# Cerebrospinal Fluid and Plasma Metabolites with Parkinson’s Disease: A Mendelian Randomization Study

**DOI:** 10.1101/2024.07.19.24310687

**Authors:** Jia-Li Wang, Ran Zheng, Yi Fang, Jin Cao, Bao-Rong Zhang

**Affiliations:** Department of Neurology, The Second Affiliated Hospital, College of Medicine, Zhejiang University, Hangzhou, Zhejiang 310009, China

**Keywords:** Parkinson’s disease, Metabolomics, Mendelian Randomization, Cerebrospinal fluid metabolites, Plasma metabolites

## Abstract

**Background and Objective:** Previous studies have identified associations between metabolites and Parkinson’s disease (PD), but the causal relationships remain unclear. This study aims to identify causal relationships between specific cerebrospinal fluid (CSF) and plasma metabolites and the PD risk using Mendelian Randomization (MR).

**Methods:** We utilized data on 338 CSF metabolites from the Wisconsin Alzheimer’s Disease Research Center and the Wisconsin Registry for Alzheimer’s Prevention, and 1,400 plasma metabolites from the Canadian Longitudinal Study on Aging. PD outcome data were obtained from a GWAS meta-analysis by the International Parkinson’s Disease Genomics Consortium. MR analysis was conducted using the TwoSampleMR package in R.

**Results:** MR analysis identified 49 plasma metabolites with suggestive causal relationships with PD risk, including 21 positively associated metabolites, 23 negatively associated metabolites, and 5 unknown compounds. In the CSF, six metabolites showed suggestive causal relationships with PD, including positively associated dimethylglycine, gluconate, oxalate (ethanedioate), and the unknown metabolite X-12015, while (1-enyl-palmitoyl)-2-arachidonoyl-GPC (P-16:0/20:4) and the unknown metabolite X-23587 were negatively associated. Among the plasma metabolites, those with a positive association with PD risk include hydroxy-3-carboxy-4-methyl-5-propyl-2-furanpropanoic acid (hydroxy-CMPF), carnitine C14, 1-linoleoyl-GPG (18:2), glucose to maltose ratio, and cis-3,4-methyleneheptanoate. Conversely, metabolites with a negative association with PD risk include tryptophan, succinate to acetoacetate ratio, N,N,N-trimethyl-alanylproline betaine (TMAP), glucuronide of piperine metabolite C17H21NO3, and linoleoylcholine.

**Conclusion:** Our study underscores the correlation between CSF and plasma metabolites and PD risk, highlighting specific metabolites as potential biomarkers for diagnosis and therapeutic targets.

## Supplemental Table 1 for "Cerebrospinal Fluid and Plasma Metabolites with Parkinson’s Disease: A Mendelian Randomization Study" (part 1 of 3)

SNP	effect_allele.exposure	other_allele.exposure	effect_allele.outcome	other_allele.outcome	beta.exposure	beta.outcome	eaf.exposure	eaf.outcome	remove	palindromic	ambiguous	id.outcome	chr	pos	se.outcome	samplesize.outcome	pval.outcome	outcome	originalname.outcome	outcome.deprecated	mr_keep.outcome	data_source.outcome	id.exposure	pval.exposure	se.exposure	samplesize.exposure	mr_keep.exposure	pval_origin.exposure	exposure	PVE	FSTAT	action	SNP_index	mr_keep
rs10002004	A	G	A	G	-0.0481	-0.0068	0.893	0.9016	FALSE	FALSE	FALSE	ieu-b-7	4	7145622	0.0376	468692	0.8564	Parkinson's disease || id:ieu-b-7	Parkinson's disease	Parkinson's disease || ||	TRUE	igd	GCST90026208	8.43e-06	0.0108	291	TRUE	reported	N-acetylalanine levels	0.063813426	19.69915038	2	1	TRUE
rs1015624	A	T	A	T	0.0919	-0.0315	0.9742	0.9783	FALSE	TRUE	FALSE	ieu-b-7	5	11082525	0.0786	468692	0.6884	Parkinson's disease || id:ieu-b-7	Parkinson's disease	Parkinson's disease || ||	TRUE	igd	GCST90026208	6.81e-06	0.0204	291	TRUE	reported	N-acetylalanine levels	0.065192816	20.15466304	2	1	TRUE
rs114820140	T	G	T	G	0.0477	-0.0443	0.1242	0.1234	FALSE	FALSE	FALSE	ieu-b-7	17	68635514	0.0344	468692	0.1978	Parkinson's disease || id:ieu-b-7	Parkinson's disease	Parkinson's disease || ||	TRUE	igd	GCST90026208	4.07e-06	0.0104	291	TRUE	reported	N-acetylalanine levels	0.0674163	20.89175544	2	1	TRUE
rs11682584	T	C	T	C	0.036	-0.0215	0.2935	0.2949	FALSE	FALSE	FALSE	ieu-b-7	2	88371295	0.0258	26694	0.4067	Parkinson's disease || id:ieu-b-7	Parkinson's disease	Parkinson's disease || ||	TRUE	igd	GCST90026208	1.58e-06	0.0075	291	TRUE	reported	N-acetylalanine levels	0.07336645	22.88164948	2	1	TRUE
rs116887251	C	G	C	G	0.0899	-0.0217	0.0422	0.0431	FALSE	TRUE	FALSE	ieu-b-7	7	42563576	0.0575	468692	0.7065	Parkinson's disease || id:ieu-b-7	Parkinson's disease	Parkinson's disease || ||	TRUE	igd	GCST90026208	2.97e-06	0.0192	291	TRUE	reported	N-acetylalanine levels	0.07006131	21.77317583	2	1	TRUE
rs11963889	T	C	T	C	-0.0292	0.0073	0.5275	0.5099	FALSE	FALSE	FALSE	ieu-b-7	6	46318568	0.022	470219	0.737901	Parkinson's disease || id:ieu-b-7	Parkinson's disease	Parkinson's disease || ||	TRUE	igd	GCST90026208	8.85e-06	0.0066	291	TRUE	reported	N-acetylalanine levels	0.063024999	19.43939236	2	1	TRUE
rs12205465	A	G	A	G	0.0477	-0.0361	0.1293	0.1265	FALSE	FALSE	FALSE	ieu-b-7	6	170613286	0.0349	468692	0.3011	Parkinson's disease || id:ieu-b-7	Parkinson's disease	Parkinson's disease || ||	TRUE	igd	GCST90026208	3e-06	0.0102	291	TRUE	reported	N-acetylalanine levels	0.069899385	21.71907216	2	1	TRUE
rs145337651	T	G	T	G	-0.1316	0.0231	0.0138	0.0192	FALSE	FALSE	FALSE	ieu-b-7	8	87199402	0.0892	468692	0.7956	Parkinson's disease || id:ieu-b-7	Parkinson's disease	Parkinson's disease || ||	TRUE	igd	GCST90026208	7.02e-06	0.0293	291	TRUE	reported	N-acetylalanine levels	0.064829734	20.03463301	2	1	TRUE
rs1914778	A	G	A	G	-0.0379	0.0029	0.7919	0.806	FALSE	FALSE	FALSE	ieu-b-7	2	49936864	0.0223	482730	0.8961	Parkinson's disease || id:ieu-b-7	Parkinson's disease	Parkinson's disease || ||	TRUE	igd	GCST90026208	7.5e-06	0.0085	291	TRUE	reported	N-acetylalanine levels	0.063950838	19.74446735	2	1	TRUE
rs2278887	T	C	T	C	0.0729	0.0173	0.0485	0.0472	FALSE	FALSE	FALSE	ieu-b-7	15	40847008	0.0402	482730	0.6673	Parkinson's disease || id:ieu-b-7	Parkinson's disease	Parkinson's disease || ||	TRUE	igd	GCST90026208	6.16e-06	0.0161	291	TRUE	reported	N-acetylalanine levels	0.065817594	20.3614245	2	1	TRUE
rs339444	T	C	T	C	-0.0725	0.045	0.9412	0.9475	FALSE	FALSE	FALSE	ieu-b-7	5	13947693	0.0415	482730	0.2781	Parkinson's disease || id:ieu-b-7	Parkinson's disease	Parkinson's disease || ||	TRUE	igd	GCST90026208	1.7e-06	0.0152	291	TRUE	reported	N-acetylalanine levels	0.072511112	22.59402948	2	1	TRUE
rs34232954	T	C	T	C	0.0373	-0.0426	0.2272	0.1926	FALSE	FALSE	FALSE	ieu-b-7	12	52541852	0.0297	27693	0.151	Parkinson's disease || id:ieu-b-7	Parkinson's disease	Parkinson's disease || ||	TRUE	igd	GCST90026208	3.45e-06	0.008	291	TRUE	reported	N-acetylalanine levels	0.069511359	21.58949796	2	1	TRUE
rs4288683	T	C	T	C	-0.0304	-0.0115	0.5324	0.5255	FALSE	FALSE	FALSE	ieu-b-7	10	121814553	0.0175	482730	0.5127	Parkinson's disease || id:ieu-b-7	Parkinson's disease	Parkinson's disease || ||	TRUE	igd	GCST90026208	5.39e-06	0.0067	291	TRUE	reported	N-acetylalanine levels	0.066072073	20.44572031	2	1	TRUE
rs59238099	A	T	A	T	0.0529	0.0123	0.8943	0.9074	FALSE	TRUE	FALSE	ieu-b-7	16	56651160	0.039	469486	0.751799	Parkinson's disease || id:ieu-b-7	Parkinson's disease	Parkinson's disease || ||	TRUE	igd	GCST90026208	3.63e-06	0.0114	291	TRUE	reported	N-acetylalanine levels	0.068897896	21.38486412	2	1	TRUE
rs6134722	T	C	T	C	-0.0393	-0.0311	0.179	0.1937	FALSE	FALSE	FALSE	ieu-b-7	20	12908451	0.0286	468692	0.2781	Parkinson's disease || id:ieu-b-7	Parkinson's disease	Parkinson's disease || ||	TRUE	igd	GCST90026208	6.5e-06	0.0087	291	TRUE	reported	N-acetylalanine levels	0.065527011	20.2652259	2	1	TRUE
rs6827019	A	G	A	G	0.0449	-0.0425	0.1656	0.1854	FALSE	FALSE	FALSE	ieu-b-7	4	48506799	0.0248	482730	0.0860498	Parkinson's disease || id:ieu-b-7	Parkinson's disease	Parkinson's disease || ||	TRUE	igd	GCST90026208	1e-06	0.0092	291	TRUE	reported	N-acetylalanine levels	0.075658301	23.65494165	2	1	TRUE
rs6902788	T	C	T	C	-0.031	-0.0079	0.4914	0.5128	FALSE	FALSE	FALSE	ieu-b-7	6	46941245	0.0192	482730	0.6827	Parkinson's disease || id:ieu-b-7	Parkinson's disease	Parkinson's disease || ||	TRUE	igd	GCST90026208	2.59e-06	0.0066	291	TRUE	reported	N-acetylalanine levels	0.070470251	21.90989874	2	1	TRUE
rs734445	A	G	A	G	-0.0313	-0.0184	0.5161	0.5308	FALSE	FALSE	FALSE	ieu-b-7	1	23044828	0.0228	468692	0.4191	Parkinson's disease || id:ieu-b-7	Parkinson's disease	Parkinson's disease || ||	TRUE	igd	GCST90026208	6.4e-06	0.0069	291	TRUE	reported	N-acetylalanine levels	0.066042658	20.43597428	2	1	TRUE
rs77228087	A	G	A	G	0.0487	0.0159	0.8641	0.8764	FALSE	FALSE	FALSE	ieu-b-7	7	87884932	0.0287	482730	0.5785	Parkinson's disease || id:ieu-b-7	Parkinson's disease	Parkinson's disease || ||	TRUE	igd	GCST90026208	2.37e-06	0.0103	291	TRUE	reported	N-acetylalanine levels	0.071342154	22.20180719	2	1	TRUE
rs78455364	A	C	A	C	0.1024	-0.0043	0.0252	0.0318	FALSE	FALSE	FALSE	ieu-b-7	4	177500741	0.0581	482730	0.9417	Parkinson's disease || id:ieu-b-7	Parkinson's disease	Parkinson's disease || ||	TRUE	igd	GCST90026208	2.41e-06	0.0217	291	TRUE	reported	N-acetylalanine levels	0.07108279	22.11491627	2	1	TRUE
rs10003518	A	C	A	C	0.0995	0.0488	0.906	0.8861	FALSE	FALSE	FALSE	ieu-b-7	4	11765383	0.0365	468692	0.1811	Parkinson's disease || id:ieu-b-7	Parkinson's disease	Parkinson's disease || ||	TRUE	igd	GCST90026118	1.89e-06	0.0209	291	TRUE	reported	Alpha-tocopherol levels	0.07225829	22.50911619	2	1	TRUE
rs10487946	A	G	A	G	-0.2373	0.034	0.9822	0.9821	FALSE	FALSE	FALSE	ieu-b-7	7	69023630	0.0886	468692	0.7011	Parkinson's disease || id:ieu-b-7	Parkinson's disease	Parkinson's disease || ||	TRUE	igd	GCST90026118	1.45e-06	0.0493	291	TRUE	reported	Alpha-tocopherol levels	0.073746043	23.00946345	2	1	TRUE
rs10834216	T	C	T	C	0.2354	-0.2617	0.0152	0.0175	FALSE	FALSE	FALSE	ieu-b-7	11	23885308	0.0925	468692	0.00467897	Parkinson's disease || id:ieu-b-7	Parkinson's disease	Parkinson's disease || ||	TRUE	igd	GCST90026118	6.19e-06	0.0521	291	TRUE	reported	Alpha-tocopherol levels	0.065553929	20.27413454	2	1	TRUE
rs10842437	T	C	T	C	0.2602	-0.0352	0.0142	0.0135	FALSE	FALSE	FALSE	ieu-b-7	12	25105701	0.1018	468692	0.729201	Parkinson's disease || id:ieu-b-7	Parkinson's disease	Parkinson's disease || ||	TRUE	igd	GCST90026118	7.01e-07	0.0524	291	TRUE	reported	Alpha-tocopherol levels	0.078115221	24.48820004	2	1	TRUE
rs111622467	A	C	A	C	0.2569	-0.0203	0.0139	0.0154	FALSE	FALSE	FALSE	ieu-b-7	2	105484434	0.0964	468692	0.8335	Parkinson's disease || id:ieu-b-7	Parkinson's disease	Parkinson's disease || ||	TRUE	igd	GCST90026118	2.23e-07	0.0496	291	TRUE	reported	Alpha-tocopherol levels	0.084406264	26.642177	2	1	TRUE
rs112368830	T	C	T	C	-0.0815	0.0145	0.8731	0.8618	FALSE	FALSE	FALSE	ieu-b-7	1	235318711	0.0347	468692	0.677001	Parkinson's disease || id:ieu-b-7	Parkinson's disease	Parkinson's disease || ||	TRUE	igd	GCST90026118	4.92e-06	0.0178	291	TRUE	reported	Alpha-tocopherol levels	0.067200215	20.81996843	2	1	TRUE
rs112620119	T	C	T	C	-0.121	0.013	0.9422	0.9388	FALSE	FALSE	FALSE	ieu-b-7	7	4816328	0.0382	482730	0.7334	Parkinson's disease || id:ieu-b-7	Parkinson's disease	Parkinson's disease || ||	TRUE	igd	GCST90026118	2.9e-06	0.0259	291	TRUE	reported	Alpha-tocopherol levels	0.069769976	21.67584647	2	1	TRUE
rs114799542	T	C	T	C	0.1767	0.1451	0.0243	0.0155	FALSE	FALSE	FALSE	ieu-b-7	3	66522840	0.1014	468692	0.1524	Parkinson's disease || id:ieu-b-7	Parkinson's disease	Parkinson's disease || ||	TRUE	igd	GCST90026118	5.35e-06	0.0388	291	TRUE	reported	Alpha-tocopherol levels	0.066529929	20.59749953	2	1	TRUE
rs115810874	T	G	T	G	0.3398	-0.104	0.0092	0.0182	FALSE	FALSE	FALSE	ieu-b-7	4	109358072	0.0901	468692	0.2485	Parkinson's disease || id:ieu-b-7	Parkinson's disease	Parkinson's disease || ||	TRUE	igd	GCST90026118	9.25e-08	0.0636	291	TRUE	reported	Alpha-tocopherol levels	0.089330604	28.34897569	2	1	TRUE
rs115811481	A	T	A	T	0.4318	0.0922	0.0065	0.0114	FALSE	TRUE	FALSE	ieu-b-7	5	118604071	0.1729	10554	0.5938	Parkinson's disease || id:ieu-b-7	Parkinson's disease	Parkinson's disease || ||	TRUE	igd	GCST90026118	5.65e-06	0.0951	291	TRUE	reported	Alpha-tocopherol levels	0.066158325	20.47430157	2	1	TRUE
rs116455686	A	G	A	G	-0.6308	-0.077	0.9966	0.9892	FALSE	FALSE	FALSE	ieu-b-7	1	16057029	0.1155	471013	0.5051	Parkinson's disease || id:ieu-b-7	Parkinson's disease	Parkinson's disease || ||	TRUE	igd	GCST90026118	1.4e-10	0.0983	291	TRUE	reported	Alpha-tocopherol levels	0.12396643	40.89603346	2	1	TRUE
rs116478736	C	G	C	G	-0.299	0.0155	0.9908	0.9863	FALSE	TRUE	FALSE	ieu-b-7	2	18033652	0.0809	481851	0.8478	Parkinson's disease || id:ieu-b-7	Parkinson's disease	Parkinson's disease || ||	TRUE	igd	GCST90026118	2.44e-06	0.0634	291	TRUE	reported	Alpha-tocopherol levels	0.071004289	22.08862665	2	1	TRUE
rs117747858	T	C	T	C	-0.3742	-0.0314	0.9945	0.988	FALSE	FALSE	FALSE	ieu-b-7	8	126087547	0.1569	11518	0.8413	Parkinson's disease || id:ieu-b-7	Parkinson's disease	Parkinson's disease || ||	TRUE	igd	GCST90026118	7.11e-06	0.0833	291	TRUE	reported	Alpha-tocopherol levels	0.064849424	20.04113979	2	1	TRUE
rs118170814	T	C	T	C	-0.1636	-0.0736	0.9691	0.9767	FALSE	FALSE	FALSE	ieu-b-7	18	66789879	0.0781	468692	0.3457	Parkinson's disease || id:ieu-b-7	Parkinson's disease	Parkinson's disease || ||	TRUE	igd	GCST90026118	8.77e-06	0.0368	291	TRUE	reported	Alpha-tocopherol levels	0.063597568	19.62798941	2	1	TRUE
rs13030856	A	C	A	C	0.2551	-0.0727	0.0121	0.011	FALSE	FALSE	FALSE	ieu-b-7	2	115706218	0.1598	11518	0.6489	Parkinson's disease || id:ieu-b-7	Parkinson's disease	Parkinson's disease || ||	TRUE	igd	GCST90026118	3.68e-06	0.0551	291	TRUE	reported	Alpha-tocopherol levels	0.068605421	21.28739767	2	1	TRUE
rs13089699	A	G	A	G	-0.0638	0.0187	0.7589	0.8241	FALSE	FALSE	FALSE	ieu-b-7	3	127227739	0.0293	468692	0.5229	Parkinson's disease || id:ieu-b-7	Parkinson's disease	Parkinson's disease || ||	TRUE	igd	GCST90026118	5.55e-06	0.014	291	TRUE	reported	Alpha-tocopherol levels	0.066612292	20.62481871	2	1	TRUE
rs13152212	T	C	T	C	0.1391	-0.0184	0.0476	0.0447	FALSE	FALSE	FALSE	ieu-b-7	4	56525438	0.0556	468692	0.7411	Parkinson's disease || id:ieu-b-7	Parkinson's disease	Parkinson's disease || ||	TRUE	igd	GCST90026118	1.62e-06	0.029	291	TRUE	reported	Alpha-tocopherol levels	0.073268797	22.84878536	2	1	TRUE
rs13256016	A	G	A	G	0.0966	-0.0065	0.0893	0.1122	FALSE	FALSE	FALSE	ieu-b-7	8	71200159	0.0373	468692	0.8624	Parkinson's disease || id:ieu-b-7	Parkinson's disease	Parkinson's disease || ||	TRUE	igd	GCST90026118	2.47e-06	0.0205	291	TRUE	reported	Alpha-tocopherol levels	0.070895414	22.05217268	2	1	TRUE
rs13282126	T	C	T	C	-0.0525	0.0131	0.4993	0.5047	FALSE	FALSE	FALSE	ieu-b-7	8	12954484	0.0172	482730	0.4479	Parkinson's disease || id:ieu-b-7	Parkinson's disease	Parkinson's disease || ||	TRUE	igd	GCST90026118	8.24e-06	0.0118	291	TRUE	reported	Alpha-tocopherol levels	0.063691375	19.65891052	2	1	TRUE
rs13421056	A	G	A	G	0.1933	-0.029	0.0189	0.0287	FALSE	FALSE	FALSE	ieu-b-7	2	196231968	0.066	468692	0.6604	Parkinson's disease || id:ieu-b-7	Parkinson's disease	Parkinson's disease || ||	TRUE	igd	GCST90026118	7.54e-06	0.0432	291	TRUE	reported	Alpha-tocopherol levels	0.064373308	19.88387701	2	1	TRUE
rs13421178	T	C	T	C	-0.0561	-0.0301	0.6515	0.6673	FALSE	FALSE	FALSE	ieu-b-7	2	142882050	0.0212	482730	0.1552	Parkinson's disease || id:ieu-b-7	Parkinson's disease	Parkinson's disease || ||	TRUE	igd	GCST90026118	7.34e-06	0.0125	291	TRUE	reported	Alpha-tocopherol levels	0.064736148	20.00371002	2	1	TRUE
rs138793109	T	C	T	C	0.3722	-0.1031	0.0088	0.0096	FALSE	FALSE	FALSE	ieu-b-7	16	672919	0.1941	12517	0.5953	Parkinson's disease || id:ieu-b-7	Parkinson's disease	Parkinson's disease || ||	TRUE	igd	GCST90026118	4.47e-06	0.0811	291	TRUE	reported	Alpha-tocopherol levels	0.067494653	20.91779406	2	1	TRUE
rs138850179	T	C	T	C	-0.3126	0.0972	0.9848	0.9789	FALSE	FALSE	FALSE	ieu-b-7	14	39994973	0.0828	468692	0.2402	Parkinson's disease || id:ieu-b-7	Parkinson's disease	Parkinson's disease || ||	TRUE	igd	GCST90026118	1.95e-08	0.0557	291	TRUE	reported	Alpha-tocopherol levels	0.097665693	31.28040812	2	1	TRUE
rs139343820	A	G	A	G	0.2455	-0.1255	0.0139	0.0197	FALSE	FALSE	FALSE	ieu-b-7	4	158993268	0.0877	468692	0.1525	Parkinson's disease || id:ieu-b-7	Parkinson's disease	Parkinson's disease || ||	TRUE	igd	GCST90026118	8.19e-06	0.055	291	TRUE	reported	Alpha-tocopherol levels	0.064080117	19.78711454	2	1	TRUE
rs140499763	T	C	T	C	-0.2323	-0.0196	0.9815	0.9778	FALSE	FALSE	FALSE	ieu-b-7	8	33067276	0.0791	468692	0.8039	Parkinson's disease || id:ieu-b-7	Parkinson's disease	Parkinson's disease || ||	TRUE	igd	GCST90026118	1.64e-06	0.0485	291	TRUE	reported	Alpha-tocopherol levels	0.073074645	22.78346616	2	1	TRUE
rs140626074	A	G	A	G	0.2764	0.1407	0.0105	0.0133	FALSE	FALSE	FALSE	ieu-b-7	7	40393739	0.0983	468692	0.1523	Parkinson's disease || id:ieu-b-7	Parkinson's disease	Parkinson's disease || ||	TRUE	igd	GCST90026118	4.51e-08	0.0505	291	TRUE	reported	Alpha-tocopherol levels	0.093335517	29.75076757	2	1	TRUE
rs141466664	A	G	A	G	0.2875	0.2643	0.0088	0.0114	FALSE	FALSE	FALSE	ieu-b-7	18	42152907	0.1708	11518	0.1217	Parkinson's disease || id:ieu-b-7	Parkinson's disease	Parkinson's disease || ||	TRUE	igd	GCST90026118	9.77e-06	0.065	291	TRUE	reported	Alpha-tocopherol levels	0.062993889	19.42915167	2	1	TRUE
rs142044586	T	G	T	G	0.1412	-0.0336	0.0495	0.0499	FALSE	FALSE	FALSE	ieu-b-7	19	6665387	0.0564	466555	0.5514	Parkinson's disease || id:ieu-b-7	Parkinson's disease	Parkinson's disease || ||	TRUE	igd	GCST90026118	5.12e-07	0.0281	291	TRUE	reported	Alpha-tocopherol levels	0.079841114	25.07619321	2	1	TRUE
rs142143224	T	C	T	C	0.2003	0.0896	0.0196	0.0144	FALSE	FALSE	FALSE	ieu-b-7	13	54644154	0.1025	468692	0.3819	Parkinson's disease || id:ieu-b-7	Parkinson's disease	Parkinson's disease || ||	TRUE	igd	GCST90026118	8.44e-07	0.0407	291	TRUE	reported	Alpha-tocopherol levels	0.076835053	24.05348088	2	1	TRUE
rs143225064	A	G	A	G	0.2666	-0.0432	0.0111	0.0133	FALSE	FALSE	FALSE	ieu-b-7	13	28016760	0.1027	470485	0.6742	Parkinson's disease || id:ieu-b-7	Parkinson's disease	Parkinson's disease || ||	TRUE	igd	GCST90026118	3.75e-06	0.0576	291	TRUE	reported	Alpha-tocopherol levels	0.068569766	21.27551968	2	1	TRUE
rs145729777	A	G	A	G	0.3655	0.067	0.0055	0.0074	FALSE	FALSE	FALSE	ieu-b-7	3	73292567	0.1919	10639	0.726999	Parkinson's disease || id:ieu-b-7	Parkinson's disease	Parkinson's disease || ||	TRUE	igd	GCST90026118	6.13e-06	0.0808	291	TRUE	reported	Alpha-tocopherol levels	0.065697178	20.32155303	2	1	TRUE
rs146181490	T	C	T	C	-0.237	0.0408	0.9822	0.9847	FALSE	FALSE	FALSE	ieu-b-7	7	55372639	0.0965	468692	0.6728	Parkinson's disease || id:ieu-b-7	Parkinson's disease	Parkinson's disease || ||	TRUE	igd	GCST90026118	8.09e-06	0.0531	291	TRUE	reported	Alpha-tocopherol levels	0.064070456	19.78392713	2	1	TRUE
rs146583979	T	C	T	C	-0.1953	-0.005	0.9778	0.9813	FALSE	FALSE	FALSE	ieu-b-7	18	29283837	0.0819	482730	0.9509	Parkinson's disease || id:ieu-b-7	Parkinson's disease	Parkinson's disease || ||	TRUE	igd	GCST90026118	9.56e-06	0.0441	291	TRUE	reported	Alpha-tocopherol levels	0.063140604	19.47745284	2	1	TRUE
rs147916694	A	G	A	G	0.1387	-0.0133	0.0506	0.0448	FALSE	FALSE	FALSE	ieu-b-7	4	182563465	0.0548	468692	0.8077	Parkinson's disease || id:ieu-b-7	Parkinson's disease	Parkinson's disease || ||	TRUE	igd	GCST90026118	1.37e-06	0.0287	291	TRUE	reported	Alpha-tocopherol levels	0.074296451	23.19497894	2	1	TRUE
rs148385425	A	G	A	G	0.5047	-0.0966	0.0055	0.0113	FALSE	FALSE	FALSE	ieu-b-7	7	5919897	0.1623	11518	0.5517	Parkinson's disease || id:ieu-b-7	Parkinson's disease	Parkinson's disease || ||	TRUE	igd	GCST90026118	1.36e-09	0.0833	291	TRUE	reported	Alpha-tocopherol levels	0.112017992	36.45704467	2	1	TRUE
rs148576487	A	G	A	G	0.2254	0.1386	0.0167	0.0142	FALSE	FALSE	FALSE	ieu-b-7	4	185409397	0.0959	468692	0.1484	Parkinson's disease || id:ieu-b-7	Parkinson's disease	Parkinson's disease || ||	TRUE	igd	GCST90026118	2.72e-06	0.0481	291	TRUE	reported	Alpha-tocopherol levels	0.070166509	21.80833574	2	1	TRUE
rs17123232	C	G	C	G	0.139	0.0203	0.9543	0.963	FALSE	TRUE	FALSE	ieu-b-7	14	51408152	0.0477	482730	0.670101	Parkinson's disease || id:ieu-b-7	Parkinson's disease	Parkinson's disease || ||	TRUE	igd	GCST90026118	1.69e-06	0.029	291	TRUE	reported	Alpha-tocopherol levels	0.073171194	22.81594485	2	1	TRUE
rs17252677	A	G	A	G	0.1162	0.0496	0.0728	0.0524	FALSE	FALSE	FALSE	ieu-b-7	10	109977621	0.0541	468692	0.3593	Parkinson's disease || id:ieu-b-7	Parkinson's disease	Parkinson's disease || ||	TRUE	igd	GCST90026118	1.92e-06	0.0244	291	TRUE	reported	Alpha-tocopherol levels	0.07230137	22.52358191	2	1	TRUE
rs17268914	A	G	A	G	-0.1789	0.0387	0.9778	0.9648	FALSE	FALSE	FALSE	ieu-b-7	4	105447590	0.0662	468692	0.5587	Parkinson's disease || id:ieu-b-7	Parkinson's disease	Parkinson's disease || ||	TRUE	igd	GCST90026118	2.18e-06	0.0378	291	TRUE	reported	Alpha-tocopherol levels	0.071472483	22.24548789	2	1	TRUE
rs181555453	A	G	A	G	-0.315	-0.2508	0.989	0.9874	FALSE	FALSE	FALSE	ieu-b-7	9	16669292	0.169	11518	0.1379	Parkinson's disease || id:ieu-b-7	Parkinson's disease	Parkinson's disease || ||	TRUE	igd	GCST90026118	1.4e-06	0.0653	291	TRUE	reported	Alpha-tocopherol levels	0.074044353	23.10998155	2	1	TRUE
rs184347740	A	G	A	G	0.1639	-0.0113	0.0264	0.0283	FALSE	FALSE	FALSE	ieu-b-7	7	129253550	0.0686	468692	0.8689	Parkinson's disease || id:ieu-b-7	Parkinson's disease	Parkinson's disease || ||	TRUE	igd	GCST90026118	4.63e-06	0.0358	291	TRUE	reported	Alpha-tocopherol levels	0.067188184	20.8159726	2	1	TRUE
rs186395897	A	T	A	T	-0.3513	0.1438	0.9931	0.9912	FALSE	TRUE	FALSE	ieu-b-7	20	35102596	0.1745	11518	0.4097	Parkinson's disease || id:ieu-b-7	Parkinson's disease	Parkinson's disease || ||	TRUE	igd	GCST90026118	1.38e-06	0.0728	291	TRUE	reported	Alpha-tocopherol levels	0.074091537	23.12588676	2	1	TRUE
rs192041627	T	C	T	C	0.3719	0.1582	0.0089	0.0067	FALSE	FALSE	FALSE	ieu-b-7	20	31945628	0.2126	11518	0.457	Parkinson's disease || id:ieu-b-7	Parkinson's disease	Parkinson's disease || ||	TRUE	igd	GCST90026118	3.99e-07	0.0734	291	TRUE	reported	Alpha-tocopherol levels	0.0810682	25.49559142	2	1	TRUE
rs2275394	T	C	T	C	-0.0674	0.028	0.7885	0.7727	FALSE	FALSE	FALSE	ieu-b-7	6	132711200	0.0317	13655	0.376	Parkinson's disease || id:ieu-b-7	Parkinson's disease	Parkinson's disease || ||	TRUE	igd	GCST90026118	3.3e-06	0.0145	291	TRUE	reported	Alpha-tocopherol levels	0.069117151	21.45797042	2	1	TRUE
rs2435847	A	G	A	G	-0.219	0.2274	0.9845	0.9848	FALSE	FALSE	FALSE	ieu-b-7	1	68516183	0.1398	10639	0.1038	Parkinson's disease || id:ieu-b-7	Parkinson's disease	Parkinson's disease || ||	TRUE	igd	GCST90026118	8.64e-06	0.0492	291	TRUE	reported	Alpha-tocopherol levels	0.063746795	19.67718088	2	1	TRUE
rs2586154	A	G	A	G	0.0958	0.0463	0.0919	0.1122	FALSE	FALSE	FALSE	ieu-b-7	15	80165368	0.0355	468692	0.1918	Parkinson's disease || id:ieu-b-7	Parkinson's disease	Parkinson's disease || ||	TRUE	igd	GCST90026118	2.31e-06	0.0203	291	TRUE	reported	Alpha-tocopherol levels	0.071091684	22.11789521	2	1	TRUE
rs2746584	T	G	T	G	-0.1862	0.0184	0.9742	0.9834	FALSE	FALSE	FALSE	ieu-b-7	22	44840017	0.0927	468692	0.8429	Parkinson's disease || id:ieu-b-7	Parkinson's disease	Parkinson's disease || ||	TRUE	igd	GCST90026118	2.18e-06	0.0393	291	TRUE	reported	Alpha-tocopherol levels	0.071615824	22.29354362	2	1	TRUE
rs28581693	A	G	A	G	0.0631	0.0344	0.7114	0.7388	FALSE	FALSE	FALSE	ieu-b-7	8	20596957	0.0257	468692	0.1808	Parkinson's disease || id:ieu-b-7	Parkinson's disease	Parkinson's disease || ||	TRUE	igd	GCST90026118	4.43e-06	0.0137	291	TRUE	reported	Alpha-tocopherol levels	0.067946259	21.06795771	2	1	TRUE
rs34727857	T	C	T	C	-0.0525	0.0245	0.393	0.4318	FALSE	FALSE	FALSE	ieu-b-7	7	149646426	0.0232	470485	0.2922	Parkinson's disease || id:ieu-b-7	Parkinson's disease	Parkinson's disease || ||	TRUE	igd	GCST90026118	8.81e-06	0.0118	291	TRUE	reported	Alpha-tocopherol levels	0.063691375	19.65891052	2	1	TRUE
rs35678298	T	C	T	C	0.376	0.0114	0.0081	0.0134	FALSE	FALSE	FALSE	ieu-b-7	2	206581049	0.1651	11518	0.945	Parkinson's disease || id:ieu-b-7	Parkinson's disease	Parkinson's disease || ||	TRUE	igd	GCST90026118	1.62e-07	0.0718	291	TRUE	reported	Alpha-tocopherol levels	0.086123437	27.23526812	2	1	TRUE
rs3958939	A	G	A	G	0.0904	-0.0218	0.1596	0.1809	FALSE	FALSE	FALSE	ieu-b-7	8	10027482	0.025	482730	0.3845	Parkinson's disease || id:ieu-b-7	Parkinson's disease	Parkinson's disease || ||	TRUE	igd	GCST90026118	1.2e-07	0.0171	291	TRUE	reported	Alpha-tocopherol levels	0.087624447	27.75552803	2	1	TRUE
rs4502665	A	G	A	G	-0.1119	0.0267	0.9326	0.9376	FALSE	FALSE	FALSE	ieu-b-7	4	174860525	0.0466	468692	0.566601	Parkinson's disease || id:ieu-b-7	Parkinson's disease	Parkinson's disease || ||	TRUE	igd	GCST90026118	4.86e-06	0.0245	291	TRUE	reported	Alpha-tocopherol levels	0.066890958	20.71728584	2	1	TRUE
rs4696193	T	C	T	C	-0.1067	0.0116	0.0959	0.0978	FALSE	FALSE	FALSE	ieu-b-7	4	154786588	0.0384	468692	0.7637	Parkinson's disease || id:ieu-b-7	Parkinson's disease	Parkinson's disease || ||	TRUE	igd	GCST90026118	2.6e-07	0.0207	291	TRUE	reported	Alpha-tocopherol levels	0.083665992	26.38718134	2	1	TRUE
rs4915446	T	C	T	C	0.4743	-0.006	0.0035	0.0158	FALSE	FALSE	FALSE	ieu-b-7	1	200567806	0.0979	27693	0.9514	Parkinson's disease || id:ieu-b-7	Parkinson's disease	Parkinson's disease || ||	TRUE	igd	GCST90026118	2.47e-06	0.1007	291	TRUE	reported	Alpha-tocopherol levels	0.070834888	22.03191067	2	1	TRUE
rs579627	A	G	A	G	-0.0759	0.0057	0.19	0.1848	FALSE	FALSE	FALSE	ieu-b-7	11	102835419	0.0251	482730	0.8209	Parkinson's disease || id:ieu-b-7	Parkinson's disease	Parkinson's disease || ||	TRUE	igd	GCST90026118	5.18e-06	0.0167	291	TRUE	reported	Alpha-tocopherol levels	0.066278829	20.51424147	2	1	TRUE
rs6115797	T	C	T	C	-0.2689	0.1389	0.9882	0.9803	FALSE	FALSE	FALSE	ieu-b-7	20	3101030	0.0931	468692	0.1358	Parkinson's disease || id:ieu-b-7	Parkinson's disease	Parkinson's disease || ||	TRUE	igd	GCST90026118	5.26e-06	0.0591	291	TRUE	reported	Alpha-tocopherol levels	0.066415192	20.55945019	2	1	TRUE
rs62037914	C	G	C	G	0.133	-0.0169	0.0708	0.0786	FALSE	TRUE	FALSE	ieu-b-7	15	24164792	0.0421	468692	0.688101	Parkinson's disease || id:ieu-b-7	Parkinson's disease	Parkinson's disease || ||	TRUE	igd	GCST90026118	8.35e-10	0.0217	291	TRUE	reported	Alpha-tocopherol levels	0.114330596	37.30685748	2	1	TRUE
rs6762865	T	C	T	C	0.2897	-0.1512	0.0104	0.0153	FALSE	FALSE	FALSE	ieu-b-7	3	189815115	0.1071	466555	0.158	Parkinson's disease || id:ieu-b-7	Parkinson's disease	Parkinson's disease || ||	TRUE	igd	GCST90026118	8.96e-07	0.059	291	TRUE	reported	Alpha-tocopherol levels	0.076512273	23.94406159	2	1	TRUE
rs7226370	A	G	A	G	-0.3141	-0.042	0.9912	0.9855	FALSE	FALSE	FALSE	ieu-b-7	18	73900585	0.0967	468692	0.6642	Parkinson's disease || id:ieu-b-7	Parkinson's disease	Parkinson's disease || ||	TRUE	igd	GCST90026118	1.18e-06	0.0646	291	TRUE	reported	Alpha-tocopherol levels	0.075137224	23.47878887	2	1	TRUE
rs72645956	A	G	A	G	0.2285	0.0039	0.0188	0.0302	FALSE	FALSE	FALSE	ieu-b-7	1	14808571	0.0694	468692	0.9546	Parkinson's disease || id:ieu-b-7	Parkinson's disease	Parkinson's disease || ||	TRUE	igd	GCST90026118	2.94e-07	0.0446	291	TRUE	reported	Alpha-tocopherol levels	0.082737666	26.06798997	2	1	TRUE
rs72753597	A	G	A	G	0.1472	0.089	0.0395	0.0461	FALSE	FALSE	FALSE	ieu-b-7	1	214175873	0.0564	468692	0.1148	Parkinson's disease || id:ieu-b-7	Parkinson's disease	Parkinson's disease || ||	TRUE	igd	GCST90026118	2.02e-06	0.031	291	TRUE	reported	Alpha-tocopherol levels	0.071910007	22.39221658	2	1	TRUE
rs72782698	T	C	T	C	0.1691	0.0669	0.0292	0.0334	FALSE	FALSE	FALSE	ieu-b-7	10	9072316	0.0652	468692	0.305	Parkinson's disease || id:ieu-b-7	Parkinson's disease	Parkinson's disease || ||	TRUE	igd	GCST90026118	1.05e-06	0.0346	291	TRUE	reported	Alpha-tocopherol levels	0.075854667	23.72137567	2	1	TRUE
rs72844304	T	G	T	G	0.2602	0.2064	0.0151	0.0127	FALSE	FALSE	FALSE	ieu-b-7	11	3803357	0.1187	468348	0.0819691	Parkinson's disease || id:ieu-b-7	Parkinson's disease	Parkinson's disease || ||	TRUE	igd	GCST90026118	2.16e-06	0.0549	291	TRUE	reported	Alpha-tocopherol levels	0.071661098	22.30872497	2	1	TRUE
rs74319245	T	C	T	C	0.2544	0.0819	0.0117	0.0193	FALSE	FALSE	FALSE	ieu-b-7	5	20108160	0.0823	468692	0.3195	Parkinson's disease || id:ieu-b-7	Parkinson's disease	Parkinson's disease || ||	TRUE	igd	GCST90026118	7.14e-07	0.0513	291	TRUE	reported	Alpha-tocopherol levels	0.077924327	24.42329963	2	1	TRUE
rs7449979	T	G	T	G	0.0743	-0.0198	0.7907	0.8017	FALSE	FALSE	FALSE	ieu-b-7	6	125795958	0.0281	468692	0.4803	Parkinson's disease || id:ieu-b-7	Parkinson's disease	Parkinson's disease || ||	TRUE	igd	GCST90026118	2.69e-07	0.0144	291	TRUE	reported	Alpha-tocopherol levels	0.083818728	26.4397593	2	1	TRUE
rs74720435	T	C	T	C	-0.408	-0.0219	0.9905	0.9877	FALSE	FALSE	FALSE	ieu-b-7	7	92148213	0.1084	25556	0.8398	Parkinson's disease || id:ieu-b-7	Parkinson's disease	Parkinson's disease || ||	TRUE	igd	GCST90026118	8.26e-06	0.0915	291	TRUE	reported	Alpha-tocopherol levels	0.063956016	19.74617546	2	1	TRUE
rs76069770	T	C	T	C	0.2298	0.0389	0.0167	0.0256	FALSE	FALSE	FALSE	ieu-b-7	18	10304100	0.0748	468692	0.6033	Parkinson's disease || id:ieu-b-7	Parkinson's disease	Parkinson's disease || ||	TRUE	igd	GCST90026118	5.44e-06	0.0505	291	TRUE	reported	Alpha-tocopherol levels	0.066430991	20.56468901	2	1	TRUE
rs77093229	A	C	A	C	-0.154	-0.0303	0.9699	0.9673	FALSE	FALSE	FALSE	ieu-b-7	14	83733122	0.0637	468692	0.6346	Parkinson's disease || id:ieu-b-7	Parkinson's disease	Parkinson's disease || ||	TRUE	igd	GCST90026118	3.01e-06	0.033	291	TRUE	reported	Alpha-tocopherol levels	0.069626998	21.62810233	2	1	TRUE
rs77133167	T	C	T	C	0.2722	-0.0254	0.0171	0.0127	FALSE	FALSE	FALSE	ieu-b-7	4	41089940	0.114	468692	0.8237	Parkinson's disease || id:ieu-b-7	Parkinson's disease	Parkinson's disease || ||	TRUE	igd	GCST90026118	2.81e-07	0.053	291	TRUE	reported	Alpha-tocopherol levels	0.083109205	26.19566068	2	1	TRUE
rs77213545	T	C	T	C	0.1847	-0.036	0.0272	0.0299	FALSE	FALSE	FALSE	ieu-b-7	3	187742404	0.0674	468692	0.5937	Parkinson's disease || id:ieu-b-7	Parkinson's disease	Parkinson's disease || ||	TRUE	igd	GCST90026118	1.45e-06	0.0383	291	TRUE	reported	Alpha-tocopherol levels	0.074003553	23.09623005	2	1	TRUE
rs78139395	A	C	A	C	-0.3422	-0.0918	0.9931	0.9902	FALSE	FALSE	FALSE	ieu-b-7	11	57179233	0.1229	26814	0.4554	Parkinson's disease || id:ieu-b-7	Parkinson's disease	Parkinson's disease || ||	TRUE	igd	GCST90026118	1.88e-06	0.0718	291	TRUE	reported	Alpha-tocopherol levels	0.072406233	22.55879905	2	1	TRUE
rs78268551	T	C	T	C	-0.2906	-0.1038	0.9876	0.9838	FALSE	FALSE	FALSE	ieu-b-7	1	36960398	0.0996	468692	0.2972	Parkinson's disease || id:ieu-b-7	Parkinson's disease	Parkinson's disease || ||	TRUE	igd	GCST90026118	5.76e-08	0.0536	291	TRUE	reported	Alpha-tocopherol levels	0.091743857	29.19217772	2	1	TRUE
rs78390870	T	C	T	C	-0.2673	-0.0491	0.9835	0.9828	FALSE	FALSE	FALSE	ieu-b-7	4	23924897	0.0924	468692	0.5946	Parkinson's disease || id:ieu-b-7	Parkinson's disease	Parkinson's disease || ||	TRUE	igd	GCST90026118	1.3e-07	0.0506	291	TRUE	reported	Alpha-tocopherol levels	0.087505279	27.71416113	2	1	TRUE
rs78436628	T	C	T	C	0.1851	0.1506	0.0258	0.0216	FALSE	FALSE	FALSE	ieu-b-7	5	149501664	0.0728	482730	0.0385301	Parkinson's disease || id:ieu-b-7	Parkinson's disease	Parkinson's disease || ||	TRUE	igd	GCST90026118	3.26e-06	0.0398	291	TRUE	reported	Alpha-tocopherol levels	0.069185761	21.48085419	2	1	TRUE
rs79962281	A	G	A	G	-0.1346	0.0366	0.9382	0.9285	FALSE	FALSE	FALSE	ieu-b-7	8	84999316	0.0474	468692	0.4404	Parkinson's disease || id:ieu-b-7	Parkinson's disease	Parkinson's disease || ||	TRUE	igd	GCST90026118	2.66e-08	0.0242	291	TRUE	reported	Alpha-tocopherol levels	0.096092679	30.72304391	2	1	TRUE
rs9397973	T	C	T	C	0.1167	0.0061	0.0753	0.0584	FALSE	FALSE	FALSE	ieu-b-7	6	157147663	0.0487	468692	0.9005	Parkinson's disease || id:ieu-b-7	Parkinson's disease	Parkinson's disease || ||	TRUE	igd	GCST90026118	5.45e-07	0.0233	291	TRUE	reported	Alpha-tocopherol levels	0.079364216	24.91349883	2	1	TRUE
rs10003578	T	C	T	C	-0.2092	-0.0525	0.5978	0.6115	FALSE	FALSE	FALSE	ieu-b-7	4	166971506	0.0274	13655	0.0549098	Parkinson's disease || id:ieu-b-7	Parkinson's disease	Parkinson's disease || ||	TRUE	igd	GCST90026308	6.04e-06	0.0462	291	TRUE	reported	X-19438 levels	0.065822705	20.3631173	2	1	TRUE
rs10983554	A	G	A	G	0.4122	0.0317	0.9044	0.9198	FALSE	FALSE	FALSE	ieu-b-7	9	119918601	0.0423	468692	0.4536	Parkinson's disease || id:ieu-b-7	Parkinson's disease	Parkinson's disease || ||	TRUE	igd	GCST90026308	5.27e-07	0.0822	291	TRUE	reported	X-19438 levels	0.079539778	24.97337241	2	1	TRUE
rs114797895	A	G	A	G	0.6746	-0.0531	0.9689	0.9664	FALSE	FALSE	FALSE	ieu-b-7	4	82682380	0.0631	468692	0.4006	Parkinson's disease || id:ieu-b-7	Parkinson's disease	Parkinson's disease || ||	TRUE	igd	GCST90026308	1.52e-06	0.1403	291	TRUE	reported	X-19438 levels	0.073600797	22.96054463	2	1	TRUE
rs115908840	T	C	T	C	0.5987	-0.0244	0.9589	0.9568	FALSE	FALSE	FALSE	ieu-b-7	4	31206742	0.0591	468692	0.6798	Parkinson's disease || id:ieu-b-7	Parkinson's disease	Parkinson's disease || ||	TRUE	igd	GCST90026308	5.78e-07	0.1198	291	TRUE	reported	X-19438 levels	0.07904096	24.80331529	2	1	TRUE
rs116974413	A	T	A	T	-0.6784	0.0447	0.0334	0.0111	FALSE	TRUE	FALSE	ieu-b-7	8	133325007	0.1141	467813	0.6952	Parkinson's disease || id:ieu-b-7	Parkinson's disease	Parkinson's disease || ||	TRUE	igd	GCST90026308	2.91e-06	0.145	291	TRUE	reported	X-19438 levels	0.069959178	21.73904832	2	1	TRUE
rs116979976	C	G	C	G	0.6455	-0.0191	0.9685	0.9592	FALSE	TRUE	FALSE	ieu-b-7	13	52981585	0.0485	482730	0.6941	Parkinson's disease || id:ieu-b-7	Parkinson's disease	Parkinson's disease || ||	TRUE	igd	GCST90026308	7.91e-06	0.1445	291	TRUE	reported	X-19438 levels	0.064173973	19.81808345	2	1	TRUE
rs117713778	A	G	A	G	0.7096	0.0675	0.9724	0.9762	FALSE	FALSE	FALSE	ieu-b-7	14	44692516	0.0783	468692	0.3888	Parkinson's disease || id:ieu-b-7	Parkinson's disease	Parkinson's disease || ||	TRUE	igd	GCST90026308	4.33e-06	0.1544	291	TRUE	reported	X-19438 levels	0.067671905	20.97671489	2	1	TRUE
rs12631400	A	T	A	T	0.4528	0.0068	0.9366	0.926	FALSE	TRUE	FALSE	ieu-b-7	3	35954745	0.0346	482730	0.8441	Parkinson's disease || id:ieu-b-7	Parkinson's disease	Parkinson's disease || ||	TRUE	igd	GCST90026308	7.51e-06	0.1011	291	TRUE	reported	X-19438 levels	0.064486332	19.92119465	2	1	TRUE
rs13353	T	C	T	C	0.3953	-0.057	0.9119	0.9289	FALSE	FALSE	FALSE	ieu-b-7	2	86437898	0.0367	482730	0.1204	Parkinson's disease || id:ieu-b-7	Parkinson's disease	Parkinson's disease || ||	TRUE	igd	GCST90026308	7.24e-06	0.0881	291	TRUE	reported	X-19438 levels	0.06470773	19.99432125	2	1	TRUE
rs33517	A	G	A	G	-0.2414	0.0177	0.3237	0.2827	FALSE	FALSE	FALSE	ieu-b-7	3	42447171	0.0245	470485	0.4711	Parkinson's disease || id:ieu-b-7	Parkinson's disease	Parkinson's disease || ||	TRUE	igd	GCST90026308	4.53e-06	0.0527	291	TRUE	reported	X-19438 levels	0.067254807	20.83810178	2	1	TRUE
rs34599164	T	C	T	C	1.0138	-0.1193	0.985	0.9866	FALSE	FALSE	FALSE	ieu-b-7	7	152862216	0.1023	468692	0.2435	Parkinson's disease || id:ieu-b-7	Parkinson's disease	Parkinson's disease || ||	TRUE	igd	GCST90026308	4.89e-06	0.2219	291	TRUE	reported	X-19438 levels	0.066928617	20.72978621	2	1	TRUE
rs41277059	T	C	T	C	0.4198	0.0061	0.9153	0.9275	FALSE	FALSE	FALSE	ieu-b-7	9	35679069	0.0335	482730	0.8557	Parkinson's disease || id:ieu-b-7	Parkinson's disease	Parkinson's disease || ||	TRUE	igd	GCST90026308	2.2e-06	0.0887	291	TRUE	reported	X-19438 levels	0.071472567	22.24551593	2	1	TRUE
rs56283879	T	C	T	C	-0.3651	-0.066	0.0946	0.0957	FALSE	FALSE	FALSE	ieu-b-7	19	35120401	0.0389	468692	0.0898194	Parkinson's disease || id:ieu-b-7	Parkinson's disease	Parkinson's disease || ||	TRUE	igd	GCST90026308	4.11e-06	0.0793	291	TRUE	reported	X-19438 levels	0.067896654	21.05145631	2	1	TRUE
rs6687864	A	G	A	G	-0.3814	0.0021	0.0941	0.1253	FALSE	FALSE	FALSE	ieu-b-7	1	230421722	0.034	468692	0.9511	Parkinson's disease || id:ieu-b-7	Parkinson's disease	Parkinson's disease || ||	TRUE	igd	GCST90026308	7.2e-06	0.085	291	TRUE	reported	X-19438 levels	0.064710756	19.99532096	2	1	TRUE
rs72804681	C	G	C	G	-0.742	-0.0676	0.0273	0.0204	FALSE	TRUE	FALSE	ieu-b-7	5	153298912	0.0864	468692	0.434	Parkinson's disease || id:ieu-b-7	Parkinson's disease	Parkinson's disease || ||	TRUE	igd	GCST90026308	8.92e-06	0.167	291	TRUE	reported	X-19438 levels	0.063529574	19.60558123	2	1	TRUE
rs74279991	T	C	T	C	0.4382	0.0163	0.9263	0.9185	FALSE	FALSE	FALSE	ieu-b-7	3	11729093	0.0414	468692	0.693	Parkinson's disease || id:ieu-b-7	Parkinson's disease	Parkinson's disease || ||	TRUE	igd	GCST90026308	6.48e-06	0.0972	291	TRUE	reported	X-19438 levels	0.065282897	20.18445699	2	1	TRUE
rs7527268	T	C	T	C	0.2442	0.0437	0.61	0.5907	FALSE	FALSE	FALSE	ieu-b-7	1	7173895	0.0223	471013	0.0507902	Parkinson's disease || id:ieu-b-7	Parkinson's disease	Parkinson's disease || ||	TRUE	igd	GCST90026308	4.48e-06	0.0532	291	TRUE	reported	X-19438 levels	0.067517413	20.92535856	2	1	TRUE
rs7585588	A	T	A	T	0.2697	-0.0205	0.6528	0.645	FALSE	TRUE	FALSE	ieu-b-7	2	63937462	0.0205	482730	0.317	Parkinson's disease || id:ieu-b-7	Parkinson's disease	Parkinson's disease || ||	TRUE	igd	GCST90026308	1.97e-06	0.0567	291	TRUE	reported	X-19438 levels	0.072141403	22.46987357	2	1	TRUE
rs76108782	T	C	T	C	-0.5231	-0.0663	0.0535	0.0449	FALSE	FALSE	FALSE	ieu-b-7	2	122736569	0.0564	468692	0.24	Parkinson's disease || id:ieu-b-7	Parkinson's disease	Parkinson's disease || ||	TRUE	igd	GCST90026308	6.62e-06	0.1161	291	TRUE	reported	X-19438 levels	0.065211666	20.16089716	2	1	TRUE
rs761538	A	G	A	G	-0.3933	-0.0271	0.104	0.1072	FALSE	FALSE	FALSE	ieu-b-7	6	42630579	0.0274	482730	0.3222	Parkinson's disease || id:ieu-b-7	Parkinson's disease	Parkinson's disease || ||	TRUE	igd	GCST90026308	1.06e-06	0.0806	291	TRUE	reported	X-19438 levels	0.075635886	23.64736	2	1	TRUE
rs78761653	T	C	T	C	0.7387	0.0631	0.9726	0.9822	FALSE	FALSE	FALSE	ieu-b-7	16	79967965	0.0893	468692	0.48	Parkinson's disease || id:ieu-b-7	Parkinson's disease	Parkinson's disease || ||	TRUE	igd	GCST90026308	5.82e-06	0.163	291	TRUE	reported	X-19438 levels	0.065924945	20.39697873	2	1	TRUE
rs79356415	A	G	A	G	-0.2621	-0.0781	0.2049	0.1932	FALSE	FALSE	FALSE	ieu-b-7	10	133248681	0.034	13655	0.0218102	Parkinson's disease || id:ieu-b-7	Parkinson's disease	Parkinson's disease || ||	TRUE	igd	GCST90026308	6.16e-06	0.058	291	TRUE	reported	X-19438 levels	0.065573761	20.28069849	2	1	TRUE
rs79557012	A	T	A	T	0.4758	-0.0263	0.9489	0.9397	FALSE	TRUE	FALSE	ieu-b-7	4	104418962	0.05	468692	0.598401	Parkinson's disease || id:ieu-b-7	Parkinson's disease	Parkinson's disease || ||	TRUE	igd	GCST90026308	7.3e-06	0.1061	291	TRUE	reported	X-19438 levels	0.064640357	19.97206457	2	1	TRUE
rs9313100	T	C	T	C	0.2236	0.009	0.564	0.5561	FALSE	FALSE	FALSE	ieu-b-7	5	5071454	0.0232	468692	0.698499	Parkinson's disease || id:ieu-b-7	Parkinson's disease	Parkinson's disease || ||	TRUE	igd	GCST90026308	6.65e-06	0.0496	291	TRUE	reported	X-19438 levels	0.065278405	20.18297114	2	1	TRUE
rs10005960	A	C	A	C	-0.2308	0.0243	0.0212	0.0283	FALSE	FALSE	FALSE	ieu-b-7	4	122666804	0.0567	482730	0.668399	Parkinson's disease || id:ieu-b-7	Parkinson's disease	Parkinson's disease || ||	TRUE	igd	GCST90026167	2.95e-06	0.0494	291	TRUE	reported	Gamma-glutamylvaline levels	0.069776926	21.67816736	2	1	TRUE
rs10514365	T	G	T	G	-0.2508	-0.1132	0.0178	0.0155	FALSE	FALSE	FALSE	ieu-b-7	5	92299363	0.1144	466555	0.3225	Parkinson's disease || id:ieu-b-7	Parkinson's disease	Parkinson's disease || ||	TRUE	igd	GCST90026167	2.69e-06	0.0534	291	TRUE	reported	Gamma-glutamylvaline levels	0.070460755	21.90672235	2	1	TRUE
rs10762739	A	G	A	G	0.0797	-0.0056	0.2538	0.2327	FALSE	FALSE	FALSE	ieu-b-7	10	78700102	0.0269	468692	0.8353	Parkinson's disease || id:ieu-b-7	Parkinson's disease	Parkinson's disease || ||	TRUE	igd	GCST90026167	2.55e-06	0.0169	291	TRUE	reported	Gamma-glutamylvaline levels	0.071001156	22.08757755	2	1	TRUE
rs111298408	A	G	A	G	-0.3776	0.0616	0.0111	0.0128	FALSE	FALSE	FALSE	ieu-b-7	10	91417203	0.1135	468692	0.5873	Parkinson's disease || id:ieu-b-7	Parkinson's disease	Parkinson's disease || ||	TRUE	igd	GCST90026167	6.61e-07	0.0759	291	TRUE	reported	Gamma-glutamylvaline levels	0.078385666	24.58019213	2	1	TRUE
rs111494501	A	G	A	G	0.3843	-0.0704	0.9932	0.9846	FALSE	FALSE	FALSE	ieu-b-7	6	44046092	0.1161	25556	0.544201	Parkinson's disease || id:ieu-b-7	Parkinson's disease	Parkinson's disease || ||	TRUE	igd	GCST90026167	3.34e-06	0.0827	291	TRUE	reported	Gamma-glutamylvaline levels	0.069079525	21.44542234	2	1	TRUE
rs113327056	A	G	A	G	-0.2675	0.0707	0.0175	0.0289	FALSE	FALSE	FALSE	ieu-b-7	3	43313025	0.0643	482730	0.2716	Parkinson's disease || id:ieu-b-7	Parkinson's disease	Parkinson's disease || ||	TRUE	igd	GCST90026167	3.87e-06	0.0579	291	TRUE	reported	Gamma-glutamylvaline levels	0.068337058	21.19802007	2	1	TRUE
rs114276818	A	C	A	C	-0.1867	-0.0401	0.0247	0.0203	FALSE	FALSE	FALSE	ieu-b-7	3	5654029	0.0801	468692	0.6165	Parkinson's disease || id:ieu-b-7	Parkinson's disease	Parkinson's disease || ||	TRUE	igd	GCST90026167	6.84e-06	0.0415	291	TRUE	reported	Gamma-glutamylvaline levels	0.065027673	20.10005734	2	1	TRUE
rs114897840	A	C	A	C	0.1832	0.0499	0.9674	0.9557	FALSE	FALSE	FALSE	ieu-b-7	4	102450319	0.0641	466555	0.4364	Parkinson's disease || id:ieu-b-7	Parkinson's disease	Parkinson's disease || ||	TRUE	igd	GCST90026167	2.39e-06	0.0388	291	TRUE	reported	Gamma-glutamylvaline levels	0.071159919	22.14075067	2	1	TRUE
rs116491613	T	C	T	C	-0.1489	0.0359	0.0461	0.0324	FALSE	FALSE	FALSE	ieu-b-7	3	22681735	0.0674	468692	0.5945	Parkinson's disease || id:ieu-b-7	Parkinson's disease	Parkinson's disease || ||	TRUE	igd	GCST90026167	3.33e-06	0.032	291	TRUE	reported	Gamma-glutamylvaline levels	0.069251442	21.50276421	2	1	TRUE
rs116999898	A	G	A	G	0.2714	0.1137	0.9899	0.9806	FALSE	FALSE	FALSE	ieu-b-7	11	113213774	0.095	466555	0.2316	Parkinson's disease || id:ieu-b-7	Parkinson's disease	Parkinson's disease || ||	TRUE	igd	GCST90026167	5.67e-06	0.0598	291	TRUE	reported	Gamma-glutamylvaline levels	0.066103304	20.45606865	2	1	TRUE
rs117093517	A	G	A	G	0.1363	-0.0328	0.9418	0.9498	FALSE	FALSE	FALSE	ieu-b-7	12	122518243	0.0443	482730	0.459501	Parkinson's disease || id:ieu-b-7	Parkinson's disease	Parkinson's disease || ||	TRUE	igd	GCST90026167	5.86e-06	0.0301	291	TRUE	reported	Gamma-glutamylvaline levels	0.06582544	20.36402278	2	1	TRUE
rs117101627	C	G	C	G	0.3685	0.1187	0.9915	0.9903	FALSE	TRUE	FALSE	ieu-b-7	20	4203230	0.1677	11518	0.4793	Parkinson's disease || id:ieu-b-7	Parkinson's disease	Parkinson's disease || ||	TRUE	igd	GCST90026167	5.48e-06	0.0811	291	TRUE	reported	Gamma-glutamylvaline levels	0.066247866	20.50397812	2	1	TRUE
rs117592240	T	C	T	C	-0.2862	-0.0404	0.0122	0.0115	FALSE	FALSE	FALSE	ieu-b-7	19	56482395	0.1007	480593	0.688101	Parkinson's disease || id:ieu-b-7	Parkinson's disease	Parkinson's disease || ||	TRUE	igd	GCST90026167	9.08e-06	0.0645	291	TRUE	reported	Gamma-glutamylvaline levels	0.06337153	19.553508	2	1	TRUE
rs11767895	A	G	A	G	-0.1053	0.0413	0.897	0.9245	FALSE	FALSE	FALSE	ieu-b-7	7	34935676	0.033	482730	0.2109	Parkinson's disease || id:ieu-b-7	Parkinson's disease	Parkinson's disease || ||	TRUE	igd	GCST90026167	4.03e-06	0.0228	291	TRUE	reported	Gamma-glutamylvaline levels	0.068292594	21.18321637	2	1	TRUE
rs11786311	A	G	A	G	0.1943	0.0309	0.9716	0.9733	FALSE	FALSE	FALSE	ieu-b-7	8	74708435	0.062	482730	0.6181	Parkinson's disease || id:ieu-b-7	Parkinson's disease	Parkinson's disease || ||	TRUE	igd	GCST90026167	6.67e-06	0.0431	291	TRUE	reported	Gamma-glutamylvaline levels	0.065279924	20.18347377	2	1	TRUE
rs117924752	T	C	T	C	0.1867	0.0125	0.9668	0.9661	FALSE	FALSE	FALSE	ieu-b-7	12	119256720	0.0632	468692	0.8435	Parkinson's disease || id:ieu-b-7	Parkinson's disease	Parkinson's disease || ||	TRUE	igd	GCST90026167	1.85e-06	0.0391	291	TRUE	reported	Gamma-glutamylvaline levels	0.072657786	22.64331326	2	1	TRUE
rs1208083	A	G	A	G	-0.0808	-0.061	0.2067	0.2224	FALSE	FALSE	FALSE	ieu-b-7	2	202532447	0.0246	482730	0.0131199	Parkinson's disease || id:ieu-b-7	Parkinson's disease	Parkinson's disease || ||	TRUE	igd	GCST90026167	2.03e-06	0.017	291	TRUE	reported	Gamma-glutamylvaline levels	0.072038067	22.435189	2	1	TRUE
rs12164070	A	G	A	G	0.3441	-0.1244	0.9899	0.9845	FALSE	FALSE	FALSE	ieu-b-7	7	139170724	0.1017	468692	0.2215	Parkinson's disease || id:ieu-b-7	Parkinson's disease	Parkinson's disease || ||	TRUE	igd	GCST90026167	4.73e-06	0.0752	291	TRUE	reported	Gamma-glutamylvaline levels	0.067122092	20.7940229	2	1	TRUE
rs12193488	A	G	A	G	0.1111	-0.0618	0.906	0.8782	FALSE	FALSE	FALSE	ieu-b-7	6	90050232	0.0315	482730	0.0500299	Parkinson's disease || id:ieu-b-7	Parkinson's disease	Parkinson's disease || ||	TRUE	igd	GCST90026167	8.4e-06	0.0249	291	TRUE	reported	Gamma-glutamylvaline levels	0.064032051	19.77125682	2	1	TRUE
rs12264698	A	G	A	G	-0.0787	0.0014	0.306	0.3146	FALSE	FALSE	FALSE	ieu-b-7	10	35464172	0.0217	27693	0.9467	Parkinson's disease || id:ieu-b-7	Parkinson's disease	Parkinson's disease || ||	TRUE	igd	GCST90026167	1.01e-07	0.0148	291	TRUE	reported	Gamma-glutamylvaline levels	0.088564372	28.08218446	2	1	TRUE
rs13100471	A	G	A	G	-0.1075	0.0541	0.0853	0.0745	FALSE	FALSE	FALSE	ieu-b-7	3	140663931	0.0429	468692	0.2072	Parkinson's disease || id:ieu-b-7	Parkinson's disease	Parkinson's disease || ||	TRUE	igd	GCST90026167	7.53e-06	0.024	291	TRUE	reported	Gamma-glutamylvaline levels	0.06449799	19.92504445	2	1	TRUE
rs13255577	A	G	A	G	-0.0693	-0.0218	0.6914	0.7145	FALSE	FALSE	FALSE	ieu-b-7	8	1172555	0.0247	468692	0.3765	Parkinson's disease || id:ieu-b-7	Parkinson's disease	Parkinson's disease || ||	TRUE	igd	GCST90026167	9.59e-06	0.0157	291	TRUE	reported	Gamma-glutamylvaline levels	0.062752152	19.34960118	2	1	TRUE
rs139423341	T	C	T	C	0.3158	-0.122	0.9845	0.9846	FALSE	FALSE	FALSE	ieu-b-7	6	18872257	0.0991	466555	0.2185	Parkinson's disease || id:ieu-b-7	Parkinson's disease	Parkinson's disease || ||	TRUE	igd	GCST90026167	4.82e-09	0.054	291	TRUE	reported	Gamma-glutamylvaline levels	0.105168354	33.96577947	2	1	TRUE
rs139685644	T	C	T	C	-0.3339	-0.0887	0.0143	0.0104	FALSE	FALSE	FALSE	ieu-b-7	21	35777151	0.1593	13655	0.5777	Parkinson's disease || id:ieu-b-7	Parkinson's disease	Parkinson's disease || ||	TRUE	igd	GCST90026167	4.11e-07	0.0659	291	TRUE	reported	Gamma-glutamylvaline levels	0.081068504	25.49569544	2	1	TRUE
rs140977567	T	C	T	C	0.1886	0.1967	0.9702	0.9713	FALSE	FALSE	FALSE	ieu-b-7	1	2262624	0.0757	468692	0.00934803	Parkinson's disease || id:ieu-b-7	Parkinson's disease	Parkinson's disease || ||	TRUE	igd	GCST90026167	7.63e-06	0.0421	291	TRUE	reported	Gamma-glutamylvaline levels	0.064515323	19.93076823	2	1	TRUE
rs142687243	T	G	T	G	-0.4309	0.0188	0.0085	0.015	FALSE	FALSE	FALSE	ieu-b-7	18	35583278	0.0985	468692	0.8484	Parkinson's disease || id:ieu-b-7	Parkinson's disease	Parkinson's disease || ||	TRUE	igd	GCST90026167	6.13e-08	0.0796	291	TRUE	reported	Gamma-glutamylvaline levels	0.091488076	29.10259439	2	1	TRUE
rs144081723	C	G	C	G	0.1992	-0.1304	0.9726	0.9791	FALSE	TRUE	FALSE	ieu-b-7	11	40050955	0.0765	468692	0.0883894	Parkinson's disease || id:ieu-b-7	Parkinson's disease	Parkinson's disease || ||	TRUE	igd	GCST90026167	3.4e-06	0.0429	291	TRUE	reported	Gamma-glutamylvaline levels	0.068981023	21.41257699	2	1	TRUE
rs144344123	A	G	A	G	-0.3838	0.0559	0.0088	0.0108	FALSE	FALSE	FALSE	ieu-b-7	18	34339396	0.1437	13655	0.6975	Parkinson's disease || id:ieu-b-7	Parkinson's disease	Parkinson's disease || ||	TRUE	igd	GCST90026167	2.88e-07	0.0748	291	TRUE	reported	Gamma-glutamylvaline levels	0.082965832	26.14638181	2	1	TRUE
rs146355622	C	G	C	G	0.2742	-0.0618	0.9894	0.9872	FALSE	TRUE	FALSE	ieu-b-7	9	24126483	0.1088	467728	0.5699	Parkinson's disease || id:ieu-b-7	Parkinson's disease	Parkinson's disease || ||	TRUE	igd	GCST90026167	4.19e-06	0.0596	291	TRUE	reported	Gamma-glutamylvaline levels	0.067804191	21.02070295	2	1	TRUE
rs146848933	A	G	A	G	-0.5548	0.0513	0.0034	0.0134	FALSE	FALSE	FALSE	ieu-b-7	10	29946668	0.1432	11518	0.7201	Parkinson's disease || id:ieu-b-7	Parkinson's disease	Parkinson's disease || ||	TRUE	igd	GCST90026167	2.69e-06	0.1182	291	TRUE	reported	Gamma-glutamylvaline levels	0.070380175	21.87977268	2	1	TRUE
rs147832792	T	C	T	C	-0.5228	0.0187	0.0057	0.0187	FALSE	FALSE	FALSE	ieu-b-7	13	30353946	0.0867	468692	0.8289	Parkinson's disease || id:ieu-b-7	Parkinson's disease	Parkinson's disease || ||	TRUE	igd	GCST90026167	1.31e-08	0.092	291	TRUE	reported	Gamma-glutamylvaline levels	0.09988505	32.07010316	2	1	TRUE
rs147976732	A	G	A	G	0.3183	-0.0076	0.9855	0.9898	FALSE	FALSE	FALSE	ieu-b-7	2	161320840	0.1637	12840	0.9628	Parkinson's disease || id:ieu-b-7	Parkinson's disease	Parkinson's disease || ||	TRUE	igd	GCST90026167	1.4e-07	0.0605	291	TRUE	reported	Gamma-glutamylvaline levels	0.086857641	27.48953425	2	1	TRUE
rs149603588	T	C	T	C	0.3378	0.2254	0.9885	0.9901	FALSE	FALSE	FALSE	ieu-b-7	14	83419072	0.1763	11518	0.2009	Parkinson's disease || id:ieu-b-7	Parkinson's disease	Parkinson's disease || ||	TRUE	igd	GCST90026167	1.47e-06	0.0701	291	TRUE	reported	Gamma-glutamylvaline levels	0.073900585	23.06152955	2	1	TRUE
rs149732745	T	C	T	C	-0.1866	-0.0307	0.0301	0.0268	FALSE	FALSE	FALSE	ieu-b-7	10	130534208	0.0726	468692	0.6721	Parkinson's disease || id:ieu-b-7	Parkinson's disease	Parkinson's disease || ||	TRUE	igd	GCST90026167	3.79e-06	0.0404	291	TRUE	reported	Gamma-glutamylvaline levels	0.068303363	21.18680173	2	1	TRUE
rs149969680	T	C	T	C	-0.3568	-0.0246	0.0103	0.0119	FALSE	FALSE	FALSE	ieu-b-7	2	181171135	0.1073	468692	0.8184	Parkinson's disease || id:ieu-b-7	Parkinson's disease	Parkinson's disease || ||	TRUE	igd	GCST90026167	1.65e-07	0.0682	291	TRUE	reported	Gamma-glutamylvaline levels	0.085970267	27.18227462	2	1	TRUE
rs151156014	T	C	T	C	-0.5838	-0.1231	0.0034	0.0101	FALSE	FALSE	FALSE	ieu-b-7	19	18784049	0.132	24029	0.3508	Parkinson's disease || id:ieu-b-7	Parkinson's disease	Parkinson's disease || ||	TRUE	igd	GCST90026167	7.95e-07	0.1183	291	TRUE	reported	Gamma-glutamylvaline levels	0.077225592	24.185972	2	1	TRUE
rs17162551	T	C	T	C	-0.309	0.0639	0.0109	0.0137	FALSE	FALSE	FALSE	ieu-b-7	1	27686621	0.0956	471013	0.5039	Parkinson's disease || id:ieu-b-7	Parkinson's disease	Parkinson's disease || ||	TRUE	igd	GCST90026167	5.5e-06	0.068	291	TRUE	reported	Gamma-glutamylvaline levels	0.066257247	20.50708763	2	1	TRUE
rs17253361	T	C	T	C	-0.1566	-0.0137	0.0467	0.0656	FALSE	FALSE	FALSE	ieu-b-7	14	54016824	0.0478	468692	0.7741	Parkinson's disease || id:ieu-b-7	Parkinson's disease	Parkinson's disease || ||	TRUE	igd	GCST90026167	2.03e-06	0.033	291	TRUE	reported	Gamma-glutamylvaline levels	0.071827591	22.36456675	2	1	TRUE
rs180890648	T	C	T	C	-0.3145	-0.2951	0.0102	0.0105	FALSE	FALSE	FALSE	ieu-b-7	7	5704675	0.1625	11518	0.0694097	Parkinson's disease || id:ieu-b-7	Parkinson's disease	Parkinson's disease || ||	TRUE	igd	GCST90026167	4.77e-06	0.0687	291	TRUE	reported	Gamma-glutamylvaline levels	0.067178945	20.81290391	2	1	TRUE
rs1870792	A	C	A	C	0.069	0.0112	0.5668	0.5476	FALSE	FALSE	FALSE	ieu-b-7	4	179374629	0.0228	468692	0.623	Parkinson's disease || id:ieu-b-7	Parkinson's disease	Parkinson's disease || ||	TRUE	igd	GCST90026167	1.58e-06	0.0144	291	TRUE	reported	Gamma-glutamylvaline levels	0.07313054	22.80226828	2	1	TRUE
rs2557306	A	G	A	G	0.231	-0.0374	0.9788	0.9726	FALSE	FALSE	FALSE	ieu-b-7	7	18489648	0.0729	468692	0.6075	Parkinson's disease || id:ieu-b-7	Parkinson's disease	Parkinson's disease || ||	TRUE	igd	GCST90026167	1.34e-06	0.0478	291	TRUE	reported	Gamma-glutamylvaline levels	0.074293131	23.19385941	2	1	TRUE
rs2599675	T	C	T	C	-0.0759	-0.0275	0.2112	0.1819	FALSE	FALSE	FALSE	ieu-b-7	8	40411787	0.0233	482730	0.2371	Parkinson's disease || id:ieu-b-7	Parkinson's disease	Parkinson's disease || ||	TRUE	igd	GCST90026167	9.29e-06	0.0171	291	TRUE	reported	Gamma-glutamylvaline levels	0.063408647	19.5657358	2	1	TRUE
rs34521392	A	G	A	G	-0.1972	0.0488	0.0292	0.0347	FALSE	FALSE	FALSE	ieu-b-7	9	81742590	0.0638	468692	0.4448	Parkinson's disease || id:ieu-b-7	Parkinson's disease	Parkinson's disease || ||	TRUE	igd	GCST90026167	1.78e-06	0.0413	291	TRUE	reported	Gamma-glutamylvaline levels	0.072654466	22.64219736	2	1	TRUE
rs45528943	A	T	A	T	0.3153	0.0494	0.9855	0.9767	FALSE	TRUE	FALSE	ieu-b-7	20	44236564	0.0649	482730	0.4465	Parkinson's disease || id:ieu-b-7	Parkinson's disease	Parkinson's disease || ||	TRUE	igd	GCST90026167	7.75e-08	0.0587	291	TRUE	reported	Gamma-glutamylvaline levels	0.090203429	28.65342838	2	1	TRUE
rs56747529	T	G	T	G	0.1756	0.05	0.9607	0.9587	FALSE	FALSE	FALSE	ieu-b-7	5	119033429	0.0585	468692	0.3924	Parkinson's disease || id:ieu-b-7	Parkinson's disease	Parkinson's disease || ||	TRUE	igd	GCST90026167	3.06e-06	0.0376	291	TRUE	reported	Gamma-glutamylvaline levels	0.069725474	21.66098427	2	1	TRUE
rs62103926	A	G	A	G	-0.2451	-0.034	0.0192	0.0293	FALSE	FALSE	FALSE	ieu-b-7	19	33093934	0.0628	482730	0.5884	Parkinson's disease || id:ieu-b-7	Parkinson's disease	Parkinson's disease || ||	TRUE	igd	GCST90026167	3.61e-06	0.0529	291	TRUE	reported	Gamma-glutamylvaline levels	0.068702233	21.31965302	2	1	TRUE
rs62460538	T	C	T	C	0.1236	0.0377	0.9273	0.9295	FALSE	FALSE	FALSE	ieu-b-7	7	44940256	0.0407	480593	0.3537	Parkinson's disease || id:ieu-b-7	Parkinson's disease	Parkinson's disease || ||	TRUE	igd	GCST90026167	7.72e-06	0.0276	291	TRUE	reported	Gamma-glutamylvaline levels	0.064473588	19.9169866	2	1	TRUE
rs6575167	A	G	A	G	0.2207	-0.0623	0.9663	0.9685	FALSE	FALSE	FALSE	ieu-b-7	14	20792844	0.0503	482730	0.2151	Parkinson's disease || id:ieu-b-7	Parkinson's disease	Parkinson's disease || ||	TRUE	igd	GCST90026167	8.42e-06	0.0495	291	TRUE	reported	Gamma-glutamylvaline levels	0.063944456	19.74236251	2	1	TRUE
rs72768055	A	G	A	G	-0.2804	0.1433	0.0122	0.0178	FALSE	FALSE	FALSE	ieu-b-7	9	132323231	0.0703	482730	0.0414105	Parkinson's disease || id:ieu-b-7	Parkinson's disease	Parkinson's disease || ||	TRUE	igd	GCST90026167	8.79e-06	0.0631	291	TRUE	reported	Gamma-glutamylvaline levels	0.063546348	19.61110902	2	1	TRUE
rs72768268	T	C	T	C	0.2652	-0.0083	0.9855	0.9777	FALSE	FALSE	FALSE	ieu-b-7	10	4810581	0.083	468692	0.9202	Parkinson's disease || id:ieu-b-7	Parkinson's disease	Parkinson's disease || ||	TRUE	igd	GCST90026167	6.37e-06	0.0588	291	TRUE	reported	Gamma-glutamylvaline levels	0.065336333	20.2021337	2	1	TRUE
rs72900543	A	C	A	C	-0.1463	0.036	0.0515	0.0576	FALSE	FALSE	FALSE	ieu-b-7	2	184142259	0.0497	468692	0.4686	Parkinson's disease || id:ieu-b-7	Parkinson's disease	Parkinson's disease || ||	TRUE	igd	GCST90026167	4.12e-06	0.0318	291	TRUE	reported	Gamma-glutamylvaline levels	0.067803031	21.02031724	2	1	TRUE
rs72989331	A	G	A	G	-0.2442	0.0229	0.0225	0.0211	FALSE	FALSE	FALSE	ieu-b-7	11	74393691	0.0804	468692	0.776101	Parkinson's disease || id:ieu-b-7	Parkinson's disease	Parkinson's disease || ||	TRUE	igd	GCST90026167	1.2e-06	0.0503	291	TRUE	reported	Gamma-glutamylvaline levels	0.074927003	23.4077787	2	1	TRUE
rs73230562	A	C	A	C	-0.3209	-0.0539	0.0139	0.0114	FALSE	FALSE	FALSE	ieu-b-7	21	47015785	0.1199	468692	0.652701	Parkinson's disease || id:ieu-b-7	Parkinson's disease	Parkinson's disease || ||	TRUE	igd	GCST90026167	4.64e-07	0.0637	291	TRUE	reported	Gamma-glutamylvaline levels	0.080214714	25.2037651	2	1	TRUE
rs74331805	A	G	A	G	-0.2743	-0.0806	0.0146	0.0176	FALSE	FALSE	FALSE	ieu-b-7	20	36135793	0.0974	468692	0.4075	Parkinson's disease || id:ieu-b-7	Parkinson's disease	Parkinson's disease || ||	TRUE	igd	GCST90026167	5.8e-06	0.0605	291	TRUE	reported	Gamma-glutamylvaline levels	0.065978828	20.41482774	2	1	TRUE
rs74369358	A	G	A	G	0.1713	-0.0105	0.9587	0.9444	FALSE	FALSE	FALSE	ieu-b-7	19	3235367	0.0432	482730	0.8088	Parkinson's disease || id:ieu-b-7	Parkinson's disease	Parkinson's disease || ||	TRUE	igd	GCST90026167	2.7e-06	0.0365	291	TRUE	reported	Gamma-glutamylvaline levels	0.070363762	21.87428422	2	1	TRUE
rs77227166	A	G	A	G	0.1565	-0.0751	0.9522	0.9425	FALSE	FALSE	FALSE	ieu-b-7	8	1760500	0.0513	468692	0.1435	Parkinson's disease || id:ieu-b-7	Parkinson's disease	Parkinson's disease || ||	TRUE	igd	GCST90026167	1.62e-06	0.0326	291	TRUE	reported	Gamma-glutamylvaline levels	0.073383829	22.88749895	2	1	TRUE
rs78737263	T	C	T	C	0.1584	0.0422	0.9582	0.9598	FALSE	FALSE	FALSE	ieu-b-7	4	178968717	0.0612	468692	0.4905	Parkinson's disease || id:ieu-b-7	Parkinson's disease	Parkinson's disease || ||	TRUE	igd	GCST90026167	9.4e-06	0.0358	291	TRUE	reported	Gamma-glutamylvaline levels	0.063034038	19.44236782	2	1	TRUE
rs79111696	A	C	A	C	0.2762	-0.1003	0.9859	0.9827	FALSE	FALSE	FALSE	ieu-b-7	6	127891193	0.0766	482730	0.1905	Parkinson's disease || id:ieu-b-7	Parkinson's disease	Parkinson's disease || ||	TRUE	igd	GCST90026167	2.29e-06	0.0584	291	TRUE	reported	Gamma-glutamylvaline levels	0.071378497	22.21398673	2	1	TRUE
rs79271270	A	G	A	G	-0.2069	0.0523	0.019	0.0192	FALSE	FALSE	FALSE	ieu-b-7	2	217468709	0.0845	468692	0.5357	Parkinson's disease || id:ieu-b-7	Parkinson's disease	Parkinson's disease || ||	TRUE	igd	GCST90026167	7.67e-06	0.0462	291	TRUE	reported	Gamma-glutamylvaline levels	0.064476123	19.9178237	2	1	TRUE
rs79336224	T	C	T	C	0.1808	-0.0367	0.9675	0.9545	FALSE	FALSE	FALSE	ieu-b-7	5	103990589	0.0563	468692	0.5146	Parkinson's disease || id:ieu-b-7	Parkinson's disease	Parkinson's disease || ||	TRUE	igd	GCST90026167	6.97e-06	0.0402	291	TRUE	reported	Gamma-glutamylvaline levels	0.064993005	20.0885967	2	1	TRUE
rs79726479	A	T	A	T	-0.2572	-0.0119	0.0156	0.0178	FALSE	TRUE	FALSE	ieu-b-7	8	114873543	0.0896	468692	0.8947	Parkinson's disease || id:ieu-b-7	Parkinson's disease	Parkinson's disease || ||	TRUE	igd	GCST90026167	5.92e-06	0.0568	291	TRUE	reported	Gamma-glutamylvaline levels	0.065823533	20.3633915	2	1	TRUE
rs79845135	C	G	C	G	-0.1855	0.0037	0.033	0.0386	FALSE	TRUE	FALSE	ieu-b-7	11	97296758	0.0599	468692	0.9505	Parkinson's disease || id:ieu-b-7	Parkinson's disease	Parkinson's disease || ||	TRUE	igd	GCST90026167	2.4e-06	0.0393	291	TRUE	reported	Gamma-glutamylvaline levels	0.071116593	22.12623807	2	1	TRUE
rs8009680	T	C	T	C	-0.1411	-0.0425	0.0516	0.0623	FALSE	FALSE	FALSE	ieu-b-7	14	93570687	0.0503	468692	0.3976	Parkinson's disease || id:ieu-b-7	Parkinson's disease	Parkinson's disease || ||	TRUE	igd	GCST90026167	1.28e-06	0.0291	291	TRUE	reported	Gamma-glutamylvaline levels	0.074753656	23.34924829	2	1	TRUE
rs934056	A	C	A	C	-0.1869	-0.1182	0.0247	0.0284	FALSE	FALSE	FALSE	ieu-b-7	2	16186082	0.0733	468692	0.107	Parkinson's disease || id:ieu-b-7	Parkinson's disease	Parkinson's disease || ||	TRUE	igd	GCST90026167	6.89e-06	0.0416	291	TRUE	reported	Gamma-glutamylvaline levels	0.064865397	20.04641862	2	1	TRUE
rs9971770	C	G	C	G	-0.2642	-0.0278	0.021	0.0185	FALSE	TRUE	FALSE	ieu-b-7	12	66033050	0.0854	468692	0.744699	Parkinson's disease || id:ieu-b-7	Parkinson's disease	Parkinson's disease || ||	TRUE	igd	GCST90026167	3.91e-06	0.0572	291	TRUE	reported	Gamma-glutamylvaline levels	0.068305271	21.18743693	2	1	TRUE
rs10005984	A	G	A	G	0.2736	0.0211	0.6408	0.643	FALSE	FALSE	FALSE	ieu-b-7	4	177236855	0.0234	468692	0.3678	Parkinson's disease || id:ieu-b-7	Parkinson's disease	Parkinson's disease || ||	TRUE	igd	GCST90026263	3.63e-06	0.0591	238	TRUE	reported	Salicylate levels	0.082610287	21.25163118	2	1	TRUE
rs10477851	T	G	T	G	-0.3445	-0.0205	0.8043	0.799	FALSE	FALSE	FALSE	ieu-b-7	5	104832827	0.0285	468692	0.4723	Parkinson's disease || id:ieu-b-7	Parkinson's disease	Parkinson's disease || ||	TRUE	igd	GCST90026263	1.89e-06	0.0723	238	TRUE	reported	Salicylate levels	0.087087176	22.51318312	2	1	TRUE
rs1072554	T	C	T	C	-0.5769	-0.016	0.9276	0.9145	FALSE	FALSE	FALSE	ieu-b-7	9	13834616	0.0406	468692	0.6937	Parkinson's disease || id:ieu-b-7	Parkinson's disease	Parkinson's disease || ||	TRUE	igd	GCST90026263	8.65e-06	0.1297	238	TRUE	reported	Salicylate levels	0.076747569	19.61806511	2	1	TRUE
rs111227443	T	C	T	C	1.2999	0.0818	0.0085	0.014	FALSE	FALSE	FALSE	ieu-b-7	11	118590961	0.0955	480593	0.3914	Parkinson's disease || id:ieu-b-7	Parkinson's disease	Parkinson's disease || ||	TRUE	igd	GCST90026263	6.36e-06	0.288	238	TRUE	reported	Salicylate levels	0.078847761	20.20086461	2	1	TRUE
rs111489662	A	G	A	G	-0.647	-0.0748	0.9469	0.9604	FALSE	FALSE	FALSE	ieu-b-7	8	140167163	0.0676	466555	0.2686	Parkinson's disease || id:ieu-b-7	Parkinson's disease	Parkinson's disease || ||	TRUE	igd	GCST90026263	1.15e-07	0.1221	238	TRUE	reported	Salicylate levels	0.105527852	27.84275971	2	1	TRUE
rs114552816	T	C	T	C	0.9142	-0.0238	0.0352	0.0404	FALSE	FALSE	FALSE	ieu-b-7	2	125456845	0.0605	468692	0.6937	Parkinson's disease || id:ieu-b-7	Parkinson's disease	Parkinson's disease || ||	TRUE	igd	GCST90026263	6.43e-06	0.2026	238	TRUE	reported	Salicylate levels	0.078809078	20.19010594	2	1	TRUE
rs11514809	A	G	A	G	-0.3838	0.0532	0.8438	0.8515	FALSE	FALSE	FALSE	ieu-b-7	7	1428453	0.0283	482730	0.0602504	Parkinson's disease || id:ieu-b-7	Parkinson's disease	Parkinson's disease || ||	TRUE	igd	GCST90026263	1.66e-06	0.0801	238	TRUE	reported	Salicylate levels	0.087977849	22.76564475	2	1	TRUE
rs116821967	A	G	A	G	1.443	-0.0624	0.0086	0.0117	FALSE	FALSE	FALSE	ieu-b-7	3	187840545	0.1725	11518	0.7175	Parkinson's disease || id:ieu-b-7	Parkinson's disease	Parkinson's disease || ||	TRUE	igd	GCST90026263	5.91e-07	0.289	238	TRUE	reported	Salicylate levels	0.094819015	24.72134085	2	1	TRUE
rs117011117	A	G	A	G	0.6511	-0.0033	0.0562	0.0339	FALSE	FALSE	FALSE	ieu-b-7	7	13355702	0.0713	468692	0.9636	Parkinson's disease || id:ieu-b-7	Parkinson's disease	Parkinson's disease || ||	TRUE	igd	GCST90026263	5.01e-06	0.1426	238	TRUE	reported	Salicylate levels	0.080540102	20.67242312	2	1	TRUE
rs117150237	A	G	A	G	-0.9216	0.0275	0.9708	0.9465	FALSE	FALSE	FALSE	ieu-b-7	21	43555373	0.0407	482730	0.4999	Parkinson's disease || id:ieu-b-7	Parkinson's disease	Parkinson's disease || ||	TRUE	igd	GCST90026263	3.33e-06	0.1982	238	TRUE	reported	Salicylate levels	0.083279414	21.4394025	2	1	TRUE
rs117607602	A	G	A	G	-0.6731	0.0865	0.9531	0.9642	FALSE	FALSE	FALSE	ieu-b-7	13	62019002	0.0662	468692	0.191	Parkinson's disease || id:ieu-b-7	Parkinson's disease	Parkinson's disease || ||	TRUE	igd	GCST90026263	2.94e-06	0.144	238	TRUE	reported	Salicylate levels	0.084083915	21.66552627	2	1	TRUE
rs117783082	C	G	C	G	1.208	0.1053	0.0137	0.0119	FALSE	TRUE	FALSE	ieu-b-7	16	8594289	0.1303	13655	0.4191	Parkinson's disease || id:ieu-b-7	Parkinson's disease	Parkinson's disease || ||	TRUE	igd	GCST90026263	1.04e-06	0.2474	238	TRUE	reported	Salicylate levels	0.091053347	23.64120037	2	1	TRUE
rs118139748	A	G	A	G	-1.0143	-0.0529	0.9771	0.9801	FALSE	FALSE	FALSE	ieu-b-7	20	52268819	0.0846	468692	0.5317	Parkinson's disease || id:ieu-b-7	Parkinson's disease	Parkinson's disease || ||	TRUE	igd	GCST90026263	4.21e-06	0.2205	238	TRUE	reported	Salicylate levels	0.081648403	20.98218487	2	1	TRUE
rs118182510	A	T	A	T	-1.4851	-0.0554	0.9877	0.991	FALSE	TRUE	FALSE	ieu-b-7	9	35572237	0.1126	482730	0.6227	Parkinson's disease || id:ieu-b-7	Parkinson's disease	Parkinson's disease || ||	TRUE	igd	GCST90026263	1.33e-06	0.3072	238	TRUE	reported	Salicylate levels	0.089415399	23.17416097	2	1	TRUE
rs11971556	A	C	A	C	0.3956	-0.0241	0.1262	0.1058	FALSE	FALSE	FALSE	ieu-b-7	7	38050901	0.0365	468692	0.5093	Parkinson's disease || id:ieu-b-7	Parkinson's disease	Parkinson's disease || ||	TRUE	igd	GCST90026263	5.42e-06	0.087	238	TRUE	reported	Salicylate levels	0.079931382	20.50260792	2	1	TRUE
rs12335434	T	C	T	C	0.4423	0.0449	0.0949	0.0927	FALSE	FALSE	FALSE	ieu-b-7	9	73369501	0.0383	468692	0.2411	Parkinson's disease || id:ieu-b-7	Parkinson's disease	Parkinson's disease || ||	TRUE	igd	GCST90026263	5.39e-06	0.0972	238	TRUE	reported	Salicylate levels	0.08003767	20.53224297	2	1	TRUE
rs12613323	T	C	T	C	-0.2959	-0.013	0.6577	0.6765	FALSE	FALSE	FALSE	ieu-b-7	2	36510794	0.0262	466555	0.6181	Parkinson's disease || id:ieu-b-7	Parkinson's disease	Parkinson's disease || ||	TRUE	igd	GCST90026263	9.13e-07	0.0603	238	TRUE	reported	Salicylate levels	0.091880116	23.87758237	2	1	TRUE
rs13359423	T	C	T	C	-0.4031	-0.0402	0.8334	0.7919	FALSE	FALSE	FALSE	ieu-b-7	5	108189715	0.0277	468692	0.1459	Parkinson's disease || id:ieu-b-7	Parkinson's disease	Parkinson's disease || ||	TRUE	igd	GCST90026263	4.02e-07	0.0795	238	TRUE	reported	Salicylate levels	0.097491283	25.49331927	2	1	TRUE
rs137906039	T	C	T	C	-0.9543	-0.0718	0.9755	0.9795	FALSE	FALSE	FALSE	ieu-b-7	5	135032181	0.0843	468692	0.3943	Parkinson's disease || id:ieu-b-7	Parkinson's disease	Parkinson's disease || ||	TRUE	igd	GCST90026263	8.21e-07	0.1936	238	TRUE	reported	Salicylate levels	0.092632891	24.09318346	2	1	TRUE
rs138963636	T	C	T	C	0.9345	-0.0396	0.0293	0.0174	FALSE	FALSE	FALSE	ieu-b-7	8	41215383	0.0908	468692	0.6627	Parkinson's disease || id:ieu-b-7	Parkinson's disease	Parkinson's disease || ||	TRUE	igd	GCST90026263	8.13e-09	0.1621	238	TRUE	reported	Salicylate levels	0.122531354	32.95547894	2	1	TRUE
rs139507662	T	C	T	C	0.8089	0.0757	0.0302	0.0301	FALSE	FALSE	FALSE	ieu-b-7	8	47841284	0.0669	468692	0.2582	Parkinson's disease || id:ieu-b-7	Parkinson's disease	Parkinson's disease || ||	TRUE	igd	GCST90026263	5.05e-06	0.1773	238	TRUE	reported	Salicylate levels	0.080423523	20.63988369	2	1	TRUE
rs139949404	A	C	A	C	0.7473	0.0396	0.0433	0.0344	FALSE	FALSE	FALSE	ieu-b-7	8	111158023	0.0625	468692	0.525801	Parkinson's disease || id:ieu-b-7	Parkinson's disease	Parkinson's disease || ||	TRUE	igd	GCST90026263	2.92e-07	0.1457	238	TRUE	reported	Salicylate levels	0.099531888	26.08590491	2	1	TRUE
rs141194441	T	C	T	C	1.2618	0.1464	0.0133	0.0143	FALSE	FALSE	FALSE	ieu-b-7	2	952210	0.0969	468692	0.1308	Parkinson's disease || id:ieu-b-7	Parkinson's disease	Parkinson's disease || ||	TRUE	igd	GCST90026263	1.57e-07	0.2406	238	TRUE	reported	Salicylate levels	0.103590364	27.27249345	2	1	TRUE
rs141909578	A	G	A	G	-1.1637	-0.062	0.9866	0.9904	FALSE	FALSE	FALSE	ieu-b-7	7	39402706	0.1631	11518	0.7039	Parkinson's disease || id:ieu-b-7	Parkinson's disease	Parkinson's disease || ||	TRUE	igd	GCST90026263	4.51e-06	0.2537	238	TRUE	reported	Salicylate levels	0.081222187	20.86297224	2	1	TRUE
rs142362264	A	G	A	G	1.0786	0.0338	0.0193	0.0218	FALSE	FALSE	FALSE	ieu-b-7	2	124911332	0.0806	468692	0.675199	Parkinson's disease || id:ieu-b-7	Parkinson's disease	Parkinson's disease || ||	TRUE	igd	GCST90026263	1.07e-06	0.2211	238	TRUE	reported	Salicylate levels	0.090902695	23.59817365	2	1	TRUE
rs142465833	T	C	T	C	1.3787	-0.1349	0.0115	0.0128	FALSE	FALSE	FALSE	ieu-b-7	1	242827207	0.1487	11518	0.3642	Parkinson's disease || id:ieu-b-7	Parkinson's disease	Parkinson's disease || ||	TRUE	igd	GCST90026263	4.42e-06	0.3003	238	TRUE	reported	Salicylate levels	0.081357649	20.90084924	2	1	TRUE
rs143537418	A	G	A	G	-0.6669	-0.0673	0.9541	0.9669	FALSE	FALSE	FALSE	ieu-b-7	3	116980772	0.0662	468692	0.3096	Parkinson's disease || id:ieu-b-7	Parkinson's disease	Parkinson's disease || ||	TRUE	igd	GCST90026263	9.19e-07	0.1359	238	TRUE	reported	Salicylate levels	0.091885345	23.87907872	2	1	TRUE
rs144073968	A	G	A	G	1.4811	-0.0993	0.0084	0.0148	FALSE	FALSE	FALSE	ieu-b-7	12	93973303	0.1511	11518	0.5111	Parkinson's disease || id:ieu-b-7	Parkinson's disease	Parkinson's disease || ||	TRUE	igd	GCST90026263	3.29e-06	0.3184	238	TRUE	reported	Salicylate levels	0.083340083	21.45644124	2	1	TRUE
rs147304000	T	C	T	C	-0.8573	-0.006	0.9727	0.9648	FALSE	FALSE	FALSE	ieu-b-7	4	1615740	0.0585	482202	0.9182	Parkinson's disease || id:ieu-b-7	Parkinson's disease	Parkinson's disease || ||	TRUE	igd	GCST90026263	2.58e-06	0.1823	238	TRUE	reported	Salicylate levels	0.085021049	21.92943064	2	1	TRUE
rs149616093	A	T	A	T	1.6017	0.0681	0.009	0.0176	FALSE	TRUE	FALSE	ieu-b-7	4	23465573	0.1502	11518	0.650401	Parkinson's disease || id:ieu-b-7	Parkinson's disease	Parkinson's disease || ||	TRUE	igd	GCST90026263	4.59e-06	0.3495	238	TRUE	reported	Salicylate levels	0.081089436	20.82586443	2	1	TRUE
rs149864795	A	G	A	G	0.7115	-0.0568	0.0407	0.0495	FALSE	FALSE	FALSE	ieu-b-7	2	31402407	0.0407	482730	0.1626	Parkinson's disease || id:ieu-b-7	Parkinson's disease	Parkinson's disease || ||	TRUE	igd	GCST90026263	5.79e-06	0.1569	238	TRUE	reported	Salicylate levels	0.079530947	20.3910208	2	1	TRUE
rs150354142	A	C	A	C	0.95	0.154	0.0211	0.0215	FALSE	FALSE	FALSE	ieu-b-7	5	62077142	0.0812	468692	0.0579896	Parkinson's disease || id:ieu-b-7	Parkinson's disease	Parkinson's disease || ||	TRUE	igd	GCST90026263	1.31e-06	0.1964	238	TRUE	reported	Salicylate levels	0.089508294	23.2006039	2	1	TRUE
rs150931269	A	C	A	C	0.9529	0.0233	0.0208	0.0167	FALSE	FALSE	FALSE	ieu-b-7	19	53956590	0.0916	468692	0.7992	Parkinson's disease || id:ieu-b-7	Parkinson's disease	Parkinson's disease || ||	TRUE	igd	GCST90026263	1.2e-06	0.1962	238	TRUE	reported	Salicylate levels	0.090173376	23.39007927	2	1	TRUE
rs17095933	T	C	T	C	-1.0819	-0.0037	0.9841	0.9837	FALSE	FALSE	FALSE	ieu-b-7	12	45850323	0.0883	471013	0.9665	Parkinson's disease || id:ieu-b-7	Parkinson's disease	Parkinson's disease || ||	TRUE	igd	GCST90026263	8.22e-06	0.2426	238	TRUE	reported	Salicylate levels	0.077119001	19.72094375	2	1	TRUE
rs17226642	T	C	T	C	-0.7903	0.0969	0.9692	0.9828	FALSE	FALSE	FALSE	ieu-b-7	20	13448290	0.0969	468692	0.317	Parkinson's disease || id:ieu-b-7	Parkinson's disease	Parkinson's disease || ||	TRUE	igd	GCST90026263	3.96e-06	0.1713	238	TRUE	reported	Salicylate levels	0.082090369	21.10591982	2	1	TRUE
rs182197598	A	T	A	T	-1.3528	0.2973	0.9915	0.9899	FALSE	TRUE	FALSE	ieu-b-7	2	224580211	0.1564	11518	0.0573205	Parkinson's disease || id:ieu-b-7	Parkinson's disease	Parkinson's disease || ||	TRUE	igd	GCST90026263	2.4e-06	0.2869	238	TRUE	reported	Salicylate levels	0.085436419	22.04657543	2	1	TRUE
rs182615972	T	C	T	C	-1.0909	-0.1726	0.9816	0.9886	FALSE	FALSE	FALSE	ieu-b-7	6	16642707	0.1094	468692	0.1146	Parkinson's disease || id:ieu-b-7	Parkinson's disease	Parkinson's disease || ||	TRUE	igd	GCST90026263	3.8e-06	0.236	238	TRUE	reported	Salicylate levels	0.082381741	21.18755893	2	1	TRUE
rs182777553	A	G	A	G	1.219	-0.0513	0.0121	0.0122	FALSE	FALSE	FALSE	ieu-b-7	10	18706746	0.1324	13655	0.6983	Parkinson's disease || id:ieu-b-7	Parkinson's disease	Parkinson's disease || ||	TRUE	igd	GCST90026263	3.26e-06	0.262	238	TRUE	reported	Salicylate levels	0.083372136	21.46544392	2	1	TRUE
rs184767563	A	G	A	G	-1.7462	-0.0685	0.9946	0.9869	FALSE	FALSE	FALSE	ieu-b-7	4	125666274	0.2201	11518	0.7554	Parkinson's disease || id:ieu-b-7	Parkinson's disease	Parkinson's disease || ||	TRUE	igd	GCST90026263	4.56e-06	0.3809	238	TRUE	reported	Salicylate levels	0.081140585	20.84016093	2	1	TRUE
rs189495675	A	G	A	G	0.9219	0.0549	0.0275	0.0229	FALSE	FALSE	FALSE	ieu-b-7	8	6022689	0.082	468692	0.5031	Parkinson's disease || id:ieu-b-7	Parkinson's disease	Parkinson's disease || ||	TRUE	igd	GCST90026263	1.05e-06	0.1888	238	TRUE	reported	Salicylate levels	0.091058907	23.64278843	2	1	TRUE
rs193102857	A	G	A	G	-1.1645	-0.0493	0.9839	0.9871	FALSE	FALSE	FALSE	ieu-b-7	20	3392699	0.1004	27693	0.623799	Parkinson's disease || id:ieu-b-7	Parkinson's disease	Parkinson's disease || ||	TRUE	igd	GCST90026263	3.09e-06	0.2497	238	TRUE	reported	Salicylate levels	0.083731293	21.56636479	2	1	TRUE
rs196072	T	C	T	C	-0.6382	-0.0201	0.9441	0.9388	FALSE	FALSE	FALSE	ieu-b-7	22	38831812	0.0468	468692	0.667999	Parkinson's disease || id:ieu-b-7	Parkinson's disease	Parkinson's disease || ||	TRUE	igd	GCST90026263	2.72e-07	0.1241	238	TRUE	reported	Salicylate levels	0.100007375	26.22437114	2	1	TRUE
rs1990963	T	C	T	C	-0.4089	0.0173	0.8634	0.847	FALSE	FALSE	FALSE	ieu-b-7	5	145939918	0.0283	480593	0.5417	Parkinson's disease || id:ieu-b-7	Parkinson's disease	Parkinson's disease || ||	TRUE	igd	GCST90026263	1.71e-06	0.0855	238	TRUE	reported	Salicylate levels	0.087674786	22.67968601	2	1	TRUE
rs2544080	A	G	A	G	0.4212	-0.0134	0.1166	0.1103	FALSE	FALSE	FALSE	ieu-b-7	12	46016561	0.0422	466555	0.75	Parkinson's disease || id:ieu-b-7	Parkinson's disease	Parkinson's disease || ||	TRUE	igd	GCST90026263	6.33e-06	0.0933	238	TRUE	reported	Salicylate levels	0.078877623	20.20917029	2	1	TRUE
rs2706015	A	C	A	C	0.6331	-0.0357	0.0843	0.0899	FALSE	FALSE	FALSE	ieu-b-7	4	179371787	0.039	468692	0.3598	Parkinson's disease || id:ieu-b-7	Parkinson's disease	Parkinson's disease || ||	TRUE	igd	GCST90026263	1.61e-07	0.1208	238	TRUE	reported	Salicylate levels	0.103466621	27.23615546	2	1	TRUE
rs3121794	A	G	A	G	-0.2801	0.0114	0.554	0.5597	FALSE	FALSE	FALSE	ieu-b-7	13	61664364	0.0179	482730	0.524499	Parkinson's disease || id:ieu-b-7	Parkinson's disease	Parkinson's disease || ||	TRUE	igd	GCST90026263	8.01e-06	0.0627	238	TRUE	reported	Salicylate levels	0.07736493	19.78910632	2	1	TRUE
rs34025389	T	C	T	C	0.7988	-1e-04	0.0293	0.0317	FALSE	FALSE	FALSE	ieu-b-7	14	94809810	0.0585	482730	0.9982	Parkinson's disease || id:ieu-b-7	Parkinson's disease	Parkinson's disease || ||	TRUE	igd	GCST90026263	1.95e-06	0.1679	238	TRUE	reported	Salicylate levels	0.086844533	22.44449127	2	1	TRUE
rs34301391	A	T	A	T	0.4571	-0.0253	0.0984	0.1053	FALSE	TRUE	FALSE	ieu-b-7	4	37961597	0.0364	468692	0.4862	Parkinson's disease || id:ieu-b-7	Parkinson's disease	Parkinson's disease || ||	TRUE	igd	GCST90026263	1.44e-06	0.0948	238	TRUE	reported	Salicylate levels	0.088992006	23.05370937	2	1	TRUE
rs35901205	A	G	A	G	-0.6986	0.0523	0.9573	0.9651	FALSE	FALSE	FALSE	ieu-b-7	10	114372673	0.0674	468692	0.4379	Parkinson's disease || id:ieu-b-7	Parkinson's disease	Parkinson's disease || ||	TRUE	igd	GCST90026263	3.6e-07	0.1373	238	TRUE	reported	Salicylate levels	0.098105808	25.67149341	2	1	TRUE
rs4079693	T	C	T	C	-0.7574	0.0069	0.9542	0.9477	FALSE	FALSE	FALSE	ieu-b-7	4	165458952	0.0534	468692	0.8967	Parkinson's disease || id:ieu-b-7	Parkinson's disease	Parkinson's disease || ||	TRUE	igd	GCST90026263	1.84e-06	0.1588	238	TRUE	reported	Salicylate levels	0.087242492	22.55717201	2	1	TRUE
rs41293792	T	C	T	C	1.7004	-0.1399	0.0143	0.0129	FALSE	FALSE	FALSE	ieu-b-7	14	24728791	0.0855	480593	0.1019	Parkinson's disease || id:ieu-b-7	Parkinson's disease	Parkinson's disease || ||	TRUE	igd	GCST90026263	7.22e-06	0.379	238	TRUE	reported	Salicylate levels	0.07798065	19.95992102	2	1	TRUE
rs4526656	A	G	A	G	1.4295	-0.1449	0.0091	0.0135	FALSE	FALSE	FALSE	ieu-b-7	1	77282567	0.1166	13655	0.2139	Parkinson's disease || id:ieu-b-7	Parkinson's disease	Parkinson's disease || ||	TRUE	igd	GCST90026263	5.71e-06	0.3151	238	TRUE	reported	Salicylate levels	0.079592932	20.40828728	2	1	TRUE
rs56348323	T	G	T	G	0.3138	-0.0543	0.2408	0.2313	FALSE	FALSE	FALSE	ieu-b-7	4	18124947	0.0332	13655	0.1021	Parkinson's disease || id:ieu-b-7	Parkinson's disease	Parkinson's disease || ||	TRUE	igd	GCST90026263	3.24e-06	0.0674	238	TRUE	reported	Salicylate levels	0.083474474	21.49419237	2	1	TRUE
rs56393409	T	C	T	C	0.2806	0.0407	0.713	0.7219	FALSE	FALSE	FALSE	ieu-b-7	8	23589105	0.0249	468692	0.1014	Parkinson's disease || id:ieu-b-7	Parkinson's disease	Parkinson's disease || ||	TRUE	igd	GCST90026263	6.37e-06	0.0622	238	TRUE	reported	Salicylate levels	0.07877415	20.18039255	2	1	TRUE
rs58814903	A	G	A	G	0.8819	-0.073	0.0241	0.0217	FALSE	FALSE	FALSE	ieu-b-7	7	66876567	0.0794	468692	0.358	Parkinson's disease || id:ieu-b-7	Parkinson's disease	Parkinson's disease || ||	TRUE	igd	GCST90026263	3.41e-06	0.1899	238	TRUE	reported	Salicylate levels	0.083088202	21.38571632	2	1	TRUE
rs61881306	T	C	T	C	0.8628	-0.0313	0.031	0.0323	FALSE	FALSE	FALSE	ieu-b-7	11	35862982	0.0662	468692	0.6364	Parkinson's disease || id:ieu-b-7	Parkinson's disease	Parkinson's disease || ||	TRUE	igd	GCST90026263	2.01e-06	0.1815	238	TRUE	reported	Salicylate levels	0.086715393	22.40794656	2	1	TRUE
rs62365497	A	G	A	G	-0.7283	-0.0036	0.9554	0.9714	FALSE	FALSE	FALSE	ieu-b-7	5	80187433	0.082	13655	0.9652	Parkinson's disease || id:ieu-b-7	Parkinson's disease	Parkinson's disease || ||	TRUE	igd	GCST90026263	7.42e-06	0.1625	238	TRUE	reported	Salicylate levels	0.077830147	19.91814709	2	1	TRUE
rs6675673	T	C	T	C	-0.3168	0.0126	0.7413	0.7847	FALSE	FALSE	FALSE	ieu-b-7	1	12673497	0.0277	468692	0.649201	Parkinson's disease || id:ieu-b-7	Parkinson's disease	Parkinson's disease || ||	TRUE	igd	GCST90026263	4.34e-06	0.069	238	TRUE	reported	Salicylate levels	0.081365098	20.90293212	2	1	TRUE
rs6759326	A	G	A	G	-0.787	0.1612	0.9757	0.9647	FALSE	FALSE	FALSE	ieu-b-7	2	224029800	0.0659	468692	0.0144401	Parkinson's disease || id:ieu-b-7	Parkinson's disease	Parkinson's disease || ||	TRUE	igd	GCST90026263	4.47e-06	0.1715	238	TRUE	reported	Salicylate levels	0.08128752	20.88123889	2	1	TRUE
rs6884316	A	T	A	T	0.5659	-0.0064	0.0644	0.1008	FALSE	TRUE	FALSE	ieu-b-7	5	174090303	0.0377	468692	0.8658	Parkinson's disease || id:ieu-b-7	Parkinson's disease	Parkinson's disease || ||	TRUE	igd	GCST90026263	2.91e-07	0.1103	238	TRUE	reported	Salicylate levels	0.099585041	26.10137636	2	1	TRUE
rs72705896	A	G	A	G	0.8004	0.1172	0.0328	0.0274	FALSE	FALSE	FALSE	ieu-b-7	15	26030468	0.0768	466555	0.1271	Parkinson's disease || id:ieu-b-7	Parkinson's disease	Parkinson's disease || ||	TRUE	igd	GCST90026263	5.82e-06	0.1766	238	TRUE	reported	Salicylate levels	0.079451564	20.36891085	2	1	TRUE
rs72727261	A	G	A	G	0.5057	-0.0642	0.0847	0.0843	FALSE	FALSE	FALSE	ieu-b-7	15	49536535	0.0429	468692	0.1344	Parkinson's disease || id:ieu-b-7	Parkinson's disease	Parkinson's disease || ||	TRUE	igd	GCST90026263	2.9e-06	0.1081	238	TRUE	reported	Salicylate levels	0.084208187	21.70049124	2	1	TRUE
rs72767564	A	G	A	G	0.6216	0.0325	0.0479	0.043	FALSE	FALSE	FALSE	ieu-b-7	10	13689081	0.058	468692	0.5748	Parkinson's disease || id:ieu-b-7	Parkinson's disease	Parkinson's disease || ||	TRUE	igd	GCST90026263	4.15e-06	0.135	238	TRUE	reported	Salicylate levels	0.081793342	21.02274975	2	1	TRUE
rs72985820	T	G	T	G	0.8475	0.2041	0.0234	0.0242	FALSE	FALSE	FALSE	ieu-b-7	11	99582267	0.0762	468692	0.00737208	Parkinson's disease || id:ieu-b-7	Parkinson's disease	Parkinson's disease || ||	TRUE	igd	GCST90026263	1.75e-06	0.1773	238	TRUE	reported	Salicylate levels	0.087593772	22.65671744	2	1	TRUE
rs73193836	T	C	T	C	0.8759	0.0194	0.0274	0.0199	FALSE	FALSE	FALSE	ieu-b-7	3	122558341	0.0809	470219	0.8103	Parkinson's disease || id:ieu-b-7	Parkinson's disease	Parkinson's disease || ||	TRUE	igd	GCST90026263	8.87e-06	0.1971	238	TRUE	reported	Salicylate levels	0.076619538	19.58262241	2	1	TRUE
rs74158501	A	G	A	G	-0.5563	-0.027	0.9241	0.9174	FALSE	FALSE	FALSE	ieu-b-7	10	118349947	0.0438	468348	0.536801	Parkinson's disease || id:ieu-b-7	Parkinson's disease	Parkinson's disease || ||	TRUE	igd	GCST90026263	3.31e-06	0.1196	238	TRUE	reported	Salicylate levels	0.083328319	21.45313702	2	1	TRUE
rs74475069	T	G	T	G	1.0378	0.2204	0.0306	0.0116	FALSE	FALSE	FALSE	ieu-b-7	15	40159227	0.1763	10554	0.2112	Parkinson's disease || id:ieu-b-7	Parkinson's disease	Parkinson's disease || ||	TRUE	igd	GCST90026263	1.26e-06	0.2142	238	TRUE	reported	Salicylate levels	0.089775901	23.27680914	2	1	TRUE
rs74962602	T	C	T	C	1.0503	0.2188	0.0212	0.0143	FALSE	FALSE	FALSE	ieu-b-7	1	229108845	0.0977	466555	0.0250501	Parkinson's disease || id:ieu-b-7	Parkinson's disease	Parkinson's disease || ||	TRUE	igd	GCST90026263	1.65e-06	0.2191	238	TRUE	reported	Salicylate levels	0.088051236	22.78646847	2	1	TRUE
rs74971161	A	G	A	G	0.8139	-0.0706	0.0261	0.0271	FALSE	FALSE	FALSE	ieu-b-7	8	99057415	0.0738	468692	0.3385	Parkinson's disease || id:ieu-b-7	Parkinson's disease	Parkinson's disease || ||	TRUE	igd	GCST90026263	3.36e-06	0.1751	238	TRUE	reported	Salicylate levels	0.083225317	21.42421168	2	1	TRUE
rs7557730	A	C	A	C	-1.6972	-0.188	0.993	0.9798	FALSE	FALSE	FALSE	ieu-b-7	2	163415640	0.1099	25556	0.0872208	Parkinson's disease || id:ieu-b-7	Parkinson's disease	Parkinson's disease || ||	TRUE	igd	GCST90026263	2.64e-07	0.3297	238	TRUE	reported	Salicylate levels	0.100185357	26.27623866	2	1	TRUE
rs75784342	T	G	T	G	0.6471	-0.0059	0.0463	0.0579	FALSE	FALSE	FALSE	ieu-b-7	21	25616468	0.0495	468692	0.9051	Parkinson's disease || id:ieu-b-7	Parkinson's disease	Parkinson's disease || ||	TRUE	igd	GCST90026263	4.02e-06	0.1404	238	TRUE	reported	Salicylate levels	0.081941166	21.06413502	2	1	TRUE
rs75807165	A	G	A	G	0.9842	-0.0158	0.0242	0.0402	FALSE	FALSE	FALSE	ieu-b-7	8	52946011	0.0563	468692	0.778901	Parkinson's disease || id:ieu-b-7	Parkinson's disease	Parkinson's disease || ||	TRUE	igd	GCST90026263	3.58e-08	0.1786	238	TRUE	reported	Salicylate levels	0.113155191	30.11194845	2	1	TRUE
rs76321204	A	C	A	C	-1.0227	0.0867	0.9777	0.974	FALSE	FALSE	FALSE	ieu-b-7	5	119449645	0.0757	468692	0.252	Parkinson's disease || id:ieu-b-7	Parkinson's disease	Parkinson's disease || ||	TRUE	igd	GCST90026263	4.39e-06	0.2227	238	TRUE	reported	Salicylate levels	0.081396756	20.9117859	2	1	TRUE
rs76456447	A	G	A	G	1.3556	0.0037	0.017	0.0316	FALSE	FALSE	FALSE	ieu-b-7	7	153060718	0.0643	468692	0.9538	Parkinson's disease || id:ieu-b-7	Parkinson's disease	Parkinson's disease || ||	TRUE	igd	GCST90026263	7.39e-07	0.2738	238	TRUE	reported	Salicylate levels	0.093378187	24.30699539	2	1	TRUE
rs76501157	A	G	A	G	1.3298	-0.0198	0.0134	0.0105	FALSE	FALSE	FALSE	ieu-b-7	7	136274374	0.1767	11518	0.9109	Parkinson's disease || id:ieu-b-7	Parkinson's disease	Parkinson's disease || ||	TRUE	igd	GCST90026263	2.85e-06	0.2841	238	TRUE	reported	Salicylate levels	0.084296245	21.72527266	2	1	TRUE
rs76601415	A	C	A	C	0.4313	-0.0084	0.1173	0.1234	FALSE	FALSE	FALSE	ieu-b-7	18	69051977	0.0347	468692	0.8079	Parkinson's disease || id:ieu-b-7	Parkinson's disease	Parkinson's disease || ||	TRUE	igd	GCST90026263	5.59e-06	0.095	238	TRUE	reported	Salicylate levels	0.079700988	20.43839328	2	1	TRUE
rs76982409	T	G	T	G	-0.8276	-0.0403	0.9673	0.9559	FALSE	FALSE	FALSE	ieu-b-7	2	126751709	0.0558	468692	0.4695	Parkinson's disease || id:ieu-b-7	Parkinson's disease	Parkinson's disease || ||	TRUE	igd	GCST90026263	1.72e-06	0.173	238	TRUE	reported	Salicylate levels	0.087720245	22.69257626	2	1	TRUE
rs77135918	C	G	C	G	0.907	-0.159	0.0293	0.0199	FALSE	TRUE	FALSE	ieu-b-7	21	42483809	0.0849	468692	0.0611294	Parkinson's disease || id:ieu-b-7	Parkinson's disease	Parkinson's disease || ||	TRUE	igd	GCST90026263	4.01e-06	0.1967	238	TRUE	reported	Salicylate levels	0.082010006	21.08341222	2	1	TRUE
rs77297894	A	G	A	G	0.8661	0.0345	0.0223	0.0202	FALSE	FALSE	FALSE	ieu-b-7	6	160741932	0.0716	480593	0.6297	Parkinson's disease || id:ieu-b-7	Parkinson's disease	Parkinson's disease || ||	TRUE	igd	GCST90026263	4.25e-06	0.1883	238	TRUE	reported	Salicylate levels	0.081634552	20.97830924	2	1	TRUE
rs7773890	T	C	T	C	1.0472	0.0201	0.0254	0.0247	FALSE	FALSE	FALSE	ieu-b-7	6	56104235	0.0847	468692	0.8124	Parkinson's disease || id:ieu-b-7	Parkinson's disease	Parkinson's disease || ||	TRUE	igd	GCST90026263	5.18e-06	0.2298	238	TRUE	reported	Salicylate levels	0.080251193	20.59179776	2	1	TRUE
rs78088300	A	G	A	G	-1.2543	-0.084	0.9896	0.9847	FALSE	FALSE	FALSE	ieu-b-7	8	38598228	0.0986	468692	0.3943	Parkinson's disease || id:ieu-b-7	Parkinson's disease	Parkinson's disease || ||	TRUE	igd	GCST90026263	9.68e-06	0.2835	238	TRUE	reported	Salicylate levels	0.075996465	19.41027838	2	1	TRUE
rs78423633	T	C	T	C	-1.2222	0.0122	0.9852	0.9815	FALSE	FALSE	FALSE	ieu-b-7	5	159922040	0.0714	482730	0.8641	Parkinson's disease || id:ieu-b-7	Parkinson's disease	Parkinson's disease || ||	TRUE	igd	GCST90026263	1.89e-06	0.2565	238	TRUE	reported	Salicylate levels	0.087088634	22.51359586	2	1	TRUE
rs78471119	A	G	A	G	0.9426	-0.0501	0.0309	0.0287	FALSE	FALSE	FALSE	ieu-b-7	14	40936408	0.0673	468692	0.4562	Parkinson's disease || id:ieu-b-7	Parkinson's disease	Parkinson's disease || ||	TRUE	igd	GCST90026263	3.76e-06	0.2039	238	TRUE	reported	Salicylate levels	0.082394717	21.19119585	2	1	TRUE
rs78482152	T	G	T	G	0.6233	-0.0577	0.053	0.0509	FALSE	FALSE	FALSE	ieu-b-7	3	21999106	0.0524	468692	0.2702	Parkinson's disease || id:ieu-b-7	Parkinson's disease	Parkinson's disease || ||	TRUE	igd	GCST90026263	2.88e-06	0.1332	238	TRUE	reported	Salicylate levels	0.084252818	21.71305088	2	1	TRUE
rs78543575	C	G	C	G	1.172	-0.1243	0.0169	0.0239	FALSE	TRUE	FALSE	ieu-b-7	1	23743959	0.0871	15976	0.1534	Parkinson's disease || id:ieu-b-7	Parkinson's disease	Parkinson's disease || ||	TRUE	igd	GCST90026263	4.05e-08	0.2135	238	TRUE	reported	Salicylate levels	0.112384722	29.88095755	2	1	TRUE
rs79644118	T	C	T	C	0.4243	-0.0147	0.188	0.1941	FALSE	FALSE	FALSE	ieu-b-7	11	36121649	0.0282	468692	0.602101	Parkinson's disease || id:ieu-b-7	Parkinson's disease	Parkinson's disease || ||	TRUE	igd	GCST90026263	1.87e-08	0.0754	238	TRUE	reported	Salicylate levels	0.117429168	31.40063406	2	1	TRUE
rs79671283	T	C	T	C	2.0569	0.0219	0.0069	0.0096	FALSE	FALSE	FALSE	ieu-b-7	2	141522408	0.124	25556	0.86	Parkinson's disease || id:ieu-b-7	Parkinson's disease	Parkinson's disease || ||	TRUE	igd	GCST90026263	6.52e-06	0.4562	238	TRUE	reported	Salicylate levels	0.078694186	20.15815779	2	1	TRUE
rs798782	C	G	C	G	-0.7773	0.0845	0.9702	0.9739	FALSE	TRUE	FALSE	ieu-b-7	14	62056294	0.0748	468692	0.2592	Parkinson's disease || id:ieu-b-7	Parkinson's disease	Parkinson's disease || ||	TRUE	igd	GCST90026263	6.17e-06	0.172	238	TRUE	reported	Salicylate levels	0.079029495	20.25142032	2	1	TRUE
rs80097077	A	G	A	G	1.5905	-0.0029	0.0062	0.0124	FALSE	FALSE	FALSE	ieu-b-7	10	50863188	0.0781	482202	0.9702	Parkinson's disease || id:ieu-b-7	Parkinson's disease	Parkinson's disease || ||	TRUE	igd	GCST90026263	9.61e-06	0.3594	238	TRUE	reported	Salicylate levels	0.076031152	19.41986682	2	1	TRUE
rs80135351	A	G	A	G	0.7331	0.002	0.0373	0.0354	FALSE	FALSE	FALSE	ieu-b-7	9	117057983	0.0633	471013	0.9745	Parkinson's disease || id:ieu-b-7	Parkinson's disease	Parkinson's disease || ||	TRUE	igd	GCST90026263	8.41e-06	0.1646	238	TRUE	reported	Salicylate levels	0.076934697	19.66988511	2	1	TRUE
rs80148747	A	G	A	G	0.8359	0.0513	0.0293	0.019	FALSE	FALSE	FALSE	ieu-b-7	4	122926766	0.0911	468692	0.5737	Parkinson's disease || id:ieu-b-7	Parkinson's disease	Parkinson's disease || ||	TRUE	igd	GCST90026263	2.24e-06	0.1767	238	TRUE	reported	Salicylate levels	0.085946864	22.19067932	2	1	TRUE
rs80170627	T	C	T	C	1.0072	-0.0813	0.0137	0.0274	FALSE	FALSE	FALSE	ieu-b-7	2	102268045	0.0777	469340	0.2956	Parkinson's disease || id:ieu-b-7	Parkinson's disease	Parkinson's disease || ||	TRUE	igd	GCST90026263	2.68e-06	0.2146	238	TRUE	reported	Salicylate levels	0.084713406	21.84273641	2	1	TRUE
rs80273323	T	C	T	C	1.1159	0.0421	0.0193	0.0193	FALSE	FALSE	FALSE	ieu-b-7	6	18021164	0.0889	468692	0.6357	Parkinson's disease || id:ieu-b-7	Parkinson's disease	Parkinson's disease || ||	TRUE	igd	GCST90026263	4.64e-06	0.2436	238	TRUE	reported	Salicylate levels	0.081025632	20.80803325	2	1	TRUE
rs8027897	T	C	T	C	0.2907	-0.0574	0.4118	0.4168	FALSE	FALSE	FALSE	ieu-b-7	15	66360224	0.0254	466555	0.0236903	Parkinson's disease || id:ieu-b-7	Parkinson's disease	Parkinson's disease || ||	TRUE	igd	GCST90026263	2.16e-06	0.0614	238	TRUE	reported	Salicylate levels	0.086076791	22.22738475	2	1	TRUE
rs9348056	T	C	T	C	0.6376	0.062	0.0657	0.052	FALSE	FALSE	FALSE	ieu-b-7	6	166367776	0.0535	468692	0.2471	Parkinson's disease || id:ieu-b-7	Parkinson's disease	Parkinson's disease || ||	TRUE	igd	GCST90026263	1.01e-06	0.1304	238	TRUE	reported	Salicylate levels	0.091283616	23.70699346	2	1	TRUE
rs9573248	T	C	T	C	1.1584	-0.0583	0.0189	0.0235	FALSE	FALSE	FALSE	ieu-b-7	13	74133837	0.0828	468692	0.4812	Parkinson's disease || id:ieu-b-7	Parkinson's disease	Parkinson's disease || ||	TRUE	igd	GCST90026263	8.81e-08	0.2165	238	TRUE	reported	Salicylate levels	0.107372839	28.38810104	2	1	TRUE
rs995876	A	G	A	G	-0.8055	-0.0469	0.9623	0.9668	FALSE	FALSE	FALSE	ieu-b-7	10	36542014	0.0631	468692	0.4575	Parkinson's disease || id:ieu-b-7	Parkinson's disease	Parkinson's disease || ||	TRUE	igd	GCST90026263	7.25e-07	0.1626	238	TRUE	reported	Salicylate levels	0.093474485	24.33464712	2	1	TRUE
rs10007304	A	G	A	G	-0.2234	-0.0404	0.0653	0.0735	FALSE	FALSE	FALSE	ieu-b-7	4	92967328	0.0456	468692	0.3762	Parkinson's disease || id:ieu-b-7	Parkinson's disease	Parkinson's disease || ||	TRUE	igd	GCST90026181	2.76e-06	0.0477	291	TRUE	reported	Homocarnosine levels	0.070093219	21.78383974	2	1	TRUE
rs10025431	T	G	T	G	-0.1402	-0.0074	0.1703	0.1578	FALSE	FALSE	FALSE	ieu-b-7	4	108975251	0.0247	482730	0.7634	Parkinson's disease || id:ieu-b-7	Parkinson's disease	Parkinson's disease || ||	TRUE	igd	GCST90026181	7.47e-06	0.0313	291	TRUE	reported	Homocarnosine levels	0.064499783	19.92563662	2	1	TRUE
rs10096362	T	G	T	G	0.1664	0.0294	0.1307	0.1532	FALSE	FALSE	FALSE	ieu-b-7	8	95083587	0.0306	469220	0.337	Parkinson's disease || id:ieu-b-7	Parkinson's disease	Parkinson's disease || ||	TRUE	igd	GCST90026181	2.07e-06	0.0351	291	TRUE	reported	Homocarnosine levels	0.07169519	22.32015801	2	1	TRUE
rs10280674	A	G	A	G	-0.1588	0.031	0.8167	0.792	FALSE	FALSE	FALSE	ieu-b-7	7	31082525	0.0247	482730	0.2093	Parkinson's disease || id:ieu-b-7	Parkinson's disease	Parkinson's disease || ||	TRUE	igd	GCST90026181	3.31e-07	0.0311	291	TRUE	reported	Homocarnosine levels	0.082228401	25.89316101	2	1	TRUE
rs111593097	C	G	C	G	-0.2396	0.1073	0.0429	0.0511	FALSE	TRUE	FALSE	ieu-b-7	7	106250455	0.0541	468692	0.0474198	Parkinson's disease || id:ieu-b-7	Parkinson's disease	Parkinson's disease || ||	TRUE	igd	GCST90026181	6.35e-06	0.0531	291	TRUE	reported	Homocarnosine levels	0.065391503	20.22038587	2	1	TRUE
rs112171702	A	C	A	C	-0.4261	0.0749	0.0182	0.0145	FALSE	FALSE	FALSE	ieu-b-7	10	97135202	0.0769	482730	0.3303	Parkinson's disease || id:ieu-b-7	Parkinson's disease	Parkinson's disease || ||	TRUE	igd	GCST90026181	4.1e-06	0.0925	291	TRUE	reported	Homocarnosine levels	0.067964054	21.07387777	2	1	TRUE
rs113824840	A	G	A	G	-1.4621	0.2943	0.0032	0.0109	FALSE	FALSE	FALSE	ieu-b-7	15	61112634	0.1508	11518	0.0510505	Parkinson's disease || id:ieu-b-7	Parkinson's disease	Parkinson's disease || ||	TRUE	igd	GCST90026181	2.89e-07	0.285	291	TRUE	reported	Homocarnosine levels	0.082940905	26.13781549	2	1	TRUE
rs114733691	A	C	A	C	-0.9469	0.0301	0.0035	0.0169	FALSE	FALSE	FALSE	ieu-b-7	5	167549001	0.088	468692	0.732501	Parkinson's disease || id:ieu-b-7	Parkinson's disease	Parkinson's disease || ||	TRUE	igd	GCST90026181	1.65e-06	0.1976	291	TRUE	reported	Homocarnosine levels	0.073140085	22.80547941	2	1	TRUE
rs114737396	T	C	T	C	0.4028	-0.0551	0.9788	0.9768	FALSE	FALSE	FALSE	ieu-b-7	1	240263136	0.0841	468692	0.5125	Parkinson's disease || id:ieu-b-7	Parkinson's disease	Parkinson's disease || ||	TRUE	igd	GCST90026181	4.98e-06	0.0882	291	TRUE	reported	Homocarnosine levels	0.066878563	20.7131718	2	1	TRUE
rs115025563	A	C	A	C	-0.9213	-0.0401	0.0035	0.0167	FALSE	FALSE	FALSE	ieu-b-7	4	182153781	0.1066	466555	0.7065	Parkinson's disease || id:ieu-b-7	Parkinson's disease	Parkinson's disease || ||	TRUE	igd	GCST90026181	5.74e-06	0.2031	291	TRUE	reported	Homocarnosine levels	0.066041494	20.43558852	2	1	TRUE
rs115781416	T	C	T	C	0.4136	0.1237	0.9783	0.9796	FALSE	FALSE	FALSE	ieu-b-7	13	108036852	0.0816	468692	0.1295	Parkinson's disease || id:ieu-b-7	Parkinson's disease	Parkinson's disease || ||	TRUE	igd	GCST90026181	5.74e-07	0.0827	291	TRUE	reported	Homocarnosine levels	0.079149165	24.84018894	2	1	TRUE
rs117232395	A	G	A	G	-0.4565	-0.2088	0.014	0.0129	FALSE	FALSE	FALSE	ieu-b-7	18	37530701	0.1412	11518	0.1393	Parkinson's disease || id:ieu-b-7	Parkinson's disease	Parkinson's disease || ||	TRUE	igd	GCST90026181	8.77e-06	0.1027	291	TRUE	reported	Homocarnosine levels	0.063579705	19.62210206	2	1	TRUE
rs11738059	A	G	A	G	0.1146	-0.0078	0.5736	0.5595	FALSE	FALSE	FALSE	ieu-b-7	5	148501754	0.0198	482730	0.6924	Parkinson's disease || id:ieu-b-7	Parkinson's disease	Parkinson's disease || ||	TRUE	igd	GCST90026181	1.41e-06	0.0238	291	TRUE	reported	Homocarnosine levels	0.073795396	23.02608879	2	1	TRUE
rs117383961	A	T	A	T	0.4761	-0.0595	0.986	0.9841	FALSE	TRUE	FALSE	ieu-b-7	13	79786033	0.0957	468692	0.5343	Parkinson's disease || id:ieu-b-7	Parkinson's disease	Parkinson's disease || ||	TRUE	igd	GCST90026181	1.65e-06	0.0994	291	TRUE	reported	Homocarnosine levels	0.073075995	22.78392005	2	1	TRUE
rs117752860	A	G	A	G	-0.3891	-0.0515	0.0258	0.0295	FALSE	FALSE	FALSE	ieu-b-7	15	26986070	0.0562	482730	0.3599	Parkinson's disease || id:ieu-b-7	Parkinson's disease	Parkinson's disease || ||	TRUE	igd	GCST90026181	5.78e-07	0.0779	291	TRUE	reported	Homocarnosine levels	0.078964339	24.7772099	2	1	TRUE
rs12485617	T	C	T	C	0.4567	-0.0246	0.9827	0.9873	FALSE	FALSE	FALSE	ieu-b-7	3	60514662	0.0971	468692	0.7998	Parkinson's disease || id:ieu-b-7	Parkinson's disease	Parkinson's disease || ||	TRUE	igd	GCST90026181	3.26e-06	0.0981	291	TRUE	reported	Homocarnosine levels	0.069315966	21.52429136	2	1	TRUE
rs12770596	A	G	A	G	-0.1231	-0.0587	0.7357	0.7009	FALSE	FALSE	FALSE	ieu-b-7	10	5394166	0.0348	11518	0.0920005	Parkinson's disease || id:ieu-b-7	Parkinson's disease	Parkinson's disease || ||	TRUE	igd	GCST90026181	4.48e-06	0.0268	291	TRUE	reported	Homocarnosine levels	0.06760132	20.95324888	2	1	TRUE
rs12801078	T	C	T	C	0.7843	-0.3006	0.9945	0.9914	FALSE	FALSE	FALSE	ieu-b-7	11	84272734	0.244	10599	0.218	Parkinson's disease || id:ieu-b-7	Parkinson's disease	Parkinson's disease || ||	TRUE	igd	GCST90026181	1.19e-06	0.1615	291	TRUE	reported	Homocarnosine levels	0.074969153	23.42201369	2	1	TRUE
rs12982550	T	G	T	G	-0.6225	-0.2461	0.0087	0.0142	FALSE	FALSE	FALSE	ieu-b-7	19	21949811	0.102	469486	0.0157699	Parkinson's disease || id:ieu-b-7	Parkinson's disease	Parkinson's disease || ||	TRUE	igd	GCST90026181	5.73e-07	0.1245	291	TRUE	reported	Homocarnosine levels	0.079113924	24.82817869	2	1	TRUE
rs13436900	A	G	A	G	-0.3682	0.063	0.0261	0.0289	FALSE	FALSE	FALSE	ieu-b-7	5	81115719	0.0676	468692	0.3513	Parkinson's disease || id:ieu-b-7	Parkinson's disease	Parkinson's disease || ||	TRUE	igd	GCST90026181	2.17e-06	0.0777	291	TRUE	reported	Homocarnosine levels	0.071638987	22.30131051	2	1	TRUE
rs1375374	A	G	A	G	0.2394	-0.0041	0.9453	0.9371	FALSE	FALSE	FALSE	ieu-b-7	2	70688362	0.0534	466555	0.9391	Parkinson's disease || id:ieu-b-7	Parkinson's disease	Parkinson's disease || ||	TRUE	igd	GCST90026181	7.36e-06	0.0534	291	TRUE	reported	Homocarnosine levels	0.064605237	19.96046396	2	1	TRUE
rs138551338	A	G	A	G	-0.9036	0.1465	0.0053	0.0161	FALSE	FALSE	FALSE	ieu-b-7	1	2022723	0.144	13655	0.3092	Parkinson's disease || id:ieu-b-7	Parkinson's disease	Parkinson's disease || ||	TRUE	igd	GCST90026181	3.82e-08	0.1643	291	TRUE	reported	Homocarnosine levels	0.094153985	30.03877178	2	1	TRUE
rs138748187	C	G	C	G	0.4321	-0.1126	0.9812	0.9806	FALSE	TRUE	FALSE	ieu-b-7	18	23378730	0.086	468692	0.1903	Parkinson's disease || id:ieu-b-7	Parkinson's disease	Parkinson's disease || ||	TRUE	igd	GCST90026181	8.31e-06	0.0969	291	TRUE	reported	Homocarnosine levels	0.063961922	19.7481234	2	1	TRUE
rs138868854	T	C	T	C	-0.4128	0.1774	0.0171	0.0157	FALSE	FALSE	FALSE	ieu-b-7	1	89291775	0.0956	468692	0.0634205	Parkinson's disease || id:ieu-b-7	Parkinson's disease	Parkinson's disease || ||	TRUE	igd	GCST90026181	7.53e-06	0.0922	291	TRUE	reported	Homocarnosine levels	0.064445644	19.90775966	2	1	TRUE
rs138882977	A	C	A	C	0.7317	-0.055	0.9923	0.9875	FALSE	FALSE	FALSE	ieu-b-7	8	138402118	0.1049	466555	0.6004	Parkinson's disease || id:ieu-b-7	Parkinson's disease	Parkinson's disease || ||	TRUE	igd	GCST90026181	5.55e-07	0.1462	291	TRUE	reported	Homocarnosine levels	0.0792535	24.87575201	2	1	TRUE
rs139707331	A	G	A	G	-0.5551	0.0577	0.0175	0.0234	FALSE	FALSE	FALSE	ieu-b-7	17	13560417	0.0941	468692	0.5401	Parkinson's disease || id:ieu-b-7	Parkinson's disease	Parkinson's disease || ||	TRUE	igd	GCST90026181	3.38e-06	0.1195	291	TRUE	reported	Homocarnosine levels	0.069031697	21.42947335	2	1	TRUE
rs141096298	A	G	A	G	-0.4422	-0.1135	0.0174	0.0142	FALSE	FALSE	FALSE	ieu-b-7	7	11313195	0.1072	468692	0.2897	Parkinson's disease || id:ieu-b-7	Parkinson's disease	Parkinson's disease || ||	TRUE	igd	GCST90026181	9.55e-06	0.0999	291	TRUE	reported	Homocarnosine levels	0.063083312	19.45858939	2	1	TRUE
rs142014788	T	C	T	C	-0.4396	0.1329	0.0198	0.0158	FALSE	FALSE	FALSE	ieu-b-7	1	65894665	0.0836	482730	0.1118	Parkinson's disease || id:ieu-b-7	Parkinson's disease	Parkinson's disease || ||	TRUE	igd	GCST90026181	1.32e-07	0.0833	291	TRUE	reported	Homocarnosine levels	0.087345177	27.65860158	2	1	TRUE
rs142819992	A	G	A	G	-0.5091	-0.0618	0.0127	0.0099	FALSE	FALSE	FALSE	ieu-b-7	6	49608072	0.1555	13839	0.6912	Parkinson's disease || id:ieu-b-7	Parkinson's disease	Parkinson's disease || ||	TRUE	igd	GCST90026181	8.69e-06	0.1145	291	TRUE	reported	Homocarnosine levels	0.063614609	19.63360614	2	1	TRUE
rs143125485	T	C	T	C	-0.4307	-0.0148	0.0165	0.0165	FALSE	FALSE	FALSE	ieu-b-7	14	96005059	0.1036	468692	0.8864	Parkinson's disease || id:ieu-b-7	Parkinson's disease	Parkinson's disease || ||	TRUE	igd	GCST90026181	8.5e-06	0.0967	291	TRUE	reported	Homocarnosine levels	0.063820876	19.70160688	2	1	TRUE
rs143720033	A	G	A	G	0.4857	0.1485	0.9844	0.9785	FALSE	FALSE	FALSE	ieu-b-7	3	189424050	0.0851	468692	0.0811092	Parkinson's disease || id:ieu-b-7	Parkinson's disease	Parkinson's disease || ||	TRUE	igd	GCST90026181	4.67e-06	0.1061	291	TRUE	reported	Homocarnosine levels	0.067175714	20.81183111	2	1	TRUE
rs144311812	A	C	A	C	0.4315	0.0741	0.9773	0.9776	FALSE	FALSE	FALSE	ieu-b-7	8	76123605	0.0806	468692	0.3578	Parkinson's disease || id:ieu-b-7	Parkinson's disease	Parkinson's disease || ||	TRUE	igd	GCST90026181	4.37e-07	0.0854	291	TRUE	reported	Homocarnosine levels	0.080655016	25.35424674	2	1	TRUE
rs144717183	T	G	T	G	-0.1489	-0.0211	0.1784	0.1894	FALSE	FALSE	FALSE	ieu-b-7	15	98547088	0.0294	468692	0.4734	Parkinson's disease || id:ieu-b-7	Parkinson's disease	Parkinson's disease || ||	TRUE	igd	GCST90026181	7.06e-07	0.03	291	TRUE	reported	Homocarnosine levels	0.078048071	24.46536728	2	1	TRUE
rs144845938	T	G	T	G	-0.4776	-0.3261	0.0101	0.0151	FALSE	FALSE	FALSE	ieu-b-7	1	61469193	0.1241	13655	0.00857907	Parkinson's disease || id:ieu-b-7	Parkinson's disease	Parkinson's disease || ||	TRUE	igd	GCST90026181	2.24e-06	0.101	291	TRUE	reported	Homocarnosine levels	0.071357779	22.20704346	2	1	TRUE
rs145619335	A	G	A	G	-0.8378	-0.0656	0.0061	0.0177	FALSE	FALSE	FALSE	ieu-b-7	12	130442521	0.0928	468692	0.4798	Parkinson's disease || id:ieu-b-7	Parkinson's disease	Parkinson's disease || ||	TRUE	igd	GCST90026181	9.35e-08	0.1569	291	TRUE	reported	Homocarnosine levels	0.089237422	28.31650693	2	1	TRUE
rs146372507	T	C	T	C	-0.418	-0.0958	0.0245	0.029	FALSE	FALSE	FALSE	ieu-b-7	3	22152965	0.0723	468692	0.1848	Parkinson's disease || id:ieu-b-7	Parkinson's disease	Parkinson's disease || ||	TRUE	igd	GCST90026181	5.01e-08	0.0767	291	TRUE	reported	Homocarnosine levels	0.092610958	29.49624211	2	1	TRUE
rs146544140	A	G	A	G	0.7561	0.0882	0.9919	0.9872	FALSE	FALSE	FALSE	ieu-b-7	14	85620279	0.1485	11518	0.5525	Parkinson's disease || id:ieu-b-7	Parkinson's disease	Parkinson's disease || ||	TRUE	igd	GCST90026181	5.63e-08	0.1392	291	TRUE	reported	Homocarnosine levels	0.092054841	29.30116306	2	1	TRUE
rs147520362	T	G	T	G	-0.4926	0.1118	0.0227	0.0216	FALSE	FALSE	FALSE	ieu-b-7	19	33989750	0.0795	468692	0.1597	Parkinson's disease || id:ieu-b-7	Parkinson's disease	Parkinson's disease || ||	TRUE	igd	GCST90026181	1.54e-07	0.0939	291	TRUE	reported	Homocarnosine levels	0.08640127	27.33143814	2	1	TRUE
rs147838381	A	G	A	G	0.3447	0.1116	0.0321	0.0275	FALSE	FALSE	FALSE	ieu-b-7	7	82845533	0.0684	468692	0.1027	Parkinson's disease || id:ieu-b-7	Parkinson's disease	Parkinson's disease || ||	TRUE	igd	GCST90026181	5.91e-06	0.0761	291	TRUE	reported	Homocarnosine levels	0.065861488	20.3759613	2	1	TRUE
rs148082874	A	G	A	G	-0.7211	0.0799	0.007	0.016	FALSE	FALSE	FALSE	ieu-b-7	7	31449660	0.1044	466555	0.444	Parkinson's disease || id:ieu-b-7	Parkinson's disease	Parkinson's disease || ||	TRUE	igd	GCST90026181	4.02e-07	0.1423	291	TRUE	reported	Homocarnosine levels	0.08108895	25.50269311	2	1	TRUE
rs148297945	C	G	C	G	0.444	-0.0809	0.9858	0.9862	FALSE	TRUE	FALSE	ieu-b-7	8	102725581	0.0968	468692	0.403	Parkinson's disease || id:ieu-b-7	Parkinson's disease	Parkinson's disease || ||	TRUE	igd	GCST90026181	3.82e-07	0.0874	291	TRUE	reported	Homocarnosine levels	0.081460647	25.62996002	2	1	TRUE
rs149000370	T	C	T	C	0.3617	-0.02	0.9738	0.9821	FALSE	FALSE	FALSE	ieu-b-7	7	123644765	0.0867	468692	0.8175	Parkinson's disease || id:ieu-b-7	Parkinson's disease	Parkinson's disease || ||	TRUE	igd	GCST90026181	1.51e-07	0.0689	291	TRUE	reported	Homocarnosine levels	0.086510559	27.36928346	2	1	TRUE
rs150134307	T	C	T	C	-0.7344	-0.0788	0.0054	0.0152	FALSE	FALSE	FALSE	ieu-b-7	5	115353080	0.1033	468692	0.4454	Parkinson's disease || id:ieu-b-7	Parkinson's disease	Parkinson's disease || ||	TRUE	igd	GCST90026181	9.31e-06	0.1657	291	TRUE	reported	Homocarnosine levels	0.063235063	19.50855819	2	1	TRUE
rs1512272	T	C	T	C	0.211	-0.0425	0.9191	0.9213	FALSE	FALSE	FALSE	ieu-b-7	8	23513292	0.0401	471013	0.2895	Parkinson's disease || id:ieu-b-7	Parkinson's disease	Parkinson's disease || ||	TRUE	igd	GCST90026181	2.52e-06	0.0448	291	TRUE	reported	Homocarnosine levels	0.070829065	22.02996141	2	1	TRUE
rs151256344	A	G	A	G	-0.4459	-0.0385	0.0193	0.0166	FALSE	FALSE	FALSE	ieu-b-7	2	147876181	0.1021	466555	0.7057	Parkinson's disease || id:ieu-b-7	Parkinson's disease	Parkinson's disease || ||	TRUE	igd	GCST90026181	5.27e-07	0.0889	291	TRUE	reported	Homocarnosine levels	0.079573346	24.98482297	2	1	TRUE
rs16843660	A	G	A	G	-0.3086	-0.0356	0.0422	0.0542	FALSE	FALSE	FALSE	ieu-b-7	2	196859205	0.0418	482730	0.395	Parkinson's disease || id:ieu-b-7	Parkinson's disease	Parkinson's disease || ||	TRUE	igd	GCST90026181	5.35e-08	0.0567	291	TRUE	reported	Homocarnosine levels	0.09239136	29.41918108	2	1	TRUE
rs17198844	C	G	C	G	-0.1972	-0.0777	0.11	0.1103	FALSE	TRUE	FALSE	ieu-b-7	6	1162048	0.0372	468692	0.0366598	Parkinson's disease || id:ieu-b-7	Parkinson's disease	Parkinson's disease || ||	TRUE	igd	GCST90026181	9.27e-08	0.0369	291	TRUE	reported	Homocarnosine levels	0.089373429	28.36389981	2	1	TRUE
rs181835912	A	G	A	G	0.4347	0.0401	0.9846	0.9833	FALSE	FALSE	FALSE	ieu-b-7	6	159299493	0.1016	466555	0.693	Parkinson's disease || id:ieu-b-7	Parkinson's disease	Parkinson's disease || ||	TRUE	igd	GCST90026181	8.33e-06	0.0975	291	TRUE	reported	Homocarnosine levels	0.063941118	19.74126156	2	1	TRUE
rs184161859	A	G	A	G	-0.8434	-0.2319	0.0088	0.0131	FALSE	FALSE	FALSE	ieu-b-7	4	145522510	0.1305	15182	0.0754692	Parkinson's disease || id:ieu-b-7	Parkinson's disease	Parkinson's disease || ||	TRUE	igd	GCST90026181	9.52e-10	0.1379	291	TRUE	reported	Homocarnosine levels	0.113901089	37.14869096	2	1	TRUE
rs185085061	A	C	A	C	0.4643	0.011	0.9826	0.9722	FALSE	FALSE	FALSE	ieu-b-7	9	117204663	0.0917	470485	0.9044	Parkinson's disease || id:ieu-b-7	Parkinson's disease	Parkinson's disease || ||	TRUE	igd	GCST90026181	2.02e-07	0.0893	291	TRUE	reported	Homocarnosine levels	0.08500065	26.84721887	2	1	TRUE
rs1940187	A	G	A	G	-0.122	-0.0214	0.4591	0.4558	FALSE	FALSE	FALSE	ieu-b-7	11	123714925	0.0173	482730	0.2144	Parkinson's disease || id:ieu-b-7	Parkinson's disease	Parkinson's disease || ||	TRUE	igd	GCST90026181	4.13e-07	0.0241	291	TRUE	reported	Homocarnosine levels	0.080935419	25.4501549	2	1	TRUE
rs2176106	A	C	A	C	-0.1537	0.023	0.8686	0.8725	FALSE	FALSE	FALSE	ieu-b-7	10	82347562	0.0341	468692	0.5007	Parkinson's disease || id:ieu-b-7	Parkinson's disease	Parkinson's disease || ||	TRUE	igd	GCST90026181	8.53e-06	0.0345	291	TRUE	reported	Homocarnosine levels	0.063850151	19.71126055	2	1	TRUE
rs237594	T	G	T	G	0.3135	0.034	0.9639	0.9672	FALSE	FALSE	FALSE	ieu-b-7	10	27623611	0.0756	466555	0.653301	Parkinson's disease || id:ieu-b-7	Parkinson's disease	Parkinson's disease || ||	TRUE	igd	GCST90026181	4.88e-06	0.0686	291	TRUE	reported	Homocarnosine levels	0.066962688	20.74109653	2	1	TRUE
rs2715037	A	G	A	G	-0.4694	-0.126	0.0156	0.0128	FALSE	FALSE	FALSE	ieu-b-7	7	84095680	0.1363	11518	0.3554	Parkinson's disease || id:ieu-b-7	Parkinson's disease	Parkinson's disease || ||	TRUE	igd	GCST90026181	9.68e-06	0.1061	291	TRUE	reported	Homocarnosine levels	0.063021949	19.43838844	2	1	TRUE
rs28374330	A	T	A	T	0.8064	0.0578	0.9939	0.9881	FALSE	TRUE	FALSE	ieu-b-7	4	67197616	0.1169	468692	0.6209	Parkinson's disease || id:ieu-b-7	Parkinson's disease	Parkinson's disease || ||	TRUE	igd	GCST90026181	2.76e-07	0.1569	291	TRUE	reported	Homocarnosine levels	0.083219926	26.23372761	2	1	TRUE
rs28698507	T	C	T	C	-0.1574	0.0069	0.8544	0.8563	FALSE	FALSE	FALSE	ieu-b-7	3	68094041	0.0342	468692	0.8405	Parkinson's disease || id:ieu-b-7	Parkinson's disease	Parkinson's disease || ||	TRUE	igd	GCST90026181	2.18e-06	0.0332	291	TRUE	reported	Homocarnosine levels	0.071701455	22.32225898	2	1	TRUE
rs28859683	T	C	T	C	-0.1516	0.0192	0.2443	0.2315	FALSE	FALSE	FALSE	ieu-b-7	8	37883392	0.0229	482730	0.402	Parkinson's disease || id:ieu-b-7	Parkinson's disease	Parkinson's disease || ||	TRUE	igd	GCST90026181	8.75e-08	0.0283	291	TRUE	reported	Homocarnosine levels	0.089761056	28.49905013	2	1	TRUE
rs34592834	C	G	C	G	0.2341	0.0124	0.9276	0.9313	FALSE	TRUE	FALSE	ieu-b-7	5	11647728	0.0465	468692	0.789	Parkinson's disease || id:ieu-b-7	Parkinson's disease	Parkinson's disease || ||	TRUE	igd	GCST90026181	6.84e-07	0.0471	291	TRUE	reported	Homocarnosine levels	0.078249473	24.53385911	2	1	TRUE
rs35107973	T	C	T	C	-0.1715	-0.0239	0.1301	0.1157	FALSE	FALSE	FALSE	ieu-b-7	4	143125948	0.0341	470485	0.4839	Parkinson's disease || id:ieu-b-7	Parkinson's disease	Parkinson's disease || ||	TRUE	igd	GCST90026181	1.44e-06	0.0356	291	TRUE	reported	Homocarnosine levels	0.07386041	23.04799264	2	1	TRUE
rs3818940	T	C	T	C	0.1271	0.0442	0.7611	0.7632	FALSE	FALSE	FALSE	ieu-b-7	13	25076256	0.0237	482730	0.0615503	Parkinson's disease || id:ieu-b-7	Parkinson's disease	Parkinson's disease || ||	TRUE	igd	GCST90026181	4.57e-06	0.0277	291	TRUE	reported	Homocarnosine levels	0.067468649	20.90915186	2	1	TRUE
rs41363444	T	G	T	G	0.1983	0.0329	0.9136	0.9278	FALSE	FALSE	FALSE	ieu-b-7	6	19673475	0.0398	482730	0.4087	Parkinson's disease || id:ieu-b-7	Parkinson's disease	Parkinson's disease || ||	TRUE	igd	GCST90026181	3.24e-06	0.0426	291	TRUE	reported	Homocarnosine levels	0.069301444	21.51944587	2	1	TRUE
rs4896927	A	G	A	G	-0.1113	-0.0122	0.3739	0.3807	FALSE	FALSE	FALSE	ieu-b-7	6	147899415	0.0181	482730	0.4999	Parkinson's disease || id:ieu-b-7	Parkinson's disease	Parkinson's disease || ||	TRUE	igd	GCST90026181	8.26e-06	0.025	291	TRUE	reported	Homocarnosine levels	0.063767726	19.68408198	2	1	TRUE
rs5021748	C	G	C	G	-0.113	0.0251	0.3824	0.3918	FALSE	TRUE	FALSE	ieu-b-7	4	7305217	0.0232	468692	0.2802	Parkinson's disease || id:ieu-b-7	Parkinson's disease	Parkinson's disease || ||	TRUE	igd	GCST90026181	2.52e-06	0.024	291	TRUE	reported	Homocarnosine levels	0.070787482	22.01604262	2	1	TRUE
rs57598379	A	G	A	G	-0.1123	0.0179	0.4044	0.3648	FALSE	FALSE	FALSE	ieu-b-7	9	27399905	0.0176	482730	0.31	Parkinson's disease || id:ieu-b-7	Parkinson's disease	Parkinson's disease || ||	TRUE	igd	GCST90026181	2.49e-06	0.0238	291	TRUE	reported	Homocarnosine levels	0.071071411	22.11110527	2	1	TRUE
rs57663815	A	G	A	G	-0.6132	-0.1139	0.0085	0.0129	FALSE	FALSE	FALSE	ieu-b-7	5	72583122	0.1589	11518	0.4734	Parkinson's disease || id:ieu-b-7	Parkinson's disease	Parkinson's disease || ||	TRUE	igd	GCST90026181	2.9e-06	0.1311	291	TRUE	reported	Homocarnosine levels	0.069923715	21.72720003	2	1	TRUE
rs60423909	A	C	A	C	0.1294	-0.0183	0.2217	0.2262	FALSE	FALSE	FALSE	ieu-b-7	17	5357491	0.0219	482730	0.4033	Parkinson's disease || id:ieu-b-7	Parkinson's disease	Parkinson's disease || ||	TRUE	igd	GCST90026181	2.09e-06	0.0273	291	TRUE	reported	Homocarnosine levels	0.071672336	22.31249378	2	1	TRUE
rs6104219	A	C	A	C	-0.2445	-0.022	0.0546	0.0774	FALSE	FALSE	FALSE	ieu-b-7	20	44186645	0.0354	482730	0.534101	Parkinson's disease || id:ieu-b-7	Parkinson's disease	Parkinson's disease || ||	TRUE	igd	GCST90026181	6.86e-06	0.0544	291	TRUE	reported	Homocarnosine levels	0.064911222	20.06156371	2	1	TRUE
rs61954226	T	C	T	C	0.1345	0.0452	0.7983	0.825	FALSE	FALSE	FALSE	ieu-b-7	13	21501422	0.0296	468692	0.1275	Parkinson's disease || id:ieu-b-7	Parkinson's disease	Parkinson's disease || ||	TRUE	igd	GCST90026181	3.09e-06	0.0288	291	TRUE	reported	Homocarnosine levels	0.069723422	21.66029898	2	1	TRUE
rs62016119	A	G	A	G	0.1953	7e-04	0.9157	0.9361	FALSE	FALSE	FALSE	ieu-b-7	16	6841932	0.0466	468692	0.9879	Parkinson's disease || id:ieu-b-7	Parkinson's disease	Parkinson's disease || ||	TRUE	igd	GCST90026181	8.88e-06	0.044	291	TRUE	reported	Homocarnosine levels	0.063409714	19.56608732	2	1	TRUE
rs71315219	A	C	A	C	0.299	-0.0325	0.9565	0.9606	FALSE	FALSE	FALSE	ieu-b-7	3	100756104	0.0456	482730	0.476	Parkinson's disease || id:ieu-b-7	Parkinson's disease	Parkinson's disease || ||	TRUE	igd	GCST90026181	8.08e-07	0.0606	291	TRUE	reported	Homocarnosine levels	0.077199085	24.17697615	2	1	TRUE
rs71389461	A	C	A	C	-0.4653	0.1171	0.0197	0.0181	FALSE	FALSE	FALSE	ieu-b-7	16	30326856	0.0775	27693	0.1311	Parkinson's disease || id:ieu-b-7	Parkinson's disease	Parkinson's disease || ||	TRUE	igd	GCST90026181	9.03e-06	0.1048	291	TRUE	reported	Homocarnosine levels	0.063443144	19.57710155	2	1	TRUE
rs72743796	A	G	A	G	-0.4201	0.07	0.0223	0.0304	FALSE	FALSE	FALSE	ieu-b-7	15	80679076	0.0641	468692	0.2747	Parkinson's disease || id:ieu-b-7	Parkinson's disease	Parkinson's disease || ||	TRUE	igd	GCST90026181	2.72e-06	0.0896	291	TRUE	reported	Homocarnosine levels	0.0702374	21.83203393	2	1	TRUE
rs73140995	T	C	T	C	0.288	-0.0563	0.9591	0.9579	FALSE	FALSE	FALSE	ieu-b-7	7	97653031	0.0574	468692	0.3262	Parkinson's disease || id:ieu-b-7	Parkinson's disease	Parkinson's disease || ||	TRUE	igd	GCST90026181	5.86e-07	0.0577	291	TRUE	reported	Homocarnosine levels	0.078861544	24.74219372	2	1	TRUE
rs73175399	A	C	A	C	-0.3332	-0.0992	0.028	0.0164	FALSE	FALSE	FALSE	ieu-b-7	13	45370880	0.0956	468692	0.2997	Parkinson's disease || id:ieu-b-7	Parkinson's disease	Parkinson's disease || ||	TRUE	igd	GCST90026181	1.47e-06	0.0692	291	TRUE	reported	Homocarnosine levels	0.073792638	23.02515966	2	1	TRUE
rs73188302	A	C	A	C	0.4878	-0.1888	0.0159	0.0117	FALSE	FALSE	FALSE	ieu-b-7	13	62907858	0.1084	468692	0.0814592	Parkinson's disease || id:ieu-b-7	Parkinson's disease	Parkinson's disease || ||	TRUE	igd	GCST90026181	5.49e-07	0.0974	291	TRUE	reported	Homocarnosine levels	0.079353417	24.90981671	2	1	TRUE
rs73650461	A	G	A	G	-0.1419	-0.0199	0.2099	0.2221	FALSE	FALSE	FALSE	ieu-b-7	9	78755845	0.0277	468692	0.4724	Parkinson's disease || id:ieu-b-7	Parkinson's disease	Parkinson's disease || ||	TRUE	igd	GCST90026181	1.69e-06	0.0296	291	TRUE	reported	Homocarnosine levels	0.073194271	22.82370906	2	1	TRUE
rs74156169	A	G	A	G	-0.4491	0.0685	0.0164	0.0157	FALSE	FALSE	FALSE	ieu-b-7	10	64077008	0.0826	482202	0.4073	Parkinson's disease || id:ieu-b-7	Parkinson's disease	Parkinson's disease || ||	TRUE	igd	GCST90026181	2.12e-06	0.0947	291	TRUE	reported	Homocarnosine levels	0.071740219	22.33525967	2	1	TRUE
rs74975707	T	C	T	C	0.2827	0.02	0.955	0.9662	FALSE	FALSE	FALSE	ieu-b-7	8	118704759	0.0693	468692	0.7723	Parkinson's disease || id:ieu-b-7	Parkinson's disease	Parkinson's disease || ||	TRUE	igd	GCST90026181	6.52e-07	0.0568	291	TRUE	reported	Homocarnosine levels	0.078447988	24.6013987	2	1	TRUE
rs75165826	A	G	A	G	-0.6233	-0.0043	0.0069	0.0142	FALSE	FALSE	FALSE	ieu-b-7	6	87575591	0.1208	13655	0.9716	Parkinson's disease || id:ieu-b-7	Parkinson's disease	Parkinson's disease || ||	TRUE	igd	GCST90026181	9.12e-06	0.1405	291	TRUE	reported	Homocarnosine levels	0.063347177	19.54548534	2	1	TRUE
rs75493168	A	G	A	G	-0.348	0.0519	0.0334	0.0285	FALSE	FALSE	FALSE	ieu-b-7	20	24569176	0.072	468692	0.4711	Parkinson's disease || id:ieu-b-7	Parkinson's disease	Parkinson's disease || ||	TRUE	igd	GCST90026181	1.86e-07	0.0667	291	TRUE	reported	Homocarnosine levels	0.085541675	27.03408493	2	1	TRUE
rs75965538	C	G	C	G	0.3456	0.0695	0.9673	0.9504	FALSE	TRUE	FALSE	ieu-b-7	5	121254308	0.0505	470485	0.1684	Parkinson's disease || id:ieu-b-7	Parkinson's disease	Parkinson's disease || ||	TRUE	igd	GCST90026181	4.23e-07	0.0683	291	TRUE	reported	Homocarnosine levels	0.08087044	25.42792454	2	1	TRUE
rs76191754	A	G	A	G	0.4337	0.105	0.9758	0.9887	FALSE	FALSE	FALSE	ieu-b-7	21	22886165	0.1212	468692	0.3863	Parkinson's disease || id:ieu-b-7	Parkinson's disease	Parkinson's disease || ||	TRUE	igd	GCST90026181	1.59e-06	0.0904	291	TRUE	reported	Homocarnosine levels	0.073297526	22.8584531	2	1	TRUE
rs76342337	A	G	A	G	-0.5873	0.0908	0.0136	0.0144	FALSE	FALSE	FALSE	ieu-b-7	1	19909381	0.1138	25556	0.4251	Parkinson's disease || id:ieu-b-7	Parkinson's disease	Parkinson's disease || ||	TRUE	igd	GCST90026181	1.15e-06	0.1207	291	TRUE	reported	Homocarnosine levels	0.075238834	23.51312298	2	1	TRUE
rs7658226	A	G	A	G	0.1768	-0.0353	0.9111	0.9031	FALSE	FALSE	FALSE	ieu-b-7	4	11943625	0.0404	468692	0.3828	Parkinson's disease || id:ieu-b-7	Parkinson's disease	Parkinson's disease || ||	TRUE	igd	GCST90026181	9.73e-06	0.04	291	TRUE	reported	Homocarnosine levels	0.062911787	19.40212921	2	1	TRUE
rs77330157	T	C	T	C	-0.2192	-0.02	0.0619	0.0586	FALSE	FALSE	FALSE	ieu-b-7	9	109890195	0.0477	468692	0.675499	Parkinson's disease || id:ieu-b-7	Parkinson's disease	Parkinson's disease || ||	TRUE	igd	GCST90026181	7.57e-06	0.049	291	TRUE	reported	Homocarnosine levels	0.064344569	19.87438934	2	1	TRUE
rs7759210	T	C	T	C	-0.7688	0.027	0.0052	0.0121	FALSE	FALSE	FALSE	ieu-b-7	6	36281091	0.1277	23678	0.8328	Parkinson's disease || id:ieu-b-7	Parkinson's disease	Parkinson's disease || ||	TRUE	igd	GCST90026181	8.56e-06	0.1727	291	TRUE	reported	Homocarnosine levels	0.063758346	19.68098942	2	1	TRUE
rs77652393	A	C	A	C	-0.5282	-0.0537	0.0161	0.0145	FALSE	FALSE	FALSE	ieu-b-7	7	73726995	0.1057	467554	0.611599	Parkinson's disease || id:ieu-b-7	Parkinson's disease	Parkinson's disease || ||	TRUE	igd	GCST90026181	4.76e-08	0.0967	291	TRUE	reported	Homocarnosine levels	0.092995182	29.63116312	2	1	TRUE
rs77661128	T	G	T	G	-0.3092	-0.0637	0.0347	0.044	FALSE	FALSE	FALSE	ieu-b-7	3	27770591	0.0567	468692	0.2611	Parkinson's disease || id:ieu-b-7	Parkinson's disease	Parkinson's disease || ||	TRUE	igd	GCST90026181	9.04e-07	0.063	291	TRUE	reported	Homocarnosine levels	0.076448018	23.9222886	2	1	TRUE
rs78489432	A	G	A	G	-0.2322	0.0311	0.9413	0.9591	FALSE	FALSE	FALSE	ieu-b-7	1	102591204	0.0601	468692	0.604999	Parkinson's disease || id:ieu-b-7	Parkinson's disease	Parkinson's disease || ||	TRUE	igd	GCST90026181	3.93e-06	0.0503	291	TRUE	reported	Homocarnosine levels	0.06823422	21.16378371	2	1	TRUE
rs78850140	A	C	A	C	-0.7804	-0.0256	0.008	0.0134	FALSE	FALSE	FALSE	ieu-b-7	6	82276323	0.103	468692	0.8041	Parkinson's disease || id:ieu-b-7	Parkinson's disease	Parkinson's disease || ||	TRUE	igd	GCST90026181	2.79e-08	0.1405	291	TRUE	reported	Homocarnosine levels	0.095857434	30.63985648	2	1	TRUE
rs78898307	A	G	A	G	-0.5731	0.1445	0.0132	0.0143	FALSE	FALSE	FALSE	ieu-b-7	4	3801291	0.1029	468692	0.1603	Parkinson's disease || id:ieu-b-7	Parkinson's disease	Parkinson's disease || ||	TRUE	igd	GCST90026181	2.95e-06	0.1226	291	TRUE	reported	Homocarnosine levels	0.069846031	21.70124901	2	1	TRUE
rs79446612	T	C	T	C	0.5929	0.013	0.9893	0.9855	FALSE	FALSE	FALSE	ieu-b-7	18	72016239	0.0961	468692	0.8928	Parkinson's disease || id:ieu-b-7	Parkinson's disease	Parkinson's disease || ||	TRUE	igd	GCST90026181	9.96e-06	0.1342	291	TRUE	reported	Homocarnosine levels	0.062859319	19.38486241	2	1	TRUE
rs9642764	A	C	A	C	0.1303	0.0448	0.2255	0.2198	FALSE	FALSE	FALSE	ieu-b-7	8	36994086	0.0272	468692	0.0989305	Parkinson's disease || id:ieu-b-7	Parkinson's disease	Parkinson's disease || ||	TRUE	igd	GCST90026181	8.64e-06	0.0293	291	TRUE	reported	Homocarnosine levels	0.063636334	19.64076704	2	1	TRUE
rs9958960	A	G	A	G	0.1515	-0.0177	0.8599	0.8539	FALSE	FALSE	FALSE	ieu-b-7	18	63018983	0.0319	468692	0.5801	Parkinson's disease || id:ieu-b-7	Parkinson's disease	Parkinson's disease || ||	TRUE	igd	GCST90026181	6.71e-06	0.0336	291	TRUE	reported	Homocarnosine levels	0.065301797	20.19070877	2	1	TRUE
rs10007912	A	T	A	T	-0.2039	0.0171	0.2746	0.3231	FALSE	TRUE	FALSE	ieu-b-7	4	146327306	0.0241	468692	0.4774	Parkinson's disease || id:ieu-b-7	Parkinson's disease	Parkinson's disease || ||	TRUE	igd	GCST90026074	3.57e-06	0.044	291	TRUE	reported	2-hydroxyglutarate levels	0.068724898	21.32720544	2	1	TRUE
rs11088458	A	G	A	G	-0.1923	-0.0507	0.293	0.2873	FALSE	FALSE	FALSE	ieu-b-7	21	40350120	0.0247	468692	0.0405602	Parkinson's disease || id:ieu-b-7	Parkinson's disease	Parkinson's disease || ||	TRUE	igd	GCST90026074	4.57e-06	0.0419	291	TRUE	reported	2-hydroxyglutarate levels	0.067497478	20.91873298	2	1	TRUE
rs1109326	T	G	T	G	-0.1633	-0.017	0.5668	0.5181	FALSE	FALSE	FALSE	ieu-b-7	11	15182597	0.0266	13655	0.5211	Parkinson's disease || id:ieu-b-7	Parkinson's disease	Parkinson's disease || ||	TRUE	igd	GCST90026074	6.56e-06	0.0362	291	TRUE	reported	2-hydroxyglutarate levels	0.065359235	20.20971003	2	1	TRUE
rs11574941	A	G	A	G	-0.2564	0.0166	0.1538	0.1352	FALSE	FALSE	FALSE	ieu-b-7	16	30493000	0.0281	482730	0.5546	Parkinson's disease || id:ieu-b-7	Parkinson's disease	Parkinson's disease || ||	TRUE	igd	GCST90026074	2.31e-06	0.0543	291	TRUE	reported	2-hydroxyglutarate levels	0.071167361	22.14324352	2	1	TRUE
rs11686748	C	G	C	G	0.2796	-0.0131	0.8846	0.86	FALSE	TRUE	FALSE	ieu-b-7	2	180595645	0.0333	468692	0.6946	Parkinson's disease || id:ieu-b-7	Parkinson's disease	Parkinson's disease || ||	TRUE	igd	GCST90026074	2.21e-06	0.0591	291	TRUE	reported	2-hydroxyglutarate levels	0.071420895	22.22819644	2	1	TRUE
rs11876086	T	C	T	C	-0.1698	-0.0065	0.4998	0.5269	FALSE	FALSE	FALSE	ieu-b-7	18	1916246	0.0281	13655	0.816	Parkinson's disease || id:ieu-b-7	Parkinson's disease	Parkinson's disease || ||	TRUE	igd	GCST90026074	6.75e-06	0.0377	291	TRUE	reported	2-hydroxyglutarate levels	0.06516784	20.14640337	2	1	TRUE
rs12152565	A	G	A	G	0.2175	-0.0485	0.7202	0.7259	FALSE	FALSE	FALSE	ieu-b-7	4	181854978	0.0253	468692	0.0553503	Parkinson's disease || id:ieu-b-7	Parkinson's disease	Parkinson's disease || ||	TRUE	igd	GCST90026074	1.19e-07	0.0411	291	TRUE	reported	2-hydroxyglutarate levels	0.087788464	27.81248106	2	1	TRUE
rs12750037	A	G	A	G	-0.4041	-0.0226	0.0426	0.0401	FALSE	FALSE	FALSE	ieu-b-7	1	209681972	0.053	482202	0.6705	Parkinson's disease || id:ieu-b-7	Parkinson's disease	Parkinson's disease || ||	TRUE	igd	GCST90026074	6.3e-06	0.0895	291	TRUE	reported	2-hydroxyglutarate levels	0.065468528	20.24587187	2	1	TRUE
rs13374454	T	C	T	C	0.4026	0.0201	0.9518	0.9426	FALSE	FALSE	FALSE	ieu-b-7	1	68367129	0.0496	468692	0.6856	Parkinson's disease || id:ieu-b-7	Parkinson's disease	Parkinson's disease || ||	TRUE	igd	GCST90026074	3.67e-06	0.087	291	TRUE	reported	2-hydroxyglutarate levels	0.068545315	21.26737504	2	1	TRUE
rs143314553	T	C	T	C	-0.6221	0.0864	0.0281	0.0373	FALSE	FALSE	FALSE	ieu-b-7	15	91074300	0.0644	468692	0.1793	Parkinson's disease || id:ieu-b-7	Parkinson's disease	Parkinson's disease || ||	TRUE	igd	GCST90026074	2.23e-08	0.1112	291	TRUE	reported	2-hydroxyglutarate levels	0.097107724	31.08248137	2	1	TRUE
rs150463073	T	G	T	G	-0.6767	0.1656	0.0176	0.0136	FALSE	FALSE	FALSE	ieu-b-7	12	125562533	0.1002	468692	0.0984804	Parkinson's disease || id:ieu-b-7	Parkinson's disease	Parkinson's disease || ||	TRUE	igd	GCST90026074	5.56e-06	0.149	291	TRUE	reported	2-hydroxyglutarate levels	0.066188999	20.48446708	2	1	TRUE
rs17599379	A	G	A	G	0.1996	-0.0043	0.7477	0.7203	FALSE	FALSE	FALSE	ieu-b-7	10	33464579	0.0249	468692	0.8634	Parkinson's disease || id:ieu-b-7	Parkinson's disease	Parkinson's disease || ||	TRUE	igd	GCST90026074	3.63e-06	0.0431	291	TRUE	reported	2-hydroxyglutarate levels	0.068642039	21.29959705	2	1	TRUE
rs177367	A	T	A	T	0.5327	0.0268	0.973	0.9655	FALSE	TRUE	FALSE	ieu-b-7	7	32443028	0.0618	470219	0.6648	Parkinson's disease || id:ieu-b-7	Parkinson's disease	Parkinson's disease || ||	TRUE	igd	GCST90026074	7.07e-06	0.1186	291	TRUE	reported	2-hydroxyglutarate levels	0.064832453	20.03553157	2	1	TRUE
rs2006819	A	G	A	G	-0.1807	-0.0122	0.6943	0.7269	FALSE	FALSE	FALSE	ieu-b-7	4	10510515	0.0206	482730	0.5553	Parkinson's disease || id:ieu-b-7	Parkinson's disease	Parkinson's disease || ||	TRUE	igd	GCST90026074	5.17e-06	0.0397	291	TRUE	reported	2-hydroxyglutarate levels	0.066462128	20.57501428	2	1	TRUE
rs2228133	T	C	T	C	0.4334	0.0171	0.951	0.9323	FALSE	FALSE	FALSE	ieu-b-7	17	7412403	0.0388	482730	0.66	Parkinson's disease || id:ieu-b-7	Parkinson's disease	Parkinson's disease || ||	TRUE	igd	GCST90026074	3.35e-07	0.0849	291	TRUE	reported	2-hydroxyglutarate levels	0.082190564	25.88017968	2	1	TRUE
rs2637649	T	C	T	C	-0.278	-0.0125	0.0956	0.1026	FALSE	FALSE	FALSE	ieu-b-7	10	133982510	0.0304	482730	0.6811	Parkinson's disease || id:ieu-b-7	Parkinson's disease	Parkinson's disease || ||	TRUE	igd	GCST90026074	3.42e-06	0.0599	291	TRUE	reported	2-hydroxyglutarate levels	0.068917737	21.39147842	2	1	TRUE
rs4525947	A	C	A	C	-0.2301	0.0228	0.2316	0.2364	FALSE	FALSE	FALSE	ieu-b-7	4	174576078	0.0266	468692	0.3903	Parkinson's disease || id:ieu-b-7	Parkinson's disease	Parkinson's disease || ||	TRUE	igd	GCST90026074	1.02e-07	0.0432	291	TRUE	reported	2-hydroxyglutarate levels	0.088832331	28.1754329	2	1	TRUE
rs55775477	T	C	T	C	0.3015	-0.0199	0.9023	0.8783	FALSE	FALSE	FALSE	ieu-b-7	3	13660201	0.0418	15976	0.634	Parkinson's disease || id:ieu-b-7	Parkinson's disease	Parkinson's disease || ||	TRUE	igd	GCST90026074	4.53e-06	0.0658	291	TRUE	reported	2-hydroxyglutarate levels	0.067293752	20.85103895	2	1	TRUE
rs62087435	A	G	A	G	0.4265	0.0112	0.9581	0.9683	FALSE	FALSE	FALSE	ieu-b-7	18	45691119	0.0703	468692	0.8739	Parkinson's disease || id:ieu-b-7	Parkinson's disease	Parkinson's disease || ||	TRUE	igd	GCST90026074	7.75e-06	0.0954	291	TRUE	reported	2-hydroxyglutarate levels	0.064268696	19.84934478	2	1	TRUE
rs62394953	T	C	T	C	-0.3373	0.0187	0.0716	0.0604	FALSE	FALSE	FALSE	ieu-b-7	6	11594578	0.0491	468692	0.703301	Parkinson's disease || id:ieu-b-7	Parkinson's disease	Parkinson's disease || ||	TRUE	igd	GCST90026074	2.06e-06	0.071	291	TRUE	reported	2-hydroxyglutarate levels	0.071975154	22.41407592	2	1	TRUE
rs62490981	A	G	A	G	0.3238	0.0688	0.8991	0.8746	FALSE	FALSE	FALSE	ieu-b-7	7	156330285	0.0439	13655	0.1169	Parkinson's disease || id:ieu-b-7	Parkinson's disease	Parkinson's disease || ||	TRUE	igd	GCST90026074	2.81e-07	0.0631	291	TRUE	reported	2-hydroxyglutarate levels	0.082981289	26.15169389	2	1	TRUE
rs6485673	A	C	A	C	-0.1751	0.0044	0.5109	0.5011	FALSE	FALSE	FALSE	ieu-b-7	11	46323093	0.0178	482730	0.8063	Parkinson's disease || id:ieu-b-7	Parkinson's disease	Parkinson's disease || ||	TRUE	igd	GCST90026074	5e-06	0.0384	291	TRUE	reported	2-hydroxyglutarate levels	0.066687428	20.6497452	2	1	TRUE
rs72810352	T	C	T	C	-0.3518	-0.0201	0.0874	0.083	FALSE	FALSE	FALSE	ieu-b-7	2	58372454	0.0357	482730	0.5737	Parkinson's disease || id:ieu-b-7	Parkinson's disease	Parkinson's disease || ||	TRUE	igd	GCST90026074	4.38e-07	0.0696	291	TRUE	reported	2-hydroxyglutarate levels	0.080710921	25.37336371	2	1	TRUE
rs73152896	A	G	A	G	-0.6272	0.0074	0.0215	0.0276	FALSE	FALSE	FALSE	ieu-b-7	7	130079891	0.0791	467349	0.9253	Parkinson's disease || id:ieu-b-7	Parkinson's disease	Parkinson's disease || ||	TRUE	igd	GCST90026074	6.87e-07	0.1263	291	TRUE	reported	2-hydroxyglutarate levels	0.078124074	24.49121055	2	1	TRUE
rs74592656	T	C	T	C	-0.5643	-0.047	0.0248	0.0333	FALSE	FALSE	FALSE	ieu-b-7	1	79114312	0.0528	480937	0.3733	Parkinson's disease || id:ieu-b-7	Parkinson's disease	Parkinson's disease || ||	TRUE	igd	GCST90026074	3.73e-07	0.111	291	TRUE	reported	2-hydroxyglutarate levels	0.08156944	25.66722967	2	1	TRUE
rs74963345	A	G	A	G	0.5066	0.0074	0.9625	0.9774	FALSE	FALSE	FALSE	ieu-b-7	5	107618255	0.0797	468692	0.926	Parkinson's disease || id:ieu-b-7	Parkinson's disease	Parkinson's disease || ||	TRUE	igd	GCST90026074	1.12e-06	0.104	291	TRUE	reported	2-hydroxyglutarate levels	0.075392495	23.56505979	2	1	TRUE
rs76246437	T	G	T	G	-0.6024	-0.069	0.0205	0.0205	FALSE	FALSE	FALSE	ieu-b-7	18	38000006	0.0853	468692	0.419	Parkinson's disease || id:ieu-b-7	Parkinson's disease	Parkinson's disease || ||	TRUE	igd	GCST90026074	8.5e-06	0.1353	291	TRUE	reported	2-hydroxyglutarate levels	0.063776528	19.68698394	2	1	TRUE
rs76630667	A	G	A	G	0.8607	-0.1806	0.9832	0.9799	FALSE	FALSE	FALSE	ieu-b-7	6	99022490	0.0831	468692	0.0297701	Parkinson's disease || id:ieu-b-7	Parkinson's disease	Parkinson's disease || ||	TRUE	igd	GCST90026074	3.47e-09	0.1457	291	TRUE	reported	2-hydroxyglutarate levels	0.107079054	34.65687151	2	1	TRUE
rs789104	T	C	T	C	0.3716	0.0017	0.9216	0.9238	FALSE	FALSE	FALSE	ieu-b-7	1	238707297	0.0454	468692	0.9694	Parkinson's disease || id:ieu-b-7	Parkinson's disease	Parkinson's disease || ||	TRUE	igd	GCST90026074	3.26e-07	0.0727	291	TRUE	reported	2-hydroxyglutarate levels	0.082385341	25.94701738	2	1	TRUE
rs8000836	A	G	A	G	0.2104	-0.0078	0.2331	0.2276	FALSE	FALSE	FALSE	ieu-b-7	13	106656032	0.0266	468692	0.7683	Parkinson's disease || id:ieu-b-7	Parkinson's disease	Parkinson's disease || ||	TRUE	igd	GCST90026074	3.03e-06	0.0451	291	TRUE	reported	2-hydroxyglutarate levels	0.069585965	21.61440282	2	1	TRUE
rs9615573	T	C	T	C	-0.2494	0.0057	0.1573	0.1427	FALSE	FALSE	FALSE	ieu-b-7	22	48054341	0.0319	468692	0.8579	Parkinson's disease || id:ieu-b-7	Parkinson's disease	Parkinson's disease || ||	TRUE	igd	GCST90026074	3.74e-06	0.0539	291	TRUE	reported	2-hydroxyglutarate levels	0.068531546	21.26278862	2	1	TRUE
rs10009630	A	G	A	G	0.5016	-0.0037	0.9918	0.9855	FALSE	FALSE	FALSE	ieu-b-7	4	27617786	0.0955	468692	0.9691	Parkinson's disease || id:ieu-b-7	Parkinson's disease	Parkinson's disease || ||	TRUE	igd	GCST90026020	4.99e-06	0.1099	291	TRUE	reported	Sphingomyelin (d18:1/20:0, d16:1/22:0) levels	0.066803581	20.68828663	2	1	TRUE
rs10279310	A	G	A	G	-0.0916	-0.0013	0.2871	0.2742	FALSE	FALSE	FALSE	ieu-b-7	7	21970993	0.0212	482730	0.9501	Parkinson's disease || id:ieu-b-7	Parkinson's disease	Parkinson's disease || ||	TRUE	igd	GCST90026020	2.19e-06	0.0193	291	TRUE	reported	Sphingomyelin (d18:1/20:0, d16:1/22:0) levels	0.071846121	22.3707829	2	1	TRUE
rs10410403	A	G	A	G	-0.1278	0.0036	0.1065	0.0976	FALSE	FALSE	FALSE	ieu-b-7	19	7018508	0.0399	468692	0.9285	Parkinson's disease || id:ieu-b-7	Parkinson's disease	Parkinson's disease || ||	TRUE	igd	GCST90026020	4.34e-06	0.0278	291	TRUE	reported	Sphingomyelin (d18:1/20:0, d16:1/22:0) levels	0.067706706	20.98828581	2	1	TRUE
rs10748876	C	G	C	G	0.2052	-0.008	0.9541	0.9288	FALSE	TRUE	FALSE	ieu-b-7	10	83822402	0.0373	482730	0.8304	Parkinson's disease || id:ieu-b-7	Parkinson's disease	Parkinson's disease || ||	TRUE	igd	GCST90026020	2.81e-07	0.04	291	TRUE	reported	Sphingomyelin (d18:1/20:0, d16:1/22:0) levels	0.082935702	26.13602784	2	1	TRUE
rs10917097	A	G	A	G	-0.1821	0.0016	0.0574	0.0636	FALSE	FALSE	FALSE	ieu-b-7	1	22308807	0.0403	482730	0.9674	Parkinson's disease || id:ieu-b-7	Parkinson's disease	Parkinson's disease || ||	TRUE	igd	GCST90026020	5.58e-06	0.0401	291	TRUE	reported	Sphingomyelin (d18:1/20:0, d16:1/22:0) levels	0.066176381	20.4802852	2	1	TRUE
rs10980967	A	T	A	T	0.397	0.1037	0.9854	0.9851	FALSE	TRUE	FALSE	ieu-b-7	9	114372703	0.0976	27165	0.2879	Parkinson's disease || id:ieu-b-7	Parkinson's disease	Parkinson's disease || ||	TRUE	igd	GCST90026020	3.12e-06	0.0851	291	TRUE	reported	Sphingomyelin (d18:1/20:0, d16:1/22:0) levels	0.069583506	21.61358195	2	1	TRUE
rs10996615	T	C	T	C	0.4645	0.1708	0.9908	0.9852	FALSE	FALSE	FALSE	ieu-b-7	10	67489783	0.0955	468692	0.0735597	Parkinson's disease || id:ieu-b-7	Parkinson's disease	Parkinson's disease || ||	TRUE	igd	GCST90026020	1.12e-06	0.0954	291	TRUE	reported	Sphingomyelin (d18:1/20:0, d16:1/22:0) levels	0.07533008	23.54396161	2	1	TRUE
rs111346108	A	G	A	G	-0.5574	-0.0119	0.0069	0.0074	FALSE	FALSE	FALSE	ieu-b-7	6	40505575	0.1807	10554	0.9474	Parkinson's disease || id:ieu-b-7	Parkinson's disease	Parkinson's disease || ||	TRUE	igd	GCST90026020	4.89e-08	0.1022	291	TRUE	reported	Sphingomyelin (d18:1/20:0, d16:1/22:0) levels	0.09274074	29.54180254	2	1	TRUE
rs111472085	A	G	A	G	-0.3741	0.1079	0.0177	0.0137	FALSE	FALSE	FALSE	ieu-b-7	11	65313707	0.0858	482730	0.2083	Parkinson's disease || id:ieu-b-7	Parkinson's disease	Parkinson's disease || ||	TRUE	igd	GCST90026020	2.24e-06	0.0791	291	TRUE	reported	Sphingomyelin (d18:1/20:0, d16:1/22:0) levels	0.071378619	22.2140274	2	1	TRUE
rs111575892	A	G	A	G	0.175	-0.0207	0.9429	0.9414	FALSE	FALSE	FALSE	ieu-b-7	16	88695020	0.0476	470219	0.6643	Parkinson's disease || id:ieu-b-7	Parkinson's disease	Parkinson's disease || ||	TRUE	igd	GCST90026020	2.28e-06	0.037	291	TRUE	reported	Sphingomyelin (d18:1/20:0, d16:1/22:0) levels	0.071386281	22.21659525	2	1	TRUE
rs111669149	A	G	A	G	-0.4284	0.1812	0.0142	0.0154	FALSE	FALSE	FALSE	ieu-b-7	18	32146132	0.0887	469691	0.0411102	Parkinson's disease || id:ieu-b-7	Parkinson's disease	Parkinson's disease || ||	TRUE	igd	GCST90026020	1.33e-06	0.0886	291	TRUE	reported	Sphingomyelin (d18:1/20:0, d16:1/22:0) levels	0.074366534	23.21861628	2	1	TRUE
rs112316758	A	G	A	G	-0.6923	-0.0305	0.012	0.0167	FALSE	FALSE	FALSE	ieu-b-7	9	139375792	0.0686	482730	0.657099	Parkinson's disease || id:ieu-b-7	Parkinson's disease	Parkinson's disease || ||	TRUE	igd	GCST90026020	4.06e-13	0.0954	291	TRUE	reported	Sphingomyelin (d18:1/20:0, d16:1/22:0) levels	0.153236151	52.29940736	2	1	TRUE
rs11240099	T	C	T	C	0.1779	0.0175	0.9359	0.9323	FALSE	FALSE	FALSE	ieu-b-7	1	146506626	0.0471	469691	0.7112	Parkinson's disease || id:ieu-b-7	Parkinson's disease	Parkinson's disease || ||	TRUE	igd	GCST90026020	1.76e-06	0.0372	291	TRUE	reported	Sphingomyelin (d18:1/20:0, d16:1/22:0) levels	0.072864539	22.71281012	2	1	TRUE
rs112506169	A	G	A	G	-0.3057	0.0622	0.019	0.03	FALSE	FALSE	FALSE	ieu-b-7	2	80563506	0.073	468692	0.3943	Parkinson's disease || id:ieu-b-7	Parkinson's disease	Parkinson's disease || ||	TRUE	igd	GCST90026020	3.05e-06	0.0655	291	TRUE	reported	Sphingomyelin (d18:1/20:0, d16:1/22:0) levels	0.069641127	21.63281973	2	1	TRUE
rs112886155	A	T	A	T	0.2874	-0.1121	0.974	0.9787	FALSE	TRUE	FALSE	ieu-b-7	13	40556089	0.0836	468692	0.1797	Parkinson's disease || id:ieu-b-7	Parkinson's disease	Parkinson's disease || ||	TRUE	igd	GCST90026020	1.54e-07	0.0548	291	TRUE	reported	Sphingomyelin (d18:1/20:0, d16:1/22:0) levels	0.08635671	27.31601009	2	1	TRUE
rs113211257	C	G	C	G	0.3944	0.0029	0.9853	0.9896	FALSE	TRUE	FALSE	ieu-b-7	4	86723692	0.1504	11518	0.9847	Parkinson's disease || id:ieu-b-7	Parkinson's disease	Parkinson's disease || ||	TRUE	igd	GCST90026020	6.99e-07	0.0795	291	TRUE	reported	Sphingomyelin (d18:1/20:0, d16:1/22:0) levels	0.077980609	24.44243163	2	1	TRUE
rs113290176	T	C	T	C	-0.2754	-0.1027	0.0238	0.0164	FALSE	FALSE	FALSE	ieu-b-7	1	95359013	0.0908	468692	0.2577	Parkinson's disease || id:ieu-b-7	Parkinson's disease	Parkinson's disease || ||	TRUE	igd	GCST90026020	2.25e-06	0.0582	291	TRUE	reported	Sphingomyelin (d18:1/20:0, d16:1/22:0) levels	0.071448774	22.23754072	2	1	TRUE
rs113652541	A	G	A	G	-0.5581	0.0047	0.0117	0.0177	FALSE	FALSE	FALSE	ieu-b-7	15	53573692	0.0887	468692	0.9581	Parkinson's disease || id:ieu-b-7	Parkinson's disease	Parkinson's disease || ||	TRUE	igd	GCST90026020	9.31e-11	0.0862	291	TRUE	reported	Sphingomyelin (d18:1/20:0, d16:1/22:0) levels	0.125913156	41.63076267	2	1	TRUE
rs114464705	T	C	T	C	0.2689	0.0182	0.9654	0.9698	FALSE	FALSE	FALSE	ieu-b-7	4	126461484	0.0589	482730	0.757801	Parkinson's disease || id:ieu-b-7	Parkinson's disease	Parkinson's disease || ||	TRUE	igd	GCST90026020	3.43e-06	0.0579	291	TRUE	reported	Sphingomyelin (d18:1/20:0, d16:1/22:0) levels	0.069004745	21.42048652	2	1	TRUE
rs114613191	A	G	A	G	-0.5755	-0.0384	0.0069	0.0172	FALSE	FALSE	FALSE	ieu-b-7	13	46791947	0.0916	468692	0.6754	Parkinson's disease || id:ieu-b-7	Parkinson's disease	Parkinson's disease || ||	TRUE	igd	GCST90026020	7.98e-08	0.1072	291	TRUE	reported	Sphingomyelin (d18:1/20:0, d16:1/22:0) levels	0.090114531	28.6223929	2	1	TRUE
rs114689181	T	C	T	C	0.2609	-0.0212	0.9742	0.9734	FALSE	FALSE	FALSE	ieu-b-7	5	117584170	0.072	468692	0.7681	Parkinson's disease || id:ieu-b-7	Parkinson's disease	Parkinson's disease || ||	TRUE	igd	GCST90026020	4.66e-06	0.057	291	TRUE	reported	Sphingomyelin (d18:1/20:0, d16:1/22:0) levels	0.067160279	20.80670456	2	1	TRUE
rs114938365	T	C	T	C	0.5673	0.1983	0.9931	0.9841	FALSE	FALSE	FALSE	ieu-b-7	1	96809287	0.1972	11518	0.3144	Parkinson's disease || id:ieu-b-7	Parkinson's disease	Parkinson's disease || ||	TRUE	igd	GCST90026020	1.44e-07	0.1078	291	TRUE	reported	Sphingomyelin (d18:1/20:0, d16:1/22:0) levels	0.086898835	27.50381253	2	1	TRUE
rs115133377	T	C	T	C	0.2563	0.0603	0.9574	0.9673	FALSE	FALSE	FALSE	ieu-b-7	1	158585820	0.057	482730	0.2905	Parkinson's disease || id:ieu-b-7	Parkinson's disease	Parkinson's disease || ||	TRUE	igd	GCST90026020	3.39e-09	0.0434	291	TRUE	reported	Sphingomyelin (d18:1/20:0, d16:1/22:0) levels	0.107020341	34.63559136	2	1	TRUE
rs115196611	T	G	T	G	-0.1529	0.0455	0.0618	0.049	FALSE	FALSE	FALSE	ieu-b-7	4	7460724	0.0555	468692	0.4117	Parkinson's disease || id:ieu-b-7	Parkinson's disease	Parkinson's disease || ||	TRUE	igd	GCST90026020	4.91e-06	0.0335	291	TRUE	reported	Sphingomyelin (d18:1/20:0, d16:1/22:0) levels	0.066804397	20.68855749	2	1	TRUE
rs115643994	C	G	C	G	0.3766	-0.2141	0.9882	0.9884	FALSE	TRUE	FALSE	ieu-b-7	5	141202343	0.1053	468692	0.0420998	Parkinson's disease || id:ieu-b-7	Parkinson's disease	Parkinson's disease || ||	TRUE	igd	GCST90026020	4.22e-06	0.0819	291	TRUE	reported	Sphingomyelin (d18:1/20:0, d16:1/22:0) levels	0.067738793	20.99895494	2	1	TRUE
rs115702537	T	C	T	C	-0.5079	0.0183	0.0088	0.017	FALSE	FALSE	FALSE	ieu-b-7	5	91153558	0.0881	469220	0.8356	Parkinson's disease || id:ieu-b-7	Parkinson's disease	Parkinson's disease || ||	TRUE	igd	GCST90026020	5.1e-07	0.1011	291	TRUE	reported	Sphingomyelin (d18:1/20:0, d16:1/22:0) levels	0.079806842	25.06449554	2	1	TRUE
rs115739961	T	C	T	C	0.3546	-0.0371	0.9857	0.982	FALSE	FALSE	FALSE	ieu-b-7	3	42416448	0.1192	466555	0.7556	Parkinson's disease || id:ieu-b-7	Parkinson's disease	Parkinson's disease || ||	TRUE	igd	GCST90026020	2.47e-06	0.0753	291	TRUE	reported	Sphingomyelin (d18:1/20:0, d16:1/22:0) levels	0.070810675	22.02380555	2	1	TRUE
rs115927448	A	G	A	G	-0.2875	-0.1831	0.0207	0.0128	FALSE	FALSE	FALSE	ieu-b-7	6	35694150	0.092	482730	0.04649	Parkinson's disease || id:ieu-b-7	Parkinson's disease	Parkinson's disease || ||	TRUE	igd	GCST90026020	3.03e-06	0.0616	291	TRUE	reported	Sphingomyelin (d18:1/20:0, d16:1/22:0) levels	0.069642022	21.63311841	2	1	TRUE
rs116079683	T	C	T	C	0.4154	0.0279	0.9853	0.9828	FALSE	FALSE	FALSE	ieu-b-7	4	178494203	0.0927	468692	0.7637	Parkinson's disease || id:ieu-b-7	Parkinson's disease	Parkinson's disease || ||	TRUE	igd	GCST90026020	4.89e-07	0.0826	291	TRUE	reported	Sphingomyelin (d18:1/20:0, d16:1/22:0) levels	0.079962342	25.11757707	2	1	TRUE
rs116089633	A	G	A	G	0.3664	0.0958	0.9811	0.9723	FALSE	FALSE	FALSE	ieu-b-7	5	24915897	0.0704	468692	0.1732	Parkinson's disease || id:ieu-b-7	Parkinson's disease	Parkinson's disease || ||	TRUE	igd	GCST90026020	1.27e-08	0.0644	291	TRUE	reported	Sphingomyelin (d18:1/20:0, d16:1/22:0) levels	0.100101323	32.14726639	2	1	TRUE
rs116469755	A	G	A	G	-0.4576	0.2002	0.0086	0.0082	FALSE	FALSE	FALSE	ieu-b-7	11	85534008	0.1825	13311	0.2727	Parkinson's disease || id:ieu-b-7	Parkinson's disease	Parkinson's disease || ||	TRUE	igd	GCST90026020	6.07e-06	0.1011	291	TRUE	reported	Sphingomyelin (d18:1/20:0, d16:1/22:0) levels	0.065770382	20.34579078	2	1	TRUE
rs116483533	T	C	T	C	0.2067	0.0665	0.962	0.9609	FALSE	FALSE	FALSE	ieu-b-7	4	85497376	0.0606	468692	0.2729	Parkinson's disease || id:ieu-b-7	Parkinson's disease	Parkinson's disease || ||	TRUE	igd	GCST90026020	1.02e-06	0.0423	291	TRUE	reported	Sphingomyelin (d18:1/20:0, d16:1/22:0) levels	0.075832911	23.71401402	2	1	TRUE
rs116611586	A	T	A	T	0.4474	-0.044	0.991	0.9881	FALSE	TRUE	FALSE	ieu-b-7	2	53737611	0.1134	466555	0.6982	Parkinson's disease || id:ieu-b-7	Parkinson's disease	Parkinson's disease || ||	TRUE	igd	GCST90026020	1.38e-06	0.0927	291	TRUE	reported	Sphingomyelin (d18:1/20:0, d16:1/22:0) levels	0.074113489	23.13328695	2	1	TRUE
rs116914758	T	C	T	C	-0.4978	0.0386	0.0108	0.0144	FALSE	FALSE	FALSE	ieu-b-7	10	60999113	0.102	468692	0.704901	Parkinson's disease || id:ieu-b-7	Parkinson's disease	Parkinson's disease || ||	TRUE	igd	GCST90026020	1.59e-08	0.0881	291	TRUE	reported	Sphingomyelin (d18:1/20:0, d16:1/22:0) levels	0.098867516	31.70755989	2	1	TRUE
rs116920984	A	G	A	G	-0.1788	-0.0343	0.0597	0.0746	FALSE	FALSE	FALSE	ieu-b-7	17	40491135	0.0354	482730	0.3315	Parkinson's disease || id:ieu-b-7	Parkinson's disease	Parkinson's disease || ||	TRUE	igd	GCST90026020	2.44e-06	0.0379	291	TRUE	reported	Sphingomyelin (d18:1/20:0, d16:1/22:0) levels	0.071048765	22.10352111	2	1	TRUE
rs116924716	A	G	A	G	-0.5466	-0.0492	0.0101	0.0182	FALSE	FALSE	FALSE	ieu-b-7	22	20181043	0.0865	469691	0.569399	Parkinson's disease || id:ieu-b-7	Parkinson's disease	Parkinson's disease || ||	TRUE	igd	GCST90026020	2.22e-07	0.1055	291	TRUE	reported	Sphingomyelin (d18:1/20:0, d16:1/22:0) levels	0.08445423	26.65871362	2	1	TRUE
rs116961035	T	C	T	C	-0.3849	-0.0133	0.0144	0.0194	FALSE	FALSE	FALSE	ieu-b-7	21	37476930	0.098	468692	0.8923	Parkinson's disease || id:ieu-b-7	Parkinson's disease	Parkinson's disease || ||	TRUE	igd	GCST90026020	9.98e-06	0.0871	291	TRUE	reported	Sphingomyelin (d18:1/20:0, d16:1/22:0) levels	0.062886675	19.3938649	2	1	TRUE
rs116978629	T	C	T	C	-0.2416	-0.0013	0.0333	0.0191	FALSE	FALSE	FALSE	ieu-b-7	6	127497275	0.0934	468692	0.9892	Parkinson's disease || id:ieu-b-7	Parkinson's disease	Parkinson's disease || ||	TRUE	igd	GCST90026020	1.69e-06	0.0505	291	TRUE	reported	Sphingomyelin (d18:1/20:0, d16:1/22:0) levels	0.072918236	22.73086473	2	1	TRUE
rs116992742	T	C	T	C	0.3372	0.1363	0.9842	0.9876	FALSE	FALSE	FALSE	ieu-b-7	20	18854245	0.1025	468692	0.1836	Parkinson's disease || id:ieu-b-7	Parkinson's disease	Parkinson's disease || ||	TRUE	igd	GCST90026020	4.35e-06	0.0734	291	TRUE	reported	Sphingomyelin (d18:1/20:0, d16:1/22:0) levels	0.067621133	20.95983531	2	1	TRUE
rs117019660	C	G	C	G	0.4716	-0.1179	0.9917	0.9882	FALSE	TRUE	FALSE	ieu-b-7	16	30660426	0.0987	24677	0.2324	Parkinson's disease || id:ieu-b-7	Parkinson's disease	Parkinson's disease || ||	TRUE	igd	GCST90026020	9.15e-06	0.1063	291	TRUE	reported	Sphingomyelin (d18:1/20:0, d16:1/22:0) levels	0.063352568	19.54726126	2	1	TRUE
rs117070500	T	C	T	C	0.2827	0.0587	0.976	0.9625	FALSE	FALSE	FALSE	ieu-b-7	9	12391616	0.0596	468692	0.3252	Parkinson's disease || id:ieu-b-7	Parkinson's disease	Parkinson's disease || ||	TRUE	igd	GCST90026020	6.19e-07	0.0567	291	TRUE	reported	Sphingomyelin (d18:1/20:0, d16:1/22:0) levels	0.078703147	24.68825264	2	1	TRUE
rs117161657	T	C	T	C	0.1856	-0.0357	0.943	0.9521	FALSE	FALSE	FALSE	ieu-b-7	12	29955664	0.052	468692	0.4916	Parkinson's disease || id:ieu-b-7	Parkinson's disease	Parkinson's disease || ||	TRUE	igd	GCST90026020	5.5e-06	0.0408	291	TRUE	reported	Sphingomyelin (d18:1/20:0, d16:1/22:0) levels	0.066390779	20.55135548	2	1	TRUE
rs117417213	T	C	T	C	-0.3719	0.05	0.0146	0.0137	FALSE	FALSE	FALSE	ieu-b-7	6	124924955	0.102	468692	0.623799	Parkinson's disease || id:ieu-b-7	Parkinson's disease	Parkinson's disease || ||	TRUE	igd	GCST90026020	7.56e-07	0.0752	291	TRUE	reported	Sphingomyelin (d18:1/20:0, d16:1/22:0) levels	0.077531013	24.28966523	2	1	TRUE
rs117491465	A	G	A	G	-0.2126	0.0163	0.0409	0.0435	FALSE	FALSE	FALSE	ieu-b-7	12	23345722	0.0565	468692	0.7733	Parkinson's disease || id:ieu-b-7	Parkinson's disease	Parkinson's disease || ||	TRUE	igd	GCST90026020	2.86e-06	0.0454	291	TRUE	reported	Sphingomyelin (d18:1/20:0, d16:1/22:0) levels	0.070075997	21.77808399	2	1	TRUE
rs11753644	A	C	A	C	-0.1742	-0.055	0.0613	0.0625	FALSE	FALSE	FALSE	ieu-b-7	6	150615150	0.0485	468692	0.2572	Parkinson's disease || id:ieu-b-7	Parkinson's disease	Parkinson's disease || ||	TRUE	igd	GCST90026020	4.54e-06	0.038	291	TRUE	reported	Sphingomyelin (d18:1/20:0, d16:1/22:0) levels	0.06735249	20.87055326	2	1	TRUE
rs117568715	T	C	T	C	0.3447	0.025	0.9762	0.9898	FALSE	FALSE	FALSE	ieu-b-7	8	16106215	0.2155	11518	0.9078	Parkinson's disease || id:ieu-b-7	Parkinson's disease	Parkinson's disease || ||	TRUE	igd	GCST90026020	4.37e-06	0.075	291	TRUE	reported	Sphingomyelin (d18:1/20:0, d16:1/22:0) levels	0.067675889	20.97803926	2	1	TRUE
rs117661964	T	C	T	C	-0.2251	0.0243	0.0472	0.0423	FALSE	FALSE	FALSE	ieu-b-7	12	70990991	0.0474	482730	0.6087	Parkinson's disease || id:ieu-b-7	Parkinson's disease	Parkinson's disease || ||	TRUE	igd	GCST90026020	1.06e-08	0.0393	291	TRUE	reported	Sphingomyelin (d18:1/20:0, d16:1/22:0) levels	0.101316393	32.58147512	2	1	TRUE
rs11778703	A	G	A	G	0.1636	-0.087	0.9342	0.9379	FALSE	FALSE	FALSE	ieu-b-7	8	111553549	0.053	468692	0.101	Parkinson's disease || id:ieu-b-7	Parkinson's disease	Parkinson's disease || ||	TRUE	igd	GCST90026020	2.65e-06	0.0348	291	TRUE	reported	Sphingomyelin (d18:1/20:0, d16:1/22:0) levels	0.07058687	21.94891035	2	1	TRUE
rs117812074	T	C	T	C	0.2769	0.1081	0.9789	0.9793	FALSE	FALSE	FALSE	ieu-b-7	7	45294971	0.0852	468692	0.2044	Parkinson's disease || id:ieu-b-7	Parkinson's disease	Parkinson's disease || ||	TRUE	igd	GCST90026020	8.35e-06	0.0621	291	TRUE	reported	Sphingomyelin (d18:1/20:0, d16:1/22:0) levels	0.06395389	19.74547406	2	1	TRUE
rs118038388	T	C	T	C	-0.3445	-0.0656	0.0145	0.0138	FALSE	FALSE	FALSE	ieu-b-7	8	60008250	0.1054	468692	0.533499	Parkinson's disease || id:ieu-b-7	Parkinson's disease	Parkinson's disease || ||	TRUE	igd	GCST90026020	6.01e-06	0.0761	291	TRUE	reported	Sphingomyelin (d18:1/20:0, d16:1/22:0) levels	0.06579011	20.35232329	2	1	TRUE
rs118104406	T	C	T	C	-0.7306	-0.0535	0.0034	0.0071	FALSE	FALSE	FALSE	ieu-b-7	8	37526822	0.2234	11518	0.8106	Parkinson's disease || id:ieu-b-7	Parkinson's disease	Parkinson's disease || ||	TRUE	igd	GCST90026020	1.57e-06	0.1522	291	TRUE	reported	Sphingomyelin (d18:1/20:0, d16:1/22:0) levels	0.073373895	22.88415521	2	1	TRUE
rs118150308	A	C	A	C	-0.3122	0.1083	0.0262	0.0247	FALSE	FALSE	FALSE	ieu-b-7	13	93658760	0.0789	468692	0.1696	Parkinson's disease || id:ieu-b-7	Parkinson's disease	Parkinson's disease || ||	TRUE	igd	GCST90026020	4.47e-07	0.0619	291	TRUE	reported	Sphingomyelin (d18:1/20:0, d16:1/22:0) levels	0.080388837	25.26325776	2	1	TRUE
rs11995254	T	C	T	C	-0.1985	0.0315	0.0534	0.0422	FALSE	FALSE	FALSE	ieu-b-7	8	140855783	0.0569	468692	0.579499	Parkinson's disease || id:ieu-b-7	Parkinson's disease	Parkinson's disease || ||	TRUE	igd	GCST90026020	1.09e-06	0.0407	291	TRUE	reported	Sphingomyelin (d18:1/20:0, d16:1/22:0) levels	0.075564181	23.6231092	2	1	TRUE
rs12101832	T	C	T	C	-0.3245	-0.0973	0.0191	0.0309	FALSE	FALSE	FALSE	ieu-b-7	15	42514103	0.0576	482730	0.0912305	Parkinson's disease || id:ieu-b-7	Parkinson's disease	Parkinson's disease || ||	TRUE	igd	GCST90026020	8.39e-07	0.0659	291	TRUE	reported	Sphingomyelin (d18:1/20:0, d16:1/22:0) levels	0.076914384	24.08038504	2	1	TRUE
rs12211335	A	G	A	G	0.1035	0.0208	0.819	0.8435	FALSE	FALSE	FALSE	ieu-b-7	6	114790125	0.0308	468692	0.5	Parkinson's disease || id:ieu-b-7	Parkinson's disease	Parkinson's disease || ||	TRUE	igd	GCST90026020	6.37e-06	0.0229	291	TRUE	reported	Sphingomyelin (d18:1/20:0, d16:1/22:0) levels	0.065592342	20.28684863	2	1	TRUE
rs12413908	A	G	A	G	0.1991	0.038	0.9484	0.9562	FALSE	FALSE	FALSE	ieu-b-7	10	17695772	0.0545	468692	0.4856	Parkinson's disease || id:ieu-b-7	Parkinson's disease	Parkinson's disease || ||	TRUE	igd	GCST90026020	1.57e-06	0.0415	291	TRUE	reported	Sphingomyelin (d18:1/20:0, d16:1/22:0) levels	0.073298205	22.85868171	2	1	TRUE
rs12474167	A	G	A	G	0.0936	-0.0272	0.6975	0.7136	FALSE	FALSE	FALSE	ieu-b-7	2	4055332	0.0218	482730	0.2121	Parkinson's disease || id:ieu-b-7	Parkinson's disease	Parkinson's disease || ||	TRUE	igd	GCST90026020	1.97e-06	0.0197	291	TRUE	reported	Sphingomyelin (d18:1/20:0, d16:1/22:0) levels	0.071991037	22.41940585	2	1	TRUE
rs12805758	T	G	T	G	-0.1271	-0.01	0.1086	0.0775	FALSE	FALSE	FALSE	ieu-b-7	11	110382942	0.0327	482730	0.759799	Parkinson's disease || id:ieu-b-7	Parkinson's disease	Parkinson's disease || ||	TRUE	igd	GCST90026020	6.29e-06	0.0281	291	TRUE	reported	Sphingomyelin (d18:1/20:0, d16:1/22:0) levels	0.065686779	20.31811037	2	1	TRUE
rs12968621	T	C	T	C	-0.1366	-0.0468	0.1292	0.1344	FALSE	FALSE	FALSE	ieu-b-7	18	20956352	0.0278	482730	0.092651	Parkinson's disease || id:ieu-b-7	Parkinson's disease	Parkinson's disease || ||	TRUE	igd	GCST90026020	1.77e-07	0.0262	291	TRUE	reported	Sphingomyelin (d18:1/20:0, d16:1/22:0) levels	0.085432226	26.99626421	2	1	TRUE
rs13167498	T	C	T	C	-0.5015	0.0885	0.015	0.013	FALSE	FALSE	FALSE	ieu-b-7	5	66158057	0.102	468692	0.3854	Parkinson's disease || id:ieu-b-7	Parkinson's disease	Parkinson's disease || ||	TRUE	igd	GCST90026020	4.03e-13	0.0691	291	TRUE	reported	Sphingomyelin (d18:1/20:0, d16:1/22:0) levels	0.153264197	52.3107123	2	1	TRUE
rs137861130	A	G	A	G	-0.2848	0.0149	0.0282	0.02	FALSE	FALSE	FALSE	ieu-b-7	3	112647438	0.0658	482202	0.8209	Parkinson's disease || id:ieu-b-7	Parkinson's disease	Parkinson's disease || ||	TRUE	igd	GCST90026020	7.08e-07	0.0574	291	TRUE	reported	Sphingomyelin (d18:1/20:0, d16:1/22:0) levels	0.07799992	24.44899653	2	1	TRUE
rs138189163	T	C	T	C	0.2861	0.0198	0.9759	0.9777	FALSE	FALSE	FALSE	ieu-b-7	1	35523363	0.0641	482730	0.7576	Parkinson's disease || id:ieu-b-7	Parkinson's disease	Parkinson's disease || ||	TRUE	igd	GCST90026020	1.57e-06	0.0596	291	TRUE	reported	Sphingomyelin (d18:1/20:0, d16:1/22:0) levels	0.073375956	22.88484893	2	1	TRUE
rs138578102	A	G	A	G	-0.385	0.0636	0.0103	0.0209	FALSE	FALSE	FALSE	ieu-b-7	3	145658824	0.0907	468692	0.4836	Parkinson's disease || id:ieu-b-7	Parkinson's disease	Parkinson's disease || ||	TRUE	igd	GCST90026020	9.79e-06	0.0871	291	TRUE	reported	Sphingomyelin (d18:1/20:0, d16:1/22:0) levels	0.0629173	19.40394356	2	1	TRUE
rs138786310	A	G	A	G	-0.265	-0.1129	0.0284	0.015	FALSE	FALSE	FALSE	ieu-b-7	20	59613099	0.1001	468692	0.2596	Parkinson's disease || id:ieu-b-7	Parkinson's disease	Parkinson's disease || ||	TRUE	igd	GCST90026020	7.07e-06	0.059	291	TRUE	reported	Sphingomyelin (d18:1/20:0, d16:1/22:0) levels	0.064831296	20.03514908	2	1	TRUE
rs139039515	T	G	T	G	-0.2694	-0.0605	0.043	0.0266	FALSE	FALSE	FALSE	ieu-b-7	1	162709312	0.0749	468692	0.4192	Parkinson's disease || id:ieu-b-7	Parkinson's disease	Parkinson's disease || ||	TRUE	igd	GCST90026020	1.14e-06	0.0554	291	TRUE	reported	Sphingomyelin (d18:1/20:0, d16:1/22:0) levels	0.075153998	23.48445614	2	1	TRUE
rs139068794	T	C	T	C	-0.4903	-0.0303	0.0089	0.0203	FALSE	FALSE	FALSE	ieu-b-7	1	191032646	0.0891	468692	0.7339	Parkinson's disease || id:ieu-b-7	Parkinson's disease	Parkinson's disease || ||	TRUE	igd	GCST90026020	9.45e-07	0.1	291	TRUE	reported	Sphingomyelin (d18:1/20:0, d16:1/22:0) levels	0.076306038	23.87418969	2	1	TRUE
rs139204800	A	G	A	G	-0.3265	-0.0981	0.0234	0.0129	FALSE	FALSE	FALSE	ieu-b-7	2	16838787	0.1137	468692	0.3878	Parkinson's disease || id:ieu-b-7	Parkinson's disease	Parkinson's disease || ||	TRUE	igd	GCST90026020	3.42e-08	0.0592	291	TRUE	reported	Sphingomyelin (d18:1/20:0, d16:1/22:0) levels	0.094635372	30.20840614	2	1	TRUE
rs139244512	A	C	A	C	-0.54	0.188	0.0086	0.0119	FALSE	FALSE	FALSE	ieu-b-7	3	107424067	0.1631	11518	0.249	Parkinson's disease || id:ieu-b-7	Parkinson's disease	Parkinson's disease || ||	TRUE	igd	GCST90026020	2.57e-07	0.1048	291	TRUE	reported	Sphingomyelin (d18:1/20:0, d16:1/22:0) levels	0.083608956	26.36755182	2	1	TRUE
rs139332881	A	G	A	G	-0.4629	-0.1523	0.009	0.0143	FALSE	FALSE	FALSE	ieu-b-7	8	106248902	0.1185	13655	0.1986	Parkinson's disease || id:ieu-b-7	Parkinson's disease	Parkinson's disease || ||	TRUE	igd	GCST90026020	5.33e-07	0.0923	291	TRUE	reported	Sphingomyelin (d18:1/20:0, d16:1/22:0) levels	0.079556405	24.97904402	2	1	TRUE
rs139737667	T	G	T	G	-0.4789	0.0917	0.0092	0.0292	FALSE	FALSE	FALSE	ieu-b-7	16	21814703	0.2481	7111	0.7117	Parkinson's disease || id:ieu-b-7	Parkinson's disease	Parkinson's disease || ||	TRUE	igd	GCST90026020	4.23e-07	0.0947	291	TRUE	reported	Sphingomyelin (d18:1/20:0, d16:1/22:0) levels	0.08078211	25.39771058	2	1	TRUE
rs139786748	T	C	T	C	0.6109	-0.0964	0.991	0.9851	FALSE	FALSE	FALSE	ieu-b-7	12	70382747	0.1311	10554	0.4622	Parkinson's disease || id:ieu-b-7	Parkinson's disease	Parkinson's disease || ||	TRUE	igd	GCST90026020	9.21e-09	0.1063	291	TRUE	reported	Sphingomyelin (d18:1/20:0, d16:1/22:0) levels	0.10192766	32.80035733	2	1	TRUE
rs140467359	T	C	T	C	-0.296	-0.0022	0.0272	0.04	FALSE	FALSE	FALSE	ieu-b-7	13	107882569	0.0578	468692	0.9694	Parkinson's disease || id:ieu-b-7	Parkinson's disease	Parkinson's disease || ||	TRUE	igd	GCST90026020	4.61e-09	0.0505	291	TRUE	reported	Sphingomyelin (d18:1/20:0, d16:1/22:0) levels	0.105594683	34.1197248	2	1	TRUE
rs140508232	A	G	A	G	-0.4298	0.007	0.0089	0.0106	FALSE	FALSE	FALSE	ieu-b-7	1	177413118	0.1851	11518	0.97	Parkinson's disease || id:ieu-b-7	Parkinson's disease	Parkinson's disease || ||	TRUE	igd	GCST90026020	8.83e-06	0.0967	291	TRUE	reported	Sphingomyelin (d18:1/20:0, d16:1/22:0) levels	0.06357137	19.61935511	2	1	TRUE
rs140832663	A	G	A	G	-0.3262	0.0575	0.0229	0.0218	FALSE	FALSE	FALSE	ieu-b-7	1	114637521	0.0973	468692	0.554501	Parkinson's disease || id:ieu-b-7	Parkinson's disease	Parkinson's disease || ||	TRUE	igd	GCST90026020	8.29e-07	0.0662	291	TRUE	reported	Sphingomyelin (d18:1/20:0, d16:1/22:0) levels	0.077011443	24.11330771	2	1	TRUE
rs141805715	T	C	T	C	-0.357	0.1339	0.0184	0.0179	FALSE	FALSE	FALSE	ieu-b-7	15	89768414	0.0923	468692	0.1471	Parkinson's disease || id:ieu-b-7	Parkinson's disease	Parkinson's disease || ||	TRUE	igd	GCST90026020	1.6e-07	0.0681	291	TRUE	reported	Sphingomyelin (d18:1/20:0, d16:1/22:0) levels	0.086289479	27.29273524	2	1	TRUE
rs141852011	C	G	C	G	-0.3431	-0.0547	0.0154	0.013	FALSE	TRUE	FALSE	ieu-b-7	5	154748560	0.1052	468692	0.603	Parkinson's disease || id:ieu-b-7	Parkinson's disease	Parkinson's disease || ||	TRUE	igd	GCST90026020	2.74e-06	0.0732	291	TRUE	reported	Sphingomyelin (d18:1/20:0, d16:1/22:0) levels	0.070196801	21.81846171	2	1	TRUE
rs142206811	A	G	A	G	-0.4863	0.1227	0.0068	0.0131	FALSE	FALSE	FALSE	ieu-b-7	2	114744788	0.1005	468692	0.2219	Parkinson's disease || id:ieu-b-7	Parkinson's disease	Parkinson's disease || ||	TRUE	igd	GCST90026020	8.17e-06	0.109	291	TRUE	reported	Sphingomyelin (d18:1/20:0, d16:1/22:0) levels	0.064021856	19.7678937	2	1	TRUE
rs142214106	C	G	C	G	0.1886	-0.0609	0.949	0.9521	FALSE	TRUE	FALSE	ieu-b-7	6	57949341	0.0531	468692	0.2516	Parkinson's disease || id:ieu-b-7	Parkinson's disease	Parkinson's disease || ||	TRUE	igd	GCST90026020	5.39e-06	0.0415	291	TRUE	reported	Sphingomyelin (d18:1/20:0, d16:1/22:0) levels	0.066269791	20.51124571	2	1	TRUE
rs142308602	A	G	A	G	-0.3611	0.0325	0.0142	0.0114	FALSE	FALSE	FALSE	ieu-b-7	2	81624315	0.1417	13655	0.8188	Parkinson's disease || id:ieu-b-7	Parkinson's disease	Parkinson's disease || ||	TRUE	igd	GCST90026020	5.47e-06	0.0794	291	TRUE	reported	Sphingomyelin (d18:1/20:0, d16:1/22:0) levels	0.066359152	20.54086961	2	1	TRUE
rs142374514	T	G	T	G	-0.4053	0.0911	0.0217	0.0139	FALSE	FALSE	FALSE	ieu-b-7	4	100236580	0.1055	466555	0.3883	Parkinson's disease || id:ieu-b-7	Parkinson's disease	Parkinson's disease || ||	TRUE	igd	GCST90026020	1.5e-08	0.0716	291	TRUE	reported	Sphingomyelin (d18:1/20:0, d16:1/22:0) levels	0.099189893	31.82233304	2	1	TRUE
rs142660323	T	C	T	C	-0.444	-0.0311	0.0104	0.0161	FALSE	FALSE	FALSE	ieu-b-7	1	110753467	0.0794	482730	0.695799	Parkinson's disease || id:ieu-b-7	Parkinson's disease	Parkinson's disease || ||	TRUE	igd	GCST90026020	3.45e-07	0.0871	291	TRUE	reported	Sphingomyelin (d18:1/20:0, d16:1/22:0) levels	0.081976685	25.80681948	2	1	TRUE
rs142756787	T	C	T	C	-0.4277	-0.0482	0.0108	0.0185	FALSE	FALSE	FALSE	ieu-b-7	4	63672133	0.089	468692	0.5881	Parkinson's disease || id:ieu-b-7	Parkinson's disease	Parkinson's disease || ||	TRUE	igd	GCST90026020	5.07e-07	0.0851	291	TRUE	reported	Sphingomyelin (d18:1/20:0, d16:1/22:0) levels	0.079868629	25.08558505	2	1	TRUE
rs143117247	A	G	A	G	0.3825	-0.1235	0.9878	0.9868	FALSE	FALSE	FALSE	ieu-b-7	15	32987718	0.1009	467813	0.2208	Parkinson's disease || id:ieu-b-7	Parkinson's disease	Parkinson's disease || ||	TRUE	igd	GCST90026020	6.15e-06	0.0846	291	TRUE	reported	Sphingomyelin (d18:1/20:0, d16:1/22:0) levels	0.065636445	20.30144761	2	1	TRUE
rs143755413	A	T	A	T	0.3818	0.2911	0.9842	0.9888	FALSE	TRUE	FALSE	ieu-b-7	9	76935121	0.141	13655	0.0388803	Parkinson's disease || id:ieu-b-7	Parkinson's disease	Parkinson's disease || ||	TRUE	igd	GCST90026020	1.93e-07	0.0733	291	TRUE	reported	Sphingomyelin (d18:1/20:0, d16:1/22:0) levels	0.085282136	26.94441461	2	1	TRUE
rs143953256	A	G	A	G	-0.3447	0.2157	0.02	0.0088	FALSE	FALSE	FALSE	ieu-b-7	20	19227962	0.1862	11518	0.2466	Parkinson's disease || id:ieu-b-7	Parkinson's disease	Parkinson's disease || ||	TRUE	igd	GCST90026020	9.88e-07	0.0704	291	TRUE	reported	Sphingomyelin (d18:1/20:0, d16:1/22:0) levels	0.076113692	23.80905193	2	1	TRUE
rs144686651	A	G	A	G	0.5158	0.1872	0.9913	0.985	FALSE	FALSE	FALSE	ieu-b-7	18	4976195	0.0963	468692	0.0519697	Parkinson's disease || id:ieu-b-7	Parkinson's disease	Parkinson's disease || ||	TRUE	igd	GCST90026020	1.15e-07	0.0973	291	TRUE	reported	Sphingomyelin (d18:1/20:0, d16:1/22:0) levels	0.088065842	27.90884404	2	1	TRUE
rs144779810	T	C	T	C	-0.2853	0.0874	0.0212	0.0274	FALSE	FALSE	FALSE	ieu-b-7	8	49180679	0.0696	468692	0.2094	Parkinson's disease || id:ieu-b-7	Parkinson's disease	Parkinson's disease || ||	TRUE	igd	GCST90026020	4.2e-06	0.062	291	TRUE	reported	Sphingomyelin (d18:1/20:0, d16:1/22:0) levels	0.06783007	21.02930976	2	1	TRUE
rs145065109	T	G	T	G	0.4585	0.0099	0.9911	0.983	FALSE	FALSE	FALSE	ieu-b-7	9	16274243	0.0936	468692	0.9154	Parkinson's disease || id:ieu-b-7	Parkinson's disease	Parkinson's disease || ||	TRUE	igd	GCST90026020	1.83e-06	0.0961	291	TRUE	reported	Sphingomyelin (d18:1/20:0, d16:1/22:0) levels	0.072548761	22.60667852	2	1	TRUE
rs145093376	T	C	T	C	-0.277	-0.0303	0.0256	0.0211	FALSE	FALSE	FALSE	ieu-b-7	1	109169062	0.0847	468692	0.7205	Parkinson's disease || id:ieu-b-7	Parkinson's disease	Parkinson's disease || ||	TRUE	igd	GCST90026020	4.01e-06	0.0601	291	TRUE	reported	Sphingomyelin (d18:1/20:0, d16:1/22:0) levels	0.068032784	21.09674473	2	1	TRUE
rs146047594	T	C	T	C	-0.2427	-0.0213	0.0304	0.031	FALSE	FALSE	FALSE	ieu-b-7	20	45304984	0.0738	468692	0.7728	Parkinson's disease || id:ieu-b-7	Parkinson's disease	Parkinson's disease || ||	TRUE	igd	GCST90026020	6.61e-07	0.0488	291	TRUE	reported	Sphingomyelin (d18:1/20:0, d16:1/22:0) levels	0.078339018	24.56432091	2	1	TRUE
rs146322290	A	G	A	G	-0.2644	0.0773	0.027	0.0298	FALSE	FALSE	FALSE	ieu-b-7	19	52113318	0.0657	471013	0.2393	Parkinson's disease || id:ieu-b-7	Parkinson's disease	Parkinson's disease || ||	TRUE	igd	GCST90026020	1.26e-06	0.0546	291	TRUE	reported	Sphingomyelin (d18:1/20:0, d16:1/22:0) levels	0.074573823	23.28855112	2	1	TRUE
rs146387678	T	C	T	C	-0.5278	0.2597	0.0095	0.0067	FALSE	FALSE	FALSE	ieu-b-7	11	21364577	0.2098	11518	0.2159	Parkinson's disease || id:ieu-b-7	Parkinson's disease	Parkinson's disease || ||	TRUE	igd	GCST90026020	1.71e-07	0.1009	291	TRUE	reported	Sphingomyelin (d18:1/20:0, d16:1/22:0) levels	0.085947743	27.17448317	2	1	TRUE
rs147350569	T	C	T	C	0.3225	0.069	0.9776	0.9702	FALSE	FALSE	FALSE	ieu-b-7	10	33910937	0.0685	468692	0.314	Parkinson's disease || id:ieu-b-7	Parkinson's disease	Parkinson's disease || ||	TRUE	igd	GCST90026020	6.39e-08	0.0596	291	TRUE	reported	Sphingomyelin (d18:1/20:0, d16:1/22:0) levels	0.091419213	29.07848476	2	1	TRUE
rs148405405	A	G	A	G	0.4778	-0.0139	0.9917	0.988	FALSE	FALSE	FALSE	ieu-b-7	6	152621955	0.0937	482730	0.8819	Parkinson's disease || id:ieu-b-7	Parkinson's disease	Parkinson's disease || ||	TRUE	igd	GCST90026020	7.16e-06	0.1064	291	TRUE	reported	Sphingomyelin (d18:1/20:0, d16:1/22:0) levels	0.064806355	20.02690735	2	1	TRUE
rs148552492	T	C	T	C	-0.3538	-0.0434	0.0156	0.0202	FALSE	FALSE	FALSE	ieu-b-7	11	95807678	0.0641	482730	0.4978	Parkinson's disease || id:ieu-b-7	Parkinson's disease	Parkinson's disease || ||	TRUE	igd	GCST90026020	9.15e-07	0.0721	291	TRUE	reported	Sphingomyelin (d18:1/20:0, d16:1/22:0) levels	0.076423189	23.91387647	2	1	TRUE
rs149075032	T	C	T	C	0.5706	0.0929	0.9915	0.9881	FALSE	FALSE	FALSE	ieu-b-7	21	34949208	0.1596	11518	0.5606	Parkinson's disease || id:ieu-b-7	Parkinson's disease	Parkinson's disease || ||	TRUE	igd	GCST90026020	2.9e-07	0.1112	291	TRUE	reported	Sphingomyelin (d18:1/20:0, d16:1/22:0) levels	0.082974104	26.14922452	2	1	TRUE
rs149486576	T	C	T	C	-0.41	-0.122	0.0128	0.0161	FALSE	FALSE	FALSE	ieu-b-7	20	55291485	0.095	468692	0.199	Parkinson's disease || id:ieu-b-7	Parkinson's disease	Parkinson's disease || ||	TRUE	igd	GCST90026020	3.51e-06	0.0884	291	TRUE	reported	Sphingomyelin (d18:1/20:0, d16:1/22:0) levels	0.068833158	21.36328514	2	1	TRUE
rs149809983	T	C	T	C	-0.3212	-0.031	0.021	0.0206	FALSE	FALSE	FALSE	ieu-b-7	10	11415497	0.0786	468692	0.693499	Parkinson's disease || id:ieu-b-7	Parkinson's disease	Parkinson's disease || ||	TRUE	igd	GCST90026020	4.72e-07	0.0638	291	TRUE	reported	Sphingomyelin (d18:1/20:0, d16:1/22:0) levels	0.080121182	25.17181722	2	1	TRUE
rs149916162	A	G	A	G	0.7831	0.0094	0.9943	0.993	FALSE	FALSE	FALSE	ieu-b-7	6	163282509	0.2367	11518	0.9685	Parkinson's disease || id:ieu-b-7	Parkinson's disease	Parkinson's disease || ||	TRUE	igd	GCST90026020	3.48e-10	0.1248	291	TRUE	reported	Sphingomyelin (d18:1/20:0, d16:1/22:0) levels	0.119179051	39.10300478	2	1	TRUE
rs150376078	T	C	T	C	0.2811	0.0955	0.9796	0.9783	FALSE	FALSE	FALSE	ieu-b-7	9	135364201	0.0805	468692	0.2354	Parkinson's disease || id:ieu-b-7	Parkinson's disease	Parkinson's disease || ||	TRUE	igd	GCST90026020	8.65e-06	0.0632	291	TRUE	reported	Sphingomyelin (d18:1/20:0, d16:1/22:0) levels	0.063654714	19.64682553	2	1	TRUE
rs150562120	C	G	C	G	-0.2004	0.0429	0.0536	0.0413	FALSE	TRUE	FALSE	ieu-b-7	5	2783399	0.0592	468692	0.4692	Parkinson's disease || id:ieu-b-7	Parkinson's disease	Parkinson's disease || ||	TRUE	igd	GCST90026020	4.39e-06	0.0436	291	TRUE	reported	Sphingomyelin (d18:1/20:0, d16:1/22:0) levels	0.067684957	20.98105439	2	1	TRUE
rs16866052	T	G	T	G	-0.1191	0.0498	0.1237	0.1308	FALSE	FALSE	FALSE	ieu-b-7	2	7407463	0.0339	468692	0.1425	Parkinson's disease || id:ieu-b-7	Parkinson's disease	Parkinson's disease || ||	TRUE	igd	GCST90026020	9.07e-06	0.0268	291	TRUE	reported	Sphingomyelin (d18:1/20:0, d16:1/22:0) levels	0.063554109	19.6136666	2	1	TRUE
rs17033273	A	G	A	G	-0.4651	-0.0386	0.0126	0.0167	FALSE	FALSE	FALSE	ieu-b-7	3	10676697	0.0905	468692	0.669501	Parkinson's disease || id:ieu-b-7	Parkinson's disease	Parkinson's disease || ||	TRUE	igd	GCST90026020	3.94e-08	0.0847	291	TRUE	reported	Sphingomyelin (d18:1/20:0, d16:1/22:0) levels	0.093888914	29.94544092	2	1	TRUE
rs17089777	A	G	A	G	0.5599	0.0058	0.9913	0.9859	FALSE	FALSE	FALSE	ieu-b-7	13	73391993	0.0993	466555	0.953	Parkinson's disease || id:ieu-b-7	Parkinson's disease	Parkinson's disease || ||	TRUE	igd	GCST90026020	1.6e-08	0.0991	291	TRUE	reported	Sphingomyelin (d18:1/20:0, d16:1/22:0) levels	0.098850215	31.70140276	2	1	TRUE
rs17370669	T	C	T	C	-0.2624	0.0153	0.028	0.0341	FALSE	FALSE	FALSE	ieu-b-7	1	47873311	0.0679	468692	0.8215	Parkinson's disease || id:ieu-b-7	Parkinson's disease	Parkinson's disease || ||	TRUE	igd	GCST90026020	2.49e-07	0.0509	291	TRUE	reported	Sphingomyelin (d18:1/20:0, d16:1/22:0) levels	0.083684344	26.3934979	2	1	TRUE
rs17373605	T	C	T	C	-0.2495	0.1791	0.0319	0.0222	FALSE	FALSE	FALSE	ieu-b-7	1	60888846	0.0774	468692	0.02072	Parkinson's disease || id:ieu-b-7	Parkinson's disease	Parkinson's disease || ||	TRUE	igd	GCST90026020	4.04e-06	0.0541	291	TRUE	reported	Sphingomyelin (d18:1/20:0, d16:1/22:0) levels	0.068111074	21.12279691	2	1	TRUE
rs17719366	A	G	A	G	0.5385	0.168	0.991	0.9877	FALSE	FALSE	FALSE	ieu-b-7	3	186724140	0.1614	11518	0.298	Parkinson's disease || id:ieu-b-7	Parkinson's disease	Parkinson's disease || ||	TRUE	igd	GCST90026020	5.49e-09	0.0923	291	TRUE	reported	Sphingomyelin (d18:1/20:0, d16:1/22:0) levels	0.104720923	33.80437159	2	1	TRUE
rs181346009	T	C	T	C	-0.542	0.1159	0.0089	0.006	FALSE	FALSE	FALSE	ieu-b-7	17	72087848	0.2298	11518	0.613999	Parkinson's disease || id:ieu-b-7	Parkinson's disease	Parkinson's disease || ||	TRUE	igd	GCST90026020	1.09e-08	0.0948	291	TRUE	reported	Sphingomyelin (d18:1/20:0, d16:1/22:0) levels	0.100984786	32.46285801	2	1	TRUE
rs182756073	C	G	C	G	-0.3721	-0.0039	0.0123	0.0157	FALSE	TRUE	FALSE	ieu-b-7	11	124475448	0.0735	482730	0.9575	Parkinson's disease || id:ieu-b-7	Parkinson's disease	Parkinson's disease || ||	TRUE	igd	GCST90026020	3.29e-06	0.08	291	TRUE	reported	Sphingomyelin (d18:1/20:0, d16:1/22:0) levels	0.069199504	21.48543841	2	1	TRUE
rs186329938	T	C	T	C	-0.3133	-0.0333	0.0201	0.0146	FALSE	FALSE	FALSE	ieu-b-7	15	71861084	0.0955	468692	0.7274	Parkinson's disease || id:ieu-b-7	Parkinson's disease	Parkinson's disease || ||	TRUE	igd	GCST90026020	5.06e-06	0.0687	291	TRUE	reported	Sphingomyelin (d18:1/20:0, d16:1/22:0) levels	0.066701399	20.65438031	2	1	TRUE
rs189213280	T	C	T	C	-0.5128	-0.1252	0.0155	0.0136	FALSE	FALSE	FALSE	ieu-b-7	5	125901357	0.1078	468692	0.2458	Parkinson's disease || id:ieu-b-7	Parkinson's disease	Parkinson's disease || ||	TRUE	igd	GCST90026020	2.16e-08	0.0916	291	TRUE	reported	Sphingomyelin (d18:1/20:0, d16:1/22:0) levels	0.097227763	31.12504152	2	1	TRUE
rs2163970	A	G	A	G	-0.2986	-0.0019	0.0262	0.0391	FALSE	FALSE	FALSE	ieu-b-7	3	85446451	0.0581	468692	0.9745	Parkinson's disease || id:ieu-b-7	Parkinson's disease	Parkinson's disease || ||	TRUE	igd	GCST90026020	9.44e-08	0.0559	291	TRUE	reported	Sphingomyelin (d18:1/20:0, d16:1/22:0) levels	0.089297543	28.33745508	2	1	TRUE
rs2396006	T	C	T	C	-0.2051	0.0418	0.0617	0.0707	FALSE	FALSE	FALSE	ieu-b-7	2	224390501	0.0436	468692	0.3376	Parkinson's disease || id:ieu-b-7	Parkinson's disease	Parkinson's disease || ||	TRUE	igd	GCST90026020	1.98e-08	0.0365	291	TRUE	reported	Sphingomyelin (d18:1/20:0, d16:1/22:0) levels	0.097884667	31.35815089	2	1	TRUE
rs28381784	A	G	A	G	0.2097	-0.0617	0.9609	0.9539	FALSE	FALSE	FALSE	ieu-b-7	7	87238517	0.0443	482730	0.1638	Parkinson's disease || id:ieu-b-7	Parkinson's disease	Parkinson's disease || ||	TRUE	igd	GCST90026020	9.1e-06	0.0473	291	TRUE	reported	Sphingomyelin (d18:1/20:0, d16:1/22:0) levels	0.063269752	19.51998292	2	1	TRUE
rs28525240	A	C	A	C	0.2815	-0.1116	0.9761	0.9838	FALSE	FALSE	FALSE	ieu-b-7	8	4462281	0.094	468692	0.2352	Parkinson's disease || id:ieu-b-7	Parkinson's disease	Parkinson's disease || ||	TRUE	igd	GCST90026020	1.83e-06	0.059	291	TRUE	reported	Sphingomyelin (d18:1/20:0, d16:1/22:0) levels	0.072551995	22.60776493	2	1	TRUE
rs28548527	T	C	T	C	0.1994	0.0492	0.9522	0.9472	FALSE	FALSE	FALSE	ieu-b-7	9	93249735	0.0402	482730	0.2208	Parkinson's disease || id:ieu-b-7	Parkinson's disease	Parkinson's disease || ||	TRUE	igd	GCST90026020	5.29e-06	0.0438	291	TRUE	reported	Sphingomyelin (d18:1/20:0, d16:1/22:0) levels	0.066485961	20.58291785	2	1	TRUE
rs2906786	T	C	T	C	-0.2126	0.0472	0.0419	0.0215	FALSE	FALSE	FALSE	ieu-b-7	7	112136263	0.0768	468692	0.5387	Parkinson's disease || id:ieu-b-7	Parkinson's disease	Parkinson's disease || ||	TRUE	igd	GCST90026020	1.13e-06	0.0437	291	TRUE	reported	Sphingomyelin (d18:1/20:0, d16:1/22:0) levels	0.075216117	23.50544622	2	1	TRUE
rs35165133	A	C	A	C	-0.3052	0.067	0.0182	0.0202	FALSE	FALSE	FALSE	ieu-b-7	11	75298917	0.0616	482730	0.2768	Parkinson's disease || id:ieu-b-7	Parkinson's disease	Parkinson's disease || ||	TRUE	igd	GCST90026020	1.55e-06	0.0635	291	TRUE	reported	Sphingomyelin (d18:1/20:0, d16:1/22:0) levels	0.073544968	22.94174571	2	1	TRUE
rs35380755	T	C	T	C	-0.4333	0.1528	0.0086	0.0076	FALSE	FALSE	FALSE	ieu-b-7	19	28567002	0.2009	11518	0.447	Parkinson's disease || id:ieu-b-7	Parkinson's disease	Parkinson's disease || ||	TRUE	igd	GCST90026020	3.2e-06	0.093	291	TRUE	reported	Sphingomyelin (d18:1/20:0, d16:1/22:0) levels	0.069418155	21.55839052	2	1	TRUE
rs35470294	T	C	T	C	-0.146	-0.0381	0.0877	0.0978	FALSE	FALSE	FALSE	ieu-b-7	3	163897135	0.0385	468692	0.3225	Parkinson's disease || id:ieu-b-7	Parkinson's disease	Parkinson's disease || ||	TRUE	igd	GCST90026020	7.59e-06	0.0326	291	TRUE	reported	Sphingomyelin (d18:1/20:0, d16:1/22:0) levels	0.064480774	19.91935929	2	1	TRUE
rs35820500	A	G	A	G	-0.3097	-0.1186	0.0172	0.0202	FALSE	FALSE	FALSE	ieu-b-7	12	105128276	0.0938	468692	0.2061	Parkinson's disease || id:ieu-b-7	Parkinson's disease	Parkinson's disease || ||	TRUE	igd	GCST90026020	5.87e-06	0.0684	291	TRUE	reported	Sphingomyelin (d18:1/20:0, d16:1/22:0) levels	0.065812908	20.35987283	2	1	TRUE
rs35952683	A	G	A	G	-0.1602	-0.0597	0.0683	0.0704	FALSE	FALSE	FALSE	ieu-b-7	6	151542145	0.0455	468692	0.1888	Parkinson's disease || id:ieu-b-7	Parkinson's disease	Parkinson's disease || ||	TRUE	igd	GCST90026020	3.21e-06	0.0344	291	TRUE	reported	Sphingomyelin (d18:1/20:0, d16:1/22:0) levels	0.069358184	21.53837788	2	1	TRUE
rs3774450	A	G	A	G	-0.4806	0.0728	0.0083	0.0157	FALSE	FALSE	FALSE	ieu-b-7	3	53609026	0.0998	470219	0.4656	Parkinson's disease || id:ieu-b-7	Parkinson's disease	Parkinson's disease || ||	TRUE	igd	GCST90026020	6.31e-06	0.1064	291	TRUE	reported	Sphingomyelin (d18:1/20:0, d16:1/22:0) levels	0.065518225	20.26231818	2	1	TRUE
rs4717097	T	C	T	C	-0.7933	0.0461	0.0034	0.0138	FALSE	FALSE	FALSE	ieu-b-7	7	73048479	0.1159	466555	0.6911	Parkinson's disease || id:ieu-b-7	Parkinson's disease	Parkinson's disease || ||	TRUE	igd	GCST90026020	1.83e-07	0.1521	291	TRUE	reported	Sphingomyelin (d18:1/20:0, d16:1/22:0) levels	0.085489394	27.01601783	2	1	TRUE
rs4959583	A	C	A	C	-0.3181	0.0171	0.0224	0.0249	FALSE	FALSE	FALSE	ieu-b-7	6	1608845	0.0798	468692	0.8308	Parkinson's disease || id:ieu-b-7	Parkinson's disease	Parkinson's disease || ||	TRUE	igd	GCST90026020	4.85e-08	0.0583	291	TRUE	reported	Sphingomyelin (d18:1/20:0, d16:1/22:0) levels	0.09281014	29.56617087	2	1	TRUE
rs534596081	T	C	T	C	-0.3576	-0.1996	0.0183	0.0134	FALSE	FALSE	FALSE	ieu-b-7	11	1449877	0.1077	471013	0.0638896	Parkinson's disease || id:ieu-b-7	Parkinson's disease	Parkinson's disease || ||	TRUE	igd	GCST90026020	4.72e-08	0.0655	291	TRUE	reported	Sphingomyelin (d18:1/20:0, d16:1/22:0) levels	0.092911426	29.60174233	2	1	TRUE
rs538971077	C	G	C	G	0.6187	0.1001	0.9904	0.9883	FALSE	TRUE	FALSE	ieu-b-7	1	40915934	0.1342	13655	0.4556	Parkinson's disease || id:ieu-b-7	Parkinson's disease	Parkinson's disease || ||	TRUE	igd	GCST90026020	3.55e-08	0.1123	291	TRUE	reported	Sphingomyelin (d18:1/20:0, d16:1/22:0) levels	0.094453585	30.14432568	2	1	TRUE
rs55872344	A	G	A	G	-0.45	-0.1205	0.0116	0.0185	FALSE	FALSE	FALSE	ieu-b-7	2	134648354	0.0892	468692	0.1767	Parkinson's disease || id:ieu-b-7	Parkinson's disease	Parkinson's disease || ||	TRUE	igd	GCST90026020	8.66e-07	0.0915	291	TRUE	reported	Sphingomyelin (d18:1/20:0, d16:1/22:0) levels	0.076738707	24.0208125	2	1	TRUE
rs55953200	A	G	A	G	0.2561	0.0075	0.9677	0.9687	FALSE	FALSE	FALSE	ieu-b-7	2	181895540	0.0681	468692	0.9128	Parkinson's disease || id:ieu-b-7	Parkinson's disease	Parkinson's disease || ||	TRUE	igd	GCST90026020	8.15e-07	0.0519	291	TRUE	reported	Sphingomyelin (d18:1/20:0, d16:1/22:0) levels	0.077213409	24.18183731	2	1	TRUE
rs56105597	A	T	A	T	-0.217	-0.0253	0.0487	0.0323	FALSE	TRUE	FALSE	ieu-b-7	11	63413554	0.0889	14449	0.776	Parkinson's disease || id:ieu-b-7	Parkinson's disease	Parkinson's disease || ||	TRUE	igd	GCST90026020	4.16e-07	0.0429	291	TRUE	reported	Sphingomyelin (d18:1/20:0, d16:1/22:0) levels	0.080818908	25.41029676	2	1	TRUE
rs56296115	T	G	T	G	-0.4086	-0.0359	0.0123	0.0128	FALSE	FALSE	FALSE	ieu-b-7	1	97911857	0.1029	468692	0.727301	Parkinson's disease || id:ieu-b-7	Parkinson's disease	Parkinson's disease || ||	TRUE	igd	GCST90026020	7.57e-07	0.0826	291	TRUE	reported	Sphingomyelin (d18:1/20:0, d16:1/22:0) levels	0.077567243	24.30197019	2	1	TRUE
rs56942085	A	G	A	G	-0.3218	-0.0422	0.0313	0.0252	FALSE	FALSE	FALSE	ieu-b-7	9	28518911	0.0773	468692	0.584901	Parkinson's disease || id:ieu-b-7	Parkinson's disease	Parkinson's disease || ||	TRUE	igd	GCST90026020	8.58e-10	0.0525	291	TRUE	reported	Sphingomyelin (d18:1/20:0, d16:1/22:0) levels	0.114346838	37.31284177	2	1	TRUE
rs58462333	A	G	A	G	0.0874	-0.0067	0.7203	0.7345	FALSE	FALSE	FALSE	ieu-b-7	11	3138503	0.0303	15976	0.8241	Parkinson's disease || id:ieu-b-7	Parkinson's disease	Parkinson's disease || ||	TRUE	igd	GCST90026020	8.14e-06	0.0196	291	TRUE	reported	Sphingomyelin (d18:1/20:0, d16:1/22:0) levels	0.063960508	19.74765705	2	1	TRUE
rs58554023	T	C	T	C	-0.2835	-0.0097	0.0277	0.0322	FALSE	FALSE	FALSE	ieu-b-7	8	59071852	0.0673	468692	0.8854	Parkinson's disease || id:ieu-b-7	Parkinson's disease	Parkinson's disease || ||	TRUE	igd	GCST90026020	2.51e-07	0.055	291	TRUE	reported	Sphingomyelin (d18:1/20:0, d16:1/22:0) levels	0.083664685	26.3867317	2	1	TRUE
rs58805247	T	C	T	C	-0.3235	-0.0096	0.0197	0.0212	FALSE	FALSE	FALSE	ieu-b-7	6	77492266	0.0834	468692	0.9088	Parkinson's disease || id:ieu-b-7	Parkinson's disease	Parkinson's disease || ||	TRUE	igd	GCST90026020	1.57e-06	0.0674	291	TRUE	reported	Sphingomyelin (d18:1/20:0, d16:1/22:0) levels	0.073358045	22.87882049	2	1	TRUE
rs60880846	T	G	T	G	0.3245	0.0508	0.9803	0.9773	FALSE	FALSE	FALSE	ieu-b-7	15	35640685	0.0785	468692	0.517399	Parkinson's disease || id:ieu-b-7	Parkinson's disease	Parkinson's disease || ||	TRUE	igd	GCST90026020	1.43e-06	0.0673	291	TRUE	reported	Sphingomyelin (d18:1/20:0, d16:1/22:0) levels	0.073981944	23.08894704	2	1	TRUE
rs61746615	A	G	A	G	-0.5512	0.0224	0.009	0.0097	FALSE	FALSE	FALSE	ieu-b-7	14	65771050	0.1551	13045	0.8849	Parkinson's disease || id:ieu-b-7	Parkinson's disease	Parkinson's disease || ||	TRUE	igd	GCST90026020	2.59e-07	0.107	291	TRUE	reported	Sphingomyelin (d18:1/20:0, d16:1/22:0) levels	0.083571194	26.35455674	2	1	TRUE
rs61903373	A	G	A	G	-0.3329	0.1134	0.0237	0.0227	FALSE	FALSE	FALSE	ieu-b-7	11	121706514	0.0796	468692	0.1542	Parkinson's disease || id:ieu-b-7	Parkinson's disease	Parkinson's disease || ||	TRUE	igd	GCST90026020	2.66e-07	0.0647	291	TRUE	reported	Sphingomyelin (d18:1/20:0, d16:1/22:0) levels	0.083389412	26.29201569	2	1	TRUE
rs61909257	A	G	A	G	-0.2333	0.0689	0.0394	0.0403	FALSE	FALSE	FALSE	ieu-b-7	12	4513096	0.0614	468692	0.2619	Parkinson's disease || id:ieu-b-7	Parkinson's disease	Parkinson's disease || ||	TRUE	igd	GCST90026020	5.64e-07	0.0466	291	TRUE	reported	Sphingomyelin (d18:1/20:0, d16:1/22:0) levels	0.079301616	24.89215508	2	1	TRUE
rs62030796	T	C	T	C	-0.2537	0.0495	0.0374	0.0518	FALSE	FALSE	FALSE	ieu-b-7	16	427010	0.0468	482730	0.2903	Parkinson's disease || id:ieu-b-7	Parkinson's disease	Parkinson's disease || ||	TRUE	igd	GCST90026020	2.67e-07	0.0493	291	TRUE	reported	Sphingomyelin (d18:1/20:0, d16:1/22:0) levels	0.083411954	26.29976995	2	1	TRUE
rs62036975	C	G	C	G	0.4121	-0.1028	0.9884	0.9827	FALSE	TRUE	FALSE	ieu-b-7	16	56827367	0.1006	466555	0.3068	Parkinson's disease || id:ieu-b-7	Parkinson's disease	Parkinson's disease || ||	TRUE	igd	GCST90026020	6.95e-06	0.0917	291	TRUE	reported	Sphingomyelin (d18:1/20:0, d16:1/22:0) levels	0.064898173	20.0572511	2	1	TRUE
rs62060415	A	G	A	G	-0.3639	-0.1009	0.0136	0.0365	FALSE	FALSE	FALSE	ieu-b-7	17	12720570	0.0627	468692	0.1072	Parkinson's disease || id:ieu-b-7	Parkinson's disease	Parkinson's disease || ||	TRUE	igd	GCST90026020	2.73e-06	0.0776	291	TRUE	reported	Sphingomyelin (d18:1/20:0, d16:1/22:0) levels	0.070260158	21.83964237	2	1	TRUE
rs62069508	A	G	A	G	-0.4746	0.1413	0.0104	0.013	FALSE	FALSE	FALSE	ieu-b-7	17	70676394	0.1056	468692	0.1807	Parkinson's disease || id:ieu-b-7	Parkinson's disease	Parkinson's disease || ||	TRUE	igd	GCST90026020	1.66e-07	0.0907	291	TRUE	reported	Sphingomyelin (d18:1/20:0, d16:1/22:0) levels	0.085999213	27.19228776	2	1	TRUE
rs62316653	A	T	A	T	-0.3786	-0.0162	0.0156	0.0259	FALSE	TRUE	FALSE	ieu-b-7	4	138112096	0.0763	468692	0.8321	Parkinson's disease || id:ieu-b-7	Parkinson's disease	Parkinson's disease || ||	TRUE	igd	GCST90026020	7.72e-08	0.0705	291	TRUE	reported	Sphingomyelin (d18:1/20:0, d16:1/22:0) levels	0.090167767	28.64097769	2	1	TRUE
rs62573417	T	G	T	G	0.3294	0.3935	0.9844	0.987	FALSE	FALSE	FALSE	ieu-b-7	9	80177622	0.1172	466555	0.000787209	Parkinson's disease || id:ieu-b-7	Parkinson's disease	Parkinson's disease || ||	TRUE	igd	GCST90026020	7.08e-06	0.0733	291	TRUE	reported	Sphingomyelin (d18:1/20:0, d16:1/22:0) levels	0.064894356	20.05598953	2	1	TRUE
rs62622406	T	C	T	C	-0.3911	-0.0578	0.0132	0.014	FALSE	FALSE	FALSE	ieu-b-7	7	131883311	0.0736	482730	0.4325	Parkinson's disease || id:ieu-b-7	Parkinson's disease	Parkinson's disease || ||	TRUE	igd	GCST90026020	1.51e-06	0.0813	291	TRUE	reported	Sphingomyelin (d18:1/20:0, d16:1/22:0) levels	0.073666325	22.98261249	2	1	TRUE
rs6804940	A	C	A	C	-0.6344	0.0344	0.0056	0.0098	FALSE	FALSE	FALSE	ieu-b-7	3	88834413	0.1874	10310	0.8544	Parkinson's disease || id:ieu-b-7	Parkinson's disease	Parkinson's disease || ||	TRUE	igd	GCST90026020	1.74e-07	0.1214	291	TRUE	reported	Sphingomyelin (d18:1/20:0, d16:1/22:0) levels	0.085790955	27.12025876	2	1	TRUE
rs6844090	T	C	T	C	0.3785	-0.0257	0.9856	0.9742	FALSE	FALSE	FALSE	ieu-b-7	4	17871799	0.0548	482730	0.639401	Parkinson's disease || id:ieu-b-7	Parkinson's disease	Parkinson's disease || ||	TRUE	igd	GCST90026020	7.82e-07	0.0766	291	TRUE	reported	Sphingomyelin (d18:1/20:0, d16:1/22:0) levels	0.077408835	24.24817637	2	1	TRUE
rs7018969	T	C	T	C	-0.5609	-0.1728	0.0087	0.0175	FALSE	FALSE	FALSE	ieu-b-7	9	796552	0.1421	11518	0.2239	Parkinson's disease || id:ieu-b-7	Parkinson's disease	Parkinson's disease || ||	TRUE	igd	GCST90026020	7.14e-08	0.1041	291	TRUE	reported	Sphingomyelin (d18:1/20:0, d16:1/22:0) levels	0.090714497	28.83196717	2	1	TRUE
rs71323022	A	G	A	G	0.4694	-0.0255	0.9843	0.9893	FALSE	FALSE	FALSE	ieu-b-7	3	30650234	0.1137	471013	0.8228	Parkinson's disease || id:ieu-b-7	Parkinson's disease	Parkinson's disease || ||	TRUE	igd	GCST90026020	1.32e-07	0.089	291	TRUE	reported	Sphingomyelin (d18:1/20:0, d16:1/22:0) levels	0.087249922	27.62555495	2	1	TRUE
rs71541991	A	G	A	G	-0.3147	-0.1397	0.0156	0.0188	FALSE	FALSE	FALSE	ieu-b-7	7	50216190	0.0892	470485	0.1175	Parkinson's disease || id:ieu-b-7	Parkinson's disease	Parkinson's disease || ||	TRUE	igd	GCST90026020	9.92e-06	0.0712	291	TRUE	reported	Sphingomyelin (d18:1/20:0, d16:1/22:0) levels	0.062910289	19.401636	2	1	TRUE
rs7178746	A	G	A	G	0.5017	-0.1251	0.9883	0.9904	FALSE	FALSE	FALSE	ieu-b-7	15	34213238	0.1732	11518	0.47	Parkinson's disease || id:ieu-b-7	Parkinson's disease	Parkinson's disease || ||	TRUE	igd	GCST90026020	7.27e-07	0.1013	291	TRUE	reported	Sphingomyelin (d18:1/20:0, d16:1/22:0) levels	0.07773755	24.35982506	2	1	TRUE
rs7256245	A	G	A	G	-0.7051	-0.2434	0.0067	0.0121	FALSE	FALSE	FALSE	ieu-b-7	19	54754737	0.1466	463112	0.0969594	Parkinson's disease || id:ieu-b-7	Parkinson's disease	Parkinson's disease || ||	TRUE	igd	GCST90026020	9.08e-09	0.1227	291	TRUE	reported	Sphingomyelin (d18:1/20:0, d16:1/22:0) levels	0.101914715	32.79571908	2	1	TRUE
rs72628506	A	G	A	G	-0.1615	-0.016	0.0813	0.0877	FALSE	FALSE	FALSE	ieu-b-7	3	129528602	0.0417	469691	0.701799	Parkinson's disease || id:ieu-b-7	Parkinson's disease	Parkinson's disease || ||	TRUE	igd	GCST90026020	2.59e-06	0.0344	291	TRUE	reported	Sphingomyelin (d18:1/20:0, d16:1/22:0) levels	0.070408836	21.88935789	2	1	TRUE
rs72672423	A	T	A	T	0.4733	-0.0112	0.9913	0.9825	FALSE	TRUE	FALSE	ieu-b-7	8	77520089	0.089	468692	0.8997	Parkinson's disease || id:ieu-b-7	Parkinson's disease	Parkinson's disease || ||	TRUE	igd	GCST90026020	2.69e-07	0.092	291	TRUE	reported	Sphingomyelin (d18:1/20:0, d16:1/22:0) levels	0.083367999	26.28465058	2	1	TRUE
rs72689845	A	G	A	G	0.3861	-0.1199	0.9877	0.9841	FALSE	FALSE	FALSE	ieu-b-7	9	21132943	0.0986	468692	0.2242	Parkinson's disease || id:ieu-b-7	Parkinson's disease	Parkinson's disease || ||	TRUE	igd	GCST90026020	1.73e-06	0.0807	291	TRUE	reported	Sphingomyelin (d18:1/20:0, d16:1/22:0) levels	0.072924685	22.73303327	2	1	TRUE
rs72735013	A	T	A	T	-0.2052	-0.0487	0.0419	0.0408	FALSE	TRUE	FALSE	ieu-b-7	9	107682377	0.0593	468692	0.4117	Parkinson's disease || id:ieu-b-7	Parkinson's disease	Parkinson's disease || ||	TRUE	igd	GCST90026020	7.42e-06	0.0458	291	TRUE	reported	Sphingomyelin (d18:1/20:0, d16:1/22:0) levels	0.064529856	19.93556785	2	1	TRUE
rs72754591	A	T	A	T	-0.3825	-0.0145	0.0173	0.0222	FALSE	TRUE	FALSE	ieu-b-7	1	226940348	0.0681	482730	0.8311	Parkinson's disease || id:ieu-b-7	Parkinson's disease	Parkinson's disease || ||	TRUE	igd	GCST90026020	1.35e-08	0.0673	291	TRUE	reported	Sphingomyelin (d18:1/20:0, d16:1/22:0) levels	0.099913466	32.08023968	2	1	TRUE
rs72864602	A	C	A	C	0.3537	-0.1359	0.9844	0.9701	FALSE	FALSE	FALSE	ieu-b-7	11	15978961	0.0736	468692	0.0648097	Parkinson's disease || id:ieu-b-7	Parkinson's disease	Parkinson's disease || ||	TRUE	igd	GCST90026020	2.57e-06	0.0752	291	TRUE	reported	Sphingomyelin (d18:1/20:0, d16:1/22:0) levels	0.070651298	21.9704672	2	1	TRUE
rs73026266	A	C	A	C	0.5417	0.1786	0.9932	0.9799	FALSE	FALSE	FALSE	ieu-b-7	19	31431989	0.0835	468692	0.0323899	Parkinson's disease || id:ieu-b-7	Parkinson's disease	Parkinson's disease || ||	TRUE	igd	GCST90026020	4.29e-07	0.1071	291	TRUE	reported	Sphingomyelin (d18:1/20:0, d16:1/22:0) levels	0.080807593	25.40642644	2	1	TRUE
rs73123055	T	C	T	C	-0.3875	-0.1701	0.0174	0.02	FALSE	FALSE	FALSE	ieu-b-7	3	11581670	0.0832	468692	0.0409402	Parkinson's disease || id:ieu-b-7	Parkinson's disease	Parkinson's disease || ||	TRUE	igd	GCST90026020	1.62e-07	0.074	291	TRUE	reported	Sphingomyelin (d18:1/20:0, d16:1/22:0) levels	0.086114951	27.23233168	2	1	TRUE
rs73126100	T	C	T	C	0.4108	-0.1701	0.9877	0.9752	FALSE	FALSE	FALSE	ieu-b-7	12	67296521	0.077	468692	0.02718	Parkinson's disease || id:ieu-b-7	Parkinson's disease	Parkinson's disease || ||	TRUE	igd	GCST90026020	2.06e-06	0.0865	291	TRUE	reported	Sphingomyelin (d18:1/20:0, d16:1/22:0) levels	0.071930975	22.39925164	2	1	TRUE
rs73173167	A	G	A	G	-0.2895	0.0743	0.0304	0.0162	FALSE	FALSE	FALSE	ieu-b-7	3	177172695	0.0992	468692	0.453799	Parkinson's disease || id:ieu-b-7	Parkinson's disease	Parkinson's disease || ||	TRUE	igd	GCST90026020	3.15e-06	0.0621	291	TRUE	reported	Sphingomyelin (d18:1/20:0, d16:1/22:0) levels	0.06949293	21.58334683	2	1	TRUE
rs7319751	T	C	T	C	-0.131	-5e-04	0.1069	0.115	FALSE	FALSE	FALSE	ieu-b-7	13	75599497	0.0359	468692	0.9884	Parkinson's disease || id:ieu-b-7	Parkinson's disease	Parkinson's disease || ||	TRUE	igd	GCST90026020	9.7e-06	0.0296	291	TRUE	reported	Sphingomyelin (d18:1/20:0, d16:1/22:0) levels	0.063063264	19.45198934	2	1	TRUE
rs73206023	A	G	A	G	-0.4503	0.2206	0.0117	0.0096	FALSE	FALSE	FALSE	ieu-b-7	12	117576080	0.1855	10639	0.2345	Parkinson's disease || id:ieu-b-7	Parkinson's disease	Parkinson's disease || ||	TRUE	igd	GCST90026020	1.91e-07	0.0865	291	TRUE	reported	Sphingomyelin (d18:1/20:0, d16:1/22:0) levels	0.085193764	26.9138937	2	1	TRUE
rs73631040	A	G	A	G	-0.1877	0.0052	0.0585	0.0666	FALSE	FALSE	FALSE	ieu-b-7	8	20804931	0.0522	466555	0.9207	Parkinson's disease || id:ieu-b-7	Parkinson's disease	Parkinson's disease || ||	TRUE	igd	GCST90026020	1.05e-06	0.0384	291	TRUE	reported	Sphingomyelin (d18:1/20:0, d16:1/22:0) levels	0.075875827	23.72853634	2	1	TRUE
rs73789307	T	C	T	C	-0.321	0.0096	0.0245	0.0172	FALSE	FALSE	FALSE	ieu-b-7	5	134663667	0.093	468692	0.9177	Parkinson's disease || id:ieu-b-7	Parkinson's disease	Parkinson's disease || ||	TRUE	igd	GCST90026020	2.04e-07	0.0618	291	TRUE	reported	Sphingomyelin (d18:1/20:0, d16:1/22:0) levels	0.084846525	26.79402563	2	1	TRUE
rs73863409	A	G	A	G	0.3054	-0.0284	0.9776	0.9833	FALSE	FALSE	FALSE	ieu-b-7	4	137115679	0.0898	468692	0.7519	Parkinson's disease || id:ieu-b-7	Parkinson's disease	Parkinson's disease || ||	TRUE	igd	GCST90026020	8.38e-09	0.053	291	TRUE	reported	Sphingomyelin (d18:1/20:0, d16:1/22:0) levels	0.102416133	32.9754841	2	1	TRUE
rs74331294	T	C	T	C	-0.4703	0.0565	0.0089	0.0141	FALSE	FALSE	FALSE	ieu-b-7	6	16447229	0.0957	468692	0.555	Parkinson's disease || id:ieu-b-7	Parkinson's disease	Parkinson's disease || ||	TRUE	igd	GCST90026020	1.81e-06	0.0985	291	TRUE	reported	Sphingomyelin (d18:1/20:0, d16:1/22:0) levels	0.072648847	22.64030902	2	1	TRUE
rs74446273	T	C	T	C	0.2698	-0.0028	0.972	0.9712	FALSE	FALSE	FALSE	ieu-b-7	13	54993999	0.0665	468692	0.9666	Parkinson's disease || id:ieu-b-7	Parkinson's disease	Parkinson's disease || ||	TRUE	igd	GCST90026020	1e-06	0.0552	291	TRUE	reported	Sphingomyelin (d18:1/20:0, d16:1/22:0) levels	0.075866082	23.72523861	2	1	TRUE
rs74541428	A	C	A	C	-0.1881	-0.0041	0.0625	0.0738	FALSE	FALSE	FALSE	ieu-b-7	12	114984510	0.0433	468692	0.9248	Parkinson's disease || id:ieu-b-7	Parkinson's disease	Parkinson's disease || ||	TRUE	igd	GCST90026020	4.74e-07	0.0373	291	TRUE	reported	Sphingomyelin (d18:1/20:0, d16:1/22:0) levels	0.080367635	25.25601235	2	1	TRUE
rs74768407	A	G	A	G	-0.4034	0.1077	0.0136	0.0212	FALSE	FALSE	FALSE	ieu-b-7	2	85208199	0.0823	468692	0.1907	Parkinson's disease || id:ieu-b-7	Parkinson's disease	Parkinson's disease || ||	TRUE	igd	GCST90026020	9.87e-08	0.0757	291	TRUE	reported	Sphingomyelin (d18:1/20:0, d16:1/22:0) levels	0.088909573	28.20232302	2	1	TRUE
rs74771034	A	G	A	G	-0.3061	-0.0581	0.0214	0.023	FALSE	FALSE	FALSE	ieu-b-7	11	41251016	0.0629	482730	0.3555	Parkinson's disease || id:ieu-b-7	Parkinson's disease	Parkinson's disease || ||	TRUE	igd	GCST90026020	1.87e-06	0.0642	291	TRUE	reported	Sphingomyelin (d18:1/20:0, d16:1/22:0) levels	0.07245968	22.57675171	2	1	TRUE
rs75122036	A	G	A	G	0.4814	0.0847	0.9932	0.974	FALSE	FALSE	FALSE	ieu-b-7	11	16951702	0.0662	482730	0.2007	Parkinson's disease || id:ieu-b-7	Parkinson's disease	Parkinson's disease || ||	TRUE	igd	GCST90026020	8.26e-06	0.108	291	TRUE	reported	Sphingomyelin (d18:1/20:0, d16:1/22:0) levels	0.063912819	19.73192766	2	1	TRUE
rs75140676	C	G	C	G	-0.6392	0.1185	0.0083	0.011	FALSE	TRUE	FALSE	ieu-b-7	2	47123660	0.1477	11518	0.4226	Parkinson's disease || id:ieu-b-7	Parkinson's disease	Parkinson's disease || ||	TRUE	igd	GCST90026020	5.76e-10	0.1031	291	TRUE	reported	Sphingomyelin (d18:1/20:0, d16:1/22:0) levels	0.116676406	38.1734187	2	1	TRUE
rs75519649	A	G	A	G	-0.4656	0.0189	0.0089	0.0093	FALSE	FALSE	FALSE	ieu-b-7	12	31106856	0.0914	482730	0.8363	Parkinson's disease || id:ieu-b-7	Parkinson's disease	Parkinson's disease || ||	TRUE	igd	GCST90026020	2.34e-06	0.0986	291	TRUE	reported	Sphingomyelin (d18:1/20:0, d16:1/22:0) levels	0.0711728	22.1450654	2	1	TRUE
rs75617203	A	G	A	G	-0.1787	-0.0227	0.0561	0.0552	FALSE	FALSE	FALSE	ieu-b-7	20	1410413	0.0429	482730	0.5963	Parkinson's disease || id:ieu-b-7	Parkinson's disease	Parkinson's disease || ||	TRUE	igd	GCST90026020	5e-06	0.0392	291	TRUE	reported	Sphingomyelin (d18:1/20:0, d16:1/22:0) levels	0.066654062	20.6386756	2	1	TRUE
rs75944756	T	C	T	C	-0.5622	-0.0542	0.0087	0.0098	FALSE	FALSE	FALSE	ieu-b-7	2	28680769	0.1569	13045	0.7295	Parkinson's disease || id:ieu-b-7	Parkinson's disease	Parkinson's disease || ||	TRUE	igd	GCST90026020	1.13e-06	0.1155	291	TRUE	reported	Sphingomyelin (d18:1/20:0, d16:1/22:0) levels	0.075288875	23.53003471	2	1	TRUE
rs75962446	A	G	A	G	-0.3477	-0.0477	0.0156	0.0227	FALSE	FALSE	FALSE	ieu-b-7	4	154987422	0.0776	468692	0.5387	Parkinson's disease || id:ieu-b-7	Parkinson's disease	Parkinson's disease || ||	TRUE	igd	GCST90026020	2.63e-06	0.074	291	TRUE	reported	Sphingomyelin (d18:1/20:0, d16:1/22:0) levels	0.070517087	21.92556511	2	1	TRUE
rs76102002	T	C	T	C	0.2667	0.0634	0.9817	0.9843	FALSE	FALSE	FALSE	ieu-b-7	1	91963600	0.1008	468692	0.5292	Parkinson's disease || id:ieu-b-7	Parkinson's disease	Parkinson's disease || ||	TRUE	igd	GCST90026020	7.03e-06	0.0594	291	TRUE	reported	Sphingomyelin (d18:1/20:0, d16:1/22:0) levels	0.064787393	20.02064179	2	1	TRUE
rs76148551	A	G	A	G	-0.8048	-0.0854	0.0067	0.014	FALSE	FALSE	FALSE	ieu-b-7	6	22825864	0.0738	482730	0.2469	Parkinson's disease || id:ieu-b-7	Parkinson's disease	Parkinson's disease || ||	TRUE	igd	GCST90026020	9.82e-13	0.1128	291	TRUE	reported	Sphingomyelin (d18:1/20:0, d16:1/22:0) levels	0.148885597	50.5548225	2	1	TRUE
rs76225687	A	C	A	C	0.3312	-0.1535	0.9846	0.9852	FALSE	FALSE	FALSE	ieu-b-7	12	74103089	0.0975	468692	0.1153	Parkinson's disease || id:ieu-b-7	Parkinson's disease	Parkinson's disease || ||	TRUE	igd	GCST90026020	5.49e-06	0.0729	291	TRUE	reported	Sphingomyelin (d18:1/20:0, d16:1/22:0) levels	0.066232531	20.49889512	2	1	TRUE
rs76398877	T	G	T	G	-0.3146	0.2457	0.02	0.011	FALSE	FALSE	FALSE	ieu-b-7	6	91876245	0.1328	13655	0.0643102	Parkinson's disease || id:ieu-b-7	Parkinson's disease	Parkinson's disease || ||	TRUE	igd	GCST90026020	5.75e-06	0.0694	291	TRUE	reported	Sphingomyelin (d18:1/20:0, d16:1/22:0) levels	0.065958629	20.40813645	2	1	TRUE
rs76543347	T	G	T	G	-0.4286	0.0349	0.012	0.0216	FALSE	FALSE	FALSE	ieu-b-7	11	133247155	0.0868	468692	0.6878	Parkinson's disease || id:ieu-b-7	Parkinson's disease	Parkinson's disease || ||	TRUE	igd	GCST90026020	2.45e-06	0.091	291	TRUE	reported	Sphingomyelin (d18:1/20:0, d16:1/22:0) levels	0.070830985	22.03060392	2	1	TRUE
rs76571821	A	G	A	G	-0.2947	0.0128	0.0239	0.0317	FALSE	FALSE	FALSE	ieu-b-7	10	123745884	0.071	468692	0.8569	Parkinson's disease || id:ieu-b-7	Parkinson's disease	Parkinson's disease || ||	TRUE	igd	GCST90026020	6.43e-06	0.0653	291	TRUE	reported	Sphingomyelin (d18:1/20:0, d16:1/22:0) levels	0.06541252	20.22733946	2	1	TRUE
rs76919216	T	G	T	G	-0.3289	-0.1177	0.0224	0.0337	FALSE	FALSE	FALSE	ieu-b-7	3	3418242	0.0663	468692	0.0759994	Parkinson's disease || id:ieu-b-7	Parkinson's disease	Parkinson's disease || ||	TRUE	igd	GCST90026020	1.21e-08	0.0577	291	TRUE	reported	Sphingomyelin (d18:1/20:0, d16:1/22:0) levels	0.100441365	32.26866322	2	1	TRUE
rs77031959	T	C	T	C	0.4965	0.0012	0.991	0.9871	FALSE	FALSE	FALSE	ieu-b-7	14	87603740	0.1094	468692	0.9913	Parkinson's disease || id:ieu-b-7	Parkinson's disease	Parkinson's disease || ||	TRUE	igd	GCST90026020	1.22e-07	0.0938	291	TRUE	reported	Sphingomyelin (d18:1/20:0, d16:1/22:0) levels	0.087824972	27.82516079	2	1	TRUE
rs77284335	A	G	A	G	-0.2436	-0.1398	0.0448	0.0524	FALSE	FALSE	FALSE	ieu-b-7	7	4230099	0.0524	468692	0.00759504	Parkinson's disease || id:ieu-b-7	Parkinson's disease	Parkinson's disease || ||	TRUE	igd	GCST90026020	5.11e-08	0.0447	291	TRUE	reported	Sphingomyelin (d18:1/20:0, d16:1/22:0) levels	0.09260664	29.49472664	2	1	TRUE
rs77429349	T	G	T	G	0.2961	-0.0609	0.9787	0.9713	FALSE	FALSE	FALSE	ieu-b-7	10	29673366	0.0915	13655	0.5059	Parkinson's disease || id:ieu-b-7	Parkinson's disease	Parkinson's disease || ||	TRUE	igd	GCST90026020	2.36e-06	0.0627	291	TRUE	reported	Sphingomyelin (d18:1/20:0, d16:1/22:0) levels	0.071183398	22.14861565	2	1	TRUE
rs77531807	T	C	T	C	-0.2338	-0.0319	0.0402	0.032	FALSE	FALSE	FALSE	ieu-b-7	4	102042254	0.063	471013	0.611799	Parkinson's disease || id:ieu-b-7	Parkinson's disease	Parkinson's disease || ||	TRUE	igd	GCST90026020	1.03e-06	0.0478	291	TRUE	reported	Sphingomyelin (d18:1/20:0, d16:1/22:0) levels	0.075967442	23.75954252	2	1	TRUE
rs77614514	A	C	A	C	-0.2009	0.0124	0.0622	0.0713	FALSE	FALSE	FALSE	ieu-b-7	3	194361255	0.0395	480937	0.7533	Parkinson's disease || id:ieu-b-7	Parkinson's disease	Parkinson's disease || ||	TRUE	igd	GCST90026020	5.55e-08	0.037	291	TRUE	reported	Sphingomyelin (d18:1/20:0, d16:1/22:0) levels	0.091992587	29.27933975	2	1	TRUE
rs77971746	A	G	A	G	-0.2847	-0.043	0.0285	0.0245	FALSE	FALSE	FALSE	ieu-b-7	6	155164933	0.0791	468692	0.5869	Parkinson's disease || id:ieu-b-7	Parkinson's disease	Parkinson's disease || ||	TRUE	igd	GCST90026020	1.11e-06	0.0584	291	TRUE	reported	Sphingomyelin (d18:1/20:0, d16:1/22:0) levels	0.075502606	23.60228737	2	1	TRUE
rs78162224	A	C	A	C	0.136	-0.0794	0.8987	0.9232	FALSE	FALSE	FALSE	ieu-b-7	22	51115782	0.0377	482730	0.0352801	Parkinson's disease || id:ieu-b-7	Parkinson's disease	Parkinson's disease || ||	TRUE	igd	GCST90026020	4.07e-06	0.0295	291	TRUE	reported	Sphingomyelin (d18:1/20:0, d16:1/22:0) levels	0.068065375	21.10758946	2	1	TRUE
rs78205315	T	C	T	C	0.2704	0.0898	0.9716	0.9675	FALSE	FALSE	FALSE	ieu-b-7	12	130455102	0.0635	468692	0.1572	Parkinson's disease || id:ieu-b-7	Parkinson's disease	Parkinson's disease || ||	TRUE	igd	GCST90026020	4.93e-06	0.0592	291	TRUE	reported	Sphingomyelin (d18:1/20:0, d16:1/22:0) levels	0.066896988	20.71928741	2	1	TRUE
rs78355642	T	C	T	C	0.1919	0.0818	0.9578	0.9606	FALSE	FALSE	FALSE	ieu-b-7	3	126686486	0.0594	469691	0.1681	Parkinson's disease || id:ieu-b-7	Parkinson's disease	Parkinson's disease || ||	TRUE	igd	GCST90026020	2.39e-06	0.0407	291	TRUE	reported	Sphingomyelin (d18:1/20:0, d16:1/22:0) levels	0.070973503	22.07831802	2	1	TRUE
rs7848753	A	C	A	C	0.5153	0.1571	0.9914	0.9857	FALSE	FALSE	FALSE	ieu-b-7	9	135409036	0.129	13045	0.223	Parkinson's disease || id:ieu-b-7	Parkinson's disease	Parkinson's disease || ||	TRUE	igd	GCST90026020	3.08e-07	0.1007	291	TRUE	reported	Sphingomyelin (d18:1/20:0, d16:1/22:0) levels	0.082555874	26.00555924	2	1	TRUE
rs78636564	T	C	T	C	0.1743	-0.028	0.9369	0.9321	FALSE	FALSE	FALSE	ieu-b-7	2	171247512	0.0461	468692	0.543501	Parkinson's disease || id:ieu-b-7	Parkinson's disease	Parkinson's disease || ||	TRUE	igd	GCST90026020	6.07e-07	0.0349	291	TRUE	reported	Sphingomyelin (d18:1/20:0, d16:1/22:0) levels	0.078946987	24.77129858	2	1	TRUE
rs78752116	T	C	T	C	0.34	0.0278	0.9845	0.9815	FALSE	FALSE	FALSE	ieu-b-7	2	96738708	0.0746	482730	0.7097	Parkinson's disease || id:ieu-b-7	Parkinson's disease	Parkinson's disease || ||	TRUE	igd	GCST90026020	4.35e-06	0.074	291	TRUE	reported	Sphingomyelin (d18:1/20:0, d16:1/22:0) levels	0.067637305	20.96521152	2	1	TRUE
rs78761749	A	C	A	C	-0.2291	-0.0114	0.0304	0.0402	FALSE	FALSE	FALSE	ieu-b-7	15	55267055	0.0596	468692	0.8487	Parkinson's disease || id:ieu-b-7	Parkinson's disease	Parkinson's disease || ||	TRUE	igd	GCST90026020	6.66e-06	0.0509	291	TRUE	reported	Sphingomyelin (d18:1/20:0, d16:1/22:0) levels	0.065086799	20.1196058	2	1	TRUE
rs78873696	T	G	T	G	-0.2397	6e-04	0.0266	0.0251	FALSE	FALSE	FALSE	ieu-b-7	17	48720808	0.0802	468692	0.9936	Parkinson's disease || id:ieu-b-7	Parkinson's disease	Parkinson's disease || ||	TRUE	igd	GCST90026020	3.81e-06	0.0519	291	TRUE	reported	Sphingomyelin (d18:1/20:0, d16:1/22:0) levels	0.068294689	21.18391407	2	1	TRUE
rs78935575	T	G	T	G	0.4244	0.025	0.9888	0.9808	FALSE	FALSE	FALSE	ieu-b-7	11	87571846	0.0826	469691	0.7618	Parkinson's disease || id:ieu-b-7	Parkinson's disease	Parkinson's disease || ||	TRUE	igd	GCST90026020	7.18e-06	0.0945	291	TRUE	reported	Sphingomyelin (d18:1/20:0, d16:1/22:0) levels	0.064817254	20.03050908	2	1	TRUE
rs79011528	T	C	T	C	-0.3432	-0.0063	0.0119	0.0169	FALSE	FALSE	FALSE	ieu-b-7	1	239233305	0.0891	468692	0.9437	Parkinson's disease || id:ieu-b-7	Parkinson's disease	Parkinson's disease || ||	TRUE	igd	GCST90026020	2.61e-06	0.073	291	TRUE	reported	Sphingomyelin (d18:1/20:0, d16:1/22:0) levels	0.070593023	21.95096877	2	1	TRUE
rs79055795	A	G	A	G	0.5724	0.0992	0.9915	0.99	FALSE	FALSE	FALSE	ieu-b-7	18	63639040	0.1571	11518	0.5276	Parkinson's disease || id:ieu-b-7	Parkinson's disease	Parkinson's disease || ||	TRUE	igd	GCST90026020	2.89e-07	0.1116	291	TRUE	reported	Sphingomyelin (d18:1/20:0, d16:1/22:0) levels	0.082907009	26.12616797	2	1	TRUE
rs79118271	T	G	T	G	0.2954	-0.091	0.9798	0.9805	FALSE	FALSE	FALSE	ieu-b-7	17	77984827	0.0857	468692	0.2883	Parkinson's disease || id:ieu-b-7	Parkinson's disease	Parkinson's disease || ||	TRUE	igd	GCST90026020	6.19e-06	0.0653	291	TRUE	reported	Sphingomyelin (d18:1/20:0, d16:1/22:0) levels	0.065703196	20.32354546	2	1	TRUE
rs79240317	A	C	A	C	0.2065	0.0347	0.9607	0.9634	FALSE	FALSE	FALSE	ieu-b-7	4	36724755	0.0629	468692	0.581201	Parkinson's disease || id:ieu-b-7	Parkinson's disease	Parkinson's disease || ||	TRUE	igd	GCST90026020	1.86e-06	0.0433	291	TRUE	reported	Sphingomyelin (d18:1/20:0, d16:1/22:0) levels	0.072491832	22.5875524	2	1	TRUE
rs79315397	A	C	A	C	-0.5486	0.0255	0.0094	0.0139	FALSE	FALSE	FALSE	ieu-b-7	4	11482523	0.0938	468692	0.785301	Parkinson's disease || id:ieu-b-7	Parkinson's disease	Parkinson's disease || ||	TRUE	igd	GCST90026020	1.9e-09	0.0913	291	TRUE	reported	Sphingomyelin (d18:1/20:0, d16:1/22:0) levels	0.110378013	35.85707877	2	1	TRUE
rs794428	A	G	A	G	-0.0854	0.0081	0.3828	0.3583	FALSE	FALSE	FALSE	ieu-b-7	16	11268431	0.0188	482730	0.667999	Parkinson's disease || id:ieu-b-7	Parkinson's disease	Parkinson's disease || ||	TRUE	igd	GCST90026020	6.6e-06	0.0189	291	TRUE	reported	Sphingomyelin (d18:1/20:0, d16:1/22:0) levels	0.065561639	20.27668651	2	1	TRUE
rs79461033	T	C	T	C	-0.4809	-0.258	0.0157	0.0139	FALSE	FALSE	FALSE	ieu-b-7	11	18710323	0.0979	482730	0.00837992	Parkinson's disease || id:ieu-b-7	Parkinson's disease	Parkinson's disease || ||	TRUE	igd	GCST90026020	6.24e-08	0.0889	291	TRUE	reported	Sphingomyelin (d18:1/20:0, d16:1/22:0) levels	0.091369329	29.06102218	2	1	TRUE
rs79628027	T	C	T	C	0.2891	-0.1027	0.9688	0.9762	FALSE	FALSE	FALSE	ieu-b-7	14	45396909	0.0826	468692	0.2137	Parkinson's disease || id:ieu-b-7	Parkinson's disease	Parkinson's disease || ||	TRUE	igd	GCST90026020	4.6e-08	0.0529	291	TRUE	reported	Sphingomyelin (d18:1/20:0, d16:1/22:0) levels	0.093080866	29.66126664	2	1	TRUE
rs80207080	T	C	T	C	-0.4304	-0.0489	0.0107	0.0112	FALSE	FALSE	FALSE	ieu-b-7	3	61815197	0.1498	11518	0.744	Parkinson's disease || id:ieu-b-7	Parkinson's disease	Parkinson's disease || ||	TRUE	igd	GCST90026020	8.01e-07	0.0872	291	TRUE	reported	Sphingomyelin (d18:1/20:0, d16:1/22:0) levels	0.077250678	24.1944865	2	1	TRUE
rs8052541	T	C	T	C	0.1625	0.0433	0.911	0.9151	FALSE	FALSE	FALSE	ieu-b-7	16	84602880	0.042	468692	0.3022	Parkinson's disease || id:ieu-b-7	Parkinson's disease	Parkinson's disease || ||	TRUE	igd	GCST90026020	1.64e-07	0.031	291	TRUE	reported	Sphingomyelin (d18:1/20:0, d16:1/22:0) levels	0.086278793	27.28903616	2	1	TRUE
rs886297	A	G	A	G	0.15	-0.0085	0.9247	0.9353	FALSE	FALSE	FALSE	ieu-b-7	18	55004011	0.0396	482730	0.8304	Parkinson's disease || id:ieu-b-7	Parkinson's disease	Parkinson's disease || ||	TRUE	igd	GCST90026020	8.61e-06	0.0337	291	TRUE	reported	Sphingomyelin (d18:1/20:0, d16:1/22:0) levels	0.063741943	19.67558121	2	1	TRUE
rs892028	A	G	A	G	-0.1565	0.003	0.0787	0.072	FALSE	FALSE	FALSE	ieu-b-7	19	50411742	0.0451	471013	0.9461	Parkinson's disease || id:ieu-b-7	Parkinson's disease	Parkinson's disease || ||	TRUE	igd	GCST90026020	4.66e-06	0.0342	291	TRUE	reported	Sphingomyelin (d18:1/20:0, d16:1/22:0) levels	0.067128264	20.79607262	2	1	TRUE
rs935502	T	C	T	C	-0.2827	-0.005	0.0209	0.0227000000000001	FALSE	FALSE	FALSE	ieu-b-7	3	27040312	0.0769	468692	0.9483	Parkinson's disease || id:ieu-b-7	Parkinson's disease	Parkinson's disease || ||	TRUE	igd	GCST90026020	9.24e-06	0.0637	291	TRUE	reported	Sphingomyelin (d18:1/20:0, d16:1/22:0) levels	0.063392434	19.56039434	2	1	TRUE
rs9507687	A	G	A	G	0.366	0.215	0.9847	0.9708	FALSE	FALSE	FALSE	ieu-b-7	13	26813338	0.0923	471013	0.0197902	Parkinson's disease || id:ieu-b-7	Parkinson's disease	Parkinson's disease || ||	TRUE	igd	GCST90026020	1.24e-06	0.0755	291	TRUE	reported	Sphingomyelin (d18:1/20:0, d16:1/22:0) levels	0.074721845	23.33850975	2	1	TRUE
rs9818310	A	T	A	T	0.0999	0.0326	0.7801	0.7514	FALSE	TRUE	FALSE	ieu-b-7	3	62660311	0.0309	13655	0.2905	Parkinson's disease || id:ieu-b-7	Parkinson's disease	Parkinson's disease || ||	TRUE	igd	GCST90026020	9.66e-06	0.0226	291	TRUE	reported	Sphingomyelin (d18:1/20:0, d16:1/22:0) levels	0.062921231	19.40523703	2	1	TRUE
rs10010424	T	C	T	C	0.0633	0.012	0.5825	0.5703	FALSE	FALSE	FALSE	ieu-b-7	4	88249267	0.0183	482730	0.5139	Parkinson's disease || id:ieu-b-7	Parkinson's disease	Parkinson's disease || ||	TRUE	igd	GCST90026236	4.99e-06	0.0139	291	TRUE	reported	N6-carbamoylthreonyladenosine levels	0.066525377	20.59599005	2	1	TRUE
rs10237284	T	C	T	C	0.0663	-0.0144	0.6151	0.6233	FALSE	FALSE	FALSE	ieu-b-7	7	12773846	0.0229	468692	0.531001	Parkinson's disease || id:ieu-b-7	Parkinson's disease	Parkinson's disease || ||	TRUE	igd	GCST90026236	1.31e-06	0.0137	291	TRUE	reported	N6-carbamoylthreonyladenosine levels	0.074486202	23.25898595	2	1	TRUE
rs114763648	T	C	T	C	-0.1484	0.1078	0.0469	0.0431	FALSE	FALSE	FALSE	ieu-b-7	6	57886228	0.0557	468692	0.05292	Parkinson's disease || id:ieu-b-7	Parkinson's disease	Parkinson's disease || ||	TRUE	igd	GCST90026236	6.57e-06	0.0329	291	TRUE	reported	N6-carbamoylthreonyladenosine levels	0.065348092	20.20602378	2	1	TRUE
rs11622586	T	C	T	C	-0.0644	0.0064	0.6357	0.6157	FALSE	FALSE	FALSE	ieu-b-7	14	89459406	0.0232	468692	0.781601	Parkinson's disease || id:ieu-b-7	Parkinson's disease	Parkinson's disease || ||	TRUE	igd	GCST90026236	2.95e-06	0.0138	291	TRUE	reported	N6-carbamoylthreonyladenosine levels	0.069626998	21.62810233	2	1	TRUE
rs117477837	T	C	T	C	-0.1703	-0.0215	0.0424	0.0388	FALSE	FALSE	FALSE	ieu-b-7	19	42057192	0.0648	470485	0.7395	Parkinson's disease || id:ieu-b-7	Parkinson's disease	Parkinson's disease || ||	TRUE	igd	GCST90026236	5.31e-06	0.0374	291	TRUE	reported	N6-carbamoylthreonyladenosine levels	0.066512262	20.5916404	2	1	TRUE
rs150254187	A	G	A	G	-0.1551	-0.0099	0.0424	0.0397	FALSE	FALSE	FALSE	ieu-b-7	14	101358001	0.064	468692	0.8777	Parkinson's disease || id:ieu-b-7	Parkinson's disease	Parkinson's disease || ||	TRUE	igd	GCST90026236	5.29e-06	0.0341	291	TRUE	reported	N6-carbamoylthreonyladenosine levels	0.066373543	20.54564082	2	1	TRUE
rs3848815	A	G	A	G	-0.0751	-0.0224	0.6278	0.6377	FALSE	FALSE	FALSE	ieu-b-7	20	4297569	0.0232	468692	0.3336	Parkinson's disease || id:ieu-b-7	Parkinson's disease	Parkinson's disease || ||	TRUE	igd	GCST90026236	1.14e-07	0.0142	291	TRUE	reported	N6-carbamoylthreonyladenosine levels	0.087690472	27.77845192	2	1	TRUE
rs61792399	A	G	A	G	0.1301	-0.0187	0.057	0.0526	FALSE	FALSE	FALSE	ieu-b-7	3	170909189	0.052	468692	0.719399	Parkinson's disease || id:ieu-b-7	Parkinson's disease	Parkinson's disease || ||	TRUE	igd	GCST90026236	4.09e-06	0.0282	291	TRUE	reported	N6-carbamoylthreonyladenosine levels	0.068156367	21.13787037	2	1	TRUE
rs6721771	A	C	A	C	-0.0804	0.0337	0.177	0.1378	FALSE	FALSE	FALSE	ieu-b-7	2	40283228	0.0327	468692	0.303	Parkinson's disease || id:ieu-b-7	Parkinson's disease	Parkinson's disease || ||	TRUE	igd	GCST90026236	8.08e-06	0.018	291	TRUE	reported	N6-carbamoylthreonyladenosine levels	0.064161569	19.81399007	2	1	TRUE
rs6894450	C	G	C	G	-0.0762	0.0095	0.2686	0.2458	FALSE	TRUE	FALSE	ieu-b-7	5	157326339	0.0252	471013	0.7067	Parkinson's disease || id:ieu-b-7	Parkinson's disease	Parkinson's disease || ||	TRUE	igd	GCST90026236	7.44e-07	0.0154	291	TRUE	reported	N6-carbamoylthreonyladenosine levels	0.077605453	24.31494854	2	1	TRUE
rs7096307	T	C	T	C	0.0637	0.0136	0.5309	0.5645	FALSE	FALSE	FALSE	ieu-b-7	10	133983427	0.0225	468692	0.5464	Parkinson's disease || id:ieu-b-7	Parkinson's disease	Parkinson's disease || ||	TRUE	igd	GCST90026236	5.97e-06	0.0141	291	TRUE	reported	N6-carbamoylthreonyladenosine levels	0.065540272	20.26961469	2	1	TRUE
rs76842971	A	G	A	G	0.1881	-0.0104	0.9689	0.9711	FALSE	FALSE	FALSE	ieu-b-7	12	79946602	0.0809	13655	0.8978	Parkinson's disease || id:ieu-b-7	Parkinson's disease	Parkinson's disease || ||	TRUE	igd	GCST90026236	6.31e-06	0.0416	291	TRUE	reported	N6-carbamoylthreonyladenosine levels	0.065646158	20.3046629	2	1	TRUE
rs77378326	C	G	C	G	-0.1091	0.0363	0.8926	0.8993	FALSE	TRUE	FALSE	ieu-b-7	16	83325182	0.0371	468692	0.328	Parkinson's disease || id:ieu-b-7	Parkinson's disease	Parkinson's disease || ||	TRUE	igd	GCST90026236	1.1e-06	0.0224	291	TRUE	reported	N6-carbamoylthreonyladenosine levels	0.075374805	23.55907953	2	1	TRUE
rs10011621	A	C	A	C	0.1716	-0.0092	0.7918	0.8047	FALSE	FALSE	FALSE	ieu-b-7	4	9760239	0.0258	480593	0.7214	Parkinson's disease || id:ieu-b-7	Parkinson's disease	Parkinson's disease || ||	TRUE	igd	GCST90026240	9.25e-06	0.0387	291	TRUE	reported	Octanoylcarnitine (c8) levels	0.063288595	19.52618909	2	1	TRUE
rs10905887	C	G	C	G	-0.2831	-0.0084	0.1044	0.1113	FALSE	TRUE	FALSE	ieu-b-7	10	11071985	0.0358	468692	0.8151	Parkinson's disease || id:ieu-b-7	Parkinson's disease	Parkinson's disease || ||	TRUE	igd	GCST90026240	3.34e-08	0.0513	291	TRUE	reported	Octanoylcarnitine (c8) levels	0.094738414	30.24474048	2	1	TRUE
rs10937061	T	C	T	C	0.1503	-0.0217	0.5996	0.5971	FALSE	FALSE	FALSE	ieu-b-7	3	181257270	0.0297	13655	0.4649	Parkinson's disease || id:ieu-b-7	Parkinson's disease	Parkinson's disease || ||	TRUE	igd	GCST90026240	9.7e-06	0.034	291	TRUE	reported	Octanoylcarnitine (c8) levels	0.06292748	19.40729381	2	1	TRUE
rs10954339	A	G	A	G	0.1927	-0.0383	0.2343	0.2451	FALSE	FALSE	FALSE	ieu-b-7	7	131515708	0.0258	469220	0.1382	Parkinson's disease || id:ieu-b-7	Parkinson's disease	Parkinson's disease || ||	TRUE	igd	GCST90026240	3.73e-07	0.0379	291	TRUE	reported	Octanoylcarnitine (c8) levels	0.081588566	25.67378282	2	1	TRUE
rs11096681	A	G	A	G	-0.1551	-0.0689	0.5313	0.5741	FALSE	FALSE	FALSE	ieu-b-7	2	20843578	0.0284	15976	0.0154401	Parkinson's disease || id:ieu-b-7	Parkinson's disease	Parkinson's disease || ||	TRUE	igd	GCST90026240	1.06e-06	0.0318	291	TRUE	reported	Octanoylcarnitine (c8) levels	0.075570157	23.62513014	2	1	TRUE
rs11695053	A	C	A	C	0.2249	0.0168	0.8712	0.8448	FALSE	FALSE	FALSE	ieu-b-7	2	44015391	0.0234	482730	0.472	Parkinson's disease || id:ieu-b-7	Parkinson's disease	Parkinson's disease || ||	TRUE	igd	GCST90026240	5.48e-06	0.0495	291	TRUE	reported	Octanoylcarnitine (c8) levels	0.066238642	20.50092075	2	1	TRUE
rs11793407	T	C	T	C	0.1592	0.0205	0.7378	0.7274	FALSE	FALSE	FALSE	ieu-b-7	9	116446747	0.0259	470219	0.4278	Parkinson's disease || id:ieu-b-7	Parkinson's disease	Parkinson's disease || ||	TRUE	igd	GCST90026240	8.19e-06	0.0357	291	TRUE	reported	Octanoylcarnitine (c8) levels	0.063965881	19.74942921	2	1	TRUE
rs11802084	A	C	A	C	-0.5829	0.0705	0.0276	0.0255	FALSE	FALSE	FALSE	ieu-b-7	1	201095842	0.0617	482730	0.2531	Parkinson's disease || id:ieu-b-7	Parkinson's disease	Parkinson's disease || ||	TRUE	igd	GCST90026240	1.49e-06	0.1211	291	TRUE	reported	Octanoylcarnitine (c8) levels	0.073745758	23.00936737	2	1	TRUE
rs13038388	A	G	A	G	-0.174	-0.0371	0.2388	0.2486	FALSE	FALSE	FALSE	ieu-b-7	20	51748890	0.0315	13655	0.2391	Parkinson's disease || id:ieu-b-7	Parkinson's disease	Parkinson's disease || ||	TRUE	igd	GCST90026240	3.4e-06	0.0375	291	TRUE	reported	Octanoylcarnitine (c8) levels	0.068888195	21.38163024	2	1	TRUE
rs1374113	C	G	C	G	-0.1892	0.012	0.2177	0.2096	FALSE	TRUE	FALSE	ieu-b-7	2	137388443	0.028	468692	0.667899	Parkinson's disease || id:ieu-b-7	Parkinson's disease	Parkinson's disease || ||	TRUE	igd	GCST90026240	2.41e-06	0.0401	291	TRUE	reported	Octanoylcarnitine (c8) levels	0.071063495	22.10845392	2	1	TRUE
rs2612793	T	C	T	C	0.3279	0.0026	0.0566	0.056	FALSE	FALSE	FALSE	ieu-b-7	17	77117581	0.0512	468692	0.9601	Parkinson's disease || id:ieu-b-7	Parkinson's disease	Parkinson's disease || ||	TRUE	igd	GCST90026240	5.65e-06	0.0722	291	TRUE	reported	Octanoylcarnitine (c8) levels	0.06618738	20.48393042	2	1	TRUE
rs268138	A	G	A	G	-0.1435	0.0101	0.5686	0.5725	FALSE	FALSE	FALSE	ieu-b-7	2	65607294	0.0213	471013	0.6364	Parkinson's disease || id:ieu-b-7	Parkinson's disease	Parkinson's disease || ||	TRUE	igd	GCST90026240	4.69e-06	0.0313	291	TRUE	reported	Octanoylcarnitine (c8) levels	0.067364933	20.87468741	2	1	TRUE
rs3097439	T	G	T	G	0.3993	0.049	0.9707	0.9632	FALSE	FALSE	FALSE	ieu-b-7	15	27871229	0.0624	468692	0.4323	Parkinson's disease || id:ieu-b-7	Parkinson's disease	Parkinson's disease || ||	TRUE	igd	GCST90026240	4.14e-06	0.0867	291	TRUE	reported	Octanoylcarnitine (c8) levels	0.067937924	21.06518508	2	1	TRUE
rs34439764	A	G	A	G	0.1755	-0.0166	0.7859	0.7973	FALSE	FALSE	FALSE	ieu-b-7	13	43538898	0.0276	468692	0.5467	Parkinson's disease || id:ieu-b-7	Parkinson's disease	Parkinson's disease || ||	TRUE	igd	GCST90026240	4.2e-06	0.0381	291	TRUE	reported	Octanoylcarnitine (c8) levels	0.067958904	21.07216431	2	1	TRUE
rs4501949	C	G	C	G	-0.4037	0.0032	0.0476	0.0508999999999999	FALSE	TRUE	FALSE	ieu-b-7	11	90971609	0.0525	468692	0.9515	Parkinson's disease || id:ieu-b-7	Parkinson's disease	Parkinson's disease || ||	TRUE	igd	GCST90026240	1.81e-07	0.0774	291	TRUE	reported	Octanoylcarnitine (c8) levels	0.085492832	27.01720582	2	1	TRUE
rs4586906	T	G	T	G	0.1657	-0.0079	0.6481	0.6131	FALSE	FALSE	FALSE	ieu-b-7	4	47278303	0.0209	482730	0.7053	Parkinson's disease || id:ieu-b-7	Parkinson's disease	Parkinson's disease || ||	TRUE	igd	GCST90026240	3.48e-06	0.0357	291	TRUE	reported	Octanoylcarnitine (c8) levels	0.068928471	21.39505653	2	1	TRUE
rs55758400	A	G	A	G	-0.6134	-0.0067	0.0184	0.0188	FALSE	FALSE	FALSE	ieu-b-7	5	135205103	0.0919	466555	0.9422	Parkinson's disease || id:ieu-b-7	Parkinson's disease	Parkinson's disease || ||	TRUE	igd	GCST90026240	1.45e-06	0.1273	291	TRUE	reported	Octanoylcarnitine (c8) levels	0.073892309	23.05874092	2	1	TRUE
rs55838410	C	G	C	G	-0.3702	0.0193	0.0452	0.0433	FALSE	TRUE	FALSE	ieu-b-7	15	98971997	0.0574	468692	0.736	Parkinson's disease || id:ieu-b-7	Parkinson's disease	Parkinson's disease || ||	TRUE	igd	GCST90026240	5.2e-06	0.0812	291	TRUE	reported	Octanoylcarnitine (c8) levels	0.066666067	20.64265832	2	1	TRUE
rs72763987	T	C	T	C	-0.1718	0.0221	0.2608	0.2573	FALSE	FALSE	FALSE	ieu-b-7	15	87262267	0.0258	468692	0.3916	Parkinson's disease || id:ieu-b-7	Parkinson's disease	Parkinson's disease || ||	TRUE	igd	GCST90026240	1.84e-06	0.036	291	TRUE	reported	Octanoylcarnitine (c8) levels	0.072581212	22.61758188	2	1	TRUE
rs7561207	A	G	A	G	-0.2981	-0.0903	0.0701	0.0565	FALSE	FALSE	FALSE	ieu-b-7	2	69365798	0.0514	468692	0.0785995	Parkinson's disease || id:ieu-b-7	Parkinson's disease	Parkinson's disease || ||	TRUE	igd	GCST90026240	4.31e-06	0.0649	291	TRUE	reported	Octanoylcarnitine (c8) levels	0.067599585	20.95267189	2	1	TRUE
rs7600279	T	C	T	C	-0.2093	-0.0151	0.1538	0.1507	FALSE	FALSE	FALSE	ieu-b-7	2	217927600	0.0315	468692	0.6321	Parkinson's disease || id:ieu-b-7	Parkinson's disease	Parkinson's disease || ||	TRUE	igd	GCST90026240	4.58e-06	0.0457	291	TRUE	reported	Octanoylcarnitine (c8) levels	0.067233542	20.83103796	2	1	TRUE
rs7737810	T	C	T	C	0.1571	0.0293	0.4066	0.402	FALSE	FALSE	FALSE	ieu-b-7	5	141132978	0.0199	482730	0.1411	Parkinson's disease || id:ieu-b-7	Parkinson's disease	Parkinson's disease || ||	TRUE	igd	GCST90026240	9.54e-06	0.0355	291	TRUE	reported	Octanoylcarnitine (c8) levels	0.063054625	19.44914516	2	1	TRUE
rs79931034	A	G	A	G	0.2317	-0.0046	0.8903	0.8999	FALSE	FALSE	FALSE	ieu-b-7	6	42583293	0.0285	482730	0.8721	Parkinson's disease || id:ieu-b-7	Parkinson's disease	Parkinson's disease || ||	TRUE	igd	GCST90026240	6.49e-06	0.0514	291	TRUE	reported	Octanoylcarnitine (c8) levels	0.06527076	20.18044243	2	1	TRUE
rs803556	T	C	T	C	-0.1425	-0.0295	0.4598	0.4953	FALSE	FALSE	FALSE	ieu-b-7	12	108758175	0.0266	13655	0.2678	Parkinson's disease || id:ieu-b-7	Parkinson's disease	Parkinson's disease || ||	TRUE	igd	GCST90026240	8.15e-06	0.0319	291	TRUE	reported	Octanoylcarnitine (c8) levels	0.064172807	19.81769847	2	1	TRUE
rs809429	A	G	A	G	-0.1767	0.0051	0.7299	0.7268	FALSE	FALSE	FALSE	ieu-b-7	4	13901118	0.0253	468692	0.8419	Parkinson's disease || id:ieu-b-7	Parkinson's disease	Parkinson's disease || ||	TRUE	igd	GCST90026240	1.85e-06	0.0371	291	TRUE	reported	Octanoylcarnitine (c8) levels	0.072315685	22.52838885	2	1	TRUE
rs9501918	A	G	A	G	0.1906	-0.0254	0.2613	0.2961	FALSE	FALSE	FALSE	ieu-b-7	6	3074021	0.025	468692	0.3085	Parkinson's disease || id:ieu-b-7	Parkinson's disease	Parkinson's disease || ||	TRUE	igd	GCST90026240	1.47e-07	0.0363	291	TRUE	reported	Octanoylcarnitine (c8) levels	0.08654222	27.38024919	2	1	TRUE
rs10011987	A	C	A	C	-0.0862	-0.0958	0.9707	0.9575	FALSE	FALSE	FALSE	ieu-b-7	4	103134486	0.0575	468692	0.09553	Parkinson's disease || id:ieu-b-7	Parkinson's disease	Parkinson's disease || ||	TRUE	igd	GCST90026148	3.94e-06	0.0187	291	TRUE	reported	Cytidine levels	0.068050411	21.10260998	2	1	TRUE
rs10521223	T	C	T	C	-0.0348	0.0045	0.8302	0.8322	FALSE	FALSE	FALSE	ieu-b-7	17	13413641	0.0305	468692	0.8833	Parkinson's disease || id:ieu-b-7	Parkinson's disease	Parkinson's disease || ||	TRUE	igd	GCST90026148	9.33e-06	0.0079	291	TRUE	reported	Cytidine levels	0.062513841	19.27121777	2	1	TRUE
rs10736862	A	G	A	G	-0.0411	0.0149	0.1594	0.1791	FALSE	FALSE	FALSE	ieu-b-7	9	133283255	0.0288	468692	0.6053	Parkinson's disease || id:ieu-b-7	Parkinson's disease	Parkinson's disease || ||	TRUE	igd	GCST90026148	4.34e-06	0.0089	291	TRUE	reported	Cytidine levels	0.068280373	21.17914795	2	1	TRUE
rs10968565	T	C	T	C	0.0565	0.0766	0.0638	0.0589	FALSE	FALSE	FALSE	ieu-b-7	9	28405415	0.0479	468692	0.1096	Parkinson's disease || id:ieu-b-7	Parkinson's disease	Parkinson's disease || ||	TRUE	igd	GCST90026148	6.98e-06	0.0126	291	TRUE	reported	Cytidine levels	0.064631684	19.96919966	2	1	TRUE
rs1110904	T	C	T	C	-0.037	-0.0084	0.1733	0.2077	FALSE	FALSE	FALSE	ieu-b-7	12	124983616	0.0295	468692	0.7754	Parkinson's disease || id:ieu-b-7	Parkinson's disease	Parkinson's disease || ||	TRUE	igd	GCST90026148	5.49e-06	0.0082	291	TRUE	reported	Cytidine levels	0.065390259	20.2199742	2	1	TRUE
rs118143761	T	C	T	C	-0.1465	-0.1465	0.9914	0.9933	FALSE	FALSE	FALSE	ieu-b-7	8	26462567	0.199	12312	0.4616	Parkinson's disease || id:ieu-b-7	Parkinson's disease	Parkinson's disease || ||	TRUE	igd	GCST90026148	9.98e-06	0.0332	291	TRUE	reported	Cytidine levels	0.062715857	19.3376607	2	1	TRUE
rs12618259	A	T	A	T	0.0355	-0.046	0.7869	0.7665	FALSE	TRUE	FALSE	ieu-b-7	2	234506921	0.0229	482730	0.0451004	Parkinson's disease || id:ieu-b-7	Parkinson's disease	Parkinson's disease || ||	TRUE	igd	GCST90026148	1.28e-06	0.0073	291	TRUE	reported	Cytidine levels	0.075159653	23.48636682	2	1	TRUE
rs12992891	T	C	T	C	-0.0332	0.0539	0.2555	0.2954	FALSE	FALSE	FALSE	ieu-b-7	2	12710652	0.025	468692	0.0311602	Parkinson's disease || id:ieu-b-7	Parkinson's disease	Parkinson's disease || ||	TRUE	igd	GCST90026148	1.03e-06	0.0068	291	TRUE	reported	Cytidine levels	0.075713281	23.67353952	2	1	TRUE
rs149209622	T	C	T	C	0.1031	0.0488	0.0206	0.0219	FALSE	FALSE	FALSE	ieu-b-7	14	76090389	0.0672	482730	0.4671	Parkinson's disease || id:ieu-b-7	Parkinson's disease	Parkinson's disease || ||	TRUE	igd	GCST90026148	3.32e-06	0.0222	291	TRUE	reported	Cytidine levels	0.069002808	21.41984064	2	1	TRUE
rs1626645	T	C	T	C	0.0375	-0.0262	0.7627	0.7891	FALSE	FALSE	FALSE	ieu-b-7	15	101244572	0.0275	468692	0.3422	Parkinson's disease || id:ieu-b-7	Parkinson's disease	Parkinson's disease || ||	TRUE	igd	GCST90026148	1.01e-06	0.0077	291	TRUE	reported	Cytidine levels	0.07536319	23.55515351	2	1	TRUE
rs2627384	C	G	C	G	-0.0311	0.0078	0.7001	0.7247	FALSE	TRUE	FALSE	ieu-b-7	8	3844968	0.0251	468692	0.756	Parkinson's disease || id:ieu-b-7	Parkinson's disease	Parkinson's disease || ||	TRUE	igd	GCST90026148	1.96e-06	0.0065	291	TRUE	reported	Cytidine levels	0.07293115	22.7352073	2	1	TRUE
rs420892	A	G	A	G	0.0279	2e-04	0.5813	0.5417	FALSE	FALSE	FALSE	ieu-b-7	21	41448852	0.0205	482730	0.9913	Parkinson's disease || id:ieu-b-7	Parkinson's disease	Parkinson's disease || ||	TRUE	igd	GCST90026148	3.94e-06	0.0061	291	TRUE	reported	Cytidine levels	0.067066614	20.77560073	2	1	TRUE
rs4657188	C	G	C	G	0.0308	0.0039	0.3312	0.3235	FALSE	TRUE	FALSE	ieu-b-7	1	162347877	0.0246	468692	0.873	Parkinson's disease || id:ieu-b-7	Parkinson's disease	Parkinson's disease || ||	TRUE	igd	GCST90026148	6.03e-06	0.0068	291	TRUE	reported	Cytidine levels	0.065857289	20.37457045	2	1	TRUE
rs4896978	T	G	T	G	0.0331	-0.0455	0.7743	0.7847	FALSE	FALSE	FALSE	ieu-b-7	6	148575687	0.0271	468692	0.0929994	Parkinson's disease || id:ieu-b-7	Parkinson's disease	Parkinson's disease || ||	TRUE	igd	GCST90026148	5.32e-06	0.0073	291	TRUE	reported	Cytidine levels	0.065988677	20.41809034	2	1	TRUE
rs56247038	A	G	A	G	0.0332	0.0357	0.2181	0.2106	FALSE	FALSE	FALSE	ieu-b-7	10	120188320	0.027	468692	0.1861	Parkinson's disease || id:ieu-b-7	Parkinson's disease	Parkinson's disease || ||	TRUE	igd	GCST90026148	3.43e-06	0.0071	291	TRUE	reported	Cytidine levels	0.069887868	21.71522451	2	1	TRUE
rs60035741	A	C	A	C	0.0843	0.0088	0.0293	0.0261	FALSE	FALSE	FALSE	ieu-b-7	7	141688413	0.0717	480593	0.9023	Parkinson's disease || id:ieu-b-7	Parkinson's disease	Parkinson's disease || ||	TRUE	igd	GCST90026148	2.99e-06	0.018	291	TRUE	reported	Cytidine levels	0.070090301	21.78286464	2	1	TRUE
rs62036290	T	C	T	C	0.0782	-0.0812	0.0315	0.0338	FALSE	FALSE	FALSE	ieu-b-7	16	25854816	0.0634	468692	0.2005	Parkinson's disease || id:ieu-b-7	Parkinson's disease	Parkinson's disease || ||	TRUE	igd	GCST90026148	9.15e-06	0.0176	291	TRUE	reported	Cytidine levels	0.063531397	19.60618175	2	1	TRUE
rs66468263	T	C	T	C	-0.0858	0.0846	0.9678	0.9766	FALSE	FALSE	FALSE	ieu-b-7	12	60712416	0.0953	13655	0.3748	Parkinson's disease || id:ieu-b-7	Parkinson's disease	Parkinson's disease || ||	TRUE	igd	GCST90026148	9.24e-07	0.0175	291	TRUE	reported	Cytidine levels	0.07630193	23.87279849	2	1	TRUE
rs73290096	T	G	T	G	0.0852	-0.1413	0.0273	0.0191	FALSE	FALSE	FALSE	ieu-b-7	20	21152577	0.0913	468692	0.1214	Parkinson's disease || id:ieu-b-7	Parkinson's disease	Parkinson's disease || ||	TRUE	igd	GCST90026148	9.98e-06	0.0193	291	TRUE	reported	Cytidine levels	0.062765345	19.35394156	2	1	TRUE
rs747606	T	C	T	C	-0.0288	0.0181	0.5142	0.51	FALSE	FALSE	FALSE	ieu-b-7	4	30669328	0.0221	468692	0.4142	Parkinson's disease || id:ieu-b-7	Parkinson's disease	Parkinson's disease || ||	TRUE	igd	GCST90026148	2.75e-06	0.0061	291	TRUE	reported	Cytidine levels	0.071150456	22.1375808	2	1	TRUE
rs75835628	T	C	T	C	0.0938	0.0493	0.0242	0.0323	FALSE	FALSE	FALSE	ieu-b-7	9	108568584	0.0659	468692	0.4543	Parkinson's disease || id:ieu-b-7	Parkinson's disease	Parkinson's disease || ||	TRUE	igd	GCST90026148	5.69e-06	0.0207	291	TRUE	reported	Cytidine levels	0.065911334	20.39247035	2	1	TRUE
rs76332582	A	G	A	G	-0.1645	0.053	0.993	0.9891	FALSE	FALSE	FALSE	ieu-b-7	11	58250523	0.1017	481238	0.602101	Parkinson's disease || id:ieu-b-7	Parkinson's disease	Parkinson's disease || ||	TRUE	igd	GCST90026148	7.69e-06	0.0368	291	TRUE	reported	Cytidine levels	0.064254137	19.8445393	2	1	TRUE
rs7918607	A	C	A	C	-0.0301	-0.001	0.6202	0.6154	FALSE	FALSE	FALSE	ieu-b-7	10	13571474	0.023	468692	0.9646	Parkinson's disease || id:ieu-b-7	Parkinson's disease	Parkinson's disease || ||	TRUE	igd	GCST90026148	2.65e-06	0.0064	291	TRUE	reported	Cytidine levels	0.070642017	21.9673615	2	1	TRUE
rs79250170	A	G	A	G	-0.0921	0.005	0.9762	0.9688	FALSE	FALSE	FALSE	ieu-b-7	14	82268455	0.0671	468692	0.9404	Parkinson's disease || id:ieu-b-7	Parkinson's disease	Parkinson's disease || ||	TRUE	igd	GCST90026148	4.54e-06	0.0201	291	TRUE	reported	Cytidine levels	0.067294373	20.85124539	2	1	TRUE
rs10013007	A	C	A	C	0.2728	0.0038	0.9637	0.9528	FALSE	FALSE	FALSE	ieu-b-7	4	133790095	0.0557	468692	0.9456	Parkinson's disease || id:ieu-b-7	Parkinson's disease	Parkinson's disease || ||	TRUE	igd	GCST90026307	5.38e-06	0.06	291	TRUE	reported	X-18887 levels	0.06632667	20.53010095	2	1	TRUE
rs10087997	T	C	T	C	-0.7362	0.3263	0.0067	0.0125	FALSE	FALSE	FALSE	ieu-b-7	8	134341279	0.1603	12517	0.0417802	Parkinson's disease || id:ieu-b-7	Parkinson's disease	Parkinson's disease || ||	TRUE	igd	GCST90026307	2.34e-06	0.1559	291	TRUE	reported	X-18887 levels	0.071176953	22.1464566	2	1	TRUE
rs10179669	T	C	T	C	0.208	-0.0109	0.9334	0.9257	FALSE	FALSE	FALSE	ieu-b-7	2	237413517	0.0428	468692	0.7983	Parkinson's disease || id:ieu-b-7	Parkinson's disease	Parkinson's disease || ||	TRUE	igd	GCST90026307	6.83e-06	0.0462	291	TRUE	reported	X-18887 levels	0.065118767	20.13017603	2	1	TRUE
rs10874351	T	C	T	C	-0.1183	0.0211	0.3239	0.2951	FALSE	FALSE	FALSE	ieu-b-7	1	83489217	0.0247	468692	0.3936	Parkinson's disease || id:ieu-b-7	Parkinson's disease	Parkinson's disease || ||	TRUE	igd	GCST90026307	8.52e-07	0.024	291	TRUE	reported	X-18887 levels	0.077059751	24.12969651	2	1	TRUE
rs11012404	A	T	A	T	0.2741	-0.0182	0.9651	0.9636	FALSE	TRUE	FALSE	ieu-b-7	10	21226955	0.0619	468692	0.7683	Parkinson's disease || id:ieu-b-7	Parkinson's disease	Parkinson's disease || ||	TRUE	igd	GCST90026307	2.37e-06	0.0581	291	TRUE	reported	X-18887 levels	0.071050163	22.10398922	2	1	TRUE
rs11022987	A	C	A	C	0.2393	-0.0035	0.9382	0.9221	FALSE	FALSE	FALSE	ieu-b-7	11	13877711	0.0435	468692	0.9361	Parkinson's disease || id:ieu-b-7	Parkinson's disease	Parkinson's disease || ||	TRUE	igd	GCST90026307	1.38e-06	0.0496	291	TRUE	reported	X-18887 levels	0.074064452	23.11675648	2	1	TRUE
rs111407912	A	G	A	G	-0.7792	-0.0728	0.0058	0.01	FALSE	FALSE	FALSE	ieu-b-7	19	11380561	0.1138	25556	0.5224	Parkinson's disease || id:ieu-b-7	Parkinson's disease	Parkinson's disease || ||	TRUE	igd	GCST90026307	4.69e-07	0.1546	291	TRUE	reported	X-18887 levels	0.080285812	25.22805461	2	1	TRUE
rs111498516	T	C	T	C	-0.5538	0.1223	0.0141	0.0126	FALSE	FALSE	FALSE	ieu-b-7	7	35275698	0.1227	468692	0.3191	Parkinson's disease || id:ieu-b-7	Parkinson's disease	Parkinson's disease || ||	TRUE	igd	GCST90026307	1.24e-06	0.1142	291	TRUE	reported	X-18887 levels	0.074770483	23.35492886	2	1	TRUE
rs112858409	A	G	A	G	-0.3869	-0.0608	0.0222	0.0251	FALSE	FALSE	FALSE	ieu-b-7	13	25120163	0.0751	469691	0.4185	Parkinson's disease || id:ieu-b-7	Parkinson's disease	Parkinson's disease || ||	TRUE	igd	GCST90026307	6.22e-06	0.0856	291	TRUE	reported	X-18887 levels	0.065598014	20.28872632	2	1	TRUE
rs114135218	T	G	T	G	-0.6153	0.0537	0.0101	0.0156	FALSE	FALSE	FALSE	ieu-b-7	1	177765035	0.0923	468692	0.561	Parkinson's disease || id:ieu-b-7	Parkinson's disease	Parkinson's disease || ||	TRUE	igd	GCST90026307	5.86e-07	0.1232	291	TRUE	reported	X-18887 levels	0.078948409	24.77178308	2	1	TRUE
rs114236511	C	G	C	G	0.3886	0.0393	0.9794	0.9765	FALSE	TRUE	FALSE	ieu-b-7	8	39925192	0.0791	468692	0.618899	Parkinson's disease || id:ieu-b-7	Parkinson's disease	Parkinson's disease || ||	TRUE	igd	GCST90026307	2.34e-06	0.0823	291	TRUE	reported	X-18887 levels	0.071162725	22.1416905	2	1	TRUE
rs114707099	A	G	A	G	-0.5458	-0.104	0.0118	0.0211	FALSE	FALSE	FALSE	ieu-b-7	3	118856476	0.069	482730	0.1321	Parkinson's disease || id:ieu-b-7	Parkinson's disease	Parkinson's disease || ||	TRUE	igd	GCST90026307	1.99e-07	0.105	291	TRUE	reported	X-18887 levels	0.084963768	26.8344883	2	1	TRUE
rs114789980	T	C	T	C	0.3543	-0.0671	0.963	0.9717	FALSE	FALSE	FALSE	ieu-b-7	3	3416190	0.0702	468692	0.3395	Parkinson's disease || id:ieu-b-7	Parkinson's disease	Parkinson's disease || ||	TRUE	igd	GCST90026307	4.5e-09	0.0604	291	TRUE	reported	X-18887 levels	0.105739986	34.17222689	2	1	TRUE
rs114941508	A	T	A	T	-0.6128	-0.0526	0.0134	0.0143	FALSE	TRUE	FALSE	ieu-b-7	3	68687324	0.1018	470014	0.6055	Parkinson's disease || id:ieu-b-7	Parkinson's disease	Parkinson's disease || ||	TRUE	igd	GCST90026307	1.19e-07	0.1157	291	TRUE	reported	X-18887 levels	0.087924258	27.85964955	2	1	TRUE
rs115117350	C	G	C	G	0.5035	0.1342	0.9854	0.984	FALSE	TRUE	FALSE	ieu-b-7	6	64002352	0.1014	468692	0.1858	Parkinson's disease || id:ieu-b-7	Parkinson's disease	Parkinson's disease || ||	TRUE	igd	GCST90026307	7.09e-07	0.1015	291	TRUE	reported	X-18887 levels	0.077968575	24.43834092	2	1	TRUE
rs115383786	A	G	A	G	-0.4233	0.1016	0.017	0.0214	FALSE	FALSE	FALSE	ieu-b-7	3	7965719	0.0855	468692	0.2349	Parkinson's disease || id:ieu-b-7	Parkinson's disease	Parkinson's disease || ||	TRUE	igd	GCST90026307	2.22e-06	0.0895	291	TRUE	reported	X-18887 levels	0.071382895	22.2154605	2	1	TRUE
rs115950840	T	C	T	C	0.3125	0.0472	0.9619	0.9561	FALSE	FALSE	FALSE	ieu-b-7	5	66771107	0.0567	468692	0.4052	Parkinson's disease || id:ieu-b-7	Parkinson's disease	Parkinson's disease || ||	TRUE	igd	GCST90026307	7.83e-08	0.0582	291	TRUE	reported	X-18887 levels	0.090143419	28.63247748	2	1	TRUE
rs116314557	T	C	T	C	-0.5301	-0.2682	0.0116	0.0075	FALSE	FALSE	FALSE	ieu-b-7	3	186407493	0.1398	25556	0.0550795	Parkinson's disease || id:ieu-b-7	Parkinson's disease	Parkinson's disease || ||	TRUE	igd	GCST90026307	1.15e-06	0.109	291	TRUE	reported	X-18887 levels	0.075167916	23.48915893	2	1	TRUE
rs116323048	T	C	T	C	0.3107	0.1209	0.9681	0.9622	FALSE	FALSE	FALSE	ieu-b-7	1	89682571	0.0629	468692	0.0544302	Parkinson's disease || id:ieu-b-7	Parkinson's disease	Parkinson's disease || ||	TRUE	igd	GCST90026307	6.11e-06	0.0687	291	TRUE	reported	X-18887 levels	0.065671317	20.31299147	2	1	TRUE
rs116834235	T	C	T	C	-0.5289	0.0479	0.0195	0.0183	FALSE	FALSE	FALSE	ieu-b-7	1	61893556	0.1026	468692	0.6406	Parkinson's disease || id:ieu-b-7	Parkinson's disease	Parkinson's disease || ||	TRUE	igd	GCST90026307	7.8e-08	0.0985	291	TRUE	reported	X-18887 levels	0.090147309	28.63383558	2	1	TRUE
rs116934200	T	G	T	G	0.3265	0.0791	0.9742	0.9865	FALSE	FALSE	FALSE	ieu-b-7	9	128972432	0.1098	467813	0.471	Parkinson's disease || id:ieu-b-7	Parkinson's disease	Parkinson's disease || ||	TRUE	igd	GCST90026307	1.91e-06	0.0685	291	TRUE	reported	X-18887 levels	0.072417695	22.56264873	2	1	TRUE
rs117123243	A	G	A	G	0.3723	-0.1621	0.9796	0.9805	FALSE	FALSE	FALSE	ieu-b-7	10	124648964	0.085	468692	0.0563495	Parkinson's disease || id:ieu-b-7	Parkinson's disease	Parkinson's disease || ||	TRUE	igd	GCST90026307	3.82e-06	0.0806	291	TRUE	reported	X-18887 levels	0.068311487	21.18950652	2	1	TRUE
rs117316420	T	G	T	G	0.5276	0.2713	0.988	0.9925	FALSE	FALSE	FALSE	ieu-b-7	12	109061178	0.2023	11518	0.1799	Parkinson's disease || id:ieu-b-7	Parkinson's disease	Parkinson's disease || ||	TRUE	igd	GCST90026307	7.04e-07	0.1064	291	TRUE	reported	X-18887 levels	0.077912223	24.41918537	2	1	TRUE
rs117539939	T	C	T	C	-0.5109	-0.0792	0.0114	0.015	FALSE	FALSE	FALSE	ieu-b-7	6	170238811	0.0804	482730	0.324	Parkinson's disease || id:ieu-b-7	Parkinson's disease	Parkinson's disease || ||	TRUE	igd	GCST90026307	2.78e-08	0.092	291	TRUE	reported	X-18887 levels	0.095820377	30.62675641	2	1	TRUE
rs117555715	A	G	A	G	-0.3367	-0.0212	0.0246	0.0232	FALSE	FALSE	FALSE	ieu-b-7	15	75970327	0.0659	482730	0.747699	Parkinson's disease || id:ieu-b-7	Parkinson's disease	Parkinson's disease || ||	TRUE	igd	GCST90026307	5.77e-06	0.0742	291	TRUE	reported	X-18887 levels	0.066083563	20.44952741	2	1	TRUE
rs117815613	A	G	A	G	0.7821	0.1929	0.9938	0.9931	FALSE	FALSE	FALSE	ieu-b-7	12	53197475	0.155	25556	0.2131	Parkinson's disease || id:ieu-b-7	Parkinson's disease	Parkinson's disease || ||	TRUE	igd	GCST90026307	1.4e-06	0.1621	291	TRUE	reported	X-18887 levels	0.074070215	23.11869928	2	1	TRUE
rs117865178	T	G	T	G	-0.2943	0.1923	0.0374	0.0432	FALSE	FALSE	FALSE	ieu-b-7	14	82731146	0.0547	468692	0.000436395	Parkinson's disease || id:ieu-b-7	Parkinson's disease	Parkinson's disease || ||	TRUE	igd	GCST90026307	1.58e-06	0.0613	291	TRUE	reported	X-18887 levels	0.073394178	22.89098227	2	1	TRUE
rs118117155	A	G	A	G	-0.1844	0.0019	0.1035	0.0904	FALSE	FALSE	FALSE	ieu-b-7	20	30056724	0.0404	468692	0.9621	Parkinson's disease || id:ieu-b-7	Parkinson's disease	Parkinson's disease || ||	TRUE	igd	GCST90026307	7.17e-06	0.0411	291	TRUE	reported	X-18887 levels	0.064698865	19.99139239	2	1	TRUE
rs11814752	A	G	A	G	-0.2097	-0.089	0.0715	0.0811	FALSE	FALSE	FALSE	ieu-b-7	10	61954250	0.0425	468692	0.0360197	Parkinson's disease || id:ieu-b-7	Parkinson's disease	Parkinson's disease || ||	TRUE	igd	GCST90026307	7.45e-06	0.0468	291	TRUE	reported	X-18887 levels	0.064541171	19.93930463	2	1	TRUE
rs12133981	C	G	C	G	0.298	-0.0111	0.9637	0.954	FALSE	TRUE	FALSE	ieu-b-7	1	211113877	0.052	468692	0.8304	Parkinson's disease || id:ieu-b-7	Parkinson's disease	Parkinson's disease || ||	TRUE	igd	GCST90026307	3.08e-06	0.0639	291	TRUE	reported	X-18887 levels	0.069540126	21.59910052	2	1	TRUE
rs12368121	T	G	T	G	-0.1208	-0.0406	0.2947	0.2963	FALSE	FALSE	FALSE	ieu-b-7	12	104251172	0.0213	482730	0.0567205	Parkinson's disease || id:ieu-b-7	Parkinson's disease	Parkinson's disease || ||	TRUE	igd	GCST90026307	6.34e-06	0.0268	291	TRUE	reported	X-18887 levels	0.065262114	20.17758262	2	1	TRUE
rs12512258	A	C	A	C	0.1072	-0.0085	0.5585	0.5756	FALSE	FALSE	FALSE	ieu-b-7	4	183676627	0.0235	468692	0.7157	Parkinson's disease || id:ieu-b-7	Parkinson's disease	Parkinson's disease || ||	TRUE	igd	GCST90026307	7.39e-06	0.0239	291	TRUE	reported	X-18887 levels	0.064664817	19.9801444	2	1	TRUE
rs12592212	T	C	T	C	-0.1416	-0.052	0.1649	0.2048	FALSE	FALSE	FALSE	ieu-b-7	15	93528015	0.0283	468692	0.0668298	Parkinson's disease || id:ieu-b-7	Parkinson's disease	Parkinson's disease || ||	TRUE	igd	GCST90026307	2.47e-06	0.0301	291	TRUE	reported	X-18887 levels	0.070675352	21.9785162	2	1	TRUE
rs12911850	T	C	T	C	-0.1132	-0.004	0.3129	0.2976	FALSE	FALSE	FALSE	ieu-b-7	15	54703195	0.0244	468692	0.871	Parkinson's disease || id:ieu-b-7	Parkinson's disease	Parkinson's disease || ||	TRUE	igd	GCST90026307	3.53e-06	0.0244	291	TRUE	reported	X-18887 levels	0.068870066	21.37558724	2	1	TRUE
rs13113267	A	G	A	G	-0.1783	0.0211	0.0965	0.1026	FALSE	FALSE	FALSE	ieu-b-7	4	91606389	0.0311	482730	0.4985	Parkinson's disease || id:ieu-b-7	Parkinson's disease	Parkinson's disease || ||	TRUE	igd	GCST90026307	7.86e-06	0.0399	291	TRUE	reported	X-18887 levels	0.064215484	19.83178241	2	1	TRUE
rs13266949	A	C	A	C	0.188	-0.0062	0.9091	0.8929	FALSE	FALSE	FALSE	ieu-b-7	8	26701264	0.036	468692	0.8641	Parkinson's disease || id:ieu-b-7	Parkinson's disease	Parkinson's disease || ||	TRUE	igd	GCST90026307	6.81e-07	0.0379	291	TRUE	reported	X-18887 levels	0.077963678	24.4366761	2	1	TRUE
rs138897167	T	C	T	C	0.3621	-0.0138	0.9788	0.9837	FALSE	FALSE	FALSE	ieu-b-7	2	84905812	0.1001	468692	0.8901	Parkinson's disease || id:ieu-b-7	Parkinson's disease	Parkinson's disease || ||	TRUE	igd	GCST90026307	8.29e-06	0.0812	291	TRUE	reported	X-18887 levels	0.063965232	19.74921532	2	1	TRUE
rs142424517	A	G	A	G	-0.5443	0.219	0.0102	0.0112	FALSE	FALSE	FALSE	ieu-b-7	1	114515015	0.1475	11518	0.1377	Parkinson's disease || id:ieu-b-7	Parkinson's disease	Parkinson's disease || ||	TRUE	igd	GCST90026307	8.43e-07	0.1105	291	TRUE	reported	X-18887 levels	0.076962386	24.09666646	2	1	TRUE
rs142880704	A	G	A	G	-0.3388	-0.1006	0.0258	0.0264	FALSE	FALSE	FALSE	ieu-b-7	5	140055015	0.0587	482730	0.0867401	Parkinson's disease || id:ieu-b-7	Parkinson's disease	Parkinson's disease || ||	TRUE	igd	GCST90026307	4.19e-06	0.0736	291	TRUE	reported	X-18887 levels	0.067875364	21.04437482	2	1	TRUE
rs143395699	T	C	T	C	-0.6329	-0.1752	0.0085	0.01	FALSE	FALSE	FALSE	ieu-b-7	8	124948536	0.1991	11518	0.3787	Parkinson's disease || id:ieu-b-7	Parkinson's disease	Parkinson's disease || ||	TRUE	igd	GCST90026307	1.02e-06	0.1295	291	TRUE	reported	X-18887 levels	0.075853962	23.72113736	2	1	TRUE
rs143419339	T	C	T	C	-0.532	-0.0947	0.0143	0.0121	FALSE	FALSE	FALSE	ieu-b-7	13	65905032	0.1325	13655	0.4745	Parkinson's disease || id:ieu-b-7	Parkinson's disease	Parkinson's disease || ||	TRUE	igd	GCST90026307	1.88e-07	0.1021	291	TRUE	reported	X-18887 levels	0.085337455	26.96352291	2	1	TRUE
rs145493848	A	G	A	G	-0.3666	-0.0091	0.0244	0.0261	FALSE	FALSE	FALSE	ieu-b-7	4	22659139	0.0759	468692	0.9049	Parkinson's disease || id:ieu-b-7	Parkinson's disease	Parkinson's disease || ||	TRUE	igd	GCST90026307	1.34e-06	0.0758	291	TRUE	reported	X-18887 levels	0.074400623	23.23011521	2	1	TRUE
rs145701688	T	C	T	C	-0.518	-0.0303	0.0149	0.0222	FALSE	FALSE	FALSE	ieu-b-7	3	29611778	0.074	468692	0.682501	Parkinson's disease || id:ieu-b-7	Parkinson's disease	Parkinson's disease || ||	TRUE	igd	GCST90026307	1.73e-08	0.0919	291	TRUE	reported	X-18887 levels	0.098431527	31.55246913	2	1	TRUE
rs146084993	T	C	T	C	0.4548	-0.0264	0.9855	0.9841	FALSE	FALSE	FALSE	ieu-b-7	15	50214100	0.0888	468692	0.766	Parkinson's disease || id:ieu-b-7	Parkinson's disease	Parkinson's disease || ||	TRUE	igd	GCST90026307	4.55e-06	0.0992	291	TRUE	reported	X-18887 levels	0.067365286	20.87480472	2	1	TRUE
rs146957462	A	G	A	G	0.3661	-0.0901	0.9783	0.9835	FALSE	FALSE	FALSE	ieu-b-7	8	20725892	0.1109	13655	0.4168	Parkinson's disease || id:ieu-b-7	Parkinson's disease	Parkinson's disease || ||	TRUE	igd	GCST90026307	4.65e-06	0.0799	291	TRUE	reported	X-18887 levels	0.067291303	20.85022534	2	1	TRUE
rs147300539	C	G	C	G	0.4283	0.0209	0.9827	0.9843	FALSE	TRUE	FALSE	ieu-b-7	19	28879071	0.0941	468692	0.8244	Parkinson's disease || id:ieu-b-7	Parkinson's disease	Parkinson's disease || ||	TRUE	igd	GCST90026307	3.97e-06	0.0928	291	TRUE	reported	X-18887 levels	0.068206664	21.15461131	2	1	TRUE
rs149094696	T	G	T	G	-0.2929	-0.029	0.0393	0.0332	FALSE	FALSE	FALSE	ieu-b-7	16	49026637	0.0716	468692	0.685799	Parkinson's disease || id:ieu-b-7	Parkinson's disease	Parkinson's disease || ||	TRUE	igd	GCST90026307	8.42e-07	0.0595	291	TRUE	reported	X-18887 levels	0.07687291	24.06631882	2	1	TRUE
rs149441686	T	C	T	C	0.5702	-0.0948	0.9911	0.9847	FALSE	FALSE	FALSE	ieu-b-7	4	23952876	0.0977	468692	0.3317	Parkinson's disease || id:ieu-b-7	Parkinson's disease	Parkinson's disease || ||	TRUE	igd	GCST90026307	3.23e-06	0.1225	291	TRUE	reported	X-18887 levels	0.069294912	21.51726667	2	1	TRUE
rs149612664	A	G	A	G	-0.4404	0.0826	0.0173	0.0135	FALSE	FALSE	FALSE	ieu-b-7	5	105269892	0.1042	468692	0.4279	Parkinson's disease || id:ieu-b-7	Parkinson's disease	Parkinson's disease || ||	TRUE	igd	GCST90026307	2.85e-06	0.0941	291	TRUE	reported	X-18887 levels	0.070001093	21.75305348	2	1	TRUE
rs150697059	T	C	T	C	0.4442	-0.0345	0.9824	0.9847	FALSE	FALSE	FALSE	ieu-b-7	5	115883546	0.0978	468692	0.724101	Parkinson's disease || id:ieu-b-7	Parkinson's disease	Parkinson's disease || ||	TRUE	igd	GCST90026307	4.58e-07	0.0881	291	TRUE	reported	X-18887 levels	0.080341322	25.24702124	2	1	TRUE
rs150778095	A	G	A	G	-0.4584	0.0641	0.0145	0.0067	FALSE	FALSE	FALSE	ieu-b-7	5	155569033	0.2136	11518	0.763999	Parkinson's disease || id:ieu-b-7	Parkinson's disease	Parkinson's disease || ||	TRUE	igd	GCST90026307	4.02e-06	0.0994	291	TRUE	reported	X-18887 levels	0.068106672	21.12133199	2	1	TRUE
rs1554381	T	C	T	C	-0.2931	0.0822	0.035	0.0397	FALSE	FALSE	FALSE	ieu-b-7	3	14541323	0.057	470485	0.1492	Parkinson's disease || id:ieu-b-7	Parkinson's disease	Parkinson's disease || ||	TRUE	igd	GCST90026307	3.59e-06	0.0632	291	TRUE	reported	X-18887 levels	0.068823462	21.3600534	2	1	TRUE
rs186995959	A	T	A	T	0.561	0.1063	0.9883	0.9905	FALSE	TRUE	FALSE	ieu-b-7	5	82809136	0.1341	24557	0.428	Parkinson's disease || id:ieu-b-7	Parkinson's disease	Parkinson's disease || ||	TRUE	igd	GCST90026307	1.05e-06	0.1149	291	TRUE	reported	X-18887 levels	0.075717684	23.67502896	2	1	TRUE
rs2813461	T	C	T	C	-0.1107	0.0226	0.3756	0.4208	FALSE	FALSE	FALSE	ieu-b-7	10	1578728	0.0225	468692	0.3132	Parkinson's disease || id:ieu-b-7	Parkinson's disease	Parkinson's disease || ||	TRUE	igd	GCST90026307	2.68e-06	0.0236	291	TRUE	reported	X-18887 levels	0.070294846	21.85124013	2	1	TRUE
rs2953169	A	G	A	G	-0.3613	-0.0151	0.0261	0.0328000000000001	FALSE	FALSE	FALSE	ieu-b-7	2	241538935	0.0495	482730	0.759799	Parkinson's disease || id:ieu-b-7	Parkinson's disease	Parkinson's disease || ||	TRUE	igd	GCST90026307	2.19e-06	0.0763	291	TRUE	reported	X-18887 levels	0.071541242	22.26853779	2	1	TRUE
rs35932279	T	C	T	C	-0.2887	-0.0787	0.0347	0.0388	FALSE	FALSE	FALSE	ieu-b-7	6	26346514	0.0545	27693	0.149	Parkinson's disease || id:ieu-b-7	Parkinson's disease	Parkinson's disease || ||	TRUE	igd	GCST90026307	2.63e-07	0.0561	291	TRUE	reported	X-18887 levels	0.083415607	26.30102651	2	1	TRUE
rs3823503	T	C	T	C	0.2344	0.1088	0.9301	0.9322	FALSE	FALSE	FALSE	ieu-b-7	7	138396169	0.0449	468692	0.0154	Parkinson's disease || id:ieu-b-7	Parkinson's disease	Parkinson's disease || ||	TRUE	igd	GCST90026307	9.55e-07	0.0478	291	TRUE	reported	X-18887 levels	0.076328053	23.88164703	2	1	TRUE
rs41292372	T	C	T	C	-0.3314	0.1243	0.0243	0.0346	FALSE	FALSE	FALSE	ieu-b-7	3	52541937	0.0526	482730	0.0180801	Parkinson's disease || id:ieu-b-7	Parkinson's disease	Parkinson's disease || ||	TRUE	igd	GCST90026307	2.92e-06	0.0709	291	TRUE	reported	X-18887 levels	0.069835958	21.69788442	2	1	TRUE
rs4662980	T	G	T	G	-0.1024	-0.0131	0.5316	0.491	FALSE	FALSE	FALSE	ieu-b-7	2	130460096	0.0268	13655	0.6256	Parkinson's disease || id:ieu-b-7	Parkinson's disease	Parkinson's disease || ||	TRUE	igd	GCST90026307	7.19e-06	0.0228	291	TRUE	reported	X-18887 levels	0.064823268	20.03249639	2	1	TRUE
rs4759710	T	C	T	C	-0.2805	0.0135	0.0368	0.0309	FALSE	FALSE	FALSE	ieu-b-7	12	131007301	0.0737	468692	0.8549	Parkinson's disease || id:ieu-b-7	Parkinson's disease	Parkinson's disease || ||	TRUE	igd	GCST90026307	7.14e-06	0.0625	291	TRUE	reported	X-18887 levels	0.064736148	20.00371002	2	1	TRUE
rs55815637	A	G	A	G	0.1438	-0.0364	0.8095	0.8048	FALSE	FALSE	FALSE	ieu-b-7	3	106960910	0.0282	468692	0.196	Parkinson's disease || id:ieu-b-7	Parkinson's disease	Parkinson's disease || ||	TRUE	igd	GCST90026307	4.54e-07	0.0285	291	TRUE	reported	X-18887 levels	0.080447336	25.2832504	2	1	TRUE
rs55864947	T	C	T	C	-0.1203	-0.0122	0.2474	0.2379	FALSE	FALSE	FALSE	ieu-b-7	11	112299486	0.0263	468692	0.6443	Parkinson's disease || id:ieu-b-7	Parkinson's disease	Parkinson's disease || ||	TRUE	igd	GCST90026307	5.93e-06	0.0266	291	TRUE	reported	X-18887 levels	0.065671168	20.31294231	2	1	TRUE
rs56204210	A	G	A	G	-0.3135	-0.0356	0.0248	0.026	FALSE	FALSE	FALSE	ieu-b-7	7	4413296	0.0724	468692	0.622499	Parkinson's disease || id:ieu-b-7	Parkinson's disease	Parkinson's disease || ||	TRUE	igd	GCST90026307	6.55e-06	0.0695	291	TRUE	reported	X-18887 levels	0.065352238	20.20739519	2	1	TRUE
rs57923630	A	C	A	C	0.156	-0.0113	0.8881	0.8852	FALSE	FALSE	FALSE	ieu-b-7	16	12863749	0.0375	468692	0.763901	Parkinson's disease || id:ieu-b-7	Parkinson's disease	Parkinson's disease || ||	TRUE	igd	GCST90026307	7.67e-06	0.0349	291	TRUE	reported	X-18887 levels	0.0642489	19.84281103	2	1	TRUE
rs61873907	T	C	T	C	-0.226	0.024	0.0664	0.0774	FALSE	FALSE	FALSE	ieu-b-7	10	130107717	0.0427	468692	0.573801	Parkinson's disease || id:ieu-b-7	Parkinson's disease	Parkinson's disease || ||	TRUE	igd	GCST90026307	6.68e-07	0.0455	291	TRUE	reported	X-18887 levels	0.07815537	24.5018535	2	1	TRUE
rs62092682	T	G	T	G	0.347	0.0026	0.9698	0.9703	FALSE	FALSE	FALSE	ieu-b-7	18	42478663	0.0679	471013	0.9693	Parkinson's disease || id:ieu-b-7	Parkinson's disease	Parkinson's disease || ||	TRUE	igd	GCST90026307	3.39e-07	0.068	291	TRUE	reported	X-18887 levels	0.082134771	25.86103952	2	1	TRUE
rs72824912	A	G	A	G	0.4283	0.0184	0.9852	0.9876	FALSE	FALSE	FALSE	ieu-b-7	16	81948514	0.112	468692	0.8693	Parkinson's disease || id:ieu-b-7	Parkinson's disease	Parkinson's disease || ||	TRUE	igd	GCST90026307	7.28e-06	0.0955	291	TRUE	reported	X-18887 levels	0.064650284	19.97534364	2	1	TRUE
rs72835363	A	C	A	C	0.2389	-0.0424	0.9468	0.947	FALSE	FALSE	FALSE	ieu-b-7	2	50768689	0.053	468692	0.4237	Parkinson's disease || id:ieu-b-7	Parkinson's disease	Parkinson's disease || ||	TRUE	igd	GCST90026307	4.48e-06	0.0521	291	TRUE	reported	X-18887 levels	0.067385438	20.88150068	2	1	TRUE
rs73019180	T	C	T	C	-0.5897	-0.122	0.0101	0.0146	FALSE	FALSE	FALSE	ieu-b-7	11	129067167	0.1194	13655	0.307	Parkinson's disease || id:ieu-b-7	Parkinson's disease	Parkinson's disease || ||	TRUE	igd	GCST90026307	1.04e-07	0.1109	291	TRUE	reported	X-18887 levels	0.088559378	28.08044701	2	1	TRUE
rs73028977	T	C	T	C	0.2762	0.0419	0.9579	0.9609	FALSE	FALSE	FALSE	ieu-b-7	6	162774851	0.06	468692	0.4842	Parkinson's disease || id:ieu-b-7	Parkinson's disease	Parkinson's disease || ||	TRUE	igd	GCST90026307	1.6e-06	0.0576	291	TRUE	reported	X-18887 levels	0.073228801	22.83532702	2	1	TRUE
rs73029942	T	C	T	C	-0.1512	-0.048	0.1216	0.1102	FALSE	FALSE	FALSE	ieu-b-7	11	134582942	0.0367	468692	0.1913	Parkinson's disease || id:ieu-b-7	Parkinson's disease	Parkinson's disease || ||	TRUE	igd	GCST90026307	8.44e-06	0.034	291	TRUE	reported	X-18887 levels	0.063635258	19.64041237	2	1	TRUE
rs73946553	T	C	T	C	0.3662	0.022	0.9759	0.9749	FALSE	FALSE	FALSE	ieu-b-7	18	32817077	0.0575	482730	0.7019	Parkinson's disease || id:ieu-b-7	Parkinson's disease	Parkinson's disease || ||	TRUE	igd	GCST90026307	1.59e-06	0.0763	291	TRUE	reported	X-18887 levels	0.073351601	22.87665158	2	1	TRUE
rs74431045	T	C	T	C	0.454	-0.1383	0.9858	0.9863	FALSE	FALSE	FALSE	ieu-b-7	5	124531302	0.1304	13655	0.2886	Parkinson's disease || id:ieu-b-7	Parkinson's disease	Parkinson's disease || ||	TRUE	igd	GCST90026307	8.62e-06	0.1021	291	TRUE	reported	X-18887 levels	0.063623525	19.63654492	2	1	TRUE
rs74513273	A	G	A	G	-0.3137	-0.0183	0.0341	0.0312	FALSE	FALSE	FALSE	ieu-b-7	16	83573872	0.0649	468692	0.7777	Parkinson's disease || id:ieu-b-7	Parkinson's disease	Parkinson's disease || ||	TRUE	igd	GCST90026307	2.09e-06	0.0661	291	TRUE	reported	X-18887 levels	0.071838412	22.36819665	2	1	TRUE
rs75013797	T	C	T	C	-0.376	-0.1739	0.0211	0.0256	FALSE	FALSE	FALSE	ieu-b-7	11	117200129	0.0702	471013	0.0133101	Parkinson's disease || id:ieu-b-7	Parkinson's disease	Parkinson's disease || ||	TRUE	igd	GCST90026307	3.28e-06	0.0808	291	TRUE	reported	X-18887 levels	0.069260871	21.50590991	2	1	TRUE
rs75239120	A	G	A	G	0.5972	-0.1577	0.9884	0.9909	FALSE	FALSE	FALSE	ieu-b-7	16	60390462	0.1534	13655	0.3041	Parkinson's disease || id:ieu-b-7	Parkinson's disease	Parkinson's disease || ||	TRUE	igd	GCST90026307	5.52e-07	0.1193	291	TRUE	reported	X-18887 levels	0.079284985	24.88648522	2	1	TRUE
rs75978877	C	G	C	G	0.4323	0.1581	0.9829	0.9852	FALSE	TRUE	FALSE	ieu-b-7	2	65707716	0.1003	468692	0.115	Parkinson's disease || id:ieu-b-7	Parkinson's disease	Parkinson's disease || ||	TRUE	igd	GCST90026307	9.66e-07	0.0883	291	TRUE	reported	X-18887 levels	0.076099415	23.80421793	2	1	TRUE
rs7714606	T	C	T	C	0.4052	-0.0055	0.9791	0.9713	FALSE	FALSE	FALSE	ieu-b-7	5	115921808	0.0681	468692	0.9362	Parkinson's disease || id:ieu-b-7	Parkinson's disease	Parkinson's disease || ||	TRUE	igd	GCST90026307	4.52e-06	0.0883	291	TRUE	reported	X-18887 levels	0.067481095	20.91328808	2	1	TRUE
rs77251479	A	C	A	C	0.499	0.156	0.9843	0.9852	FALSE	FALSE	FALSE	ieu-b-7	8	82397549	0.0993	468692	0.1161	Parkinson's disease || id:ieu-b-7	Parkinson's disease	Parkinson's disease || ||	TRUE	igd	GCST90026307	4.15e-08	0.091	291	TRUE	reported	X-18887 levels	0.093652634	29.86229355	2	1	TRUE
rs77466901	C	G	C	G	0.4177	0.0674	0.982	0.985	FALSE	TRUE	FALSE	ieu-b-7	10	17009619	0.0751	482730	0.3692	Parkinson's disease || id:ieu-b-7	Parkinson's disease	Parkinson's disease || ||	TRUE	igd	GCST90026307	6.69e-06	0.0927	291	TRUE	reported	X-18887 levels	0.065220717	20.16389076	2	1	TRUE
rs77650486	A	G	A	G	0.1532	-0.0257	0.8233	0.8315	FALSE	FALSE	FALSE	ieu-b-7	12	16713174	0.0305	468692	0.3998	Parkinson's disease || id:ieu-b-7	Parkinson's disease	Parkinson's disease || ||	TRUE	igd	GCST90026307	8.49e-07	0.0311	291	TRUE	reported	X-18887 levels	0.076969688	24.09914342	2	1	TRUE
rs7831509	T	C	T	C	0.3048	0.0296	0.9684	0.9791	FALSE	FALSE	FALSE	ieu-b-7	8	110921348	0.0825	468692	0.7195	Parkinson's disease || id:ieu-b-7	Parkinson's disease	Parkinson's disease || ||	TRUE	igd	GCST90026307	9.63e-06	0.0689	291	TRUE	reported	X-18887 levels	0.063013258	19.43552763	2	1	TRUE
rs7872368	A	G	A	G	-0.1241	0.0442	0.2727	0.272	FALSE	FALSE	FALSE	ieu-b-7	9	4297351	0.0226	482730	0.0504104	Parkinson's disease || id:ieu-b-7	Parkinson's disease	Parkinson's disease || ||	TRUE	igd	GCST90026307	1.84e-06	0.026	291	TRUE	reported	X-18887 levels	0.072605325	22.62568418	2	1	TRUE
rs79078294	A	G	A	G	-0.5461	-0.2146	0.0115	0.0143	FALSE	FALSE	FALSE	ieu-b-7	7	23474345	0.0829	482730	0.00965606	Parkinson's disease || id:ieu-b-7	Parkinson's disease	Parkinson's disease || ||	TRUE	igd	GCST90026307	8.44e-07	0.1109	291	TRUE	reported	X-18887 levels	0.076918093	24.08164304	2	1	TRUE
rs79083328	A	G	A	G	-0.5834	-0.1202	0.0129	0.015	FALSE	FALSE	FALSE	ieu-b-7	18	72835669	0.1579	10639	0.4467	Parkinson's disease || id:ieu-b-7	Parkinson's disease	Parkinson's disease || ||	TRUE	igd	GCST90026307	9.86e-06	0.132	291	TRUE	reported	X-18887 levels	0.062903704	19.39946892	2	1	TRUE
rs79309357	T	C	T	C	-0.2994	-0.043	0.0319	0.04	FALSE	FALSE	FALSE	ieu-b-7	11	36017749	0.0603	468692	0.4752	Parkinson's disease || id:ieu-b-7	Parkinson's disease	Parkinson's disease || ||	TRUE	igd	GCST90026307	7.66e-06	0.0669	291	TRUE	reported	X-18887 levels	0.064394827	19.89098135	2	1	TRUE
rs79615616	A	G	A	G	-0.4284	-0.0278	0.0236	0.0139	FALSE	FALSE	FALSE	ieu-b-7	7	13578463	0.0977	468692	0.7757	Parkinson's disease || id:ieu-b-7	Parkinson's disease	Parkinson's disease || ||	TRUE	igd	GCST90026307	6.16e-06	0.0948	291	TRUE	reported	X-18887 levels	0.065574352	20.28089438	2	1	TRUE
rs79879698	T	C	T	C	-0.6179	-0.0144	0.011	0.0232	FALSE	FALSE	FALSE	ieu-b-7	10	90096107	0.069	482202	0.8352	Parkinson's disease || id:ieu-b-7	Parkinson's disease	Parkinson's disease || ||	TRUE	igd	GCST90026307	1.57e-07	0.1178	291	TRUE	reported	X-18887 levels	0.086380948	27.32440182	2	1	TRUE
rs9374345	T	C	T	C	-0.2613	0.0848	0.0519	0.0707	FALSE	FALSE	FALSE	ieu-b-7	6	97537884	0.0442	468692	0.0550199	Parkinson's disease || id:ieu-b-7	Parkinson's disease	Parkinson's disease || ||	TRUE	igd	GCST90026307	3.14e-06	0.0561	291	TRUE	reported	X-18887 levels	0.069379732	21.54556815	2	1	TRUE
rs9689306	C	G	C	G	0.2182	0.1121	0.9423	0.9436	FALSE	TRUE	FALSE	ieu-b-7	6	51890852	0.0398	482730	0.004853	Parkinson's disease || id:ieu-b-7	Parkinson's disease	Parkinson's disease || ||	TRUE	igd	GCST90026307	3.59e-06	0.0471	291	TRUE	reported	X-18887 levels	0.068686382	21.31437155	2	1	TRUE
rs10013045	A	G	A	G	-0.1364	0.121	0.0359	0.0467	FALSE	FALSE	FALSE	ieu-b-7	4	157282217	0.0537	468692	0.02426	Parkinson's disease || id:ieu-b-7	Parkinson's disease	Parkinson's disease || ||	TRUE	igd	GCST90026050	9.77e-06	0.0309	291	TRUE	reported	1-myristoyl-2-palmitoyl-gpc (14:0/16:0) levels	0.062758195	19.35158917	2	1	TRUE
rs10493238	T	C	T	C	-0.1329	0.033	0.0394	0.0312	FALSE	FALSE	FALSE	ieu-b-7	1	59052137	0.066	468692	0.616799	Parkinson's disease || id:ieu-b-7	Parkinson's disease	Parkinson's disease || ||	TRUE	igd	GCST90026050	8.73e-06	0.0299	291	TRUE	reported	1-myristoyl-2-palmitoyl-gpc (14:0/16:0) levels	0.063575168	19.620607	2	1	TRUE
rs10863169	T	C	T	C	-0.1051	0.0074	0.0601	0.0602	FALSE	FALSE	FALSE	ieu-b-7	16	86829287	0.0485	468692	0.8781	Parkinson's disease || id:ieu-b-7	Parkinson's disease	Parkinson's disease || ||	TRUE	igd	GCST90026050	9.39e-06	0.0237	291	TRUE	reported	1-myristoyl-2-palmitoyl-gpc (14:0/16:0) levels	0.063301715	19.53051043	2	1	TRUE
rs111915986	A	G	A	G	-0.2002	0.0495	0.0154	0.0236	FALSE	FALSE	FALSE	ieu-b-7	19	55696512	0.06	482730	0.4094	Parkinson's disease || id:ieu-b-7	Parkinson's disease	Parkinson's disease || ||	TRUE	igd	GCST90026050	6.78e-06	0.0445	291	TRUE	reported	1-myristoyl-2-palmitoyl-gpc (14:0/16:0) levels	0.065029868	20.10078314	2	1	TRUE
rs112165243	C	G	C	G	0.2806	0.0032	0.9903	0.9855	FALSE	TRUE	FALSE	ieu-b-7	2	3781240	0.0946	468692	0.973	Parkinson's disease || id:ieu-b-7	Parkinson's disease	Parkinson's disease || ||	TRUE	igd	GCST90026050	3.12e-06	0.0602	291	TRUE	reported	1-myristoyl-2-palmitoyl-gpc (14:0/16:0) levels	0.069473341	21.57680838	2	1	TRUE
rs112204301	A	T	A	T	-0.3494	-0.017	0.0055	0.0114	FALSE	TRUE	FALSE	ieu-b-7	2	123049106	0.1086	468692	0.8758	Parkinson's disease || id:ieu-b-7	Parkinson's disease	Parkinson's disease || ||	TRUE	igd	GCST90026050	8.19e-06	0.0783	291	TRUE	reported	1-myristoyl-2-palmitoyl-gpc (14:0/16:0) levels	0.064044866	19.77548443	2	1	TRUE
rs112509465	T	C	T	C	0.3342	-0.0738	0.9926	0.9881	FALSE	FALSE	FALSE	ieu-b-7	7	110615177	0.1114	468692	0.5076	Parkinson's disease || id:ieu-b-7	Parkinson's disease	Parkinson's disease || ||	TRUE	igd	GCST90026050	1.89e-06	0.0701	291	TRUE	reported	1-myristoyl-2-palmitoyl-gpc (14:0/16:0) levels	0.07244734	22.57260641	2	1	TRUE
rs112578368	C	G	C	G	0.3203	-0.0544	0.9921	0.9881	FALSE	TRUE	FALSE	ieu-b-7	1	239869103	0.1436	11518	0.704601	Parkinson's disease || id:ieu-b-7	Parkinson's disease	Parkinson's disease || ||	TRUE	igd	GCST90026050	1.63e-06	0.0668	291	TRUE	reported	1-myristoyl-2-palmitoyl-gpc (14:0/16:0) levels	0.073222327	22.83314876	2	1	TRUE
rs113467349	T	C	T	C	0.2233	0.0723	0.981	0.9851	FALSE	FALSE	FALSE	ieu-b-7	13	102463608	0.0927	468692	0.4356	Parkinson's disease || id:ieu-b-7	Parkinson's disease	Parkinson's disease || ||	TRUE	igd	GCST90026050	7.85e-08	0.0416	291	TRUE	reported	1-myristoyl-2-palmitoyl-gpc (14:0/16:0) levels	0.090093708	28.61512443	2	1	TRUE
rs115246039	T	C	T	C	-0.1959	0.02	0.0183	0.0278	FALSE	FALSE	FALSE	ieu-b-7	2	216041514	0.0682	482730	0.769501	Parkinson's disease || id:ieu-b-7	Parkinson's disease	Parkinson's disease || ||	TRUE	igd	GCST90026050	5.73e-06	0.0432	291	TRUE	reported	1-myristoyl-2-palmitoyl-gpc (14:0/16:0) levels	0.066001608	20.42237432	2	1	TRUE
rs115420791	T	C	T	C	-0.2283	-0.0131	0.0119	0.0194	FALSE	FALSE	FALSE	ieu-b-7	6	14140426	0.0914	468692	0.8861	Parkinson's disease || id:ieu-b-7	Parkinson's disease	Parkinson's disease || ||	TRUE	igd	GCST90026050	4.51e-06	0.0498	291	TRUE	reported	1-myristoyl-2-palmitoyl-gpc (14:0/16:0) levels	0.067355965	20.87170805	2	1	TRUE
rs115649884	T	C	T	C	-0.1723	-0.0701	0.0241	0.0204	FALSE	FALSE	FALSE	ieu-b-7	15	25888530	0.0895	468692	0.4333	Parkinson's disease || id:ieu-b-7	Parkinson's disease	Parkinson's disease || ||	TRUE	igd	GCST90026050	8.81e-06	0.0388	291	TRUE	reported	1-myristoyl-2-palmitoyl-gpc (14:0/16:0) levels	0.063465526	19.58447606	2	1	TRUE
rs116093329	T	G	T	G	0.252	0.0709	0.0097	0.0109	FALSE	FALSE	FALSE	ieu-b-7	5	160530841	0.1121	468692	0.5272	Parkinson's disease || id:ieu-b-7	Parkinson's disease	Parkinson's disease || ||	TRUE	igd	GCST90026050	8.86e-06	0.0567	291	TRUE	reported	1-myristoyl-2-palmitoyl-gpc (14:0/16:0) levels	0.063565214	19.61732638	2	1	TRUE
rs116199349	T	G	T	G	-0.263	0.2147	0.0095	0.0118	FALSE	FALSE	FALSE	ieu-b-7	4	130232397	0.1296	13655	0.0975394	Parkinson's disease || id:ieu-b-7	Parkinson's disease	Parkinson's disease || ||	TRUE	igd	GCST90026050	3.82e-06	0.0569	291	TRUE	reported	1-myristoyl-2-palmitoyl-gpc (14:0/16:0) levels	0.06839521	21.2173831	2	1	TRUE
rs11671760	A	G	A	G	-0.065	0.0189	0.2395	0.2019	FALSE	FALSE	FALSE	ieu-b-7	19	1033410	0.0236	482730	0.4222	Parkinson's disease || id:ieu-b-7	Parkinson's disease	Parkinson's disease || ||	TRUE	igd	GCST90026050	8.25e-08	0.0121	291	TRUE	reported	1-myristoyl-2-palmitoyl-gpc (14:0/16:0) levels	0.090219347	28.6589864	2	1	TRUE
rs11692645	C	G	C	G	-0.0999	-0.045	0.0649	0.05	FALSE	TRUE	FALSE	ieu-b-7	2	35594944	0.042	482730	0.2847	Parkinson's disease || id:ieu-b-7	Parkinson's disease	Parkinson's disease || ||	TRUE	igd	GCST90026050	4.6e-06	0.0218	291	TRUE	reported	1-myristoyl-2-palmitoyl-gpc (14:0/16:0) levels	0.067307504	20.85560741	2	1	TRUE
rs117197252	A	G	A	G	-0.1956	-0.0389	0.0285	0.016	FALSE	FALSE	FALSE	ieu-b-7	7	718072	0.1058	467813	0.713099	Parkinson's disease || id:ieu-b-7	Parkinson's disease	Parkinson's disease || ||	TRUE	igd	GCST90026050	2.76e-08	0.0352	291	TRUE	reported	1-myristoyl-2-palmitoyl-gpc (14:0/16:0) levels	0.095931398	30.66600681	2	1	TRUE
rs117446871	A	G	A	G	-0.1537	0.0279	0.0211	0.018	FALSE	FALSE	FALSE	ieu-b-7	14	23500955	0.0741	482730	0.7061	Parkinson's disease || id:ieu-b-7	Parkinson's disease	Parkinson's disease || ||	TRUE	igd	GCST90026050	3.84e-06	0.0333	291	TRUE	reported	1-myristoyl-2-palmitoyl-gpc (14:0/16:0) levels	0.068215309	21.1574889	2	1	TRUE
rs117906317	A	G	A	G	0.2372	0.1692	0.9876	0.9779	FALSE	FALSE	FALSE	ieu-b-7	14	31269912	0.085	468692	0.0466896	Parkinson's disease || id:ieu-b-7	Parkinson's disease	Parkinson's disease || ||	TRUE	igd	GCST90026050	3.74e-06	0.0513	291	TRUE	reported	1-myristoyl-2-palmitoyl-gpc (14:0/16:0) levels	0.068440364	21.23241983	2	1	TRUE
rs117968118	T	C	T	C	0.2023	-0.0759	0.9792	0.9837	FALSE	FALSE	FALSE	ieu-b-7	7	105102268	0.0931	468692	0.4149	Parkinson's disease || id:ieu-b-7	Parkinson's disease	Parkinson's disease || ||	TRUE	igd	GCST90026050	4.65e-06	0.0442	291	TRUE	reported	1-myristoyl-2-palmitoyl-gpc (14:0/16:0) levels	0.06715289	20.8042508	2	1	TRUE
rs12258356	A	G	A	G	-0.1935	-0.2211	0.021	0.0185	FALSE	FALSE	FALSE	ieu-b-7	10	65947548	0.1027	466555	0.0312903	Parkinson's disease || id:ieu-b-7	Parkinson's disease	Parkinson's disease || ||	TRUE	igd	GCST90026050	6.35e-06	0.0429	291	TRUE	reported	1-myristoyl-2-palmitoyl-gpc (14:0/16:0) levels	0.065344063	20.20469077	2	1	TRUE
rs12603866	A	G	A	G	-0.4134	0.1766	0.0035	0.0227	FALSE	FALSE	FALSE	ieu-b-7	17	5847003	0.1298	13655	0.1737	Parkinson's disease || id:ieu-b-7	Parkinson's disease	Parkinson's disease || ||	TRUE	igd	GCST90026050	3.53e-06	0.0891	291	TRUE	reported	1-myristoyl-2-palmitoyl-gpc (14:0/16:0) levels	0.068880748	21.37914783	2	1	TRUE
rs12674445	T	G	T	G	-0.0872	-0.002	0.106	0.1259	FALSE	FALSE	FALSE	ieu-b-7	7	14618505	0.0348	468692	0.9541	Parkinson's disease || id:ieu-b-7	Parkinson's disease	Parkinson's disease || ||	TRUE	igd	GCST90026050	3.1e-06	0.0187	291	TRUE	reported	1-myristoyl-2-palmitoyl-gpc (14:0/16:0) levels	0.069528051	21.59506972	2	1	TRUE
rs13065850	C	G	C	G	0.1972	0.0448	0.9883	0.9788	FALSE	TRUE	FALSE	ieu-b-7	3	1366127	0.0865	468692	0.6047	Parkinson's disease || id:ieu-b-7	Parkinson's disease	Parkinson's disease || ||	TRUE	igd	GCST90026050	5.25e-06	0.0433	291	TRUE	reported	1-myristoyl-2-palmitoyl-gpc (14:0/16:0) levels	0.066533987	20.5988456	2	1	TRUE
rs13068995	A	C	A	C	-0.1232	-0.026	0.0545	0.0639	FALSE	FALSE	FALSE	ieu-b-7	3	54523932	0.0482	468692	0.590101	Parkinson's disease || id:ieu-b-7	Parkinson's disease	Parkinson's disease || ||	TRUE	igd	GCST90026050	1.62e-06	0.0257	291	TRUE	reported	1-myristoyl-2-palmitoyl-gpc (14:0/16:0) levels	0.073190179	22.82233221	2	1	TRUE
rs13212727	A	T	A	T	-0.206	-0.0101	0.0165	0.0229	FALSE	TRUE	FALSE	ieu-b-7	6	133099350	0.0787	468692	0.8974	Parkinson's disease || id:ieu-b-7	Parkinson's disease	Parkinson's disease || ||	TRUE	igd	GCST90026050	1.78e-06	0.0431	291	TRUE	reported	1-myristoyl-2-palmitoyl-gpc (14:0/16:0) levels	0.072788959	22.68740136	2	1	TRUE
rs1363571	A	G	A	G	0.1736	-0.0285	0.9744	0.9691	FALSE	FALSE	FALSE	ieu-b-7	5	164592961	0.066	468692	0.6654	Parkinson's disease || id:ieu-b-7	Parkinson's disease	Parkinson's disease || ||	TRUE	igd	GCST90026050	1.65e-06	0.0362	291	TRUE	reported	1-myristoyl-2-palmitoyl-gpc (14:0/16:0) levels	0.07324129	22.83952957	2	1	TRUE
rs139958621	C	G	C	G	0.3372	0.361	0.9925	0.9916	FALSE	TRUE	FALSE	ieu-b-7	10	98998137	0.14	24029	0.00990307	Parkinson's disease || id:ieu-b-7	Parkinson's disease	Parkinson's disease || ||	TRUE	igd	GCST90026050	6.67e-07	0.0678	291	TRUE	reported	1-myristoyl-2-palmitoyl-gpc (14:0/16:0) levels	0.07834165	24.56521661	2	1	TRUE
rs141053406	T	C	T	C	0.2245	-0.0692	0.9807	0.9795	FALSE	FALSE	FALSE	ieu-b-7	4	37760304	0.0801	468692	0.3872	Parkinson's disease || id:ieu-b-7	Parkinson's disease	Parkinson's disease || ||	TRUE	igd	GCST90026050	1.14e-07	0.0423	291	TRUE	reported	1-myristoyl-2-palmitoyl-gpc (14:0/16:0) levels	0.08825371	27.97414423	2	1	TRUE
rs142612294	T	C	T	C	-0.3818	0.1469	0.0061	0.0077	FALSE	FALSE	FALSE	ieu-b-7	5	59201017	0.185	13311	0.4271	Parkinson's disease || id:ieu-b-7	Parkinson's disease	Parkinson's disease || ||	TRUE	igd	GCST90026050	1.17e-07	0.0721	291	TRUE	reported	1-myristoyl-2-palmitoyl-gpc (14:0/16:0) levels	0.087892969	27.84877988	2	1	TRUE
rs143070230	T	C	T	C	-0.333	-0.0679	0.0078	0.0135	FALSE	FALSE	FALSE	ieu-b-7	2	45542260	0.1014	468692	0.5032	Parkinson's disease || id:ieu-b-7	Parkinson's disease	Parkinson's disease || ||	TRUE	igd	GCST90026050	5.82e-07	0.0666	291	TRUE	reported	1-myristoyl-2-palmitoyl-gpc (14:0/16:0) levels	0.079113924	24.82817869	2	1	TRUE
rs143136909	A	G	A	G	-0.1899	-0.108	0.0255	0.0321	FALSE	FALSE	FALSE	ieu-b-7	4	99880193	0.0707	468692	0.1266	Parkinson's disease || id:ieu-b-7	Parkinson's disease	Parkinson's disease || ||	TRUE	igd	GCST90026050	8.19e-07	0.0385	291	TRUE	reported	1-myristoyl-2-palmitoyl-gpc (14:0/16:0) levels	0.077155028	24.16202472	2	1	TRUE
rs144556779	A	G	A	G	-0.311	0.1188	0.0069	0.0148	FALSE	FALSE	FALSE	ieu-b-7	1	44979784	0.1406	10639	0.3981	Parkinson's disease || id:ieu-b-7	Parkinson's disease	Parkinson's disease || ||	TRUE	igd	GCST90026050	6.65e-07	0.0626	291	TRUE	reported	1-myristoyl-2-palmitoyl-gpc (14:0/16:0) levels	0.078184909	24.51189939	2	1	TRUE
rs145609983	T	G	T	G	-0.2989	0.0496	0.0079	0.0153	FALSE	FALSE	FALSE	ieu-b-7	9	85320917	0.0943	468692	0.599	Parkinson's disease || id:ieu-b-7	Parkinson's disease	Parkinson's disease || ||	TRUE	igd	GCST90026050	9.1e-06	0.0674	291	TRUE	reported	1-myristoyl-2-palmitoyl-gpc (14:0/16:0) levels	0.063304896	19.53155814	2	1	TRUE
rs147339867	T	C	T	C	0.1293	0.0262	0.959	0.9643	FALSE	FALSE	FALSE	ieu-b-7	1	35438400	0.0516	482730	0.611599	Parkinson's disease || id:ieu-b-7	Parkinson's disease	Parkinson's disease || ||	TRUE	igd	GCST90026050	3.74e-06	0.028	291	TRUE	reported	1-myristoyl-2-palmitoyl-gpc (14:0/16:0) levels	0.068277056	21.17804374	2	1	TRUE
rs148670450	A	G	A	G	0.421	-0.0531	0.9965	0.9856	FALSE	FALSE	FALSE	ieu-b-7	5	43612280	0.1822	9635	0.770801	Parkinson's disease || id:ieu-b-7	Parkinson's disease	Parkinson's disease || ||	TRUE	igd	GCST90026050	2.19e-06	0.0889	291	TRUE	reported	1-myristoyl-2-palmitoyl-gpc (14:0/16:0) levels	0.071552534	22.27232337	2	1	TRUE
rs148670888	T	C	T	C	0.1822	0.0448	0.98	0.9849	FALSE	FALSE	FALSE	ieu-b-7	9	129710717	0.1032	468692	0.664	Parkinson's disease || id:ieu-b-7	Parkinson's disease	Parkinson's disease || ||	TRUE	igd	GCST90026050	5.01e-06	0.0399	291	TRUE	reported	1-myristoyl-2-palmitoyl-gpc (14:0/16:0) levels	0.066865517	20.70884167	2	1	TRUE
rs150254420	A	T	A	T	0.2832	0.0449	0.9863	0.9807	FALSE	TRUE	FALSE	ieu-b-7	2	101146812	0.0847	468692	0.596	Parkinson's disease || id:ieu-b-7	Parkinson's disease	Parkinson's disease || ||	TRUE	igd	GCST90026050	1.4e-08	0.0499	291	TRUE	reported	1-myristoyl-2-palmitoyl-gpc (14:0/16:0) levels	0.099655471	31.98823372	2	1	TRUE
rs150348738	T	C	T	C	-0.163	0.101	0.0256	0.0165	FALSE	FALSE	FALSE	ieu-b-7	11	111047662	0.0952	468692	0.2888	Parkinson's disease || id:ieu-b-7	Parkinson's disease	Parkinson's disease || ||	TRUE	igd	GCST90026050	3.62e-06	0.0352	291	TRUE	reported	1-myristoyl-2-palmitoyl-gpc (14:0/16:0) levels	0.068630756	21.29583806	2	1	TRUE
rs17187127	T	C	T	C	-0.4207	0.2214	0.0053	0.0089	FALSE	FALSE	FALSE	ieu-b-7	1	208298898	0.1809	12517	0.2211	Parkinson's disease || id:ieu-b-7	Parkinson's disease	Parkinson's disease || ||	TRUE	igd	GCST90026050	4.78e-08	0.0771	291	TRUE	reported	1-myristoyl-2-palmitoyl-gpc (14:0/16:0) levels	0.092819066	29.56930532	2	1	TRUE
rs17559902	A	G	A	G	0.1388	-0.0818	0.9656	0.9601	FALSE	FALSE	FALSE	ieu-b-7	1	40083476	0.0517	482202	0.1138	Parkinson's disease || id:ieu-b-7	Parkinson's disease	Parkinson's disease || ||	TRUE	igd	GCST90026050	8.41e-06	0.0312	291	TRUE	reported	1-myristoyl-2-palmitoyl-gpc (14:0/16:0) levels	0.063679725	19.65507014	2	1	TRUE
rs1809807	T	C	T	C	-0.0661	-0.0041	0.8344	0.8123	FALSE	FALSE	FALSE	ieu-b-7	13	29415952	0.0274	471013	0.8807	Parkinson's disease || id:ieu-b-7	Parkinson's disease	Parkinson's disease || ||	TRUE	igd	GCST90026050	3.43e-06	0.0142	291	TRUE	reported	1-myristoyl-2-palmitoyl-gpc (14:0/16:0) levels	0.069301444	21.51944587	2	1	TRUE
rs190975852	A	T	A	T	-0.2153	-0.0216	0.0128	0.0138	FALSE	TRUE	FALSE	ieu-b-7	7	152494416	0.1007	468692	0.8303	Parkinson's disease || id:ieu-b-7	Parkinson's disease	Parkinson's disease || ||	TRUE	igd	GCST90026050	9.64e-06	0.0486	291	TRUE	reported	1-myristoyl-2-palmitoyl-gpc (14:0/16:0) levels	0.063179872	19.49038307	2	1	TRUE
rs2007267	T	C	T	C	-0.1196	0.0393	0.0734	0.0666	FALSE	FALSE	FALSE	ieu-b-7	14	76884443	0.0461	468692	0.3948	Parkinson's disease || id:ieu-b-7	Parkinson's disease	Parkinson's disease || ||	TRUE	igd	GCST90026050	7.92e-09	0.0207	291	TRUE	reported	1-myristoyl-2-palmitoyl-gpc (14:0/16:0) levels	0.102911513	33.15328157	2	1	TRUE
rs2244655	T	C	T	C	0.1554	-0.1117	0.9543	0.9521	FALSE	FALSE	FALSE	ieu-b-7	2	128399924	0.0542	468692	0.0393496	Parkinson's disease || id:ieu-b-7	Parkinson's disease	Parkinson's disease || ||	TRUE	igd	GCST90026050	3.96e-06	0.0337	291	TRUE	reported	1-myristoyl-2-palmitoyl-gpc (14:0/16:0) levels	0.068095826	21.11772261	2	1	TRUE
rs2317643	T	C	T	C	0.0919	0.0498	0.9167	0.9286	FALSE	FALSE	FALSE	ieu-b-7	2	237464991	0.044	468692	0.258	Parkinson's disease || id:ieu-b-7	Parkinson's disease	Parkinson's disease || ||	TRUE	igd	GCST90026050	9.72e-06	0.0208	291	TRUE	reported	1-myristoyl-2-palmitoyl-gpc (14:0/16:0) levels	0.062865624	19.38693734	2	1	TRUE
rs2619156	T	C	T	C	0.0547	0.0102	0.3578	0.3674	FALSE	FALSE	FALSE	ieu-b-7	3	36409400	0.0182	482730	0.5759	Parkinson's disease || id:ieu-b-7	Parkinson's disease	Parkinson's disease || ||	TRUE	igd	GCST90026050	2.53e-06	0.0116	291	TRUE	reported	1-myristoyl-2-palmitoyl-gpc (14:0/16:0) levels	0.070988314	22.0832774	2	1	TRUE
rs28860589	T	C	T	C	-0.1581	0.0159	0.0346	0.0459	FALSE	FALSE	FALSE	ieu-b-7	7	92701268	0.054	468692	0.768599	Parkinson's disease || id:ieu-b-7	Parkinson's disease	Parkinson's disease || ||	TRUE	igd	GCST90026050	2.69e-07	0.0307	291	TRUE	reported	1-myristoyl-2-palmitoyl-gpc (14:0/16:0) levels	0.083524672	26.33854881	2	1	TRUE
rs357916	A	G	A	G	-0.1969	0.1162	0.0223	0.0352	FALSE	FALSE	FALSE	ieu-b-7	11	44492709	0.0651	468692	0.0741105	Parkinson's disease || id:ieu-b-7	Parkinson's disease	Parkinson's disease || ||	TRUE	igd	GCST90026050	9.31e-07	0.0401	291	TRUE	reported	1-myristoyl-2-palmitoyl-gpc (14:0/16:0) levels	0.076513855	23.94459748	2	1	TRUE
rs35835939	A	T	A	T	0.0837	0.0318	0.9004	0.9167	FALSE	TRUE	FALSE	ieu-b-7	13	26929648	0.0435	468692	0.4648	Parkinson's disease || id:ieu-b-7	Parkinson's disease	Parkinson's disease || ||	TRUE	igd	GCST90026050	5.96e-06	0.0185	291	TRUE	reported	1-myristoyl-2-palmitoyl-gpc (14:0/16:0) levels	0.065719147	20.32882667	2	1	TRUE
rs3733709	T	C	T	C	0.0758	0.0064	0.8739	0.8733	FALSE	FALSE	FALSE	ieu-b-7	5	140181648	0.0268	480593	0.8098	Parkinson's disease || id:ieu-b-7	Parkinson's disease	Parkinson's disease || ||	TRUE	igd	GCST90026050	7.12e-06	0.0169	291	TRUE	reported	1-myristoyl-2-palmitoyl-gpc (14:0/16:0) levels	0.064660811	19.978821	2	1	TRUE
rs4133831	T	C	T	C	0.3014	0.0391	0.9921	0.9846	FALSE	FALSE	FALSE	ieu-b-7	9	101524949	0.0778	482730	0.615601	Parkinson's disease || id:ieu-b-7	Parkinson's disease	Parkinson's disease || ||	TRUE	igd	GCST90026050	8.6e-06	0.0677	291	TRUE	reported	1-myristoyl-2-palmitoyl-gpc (14:0/16:0) levels	0.063767568	19.68402973	2	1	TRUE
rs4587309	A	C	A	C	-0.1009	-0.0181	0.0821	0.0893	FALSE	FALSE	FALSE	ieu-b-7	8	132399126	0.04	468692	0.6506	Parkinson's disease || id:ieu-b-7	Parkinson's disease	Parkinson's disease || ||	TRUE	igd	GCST90026050	7.17e-07	0.0204	291	TRUE	reported	1-myristoyl-2-palmitoyl-gpc (14:0/16:0) levels	0.07754836	24.29555651	2	1	TRUE
rs55754010	T	C	T	C	-0.348	-0.0196	0.0053	0.0126	FALSE	FALSE	FALSE	ieu-b-7	18	37380336	0.1011	468692	0.8466	Parkinson's disease || id:ieu-b-7	Parkinson's disease	Parkinson's disease || ||	TRUE	igd	GCST90026050	7.51e-06	0.0777	291	TRUE	reported	1-myristoyl-2-palmitoyl-gpc (14:0/16:0) levels	0.064487155	19.92146644	2	1	TRUE
rs568047	T	C	T	C	0.0677	0.0254	0.817	0.8163	FALSE	FALSE	FALSE	ieu-b-7	6	112296141	0.0245	480593	0.2982	Parkinson's disease || id:ieu-b-7	Parkinson's disease	Parkinson's disease || ||	TRUE	igd	GCST90026050	1.5e-06	0.0141	291	TRUE	reported	1-myristoyl-2-palmitoyl-gpc (14:0/16:0) levels	0.073406634	22.89517492	2	1	TRUE
rs576007330	A	C	A	C	0.1957	0.1193	0.9835	0.981	FALSE	FALSE	FALSE	ieu-b-7	8	97520686	0.0864	468692	0.1671	Parkinson's disease || id:ieu-b-7	Parkinson's disease	Parkinson's disease || ||	TRUE	igd	GCST90026050	6.15e-06	0.0433	291	TRUE	reported	1-myristoyl-2-palmitoyl-gpc (14:0/16:0) levels	0.065591795	20.28666756	2	1	TRUE
rs58411884	A	G	A	G	0.2385	0.0319	0.9895	0.9881	FALSE	FALSE	FALSE	ieu-b-7	20	36018901	0.1511	11518	0.8329	Parkinson's disease || id:ieu-b-7	Parkinson's disease	Parkinson's disease || ||	TRUE	igd	GCST90026050	6.54e-06	0.0529	291	TRUE	reported	1-myristoyl-2-palmitoyl-gpc (14:0/16:0) levels	0.065290373	20.18692997	2	1	TRUE
rs58421993	A	G	A	G	0.2807	-0.2065	0.9899	0.985	FALSE	FALSE	FALSE	ieu-b-7	14	88159829	0.1358	11518	0.1283	Parkinson's disease || id:ieu-b-7	Parkinson's disease	Parkinson's disease || ||	TRUE	igd	GCST90026050	6.92e-06	0.0624	291	TRUE	reported	1-myristoyl-2-palmitoyl-gpc (14:0/16:0) levels	0.065016922	20.09650334	2	1	TRUE
rs6143047	A	G	A	G	-0.0516	0.0247	0.3772	0.3842	FALSE	FALSE	FALSE	ieu-b-7	20	61160997	0.0212	480593	0.2446	Parkinson's disease || id:ieu-b-7	Parkinson's disease	Parkinson's disease || ||	TRUE	igd	GCST90026050	2.32e-06	0.0109	291	TRUE	reported	1-myristoyl-2-palmitoyl-gpc (14:0/16:0) levels	0.071504477	22.2562126	2	1	TRUE
rs62119118	A	G	A	G	-0.1053	0.0303	0.0499	0.0585	FALSE	FALSE	FALSE	ieu-b-7	2	11115499	0.0477	468692	0.5255	Parkinson's disease || id:ieu-b-7	Parkinson's disease	Parkinson's disease || ||	TRUE	igd	GCST90026050	4.79e-06	0.023	291	TRUE	reported	1-myristoyl-2-palmitoyl-gpc (14:0/16:0) levels	0.067189514	20.81641436	2	1	TRUE
rs6729743	A	G	A	G	0.1519	-0.0398	0.9706	0.971	FALSE	FALSE	FALSE	ieu-b-7	2	161414568	0.0621	482202	0.5213	Parkinson's disease || id:ieu-b-7	Parkinson's disease	Parkinson's disease || ||	TRUE	igd	GCST90026050	4.98e-06	0.0333	291	TRUE	reported	1-myristoyl-2-palmitoyl-gpc (14:0/16:0) levels	0.066732907	20.66483464	2	1	TRUE
rs72681760	T	G	T	G	0.1929	0.0399	0.981	0.9837	FALSE	FALSE	FALSE	ieu-b-7	1	111189632	0.1045	470014	0.702301	Parkinson's disease || id:ieu-b-7	Parkinson's disease	Parkinson's disease || ||	TRUE	igd	GCST90026050	1e-06	0.0394	291	TRUE	reported	1-myristoyl-2-palmitoyl-gpc (14:0/16:0) levels	0.07610313	23.80547576	2	1	TRUE
rs72806468	A	G	A	G	0.126	-0.0629	0.9615	0.9632	FALSE	FALSE	FALSE	ieu-b-7	2	47509311	0.061	468692	0.3021	Parkinson's disease || id:ieu-b-7	Parkinson's disease	Parkinson's disease || ||	TRUE	igd	GCST90026050	6.03e-06	0.0278	291	TRUE	reported	1-myristoyl-2-palmitoyl-gpc (14:0/16:0) levels	0.065937779	20.40123001	2	1	TRUE
rs72827090	A	G	A	G	-0.1373	-0.0542	0.0363	0.0422	FALSE	FALSE	FALSE	ieu-b-7	6	7799403	0.0591	470485	0.3597	Parkinson's disease || id:ieu-b-7	Parkinson's disease	Parkinson's disease || ||	TRUE	igd	GCST90026050	2.8e-06	0.0293	291	TRUE	reported	1-myristoyl-2-palmitoyl-gpc (14:0/16:0) levels	0.07016473	21.80774135	2	1	TRUE
rs73122397	A	C	A	C	-0.3229	-0.1225	0.0101	0.0212	FALSE	FALSE	FALSE	ieu-b-7	7	57331813	0.0949	466555	0.1967	Parkinson's disease || id:ieu-b-7	Parkinson's disease	Parkinson's disease || ||	TRUE	igd	GCST90026050	5.5e-08	0.0594	291	TRUE	reported	1-myristoyl-2-palmitoyl-gpc (14:0/16:0) levels	0.092186408	29.34729339	2	1	TRUE
rs73207435	C	G	C	G	-0.2422	0.0539	0.0141	0.0171	FALSE	TRUE	FALSE	ieu-b-7	12	114318801	0.0918	468692	0.5573	Parkinson's disease || id:ieu-b-7	Parkinson's disease	Parkinson's disease || ||	TRUE	igd	GCST90026050	4.7e-08	0.0443	291	TRUE	reported	1-myristoyl-2-palmitoyl-gpc (14:0/16:0) levels	0.093150084	29.68558959	2	1	TRUE
rs74700735	T	C	T	C	0.2295	0.0263	0.9877	0.9823	FALSE	FALSE	FALSE	ieu-b-7	15	76474565	0.0808	482730	0.745101	Parkinson's disease || id:ieu-b-7	Parkinson's disease	Parkinson's disease || ||	TRUE	igd	GCST90026050	8.44e-06	0.0515	291	TRUE	reported	1-myristoyl-2-palmitoyl-gpc (14:0/16:0) levels	0.06388338	19.72221893	2	1	TRUE
rs74813944	T	C	T	C	0.0971	-0.0382	0.0749	0.0691	FALSE	FALSE	FALSE	ieu-b-7	3	171666587	0.0482	468692	0.4281	Parkinson's disease || id:ieu-b-7	Parkinson's disease	Parkinson's disease || ||	TRUE	igd	GCST90026050	6.09e-06	0.0215	291	TRUE	reported	1-myristoyl-2-palmitoyl-gpc (14:0/16:0) levels	0.065500924	20.2565926	2	1	TRUE
rs75408507	T	C	T	C	0.4384	-0.0348	0.9925	0.9838	FALSE	FALSE	FALSE	ieu-b-7	8	3946027	0.0891	468692	0.6957	Parkinson's disease || id:ieu-b-7	Parkinson's disease	Parkinson's disease || ||	TRUE	igd	GCST90026050	1.49e-10	0.0684	291	TRUE	reported	1-myristoyl-2-palmitoyl-gpc (14:0/16:0) levels	0.123704745	40.79751787	2	1	TRUE
rs76789773	A	G	A	G	0.1836	0.0053	0.9777	0.9744	FALSE	FALSE	FALSE	ieu-b-7	1	82616058	0.0771	468692	0.9453	Parkinson's disease || id:ieu-b-7	Parkinson's disease	Parkinson's disease || ||	TRUE	igd	GCST90026050	5.8e-07	0.0367	291	TRUE	reported	1-myristoyl-2-palmitoyl-gpc (14:0/16:0) levels	0.079193345	24.85524675	2	1	TRUE
rs76847160	T	C	T	C	0.2702	-0.0506	0.9889	0.9852	FALSE	FALSE	FALSE	ieu-b-7	14	34465232	0.1048	468692	0.6295	Parkinson's disease || id:ieu-b-7	Parkinson's disease	Parkinson's disease || ||	TRUE	igd	GCST90026050	1.16e-08	0.0473	291	TRUE	reported	1-myristoyl-2-palmitoyl-gpc (14:0/16:0) levels	0.100831557	32.40807697	2	1	TRUE
rs77191355	T	C	T	C	0.1512	0.0826	0.9618	0.9768	FALSE	FALSE	FALSE	ieu-b-7	6	100413458	0.0794	468692	0.2982	Parkinson's disease || id:ieu-b-7	Parkinson's disease	Parkinson's disease || ||	TRUE	igd	GCST90026050	6.81e-07	0.0304	291	TRUE	reported	1-myristoyl-2-palmitoyl-gpc (14:0/16:0) levels	0.078348413	24.56751721	2	1	TRUE
rs77349340	T	C	T	C	0.1868	-0.0545	0.9789	0.9775	FALSE	FALSE	FALSE	ieu-b-7	10	115567797	0.0707	482730	0.4409	Parkinson's disease || id:ieu-b-7	Parkinson's disease	Parkinson's disease || ||	TRUE	igd	GCST90026050	1.58e-06	0.0389	291	TRUE	reported	1-myristoyl-2-palmitoyl-gpc (14:0/16:0) levels	0.073424714	22.90126093	2	1	TRUE
rs7797162	T	C	T	C	0.059	0.0301	0.7611	0.7631	FALSE	FALSE	FALSE	ieu-b-7	7	37475868	0.0272	468692	0.2675	Parkinson's disease || id:ieu-b-7	Parkinson's disease	Parkinson's disease || ||	TRUE	igd	GCST90026050	6.58e-06	0.0131	291	TRUE	reported	1-myristoyl-2-palmitoyl-gpc (14:0/16:0) levels	0.065163458	20.14495426	2	1	TRUE
rs78112569	T	G	T	G	-0.1872	0.0943	0.0188	0.0232	FALSE	FALSE	FALSE	ieu-b-7	11	47183690	0.0717	482730	0.1881	Parkinson's disease || id:ieu-b-7	Parkinson's disease	Parkinson's disease || ||	TRUE	igd	GCST90026050	6.7e-06	0.0416	291	TRUE	reported	1-myristoyl-2-palmitoyl-gpc (14:0/16:0) levels	0.065060241	20.11082474	2	1	TRUE
rs78116755	T	C	T	C	0.204	-0.035	0.9846	0.9845	FALSE	FALSE	FALSE	ieu-b-7	6	155906041	0.0806	482730	0.664	Parkinson's disease || id:ieu-b-7	Parkinson's disease	Parkinson's disease || ||	TRUE	igd	GCST90026050	7.57e-06	0.0456	291	TRUE	reported	1-myristoyl-2-palmitoyl-gpc (14:0/16:0) levels	0.064350351	19.87629818	2	1	TRUE
rs78132394	T	C	T	C	-0.1523	0.0196	0.0337	0.0265	FALSE	FALSE	FALSE	ieu-b-7	1	198733214	0.0732	468692	0.788301	Parkinson's disease || id:ieu-b-7	Parkinson's disease	Parkinson's disease || ||	TRUE	igd	GCST90026050	3.88e-06	0.033	291	TRUE	reported	1-myristoyl-2-palmitoyl-gpc (14:0/16:0) levels	0.068202527	21.15323434	2	1	TRUE
rs78763949	T	C	T	C	-0.1713	-0.105	0.026	0.0191	FALSE	FALSE	FALSE	ieu-b-7	2	174228496	0.0863	468692	0.2236	Parkinson's disease || id:ieu-b-7	Parkinson's disease	Parkinson's disease || ||	TRUE	igd	GCST90026050	2.82e-06	0.0366	291	TRUE	reported	1-myristoyl-2-palmitoyl-gpc (14:0/16:0) levels	0.070006667	21.75491591	2	1	TRUE
rs79078371	A	G	A	G	0.1969	0.0875	0.973	0.98	FALSE	FALSE	FALSE	ieu-b-7	12	110495260	0.0681	482730	0.1986	Parkinson's disease || id:ieu-b-7	Parkinson's disease	Parkinson's disease || ||	TRUE	igd	GCST90026050	1.23e-06	0.0406	291	TRUE	reported	1-myristoyl-2-palmitoyl-gpc (14:0/16:0) levels	0.074780944	23.35846065	2	1	TRUE
rs79637114	C	G	C	G	0.3311	-0.0686	0.993	0.9862	FALSE	TRUE	FALSE	ieu-b-7	3	174225636	0.1002	468692	0.4935	Parkinson's disease || id:ieu-b-7	Parkinson's disease	Parkinson's disease || ||	TRUE	igd	GCST90026050	2.27e-07	0.064	291	TRUE	reported	1-myristoyl-2-palmitoyl-gpc (14:0/16:0) levels	0.084227342	26.58050742	2	1	TRUE
rs79720573	T	C	T	C	0.1247	-0.072	0.9668	0.9696	FALSE	FALSE	FALSE	ieu-b-7	21	26398158	0.0678	468692	0.2885	Parkinson's disease || id:ieu-b-7	Parkinson's disease	Parkinson's disease || ||	TRUE	igd	GCST90026050	7.45e-06	0.0278	291	TRUE	reported	1-myristoyl-2-palmitoyl-gpc (14:0/16:0) levels	0.064671717	19.98242395	2	1	TRUE
rs80271344	T	C	T	C	0.065	-0.0342	0.7977	0.7946	FALSE	FALSE	FALSE	ieu-b-7	5	72507181	0.0257	480593	0.1826	Parkinson's disease || id:ieu-b-7	Parkinson's disease	Parkinson's disease || ||	TRUE	igd	GCST90026050	5.22e-06	0.0143	291	TRUE	reported	1-myristoyl-2-palmitoyl-gpc (14:0/16:0) levels	0.066293654	20.51915595	2	1	TRUE
rs9589736	T	C	T	C	0.0755	-0.0684	0.8735	0.8628	FALSE	FALSE	FALSE	ieu-b-7	13	86982135	0.0288	482730	0.0174201	Parkinson's disease || id:ieu-b-7	Parkinson's disease	Parkinson's disease || ||	TRUE	igd	GCST90026050	6.33e-06	0.0167	291	TRUE	reported	1-myristoyl-2-palmitoyl-gpc (14:0/16:0) levels	0.065627805	20.29858734	2	1	TRUE
rs9866251	A	G	A	G	-0.2648	-0.0141	0.0127	0.0224	FALSE	FALSE	FALSE	ieu-b-7	3	37736620	0.0811	471013	0.8623	Parkinson's disease || id:ieu-b-7	Parkinson's disease	Parkinson's disease || ||	TRUE	igd	GCST90026050	1.63e-07	0.0506	291	TRUE	reported	1-myristoyl-2-palmitoyl-gpc (14:0/16:0) levels	0.086016233	27.19817612	2	1	TRUE
rs10013688	A	T	A	T	-0.2281	0.0603	0.0056	0.0119	FALSE	TRUE	FALSE	ieu-b-7	4	175035261	0.1311	13655	0.6455	Parkinson's disease || id:ieu-b-7	Parkinson's disease	Parkinson's disease || ||	TRUE	igd	GCST90026243	4.22e-08	0.0416	291	TRUE	reported	Oxalate (ethanedioate) levels	0.093642002	29.8585534	2	1	TRUE
rs10129978	A	C	A	C	0.0794	0.0524	0.9537	0.9516	FALSE	FALSE	FALSE	ieu-b-7	14	101246189	0.0559	468692	0.348	Parkinson's disease || id:ieu-b-7	Parkinson's disease	Parkinson's disease || ||	TRUE	igd	GCST90026243	4.78e-08	0.0145	291	TRUE	reported	Oxalate (ethanedioate) levels	0.093415765	29.77898247	2	1	TRUE
rs10182309	T	C	T	C	0.1169	0.1235	0.981	0.9765	FALSE	FALSE	FALSE	ieu-b-7	2	134864143	0.079	469486	0.1183	Parkinson's disease || id:ieu-b-7	Parkinson's disease	Parkinson's disease || ||	TRUE	igd	GCST90026243	2.71e-06	0.0249	291	TRUE	reported	Oxalate (ethanedioate) levels	0.070409162	21.88946675	2	1	TRUE
rs1018738	T	C	T	C	-0.0539	0.0178	0.0996	0.0998	FALSE	FALSE	FALSE	ieu-b-7	1	110478519	0.0328	482730	0.5882	Parkinson's disease || id:ieu-b-7	Parkinson's disease	Parkinson's disease || ||	TRUE	igd	GCST90026243	4.82e-07	0.0107	291	TRUE	reported	Oxalate (ethanedioate) levels	0.080206119	25.20082908	2	1	TRUE
rs1049601	A	G	A	G	-0.1267	0.0573	0.0158	0.032	FALSE	FALSE	FALSE	ieu-b-7	4	17488346	0.0834	468692	0.4921	Parkinson's disease || id:ieu-b-7	Parkinson's disease	Parkinson's disease || ||	TRUE	igd	GCST90026243	2.58e-06	0.0269	291	TRUE	reported	Oxalate (ethanedioate) levels	0.070835095	22.03197974	2	1	TRUE
rs10507310	A	G	A	G	0.3294	-0.2768	0.9936	0.9886	FALSE	FALSE	FALSE	ieu-b-7	13	23061906	0.2113	11518	0.1901	Parkinson's disease || id:ieu-b-7	Parkinson's disease	Parkinson's disease || ||	TRUE	igd	GCST90026243	6.52e-10	0.0533	291	TRUE	reported	Oxalate (ethanedioate) levels	0.116022211	37.9312911	2	1	TRUE
rs11035087	C	G	C	G	0.1712	0.0122	0.9863	0.9752	FALSE	TRUE	FALSE	ieu-b-7	11	5025851	0.0611	482730	0.8419	Parkinson's disease || id:ieu-b-7	Parkinson's disease	Parkinson's disease || ||	TRUE	igd	GCST90026243	1.51e-10	0.0267	291	TRUE	reported	Oxalate (ethanedioate) levels	0.123793659	40.83098451	2	1	TRUE
rs111317271	T	G	T	G	-0.1084	0.0307	0.0219	0.0208	FALSE	FALSE	FALSE	ieu-b-7	3	197278510	0.0802	468692	0.702301	Parkinson's disease || id:ieu-b-7	Parkinson's disease	Parkinson's disease || ||	TRUE	igd	GCST90026243	9.01e-06	0.0244	291	TRUE	reported	Oxalate (ethanedioate) levels	0.063516431	19.60124989	2	1	TRUE
rs111501930	A	G	A	G	-0.0779	0.0561	0.0377	0.0173	FALSE	FALSE	FALSE	ieu-b-7	7	68455131	0.0924	468692	0.5434	Parkinson's disease || id:ieu-b-7	Parkinson's disease	Parkinson's disease || ||	TRUE	igd	GCST90026243	7.74e-06	0.0174	291	TRUE	reported	Oxalate (ethanedioate) levels	0.064439937	19.905875	2	1	TRUE
rs111715572	T	C	T	C	-0.3508	0.1035	0.0034	0.0131	FALSE	FALSE	FALSE	ieu-b-7	10	44331501	0.1639	10639	0.5277	Parkinson's disease || id:ieu-b-7	Parkinson's disease	Parkinson's disease || ||	TRUE	igd	GCST90026243	1.05e-12	0.0492	291	TRUE	reported	Oxalate (ethanedioate) levels	0.148719717	50.48865689	2	1	TRUE
rs111745450	T	G	T	G	0.1721	0.0703	0.9918	0.9934	FALSE	FALSE	FALSE	ieu-b-7	3	38496897	0.174	23739	0.6862	Parkinson's disease || id:ieu-b-7	Parkinson's disease	Parkinson's disease || ||	TRUE	igd	GCST90026243	8.97e-06	0.0388	291	TRUE	reported	Oxalate (ethanedioate) levels	0.063327599	19.53903646	2	1	TRUE
rs111936470	T	C	T	C	-0.1157	-0.0791	0.0175	0.033	FALSE	FALSE	FALSE	ieu-b-7	10	80120669	0.0666	468692	0.2352	Parkinson's disease || id:ieu-b-7	Parkinson's disease	Parkinson's disease || ||	TRUE	igd	GCST90026243	2.96e-06	0.0248	291	TRUE	reported	Oxalate (ethanedioate) levels	0.069589687	21.61564554	2	1	TRUE
rs112232551	T	G	T	G	0.1474	0.0099	0.987	0.9862	FALSE	FALSE	FALSE	ieu-b-7	6	16882816	0.1161	466555	0.9323	Parkinson's disease || id:ieu-b-7	Parkinson's disease	Parkinson's disease || ||	TRUE	igd	GCST90026243	3.08e-07	0.0288	291	TRUE	reported	Oxalate (ethanedioate) levels	0.082581802	26.01446179	2	1	TRUE
rs112248477	A	T	A	T	-0.1657	-0.21	0.0149	0.011	FALSE	TRUE	FALSE	ieu-b-7	14	76563661	0.122	468692	0.0851707	Parkinson's disease || id:ieu-b-7	Parkinson's disease	Parkinson's disease || ||	TRUE	igd	GCST90026243	8.23e-08	0.0309	291	TRUE	reported	Oxalate (ethanedioate) levels	0.089930994	28.55833684	2	1	TRUE
rs112423197	T	C	T	C	-0.2016	-0.1408	0.0069	0.0112	FALSE	FALSE	FALSE	ieu-b-7	19	9245764	0.1246	25556	0.2584	Parkinson's disease || id:ieu-b-7	Parkinson's disease	Parkinson's disease || ||	TRUE	igd	GCST90026243	1.84e-07	0.0387	291	TRUE	reported	Oxalate (ethanedioate) levels	0.085299243	26.95032329	2	1	TRUE
rs112442170	T	C	T	C	-0.0799	-0.0609	0.04	0.0257	FALSE	FALSE	FALSE	ieu-b-7	1	168814899	0.0744	468692	0.413	Parkinson's disease || id:ieu-b-7	Parkinson's disease	Parkinson's disease || ||	TRUE	igd	GCST90026243	3.18e-06	0.0172	291	TRUE	reported	Oxalate (ethanedioate) levels	0.06903614	21.43095471	2	1	TRUE
rs112677781	A	G	A	G	0.0903	0.0383	0.9654	0.9615	FALSE	FALSE	FALSE	ieu-b-7	15	68425635	0.0612	468692	0.5317	Parkinson's disease || id:ieu-b-7	Parkinson's disease	Parkinson's disease || ||	TRUE	igd	GCST90026243	8.44e-08	0.0169	291	TRUE	reported	Oxalate (ethanedioate) levels	0.089343637	28.35351754	2	1	TRUE
rs112714720	T	C	T	C	0.0674	-0.0336	0.9493	0.9671	FALSE	FALSE	FALSE	ieu-b-7	10	70056389	0.0518	482730	0.5164	Parkinson's disease || id:ieu-b-7	Parkinson's disease	Parkinson's disease || ||	TRUE	igd	GCST90026243	6.25e-06	0.0149	291	TRUE	reported	Oxalate (ethanedioate) levels	0.065696501	20.32132914	2	1	TRUE
rs112912501	T	C	T	C	0.1994	0.1251	0.9945	0.9929	FALSE	FALSE	FALSE	ieu-b-7	18	37512762	0.2146	11518	0.56	Parkinson's disease || id:ieu-b-7	Parkinson's disease	Parkinson's disease || ||	TRUE	igd	GCST90026243	6.12e-06	0.0441	291	TRUE	reported	Oxalate (ethanedioate) levels	0.065643644	20.30383067	2	1	TRUE
rs113004122	T	C	T	C	-0.0654	0.0059	0.0618	0.0592	FALSE	FALSE	FALSE	ieu-b-7	6	23942549	0.0484	468692	0.9034	Parkinson's disease || id:ieu-b-7	Parkinson's disease	Parkinson's disease || ||	TRUE	igd	GCST90026243	5.68e-06	0.0144	291	TRUE	reported	Oxalate (ethanedioate) levels	0.066190521	20.4849716	2	1	TRUE
rs113347481	A	G	A	G	-0.1198	0.0163	0.0249	0.0287	FALSE	FALSE	FALSE	ieu-b-7	16	1518009	0.0589	482730	0.781601	Parkinson's disease || id:ieu-b-7	Parkinson's disease	Parkinson's disease || ||	TRUE	igd	GCST90026243	2.53e-08	0.0215	291	TRUE	reported	Oxalate (ethanedioate) levels	0.096408608	30.83483083	2	1	TRUE
rs113498618	C	G	C	G	-0.0793	-0.0367	0.0341	0.0328	FALSE	TRUE	FALSE	ieu-b-7	3	70344019	0.0654	468692	0.5748	Parkinson's disease || id:ieu-b-7	Parkinson's disease	Parkinson's disease || ||	TRUE	igd	GCST90026243	3.26e-06	0.017	291	TRUE	reported	Oxalate (ethanedioate) levels	0.06957257	21.60993127	2	1	TRUE
rs113520903	A	T	A	T	0.1677	-0.1482	0.9905	0.9837	FALSE	TRUE	FALSE	ieu-b-7	16	86896199	0.1179	466555	0.2085	Parkinson's disease || id:ieu-b-7	Parkinson's disease	Parkinson's disease || ||	TRUE	igd	GCST90026243	7.25e-06	0.0374	291	TRUE	reported	Oxalate (ethanedioate) levels	0.064627106	19.96768765	2	1	TRUE
rs113669818	C	G	C	G	-0.1629	0.0025	0.0124	0.0207	FALSE	TRUE	FALSE	ieu-b-7	9	130804763	0.0834	470485	0.9762	Parkinson's disease || id:ieu-b-7	Parkinson's disease	Parkinson's disease || ||	TRUE	igd	GCST90026243	2.07e-11	0.0243	291	TRUE	reported	Oxalate (ethanedioate) levels	0.133772969	44.63077982	2	1	TRUE
rs113775752	A	T	A	T	-0.115	-0.1172	0.0232	0.0132	FALSE	TRUE	FALSE	ieu-b-7	20	44484097	0.0851	482730	0.1684	Parkinson's disease || id:ieu-b-7	Parkinson's disease	Parkinson's disease || ||	TRUE	igd	GCST90026243	1.89e-07	0.0221	291	TRUE	reported	Oxalate (ethanedioate) levels	0.085129085	26.89155941	2	1	TRUE
rs113794425	T	C	T	C	-0.1141	-0.0075	0.0268	0.0183	FALSE	FALSE	FALSE	ieu-b-7	13	58787298	0.0851	468692	0.93	Parkinson's disease || id:ieu-b-7	Parkinson's disease	Parkinson's disease || ||	TRUE	igd	GCST90026243	6.06e-07	0.0229	291	TRUE	reported	Oxalate (ethanedioate) levels	0.078605503	24.65500971	2	1	TRUE
rs114162640	T	G	T	G	0.1466	-0.0354	0.9853	0.9847	FALSE	FALSE	FALSE	ieu-b-7	5	155639031	0.0985	468692	0.719399	Parkinson's disease || id:ieu-b-7	Parkinson's disease	Parkinson's disease || ||	TRUE	igd	GCST90026243	6.71e-07	0.0295	291	TRUE	reported	Oxalate (ethanedioate) levels	0.078226706	24.52611512	2	1	TRUE
rs114326030	T	C	T	C	-0.251	-0.0036	0.0035	0.0158	FALSE	FALSE	FALSE	ieu-b-7	5	112322321	0.0982	471013	0.9704	Parkinson's disease || id:ieu-b-7	Parkinson's disease	Parkinson's disease || ||	TRUE	igd	GCST90026243	6.52e-06	0.0557	291	TRUE	reported	Oxalate (ethanedioate) levels	0.065230204	20.16702824	2	1	TRUE
rs114637089	A	G	A	G	-0.1555	-0.1296	0.0173	0.0272	FALSE	FALSE	FALSE	ieu-b-7	2	48801442	0.0719	468692	0.0714398	Parkinson's disease || id:ieu-b-7	Parkinson's disease	Parkinson's disease || ||	TRUE	igd	GCST90026243	6.95e-09	0.0268	291	TRUE	reported	Oxalate (ethanedioate) levels	0.10369419	33.43459389	2	1	TRUE
rs114819946	T	C	T	C	-0.1502	-0.0122	0.014	0.0148	FALSE	FALSE	FALSE	ieu-b-7	6	53280644	0.1003	468692	0.9036	Parkinson's disease || id:ieu-b-7	Parkinson's disease	Parkinson's disease || ||	TRUE	igd	GCST90026243	7.67e-08	0.0279	291	TRUE	reported	Oxalate (ethanedioate) levels	0.090574434	28.78301689	2	1	TRUE
rs114849573	T	C	T	C	-0.1484	0.0224	0.0172	0.0183	FALSE	FALSE	FALSE	ieu-b-7	1	239739472	0.086	468692	0.7946	Parkinson's disease || id:ieu-b-7	Parkinson's disease	Parkinson's disease || ||	TRUE	igd	GCST90026243	7.46e-10	0.0241	291	TRUE	reported	Oxalate (ethanedioate) levels	0.115278263	37.65638023	2	1	TRUE
rs114870166	A	C	A	C	0.0881	0.0951	0.967	0.9636	FALSE	FALSE	FALSE	ieu-b-7	4	163051633	0.0628	468692	0.1298	Parkinson's disease || id:ieu-b-7	Parkinson's disease	Parkinson's disease || ||	TRUE	igd	GCST90026243	1.78e-06	0.0184	291	TRUE	reported	Oxalate (ethanedioate) levels	0.073028061	22.76779774	2	1	TRUE
rs114993192	C	G	C	G	-0.1184	-0.151	0.0251	0.0235	FALSE	TRUE	FALSE	ieu-b-7	3	40222656	0.0752	468692	0.0446303	Parkinson's disease || id:ieu-b-7	Parkinson's disease	Parkinson's disease || ||	TRUE	igd	GCST90026243	5.45e-09	0.0203	291	TRUE	reported	Oxalate (ethanedioate) levels	0.104665523	33.78439785	2	1	TRUE
rs115127458	T	C	T	C	-0.1375	0.1098	0.0207	0.0105	FALSE	FALSE	FALSE	ieu-b-7	4	100989312	0.1097	468692	0.317	Parkinson's disease || id:ieu-b-7	Parkinson's disease	Parkinson's disease || ||	TRUE	igd	GCST90026243	3.17e-07	0.0269	291	TRUE	reported	Oxalate (ethanedioate) levels	0.082388517	25.9481076	2	1	TRUE
rs115379452	T	C	T	C	0.0972	-0.0372	0.9796	0.9873	FALSE	FALSE	FALSE	ieu-b-7	21	19850687	0.1022	468692	0.716	Parkinson's disease || id:ieu-b-7	Parkinson's disease	Parkinson's disease || ||	TRUE	igd	GCST90026243	5.91e-06	0.0215	291	TRUE	reported	Oxalate (ethanedioate) levels	0.065627049	20.29833725	2	1	TRUE
rs115393731	T	G	T	G	0.127	-0.144	0.9816	0.9863	FALSE	FALSE	FALSE	ieu-b-7	4	151086171	0.1094	466555	0.188	Parkinson's disease || id:ieu-b-7	Parkinson's disease	Parkinson's disease || ||	TRUE	igd	GCST90026243	2.22e-07	0.0245	291	TRUE	reported	Oxalate (ethanedioate) levels	0.084532768	26.68579386	2	1	TRUE
rs115569679	T	C	T	C	-0.122	0.0523	0.019	0.0292	FALSE	FALSE	FALSE	ieu-b-7	4	94672966	0.0733	468692	0.475501	Parkinson's disease || id:ieu-b-7	Parkinson's disease	Parkinson's disease || ||	TRUE	igd	GCST90026243	1.58e-07	0.0233	291	TRUE	reported	Oxalate (ethanedioate) levels	0.086101876	27.2278076	2	1	TRUE
rs115757213	T	G	T	G	0.1841	0.1242	0.9879	0.9881	FALSE	FALSE	FALSE	ieu-b-7	1	211685549	0.1221	466555	0.3091	Parkinson's disease || id:ieu-b-7	Parkinson's disease	Parkinson's disease || ||	TRUE	igd	GCST90026243	1e-10	0.0285	291	TRUE	reported	Oxalate (ethanedioate) levels	0.125409295	41.44028283	2	1	TRUE
rs11578437	T	C	T	C	-0.1224	-0.0021	0.0232	0.0323	FALSE	FALSE	FALSE	ieu-b-7	1	154572455	0.0542	482730	0.9698	Parkinson's disease || id:ieu-b-7	Parkinson's disease	Parkinson's disease || ||	TRUE	igd	GCST90026243	7.44e-06	0.0273	291	TRUE	reported	Oxalate (ethanedioate) levels	0.064615223	19.96376253	2	1	TRUE
rs115889958	A	G	A	G	0.0898	-0.0628	0.9665	0.9597	FALSE	FALSE	FALSE	ieu-b-7	1	213995747	0.0573	468692	0.2726	Parkinson's disease || id:ieu-b-7	Parkinson's disease	Parkinson's disease || ||	TRUE	igd	GCST90026243	1.4e-06	0.0186	291	TRUE	reported	Oxalate (ethanedioate) levels	0.074160002	23.14896822	2	1	TRUE
rs116023399	A	C	A	C	0.1142	-0.0613	0.9784	0.9775	FALSE	FALSE	FALSE	ieu-b-7	1	247076012	0.0878	470219	0.4849	Parkinson's disease || id:ieu-b-7	Parkinson's disease	Parkinson's disease || ||	TRUE	igd	GCST90026243	2.2e-06	0.0241	291	TRUE	reported	Oxalate (ethanedioate) levels	0.07163479	22.29990313	2	1	TRUE
rs116153181	T	C	T	C	-0.1461	-0.0207	0.0109	0.0192	FALSE	FALSE	FALSE	ieu-b-7	5	164661379	0.085	468692	0.8074	Parkinson's disease || id:ieu-b-7	Parkinson's disease	Parkinson's disease || ||	TRUE	igd	GCST90026243	7.29e-06	0.0326	291	TRUE	reported	Oxalate (ethanedioate) levels	0.064563429	19.94665543	2	1	TRUE
rs116278156	T	G	T	G	-0.242	-0.0249	0.0107	0.0207	FALSE	FALSE	FALSE	ieu-b-7	2	29104237	0.0731	482730	0.733	Parkinson's disease || id:ieu-b-7	Parkinson's disease	Parkinson's disease || ||	TRUE	igd	GCST90026243	2.18e-11	0.0361	291	TRUE	reported	Oxalate (ethanedioate) levels	0.133769422	44.62941374	2	1	TRUE
rs116319294	T	C	T	C	-0.1227	-0.0665	0.0209	0.018	FALSE	FALSE	FALSE	ieu-b-7	4	71236061	0.0757	482730	0.3791	Parkinson's disease || id:ieu-b-7	Parkinson's disease	Parkinson's disease || ||	TRUE	igd	GCST90026243	8.15e-07	0.0249	291	TRUE	reported	Oxalate (ethanedioate) levels	0.077017744	24.11544526	2	1	TRUE
rs116360706	A	G	A	G	0.1911	-0.223	0.9909	0.9841	FALSE	FALSE	FALSE	ieu-b-7	14	22200255	0.1252	11518	0.0748997	Parkinson's disease || id:ieu-b-7	Parkinson's disease	Parkinson's disease || ||	TRUE	igd	GCST90026243	7.29e-07	0.0386	291	TRUE	reported	Oxalate (ethanedioate) levels	0.07768432	24.34173996	2	1	TRUE
rs116575409	T	C	T	C	-0.1559	-0.028	0.014	0.0135	FALSE	FALSE	FALSE	ieu-b-7	4	8446420	0.1023	468692	0.7845	Parkinson's disease || id:ieu-b-7	Parkinson's disease	Parkinson's disease || ||	TRUE	igd	GCST90026243	9.41e-07	0.0318	291	TRUE	reported	Oxalate (ethanedioate) levels	0.076292115	23.86947375	2	1	TRUE
rs116716302	T	C	T	C	-0.1888	-0.1183	0.014	0.0204	FALSE	FALSE	FALSE	ieu-b-7	2	140681452	0.0852	468692	0.165	Parkinson's disease || id:ieu-b-7	Parkinson's disease	Parkinson's disease || ||	TRUE	igd	GCST90026243	3.21e-09	0.0319	291	TRUE	reported	Oxalate (ethanedioate) levels	0.107440231	34.78784029	2	1	TRUE
rs116768603	A	G	A	G	0.1459	0.0521	0.9794	0.9797	FALSE	FALSE	FALSE	ieu-b-7	3	1348020	0.0831	468692	0.531001	Parkinson's disease || id:ieu-b-7	Parkinson's disease	Parkinson's disease || ||	TRUE	igd	GCST90026243	4.56e-13	0.0202	291	TRUE	reported	Oxalate (ethanedioate) levels	0.152019922	51.80989339	2	1	TRUE
rs116935291	A	G	A	G	0.0956	0.0278	0.9692	0.97	FALSE	FALSE	FALSE	ieu-b-7	10	11955096	0.0714	468692	0.697199	Parkinson's disease || id:ieu-b-7	Parkinson's disease	Parkinson's disease || ||	TRUE	igd	GCST90026243	3.99e-07	0.0189	291	TRUE	reported	Oxalate (ethanedioate) levels	0.080816734	25.40955329	2	1	TRUE
rs116935983	T	C	T	C	0.1424	-0.1344	0.9881	0.9872	FALSE	FALSE	FALSE	ieu-b-7	6	101776442	0.1078	468692	0.2123	Parkinson's disease || id:ieu-b-7	Parkinson's disease	Parkinson's disease || ||	TRUE	igd	GCST90026243	6.17e-06	0.0315	291	TRUE	reported	Oxalate (ethanedioate) levels	0.065619039	20.29568551	2	1	TRUE
rs116976438	A	C	A	C	-0.1576	0.0307	0.0116	0.0141	FALSE	FALSE	FALSE	ieu-b-7	10	11140314	0.1013	468692	0.7618	Parkinson's disease || id:ieu-b-7	Parkinson's disease	Parkinson's disease || ||	TRUE	igd	GCST90026243	2.37e-06	0.0334	291	TRUE	reported	Oxalate (ethanedioate) levels	0.071073523	22.11181267	2	1	TRUE
rs116979745	A	G	A	G	0.1422	0.0019	0.9875	0.9877	FALSE	FALSE	FALSE	ieu-b-7	14	92971081	0.1124	468692	0.9866	Parkinson's disease || id:ieu-b-7	Parkinson's disease	Parkinson's disease || ||	TRUE	igd	GCST90026243	5.9e-07	0.0285	291	TRUE	reported	Oxalate (ethanedioate) levels	0.078807387	24.72374904	2	1	TRUE
rs116998553	T	C	T	C	-0.1208	-0.0485	0.0188	0.0242	FALSE	FALSE	FALSE	ieu-b-7	8	106017811	0.0768	468692	0.527499	Parkinson's disease || id:ieu-b-7	Parkinson's disease	Parkinson's disease || ||	TRUE	igd	GCST90026243	3.9e-07	0.0238	291	TRUE	reported	Oxalate (ethanedioate) levels	0.081329265	25.58496388	2	1	TRUE
rs117052016	A	G	A	G	-0.1206	-0.0992	0.0269	0.0289	FALSE	FALSE	FALSE	ieu-b-7	11	95469891	0.0723	468692	0.1698	Parkinson's disease || id:ieu-b-7	Parkinson's disease	Parkinson's disease || ||	TRUE	igd	GCST90026243	1.65e-08	0.0214	291	TRUE	reported	Oxalate (ethanedioate) levels	0.098398546	31.54074322	2	1	TRUE
rs117083731	A	G	A	G	0.2719	-0.1714	0.9965	0.9887	FALSE	FALSE	FALSE	ieu-b-7	14	58546369	0.1791	11518	0.3387	Parkinson's disease || id:ieu-b-7	Parkinson's disease	Parkinson's disease || ||	TRUE	igd	GCST90026243	3.23e-07	0.0532	291	TRUE	reported	Oxalate (ethanedioate) levels	0.082370122	25.94179388	2	1	TRUE
rs117150307	A	G	A	G	-0.1488	0.105	0.0119	0.0213	FALSE	FALSE	FALSE	ieu-b-7	8	2999688	0.0816	468692	0.1986	Parkinson's disease || id:ieu-b-7	Parkinson's disease	Parkinson's disease || ||	TRUE	igd	GCST90026243	3.95e-07	0.0293	291	TRUE	reported	Oxalate (ethanedioate) levels	0.081413718	25.61388619	2	1	TRUE
rs117165863	A	G	A	G	0.2874	0.0295	0.9944	0.9806	FALSE	FALSE	FALSE	ieu-b-7	8	38643093	0.0848	468692	0.727699	Parkinson's disease || id:ieu-b-7	Parkinson's disease	Parkinson's disease || ||	TRUE	igd	GCST90026243	5.13e-12	0.0416	291	TRUE	reported	Oxalate (ethanedioate) levels	0.140907415	47.40146018	2	1	TRUE
rs117179365	A	G	A	G	0.1936	-0.0327	0.9911	0.9879	FALSE	FALSE	FALSE	ieu-b-7	10	86455932	0.1103	468692	0.7666	Parkinson's disease || id:ieu-b-7	Parkinson's disease	Parkinson's disease || ||	TRUE	igd	GCST90026243	5.03e-09	0.0331	291	TRUE	reported	Oxalate (ethanedioate) levels	0.105193924	33.97500835	2	1	TRUE
rs117193023	T	C	T	C	-0.1449	0.0807	0.0165	0.0158	FALSE	FALSE	FALSE	ieu-b-7	18	5643874	0.0988	468692	0.4143	Parkinson's disease || id:ieu-b-7	Parkinson's disease	Parkinson's disease || ||	TRUE	igd	GCST90026243	1.9e-08	0.0258	291	TRUE	reported	Oxalate (ethanedioate) levels	0.097793567	31.32580303	2	1	TRUE
rs117291780	T	C	T	C	-0.1625	0.0182	0.0189	0.0159	FALSE	FALSE	FALSE	ieu-b-7	20	56584624	0.0943	468692	0.8472	Parkinson's disease || id:ieu-b-7	Parkinson's disease	Parkinson's disease || ||	TRUE	igd	GCST90026243	1.3e-09	0.0268	291	TRUE	reported	Oxalate (ethanedioate) levels	0.112169369	36.51253585	2	1	TRUE
rs117376254	A	C	A	C	-0.1765	-0.1823	0.0116	0.0081	FALSE	FALSE	FALSE	ieu-b-7	22	20082165	0.1784	11518	0.3066	Parkinson's disease || id:ieu-b-7	Parkinson's disease	Parkinson's disease || ||	TRUE	igd	GCST90026243	1.31e-07	0.0335	291	TRUE	reported	Oxalate (ethanedioate) levels	0.087083866	27.56796185	2	1	TRUE
rs117410936	C	G	C	G	0.1559	0.0851	0.9864	0.9835	FALSE	TRUE	FALSE	ieu-b-7	13	73021361	0.0937	468692	0.364	Parkinson's disease || id:ieu-b-7	Parkinson's disease	Parkinson's disease || ||	TRUE	igd	GCST90026243	1.07e-07	0.0293	291	TRUE	reported	Oxalate (ethanedioate) levels	0.088663108	28.11653791	2	1	TRUE
rs117498114	T	C	T	C	-0.0577	0.0601	0.064	0.0639	FALSE	FALSE	FALSE	ieu-b-7	18	70363943	0.0643	11518	0.3498	Parkinson's disease || id:ieu-b-7	Parkinson's disease	Parkinson's disease || ||	TRUE	igd	GCST90026243	7.35e-06	0.0129	291	TRUE	reported	Oxalate (ethanedioate) levels	0.064328388	19.86904802	2	1	TRUE
rs117609038	T	C	T	C	-0.1671	0.1357	0.0111	0.01	FALSE	FALSE	FALSE	ieu-b-7	10	107107851	0.1851	11518	0.4637	Parkinson's disease || id:ieu-b-7	Parkinson's disease	Parkinson's disease || ||	TRUE	igd	GCST90026243	1.24e-07	0.0316	291	TRUE	reported	Oxalate (ethanedioate) levels	0.08766755	27.77049291	2	1	TRUE
rs117706177	C	G	C	G	-0.0882	0.0798	0.0263	0.0227	FALSE	TRUE	FALSE	ieu-b-7	8	14425024	0.0764	468692	0.2963	Parkinson's disease || id:ieu-b-7	Parkinson's disease	Parkinson's disease || ||	TRUE	igd	GCST90026243	4.71e-06	0.0193	291	TRUE	reported	Oxalate (ethanedioate) levels	0.066962069	20.74089085	2	1	TRUE
rs117706319	T	C	T	C	-0.1372	-0.063	0.0189	0.0208	FALSE	FALSE	FALSE	ieu-b-7	10	84391340	0.0813	468692	0.4384	Parkinson's disease || id:ieu-b-7	Parkinson's disease	Parkinson's disease || ||	TRUE	igd	GCST90026243	5.8e-09	0.0236	291	TRUE	reported	Oxalate (ethanedioate) levels	0.104057066	33.56518696	2	1	TRUE
rs117721166	T	C	T	C	-0.0888	-0.0241	0.0436	0.0248	FALSE	FALSE	FALSE	ieu-b-7	21	28511420	0.0779	468692	0.756901	Parkinson's disease || id:ieu-b-7	Parkinson's disease	Parkinson's disease || ||	TRUE	igd	GCST90026243	2.49e-07	0.0172	291	TRUE	reported	Oxalate (ethanedioate) levels	0.083910083	26.47121598	2	1	TRUE
rs117875166	A	G	A	G	0.0904	0.0155	0.9728	0.9685	FALSE	FALSE	FALSE	ieu-b-7	22	25488051	0.0708	468692	0.8265	Parkinson's disease || id:ieu-b-7	Parkinson's disease	Parkinson's disease || ||	TRUE	igd	GCST90026243	4.44e-06	0.0197	291	TRUE	reported	Oxalate (ethanedioate) levels	0.067479203	20.91265931	2	1	TRUE
rs117911084	T	C	T	C	0.0969	0.0908	0.9673	0.9652	FALSE	FALSE	FALSE	ieu-b-7	12	92370371	0.0631	468692	0.1502	Parkinson's disease || id:ieu-b-7	Parkinson's disease	Parkinson's disease || ||	TRUE	igd	GCST90026243	1.78e-07	0.0186	291	TRUE	reported	Oxalate (ethanedioate) levels	0.085310479	26.95420453	2	1	TRUE
rs117913421	A	G	A	G	0.2211	-0.177	0.9931	0.9915	FALSE	FALSE	FALSE	ieu-b-7	7	108108752	0.1835	11518	0.3347	Parkinson's disease || id:ieu-b-7	Parkinson's disease	Parkinson's disease || ||	TRUE	igd	GCST90026243	1.41e-08	0.039	291	TRUE	reported	Oxalate (ethanedioate) levels	0.099462028	31.91928282	2	1	TRUE
rs117975477	A	G	A	G	-0.2342	-0.1493	0.0084	0.0146	FALSE	FALSE	FALSE	ieu-b-7	8	142220196	0.1011	468692	0.1397	Parkinson's disease || id:ieu-b-7	Parkinson's disease	Parkinson's disease || ||	TRUE	igd	GCST90026243	2.52e-10	0.037	291	TRUE	reported	Oxalate (ethanedioate) levels	0.121019801	39.79011434	2	1	TRUE
rs118027537	T	C	T	C	0.4336	-0.0543	0.9966	0.9894	FALSE	FALSE	FALSE	ieu-b-7	12	16085254	0.1866	11518	0.771101	Parkinson's disease || id:ieu-b-7	Parkinson's disease	Parkinson's disease || ||	TRUE	igd	GCST90026243	1.23e-18	0.0492	291	TRUE	reported	Oxalate (ethanedioate) levels	0.210674314	77.13530397	2	1	TRUE
rs118056633	T	G	T	G	0.1007	-0.0325	0.9717	0.9653	FALSE	FALSE	FALSE	ieu-b-7	10	134142796	0.0609	468692	0.5933	Parkinson's disease || id:ieu-b-7	Parkinson's disease	Parkinson's disease || ||	TRUE	igd	GCST90026243	1.97e-06	0.0212	291	TRUE	reported	Oxalate (ethanedioate) levels	0.071955352	22.40743127	2	1	TRUE
rs118123320	T	C	T	C	-0.1517	0.0602	0.0123	0.0207	FALSE	FALSE	FALSE	ieu-b-7	9	120239394	0.0782	468692	0.4413	Parkinson's disease || id:ieu-b-7	Parkinson's disease	Parkinson's disease || ||	TRUE	igd	GCST90026243	6.94e-08	0.0281	291	TRUE	reported	Oxalate (ethanedioate) levels	0.091035819	28.94432164	2	1	TRUE
rs118149586	A	G	A	G	-0.1229	-0.1285	0.0191	0.0175	FALSE	FALSE	FALSE	ieu-b-7	9	138775250	0.1368	11518	0.3477	Parkinson's disease || id:ieu-b-7	Parkinson's disease	Parkinson's disease || ||	TRUE	igd	GCST90026243	6.03e-07	0.0246	291	TRUE	reported	Oxalate (ethanedioate) levels	0.078995494	24.78782408	2	1	TRUE
rs11904224	T	C	T	C	-0.1221	0.1149	0.0251	0.0222	FALSE	FALSE	FALSE	ieu-b-7	2	157053249	0.0739	468692	0.12	Parkinson's disease || id:ieu-b-7	Parkinson's disease	Parkinson's disease || ||	TRUE	igd	GCST90026243	8.19e-08	0.0228	291	TRUE	reported	Oxalate (ethanedioate) levels	0.089711422	28.48173804	2	1	TRUE
rs11922304	T	C	T	C	0.162	0.0816	0.985	0.9771	FALSE	FALSE	FALSE	ieu-b-7	3	176968359	0.0828	468692	0.3246	Parkinson's disease || id:ieu-b-7	Parkinson's disease	Parkinson's disease || ||	TRUE	igd	GCST90026243	9.72e-11	0.025	291	TRUE	reported	Oxalate (ethanedioate) levels	0.126100933	41.70180619	2	1	TRUE
rs11930992	T	C	T	C	-0.0403	0.0228	0.1657	0.1556	FALSE	FALSE	FALSE	ieu-b-7	4	122220752	0.0276	482730	0.409	Parkinson's disease || id:ieu-b-7	Parkinson's disease	Parkinson's disease || ||	TRUE	igd	GCST90026243	9.78e-06	0.0091	291	TRUE	reported	Oxalate (ethanedioate) levels	0.063140604	19.47745284	2	1	TRUE
rs11955164	T	C	T	C	-0.1006	-0.0941	0.0173	0.0194	FALSE	FALSE	FALSE	ieu-b-7	5	114515657	0.0859	468692	0.2734	Parkinson's disease || id:ieu-b-7	Parkinson's disease	Parkinson's disease || ||	TRUE	igd	GCST90026243	6.87e-06	0.0224	291	TRUE	reported	Oxalate (ethanedioate) levels	0.06481904	20.03109905	2	1	TRUE
rs12196807	T	C	T	C	0.211	-0.0164	0.9915	0.9852	FALSE	FALSE	FALSE	ieu-b-7	6	54554155	0.082	482730	0.8415	Parkinson's disease || id:ieu-b-7	Parkinson's disease	Parkinson's disease || ||	TRUE	igd	GCST90026243	1.08e-08	0.0369	291	TRUE	reported	Oxalate (ethanedioate) levels	0.101012024	32.47259769	2	1	TRUE
rs12214518	A	G	A	G	0.1032	-0.0291	0.9697	0.9669	FALSE	FALSE	FALSE	ieu-b-7	6	153620833	0.0641	468692	0.6494	Parkinson's disease || id:ieu-b-7	Parkinson's disease	Parkinson's disease || ||	TRUE	igd	GCST90026243	1.1e-07	0.0194	291	TRUE	reported	Oxalate (ethanedioate) levels	0.088625708	28.10352448	2	1	TRUE
rs12406251	T	C	T	C	-0.081	0.0537	0.04	0.0392	FALSE	FALSE	FALSE	ieu-b-7	1	187068487	0.0624	468692	0.3894	Parkinson's disease || id:ieu-b-7	Parkinson's disease	Parkinson's disease || ||	TRUE	igd	GCST90026243	4.15e-06	0.0176	291	TRUE	reported	Oxalate (ethanedioate) levels	0.067848204	21.03534096	2	1	TRUE
rs12419461	A	G	A	G	-0.1329	-0.0419	0.0191	0.0182	FALSE	FALSE	FALSE	ieu-b-7	11	44796518	0.0925	468692	0.6506	Parkinson's disease || id:ieu-b-7	Parkinson's disease	Parkinson's disease || ||	TRUE	igd	GCST90026243	3.96e-07	0.0262	291	TRUE	reported	Oxalate (ethanedioate) levels	0.081237689	25.55360828	2	1	TRUE
rs12454633	A	G	A	G	-0.1165	-0.1235	0.0202	0.0135	FALSE	FALSE	FALSE	ieu-b-7	18	40494893	0.1043	469486	0.2364	Parkinson's disease || id:ieu-b-7	Parkinson's disease	Parkinson's disease || ||	TRUE	igd	GCST90026243	4.14e-08	0.0212	291	TRUE	reported	Oxalate (ethanedioate) levels	0.094017157	29.99058813	2	1	TRUE
rs12825370	C	G	C	G	-0.0912	-0.0529	0.0279	0.0279	FALSE	TRUE	FALSE	ieu-b-7	12	14659808	0.0759	468692	0.4861	Parkinson's disease || id:ieu-b-7	Parkinson's disease	Parkinson's disease || ||	TRUE	igd	GCST90026243	7.63e-06	0.0204	291	TRUE	reported	Oxalate (ethanedioate) levels	0.064267038	19.84879725	2	1	TRUE
rs12919422	A	G	A	G	-0.1249	-0.0201	0.0184	0.0185	FALSE	FALSE	FALSE	ieu-b-7	16	3752103	0.1552	11518	0.8971	Parkinson's disease || id:ieu-b-7	Parkinson's disease	Parkinson's disease || ||	TRUE	igd	GCST90026243	1.36e-06	0.0259	291	TRUE	reported	Oxalate (ethanedioate) levels	0.074001834	23.09565069	2	1	TRUE
rs12979797	A	T	A	T	-0.0814	0.0262	0.0385	0.0313	FALSE	TRUE	FALSE	ieu-b-7	19	32348032	0.069	468692	0.704601	Parkinson's disease || id:ieu-b-7	Parkinson's disease	Parkinson's disease || ||	TRUE	igd	GCST90026243	5.13e-06	0.0179	291	TRUE	reported	Oxalate (ethanedioate) levels	0.066348992	20.53750119	2	1	TRUE
rs13106120	A	G	A	G	-0.1038	-0.0691	0.0236	0.0286	FALSE	FALSE	FALSE	ieu-b-7	4	177576243	0.0809	468692	0.393	Parkinson's disease || id:ieu-b-7	Parkinson's disease	Parkinson's disease || ||	TRUE	igd	GCST90026243	1.01e-06	0.0212	291	TRUE	reported	Oxalate (ethanedioate) levels	0.076111383	23.80826999	2	1	TRUE
rs138187811	A	G	A	G	0.2065	0.0381	0.994	0.9897	FALSE	FALSE	FALSE	ieu-b-7	14	33589265	0.1804	10580	0.8327	Parkinson's disease || id:ieu-b-7	Parkinson's disease	Parkinson's disease || ||	TRUE	igd	GCST90026243	2.97e-06	0.0442	291	TRUE	reported	Oxalate (ethanedioate) levels	0.069773617	21.67706236	2	1	TRUE
rs138873002	A	G	A	G	-0.1421	0.0876	0.0177	0.015	FALSE	FALSE	FALSE	ieu-b-7	15	99591999	0.1039	466555	0.399	Parkinson's disease || id:ieu-b-7	Parkinson's disease	Parkinson's disease || ||	TRUE	igd	GCST90026243	6.41e-08	0.0263	291	TRUE	reported	Oxalate (ethanedioate) levels	0.091172742	28.99222274	2	1	TRUE
rs139013298	C	G	C	G	0.2928	-0.0419	0.9944	0.9846	FALSE	TRUE	FALSE	ieu-b-7	9	109818712	0.0975	468692	0.6675	Parkinson's disease || id:ieu-b-7	Parkinson's disease	Parkinson's disease || ||	TRUE	igd	GCST90026243	2.1e-12	0.0417	291	TRUE	reported	Oxalate (ethanedioate) levels	0.144878766	48.96377444	2	1	TRUE
rs139030699	C	G	C	G	-0.1884	-0.0186	0.0111	0.0154	FALSE	TRUE	FALSE	ieu-b-7	5	141074377	0.0832	479655	0.8234	Parkinson's disease || id:ieu-b-7	Parkinson's disease	Parkinson's disease || ||	TRUE	igd	GCST90026243	1.85e-08	0.0335	291	TRUE	reported	Oxalate (ethanedioate) levels	0.098032501	31.41065817	2	1	TRUE
rs139397654	T	C	T	C	-0.0915	0.2133	0.0349	0.0193	FALSE	FALSE	FALSE	ieu-b-7	2	727989	0.0847	468692	0.0117801	Parkinson's disease || id:ieu-b-7	Parkinson's disease	Parkinson's disease || ||	TRUE	igd	GCST90026243	6.47e-06	0.0203	291	TRUE	reported	Oxalate (ethanedioate) levels	0.065260124	20.17692437	2	1	TRUE
rs139414713	A	G	A	G	0.2038	-0.1655	0.9944	0.9915	FALSE	FALSE	FALSE	ieu-b-7	16	31256628	0.1206	25556	0.1701	Parkinson's disease || id:ieu-b-7	Parkinson's disease	Parkinson's disease || ||	TRUE	igd	GCST90026243	4.08e-06	0.0442	291	TRUE	reported	Oxalate (ethanedioate) levels	0.068084371	21.11391041	2	1	TRUE
rs139561734	T	C	T	C	0.117	-0.0078	0.9754	0.9727	FALSE	FALSE	FALSE	ieu-b-7	1	69194911	0.0719	468692	0.9134	Parkinson's disease || id:ieu-b-7	Parkinson's disease	Parkinson's disease || ||	TRUE	igd	GCST90026243	4.26e-09	0.0199	291	TRUE	reported	Oxalate (ethanedioate) levels	0.106175614	34.3297329	2	1	TRUE
rs139681582	C	G	C	G	0.2353	0.1632	0.9918	0.9819	FALSE	TRUE	FALSE	ieu-b-7	16	88815616	0.1126	15182	0.1472	Parkinson's disease || id:ieu-b-7	Parkinson's disease	Parkinson's disease || ||	TRUE	igd	GCST90026243	1.35e-09	0.0388	291	TRUE	reported	Oxalate (ethanedioate) levels	0.112202224	36.52458221	2	1	TRUE
rs139740085	T	C	T	C	-0.1051	0.1572	0.0241	0.017	FALSE	FALSE	FALSE	ieu-b-7	7	132159229	0.1003	466555	0.1172	Parkinson's disease || id:ieu-b-7	Parkinson's disease	Parkinson's disease || ||	TRUE	igd	GCST90026243	6.39e-07	0.0211	291	TRUE	reported	Oxalate (ethanedioate) levels	0.078562187	24.64026506	2	1	TRUE
rs139753692	A	G	A	G	0.1759	-0.2164	0.9931	0.9914	FALSE	FALSE	FALSE	ieu-b-7	13	23613747	0.187	11518	0.2473	Parkinson's disease || id:ieu-b-7	Parkinson's disease	Parkinson's disease || ||	TRUE	igd	GCST90026243	4.22e-06	0.0382	291	TRUE	reported	Oxalate (ethanedioate) levels	0.067915259	21.05764534	2	1	TRUE
rs139991506	T	G	T	G	0.3833	0.0764	0.9966	0.9905	FALSE	FALSE	FALSE	ieu-b-7	9	23704505	0.1873	11518	0.6834	Parkinson's disease || id:ieu-b-7	Parkinson's disease	Parkinson's disease || ||	TRUE	igd	GCST90026243	9.84e-15	0.0495	291	TRUE	reported	Oxalate (ethanedioate) levels	0.170847512	59.54867388	2	1	TRUE
rs1399998	T	C	T	C	0.4102	-0.2549	0.9966	0.9815	FALSE	FALSE	FALSE	ieu-b-7	16	27163332	0.1489	11518	0.08686	Parkinson's disease || id:ieu-b-7	Parkinson's disease	Parkinson's disease || ||	TRUE	igd	GCST90026243	1e-16	0.0494	291	TRUE	reported	Oxalate (ethanedioate) levels	0.191555504	68.47661251	2	1	TRUE
rs140124886	C	G	C	G	-0.0823	0.0233	0.0359	0.0375	FALSE	TRUE	FALSE	ieu-b-7	6	73983291	0.0609	468692	0.7021	Parkinson's disease || id:ieu-b-7	Parkinson's disease	Parkinson's disease || ||	TRUE	igd	GCST90026243	3.92e-06	0.0178	291	TRUE	reported	Oxalate (ethanedioate) levels	0.06843523	21.23071007	2	1	TRUE
rs140259912	T	C	T	C	0.1954	0.068	0.9908	0.9898	FALSE	FALSE	FALSE	ieu-b-7	4	66438444	0.1781	11518	0.7027	Parkinson's disease || id:ieu-b-7	Parkinson's disease	Parkinson's disease || ||	TRUE	igd	GCST90026243	2.45e-08	0.035	291	TRUE	reported	Oxalate (ethanedioate) levels	0.09674538	30.9540788	2	1	TRUE
rs140407951	A	C	A	C	-0.157	-0.1235	0.0246	0.0182	FALSE	FALSE	FALSE	ieu-b-7	7	11760783	0.0937	468692	0.1874	Parkinson's disease || id:ieu-b-7	Parkinson's disease	Parkinson's disease || ||	TRUE	igd	GCST90026243	1.22e-12	0.0221	291	TRUE	reported	Oxalate (ethanedioate) levels	0.14779677	50.1209866	2	1	TRUE
rs140528645	A	C	A	C	-0.133	-0.0785	0.0141	0.0161	FALSE	FALSE	FALSE	ieu-b-7	12	33559597	0.0933	27693	0.4002	Parkinson's disease || id:ieu-b-7	Parkinson's disease	Parkinson's disease || ||	TRUE	igd	GCST90026243	2.24e-06	0.0281	291	TRUE	reported	Oxalate (ethanedioate) levels	0.071480668	22.24823155	2	1	TRUE
rs140589682	A	G	A	G	-0.1857	-0.2324	0.0147	0.0145	FALSE	FALSE	FALSE	ieu-b-7	8	72845531	0.1016	468692	0.0222101	Parkinson's disease || id:ieu-b-7	Parkinson's disease	Parkinson's disease || ||	TRUE	igd	GCST90026243	4.44e-09	0.0317	291	TRUE	reported	Oxalate (ethanedioate) levels	0.105487002	34.08082795	2	1	TRUE
rs140589732	T	G	T	G	-0.1125	-0.056	0.0195	0.0283	FALSE	FALSE	FALSE	ieu-b-7	4	24631475	0.0757	468692	0.459701	Parkinson's disease || id:ieu-b-7	Parkinson's disease	Parkinson's disease || ||	TRUE	igd	GCST90026243	4.39e-06	0.0245	291	TRUE	reported	Oxalate (ethanedioate) levels	0.067561616	20.94005075	2	1	TRUE
rs140654618	T	C	T	C	0.1561	0.0574	0.9882	0.9791	FALSE	FALSE	FALSE	ieu-b-7	3	65227993	0.0844	468692	0.4962	Parkinson's disease || id:ieu-b-7	Parkinson's disease	Parkinson's disease || ||	TRUE	igd	GCST90026243	5.86e-07	0.0313	291	TRUE	reported	Oxalate (ethanedioate) levels	0.078741828	24.70142368	2	1	TRUE
rs140756682	T	C	T	C	0.1684	0.2691	0.9871	0.9911	FALSE	FALSE	FALSE	ieu-b-7	5	134354919	0.1374	25556	0.0501395	Parkinson's disease || id:ieu-b-7	Parkinson's disease	Parkinson's disease || ||	TRUE	igd	GCST90026243	1.6e-08	0.0298	291	TRUE	reported	Oxalate (ethanedioate) levels	0.098886735	31.71440004	2	1	TRUE
rs140803120	C	G	C	G	-0.2529	0.1732	0.0035	0.0155	FALSE	TRUE	FALSE	ieu-b-7	2	197264369	0.1402	11518	0.2165	Parkinson's disease || id:ieu-b-7	Parkinson's disease	Parkinson's disease || ||	TRUE	igd	GCST90026243	3.03e-06	0.0542	291	TRUE	reported	Oxalate (ethanedioate) levels	0.069609925	21.6224021	2	1	TRUE
rs141109644	T	G	T	G	0.1302	-0.0284	0.981	0.9819	FALSE	FALSE	FALSE	ieu-b-7	3	196034184	0.0902	468692	0.7526	Parkinson's disease || id:ieu-b-7	Parkinson's disease	Parkinson's disease || ||	TRUE	igd	GCST90026243	1.47e-07	0.0248	291	TRUE	reported	Oxalate (ethanedioate) levels	0.086521483	27.37306701	2	1	TRUE
rs141148619	T	C	T	C	0.1348	0.0256	0.9873	0.9843	FALSE	FALSE	FALSE	ieu-b-7	12	32186530	0.0971	469486	0.792301	Parkinson's disease || id:ieu-b-7	Parkinson's disease	Parkinson's disease || ||	TRUE	igd	GCST90026243	6.48e-06	0.0299	291	TRUE	reported	Oxalate (ethanedioate) levels	0.065286436	20.18562782	2	1	TRUE
rs141324866	T	G	T	G	-0.1034	-0.0649	0.0302	0.0312	FALSE	FALSE	FALSE	ieu-b-7	16	7132369	0.0661	468692	0.326	Parkinson's disease || id:ieu-b-7	Parkinson's disease	Parkinson's disease || ||	TRUE	igd	GCST90026243	5.86e-07	0.0207	291	TRUE	reported	Oxalate (ethanedioate) levels	0.078973188	24.78022471	2	1	TRUE
rs141492838	A	G	A	G	-0.1688	0.0363	0.0104	0.0114	FALSE	FALSE	FALSE	ieu-b-7	12	41031069	0.1131	468692	0.7485	Parkinson's disease || id:ieu-b-7	Parkinson's disease	Parkinson's disease || ||	TRUE	igd	GCST90026243	1.61e-07	0.0322	291	TRUE	reported	Oxalate (ethanedioate) levels	0.086287833	27.29216542	2	1	TRUE
rs141511451	A	G	A	G	-0.1785	0.0255	0.0082	0.0124	FALSE	FALSE	FALSE	ieu-b-7	5	4678027	0.1045	468692	0.8069	Parkinson's disease || id:ieu-b-7	Parkinson's disease	Parkinson's disease || ||	TRUE	igd	GCST90026243	3.15e-06	0.0383	291	TRUE	reported	Oxalate (ethanedioate) levels	0.069457942	21.57166895	2	1	TRUE
rs141568393	A	G	A	G	0.2013	0.0734	0.9893	0.9893	FALSE	FALSE	FALSE	ieu-b-7	16	22944021	0.1346	466555	0.5856	Parkinson's disease || id:ieu-b-7	Parkinson's disease	Parkinson's disease || ||	TRUE	igd	GCST90026243	2.85e-10	0.0319	291	TRUE	reported	Oxalate (ethanedioate) levels	0.120368773	39.54677176	2	1	TRUE
rs141771810	T	G	T	G	-0.1111	-0.0923	0.019	0.0163	FALSE	FALSE	FALSE	ieu-b-7	4	36929689	0.0969	468692	0.3407	Parkinson's disease || id:ieu-b-7	Parkinson's disease	Parkinson's disease || ||	TRUE	igd	GCST90026243	9.19e-06	0.025	291	TRUE	reported	Oxalate (ethanedioate) levels	0.063553309	19.61340311	2	1	TRUE
rs142008161	A	T	A	T	0.2736	0.0427	0.9943	0.9902	FALSE	TRUE	FALSE	ieu-b-7	17	56484544	0.095	482730	0.6526	Parkinson's disease || id:ieu-b-7	Parkinson's disease	Parkinson's disease || ||	TRUE	igd	GCST90026243	3.88e-11	0.0414	291	TRUE	reported	Oxalate (ethanedioate) levels	0.13049937	43.37468738	2	1	TRUE
rs142115528	A	C	A	C	-0.1363	-0.0833	0.0163	0.0226	FALSE	FALSE	FALSE	ieu-b-7	5	1827772	0.0821	468692	0.3102	Parkinson's disease || id:ieu-b-7	Parkinson's disease	Parkinson's disease || ||	TRUE	igd	GCST90026243	1.52e-07	0.026	291	TRUE	reported	Oxalate (ethanedioate) levels	0.086289988	27.29291166	2	1	TRUE
rs142213803	A	G	A	G	-0.2563	-0.3303	0.0056	0.0099	FALSE	FALSE	FALSE	ieu-b-7	21	37764130	0.1777	11518	0.0631001	Parkinson's disease || id:ieu-b-7	Parkinson's disease	Parkinson's disease || ||	TRUE	igd	GCST90026243	8.82e-10	0.0418	291	TRUE	reported	Oxalate (ethanedioate) levels	0.114414754	37.33786685	2	1	TRUE
rs142296018	T	C	T	C	-0.1607	0.2671	0.0111	0.0088	FALSE	FALSE	FALSE	ieu-b-7	6	166672006	0.1676	11518	0.111	Parkinson's disease || id:ieu-b-7	Parkinson's disease	Parkinson's disease || ||	TRUE	igd	GCST90026243	5.31e-06	0.0353	291	TRUE	reported	Oxalate (ethanedioate) levels	0.06648314	20.58198212	2	1	TRUE
rs142597795	A	G	A	G	-0.1274	-0.1098	0.019	0.0237	FALSE	FALSE	FALSE	ieu-b-7	19	57759443	0.0651	482730	0.0914892	Parkinson's disease || id:ieu-b-7	Parkinson's disease	Parkinson's disease || ||	TRUE	igd	GCST90026243	2.46e-07	0.0247	291	TRUE	reported	Oxalate (ethanedioate) levels	0.083764336	26.42103359	2	1	TRUE
rs142625039	T	C	T	C	0.2357	0.0062	0.9932	0.9876	FALSE	FALSE	FALSE	ieu-b-7	10	95041087	0.1036	27693	0.9523	Parkinson's disease || id:ieu-b-7	Parkinson's disease	Parkinson's disease || ||	TRUE	igd	GCST90026243	1.19e-08	0.0413	291	TRUE	reported	Oxalate (ethanedioate) levels	0.100658553	32.34624826	2	1	TRUE
rs142824563	A	T	A	T	0.1934	-0.0897	0.9858	0.9723	FALSE	TRUE	FALSE	ieu-b-7	3	47360331	0.0579	482730	0.1212	Parkinson's disease || id:ieu-b-7	Parkinson's disease	Parkinson's disease || ||	TRUE	igd	GCST90026243	3.44e-10	0.0308	291	TRUE	reported	Oxalate (ethanedioate) levels	0.119325664	39.15762656	2	1	TRUE
rs142970317	T	C	T	C	-0.2022	0.0126	0.0116	0.0132	FALSE	FALSE	FALSE	ieu-b-7	4	95703393	0.1236	13655	0.9187	Parkinson's disease || id:ieu-b-7	Parkinson's disease	Parkinson's disease || ||	TRUE	igd	GCST90026243	1.16e-14	0.0262	291	TRUE	reported	Oxalate (ethanedioate) levels	0.169901223	59.15133812	2	1	TRUE
rs143065712	A	G	A	G	0.1553	0.0344	0.9861	0.9825	FALSE	FALSE	FALSE	ieu-b-7	12	86450455	0.0955	468692	0.718399	Parkinson's disease || id:ieu-b-7	Parkinson's disease	Parkinson's disease || ||	TRUE	igd	GCST90026243	2.24e-08	0.0278	291	TRUE	reported	Oxalate (ethanedioate) levels	0.096854147	30.99261158	2	1	TRUE
rs143142132	T	C	T	C	-0.3961	0.1336	0.0034	0.0187	FALSE	FALSE	FALSE	ieu-b-7	7	12082686	0.1478	11518	0.3659	Parkinson's disease || id:ieu-b-7	Parkinson's disease	Parkinson's disease || ||	TRUE	igd	GCST90026243	9.6e-16	0.0493	291	TRUE	reported	Oxalate (ethanedioate) levels	0.181556418	64.10925056	2	1	TRUE
rs143353813	T	G	T	G	-0.109	-0.0456	0.0189	0.0252	FALSE	FALSE	FALSE	ieu-b-7	1	32195742	0.0601	482730	0.448	Parkinson's disease || id:ieu-b-7	Parkinson's disease	Parkinson's disease || ||	TRUE	igd	GCST90026243	8.46e-06	0.0245	291	TRUE	reported	Oxalate (ethanedioate) levels	0.063686739	19.65738216	2	1	TRUE
rs143431590	C	G	C	G	0.1521	0.1777	0.9872	0.9832	FALSE	TRUE	FALSE	ieu-b-7	2	85432054	0.1021	471013	0.0817109	Parkinson's disease || id:ieu-b-7	Parkinson's disease	Parkinson's disease || ||	TRUE	igd	GCST90026243	9.04e-07	0.031	291	TRUE	reported	Oxalate (ethanedioate) levels	0.0764053	23.90781542	2	1	TRUE
rs143519306	A	G	A	G	0.1945	-0.1526	0.9887	0.9854	FALSE	FALSE	FALSE	ieu-b-7	20	21244510	0.1314	11518	0.2455	Parkinson's disease || id:ieu-b-7	Parkinson's disease	Parkinson's disease || ||	TRUE	igd	GCST90026243	5.7e-11	0.0297	291	TRUE	reported	Oxalate (ethanedioate) levels	0.128447815	42.59230723	2	1	TRUE
rs143527106	A	T	A	T	-0.1374	-0.0108	0.0132	0.0108	FALSE	TRUE	FALSE	ieu-b-7	17	50035482	0.1695	11518	0.9494	Parkinson's disease || id:ieu-b-7	Parkinson's disease	Parkinson's disease || ||	TRUE	igd	GCST90026243	5.07e-06	0.0301	291	TRUE	reported	Oxalate (ethanedioate) levels	0.066820924	20.69404209	2	1	TRUE
rs143880063	A	G	A	G	0.0958	-0.0095	0.976	0.9774	FALSE	FALSE	FALSE	ieu-b-7	15	26041320	0.0794	468692	0.9051	Parkinson's disease || id:ieu-b-7	Parkinson's disease	Parkinson's disease || ||	TRUE	igd	GCST90026243	5.79e-06	0.0211	291	TRUE	reported	Oxalate (ethanedioate) levels	0.066152901	20.47250384	2	1	TRUE
rs144118346	A	G	A	G	-0.1426	-0.1812	0.0139	0.0134	FALSE	FALSE	FALSE	ieu-b-7	4	125870957	0.1032	468692	0.0791899	Parkinson's disease || id:ieu-b-7	Parkinson's disease	Parkinson's disease || ||	TRUE	igd	GCST90026243	3.37e-07	0.0279	291	TRUE	reported	Oxalate (ethanedioate) levels	0.082376299	25.94391413	2	1	TRUE
rs144179502	T	C	T	C	-0.1482	0.1217	0.0118	0.0136	FALSE	FALSE	FALSE	ieu-b-7	2	106133376	0.1438	11518	0.3973	Parkinson's disease || id:ieu-b-7	Parkinson's disease	Parkinson's disease || ||	TRUE	igd	GCST90026243	3.18e-06	0.0318	291	TRUE	reported	Oxalate (ethanedioate) levels	0.069452476	21.56984484	2	1	TRUE
rs144311111	T	C	T	C	-0.1575	0.1225	0.0108	0.0078	FALSE	FALSE	FALSE	ieu-b-7	21	43140837	0.2053	11518	0.5509	Parkinson's disease || id:ieu-b-7	Parkinson's disease	Parkinson's disease || ||	TRUE	igd	GCST90026243	1.58e-06	0.0328	291	TRUE	reported	Oxalate (ethanedioate) levels	0.073418274	22.89909309	2	1	TRUE
rs144580260	A	T	A	T	-0.2359	-0.0733	0.0092	0.0153	FALSE	TRUE	FALSE	ieu-b-7	7	48052891	0.1128	466555	0.515901	Parkinson's disease || id:ieu-b-7	Parkinson's disease	Parkinson's disease || ||	TRUE	igd	GCST90026243	1.03e-12	0.0331	291	TRUE	reported	Oxalate (ethanedioate) levels	0.148606334	50.44344607	2	1	TRUE
rs144586629	A	G	A	G	0.1451	0.0656	0.9861	0.9877	FALSE	FALSE	FALSE	ieu-b-7	3	135604818	0.1066	468692	0.5384	Parkinson's disease || id:ieu-b-7	Parkinson's disease	Parkinson's disease || ||	TRUE	igd	GCST90026243	9.43e-06	0.0328	291	TRUE	reported	Oxalate (ethanedioate) levels	0.063012668	19.43533323	2	1	TRUE
rs144607545	T	C	T	C	-0.1133	0.0301	0.0166	0.0149	FALSE	FALSE	FALSE	ieu-b-7	16	83357123	0.0952	468692	0.752101	Parkinson's disease || id:ieu-b-7	Parkinson's disease	Parkinson's disease || ||	TRUE	igd	GCST90026243	9.84e-06	0.0256	291	TRUE	reported	Oxalate (ethanedioate) levels	0.063066083	19.45291741	2	1	TRUE
rs144664612	A	C	A	C	-0.0919	-0.1013	0.0308	0.0183	FALSE	FALSE	FALSE	ieu-b-7	5	129793699	0.0964	470485	0.2932	Parkinson's disease || id:ieu-b-7	Parkinson's disease	Parkinson's disease || ||	TRUE	igd	GCST90026243	2.13e-06	0.0194	291	TRUE	reported	Oxalate (ethanedioate) levels	0.07159337	22.28601491	2	1	TRUE
rs144778988	T	C	T	C	-0.1215	-0.0209	0.0193	0.0131	FALSE	FALSE	FALSE	ieu-b-7	7	148736962	0.1101	468692	0.8493	Parkinson's disease || id:ieu-b-7	Parkinson's disease	Parkinson's disease || ||	TRUE	igd	GCST90026243	4.94e-07	0.0242	291	TRUE	reported	Oxalate (ethanedioate) levels	0.07971688	25.0337942	2	1	TRUE
rs144945560	A	G	A	G	-0.0652	9e-04	0.0516	0.0383	FALSE	FALSE	FALSE	ieu-b-7	3	29078434	0.0592	468692	0.9875	Parkinson's disease || id:ieu-b-7	Parkinson's disease	Parkinson's disease || ||	TRUE	igd	GCST90026243	1.26e-06	0.0135	291	TRUE	reported	Oxalate (ethanedioate) levels	0.074207583	23.16501087	2	1	TRUE
rs145119123	T	G	T	G	-0.1223	-0.0266	0.0258	0.0193	FALSE	FALSE	FALSE	ieu-b-7	13	108479750	0.0864	468692	0.7586	Parkinson's disease || id:ieu-b-7	Parkinson's disease	Parkinson's disease || ||	TRUE	igd	GCST90026243	1.02e-08	0.0213	291	TRUE	reported	Oxalate (ethanedioate) levels	0.10176337	32.74149916	2	1	TRUE
rs145166052	A	G	A	G	-0.1076	-0.0054	0.024	0.017	FALSE	FALSE	FALSE	ieu-b-7	1	9007132	0.0829	482730	0.9483	Parkinson's disease || id:ieu-b-7	Parkinson's disease	Parkinson's disease || ||	TRUE	igd	GCST90026243	2.06e-06	0.0227	291	TRUE	reported	Oxalate (ethanedioate) levels	0.071676867	22.31401301	2	1	TRUE
rs145212527	T	G	T	G	0.0764	-0.0264	0.9621	0.9617	FALSE	FALSE	FALSE	ieu-b-7	3	13638181	0.0499	482730	0.597301	Parkinson's disease || id:ieu-b-7	Parkinson's disease	Parkinson's disease || ||	TRUE	igd	GCST90026243	6.85e-07	0.0154	291	TRUE	reported	Oxalate (ethanedioate) levels	0.077981556	24.44275357	2	1	TRUE
rs145489384	C	G	C	G	0.1382	0.387	0.975	0.9827	FALSE	TRUE	FALSE	ieu-b-7	5	92700914	0.097	468692	6.59599e-05	Parkinson's disease || id:ieu-b-7	Parkinson's disease	Parkinson's disease || ||	TRUE	igd	GCST90026243	1.03e-11	0.0203	291	TRUE	reported	Oxalate (ethanedioate) levels	0.137387377	46.02871641	2	1	TRUE
rs145672203	A	T	A	T	-0.2595	-0.0952	0.0055	0.0185	FALSE	TRUE	FALSE	ieu-b-7	8	92904580	0.0984	468692	0.3333	Parkinson's disease || id:ieu-b-7	Parkinson's disease	Parkinson's disease || ||	TRUE	igd	GCST90026243	7.52e-09	0.0449	291	TRUE	reported	Oxalate (ethanedioate) levels	0.102966875	33.17316403	2	1	TRUE
rs145684027	A	G	A	G	0.1046	0.1331	0.9692	0.9719	FALSE	FALSE	FALSE	ieu-b-7	3	51310899	0.0622	482730	0.0324698	Parkinson's disease || id:ieu-b-7	Parkinson's disease	Parkinson's disease || ||	TRUE	igd	GCST90026243	2.91e-07	0.0204	291	TRUE	reported	Oxalate (ethanedioate) levels	0.082860131	26.11006109	2	1	TRUE
rs145837591	T	C	T	C	0.2716	-0.2386	0.9965	0.9899	FALSE	FALSE	FALSE	ieu-b-7	6	37634363	0.1765	11518	0.1765	Parkinson's disease || id:ieu-b-7	Parkinson's disease	Parkinson's disease || ||	TRUE	igd	GCST90026243	3.75e-07	0.0534	291	TRUE	reported	Oxalate (ethanedioate) levels	0.081638963	25.69105098	2	1	TRUE
rs146081669	T	G	T	G	0.1793	-0.0349	0.9893	0.9813	FALSE	FALSE	FALSE	ieu-b-7	18	68195075	0.0878	468692	0.6909	Parkinson's disease || id:ieu-b-7	Parkinson's disease	Parkinson's disease || ||	TRUE	igd	GCST90026243	4.73e-08	0.0328	291	TRUE	reported	Oxalate (ethanedioate) levels	0.093125204	29.67684617	2	1	TRUE
rs146420055	A	G	A	G	-0.2031	-0.2667	0.0139	0.0082	FALSE	FALSE	FALSE	ieu-b-7	12	124527362	0.1423	25556	0.0608906	Parkinson's disease || id:ieu-b-7	Parkinson's disease	Parkinson's disease || ||	TRUE	igd	GCST90026243	6.66e-09	0.035	291	TRUE	reported	Oxalate (ethanedioate) levels	0.103713999	33.44172043	2	1	TRUE
rs146476228	T	C	T	C	0.1438	0.0116	0.9846	0.9857	FALSE	FALSE	FALSE	ieu-b-7	11	61921020	0.0914	482730	0.8989	Parkinson's disease || id:ieu-b-7	Parkinson's disease	Parkinson's disease || ||	TRUE	igd	GCST90026243	9.54e-09	0.0251	291	TRUE	reported	Oxalate (ethanedioate) levels	0.101359263	32.59681614	2	1	TRUE
rs146494453	T	G	T	G	-0.1456	0.0418	0.0154	0.0171	FALSE	FALSE	FALSE	ieu-b-7	7	115062414	0.0914	468692	0.6478	Parkinson's disease || id:ieu-b-7	Parkinson's disease	Parkinson's disease || ||	TRUE	igd	GCST90026243	4.94e-08	0.0267	291	TRUE	reported	Oxalate (ethanedioate) levels	0.092715187	29.53283106	2	1	TRUE
rs146523699	T	C	T	C	-0.1369	-0.2864	0.0125	0.0141	FALSE	FALSE	FALSE	ieu-b-7	12	89719340	0.1036	469220	0.00570703	Parkinson's disease || id:ieu-b-7	Parkinson's disease	Parkinson's disease || ||	TRUE	igd	GCST90026243	3.85e-06	0.0296	291	TRUE	reported	Oxalate (ethanedioate) levels	0.068473966	21.2436104	2	1	TRUE
rs146591438	T	C	T	C	-0.1873	0.0664	0.008	0.0108	FALSE	FALSE	FALSE	ieu-b-7	1	63032745	0.173	11518	0.7013	Parkinson's disease || id:ieu-b-7	Parkinson's disease	Parkinson's disease || ||	TRUE	igd	GCST90026243	3.66e-06	0.0405	291	TRUE	reported	Oxalate (ethanedioate) levels	0.068465453	21.24077517	2	1	TRUE
rs146783469	A	G	A	G	0.4024	0.0049	0.9966	0.9878	FALSE	FALSE	FALSE	ieu-b-7	14	60859899	0.085	482730	0.9536	Parkinson's disease || id:ieu-b-7	Parkinson's disease	Parkinson's disease || ||	TRUE	igd	GCST90026243	4.47e-16	0.0495	291	TRUE	reported	Oxalate (ethanedioate) levels	0.185068902	65.63120832	2	1	TRUE
rs146787559	A	G	A	G	-0.1684	-0.2583	0.0136	0.0132	FALSE	FALSE	FALSE	ieu-b-7	1	112263007	0.1806	13311	0.1526	Parkinson's disease || id:ieu-b-7	Parkinson's disease	Parkinson's disease || ||	TRUE	igd	GCST90026243	1.94e-10	0.0265	291	TRUE	reported	Oxalate (ethanedioate) levels	0.121860499	40.10488545	2	1	TRUE
rs146807691	A	G	A	G	-0.1667	-0.1169	0.0127	0.0138	FALSE	FALSE	FALSE	ieu-b-7	10	129313646	0.1038	468692	0.2603	Parkinson's disease || id:ieu-b-7	Parkinson's disease	Parkinson's disease || ||	TRUE	igd	GCST90026243	2.39e-08	0.0299	291	TRUE	reported	Oxalate (ethanedioate) levels	0.096507364	30.86979012	2	1	TRUE
rs146808481	C	G	C	G	0.1115	-0.1605	0.9739	0.9846	FALSE	TRUE	FALSE	ieu-b-7	1	22052453	0.093	471013	0.0843898	Parkinson's disease || id:ieu-b-7	Parkinson's disease	Parkinson's disease || ||	TRUE	igd	GCST90026243	3.19e-08	0.0202	291	TRUE	reported	Oxalate (ethanedioate) levels	0.09477831	30.25881037	2	1	TRUE
rs146857350	A	T	A	T	-0.2846	0.1209	0.0066	0.0116	FALSE	TRUE	FALSE	ieu-b-7	6	112518469	0.1137	467349	0.2876	Parkinson's disease || id:ieu-b-7	Parkinson's disease	Parkinson's disease || ||	TRUE	igd	GCST90026243	9.47e-22	0.0297	291	TRUE	reported	Oxalate (ethanedioate) levels	0.239859858	91.19305115	2	1	TRUE
rs146943768	A	C	A	C	0.1072	-0.0348	0.9789	0.9785	FALSE	FALSE	FALSE	ieu-b-7	15	38798551	0.0793	468692	0.660999	Parkinson's disease || id:ieu-b-7	Parkinson's disease	Parkinson's disease || ||	TRUE	igd	GCST90026243	2.93e-07	0.0209	291	TRUE	reported	Oxalate (ethanedioate) levels	0.082911585	26.12774039	2	1	TRUE
rs147112170	T	C	T	C	-0.174	-0.14	0.0209	0.0142	FALSE	FALSE	FALSE	ieu-b-7	4	45199939	0.086	482730	0.1037	Parkinson's disease || id:ieu-b-7	Parkinson's disease	Parkinson's disease || ||	TRUE	igd	GCST90026243	5.17e-11	0.0265	291	TRUE	reported	Oxalate (ethanedioate) levels	0.129036795	42.81654329	2	1	TRUE
rs147277444	A	G	A	G	-0.236	0.0401	0.0056	0.0188	FALSE	FALSE	FALSE	ieu-b-7	6	78044289	0.1338	11518	0.7643	Parkinson's disease || id:ieu-b-7	Parkinson's disease	Parkinson's disease || ||	TRUE	igd	GCST90026243	6.92e-08	0.0438	291	TRUE	reported	Oxalate (ethanedioate) levels	0.090715706	28.83238966	2	1	TRUE
rs147393151	T	C	T	C	-0.1865	-0.0799	0.0069	0.0183	FALSE	FALSE	FALSE	ieu-b-7	4	138234060	0.0943	468692	0.3967	Parkinson's disease || id:ieu-b-7	Parkinson's disease	Parkinson's disease || ||	TRUE	igd	GCST90026243	8.52e-07	0.0379	291	TRUE	reported	Oxalate (ethanedioate) levels	0.07681973	24.04828478	2	1	TRUE
rs147412044	T	C	T	C	-0.4158	0.0361	0.0034	0.0123	FALSE	FALSE	FALSE	ieu-b-7	1	167758303	0.1383	13655	0.7942	Parkinson's disease || id:ieu-b-7	Parkinson's disease	Parkinson's disease || ||	TRUE	igd	GCST90026243	4.68e-17	0.0495	291	TRUE	reported	Oxalate (ethanedioate) levels	0.195154331	70.07505155	2	1	TRUE
rs147431517	A	G	A	G	-0.2703	-0.0211	0.0035	0.0108	FALSE	FALSE	FALSE	ieu-b-7	22	33275531	0.152	11518	0.8895	Parkinson's disease || id:ieu-b-7	Parkinson's disease	Parkinson's disease || ||	TRUE	igd	GCST90026243	6.82e-07	0.0544	291	TRUE	reported	Oxalate (ethanedioate) levels	0.078205188	24.51879631	2	1	TRUE
rs147589962	T	C	T	C	0.1728	0.1615	0.9879	0.9773	FALSE	FALSE	FALSE	ieu-b-7	2	185869804	0.0876	466555	0.0652304	Parkinson's disease || id:ieu-b-7	Parkinson's disease	Parkinson's disease || ||	TRUE	igd	GCST90026243	5.12e-10	0.0278	291	TRUE	reported	Oxalate (ethanedioate) levels	0.117209436	38.37096648	2	1	TRUE
rs147630371	T	C	T	C	0.168	0.1481	0.9894	0.9824	FALSE	FALSE	FALSE	ieu-b-7	5	66592919	0.1037	468692	0.1533	Parkinson's disease || id:ieu-b-7	Parkinson's disease	Parkinson's disease || ||	TRUE	igd	GCST90026243	4.59e-07	0.0333	291	TRUE	reported	Oxalate (ethanedioate) levels	0.080430653	25.27754838	2	1	TRUE
rs147668310	A	G	A	G	-0.1318	-0.1533	0.0168	0.016	FALSE	FALSE	FALSE	ieu-b-7	1	32364824	0.114	467554	0.1786	Parkinson's disease || id:ieu-b-7	Parkinson's disease	Parkinson's disease || ||	TRUE	igd	GCST90026243	2.73e-09	0.0222	291	TRUE	reported	Oxalate (ethanedioate) levels	0.108038377	35.00497126	2	1	TRUE
rs147668949	A	G	A	G	-0.4252	-0.0812	0.0034	0.0143	FALSE	FALSE	FALSE	ieu-b-7	21	28314693	0.0933	468692	0.3843	Parkinson's disease || id:ieu-b-7	Parkinson's disease	Parkinson's disease || ||	TRUE	igd	GCST90026243	8.48e-18	0.0495	291	TRUE	reported	Oxalate (ethanedioate) levels	0.202272814	73.27924188	2	1	TRUE
rs147687023	A	G	A	G	-0.0945	-8e-04	0.0289	0.0186	FALSE	FALSE	FALSE	ieu-b-7	21	18216401	0.0893	468692	0.9929	Parkinson's disease || id:ieu-b-7	Parkinson's disease	Parkinson's disease || ||	TRUE	igd	GCST90026243	5.03e-08	0.0173	291	TRUE	reported	Oxalate (ethanedioate) levels	0.093000536	29.63304391	2	1	TRUE
rs147783727	A	G	A	G	-0.1421	0.012	0.015	0.0127	FALSE	FALSE	FALSE	ieu-b-7	11	117853327	0.1124	468692	0.9149	Parkinson's disease || id:ieu-b-7	Parkinson's disease	Parkinson's disease || ||	TRUE	igd	GCST90026243	2.87e-07	0.0277	291	TRUE	reported	Oxalate (ethanedioate) levels	0.082934632	26.13565998	2	1	TRUE
rs147790686	C	G	C	G	-0.116	0.0808	0.0297	0.0256	FALSE	TRUE	FALSE	ieu-b-7	12	100875489	0.0782	468692	0.3018	Parkinson's disease || id:ieu-b-7	Parkinson's disease	Parkinson's disease || ||	TRUE	igd	GCST90026243	6.96e-08	0.0215	291	TRUE	reported	Oxalate (ethanedioate) levels	0.090936891	28.9097218	2	1	TRUE
rs147943553	A	C	A	C	-0.0766	-0.0903	0.0398	0.0289	FALSE	FALSE	FALSE	ieu-b-7	2	176046363	0.0774	468692	0.2434	Parkinson's disease || id:ieu-b-7	Parkinson's disease	Parkinson's disease || ||	TRUE	igd	GCST90026243	2.43e-06	0.0163	291	TRUE	reported	Oxalate (ethanedioate) levels	0.070537674	21.93245183	2	1	TRUE
rs147990088	T	C	T	C	-0.2187	0.0346	0.0056	0.0162	FALSE	FALSE	FALSE	ieu-b-7	5	55613500	0.1806	12046	0.8482	Parkinson's disease || id:ieu-b-7	Parkinson's disease	Parkinson's disease || ||	TRUE	igd	GCST90026243	5.03e-07	0.0435	291	TRUE	reported	Oxalate (ethanedioate) levels	0.079919353	25.10290057	2	1	TRUE
rs148196008	A	C	A	C	-0.247	0.0785	0.0056	0.0125	FALSE	FALSE	FALSE	ieu-b-7	2	142357586	0.1055	468692	0.4569	Parkinson's disease || id:ieu-b-7	Parkinson's disease	Parkinson's disease || ||	TRUE	igd	GCST90026243	8.07e-09	0.0428	291	TRUE	reported	Oxalate (ethanedioate) levels	0.102695884	33.07586588	2	1	TRUE
rs148256401	T	G	T	G	0.2631	0.1123	0.9965	0.9867	FALSE	FALSE	FALSE	ieu-b-7	1	56497852	0.1036	468692	0.2784	Parkinson's disease || id:ieu-b-7	Parkinson's disease	Parkinson's disease || ||	TRUE	igd	GCST90026243	1.4e-06	0.0545	291	TRUE	reported	Oxalate (ethanedioate) levels	0.074147657	23.14480603	2	1	TRUE
rs148406824	T	C	T	C	-0.1544	0.0144	0.0123	0.0147	FALSE	FALSE	FALSE	ieu-b-7	11	87623292	0.0968	469486	0.8816	Parkinson's disease || id:ieu-b-7	Parkinson's disease	Parkinson's disease || ||	TRUE	igd	GCST90026243	2.31e-06	0.0327	291	TRUE	reported	Oxalate (ethanedioate) levels	0.071161684	22.14134201	2	1	TRUE
rs148565219	A	G	A	G	0.1489	0.0089	0.9879	0.9794	FALSE	FALSE	FALSE	ieu-b-7	2	207591443	0.0673	482730	0.8949	Parkinson's disease || id:ieu-b-7	Parkinson's disease	Parkinson's disease || ||	TRUE	igd	GCST90026243	3.42e-06	0.0321	291	TRUE	reported	Oxalate (ethanedioate) levels	0.068850302	21.36899928	2	1	TRUE
rs148579225	A	G	A	G	0.2003	-0.0277	0.9945	0.9869	FALSE	FALSE	FALSE	ieu-b-7	12	14062009	0.1113	466555	0.8036	Parkinson's disease || id:ieu-b-7	Parkinson's disease	Parkinson's disease || ||	TRUE	igd	GCST90026243	6.74e-06	0.0445	291	TRUE	reported	Oxalate (ethanedioate) levels	0.06509062	20.12086885	2	1	TRUE
rs148634236	A	C	A	C	-0.2423	-0.0346	0.0035	0.0155	FALSE	FALSE	FALSE	ieu-b-7	9	113812245	0.1019	467728	0.7339	Parkinson's disease || id:ieu-b-7	Parkinson's disease	Parkinson's disease || ||	TRUE	igd	GCST90026243	5.48e-06	0.0533	291	TRUE	reported	Oxalate (ethanedioate) levels	0.066307591	20.5237759	2	1	TRUE
rs149019719	A	G	A	G	-0.3655	0.0132	0.0034	0.0097	FALSE	FALSE	FALSE	ieu-b-7	10	107319463	0.1532	11518	0.9315	Parkinson's disease || id:ieu-b-7	Parkinson's disease	Parkinson's disease || ||	TRUE	igd	GCST90026243	1.26e-13	0.0493	291	TRUE	reported	Oxalate (ethanedioate) levels	0.158872819	54.58656648	2	1	TRUE
rs149080068	C	G	C	G	0.2741	-0.2095	0.9945	0.9927	FALSE	TRUE	FALSE	ieu-b-7	6	90062316	0.1946	11518	0.2817	Parkinson's disease || id:ieu-b-7	Parkinson's disease	Parkinson's disease || ||	TRUE	igd	GCST90026243	2.97e-10	0.0435	291	TRUE	reported	Oxalate (ethanedioate) levels	0.120060314	39.43160103	2	1	TRUE
rs149088714	A	G	A	G	-0.1584	0.1281	0.0105	0.0162	FALSE	FALSE	FALSE	ieu-b-7	6	42863232	0.079	481936	0.105	Parkinson's disease || id:ieu-b-7	Parkinson's disease	Parkinson's disease || ||	TRUE	igd	GCST90026243	2.16e-07	0.0306	291	TRUE	reported	Oxalate (ethanedioate) levels	0.084317803	26.61168385	2	1	TRUE
rs149242293	T	C	T	C	0.0848	0.0211	0.9563	0.9663	FALSE	FALSE	FALSE	ieu-b-7	6	149790085	0.0659	471013	0.7486	Parkinson's disease || id:ieu-b-7	Parkinson's disease	Parkinson's disease || ||	TRUE	igd	GCST90026243	7.17e-08	0.0158	291	TRUE	reported	Oxalate (ethanedioate) levels	0.090072333	28.60766321	2	1	TRUE
rs149277200	T	G	T	G	0.228	0.1447	0.9908	0.9886	FALSE	FALSE	FALSE	ieu-b-7	3	184405033	0.1241	25556	0.2435	Parkinson's disease || id:ieu-b-7	Parkinson's disease	Parkinson's disease || ||	TRUE	igd	GCST90026243	7.72e-12	0.0333	291	TRUE	reported	Oxalate (ethanedioate) levels	0.13874573	46.55711716	2	1	TRUE
rs149424092	A	T	A	T	0.184	0.0075	0.9891	0.9875	FALSE	TRUE	FALSE	ieu-b-7	1	216851694	0.1506	11518	0.9603	Parkinson's disease || id:ieu-b-7	Parkinson's disease	Parkinson's disease || ||	TRUE	igd	GCST90026243	1.87e-07	0.0353	291	TRUE	reported	Oxalate (ethanedioate) levels	0.085393988	26.98305316	2	1	TRUE
rs149442674	A	G	A	G	0.134	0.0147	0.9791	0.9821	FALSE	FALSE	FALSE	ieu-b-7	1	55290350	0.0793	482730	0.8525	Parkinson's disease || id:ieu-b-7	Parkinson's disease	Parkinson's disease || ||	TRUE	igd	GCST90026243	2.17e-09	0.0224	291	TRUE	reported	Oxalate (ethanedioate) levels	0.109509066	35.54008105	2	1	TRUE
rs149794733	A	G	A	G	-0.1291	-0.1134	0.0232	0.0183	FALSE	FALSE	FALSE	ieu-b-7	3	47810640	0.0702	482730	0.106	Parkinson's disease || id:ieu-b-7	Parkinson's disease	Parkinson's disease || ||	TRUE	igd	GCST90026243	1.1e-06	0.0265	291	TRUE	reported	Oxalate (ethanedioate) levels	0.075408073	23.57032606	2	1	TRUE
rs149916500	T	G	T	G	-0.1764	-0.242	0.0096	0.0101	FALSE	FALSE	FALSE	ieu-b-7	13	68532761	0.1684	11518	0.1508	Parkinson's disease || id:ieu-b-7	Parkinson's disease	Parkinson's disease || ||	TRUE	igd	GCST90026243	2.06e-07	0.034	291	TRUE	reported	Oxalate (ethanedioate) levels	0.084669014	26.73278351	2	1	TRUE
rs150077419	A	G	A	G	-0.173	-0.236	0.0092	0.0107	FALSE	FALSE	FALSE	ieu-b-7	2	75735863	0.162	11518	0.1452	Parkinson's disease || id:ieu-b-7	Parkinson's disease	Parkinson's disease || ||	TRUE	igd	GCST90026243	4.49e-07	0.0343	291	TRUE	reported	Oxalate (ethanedioate) levels	0.080392151	25.26439018	2	1	TRUE
rs150193624	A	G	A	G	0.2063	0.1095	0.9944	0.9864	FALSE	FALSE	FALSE	ieu-b-7	22	49709495	0.158	10639	0.4883	Parkinson's disease || id:ieu-b-7	Parkinson's disease	Parkinson's disease || ||	TRUE	igd	GCST90026243	2.62e-06	0.0439	291	TRUE	reported	Oxalate (ethanedioate) levels	0.070535724	21.93179962	2	1	TRUE
rs150454290	A	G	A	G	-0.1837	0.1651	0.0087	0.0109	FALSE	FALSE	FALSE	ieu-b-7	5	32552566	0.1045	468692	0.114	Parkinson's disease || id:ieu-b-7	Parkinson's disease	Parkinson's disease || ||	TRUE	igd	GCST90026243	1.51e-07	0.035	291	TRUE	reported	Oxalate (ethanedioate) levels	0.086478475	27.35817213	2	1	TRUE
rs150521029	A	T	A	T	0.2266	0.0692	0.9944	0.9877	FALSE	TRUE	FALSE	ieu-b-7	1	238012007	0.1116	466555	0.5352	Parkinson's disease || id:ieu-b-7	Parkinson's disease	Parkinson's disease || ||	TRUE	igd	GCST90026243	1.84e-07	0.0434	291	TRUE	reported	Oxalate (ethanedioate) levels	0.085655854	27.07354998	2	1	TRUE
rs150548187	A	C	A	C	-0.1621	-0.0011	0.0104	0.0116	FALSE	FALSE	FALSE	ieu-b-7	15	87799696	0.1339	13655	0.9935	Parkinson's disease || id:ieu-b-7	Parkinson's disease	Parkinson's disease || ||	TRUE	igd	GCST90026243	4.63e-07	0.0322	291	TRUE	reported	Oxalate (ethanedioate) levels	0.080111775	25.16860472	2	1	TRUE
rs150569806	T	C	T	C	0.1381	-0.1133	0.9881	0.9854	FALSE	FALSE	FALSE	ieu-b-7	10	34561441	0.1007	468692	0.2605	Parkinson's disease || id:ieu-b-7	Parkinson's disease	Parkinson's disease || ||	TRUE	igd	GCST90026243	1.66e-06	0.0288	291	TRUE	reported	Oxalate (ethanedioate) levels	0.073228801	22.83532702	2	1	TRUE
rs150674662	A	G	A	G	-0.1837	-0.0035	0.0139	0.0153	FALSE	FALSE	FALSE	ieu-b-7	2	122911880	0.0997	468692	0.9722	Parkinson's disease || id:ieu-b-7	Parkinson's disease	Parkinson's disease || ||	TRUE	igd	GCST90026243	2.81e-12	0.0263	291	TRUE	reported	Oxalate (ethanedioate) levels	0.143581891	48.45199563	2	1	TRUE
rs150766233	T	G	T	G	-0.2087	-0.1144	0.0069	0.0094	FALSE	FALSE	FALSE	ieu-b-7	5	16049343	0.1668	11518	0.4928	Parkinson's disease || id:ieu-b-7	Parkinson's disease	Parkinson's disease || ||	TRUE	igd	GCST90026243	1.13e-07	0.0393	291	TRUE	reported	Oxalate (ethanedioate) levels	0.088347847	28.00687488	2	1	TRUE
rs150868792	T	C	T	C	-0.1356	-0.0647	0.0139	0.0119	FALSE	FALSE	FALSE	ieu-b-7	3	152085279	0.1315	13655	0.622499	Parkinson's disease || id:ieu-b-7	Parkinson's disease	Parkinson's disease || ||	TRUE	igd	GCST90026243	1.37e-06	0.0281	291	TRUE	reported	Oxalate (ethanedioate) levels	0.074093622	23.12658957	2	1	TRUE
rs151167122	T	C	T	C	0.168	0.082	0.9914	0.9826	FALSE	FALSE	FALSE	ieu-b-7	7	78435276	0.0918	468692	0.3717	Parkinson's disease || id:ieu-b-7	Parkinson's disease	Parkinson's disease || ||	TRUE	igd	GCST90026243	3.42e-06	0.0362	291	TRUE	reported	Oxalate (ethanedioate) levels	0.068912637	21.38977795	2	1	TRUE
rs151183648	T	G	T	G	-0.1652	0.1667	0.0146	0.0124	FALSE	FALSE	FALSE	ieu-b-7	1	197662801	0.0938	480593	0.0755997	Parkinson's disease || id:ieu-b-7	Parkinson's disease	Parkinson's disease || ||	TRUE	igd	GCST90026243	2.45e-07	0.032	291	TRUE	reported	Oxalate (ethanedioate) levels	0.083901427	26.46823507	2	1	TRUE
rs1536089	A	G	A	G	-0.268	-0.2463	0.0085	0.0248	FALSE	FALSE	FALSE	ieu-b-7	10	131872262	0.1403	11518	0.0791207	Parkinson's disease || id:ieu-b-7	Parkinson's disease	Parkinson's disease || ||	TRUE	igd	GCST90026243	2.42e-13	0.0366	291	TRUE	reported	Oxalate (ethanedioate) levels	0.1555858	53.2490999	2	1	TRUE
rs16903027	T	C	T	C	-0.1192	-0.1641	0.0174	0.0207	FALSE	FALSE	FALSE	ieu-b-7	5	14026741	0.0836	468692	0.0498299	Parkinson's disease || id:ieu-b-7	Parkinson's disease	Parkinson's disease || ||	TRUE	igd	GCST90026243	2.09e-06	0.0251	291	TRUE	reported	Oxalate (ethanedioate) levels	0.071927349	22.39803514	2	1	TRUE
rs17027464	A	T	A	T	-0.0597	0.0464	0.1027	0.0858	FALSE	TRUE	FALSE	ieu-b-7	2	41546342	0.0413	468692	0.2615	Parkinson's disease || id:ieu-b-7	Parkinson's disease	Parkinson's disease || ||	TRUE	igd	GCST90026243	1.31e-07	0.0113	291	TRUE	reported	Oxalate (ethanedioate) levels	0.087522727	27.72021721	2	1	TRUE
rs17137998	A	C	A	C	-0.1572	0.0359	0.0152	0.0176	FALSE	FALSE	FALSE	ieu-b-7	11	79001449	0.0927	468692	0.697999	Parkinson's disease || id:ieu-b-7	Parkinson's disease	Parkinson's disease || ||	TRUE	igd	GCST90026243	1.28e-08	0.0276	291	TRUE	reported	Oxalate (ethanedioate) levels	0.100298071	32.21749524	2	1	TRUE
rs17189086	A	G	A	G	-0.2082	-0.0271	0.0055	0.0078	FALSE	FALSE	FALSE	ieu-b-7	8	73777045	0.173	13311	0.8754	Parkinson's disease || id:ieu-b-7	Parkinson's disease	Parkinson's disease || ||	TRUE	igd	GCST90026243	3.18e-06	0.0447	291	TRUE	reported	Oxalate (ethanedioate) levels	0.069378737	21.54523611	2	1	TRUE
rs17377659	A	T	A	T	-0.094	-0.0054	0.03	0.0407	FALSE	TRUE	FALSE	ieu-b-7	1	85281824	0.0495	482730	0.9132	Parkinson's disease || id:ieu-b-7	Parkinson's disease	Parkinson's disease || ||	TRUE	igd	GCST90026243	8.74e-06	0.0211	291	TRUE	reported	Oxalate (ethanedioate) levels	0.063847571	19.71040964	2	1	TRUE
rs181082288	A	G	A	G	0.0917	-0.0736	0.9698	0.9817	FALSE	FALSE	FALSE	ieu-b-7	5	166749098	0.0972	468692	0.4487	Parkinson's disease || id:ieu-b-7	Parkinson's disease	Parkinson's disease || ||	TRUE	igd	GCST90026243	1.5e-06	0.019	291	TRUE	reported	Oxalate (ethanedioate) levels	0.074113328	23.13323253	2	1	TRUE
rs184378705	A	C	A	C	-0.3054	-0.1231	0.0035	0.0119	FALSE	FALSE	FALSE	ieu-b-7	4	78972968	0.1104	468692	0.2648	Parkinson's disease || id:ieu-b-7	Parkinson's disease	Parkinson's disease || ||	TRUE	igd	GCST90026243	1.51e-08	0.054	291	TRUE	reported	Oxalate (ethanedioate) levels	0.099030228	31.76547834	2	1	TRUE
rs184536601	A	T	A	T	-0.1421	0.0582	0.0159	0.0129	FALSE	TRUE	FALSE	ieu-b-7	4	98281472	0.0991	27693	0.557	Parkinson's disease || id:ieu-b-7	Parkinson's disease	Parkinson's disease || ||	TRUE	igd	GCST90026243	5.81e-06	0.0313	291	TRUE	reported	Oxalate (ethanedioate) levels	0.066143424	20.46936332	2	1	TRUE
rs184700794	T	G	T	G	0.2408	-0.3791	0.9944	0.9892	FALSE	FALSE	FALSE	ieu-b-7	9	109306308	0.1548	11518	0.01431	Parkinson's disease || id:ieu-b-7	Parkinson's disease	Parkinson's disease || ||	TRUE	igd	GCST90026243	3.92e-08	0.0438	291	TRUE	reported	Oxalate (ethanedioate) levels	0.094092618	30.01715985	2	1	TRUE
rs186462816	T	G	T	G	-0.1443	0.0787	0.0132	0.0129	FALSE	FALSE	FALSE	ieu-b-7	7	7432113	0.1553	11518	0.6125	Parkinson's disease || id:ieu-b-7	Parkinson's disease	Parkinson's disease || ||	TRUE	igd	GCST90026243	1.5e-06	0.03	291	TRUE	reported	Oxalate (ethanedioate) levels	0.073649924	22.977089	2	1	TRUE
rs1868927	A	T	A	T	-0.1823	0.0928	0.0101	0.015	FALSE	TRUE	FALSE	ieu-b-7	2	187775533	0.1168	13655	0.4272	Parkinson's disease || id:ieu-b-7	Parkinson's disease	Parkinson's disease || ||	TRUE	igd	GCST90026243	2.26e-08	0.0326	291	TRUE	reported	Oxalate (ethanedioate) levels	0.097032509	31.05581929	2	1	TRUE
rs186974323	T	G	T	G	0.279	0.2871	0.9944	0.9833	FALSE	FALSE	FALSE	ieu-b-7	6	891483	0.0998	468692	0.00402698	Parkinson's disease || id:ieu-b-7	Parkinson's disease	Parkinson's disease || ||	TRUE	igd	GCST90026243	2.21e-11	0.0417	291	TRUE	reported	Oxalate (ethanedioate) levels	0.133321803	44.45710212	2	1	TRUE
rs188486723	C	G	C	G	0.1522	-0.0524	0.987	0.9879	FALSE	TRUE	FALSE	ieu-b-7	10	56417800	0.1744	11518	0.763999	Parkinson's disease || id:ieu-b-7	Parkinson's disease	Parkinson's disease || ||	TRUE	igd	GCST90026243	4.13e-06	0.0331	291	TRUE	reported	Oxalate (ethanedioate) levels	0.067735956	20.99801159	2	1	TRUE
rs188491119	T	C	T	C	0.1798	-0.1161	0.9931	0.9927	FALSE	FALSE	FALSE	ieu-b-7	4	168786377	0.1812	11518	0.5218	Parkinson's disease || id:ieu-b-7	Parkinson's disease	Parkinson's disease || ||	TRUE	igd	GCST90026243	2.81e-06	0.0384	291	TRUE	reported	Oxalate (ethanedioate) levels	0.07006131	21.77317583	2	1	TRUE
rs189379029	A	C	A	C	-0.1944	0.1982	0.0091	0.0157	FALSE	FALSE	FALSE	ieu-b-7	3	5302061	0.2083	11518	0.3413	Parkinson's disease || id:ieu-b-7	Parkinson's disease	Parkinson's disease || ||	TRUE	igd	GCST90026243	8.61e-07	0.0395	291	TRUE	reported	Oxalate (ethanedioate) levels	0.076839177	24.05487939	2	1	TRUE
rs190279780	A	G	A	G	-0.1971	-0.0126	0.0138	0.0118	FALSE	FALSE	FALSE	ieu-b-7	9	8949161	0.1108	468692	0.9094	Parkinson's disease || id:ieu-b-7	Parkinson's disease	Parkinson's disease || ||	TRUE	igd	GCST90026243	2.42e-13	0.0269	291	TRUE	reported	Oxalate (ethanedioate) levels	0.155755666	53.31796219	2	1	TRUE
rs190324195	A	G	A	G	-0.1346	-0.1317	0.0139	0.0139	FALSE	FALSE	FALSE	ieu-b-7	12	96622075	0.1004	468692	0.1893	Parkinson's disease || id:ieu-b-7	Parkinson's disease	Parkinson's disease || ||	TRUE	igd	GCST90026243	1.47e-06	0.028	291	TRUE	reported	Oxalate (ethanedioate) levels	0.073568889	22.9498003	2	1	TRUE
rs190355005	T	C	T	C	-0.1401	-0.0243	0.0175	0.0167	FALSE	FALSE	FALSE	ieu-b-7	22	21426173	0.0985	468692	0.8052	Parkinson's disease || id:ieu-b-7	Parkinson's disease	Parkinson's disease || ||	TRUE	igd	GCST90026243	8.21e-09	0.0243	291	TRUE	reported	Oxalate (ethanedioate) levels	0.102517228	33.01175225	2	1	TRUE
rs192722072	T	G	T	G	-0.2643	-0.2594	0.0068	0.0098	FALSE	FALSE	FALSE	ieu-b-7	4	43133059	0.1583	11518	0.1014	Parkinson's disease || id:ieu-b-7	Parkinson's disease	Parkinson's disease || ||	TRUE	igd	GCST90026243	1.13e-09	0.0434	291	TRUE	reported	Oxalate (ethanedioate) levels	0.11303856	36.83152669	2	1	TRUE
rs2002823	A	G	A	G	-0.2121	-0.1079	0.007	0.0134	FALSE	FALSE	FALSE	ieu-b-7	1	201541591	0.107	468692	0.3133	Parkinson's disease || id:ieu-b-7	Parkinson's disease	Parkinson's disease || ||	TRUE	igd	GCST90026243	5.62e-09	0.0364	291	TRUE	reported	Oxalate (ethanedioate) levels	0.104485969	33.71967837	2	1	TRUE
rs2069626	A	G	A	G	0.162	0.1007	0.9863	0.9868	FALSE	FALSE	FALSE	ieu-b-7	5	131410779	0.0913	480593	0.2701	Parkinson's disease || id:ieu-b-7	Parkinson's disease	Parkinson's disease || ||	TRUE	igd	GCST90026243	1.94e-06	0.034	291	TRUE	reported	Oxalate (ethanedioate) levels	0.072369292	22.54639175	2	1	TRUE
rs2188683	A	G	A	G	-0.1792	-0.0188	0.0081	0.0139	FALSE	FALSE	FALSE	ieu-b-7	7	89373999	0.1041	468692	0.8566	Parkinson's disease || id:ieu-b-7	Parkinson's disease	Parkinson's disease || ||	TRUE	igd	GCST90026243	4.98e-06	0.0392	291	TRUE	reported	Oxalate (ethanedioate) levels	0.067002552	20.7543306	2	1	TRUE
rs2213888	A	G	A	G	0.1442	0.2031	0.9895	0.9795	FALSE	FALSE	FALSE	ieu-b-7	11	114943200	0.0854	468692	0.01734	Parkinson's disease || id:ieu-b-7	Parkinson's disease	Parkinson's disease || ||	TRUE	igd	GCST90026243	9.55e-06	0.0326	291	TRUE	reported	Oxalate (ethanedioate) levels	0.063000187	19.43122472	2	1	TRUE
rs2450614	A	G	A	G	0.1845	0.1117	0.993	0.9894	FALSE	FALSE	FALSE	ieu-b-7	8	18680735	0.1594	11518	0.483499	Parkinson's disease || id:ieu-b-7	Parkinson's disease	Parkinson's disease || ||	TRUE	igd	GCST90026243	9.52e-07	0.0376	291	TRUE	reported	Oxalate (ethanedioate) levels	0.076418627	23.91233052	2	1	TRUE
rs28517861	A	T	A	T	0.1977	0.0504	0.9913	0.9946	FALSE	TRUE	FALSE	ieu-b-7	1	150987150	0.1415	25556	0.721499	Parkinson's disease || id:ieu-b-7	Parkinson's disease	Parkinson's disease || ||	TRUE	igd	GCST90026243	1.46e-08	0.0349	291	TRUE	reported	Oxalate (ethanedioate) levels	0.099320681	31.86891945	2	1	TRUE
rs28665565	T	C	T	C	-0.1215	0.015	0.0185	0.0165	FALSE	FALSE	FALSE	ieu-b-7	4	178228999	0.0982	470485	0.8788	Parkinson's disease || id:ieu-b-7	Parkinson's disease	Parkinson's disease || ||	TRUE	igd	GCST90026243	1.6e-06	0.0253	291	TRUE	reported	Oxalate (ethanedioate) levels	0.07343364	22.9042654	2	1	TRUE
rs28705153	T	C	T	C	-0.1102	0.073	0.0248	0.0261	FALSE	FALSE	FALSE	ieu-b-7	9	10328041	0.0682	468692	0.2847	Parkinson's disease || id:ieu-b-7	Parkinson's disease	Parkinson's disease || ||	TRUE	igd	GCST90026243	4.09e-07	0.0218	291	TRUE	reported	Oxalate (ethanedioate) levels	0.080724079	25.37786341	2	1	TRUE
rs28735184	T	C	T	C	0.2747	0.0491	0.9931	0.9868	FALSE	FALSE	FALSE	ieu-b-7	9	98255438	0.0805	481936	0.5423	Parkinson's disease || id:ieu-b-7	Parkinson's disease	Parkinson's disease || ||	TRUE	igd	GCST90026243	1.59e-13	0.0372	291	TRUE	reported	Oxalate (ethanedioate) levels	0.157814288	54.15471727	2	1	TRUE
rs28753202	T	G	T	G	-0.2253	0.143	0.0087	0.0124	FALSE	FALSE	FALSE	ieu-b-7	18	4526978	0.189	11518	0.4493	Parkinson's disease || id:ieu-b-7	Parkinson's disease	Parkinson's disease || ||	TRUE	igd	GCST90026243	3.7e-08	0.0409	291	TRUE	reported	Oxalate (ethanedioate) levels	0.094428979	30.13565402	2	1	TRUE
rs2892589	T	C	T	C	-0.0299	-2e-04	0.4093	0.3895	FALSE	FALSE	FALSE	ieu-b-7	15	95052369	0.0227	468692	0.9923	Parkinson's disease || id:ieu-b-7	Parkinson's disease	Parkinson's disease || ||	TRUE	igd	GCST90026243	7.55e-06	0.0067	291	TRUE	reported	Oxalate (ethanedioate) levels	0.064054596	19.77869462	2	1	TRUE
rs2892923	T	C	T	C	0.0774	-0.1816	0.9641	0.9673	FALSE	FALSE	FALSE	ieu-b-7	2	165438473	0.0638	470485	0.00439896	Parkinson's disease || id:ieu-b-7	Parkinson's disease	Parkinson's disease || ||	TRUE	igd	GCST90026243	4.94e-06	0.0169	291	TRUE	reported	Oxalate (ethanedioate) levels	0.067233896	20.83115574	2	1	TRUE
rs305647	T	C	T	C	0.1185	0.056	0.967	0.9738	FALSE	FALSE	FALSE	ieu-b-7	5	83656329	0.072	468692	0.437	Parkinson's disease || id:ieu-b-7	Parkinson's disease	Parkinson's disease || ||	TRUE	igd	GCST90026243	2.58e-10	0.0187	291	TRUE	reported	Oxalate (ethanedioate) levels	0.121260817	39.88029309	2	1	TRUE
rs34045881	T	C	T	C	-0.2045	-0.0649	0.0174	0.0163	FALSE	FALSE	FALSE	ieu-b-7	9	73787103	0.0925	468692	0.4831	Parkinson's disease || id:ieu-b-7	Parkinson's disease	Parkinson's disease || ||	TRUE	igd	GCST90026243	5.02e-14	0.0272	291	TRUE	reported	Oxalate (ethanedioate) levels	0.162652755	56.13757786	2	1	TRUE
rs34567208	A	C	A	C	0.0874	0.1642	0.9713	0.9805	FALSE	FALSE	FALSE	ieu-b-7	10	119536391	0.0908	468692	0.0704304	Parkinson's disease || id:ieu-b-7	Parkinson's disease	Parkinson's disease || ||	TRUE	igd	GCST90026243	6.28e-06	0.0193	291	TRUE	reported	Oxalate (ethanedioate) levels	0.065832452	20.36634522	2	1	TRUE
rs34774664	C	G	C	G	-0.0804	-2e-04	0.0471	0.0592	FALSE	TRUE	FALSE	ieu-b-7	7	4487448	0.0494	468692	0.9962	Parkinson's disease || id:ieu-b-7	Parkinson's disease	Parkinson's disease || ||	TRUE	igd	GCST90026243	3.51e-07	0.0158	291	TRUE	reported	Oxalate (ethanedioate) levels	0.081711655	25.71596212	2	1	TRUE
rs34914059	A	C	A	C	0.1115	-0.0149	0.9794	0.9562	FALSE	FALSE	FALSE	ieu-b-7	9	120166309	0.0595	468692	0.8019	Parkinson's disease || id:ieu-b-7	Parkinson's disease	Parkinson's disease || ||	TRUE	igd	GCST90026243	1.35e-06	0.0231	291	TRUE	reported	Oxalate (ethanedioate) levels	0.07412823	23.13825637	2	1	TRUE
rs35170539	A	C	A	C	-0.0595	-0.0164	0.1368	0.1518	FALSE	FALSE	FALSE	ieu-b-7	3	96314015	0.0312	468692	0.5995	Parkinson's disease || id:ieu-b-7	Parkinson's disease	Parkinson's disease || ||	TRUE	igd	GCST90026243	5.64e-11	0.0091	291	TRUE	reported	Oxalate (ethanedioate) levels	0.128093752	42.45765469	2	1	TRUE
rs35772949	A	G	A	G	-0.1244	0.0071	0.0191	0.0311	FALSE	FALSE	FALSE	ieu-b-7	6	42971843	0.0568	482730	0.8999	Parkinson's disease || id:ieu-b-7	Parkinson's disease	Parkinson's disease || ||	TRUE	igd	GCST90026243	4.1e-07	0.0246	291	TRUE	reported	Oxalate (ethanedioate) levels	0.080778833	25.39658956	2	1	TRUE
rs35974308	T	C	T	C	-0.1094	-0.0025	0.0203	0.0266	FALSE	FALSE	FALSE	ieu-b-7	2	152499143	0.0541	482730	0.9627	Parkinson's disease || id:ieu-b-7	Parkinson's disease	Parkinson's disease || ||	TRUE	igd	GCST90026243	6.9e-06	0.0243	291	TRUE	reported	Oxalate (ethanedioate) levels	0.065115877	20.12922019	2	1	TRUE
rs36793	T	C	T	C	0.1508	-0.042	0.986	0.988	FALSE	FALSE	FALSE	ieu-b-7	5	109328537	0.11	468692	0.702301	Parkinson's disease || id:ieu-b-7	Parkinson's disease	Parkinson's disease || ||	TRUE	igd	GCST90026243	2.66e-06	0.0321	291	TRUE	reported	Oxalate (ethanedioate) levels	0.070493951	21.91782586	2	1	TRUE
rs369632734	T	G	T	G	-0.1114	0.0841	0.0215	0.016	FALSE	FALSE	FALSE	ieu-b-7	12	30976461	0.0873	468692	0.3353	Parkinson's disease || id:ieu-b-7	Parkinson's disease	Parkinson's disease || ||	TRUE	igd	GCST90026243	3.08e-06	0.0239	291	TRUE	reported	Oxalate (ethanedioate) levels	0.069472184	21.57642229	2	1	TRUE
rs376404777	A	G	A	G	-0.1752	-0.0308	0.0122	0.0129	FALSE	FALSE	FALSE	ieu-b-7	3	84069634	0.1242	13655	0.8041	Parkinson's disease || id:ieu-b-7	Parkinson's disease	Parkinson's disease || ||	TRUE	igd	GCST90026243	3.59e-10	0.0279	291	TRUE	reported	Oxalate (ethanedioate) levels	0.119337349	39.16198087	2	1	TRUE
rs3843995	A	G	A	G	0.0464	0.0126	0.8438	0.843	FALSE	FALSE	FALSE	ieu-b-7	6	131950798	0.0271	482730	0.642	Parkinson's disease || id:ieu-b-7	Parkinson's disease	Parkinson's disease || ||	TRUE	igd	GCST90026243	7.3e-07	0.0094	291	TRUE	reported	Oxalate (ethanedioate) levels	0.077261955	24.19831399	2	1	TRUE
rs41282990	A	G	A	G	-0.1461	0.1393	0.0104	0.0097	FALSE	FALSE	FALSE	ieu-b-7	20	61537114	0.1578	13311	0.3774	Parkinson's disease || id:ieu-b-7	Parkinson's disease	Parkinson's disease || ||	TRUE	igd	GCST90026243	4.21e-06	0.0318	291	TRUE	reported	Oxalate (ethanedioate) levels	0.067630306	20.9628847	2	1	TRUE
rs41307023	A	G	A	G	-0.292	-0.0703	0.0056	0.0156	FALSE	FALSE	FALSE	ieu-b-7	18	43249233	0.1421	11518	0.6209	Parkinson's disease || id:ieu-b-7	Parkinson's disease	Parkinson's disease || ||	TRUE	igd	GCST90026243	2.2e-12	0.0416	291	TRUE	reported	Oxalate (ethanedioate) levels	0.144795775	48.93097791	2	1	TRUE
rs4478502	T	G	T	G	0.1389	0.0285	0.9852	0.9789	FALSE	FALSE	FALSE	ieu-b-7	7	115438490	0.0829	468692	0.7312	Parkinson's disease || id:ieu-b-7	Parkinson's disease	Parkinson's disease || ||	TRUE	igd	GCST90026243	2.5e-06	0.0295	291	TRUE	reported	Oxalate (ethanedioate) levels	0.070791429	22.01736354	2	1	TRUE
rs4765845	A	G	A	G	0.0278	-0.0091	0.504	0.4851	FALSE	FALSE	FALSE	ieu-b-7	12	1929958	0.0234	468692	0.6967	Parkinson's disease || id:ieu-b-7	Parkinson's disease	Parkinson's disease || ||	TRUE	igd	GCST90026243	7.6e-06	0.0062	291	TRUE	reported	Oxalate (ethanedioate) levels	0.064624781	19.96691948	2	1	TRUE
rs4778898	A	T	A	T	0.2095	0.2465	0.9945	0.9906	FALSE	TRUE	FALSE	ieu-b-7	15	81620796	0.1098	25556	0.0247298	Parkinson's disease || id:ieu-b-7	Parkinson's disease	Parkinson's disease || ||	TRUE	igd	GCST90026243	4.28e-06	0.0456	291	TRUE	reported	Oxalate (ethanedioate) levels	0.06762917	20.96250712	2	1	TRUE
rs4785435	T	C	T	C	-0.1119	-0.0048	0.0324	0.0356	FALSE	FALSE	FALSE	ieu-b-7	16	50590289	0.0615	469486	0.9382	Parkinson's disease || id:ieu-b-7	Parkinson's disease	Parkinson's disease || ||	TRUE	igd	GCST90026243	2.25e-08	0.02	291	TRUE	reported	Oxalate (ethanedioate) levels	0.097125765	31.08887706	2	1	TRUE
rs5026455	C	G	C	G	-0.1246	-0.0145	0.0185	0.0195	FALSE	TRUE	FALSE	ieu-b-7	8	88396397	0.0885	468692	0.8694	Parkinson's disease || id:ieu-b-7	Parkinson's disease	Parkinson's disease || ||	TRUE	igd	GCST90026243	1.04e-06	0.0255	291	TRUE	reported	Oxalate (ethanedioate) levels	0.075825731	23.71158457	2	1	TRUE
rs508045	T	C	T	C	0.16	-0.0836	0.9838	0.9739	FALSE	FALSE	FALSE	ieu-b-7	9	113598876	0.0604	482730	0.1661	Parkinson's disease || id:ieu-b-7	Parkinson's disease	Parkinson's disease || ||	TRUE	igd	GCST90026243	6.84e-09	0.0276	291	TRUE	reported	Oxalate (ethanedioate) levels	0.103529649	33.37541349	2	1	TRUE
rs556608486	T	G	T	G	-0.1045	-0.0745	0.024	0.0217	FALSE	FALSE	FALSE	ieu-b-7	8	58014876	0.0808	468692	0.357	Parkinson's disease || id:ieu-b-7	Parkinson's disease	Parkinson's disease || ||	TRUE	igd	GCST90026243	8.7e-06	0.0235	291	TRUE	reported	Oxalate (ethanedioate) levels	0.063628551	19.63820142	2	1	TRUE
rs56106814	A	G	A	G	0.0832	0.1687	0.9673	0.9743	FALSE	FALSE	FALSE	ieu-b-7	20	54113856	0.085	466555	0.0472803	Parkinson's disease || id:ieu-b-7	Parkinson's disease	Parkinson's disease || ||	TRUE	igd	GCST90026243	2.39e-06	0.0176	291	TRUE	reported	Oxalate (ethanedioate) levels	0.071317421	22.19351907	2	1	TRUE
rs56366119	T	G	T	G	-0.0785	0.0291	0.0429	0.0423	FALSE	FALSE	FALSE	ieu-b-7	10	106681541	0.0591	468692	0.622499	Parkinson's disease || id:ieu-b-7	Parkinson's disease	Parkinson's disease || ||	TRUE	igd	GCST90026243	2.7e-08	0.0141	291	TRUE	reported	Oxalate (ethanedioate) levels	0.096261151	30.78264557	2	1	TRUE
rs56956519	A	G	A	G	0.0675	-0.0577	0.9399	0.9395	FALSE	FALSE	FALSE	ieu-b-7	19	16093380	0.0494	468692	0.2427	Parkinson's disease || id:ieu-b-7	Parkinson's disease	Parkinson's disease || ||	TRUE	igd	GCST90026243	8.86e-07	0.0137	291	TRUE	reported	Oxalate (ethanedioate) levels	0.076997447	24.10855968	2	1	TRUE
rs57456011	A	C	A	C	-0.0911	-0.0686	0.0349	0.0341	FALSE	FALSE	FALSE	ieu-b-7	16	85976723	0.0627	468692	0.2742	Parkinson's disease || id:ieu-b-7	Parkinson's disease	Parkinson's disease || ||	TRUE	igd	GCST90026243	2.43e-07	0.0176	291	TRUE	reported	Oxalate (ethanedioate) levels	0.084307833	26.60824753	2	1	TRUE
rs57701953	A	G	A	G	-0.066	-0.0309	0.0575	0.0487	FALSE	FALSE	FALSE	ieu-b-7	9	139050661	0.0539	468692	0.5659	Parkinson's disease || id:ieu-b-7	Parkinson's disease	Parkinson's disease || ||	TRUE	igd	GCST90026243	2.91e-06	0.0141	291	TRUE	reported	Oxalate (ethanedioate) levels	0.070021223	21.75977997	2	1	TRUE
rs58806610	T	G	T	G	-0.1595	0.1116	0.0146	0.0209	FALSE	FALSE	FALSE	ieu-b-7	10	54060730	0.1271	10639	0.3799	Parkinson's disease || id:ieu-b-7	Parkinson's disease	Parkinson's disease || ||	TRUE	igd	GCST90026243	3.15e-08	0.0288	291	TRUE	reported	Oxalate (ethanedioate) levels	0.095350656	30.46079635	2	1	TRUE
rs59633643	A	G	A	G	-0.2202	-0.0742	0.0114	0.02	FALSE	FALSE	FALSE	ieu-b-7	5	173731532	0.0838	468692	0.3759	Parkinson's disease || id:ieu-b-7	Parkinson's disease	Parkinson's disease || ||	TRUE	igd	GCST90026243	3.57e-14	0.0291	291	TRUE	reported	Oxalate (ethanedioate) levels	0.164416538	56.86610794	2	1	TRUE
rs60110299	T	C	T	C	-0.0681	0.0115	0.0515	0.0403	FALSE	FALSE	FALSE	ieu-b-7	8	1108844	0.0572	468692	0.8404	Parkinson's disease || id:ieu-b-7	Parkinson's disease	Parkinson's disease || ||	TRUE	igd	GCST90026243	1.11e-06	0.014	291	TRUE	reported	Oxalate (ethanedioate) levels	0.07519602	23.49865506	2	1	TRUE
rs6030549	T	C	T	C	0.3208	-0.2537	0.9944	0.9824	FALSE	FALSE	FALSE	ieu-b-7	20	41519220	0.1347	11518	0.0596005	Parkinson's disease || id:ieu-b-7	Parkinson's disease	Parkinson's disease || ||	TRUE	igd	GCST90026243	2.85e-14	0.0422	291	TRUE	reported	Oxalate (ethanedioate) levels	0.165684264	57.39164475	2	1	TRUE
rs6043822	A	G	A	G	-0.0927	0.0663	0.0376	0.0511	FALSE	FALSE	FALSE	ieu-b-7	20	16216569	0.0517	468692	0.1998	Parkinson's disease || id:ieu-b-7	Parkinson's disease	Parkinson's disease || ||	TRUE	igd	GCST90026243	1.22e-08	0.0163	291	TRUE	reported	Oxalate (ethanedioate) levels	0.100027727	32.12100413	2	1	TRUE
rs62171043	T	C	T	C	0.1135	-0.0229	0.9794	0.9747	FALSE	FALSE	FALSE	ieu-b-7	2	125165481	0.0741	468692	0.7573	Parkinson's disease || id:ieu-b-7	Parkinson's disease	Parkinson's disease || ||	TRUE	igd	GCST90026243	4.68e-08	0.0208	291	TRUE	reported	Oxalate (ethanedioate) levels	0.092824647	29.57126525	2	1	TRUE
rs62270350	A	C	A	C	0.1604	-0.0266	0.9851	0.9923	FALSE	FALSE	FALSE	ieu-b-7	3	125056194	0.1927	11518	0.8901	Parkinson's disease || id:ieu-b-7	Parkinson's disease	Parkinson's disease || ||	TRUE	igd	GCST90026243	1.99e-07	0.0308	291	TRUE	reported	Oxalate (ethanedioate) levels	0.085254011	26.93470037	2	1	TRUE
rs62300902	T	C	T	C	-0.1089	0.0112	0.0266	0.0326	FALSE	FALSE	FALSE	ieu-b-7	4	63253652	0.0647	468692	0.8624	Parkinson's disease || id:ieu-b-7	Parkinson's disease	Parkinson's disease || ||	TRUE	igd	GCST90026243	3.39e-07	0.0214	291	TRUE	reported	Oxalate (ethanedioate) levels	0.081716888	25.7177557	2	1	TRUE
rs62364184	A	C	A	C	-0.0924	-0.03	0.0312	0.0344	FALSE	FALSE	FALSE	ieu-b-7	5	83299687	0.0641	468692	0.639699	Parkinson's disease || id:ieu-b-7	Parkinson's disease	Parkinson's disease || ||	TRUE	igd	GCST90026243	3.67e-07	0.0182	291	TRUE	reported	Oxalate (ethanedioate) levels	0.08136733	25.59799915	2	1	TRUE
rs62389352	T	C	T	C	-0.148	0.1694	0.0132	0.0161	FALSE	FALSE	FALSE	ieu-b-7	5	163304133	0.0904	468692	0.0608695	Parkinson's disease || id:ieu-b-7	Parkinson's disease	Parkinson's disease || ||	TRUE	igd	GCST90026243	7.48e-07	0.0299	291	TRUE	reported	Oxalate (ethanedioate) levels	0.077656986	24.33245383	2	1	TRUE
rs62457237	A	G	A	G	0.1186	-0.2275	0.9809	0.9798	FALSE	FALSE	FALSE	ieu-b-7	7	69239647	0.0806	468692	0.00475598	Parkinson's disease || id:ieu-b-7	Parkinson's disease	Parkinson's disease || ||	TRUE	igd	GCST90026243	6.73e-06	0.0263	291	TRUE	reported	Oxalate (ethanedioate) levels	0.065317423	20.19587783	2	1	TRUE
rs6488942	A	C	A	C	0.1323	-0.1215	0.9859	0.9814	FALSE	FALSE	FALSE	ieu-b-7	12	125290990	0.0872	471013	0.1634	Parkinson's disease || id:ieu-b-7	Parkinson's disease	Parkinson's disease || ||	TRUE	igd	GCST90026243	2.74e-06	0.0282	291	TRUE	reported	Oxalate (ethanedioate) levels	0.070317457	21.85880046	2	1	TRUE
rs6774044	T	G	T	G	0.2358	-0.0743	0.9944	0.9871	FALSE	FALSE	FALSE	ieu-b-7	3	146868915	0.0941	468692	0.4302	Parkinson's disease || id:ieu-b-7	Parkinson's disease	Parkinson's disease || ||	TRUE	igd	GCST90026243	5.49e-08	0.0434	291	TRUE	reported	Oxalate (ethanedioate) levels	0.092098756	29.31655915	2	1	TRUE
rs6870162	T	C	T	C	0.0811	0.1306	0.9571	0.9555	FALSE	FALSE	FALSE	ieu-b-7	5	67901290	0.0562	468692	0.02016	Parkinson's disease || id:ieu-b-7	Parkinson's disease	Parkinson's disease || ||	TRUE	igd	GCST90026243	2.24e-06	0.0171	291	TRUE	reported	Oxalate (ethanedioate) levels	0.071749931	22.33851718	2	1	TRUE
rs71323476	T	C	T	C	-0.2984	-0.0088	0.0056	0.0144	FALSE	FALSE	FALSE	ieu-b-7	3	116616727	0.0976	468692	0.9282	Parkinson's disease || id:ieu-b-7	Parkinson's disease	Parkinson's disease || ||	TRUE	igd	GCST90026243	9.97e-13	0.0418	291	TRUE	reported	Oxalate (ethanedioate) levels	0.149027849	50.61158378	2	1	TRUE
rs71447921	T	C	T	C	-0.2723	-0.0507	0.0056	0.011	FALSE	FALSE	FALSE	ieu-b-7	2	33827075	0.1263	470134	0.688201	Parkinson's disease || id:ieu-b-7	Parkinson's disease	Parkinson's disease || ||	TRUE	igd	GCST90026243	6.91e-11	0.0418	291	TRUE	reported	Oxalate (ethanedioate) levels	0.127270918	42.14514699	2	1	TRUE
rs71475438	A	G	A	G	0.1456	0.1761	0.989	0.979	FALSE	FALSE	FALSE	ieu-b-7	10	108797314	0.0956	468692	0.0654606	Parkinson's disease || id:ieu-b-7	Parkinson's disease	Parkinson's disease || ||	TRUE	igd	GCST90026243	6.39e-06	0.0323	291	TRUE	reported	Oxalate (ethanedioate) levels	0.065269619	20.18006492	2	1	TRUE
rs71622956	A	G	A	G	0.0779	0.0172	0.9618	0.9576	FALSE	FALSE	FALSE	ieu-b-7	4	185247842	0.0612	468692	0.7782	Parkinson's disease || id:ieu-b-7	Parkinson's disease	Parkinson's disease || ||	TRUE	igd	GCST90026243	7.79e-06	0.0174	291	TRUE	reported	Oxalate (ethanedioate) levels	0.064439937	19.905875	2	1	TRUE
rs71647133	A	G	A	G	-0.1053	-0.0173	0.0207	0.0153	FALSE	FALSE	FALSE	ieu-b-7	1	217991644	0.0959	468692	0.8567	Parkinson's disease || id:ieu-b-7	Parkinson's disease	Parkinson's disease || ||	TRUE	igd	GCST90026243	3.33e-07	0.0206	291	TRUE	reported	Oxalate (ethanedioate) levels	0.082392254	25.94939013	2	1	TRUE
rs72640960	A	C	A	C	0.2093	-0.1999	0.9916	0.988	FALSE	FALSE	FALSE	ieu-b-7	8	34460101	0.1085	468692	0.0654998	Parkinson's disease || id:ieu-b-7	Parkinson's disease	Parkinson's disease || ||	TRUE	igd	GCST90026243	1.8e-08	0.0372	291	TRUE	reported	Oxalate (ethanedioate) levels	0.098109976	31.4381825	2	1	TRUE
rs72666816	T	C	T	C	0.2484	-0.0426	0.9916	0.9906	FALSE	FALSE	FALSE	ieu-b-7	14	26645910	0.1714	11518	0.8037	Parkinson's disease || id:ieu-b-7	Parkinson's disease	Parkinson's disease || ||	TRUE	igd	GCST90026243	3.27e-11	0.0374	291	TRUE	reported	Oxalate (ethanedioate) levels	0.131634453	43.80915055	2	1	TRUE
rs72669893	A	G	A	G	0.1701	-0.0592	0.9782	0.9781	FALSE	FALSE	FALSE	ieu-b-7	4	111936578	0.0811	470219	0.4653	Parkinson's disease || id:ieu-b-7	Parkinson's disease	Parkinson's disease || ||	TRUE	igd	GCST90026243	2.07e-10	0.0268	291	TRUE	reported	Oxalate (ethanedioate) levels	0.121601181	40.00772837	2	1	TRUE
rs72675100	T	C	T	C	-0.0564	-0.0187	0.0823	0.1	FALSE	FALSE	FALSE	ieu-b-7	14	44191013	0.0383	468692	0.624701	Parkinson's disease || id:ieu-b-7	Parkinson's disease	Parkinson's disease || ||	TRUE	igd	GCST90026243	5.32e-06	0.0124	291	TRUE	reported	Oxalate (ethanedioate) levels	0.066373543	20.54564082	2	1	TRUE
rs72745753	T	C	T	C	-0.1722	-0.0174	0.0069	0.0082	FALSE	FALSE	FALSE	ieu-b-7	1	203759663	0.1913	11518	0.9274	Parkinson's disease || id:ieu-b-7	Parkinson's disease	Parkinson's disease || ||	TRUE	igd	GCST90026243	6.49e-06	0.0382	291	TRUE	reported	Oxalate (ethanedioate) levels	0.06527269	20.18108085	2	1	TRUE
rs72748927	T	C	T	C	0.1744	0.0259	0.9858	0.9802	FALSE	FALSE	FALSE	ieu-b-7	15	63604542	0.0847	471013	0.7601	Parkinson's disease || id:ieu-b-7	Parkinson's disease	Parkinson's disease || ||	TRUE	igd	GCST90026243	1.86e-08	0.031	291	TRUE	reported	Oxalate (ethanedioate) levels	0.098093066	31.43217453	2	1	TRUE
rs72757383	A	C	A	C	0.1418	-0.1159	0.9828	0.9796	FALSE	FALSE	FALSE	ieu-b-7	9	118308897	0.0808	468692	0.1514	Parkinson's disease || id:ieu-b-7	Parkinson's disease	Parkinson's disease || ||	TRUE	igd	GCST90026243	4.27e-09	0.0241	291	TRUE	reported	Oxalate (ethanedioate) levels	0.10631835	34.38137413	2	1	TRUE
rs72771055	C	G	C	G	-0.2604	-0.06	0.0035	0.0177	FALSE	TRUE	FALSE	ieu-b-7	10	13871312	0.0862	468692	0.4866	Parkinson's disease || id:ieu-b-7	Parkinson's disease	Parkinson's disease || ||	TRUE	igd	GCST90026243	1.36e-06	0.0539	291	TRUE	reported	Oxalate (ethanedioate) levels	0.074251377	23.17977858	2	1	TRUE
rs72791664	C	G	C	G	0.1292	-0.0142	0.9862	0.9848	FALSE	TRUE	FALSE	ieu-b-7	10	32650404	0.1012	468692	0.8884	Parkinson's disease || id:ieu-b-7	Parkinson's disease	Parkinson's disease || ||	TRUE	igd	GCST90026243	1.48e-06	0.0268	291	TRUE	reported	Oxalate (ethanedioate) levels	0.073959258	23.08130145	2	1	TRUE
rs72813807	A	G	A	G	-0.0825	-0.0374	0.0405	0.0436	FALSE	FALSE	FALSE	ieu-b-7	16	54293558	0.058	468692	0.5191	Parkinson's disease || id:ieu-b-7	Parkinson's disease	Parkinson's disease || ||	TRUE	igd	GCST90026243	2.42e-06	0.0175	291	TRUE	reported	Oxalate (ethanedioate) levels	0.07095387	22.07174416	2	1	TRUE
rs72829504	T	C	T	C	-0.1275	-0.081	0.022	0.0305	FALSE	FALSE	FALSE	ieu-b-7	17	14962904	0.0772	468692	0.2941	Parkinson's disease || id:ieu-b-7	Parkinson's disease	Parkinson's disease || ||	TRUE	igd	GCST90026243	2.64e-07	0.0248	291	TRUE	reported	Oxalate (ethanedioate) levels	0.083265939	26.24954994	2	1	TRUE
rs72939967	A	G	A	G	-0.1073	-0.0506	0.0166	0.0203	FALSE	FALSE	FALSE	ieu-b-7	11	21026822	0.0857	468692	0.554799	Parkinson's disease || id:ieu-b-7	Parkinson's disease	Parkinson's disease || ||	TRUE	igd	GCST90026243	4.85e-06	0.0235	291	TRUE	reported	Oxalate (ethanedioate) levels	0.066852985	20.70468241	2	1	TRUE
rs73043113	A	C	A	C	0.0795	0.0409	0.9501	0.9559	FALSE	FALSE	FALSE	ieu-b-7	19	33736653	0.0587	468692	0.4865	Parkinson's disease || id:ieu-b-7	Parkinson's disease	Parkinson's disease || ||	TRUE	igd	GCST90026243	1.81e-07	0.0152	291	TRUE	reported	Oxalate (ethanedioate) levels	0.085927963	27.16764134	2	1	TRUE
rs73122527	A	C	A	C	-0.2295	0.1312	0.0105	0.0162	FALSE	FALSE	FALSE	ieu-b-7	4	27134001	0.0882	468692	0.1371	Parkinson's disease || id:ieu-b-7	Parkinson's disease	Parkinson's disease || ||	TRUE	igd	GCST90026243	4.35e-11	0.0348	291	TRUE	reported	Oxalate (ethanedioate) levels	0.130023389	43.19283851	2	1	TRUE
rs7317735	T	C	T	C	-0.0606	0.0099	0.0782	0.074	FALSE	FALSE	FALSE	ieu-b-7	13	114916434	0.0422	469486	0.8147	Parkinson's disease || id:ieu-b-7	Parkinson's disease	Parkinson's disease || ||	TRUE	igd	GCST90026243	4.04e-07	0.012	291	TRUE	reported	Oxalate (ethanedioate) levels	0.080575983	25.32722509	2	1	TRUE
rs73192541	C	G	C	G	-0.1356	0.0767	0.015	0.0127	FALSE	TRUE	FALSE	ieu-b-7	8	15749864	0.1532	11518	0.6165	Parkinson's disease || id:ieu-b-7	Parkinson's disease	Parkinson's disease || ||	TRUE	igd	GCST90026243	4.51e-06	0.0296	291	TRUE	reported	Oxalate (ethanedioate) levels	0.067266747	20.84206811	2	1	TRUE
rs73219089	A	G	A	G	0.1933	0.0628	0.9863	0.9868	FALSE	FALSE	FALSE	ieu-b-7	7	124225106	0.104	468692	0.5457	Parkinson's disease || id:ieu-b-7	Parkinson's disease	Parkinson's disease || ||	TRUE	igd	GCST90026243	1.74e-11	0.0287	291	TRUE	reported	Oxalate (ethanedioate) levels	0.13486273	45.05103453	2	1	TRUE
rs73232807	C	G	C	G	-0.0787	0.0364	0.0432	0.0509	FALSE	TRUE	FALSE	ieu-b-7	8	31086662	0.0571	468692	0.5244	Parkinson's disease || id:ieu-b-7	Parkinson's disease	Parkinson's disease || ||	TRUE	igd	GCST90026243	9.47e-07	0.0161	291	TRUE	reported	Oxalate (ethanedioate) levels	0.075880932	23.73026382	2	1	TRUE
rs73496078	A	G	A	G	-0.1794	0.0258	0.0149	0.0227	FALSE	FALSE	FALSE	ieu-b-7	18	76674909	0.0782	468692	0.7416	Parkinson's disease || id:ieu-b-7	Parkinson's disease	Parkinson's disease || ||	TRUE	igd	GCST90026243	6.22e-09	0.0309	291	TRUE	reported	Oxalate (ethanedioate) levels	0.103809107	33.47593935	2	1	TRUE
rs73555296	T	G	T	G	-0.1087	-0.1009	0.0245	0.0197	FALSE	FALSE	FALSE	ieu-b-7	11	118445559	0.0752	480593	0.1794	Parkinson's disease || id:ieu-b-7	Parkinson's disease	Parkinson's disease || ||	TRUE	igd	GCST90026243	7.84e-07	0.022	291	TRUE	reported	Oxalate (ethanedioate) levels	0.077398886	24.24479857	2	1	TRUE
rs74350377	T	C	T	C	-0.1926	0.1017	0.0094	0.0207	FALSE	FALSE	FALSE	ieu-b-7	2	237714968	0.1349	11518	0.4508	Parkinson's disease || id:ieu-b-7	Parkinson's disease	Parkinson's disease || ||	TRUE	igd	GCST90026243	8.59e-08	0.036	291	TRUE	reported	Oxalate (ethanedioate) levels	0.089550955	28.42578179	2	1	TRUE
rs74550381	T	C	T	C	0.0972	0.0217	0.9736	0.972	FALSE	FALSE	FALSE	ieu-b-7	16	83227965	0.0706	468692	0.758901	Parkinson's disease || id:ieu-b-7	Parkinson's disease	Parkinson's disease || ||	TRUE	igd	GCST90026243	3.09e-07	0.019	291	TRUE	reported	Oxalate (ethanedioate) levels	0.082514722	25.99143045	2	1	TRUE
rs74703395	T	G	T	G	-0.1241	0.0531	0.0212	0.0259	FALSE	FALSE	FALSE	ieu-b-7	18	72585600	0.0733	468692	0.4691	Parkinson's disease || id:ieu-b-7	Parkinson's disease	Parkinson's disease || ||	TRUE	igd	GCST90026243	1.13e-08	0.0217	291	TRUE	reported	Oxalate (ethanedioate) levels	0.101035427	32.48096691	2	1	TRUE
rs74708602	A	C	A	C	-0.212	0.0162	0.0069	0.0172	FALSE	FALSE	FALSE	ieu-b-7	12	1699967	0.0996	468692	0.871	Parkinson's disease || id:ieu-b-7	Parkinson's disease	Parkinson's disease || ||	TRUE	igd	GCST90026243	3.92e-08	0.0386	291	TRUE	reported	Oxalate (ethanedioate) levels	0.093922466	29.95725156	2	1	TRUE
rs74725448	A	G	A	G	-0.0638	-0.0588	0.0687	0.0661	FALSE	FALSE	FALSE	ieu-b-7	6	23552070	0.0458	468692	0.1991	Parkinson's disease || id:ieu-b-7	Parkinson's disease	Parkinson's disease || ||	TRUE	igd	GCST90026243	7.5e-07	0.0129	291	TRUE	reported	Oxalate (ethanedioate) levels	0.077538467	24.29219679	2	1	TRUE
rs74815157	T	G	T	G	-0.1508	-0.3718	0.017	0.0117	FALSE	FALSE	FALSE	ieu-b-7	11	96761016	0.1587	11518	0.0191298	Parkinson's disease || id:ieu-b-7	Parkinson's disease	Parkinson's disease || ||	TRUE	igd	GCST90026243	5.85e-07	0.0302	291	TRUE	reported	Oxalate (ethanedioate) levels	0.078921018	24.76245224	2	1	TRUE
rs748649	A	T	A	T	-0.1355	0.0157	0.0178	0.0149	FALSE	TRUE	FALSE	ieu-b-7	2	218509948	0.0777	482730	0.8401	Parkinson's disease || id:ieu-b-7	Parkinson's disease	Parkinson's disease || ||	TRUE	igd	GCST90026243	1.37e-07	0.0257	291	TRUE	reported	Oxalate (ethanedioate) levels	0.08719606	27.60687174	2	1	TRUE
rs74912454	T	C	T	C	-0.1007	0.0234	0.0422	0.0294	FALSE	FALSE	FALSE	ieu-b-7	7	48858362	0.0677	468692	0.7293	Parkinson's disease || id:ieu-b-7	Parkinson's disease	Parkinson's disease || ||	TRUE	igd	GCST90026243	6.39e-11	0.0154	291	TRUE	reported	Oxalate (ethanedioate) levels	0.128110817	42.46414197	2	1	TRUE
rs75013068	A	G	A	G	-0.0863	-0.0046	0.0312	0.0425	FALSE	FALSE	FALSE	ieu-b-7	14	23584146	0.0498	482730	0.9256	Parkinson's disease || id:ieu-b-7	Parkinson's disease	Parkinson's disease || ||	TRUE	igd	GCST90026243	1.95e-06	0.0181	291	TRUE	reported	Oxalate (ethanedioate) levels	0.072460893	22.5771592	2	1	TRUE
rs75016594	A	G	A	G	-0.0688	-0.0746	0.0464	0.0411	FALSE	FALSE	FALSE	ieu-b-7	3	137841328	0.0637	468692	0.2415	Parkinson's disease || id:ieu-b-7	Parkinson's disease	Parkinson's disease || ||	TRUE	igd	GCST90026243	1.85e-06	0.0144	291	TRUE	reported	Oxalate (ethanedioate) levels	0.072738002	22.67027279	2	1	TRUE
rs75036967	A	G	A	G	-0.2121	0.3029	0.0116	0.0121	FALSE	FALSE	FALSE	ieu-b-7	19	31803771	0.118	468692	0.0103001	Parkinson's disease || id:ieu-b-7	Parkinson's disease	Parkinson's disease || ||	TRUE	igd	GCST90026243	1.67e-10	0.0332	291	TRUE	reported	Oxalate (ethanedioate) levels	0.123001655	40.53311897	2	1	TRUE
rs75074405	A	G	A	G	0.0916	-0.0558	0.9691	0.9596	FALSE	FALSE	FALSE	ieu-b-7	3	7899280	0.0574	468692	0.3305	Parkinson's disease || id:ieu-b-7	Parkinson's disease	Parkinson's disease || ||	TRUE	igd	GCST90026243	2.58e-07	0.0178	291	TRUE	reported	Oxalate (ethanedioate) levels	0.083412631	26.30000291	2	1	TRUE
rs75103862	T	G	T	G	0.0588	-2e-04	0.9302	0.9365	FALSE	FALSE	FALSE	ieu-b-7	2	53497630	0.0548	466555	0.9977	Parkinson's disease || id:ieu-b-7	Parkinson's disease	Parkinson's disease || ||	TRUE	igd	GCST90026243	5.24e-06	0.0129	291	TRUE	reported	Oxalate (ethanedioate) levels	0.06663949	20.63384127	2	1	TRUE
rs7519202	C	G	C	G	0.0533	-0.0204	0.9004	0.8853	FALSE	TRUE	FALSE	ieu-b-7	1	226759671	0.0321	482730	0.5243	Parkinson's disease || id:ieu-b-7	Parkinson's disease	Parkinson's disease || ||	TRUE	igd	GCST90026243	7.43e-07	0.0108	291	TRUE	reported	Oxalate (ethanedioate) levels	0.077233504	24.18865726	2	1	TRUE
rs75408487	T	C	T	C	-0.1387	0.2789	0.0126	0.0089	FALSE	FALSE	FALSE	ieu-b-7	21	43102027	0.2111	11518	0.1864	Parkinson's disease || id:ieu-b-7	Parkinson's disease	Parkinson's disease || ||	TRUE	igd	GCST90026243	4.65e-06	0.0303	291	TRUE	reported	Oxalate (ethanedioate) levels	0.067170264	20.81002102	2	1	TRUE
rs75451917	T	G	T	G	-0.1628	-0.1065	0.0178	0.0252	FALSE	FALSE	FALSE	ieu-b-7	4	189098907	0.0706	468692	0.1314	Parkinson's disease || id:ieu-b-7	Parkinson's disease	Parkinson's disease || ||	TRUE	igd	GCST90026243	1.1e-09	0.0267	291	TRUE	reported	Oxalate (ethanedioate) levels	0.113286142	36.9225028	2	1	TRUE
rs75454720	C	G	C	G	0.0557	-0.0406	0.9182	0.9247	FALSE	TRUE	FALSE	ieu-b-7	2	11189902	0.0432	468692	0.3473	Parkinson's disease || id:ieu-b-7	Parkinson's disease	Parkinson's disease || ||	TRUE	igd	GCST90026243	8.34e-06	0.0125	291	TRUE	reported	Oxalate (ethanedioate) levels	0.063875042	19.71946909	2	1	TRUE
rs75541230	T	G	T	G	0.1621	-0.0935	0.9835	0.9836	FALSE	FALSE	FALSE	ieu-b-7	1	89306691	0.0886	470485	0.2916	Parkinson's disease || id:ieu-b-7	Parkinson's disease	Parkinson's disease || ||	TRUE	igd	GCST90026243	4.25e-11	0.0246	291	TRUE	reported	Oxalate (ethanedioate) levels	0.129838292	43.12217615	2	1	TRUE
rs75562367	A	G	A	G	-0.1033	0.1299	0.0263	0.0219	FALSE	FALSE	FALSE	ieu-b-7	7	46940146	0.0804	468692	0.1061	Parkinson's disease || id:ieu-b-7	Parkinson's disease	Parkinson's disease || ||	TRUE	igd	GCST90026243	4.73e-07	0.0205	291	TRUE	reported	Oxalate (ethanedioate) levels	0.080254196	25.21725294	2	1	TRUE
rs75578493	A	G	A	G	0.0858	-0.0055	0.9687	0.9795	FALSE	FALSE	FALSE	ieu-b-7	3	134666772	0.0943	468692	0.9538	Parkinson's disease || id:ieu-b-7	Parkinson's disease	Parkinson's disease || ||	TRUE	igd	GCST90026243	8.63e-06	0.0193	291	TRUE	reported	Oxalate (ethanedioate) levels	0.063596059	19.62749211	2	1	TRUE
rs7580907	T	C	T	C	0.087	0.0777	0.9602	0.9588	FALSE	FALSE	FALSE	ieu-b-7	2	213765321	0.0572	468692	0.1747	Parkinson's disease || id:ieu-b-7	Parkinson's disease	Parkinson's disease || ||	TRUE	igd	GCST90026243	4.13e-07	0.0172	291	TRUE	reported	Oxalate (ethanedioate) levels	0.080814927	25.40893517	2	1	TRUE
rs7586336	A	T	A	T	0.0953	-0.0752	0.9708	0.9713	FALSE	TRUE	FALSE	ieu-b-7	2	75360503	0.069	468692	0.2756	Parkinson's disease || id:ieu-b-7	Parkinson's disease	Parkinson's disease || ||	TRUE	igd	GCST90026243	1.27e-06	0.0197	291	TRUE	reported	Oxalate (ethanedioate) levels	0.074433428	23.24118152	2	1	TRUE
rs7601405	T	C	T	C	0.1557	0.0756	0.9768	0.9775	FALSE	FALSE	FALSE	ieu-b-7	2	65265743	0.0736	482730	0.3046	Parkinson's disease || id:ieu-b-7	Parkinson's disease	Parkinson's disease || ||	TRUE	igd	GCST90026243	7.65e-09	0.027	291	TRUE	reported	Oxalate (ethanedioate) levels	0.102556634	33.02589156	2	1	TRUE
rs76281897	A	G	A	G	-0.1222	0.0282	0.0171	0.0178	FALSE	FALSE	FALSE	ieu-b-7	6	150684596	0.0987	468692	0.7754	Parkinson's disease || id:ieu-b-7	Parkinson's disease	Parkinson's disease || ||	TRUE	igd	GCST90026243	4.45e-06	0.0266	291	TRUE	reported	Oxalate (ethanedioate) levels	0.067620571	20.95964837	2	1	TRUE
rs76361678	T	C	T	C	0.1038	0.0022	0.9792	0.9768	FALSE	FALSE	FALSE	ieu-b-7	3	58507637	0.0597	482730	0.971	Parkinson's disease || id:ieu-b-7	Parkinson's disease	Parkinson's disease || ||	TRUE	igd	GCST90026243	1.21e-06	0.0214	291	TRUE	reported	Oxalate (ethanedioate) levels	0.074801306	23.36533511	2	1	TRUE
rs76536669	T	C	T	C	0.0905	0.0052	0.9659	0.9674	FALSE	FALSE	FALSE	ieu-b-7	6	162791239	0.0687	468692	0.9393	Parkinson's disease || id:ieu-b-7	Parkinson's disease	Parkinson's disease || ||	TRUE	igd	GCST90026243	1.67e-06	0.0189	291	TRUE	reported	Oxalate (ethanedioate) levels	0.073037005	22.77080603	2	1	TRUE
rs76582393	A	C	A	C	-0.0833	0.0313	0.0359	0.0339	FALSE	FALSE	FALSE	ieu-b-7	12	58717289	0.0693	468692	0.6516	Parkinson's disease || id:ieu-b-7	Parkinson's disease	Parkinson's disease || ||	TRUE	igd	GCST90026243	2.66e-06	0.0177	291	TRUE	reported	Oxalate (ethanedioate) levels	0.070728296	21.99623363	2	1	TRUE
rs76624063	A	G	A	G	-0.2552	-0.0219	0.0034	0.0128	FALSE	FALSE	FALSE	ieu-b-7	8	62727192	0.1013	468692	0.8291	Parkinson's disease || id:ieu-b-7	Parkinson's disease	Parkinson's disease || ||	TRUE	igd	GCST90026243	3.57e-06	0.0551	291	TRUE	reported	Oxalate (ethanedioate) levels	0.068655526	21.30409039	2	1	TRUE
rs7669036	T	G	T	G	-0.1543	0.0786	0.0117	0.0172	FALSE	FALSE	FALSE	ieu-b-7	4	174022255	0.0882	468692	0.3728	Parkinson's disease || id:ieu-b-7	Parkinson's disease	Parkinson's disease || ||	TRUE	igd	GCST90026243	6.37e-07	0.031	291	TRUE	reported	Oxalate (ethanedioate) levels	0.078456897	24.60443056	2	1	TRUE
rs76694641	T	C	T	C	-0.2398	-0.0394	0.0069	0.0102	FALSE	FALSE	FALSE	ieu-b-7	2	151115385	0.1367	13655	0.773101	Parkinson's disease || id:ieu-b-7	Parkinson's disease	Parkinson's disease || ||	TRUE	igd	GCST90026243	9.97e-11	0.0371	291	TRUE	reported	Oxalate (ethanedioate) levels	0.125543886	41.49114234	2	1	TRUE
rs76700223	A	G	A	G	-0.1013	-0.234	0.0295	0.0247	FALSE	FALSE	FALSE	ieu-b-7	16	82599838	0.0779	468692	0.00265901	Parkinson's disease || id:ieu-b-7	Parkinson's disease	Parkinson's disease || ||	TRUE	igd	GCST90026243	1.1e-07	0.0191	291	TRUE	reported	Oxalate (ethanedioate) levels	0.088142644	27.93553609	2	1	TRUE
rs76811994	T	C	T	C	-0.1363	-0.0245	0.0196	0.0153	FALSE	FALSE	FALSE	ieu-b-7	21	45274167	0.0855	482730	0.774399	Parkinson's disease || id:ieu-b-7	Parkinson's disease	Parkinson's disease || ||	TRUE	igd	GCST90026243	4.74e-09	0.0233	291	TRUE	reported	Oxalate (ethanedioate) levels	0.105221052	33.98480039	2	1	TRUE
rs76892884	A	T	A	T	-0.0645	0.0201	0.065	0.0611	FALSE	TRUE	FALSE	ieu-b-7	8	5036421	0.0388	482730	0.6032	Parkinson's disease || id:ieu-b-7	Parkinson's disease	Parkinson's disease || ||	TRUE	igd	GCST90026243	1.02e-06	0.0132	291	TRUE	reported	Oxalate (ethanedioate) levels	0.075828288	23.71244959	2	1	TRUE
rs76957728	A	G	A	G	0.1665	0.1859	0.9891	0.9892	FALSE	FALSE	FALSE	ieu-b-7	5	95227307	0.1203	468876	0.1221	Parkinson's disease || id:ieu-b-7	Parkinson's disease	Parkinson's disease || ||	TRUE	igd	GCST90026243	3.77e-06	0.036	291	TRUE	reported	Oxalate (ethanedioate) levels	0.068473966	21.2436104	2	1	TRUE
rs77081359	C	G	C	G	0.2474	-0.0246	0.9946	0.9923	FALSE	TRUE	FALSE	ieu-b-7	9	84508511	0.1356	25556	0.8559	Parkinson's disease || id:ieu-b-7	Parkinson's disease	Parkinson's disease || ||	TRUE	igd	GCST90026243	5.17e-08	0.0454	291	TRUE	reported	Oxalate (ethanedioate) levels	0.092596611	29.4912064	2	1	TRUE
rs77141816	T	C	T	C	-0.1414	0.2161	0.0134	0.0142	FALSE	FALSE	FALSE	ieu-b-7	2	45073540	0.1402	13655	0.1232	Parkinson's disease || id:ieu-b-7	Parkinson's disease	Parkinson's disease || ||	TRUE	igd	GCST90026243	2.48e-06	0.03	291	TRUE	reported	Oxalate (ethanedioate) levels	0.070927238	22.06282719	2	1	TRUE
rs77222063	A	G	A	G	0.4095	0.0558	0.9947	0.9885	FALSE	FALSE	FALSE	ieu-b-7	8	21773577	0.1495	11518	0.709	Parkinson's disease || id:ieu-b-7	Parkinson's disease	Parkinson's disease || ||	TRUE	igd	GCST90026243	6.23e-21	0.0436	291	TRUE	reported	Oxalate (ethanedioate) levels	0.232622166	87.60717726	2	1	TRUE
rs77233746	A	G	A	G	0.1343	-0.065	0.9798	0.983	FALSE	FALSE	FALSE	ieu-b-7	3	86255703	0.0947	470219	0.4922	Parkinson's disease || id:ieu-b-7	Parkinson's disease	Parkinson's disease || ||	TRUE	igd	GCST90026243	2.32e-10	0.0212	291	TRUE	reported	Oxalate (ethanedioate) levels	0.121193806	39.85521509	2	1	TRUE
rs77266579	A	G	A	G	0.3793	-0.1261	0.9951	0.9892	FALSE	FALSE	FALSE	ieu-b-7	17	42751604	0.1102	27693	0.2525	Parkinson's disease || id:ieu-b-7	Parkinson's disease	Parkinson's disease || ||	TRUE	igd	GCST90026243	1.46e-14	0.0493	291	TRUE	reported	Oxalate (ethanedioate) levels	0.169030133	58.7863777	2	1	TRUE
rs77287961	A	G	A	G	-0.2648	-0.0778	0.0085	0.0156	FALSE	FALSE	FALSE	ieu-b-7	21	38751879	0.0997	468692	0.4352	Parkinson's disease || id:ieu-b-7	Parkinson's disease	Parkinson's disease || ||	TRUE	igd	GCST90026243	7.23e-13	0.0369	291	TRUE	reported	Oxalate (ethanedioate) levels	0.150357904	51.14322177	2	1	TRUE
rs77358175	A	G	A	G	0.2415	0.2788	0.9849	0.9924	FALSE	FALSE	FALSE	ieu-b-7	17	75818923	0.1852	11518	0.1322	Parkinson's disease || id:ieu-b-7	Parkinson's disease	Parkinson's disease || ||	TRUE	igd	GCST90026243	8.11e-16	0.03	291	TRUE	reported	Oxalate (ethanedioate) levels	0.182130536	64.35712199	2	1	TRUE
rs77459185	A	G	A	G	0.1099	-0.0517	0.9701	0.9685	FALSE	FALSE	FALSE	ieu-b-7	12	77206531	0.0675	468692	0.444	Parkinson's disease || id:ieu-b-7	Parkinson's disease	Parkinson's disease || ||	TRUE	igd	GCST90026243	2.72e-09	0.0185	291	TRUE	reported	Oxalate (ethanedioate) levels	0.108155382	35.04747881	2	1	TRUE
rs77512787	T	C	T	C	-0.1842	-0.3031	0.0081	0.017	FALSE	FALSE	FALSE	ieu-b-7	8	131959714	0.1564	11518	0.0526599	Parkinson's disease || id:ieu-b-7	Parkinson's disease	Parkinson's disease || ||	TRUE	igd	GCST90026243	2.31e-06	0.039	291	TRUE	reported	Oxalate (ethanedioate) levels	0.071199888	22.15413978	2	1	TRUE
rs77533186	T	C	T	C	0.1622	0.0645	0.9863	0.9859	FALSE	FALSE	FALSE	ieu-b-7	4	133432814	0.105	468692	0.539299	Parkinson's disease || id:ieu-b-7	Parkinson's disease	Parkinson's disease || ||	TRUE	igd	GCST90026243	1.1e-09	0.0266	291	TRUE	reported	Oxalate (ethanedioate) levels	0.113298204	36.92693656	2	1	TRUE
rs77534943	A	C	A	C	0.2138	0.0307	0.9931	0.9897	FALSE	FALSE	FALSE	ieu-b-7	9	10138899	0.1513	11518	0.8392	Parkinson's disease || id:ieu-b-7	Parkinson's disease	Parkinson's disease || ||	TRUE	igd	GCST90026243	1.35e-08	0.0376	291	TRUE	reported	Oxalate (ethanedioate) levels	0.099997769	32.11031498	2	1	TRUE
rs77566620	A	G	A	G	0.2128	-0.0845	0.9879	0.9859	FALSE	FALSE	FALSE	ieu-b-7	2	180954012	0.0915	468692	0.3555	Parkinson's disease || id:ieu-b-7	Parkinson's disease	Parkinson's disease || ||	TRUE	igd	GCST90026243	1.52e-12	0.0301	291	TRUE	reported	Oxalate (ethanedioate) levels	0.146581546	49.63809545	2	1	TRUE
rs77568065	T	C	T	C	-0.1726	0.0526	0.0069	0.0163	FALSE	FALSE	FALSE	ieu-b-7	11	83150863	0.0953	468692	0.580899	Parkinson's disease || id:ieu-b-7	Parkinson's disease	Parkinson's disease || ||	TRUE	igd	GCST90026243	6.95e-06	0.0384	291	TRUE	reported	Oxalate (ethanedioate) levels	0.064919497	20.06429885	2	1	TRUE
rs77717008	T	C	T	C	0.125	0.081	0.9862	0.9855	FALSE	FALSE	FALSE	ieu-b-7	11	131985309	0.1016	467813	0.4251	Parkinson's disease || id:ieu-b-7	Parkinson's disease	Parkinson's disease || ||	TRUE	igd	GCST90026243	9.36e-06	0.0282	291	TRUE	reported	Oxalate (ethanedioate) levels	0.063248908	19.51311765	2	1	TRUE
rs77905678	T	C	T	C	-0.193	-0.1912	0.007	0.0126	FALSE	FALSE	FALSE	ieu-b-7	1	8263108	0.1912	11518	0.3174	Parkinson's disease || id:ieu-b-7	Parkinson's disease	Parkinson's disease || ||	TRUE	igd	GCST90026243	4.03e-07	0.0381	291	TRUE	reported	Oxalate (ethanedioate) levels	0.081034659	25.4841129	2	1	TRUE
rs77920334	A	C	A	C	-0.2376	0.015	0.0056	0.0199	FALSE	FALSE	FALSE	ieu-b-7	12	130413227	0.0892	468692	0.8663	Parkinson's disease || id:ieu-b-7	Parkinson's disease	Parkinson's disease || ||	TRUE	igd	GCST90026243	1.53e-08	0.042	291	TRUE	reported	Oxalate (ethanedioate) levels	0.099080315	31.78331159	2	1	TRUE
rs77960839	C	G	C	G	0.1026	0.0464	0.981	0.9709	FALSE	TRUE	FALSE	ieu-b-7	11	45548066	0.0743	468692	0.5325	Parkinson's disease || id:ieu-b-7	Parkinson's disease	Parkinson's disease || ||	TRUE	igd	GCST90026243	3.69e-06	0.0222	291	TRUE	reported	Oxalate (ethanedioate) levels	0.068380805	21.21258651	2	1	TRUE
rs78164095	C	G	C	G	0.1747	-0.0233	0.9809	0.9828	FALSE	TRUE	FALSE	ieu-b-7	6	134752341	0.1321	11518	0.8601	Parkinson's disease || id:ieu-b-7	Parkinson's disease	Parkinson's disease || ||	TRUE	igd	GCST90026243	3.29e-09	0.0295	291	TRUE	reported	Oxalate (ethanedioate) levels	0.107554922	34.82945123	2	1	TRUE
rs78180619	T	C	T	C	0.1305	0.0664	0.9859	0.9831	FALSE	FALSE	FALSE	ieu-b-7	12	21714082	0.0949	468692	0.4845	Parkinson's disease || id:ieu-b-7	Parkinson's disease	Parkinson's disease || ||	TRUE	igd	GCST90026243	3.88e-06	0.0283	291	TRUE	reported	Oxalate (ethanedioate) levels	0.068096692	21.11801072	2	1	TRUE
rs78219477	T	C	T	C	0.1834	0.0544	0.9896	0.9737	FALSE	FALSE	FALSE	ieu-b-7	5	89147395	0.0708	468692	0.4424	Parkinson's disease || id:ieu-b-7	Parkinson's disease	Parkinson's disease || ||	TRUE	igd	GCST90026243	8.34e-09	0.0318	291	TRUE	reported	Oxalate (ethanedioate) levels	0.102576711	33.03309577	2	1	TRUE
rs78233767	A	G	A	G	-0.2428	0.1406	0.0056	0.0156	FALSE	FALSE	FALSE	ieu-b-7	3	141179175	0.0986	470485	0.1536	Parkinson's disease || id:ieu-b-7	Parkinson's disease	Parkinson's disease || ||	TRUE	igd	GCST90026243	2.46e-08	0.0435	291	TRUE	reported	Oxalate (ethanedioate) levels	0.096706315	30.94024189	2	1	TRUE
rs78241729	A	G	A	G	-0.082	-0.0504	0.0316	0.0288	FALSE	FALSE	FALSE	ieu-b-7	8	69015965	0.0714	468692	0.4806	Parkinson's disease || id:ieu-b-7	Parkinson's disease	Parkinson's disease || ||	TRUE	igd	GCST90026243	8.77e-06	0.0185	291	TRUE	reported	Oxalate (ethanedioate) levels	0.063243783	19.51143007	2	1	TRUE
rs78491345	A	T	A	T	0.1734	-0.074	0.9888	0.9816	FALSE	TRUE	FALSE	ieu-b-7	10	93560402	0.0879	468692	0.4001	Parkinson's disease || id:ieu-b-7	Parkinson's disease	Parkinson's disease || ||	TRUE	igd	GCST90026243	1.3e-08	0.0305	291	TRUE	reported	Oxalate (ethanedioate) levels	0.099968511	32.09987649	2	1	TRUE
rs78496161	T	C	T	C	-0.2169	0.1527	0.0093	0.0125	FALSE	FALSE	FALSE	ieu-b-7	11	107148735	0.0988	468692	0.1221	Parkinson's disease || id:ieu-b-7	Parkinson's disease	Parkinson's disease || ||	TRUE	igd	GCST90026243	2.81e-09	0.0365	291	TRUE	reported	Oxalate (ethanedioate) levels	0.108217908	35.07019889	2	1	TRUE
rs78921430	A	G	A	G	0.1099	-0.0696	0.9745	0.979	FALSE	FALSE	FALSE	ieu-b-7	2	177444661	0.0858	466555	0.4174	Parkinson's disease || id:ieu-b-7	Parkinson's disease	Parkinson's disease || ||	TRUE	igd	GCST90026243	5.81e-08	0.0203	291	TRUE	reported	Oxalate (ethanedioate) levels	0.09150271	29.10771827	2	1	TRUE
rs79075631	T	C	T	C	-0.1638	-0.054	0.0109	0.0177	FALSE	FALSE	FALSE	ieu-b-7	6	70135025	0.085	468692	0.5253	Parkinson's disease || id:ieu-b-7	Parkinson's disease	Parkinson's disease || ||	TRUE	igd	GCST90026243	5.42e-06	0.036	291	TRUE	reported	Oxalate (ethanedioate) levels	0.066417497	20.56021478	2	1	TRUE
rs79149449	A	G	A	G	-0.217	0.1339	0.0069	0.0076	FALSE	FALSE	FALSE	ieu-b-7	5	128760332	0.1946	13311	0.4914	Parkinson's disease || id:ieu-b-7	Parkinson's disease	Parkinson's disease || ||	TRUE	igd	GCST90026243	1.41e-08	0.0383	291	TRUE	reported	Oxalate (ethanedioate) levels	0.099353526	31.88062108	2	1	TRUE
rs79191526	T	C	T	C	-0.1213	-0.1084	0.0155	0.0273	FALSE	FALSE	FALSE	ieu-b-7	12	102907597	0.0849	482730	0.2015	Parkinson's disease || id:ieu-b-7	Parkinson's disease	Parkinson's disease || ||	TRUE	igd	GCST90026243	4.49e-06	0.0264	291	TRUE	reported	Oxalate (ethanedioate) levels	0.067640115	20.96614581	2	1	TRUE
rs79210162	T	C	T	C	0.1487	0.1023	0.9792	0.9821	FALSE	FALSE	FALSE	ieu-b-7	6	118553974	0.0922	470014	0.2669	Parkinson's disease || id:ieu-b-7	Parkinson's disease	Parkinson's disease || ||	TRUE	igd	GCST90026243	7.07e-09	0.0257	291	TRUE	reported	Oxalate (ethanedioate) levels	0.103174133	33.24761862	2	1	TRUE
rs7945328	T	C	T	C	-0.0697	0.0562	0.0584	0.0498	FALSE	FALSE	FALSE	ieu-b-7	11	133193332	0.0529	468692	0.2886	Parkinson's disease || id:ieu-b-7	Parkinson's disease	Parkinson's disease || ||	TRUE	igd	GCST90026243	1.31e-07	0.0132	291	TRUE	reported	Oxalate (ethanedioate) levels	0.087435588	27.68997397	2	1	TRUE
rs79594087	T	C	T	C	0.1258	0.2673	0.9831	0.985	FALSE	FALSE	FALSE	ieu-b-7	16	62749655	0.1026	468692	0.00921298	Parkinson's disease || id:ieu-b-7	Parkinson's disease	Parkinson's disease || ||	TRUE	igd	GCST90026243	4.14e-07	0.0248	291	TRUE	reported	Oxalate (ethanedioate) levels	0.081239501	25.55422853	2	1	TRUE
rs79597705	A	G	A	G	-0.1186	-0.0944	0.0246	0.0234	FALSE	FALSE	FALSE	ieu-b-7	3	107033629	0.0643	482730	0.1421	Parkinson's disease || id:ieu-b-7	Parkinson's disease	Parkinson's disease || ||	TRUE	igd	GCST90026243	5.5e-10	0.0191	291	TRUE	reported	Oxalate (ethanedioate) levels	0.116996312	38.29195125	2	1	TRUE
rs79723251	T	C	T	C	-0.2693	-0.1065	0.0055	0.0107	FALSE	FALSE	FALSE	ieu-b-7	9	1029217	0.1452	13655	0.4632	Parkinson's disease || id:ieu-b-7	Parkinson's disease	Parkinson's disease || ||	TRUE	igd	GCST90026243	1.34e-09	0.0444	291	TRUE	reported	Oxalate (ethanedioate) levels	0.112231211	36.53521104	2	1	TRUE
rs79821177	A	G	A	G	-0.2438	0.067	0.009	0.0184	FALSE	FALSE	FALSE	ieu-b-7	6	110145373	0.0951	27693	0.4811	Parkinson's disease || id:ieu-b-7	Parkinson's disease	Parkinson's disease || ||	TRUE	igd	GCST90026243	5.51e-09	0.0418	291	TRUE	reported	Oxalate (ethanedioate) levels	0.10466628	33.7846709	2	1	TRUE
rs79841829	A	G	A	G	0.0774	-0.0078	0.9604	0.9731	FALSE	FALSE	FALSE	ieu-b-7	10	64897599	0.0719	468692	0.9136	Parkinson's disease || id:ieu-b-7	Parkinson's disease	Parkinson's disease || ||	TRUE	igd	GCST90026243	7.68e-06	0.0173	291	TRUE	reported	Oxalate (ethanedioate) levels	0.06435854	19.87900161	2	1	TRUE
rs79906897	T	G	T	G	0.0715	3e-04	0.9518	0.9575	FALSE	FALSE	FALSE	ieu-b-7	2	14784198	0.0573	468692	0.9953	Parkinson's disease || id:ieu-b-7	Parkinson's disease	Parkinson's disease || ||	TRUE	igd	GCST90026243	7.69e-07	0.0145	291	TRUE	reported	Oxalate (ethanedioate) levels	0.077113659	24.14798697	2	1	TRUE
rs80018715	A	G	A	G	0.1242	-0.0057	0.9781	0.9775	FALSE	FALSE	FALSE	ieu-b-7	16	58160701	0.0795	468692	0.9432	Parkinson's disease || id:ieu-b-7	Parkinson's disease	Parkinson's disease || ||	TRUE	igd	GCST90026243	5.52e-11	0.019	291	TRUE	reported	Oxalate (ethanedioate) levels	0.128038431	42.43662564	2	1	TRUE
rs80144383	T	C	T	C	0.0931	-0.0196	0.9679	0.977	FALSE	FALSE	FALSE	ieu-b-7	10	53580540	0.0774	468692	0.8001	Parkinson's disease || id:ieu-b-7	Parkinson's disease	Parkinson's disease || ||	TRUE	igd	GCST90026243	1.27e-06	0.0192	291	TRUE	reported	Oxalate (ethanedioate) levels	0.074758252	23.35079969	2	1	TRUE
rs80148899	T	C	T	C	-0.2206	-0.1086	0.0056	0.0209	FALSE	FALSE	FALSE	ieu-b-7	18	22668598	0.1349	11518	0.4208	Parkinson's disease || id:ieu-b-7	Parkinson's disease	Parkinson's disease || ||	TRUE	igd	GCST90026243	6.17e-07	0.0443	291	TRUE	reported	Oxalate (ethanedioate) levels	0.078522699	24.62682462	2	1	TRUE
rs80168047	A	T	A	T	0.1569	0.0931	0.9891	0.9763	FALSE	TRUE	FALSE	ieu-b-7	7	29906628	0.0829	468692	0.2617	Parkinson's disease || id:ieu-b-7	Parkinson's disease	Parkinson's disease || ||	TRUE	igd	GCST90026243	1.11e-06	0.0322	291	TRUE	reported	Oxalate (ethanedioate) levels	0.075435917	23.57973921	2	1	TRUE
rs80334314	C	G	C	G	0.1005	0.0055	0.9776	0.9714	FALSE	TRUE	FALSE	ieu-b-7	8	56543379	0.0701	468692	0.9378	Parkinson's disease || id:ieu-b-7	Parkinson's disease	Parkinson's disease || ||	TRUE	igd	GCST90026243	4.31e-07	0.0199	291	TRUE	reported	Oxalate (ethanedioate) levels	0.080583355	25.3297454	2	1	TRUE
rs833835	T	C	T	C	0.1001	-0.0121	0.9708	0.9695	FALSE	FALSE	FALSE	ieu-b-7	12	49361150	0.0616	482202	0.8442	Parkinson's disease || id:ieu-b-7	Parkinson's disease	Parkinson's disease || ||	TRUE	igd	GCST90026243	2.49e-06	0.0213	291	TRUE	reported	Oxalate (ethanedioate) levels	0.070541692	21.9337961	2	1	TRUE
rs932040	A	T	A	T	-0.0396	0.0096	0.1915	0.2203	FALSE	TRUE	FALSE	ieu-b-7	4	54448894	0.0272	468692	0.7229	Parkinson's disease || id:ieu-b-7	Parkinson's disease	Parkinson's disease || ||	TRUE	igd	GCST90026243	1.26e-06	0.0082	291	TRUE	reported	Oxalate (ethanedioate) levels	0.074197303	23.16154474	2	1	TRUE
rs9325856	A	G	A	G	-0.0639	-0.0012	0.073	0.0857	FALSE	FALSE	FALSE	ieu-b-7	8	19183140	0.0341	482730	0.9712	Parkinson's disease || id:ieu-b-7	Parkinson's disease	Parkinson's disease || ||	TRUE	igd	GCST90026243	1.97e-07	0.0123	291	TRUE	reported	Oxalate (ethanedioate) levels	0.084874846	26.80379867	2	1	TRUE
rs9378340	A	G	A	G	-0.1387	-0.139	0.0178	0.0174	FALSE	FALSE	FALSE	ieu-b-7	6	2672210	0.0872	468692	0.1112	Parkinson's disease || id:ieu-b-7	Parkinson's disease	Parkinson's disease || ||	TRUE	igd	GCST90026243	8.3e-08	0.0259	291	TRUE	reported	Oxalate (ethanedioate) levels	0.089709872	28.48119766	2	1	TRUE
rs9549842	T	C	T	C	0.1029	0.0837	0.9731	0.9748	FALSE	FALSE	FALSE	ieu-b-7	13	112757508	0.0812	468692	0.3024	Parkinson's disease || id:ieu-b-7	Parkinson's disease	Parkinson's disease || ||	TRUE	igd	GCST90026243	7.95e-07	0.0208	291	TRUE	reported	Oxalate (ethanedioate) levels	0.077578357	24.30574478	2	1	TRUE
rs9747279	A	G	A	G	-0.0753	-0.0459	0.0597	0.0754	FALSE	FALSE	FALSE	ieu-b-7	17	80841147	0.0364	482730	0.2072	Parkinson's disease || id:ieu-b-7	Parkinson's disease	Parkinson's disease || ||	TRUE	igd	GCST90026243	1.28e-08	0.0132	291	TRUE	reported	Oxalate (ethanedioate) levels	0.100580002	32.31818359	2	1	TRUE
rs9831431	T	C	T	C	0.0956	0.0591	0.9796	0.979	FALSE	FALSE	FALSE	ieu-b-7	3	56115946	0.0778	468692	0.4472	Parkinson's disease || id:ieu-b-7	Parkinson's disease	Parkinson's disease || ||	TRUE	igd	GCST90026243	8.81e-06	0.0215	291	TRUE	reported	Oxalate (ethanedioate) levels	0.063620595	19.6355793	2	1	TRUE
rs9843159	A	G	A	G	-0.2633	0.2194	0.0056	0.0124	FALSE	FALSE	FALSE	ieu-b-7	3	24290280	0.097	468692	0.0237001	Parkinson's disease || id:ieu-b-7	Parkinson's disease	Parkinson's disease || ||	TRUE	igd	GCST90026243	2.51e-10	0.0416	291	TRUE	reported	Oxalate (ethanedioate) levels	0.121006263	39.78505023	2	1	TRUE
rs9999657	T	C	T	C	0.2015	-0.0677	0.9937	0.9886	FALSE	FALSE	FALSE	ieu-b-7	4	56087384	0.1611	11518	0.6743	Parkinson's disease || id:ieu-b-7	Parkinson's disease	Parkinson's disease || ||	TRUE	igd	GCST90026243	2.18e-06	0.0425	291	TRUE	reported	Oxalate (ethanedioate) levels	0.071707425	22.32426117	2	1	TRUE
rs10014657	T	G	T	G	-0.1173	-0.0088	0.3288	0.3102	FALSE	FALSE	FALSE	ieu-b-7	4	31909622	0.0242	468692	0.716101	Parkinson's disease || id:ieu-b-7	Parkinson's disease	Parkinson's disease || ||	TRUE	igd	GCST90026218	2.64e-06	0.025	291	TRUE	reported	N-acetylleucine levels	0.070331689	21.86355909	2	1	TRUE
rs11038294	T	C	T	C	-0.1412	0.0291	0.1706	0.1844	FALSE	FALSE	FALSE	ieu-b-7	11	5623665	0.0272	27693	0.2846	Parkinson's disease || id:ieu-b-7	Parkinson's disease	Parkinson's disease || ||	TRUE	igd	GCST90026218	1.46e-06	0.0293	291	TRUE	reported	N-acetylleucine levels	0.073908606	23.06423246	2	1	TRUE
rs111305036	T	G	T	G	0.4615	-0.1219	0.986	0.9767	FALSE	FALSE	FALSE	ieu-b-7	1	237646390	0.0798	468692	0.1266	Parkinson's disease || id:ieu-b-7	Parkinson's disease	Parkinson's disease || ||	TRUE	igd	GCST90026218	1.24e-06	0.0952	291	TRUE	reported	N-acetylleucine levels	0.074722044	23.33857673	2	1	TRUE
rs111466143	A	G	A	G	0.3515	-0.0092	0.9774	0.9856	FALSE	FALSE	FALSE	ieu-b-7	5	81214535	0.0989	468692	0.9262	Parkinson's disease || id:ieu-b-7	Parkinson's disease	Parkinson's disease || ||	TRUE	igd	GCST90026218	9.68e-06	0.0794	291	TRUE	reported	N-acetylleucine levels	0.063097352	19.46321175	2	1	TRUE
rs111741328	A	G	A	G	-0.5096	0.1384	0.0184	0.0208	FALSE	FALSE	FALSE	ieu-b-7	15	54533981	0.0986	468692	0.1604	Parkinson's disease || id:ieu-b-7	Parkinson's disease	Parkinson's disease || ||	TRUE	igd	GCST90026218	2.68e-07	0.099	291	TRUE	reported	N-acetylleucine levels	0.083454453	26.31438977	2	1	TRUE
rs113802739	T	G	T	G	0.4407	-0.0178	0.9861	0.9842	FALSE	FALSE	FALSE	ieu-b-7	7	139598635	0.0939	468692	0.8499	Parkinson's disease || id:ieu-b-7	Parkinson's disease	Parkinson's disease || ||	TRUE	igd	GCST90026218	7.05e-06	0.0981	291	TRUE	reported	N-acetylleucine levels	0.064853686	20.04254835	2	1	TRUE
rs114057721	A	G	A	G	-0.9113	-0.1032	0.0054	0.0293	FALSE	FALSE	FALSE	ieu-b-7	7	25135215	0.0916	468692	0.2599	Parkinson's disease || id:ieu-b-7	Parkinson's disease	Parkinson's disease || ||	TRUE	igd	GCST90026218	1.27e-08	0.1601	291	TRUE	reported	N-acetylleucine levels	0.100184505	32.17695406	2	1	TRUE
rs114611342	A	G	A	G	0.9021	-0.0455	0.9965	0.9814	FALSE	FALSE	FALSE	ieu-b-7	3	316568	0.0926	468692	0.6233	Parkinson's disease || id:ieu-b-7	Parkinson's disease	Parkinson's disease || ||	TRUE	igd	GCST90026218	1.96e-06	0.1896	291	TRUE	reported	N-acetylleucine levels	0.072177928	22.48213511	2	1	TRUE
rs115044799	T	G	T	G	0.438	-0.0011	0.9766	0.9842	FALSE	FALSE	FALSE	ieu-b-7	3	47053135	0.0759	482730	0.9887	Parkinson's disease || id:ieu-b-7	Parkinson's disease	Parkinson's disease || ||	TRUE	igd	GCST90026218	2.77e-07	0.0852	291	TRUE	reported	N-acetylleucine levels	0.083257507	26.24665032	2	1	TRUE
rs115180053	A	G	A	G	-0.4441	6e-04	0.0158	0.0154	FALSE	FALSE	FALSE	ieu-b-7	1	6991450	0.0841	482202	0.9946	Parkinson's disease || id:ieu-b-7	Parkinson's disease	Parkinson's disease || ||	TRUE	igd	GCST90026218	3.21e-07	0.0869	291	TRUE	reported	N-acetylleucine levels	0.08235739	25.93742434	2	1	TRUE
rs115646086	T	C	T	C	0.4801	0.0385	0.9836	0.9865	FALSE	FALSE	FALSE	ieu-b-7	4	82419994	0.1062	468692	0.7171	Parkinson's disease || id:ieu-b-7	Parkinson's disease	Parkinson's disease || ||	TRUE	igd	GCST90026218	3.66e-07	0.0944	291	TRUE	reported	N-acetylleucine levels	0.081629021	25.6876442	2	1	TRUE
rs115656116	T	C	T	C	-0.3538	0.1021	0.0235	0.0168	FALSE	FALSE	FALSE	ieu-b-7	1	223838057	0.0905	468692	0.2591	Parkinson's disease || id:ieu-b-7	Parkinson's disease	Parkinson's disease || ||	TRUE	igd	GCST90026218	1.74e-06	0.074	291	TRUE	reported	N-acetylleucine levels	0.072831289	22.70163159	2	1	TRUE
rs11643350	A	G	A	G	-0.4145	-0.0155	0.0192	0.0214	FALSE	FALSE	FALSE	ieu-b-7	16	13392493	0.0839	468692	0.8536	Parkinson's disease || id:ieu-b-7	Parkinson's disease	Parkinson's disease || ||	TRUE	igd	GCST90026218	1.17e-06	0.0853	291	TRUE	reported	N-acetylleucine levels	0.075054089	23.45070272	2	1	TRUE
rs116463858	A	G	A	G	-0.478	-0.0304	0.0139	0.0246	FALSE	FALSE	FALSE	ieu-b-7	1	198186765	0.0781	468692	0.6977	Parkinson's disease || id:ieu-b-7	Parkinson's disease	Parkinson's disease || ||	TRUE	igd	GCST90026218	8.8e-07	0.0972	291	TRUE	reported	N-acetylleucine levels	0.076728989	24.01751757	2	1	TRUE
rs116564566	A	G	A	G	-0.4473	-0.0063	0.0154	0.0132	FALSE	FALSE	FALSE	ieu-b-7	5	1702010	0.1011	469220	0.9504	Parkinson's disease || id:ieu-b-7	Parkinson's disease	Parkinson's disease || ||	TRUE	igd	GCST90026218	1.88e-06	0.0939	291	TRUE	reported	N-acetylleucine levels	0.07233752	22.53572143	2	1	TRUE
rs117053908	T	G	T	G	-0.8756	-0.0343	0.0068	0.0145	FALSE	FALSE	FALSE	ieu-b-7	11	117407275	0.0908	481936	0.705601	Parkinson's disease || id:ieu-b-7	Parkinson's disease	Parkinson's disease || ||	TRUE	igd	GCST90026218	2.36e-08	0.1568	291	TRUE	reported	N-acetylleucine levels	0.09678691	30.96879041	2	1	TRUE
rs117439842	T	G	T	G	-0.4127	0.084	0.0161	0.0191	FALSE	FALSE	FALSE	ieu-b-7	17	45933872	0.0722	482730	0.2445	Parkinson's disease || id:ieu-b-7	Parkinson's disease	Parkinson's disease || ||	TRUE	igd	GCST90026218	6.76e-06	0.0917	291	TRUE	reported	N-acetylleucine levels	0.065074982	20.11569862	2	1	TRUE
rs117445236	T	G	T	G	-0.4037	-0.0216	0.0215	0.0152	FALSE	FALSE	FALSE	ieu-b-7	12	91419145	0.1053	468692	0.8375	Parkinson's disease || id:ieu-b-7	Parkinson's disease	Parkinson's disease || ||	TRUE	igd	GCST90026218	5.85e-06	0.0891	291	TRUE	reported	N-acetylleucine levels	0.065896748	20.38763945	2	1	TRUE
rs117552783	T	C	T	C	-0.3887	0.0506	0.0206	0.017	FALSE	FALSE	FALSE	ieu-b-7	12	130833777	0.0941	468692	0.590599	Parkinson's disease || id:ieu-b-7	Parkinson's disease	Parkinson's disease || ||	TRUE	igd	GCST90026218	1.43e-06	0.0806	291	TRUE	reported	N-acetylleucine levels	0.074007144	23.0974402	2	1	TRUE
rs11995185	A	G	A	G	0.2576	0.0106	0.9484	0.9403	FALSE	FALSE	FALSE	ieu-b-7	8	109800541	0.0475	468692	0.8236	Parkinson's disease || id:ieu-b-7	Parkinson's disease	Parkinson's disease || ||	TRUE	igd	GCST90026218	8.34e-07	0.0523	291	TRUE	reported	N-acetylleucine levels	0.076951955	24.0931283	2	1	TRUE
rs12410324	A	T	A	T	-0.5156	0.0071	0.0136	0.0179	FALSE	TRUE	FALSE	ieu-b-7	1	94372626	0.0806	482730	0.9297	Parkinson's disease || id:ieu-b-7	Parkinson's disease	Parkinson's disease || ||	TRUE	igd	GCST90026218	1.65e-07	0.0985	291	TRUE	reported	N-acetylleucine levels	0.086055782	27.21185889	2	1	TRUE
rs12606911	A	G	A	G	0.1119	-0.0031	0.4962	0.5531	FALSE	FALSE	FALSE	ieu-b-7	18	3432384	0.0236	468692	0.8946	Parkinson's disease || id:ieu-b-7	Parkinson's disease	Parkinson's disease || ||	TRUE	igd	GCST90026218	6.86e-07	0.0225	291	TRUE	reported	N-acetylleucine levels	0.078338224	24.56405101	2	1	TRUE
rs13002200	T	C	T	C	0.1414	-0.0235	0.8532	0.8634	FALSE	FALSE	FALSE	ieu-b-7	2	141186169	0.0293	482730	0.4241	Parkinson's disease || id:ieu-b-7	Parkinson's disease	Parkinson's disease || ||	TRUE	igd	GCST90026218	6.91e-06	0.0314	291	TRUE	reported	N-acetylleucine levels	0.06514636	20.13930024	2	1	TRUE
rs13245042	A	G	A	G	0.106	0.0075	0.3378	0.3098	FALSE	FALSE	FALSE	ieu-b-7	7	53349398	0.0288	13655	0.7947	Parkinson's disease || id:ieu-b-7	Parkinson's disease	Parkinson's disease || ||	TRUE	igd	GCST90026218	6.9e-06	0.0236	291	TRUE	reported	N-acetylleucine levels	0.064831296	20.03514908	2	1	TRUE
rs137861694	A	G	A	G	-0.303	-0.0456	0.0281	0.0255	FALSE	FALSE	FALSE	ieu-b-7	13	45961075	0.0724	468692	0.529	Parkinson's disease || id:ieu-b-7	Parkinson's disease	Parkinson's disease || ||	TRUE	igd	GCST90026218	2.93e-06	0.0648	291	TRUE	reported	N-acetylleucine levels	0.069884242	21.71401328	2	1	TRUE
rs138034448	A	G	A	G	-0.6247	-0.1602	0.0108	0.0094	FALSE	FALSE	FALSE	ieu-b-7	2	135172728	0.1426	24762	0.2614	Parkinson's disease || id:ieu-b-7	Parkinson's disease	Parkinson's disease || ||	TRUE	igd	GCST90026218	4.25e-07	0.1235	291	TRUE	reported	N-acetylleucine levels	0.080819628	25.41054328	2	1	TRUE
rs138776098	T	C	T	C	0.2686	-0.1282	0.9617	0.9632	FALSE	FALSE	FALSE	ieu-b-7	2	54903555	0.0535	482730	0.0166802	Parkinson's disease || id:ieu-b-7	Parkinson's disease	Parkinson's disease || ||	TRUE	igd	GCST90026218	4.72e-06	0.0587	291	TRUE	reported	N-acetylleucine levels	0.067122402	20.79412584	2	1	TRUE
rs139344595	A	C	A	C	0.5764	0.0061	0.9907	0.9887	FALSE	FALSE	FALSE	ieu-b-7	4	161206957	0.1729	11518	0.9719	Parkinson's disease || id:ieu-b-7	Parkinson's disease	Parkinson's disease || ||	TRUE	igd	GCST90026218	1.32e-06	0.1191	291	TRUE	reported	N-acetylleucine levels	0.074492314	23.26104787	2	1	TRUE
rs140005392	A	G	A	G	-0.509	-0.1333	0.0174	0.0288	FALSE	FALSE	FALSE	ieu-b-7	8	20220882	0.073	468692	0.0676799	Parkinson's disease || id:ieu-b-7	Parkinson's disease	Parkinson's disease || ||	TRUE	igd	GCST90026218	6.21e-09	0.0876	291	TRUE	reported	N-acetylleucine levels	0.103959033	33.52989598	2	1	TRUE
rs140362269	A	T	A	T	0.7308	-0.0115	0.9944	0.9827	FALSE	TRUE	FALSE	ieu-b-7	12	1706805	0.0983	468692	0.907	Parkinson's disease || id:ieu-b-7	Parkinson's disease	Parkinson's disease || ||	TRUE	igd	GCST90026218	5.41e-06	0.1607	291	TRUE	reported	N-acetylleucine levels	0.066352212	20.53856882	2	1	TRUE
rs142213569	A	G	A	G	-0.604	0.0281	0.0117	0.0145	FALSE	FALSE	FALSE	ieu-b-7	10	73440271	0.0963	468692	0.770699	Parkinson's disease || id:ieu-b-7	Parkinson's disease	Parkinson's disease || ||	TRUE	igd	GCST90026218	9.1e-07	0.123	291	TRUE	reported	N-acetylleucine levels	0.076523775	23.94795912	2	1	TRUE
rs142845341	T	C	T	C	0.7179	0.0699	0.993	0.9885	FALSE	FALSE	FALSE	ieu-b-7	4	12914337	0.1415	11518	0.6214	Parkinson's disease || id:ieu-b-7	Parkinson's disease	Parkinson's disease || ||	TRUE	igd	GCST90026218	1.56e-07	0.1369	291	TRUE	reported	N-acetylleucine levels	0.086340107	27.31026185	2	1	TRUE
rs143399721	T	C	T	C	-0.8613	-0.1094	0.0035	0.0191	FALSE	FALSE	FALSE	ieu-b-7	6	132932512	0.1281	25556	0.3931	Parkinson's disease || id:ieu-b-7	Parkinson's disease	Parkinson's disease || ||	TRUE	igd	GCST90026218	6.4e-06	0.1909	291	TRUE	reported	N-acetylleucine levels	0.065379184	20.21631014	2	1	TRUE
rs143683122	T	C	T	C	0.4169	-0.0168	0.9793	0.9828	FALSE	FALSE	FALSE	ieu-b-7	6	53153228	0.0926	468692	0.8562	Parkinson's disease || id:ieu-b-7	Parkinson's disease	Parkinson's disease || ||	TRUE	igd	GCST90026218	5.53e-07	0.0833	291	TRUE	reported	N-acetylleucine levels	0.079253907	24.87589077	2	1	TRUE
rs146021129	A	T	A	T	0.446	0.2065	0.9858	0.9874	FALSE	TRUE	FALSE	ieu-b-7	4	32716638	0.1318	13655	0.117	Parkinson's disease || id:ieu-b-7	Parkinson's disease	Parkinson's disease || ||	TRUE	igd	GCST90026218	3.26e-06	0.0958	291	TRUE	reported	N-acetylleucine levels	0.069318149	21.52501947	2	1	TRUE
rs1469453	T	C	T	C	0.1639	0.0149	0.8948	0.8826	FALSE	FALSE	FALSE	ieu-b-7	16	87736778	0.0357	468692	0.6772	Parkinson's disease || id:ieu-b-7	Parkinson's disease	Parkinson's disease || ||	TRUE	igd	GCST90026218	2.21e-06	0.0346	291	TRUE	reported	N-acetylleucine levels	0.071590026	22.28489352	2	1	TRUE
rs1472660	T	C	T	C	0.2098	0.0601	0.9265	0.9331	FALSE	FALSE	FALSE	ieu-b-7	3	131289011	0.0401	482730	0.1345	Parkinson's disease || id:ieu-b-7	Parkinson's disease	Parkinson's disease || ||	TRUE	igd	GCST90026218	5.23e-07	0.0418	291	TRUE	reported	N-acetylleucine levels	0.079672394	25.01861465	2	1	TRUE
rs148591264	T	C	T	C	-0.3902	-0.0766	0.0256	0.0221	FALSE	FALSE	FALSE	ieu-b-7	10	23310456	0.0809	468692	0.3437	Parkinson's disease || id:ieu-b-7	Parkinson's disease	Parkinson's disease || ||	TRUE	igd	GCST90026218	3.71e-06	0.0843	291	TRUE	reported	N-acetylleucine levels	0.068576245	21.27767811	2	1	TRUE
rs148879448	A	C	A	C	-0.6329	0.0952	0.007	0.0114	FALSE	FALSE	FALSE	ieu-b-7	2	178407946	0.1059	25556	0.3683	Parkinson's disease || id:ieu-b-7	Parkinson's disease	Parkinson's disease || ||	TRUE	igd	GCST90026218	2.95e-06	0.1354	291	TRUE	reported	N-acetylleucine levels	0.069838998	21.6988999	2	1	TRUE
rs149419033	A	G	A	G	-0.3712	0.0066	0.0249	0.0375	FALSE	FALSE	FALSE	ieu-b-7	16	13335094	0.0632	468692	0.9175	Parkinson's disease || id:ieu-b-7	Parkinson's disease	Parkinson's disease || ||	TRUE	igd	GCST90026218	5.04e-07	0.0739	291	TRUE	reported	N-acetylleucine levels	0.07978536	25.0571638	2	1	TRUE
rs149969748	A	G	A	G	-0.5362	0.1485	0.0139	0.0182	FALSE	FALSE	FALSE	ieu-b-7	1	65210972	0.0875	468692	0.0894994	Parkinson's disease || id:ieu-b-7	Parkinson's disease	Parkinson's disease || ||	TRUE	igd	GCST90026218	2.91e-08	0.0967	291	TRUE	reported	N-acetylleucine levels	0.095562249	30.5355344	2	1	TRUE
rs150340519	A	G	A	G	0.3575	0.0503	0.9725	0.978	FALSE	FALSE	FALSE	ieu-b-7	7	84625095	0.0808	469691	0.533	Parkinson's disease || id:ieu-b-7	Parkinson's disease	Parkinson's disease || ||	TRUE	igd	GCST90026218	5.92e-06	0.0789	291	TRUE	reported	N-acetylleucine levels	0.06590185	20.38932928	2	1	TRUE
rs1548645	T	C	T	C	0.1414	-0.0011	0.8527	0.862	FALSE	FALSE	FALSE	ieu-b-7	17	69369067	0.0337	468692	0.9749	Parkinson's disease || id:ieu-b-7	Parkinson's disease	Parkinson's disease || ||	TRUE	igd	GCST90026218	8.19e-06	0.0317	291	TRUE	reported	N-acetylleucine levels	0.06399768	19.75991847	2	1	TRUE
rs1736058	A	G	A	G	-0.13	0.0232	0.1908	0.1975	FALSE	FALSE	FALSE	ieu-b-7	8	11671041	0.0239	482730	0.3314	Parkinson's disease || id:ieu-b-7	Parkinson's disease	Parkinson's disease || ||	TRUE	igd	GCST90026218	9.72e-06	0.0294	291	TRUE	reported	N-acetylleucine levels	0.062958977	19.41766023	2	1	TRUE
rs17559707	T	C	T	C	0.1908	-0.0246	0.9138	0.9105	FALSE	FALSE	FALSE	ieu-b-7	2	66549939	0.0408	468692	0.5463	Parkinson's disease || id:ieu-b-7	Parkinson's disease	Parkinson's disease || ||	TRUE	igd	GCST90026218	2.79e-06	0.0407	291	TRUE	reported	N-acetylleucine levels	0.070219144	21.82593091	2	1	TRUE
rs181624429	A	T	A	T	-0.7173	0.0019	0.008	0.0132	FALSE	TRUE	FALSE	ieu-b-7	2	3981750	0.1121	468692	0.9868	Parkinson's disease || id:ieu-b-7	Parkinson's disease	Parkinson's disease || ||	TRUE	igd	GCST90026218	1.92e-07	0.1378	291	TRUE	reported	N-acetylleucine levels	0.085181481	26.90965193	2	1	TRUE
rs182649155	A	G	A	G	-0.7292	-0.1221	0.0069	0.0076	FALSE	FALSE	FALSE	ieu-b-7	19	18179780	0.13	25556	0.3479	Parkinson's disease || id:ieu-b-7	Parkinson's disease	Parkinson's disease || ||	TRUE	igd	GCST90026218	5.43e-08	0.1341	291	TRUE	reported	N-acetylleucine levels	0.092238944	29.3657176	2	1	TRUE
rs1859149	T	G	T	G	-0.3513	0.091	0.026	0.0318000000000001	FALSE	FALSE	FALSE	ieu-b-7	4	114507951	0.0683	470485	0.1825	Parkinson's disease || id:ieu-b-7	Parkinson's disease	Parkinson's disease || ||	TRUE	igd	GCST90026218	1.59e-06	0.0732	291	TRUE	reported	N-acetylleucine levels	0.073343233	22.87383538	2	1	TRUE
rs187337699	T	G	T	G	-0.35	-0.1064	0.0231	0.0342	FALSE	FALSE	FALSE	ieu-b-7	10	88946973	0.0718	468692	0.1382	Parkinson's disease || id:ieu-b-7	Parkinson's disease	Parkinson's disease || ||	TRUE	igd	GCST90026218	3.79e-06	0.0757	291	TRUE	reported	N-acetylleucine levels	0.068432979	21.22996037	2	1	TRUE
rs191859137	A	G	A	G	-0.5453	0.0731	0.014	0.0162	FALSE	FALSE	FALSE	ieu-b-7	11	123248743	0.089	468692	0.412	Parkinson's disease || id:ieu-b-7	Parkinson's disease	Parkinson's disease || ||	TRUE	igd	GCST90026218	9.04e-09	0.0949	291	TRUE	reported	N-acetylleucine levels	0.101899177	32.79015158	2	1	TRUE
rs2079544	A	T	A	T	-0.1532	0.0124	0.1387	0.1589	FALSE	TRUE	FALSE	ieu-b-7	17	12069103	0.0336	466555	0.7121	Parkinson's disease || id:ieu-b-7	Parkinson's disease	Parkinson's disease || ||	TRUE	igd	GCST90026218	1.58e-06	0.0319	291	TRUE	reported	N-acetylleucine levels	0.073437502	22.9055655	2	1	TRUE
rs35344761	A	C	A	C	-0.1572	-0.0234	0.1241	0.1339	FALSE	FALSE	FALSE	ieu-b-7	9	78510823	0.0273	482730	0.3899	Parkinson's disease || id:ieu-b-7	Parkinson's disease	Parkinson's disease || ||	TRUE	igd	GCST90026218	2.43e-06	0.0334	291	TRUE	reported	N-acetylleucine levels	0.070738691	21.99971241	2	1	TRUE
rs35750614	C	G	C	G	-0.2267	-0.0336	0.06	0.0582	FALSE	TRUE	FALSE	ieu-b-7	17	3614285	0.0442	482730	0.4478	Parkinson's disease || id:ieu-b-7	Parkinson's disease	Parkinson's disease || ||	TRUE	igd	GCST90026218	1.29e-06	0.0468	291	TRUE	reported	N-acetylleucine levels	0.07461733	23.30323355	2	1	TRUE
rs3761660	A	G	A	G	0.5164	-0.0678	0.9811	0.9709	FALSE	FALSE	FALSE	ieu-b-7	5	131628565	0.0522	482730	0.1944	Parkinson's disease || id:ieu-b-7	Parkinson's disease	Parkinson's disease || ||	TRUE	igd	GCST90026218	1.51e-08	0.0912	291	TRUE	reported	N-acetylleucine levels	0.099242498	31.84106932	2	1	TRUE
rs41279140	T	C	T	C	-0.3089	-0.0963	0.0361	0.0314	FALSE	FALSE	FALSE	ieu-b-7	13	99908274	0.0657	470485	0.1427	Parkinson's disease || id:ieu-b-7	Parkinson's disease	Parkinson's disease || ||	TRUE	igd	GCST90026218	6.24e-07	0.062	291	TRUE	reported	N-acetylleucine levels	0.078597517	24.65229133	2	1	TRUE
rs41521546	T	C	T	C	-0.1575	-0.001	0.1128	0.112	FALSE	FALSE	FALSE	ieu-b-7	3	88382146	0.0357	468692	0.9777	Parkinson's disease || id:ieu-b-7	Parkinson's disease	Parkinson's disease || ||	TRUE	igd	GCST90026218	5.3e-06	0.0346	291	TRUE	reported	N-acetylleucine levels	0.066472648	20.57850271	2	1	TRUE
rs4925536	A	G	A	G	0.1847	-0.054	0.9139	0.8814	FALSE	FALSE	FALSE	ieu-b-7	1	247508452	0.0317	482730	0.0888505	Parkinson's disease || id:ieu-b-7	Parkinson's disease	Parkinson's disease || ||	TRUE	igd	GCST90026218	4.15e-06	0.0401	291	TRUE	reported	N-acetylleucine levels	0.067950263	21.06928993	2	1	TRUE
rs56029940	T	C	T	C	-0.4942	0.0828	0.0162	0.0172	FALSE	FALSE	FALSE	ieu-b-7	3	13046142	0.0974	468692	0.3953	Parkinson's disease || id:ieu-b-7	Parkinson's disease	Parkinson's disease || ||	TRUE	igd	GCST90026218	3.5e-07	0.097	291	TRUE	reported	N-acetylleucine levels	0.081895691	25.77904754	2	1	TRUE
rs62203265	C	G	C	G	-0.7305	0.0891	0.0126	0.0162	FALSE	TRUE	FALSE	ieu-b-7	20	19566384	0.0951	468692	0.3486	Parkinson's disease || id:ieu-b-7	Parkinson's disease	Parkinson's disease || ||	TRUE	igd	GCST90026218	3.47e-14	0.0964	291	TRUE	reported	N-acetylleucine levels	0.16480845	57.02840517	2	1	TRUE
rs6671271	A	G	A	G	-0.2079	0.0435	0.0689	0.0784	FALSE	FALSE	FALSE	ieu-b-7	1	162250009	0.0406	470014	0.2837	Parkinson's disease || id:ieu-b-7	Parkinson's disease	Parkinson's disease || ||	TRUE	igd	GCST90026218	2.99e-06	0.0445	291	TRUE	reported	N-acetylleucine levels	0.069772628	21.67673211	2	1	TRUE
rs6810243	A	C	A	C	0.2391	0.0113	0.9513	0.9417	FALSE	FALSE	FALSE	ieu-b-7	3	36567796	0.049	468692	0.8172	Parkinson's disease || id:ieu-b-7	Parkinson's disease	Parkinson's disease || ||	TRUE	igd	GCST90026218	6.6e-06	0.0531	291	TRUE	reported	N-acetylleucine levels	0.065136627	20.13608166	2	1	TRUE
rs6857968	A	G	A	G	0.1522	0.0938	0.8606	0.8503	FALSE	FALSE	FALSE	ieu-b-7	4	68679846	0.0316	468692	0.00295999	Parkinson's disease || id:ieu-b-7	Parkinson's disease	Parkinson's disease || ||	TRUE	igd	GCST90026218	7.44e-06	0.034	291	TRUE	reported	N-acetylleucine levels	0.06442537	19.90106529	2	1	TRUE
rs6992214	T	C	T	C	-0.1979	0.0014	0.0916	0.1034	FALSE	FALSE	FALSE	ieu-b-7	8	133120467	0.0335	481936	0.9671	Parkinson's disease || id:ieu-b-7	Parkinson's disease	Parkinson's disease || ||	TRUE	igd	GCST90026218	3.71e-07	0.0389	291	TRUE	reported	N-acetylleucine levels	0.08167615	25.70379445	2	1	TRUE
rs72858217	T	C	T	C	-0.4689	-0.0431	0.0129	0.0182	FALSE	FALSE	FALSE	ieu-b-7	11	8727959	0.0813	480409	0.595701	Parkinson's disease || id:ieu-b-7	Parkinson's disease	Parkinson's disease || ||	TRUE	igd	GCST90026218	2.95e-06	0.1003	291	TRUE	reported	N-acetylleucine levels	0.069857808	21.70518307	2	1	TRUE
rs72932222	A	C	A	C	0.323	0.0083	0.9742	0.9772	FALSE	FALSE	FALSE	ieu-b-7	4	129472416	0.0768	468692	0.9138	Parkinson's disease || id:ieu-b-7	Parkinson's disease	Parkinson's disease || ||	TRUE	igd	GCST90026218	7.27e-06	0.072	291	TRUE	reported	N-acetylleucine levels	0.064685192	19.98687542	2	1	TRUE
rs73048380	A	G	A	G	0.3285	0.0828	0.9664	0.9645	FALSE	FALSE	FALSE	ieu-b-7	7	1088192	0.0745	468692	0.2666	Parkinson's disease || id:ieu-b-7	Parkinson's disease	Parkinson's disease || ||	TRUE	igd	GCST90026218	9.6e-07	0.067	291	TRUE	reported	N-acetylleucine levels	0.076305609	23.87404434	2	1	TRUE
rs73095812	T	C	T	C	-0.5972	-0.0579	0.0108	0.017	FALSE	FALSE	FALSE	ieu-b-7	20	37034077	0.0933	471013	0.5349	Parkinson's disease || id:ieu-b-7	Parkinson's disease	Parkinson's disease || ||	TRUE	igd	GCST90026218	1.66e-06	0.1246	291	TRUE	reported	N-acetylleucine levels	0.073166495	22.81436404	2	1	TRUE
rs7331222	T	C	T	C	-0.2109	-0.0072	0.0605	0.0626	FALSE	FALSE	FALSE	ieu-b-7	13	100581539	0.0403	482730	0.8577	Parkinson's disease || id:ieu-b-7	Parkinson's disease	Parkinson's disease || ||	TRUE	igd	GCST90026218	6.72e-06	0.0469	291	TRUE	reported	N-acetylleucine levels	0.0649738	20.08224809	2	1	TRUE
rs73366475	T	C	T	C	-0.5037	-0.0959	0.0145	0.0148	FALSE	FALSE	FALSE	ieu-b-7	10	123744054	0.103	466555	0.352	Parkinson's disease || id:ieu-b-7	Parkinson's disease	Parkinson's disease || ||	TRUE	igd	GCST90026218	8.9e-06	0.1134	291	TRUE	reported	N-acetylleucine levels	0.063494367	19.59397937	2	1	TRUE
rs73818903	A	G	A	G	-0.6054	-0.0156	0.007	0.0179	FALSE	FALSE	FALSE	ieu-b-7	3	16738506	0.0883	468692	0.8598	Parkinson's disease || id:ieu-b-7	Parkinson's disease	Parkinson's disease || ||	TRUE	igd	GCST90026218	8.84e-06	0.1362	291	TRUE	reported	N-acetylleucine levels	0.063578326	19.62164761	2	1	TRUE
rs7465826	A	G	A	G	0.118	-0.0211	0.7501	0.7377	FALSE	FALSE	FALSE	ieu-b-7	9	20912325	0.0197	482730	0.2831	Parkinson's disease || id:ieu-b-7	Parkinson's disease	Parkinson's disease || ||	TRUE	igd	GCST90026218	6.24e-06	0.0261	291	TRUE	reported	N-acetylleucine levels	0.065630917	20.29961745	2	1	TRUE
rs74930848	A	G	A	G	-0.2843	0.0241	0.0432	0.0465	FALSE	FALSE	FALSE	ieu-b-7	14	33534494	0.0598	468692	0.6862	Parkinson's disease || id:ieu-b-7	Parkinson's disease	Parkinson's disease || ||	TRUE	igd	GCST90026218	4.46e-07	0.0563	291	TRUE	reported	N-acetylleucine levels	0.080568166	25.32455271	2	1	TRUE
rs75328912	A	G	A	G	-0.5944	-0.0479	0.0096	0.0192	FALSE	FALSE	FALSE	ieu-b-7	16	62692649	0.099	468692	0.6285	Parkinson's disease || id:ieu-b-7	Parkinson's disease	Parkinson's disease || ||	TRUE	igd	GCST90026218	2.33e-06	0.1259	291	TRUE	reported	N-acetylleucine levels	0.07114754	22.13660395	2	1	TRUE
rs76491641	A	G	A	G	-0.2156	0.0782	0.0606	0.0507	FALSE	FALSE	FALSE	ieu-b-7	11	126041971	0.047	482730	0.0962809	Parkinson's disease || id:ieu-b-7	Parkinson's disease	Parkinson's disease || ||	TRUE	igd	GCST90026218	2.64e-06	0.0459	291	TRUE	reported	N-acetylleucine levels	0.070475776	21.91174654	2	1	TRUE
rs76681654	A	G	A	G	0.2478	-4e-04	0.9529	0.9478	FALSE	FALSE	FALSE	ieu-b-7	7	28373632	0.0524	468692	0.9941	Parkinson's disease || id:ieu-b-7	Parkinson's disease	Parkinson's disease || ||	TRUE	igd	GCST90026218	5.27e-06	0.0544	291	TRUE	reported	N-acetylleucine levels	0.066557841	20.60675741	2	1	TRUE
rs76717541	A	T	A	T	-0.3392	0.0751	0.0294	0.0303	FALSE	TRUE	FALSE	ieu-b-7	4	87122429	0.0659	470485	0.2545	Parkinson's disease || id:ieu-b-7	Parkinson's disease	Parkinson's disease || ||	TRUE	igd	GCST90026218	7.32e-07	0.0685	291	TRUE	reported	N-acetylleucine levels	0.077714645	24.35204278	2	1	TRUE
rs77103547	T	C	T	C	-0.2708	-8e-04	0.0462	0.0548	FALSE	FALSE	FALSE	ieu-b-7	10	112932019	0.0423	482730	0.9852	Parkinson's disease || id:ieu-b-7	Parkinson's disease	Parkinson's disease || ||	TRUE	igd	GCST90026218	6.58e-07	0.0544	291	TRUE	reported	N-acetylleucine levels	0.078472058	24.60958978	2	1	TRUE
rs77127329	T	C	T	C	0.5421	0.0219	0.9879	0.9819	FALSE	FALSE	FALSE	ieu-b-7	3	74021280	0.0915	468692	0.8107	Parkinson's disease || id:ieu-b-7	Parkinson's disease	Parkinson's disease || ||	TRUE	igd	GCST90026218	3.36e-06	0.1166	291	TRUE	reported	N-acetylleucine levels	0.069143515	21.46676329	2	1	TRUE
rs77226429	A	G	A	G	-0.3593	0.113	0.0249	0.0268	FALSE	FALSE	FALSE	ieu-b-7	7	92989084	0.0662	482730	0.0877991	Parkinson's disease || id:ieu-b-7	Parkinson's disease	Parkinson's disease || ||	TRUE	igd	GCST90026218	1.83e-06	0.0753	291	TRUE	reported	N-acetylleucine levels	0.072563106	22.61149804	2	1	TRUE
rs77879853	T	C	T	C	-0.333	-0.1243	0.0279	0.0258	FALSE	FALSE	FALSE	ieu-b-7	15	63241194	0.0768	468692	0.1052	Parkinson's disease || id:ieu-b-7	Parkinson's disease	Parkinson's disease || ||	TRUE	igd	GCST90026218	2.41e-07	0.0645	291	TRUE	reported	N-acetylleucine levels	0.083910083	26.47121598	2	1	TRUE
rs78078105	T	C	T	C	-0.3736	-0.2355	0.0244	0.0184	FALSE	FALSE	FALSE	ieu-b-7	20	8186480	0.0934	468692	0.0117201	Parkinson's disease || id:ieu-b-7	Parkinson's disease	Parkinson's disease || ||	TRUE	igd	GCST90026218	4.15e-07	0.0738	291	TRUE	reported	N-acetylleucine levels	0.080938062	25.45105944	2	1	TRUE
rs78732293	C	G	C	G	-0.3672	0.1034	0.024	0.0181	FALSE	TRUE	FALSE	ieu-b-7	11	43056506	0.0853	468692	0.2255	Parkinson's disease || id:ieu-b-7	Parkinson's disease	Parkinson's disease || ||	TRUE	igd	GCST90026218	6.72e-06	0.0815	291	TRUE	reported	N-acetylleucine levels	0.065209578	20.16020674	2	1	TRUE
rs78829354	T	C	T	C	-0.3122	0.0724	0.0325	0.0304	FALSE	FALSE	FALSE	ieu-b-7	2	168682052	0.067	468692	0.28	Parkinson's disease || id:ieu-b-7	Parkinson's disease	Parkinson's disease || ||	TRUE	igd	GCST90026218	1.72e-06	0.0653	291	TRUE	reported	N-acetylleucine levels	0.072829301	22.70096341	2	1	TRUE
rs79089555	T	C	T	C	-0.3233	-0.0883	0.0274	0.0314	FALSE	FALSE	FALSE	ieu-b-7	4	126536601	0.0777	466555	0.2556	Parkinson's disease || id:ieu-b-7	Parkinson's disease	Parkinson's disease || ||	TRUE	igd	GCST90026218	3.93e-06	0.0701	291	TRUE	reported	N-acetylleucine levels	0.068115284	21.12419788	2	1	TRUE
rs79334331	A	T	A	T	-0.8376	-0.3004	0.0095	0.0075	FALSE	TRUE	FALSE	ieu-b-7	11	101978262	0.1935	11518	0.1206	Parkinson's disease || id:ieu-b-7	Parkinson's disease	Parkinson's disease || ||	TRUE	igd	GCST90026218	1.49e-11	0.1241	291	TRUE	reported	N-acetylleucine levels	0.135355085	45.24125336	2	1	TRUE
rs79551080	A	G	A	G	-0.291	0.066	0.0415	0.0279	FALSE	FALSE	FALSE	ieu-b-7	4	109223921	0.0709	468692	0.3525	Parkinson's disease || id:ieu-b-7	Parkinson's disease	Parkinson's disease || ||	TRUE	igd	GCST90026218	3.38e-07	0.057	291	TRUE	reported	N-acetylleucine levels	0.08220339	25.88457987	2	1	TRUE
rs79654420	A	G	A	G	0.6274	0.0929	0.9893	0.9864	FALSE	FALSE	FALSE	ieu-b-7	3	58062425	0.1407	13311	0.509	Parkinson's disease || id:ieu-b-7	Parkinson's disease	Parkinson's disease || ||	TRUE	igd	GCST90026218	1.36e-08	0.1105	291	TRUE	reported	N-acetylleucine levels	0.099733813	32.01616625	2	1	TRUE
rs80032117	A	C	A	C	-0.4722	0.1241	0.0188	0.0204	FALSE	FALSE	FALSE	ieu-b-7	5	98216531	0.0818	468692	0.1291	Parkinson's disease || id:ieu-b-7	Parkinson's disease	Parkinson's disease || ||	TRUE	igd	GCST90026218	2.83e-08	0.0851	291	TRUE	reported	N-acetylleucine levels	0.095680164	30.57719896	2	1	TRUE
rs80166028	A	G	A	G	0.3903	0.0492	0.9761	0.9827	FALSE	FALSE	FALSE	ieu-b-7	4	164859283	0.0934	468692	0.598199	Parkinson's disease || id:ieu-b-7	Parkinson's disease	Parkinson's disease || ||	TRUE	igd	GCST90026218	1.51e-06	0.0811	291	TRUE	reported	N-acetylleucine levels	0.073723045	23.00171658	2	1	TRUE
rs9599583	A	G	A	G	-0.5557	-0.1202	0.0095	0.0195	FALSE	FALSE	FALSE	ieu-b-7	13	70801855	0.0834	468692	0.1497	Parkinson's disease || id:ieu-b-7	Parkinson's disease	Parkinson's disease || ||	TRUE	igd	GCST90026218	3.45e-06	0.1197	291	TRUE	reported	N-acetylleucine levels	0.068955652	21.40411849	2	1	TRUE
rs9790320	C	G	C	G	0.3145	0.0193	0.971	0.968	FALSE	TRUE	FALSE	ieu-b-7	3	2150272	0.0687	468692	0.7788	Parkinson's disease || id:ieu-b-7	Parkinson's disease	Parkinson's disease || ||	TRUE	igd	GCST90026218	9.02e-06	0.0709	291	TRUE	reported	N-acetylleucine levels	0.063334502	19.54131039	2	1	TRUE
rs10017912	T	C	T	C	0.0733	0.0246	0.2997	0.3079	FALSE	FALSE	FALSE	ieu-b-7	4	88770819	0.0185	482730	0.1827	Parkinson's disease || id:ieu-b-7	Parkinson's disease	Parkinson's disease || ||	TRUE	igd	GCST90026150	8.48e-08	0.0137	291	TRUE	reported	Diglycerol levels	0.089562079	28.42966019	2	1	TRUE
rs10515319	A	C	A	C	0.1003	0.0417	0.0991	0.1082	FALSE	FALSE	FALSE	ieu-b-7	5	101330106	0.0321	482730	0.1929	Parkinson's disease || id:ieu-b-7	Parkinson's disease	Parkinson's disease || ||	TRUE	igd	GCST90026150	1.44e-06	0.0208	291	TRUE	reported	Diglycerol levels	0.073993922	23.09298375	2	1	TRUE
rs10766585	A	C	A	C	0.0583	-0.0059	0.591	0.5814	FALSE	FALSE	FALSE	ieu-b-7	11	19762125	0.0227	468692	0.7947	Parkinson's disease || id:ieu-b-7	Parkinson's disease	Parkinson's disease || ||	TRUE	igd	GCST90026150	5.9e-06	0.0129	291	TRUE	reported	Diglycerol levels	0.065584997	20.28441759	2	1	TRUE
rs111686033	T	G	T	G	0.2704	-0.0584	0.9866	0.9885	FALSE	FALSE	FALSE	ieu-b-7	20	12701067	0.1113	468692	0.5995	Parkinson's disease || id:ieu-b-7	Parkinson's disease	Parkinson's disease || ||	TRUE	igd	GCST90026150	5.71e-06	0.0596	291	TRUE	reported	Diglycerol levels	0.066061175	20.44210943	2	1	TRUE
rs115566746	A	C	A	C	0.1939	-0.1841	0.0248	0.0164	FALSE	FALSE	FALSE	ieu-b-7	2	39528555	0.0982	468692	0.0608205	Parkinson's disease || id:ieu-b-7	Parkinson's disease	Parkinson's disease || ||	TRUE	igd	GCST90026150	4.04e-06	0.0421	291	TRUE	reported	Diglycerol levels	0.067942445	21.06668882	2	1	TRUE
rs117338603	A	G	A	G	0.3152	-0.0852	0.0144	0.0156	FALSE	FALSE	FALSE	ieu-b-7	17	63678666	0.0726	482730	0.2406	Parkinson's disease || id:ieu-b-7	Parkinson's disease	Parkinson's disease || ||	TRUE	igd	GCST90026150	1.52e-07	0.06	291	TRUE	reported	Diglycerol levels	0.086621867	27.4078375	2	1	TRUE
rs12362201	T	C	T	C	0.1254	0.0494	0.0619	0.0547	FALSE	FALSE	FALSE	ieu-b-7	11	83524658	0.0545	468876	0.3653	Parkinson's disease || id:ieu-b-7	Parkinson's disease	Parkinson's disease || ||	TRUE	igd	GCST90026150	5.96e-06	0.0277	291	TRUE	reported	Diglycerol levels	0.065793845	20.35356032	2	1	TRUE
rs12465752	T	C	T	C	0.1013	-0.0113	0.0944	0.1166	FALSE	FALSE	FALSE	ieu-b-7	2	122113140	0.0364	468692	0.755699	Parkinson's disease || id:ieu-b-7	Parkinson's disease	Parkinson's disease || ||	TRUE	igd	GCST90026150	7.41e-06	0.0226	291	TRUE	reported	Diglycerol levels	0.064582453	19.9529386	2	1	TRUE
rs12984475	T	C	T	C	-0.0664	-0.0095	0.2967	0.2896	FALSE	FALSE	FALSE	ieu-b-7	19	17874459	0.0199	482730	0.6349	Parkinson's disease || id:ieu-b-7	Parkinson's disease	Parkinson's disease || ||	TRUE	igd	GCST90026150	6.6e-06	0.0147	291	TRUE	reported	Diglycerol levels	0.065520652	20.26312124	2	1	TRUE
rs148225966	T	G	T	G	-0.1753	-0.0793	0.0323	0.029	FALSE	FALSE	FALSE	ieu-b-7	2	45391903	0.068	468692	0.2433	Parkinson's disease || id:ieu-b-7	Parkinson's disease	Parkinson's disease || ||	TRUE	igd	GCST90026150	6.84e-06	0.039	291	TRUE	reported	Diglycerol levels	0.064921661	20.06501422	2	1	TRUE
rs151086484	T	C	T	C	0.2625	-0.049	0.017	0.0133	FALSE	FALSE	FALSE	ieu-b-7	9	94513152	0.1038	468692	0.636601	Parkinson's disease || id:ieu-b-7	Parkinson's disease	Parkinson's disease || ||	TRUE	igd	GCST90026150	9.54e-06	0.0593	291	TRUE	reported	Diglycerol levels	0.063089127	19.46050395	2	1	TRUE
rs2397384	A	G	A	G	0.0769	0.0048	0.8265	0.8445	FALSE	FALSE	FALSE	ieu-b-7	15	95529184	0.0315	468692	0.878	Parkinson's disease || id:ieu-b-7	Parkinson's disease	Parkinson's disease || ||	TRUE	igd	GCST90026150	5.72e-06	0.017	291	TRUE	reported	Diglycerol levels	0.065697573	20.32168385	2	1	TRUE
rs241517	A	G	A	G	-0.0609	0.0115	0.6543	0.6392	FALSE	FALSE	FALSE	ieu-b-7	14	56566932	0.0235	468692	0.6243	Parkinson's disease || id:ieu-b-7	Parkinson's disease	Parkinson's disease || ||	TRUE	igd	GCST90026150	3.07e-06	0.0131	291	TRUE	reported	Diglycerol levels	0.069133183	21.46331739	2	1	TRUE
rs2851062	A	G	A	G	-0.0636	0.0113	0.5358	0.5376	FALSE	FALSE	FALSE	ieu-b-7	4	101968611	0.0199	482730	0.57	Parkinson's disease || id:ieu-b-7	Parkinson's disease	Parkinson's disease || ||	TRUE	igd	GCST90026150	2.44e-06	0.0135	291	TRUE	reported	Diglycerol levels	0.070865111	22.04202792	2	1	TRUE
rs294218	A	C	A	C	-0.0592	-0.0384	0.5889	0.623	FALSE	FALSE	FALSE	ieu-b-7	1	23033257	0.0234	468692	0.1017	Parkinson's disease || id:ieu-b-7	Parkinson's disease	Parkinson's disease || ||	TRUE	igd	GCST90026150	8.9e-06	0.0133	291	TRUE	reported	Diglycerol levels	0.063744336	19.67637021	2	1	TRUE
rs4529948	T	G	T	G	-0.0782	0.0182	0.1766	0.1682	FALSE	FALSE	FALSE	ieu-b-7	12	20218803	0.0253	482730	0.471	Parkinson's disease || id:ieu-b-7	Parkinson's disease	Parkinson's disease || ||	TRUE	igd	GCST90026150	8.55e-06	0.0176	291	TRUE	reported	Diglycerol levels	0.063531397	19.60618175	2	1	TRUE
rs6922990	A	G	A	G	-0.0598	0.0181	0.4418	0.4523	FALSE	FALSE	FALSE	ieu-b-7	6	67032364	0.022	27693	0.4101	Parkinson's disease || id:ieu-b-7	Parkinson's disease	Parkinson's disease || ||	TRUE	igd	GCST90026150	9.09e-06	0.0135	291	TRUE	reported	Diglycerol levels	0.063168876	19.48676217	2	1	TRUE
rs6941931	T	C	T	C	-0.0586	-0.0023	0.5968	0.6046	FALSE	FALSE	FALSE	ieu-b-7	6	43997835	0.0201	482730	0.9084	Parkinson's disease || id:ieu-b-7	Parkinson's disease	Parkinson's disease || ||	TRUE	igd	GCST90026150	9.59e-06	0.0132	291	TRUE	reported	Diglycerol levels	0.063429988	19.57276688	2	1	TRUE
rs7146450	A	G	A	G	0.1143	-0.1042	0.0778	0.0626	FALSE	FALSE	FALSE	ieu-b-7	14	63756672	0.048	468692	0.0298999	Parkinson's disease || id:ieu-b-7	Parkinson's disease	Parkinson's disease || ||	TRUE	igd	GCST90026150	1.5e-06	0.0238	291	TRUE	reported	Diglycerol levels	0.073437875	22.90569114	2	1	TRUE
rs7281496	A	G	A	G	0.068	0.0158	0.3025	0.3193	FALSE	FALSE	FALSE	ieu-b-7	21	43025081	0.0241	468692	0.513499	Parkinson's disease || id:ieu-b-7	Parkinson's disease	Parkinson's disease || ||	TRUE	igd	GCST90026150	1.75e-06	0.0142	291	TRUE	reported	Diglycerol levels	0.073047542	22.77434999	2	1	TRUE
rs72843562	A	G	A	G	0.106	-0.1084	0.0842	0.0785	FALSE	FALSE	FALSE	ieu-b-7	10	128522016	0.0449	468692	0.0159302	Parkinson's disease || id:ieu-b-7	Parkinson's disease	Parkinson's disease || ||	TRUE	igd	GCST90026150	5.8e-06	0.0234	291	TRUE	reported	Diglycerol levels	0.065870947	20.37909386	2	1	TRUE
rs73052973	A	G	A	G	0.1438	0.0959	0.0444	0.0411	FALSE	FALSE	FALSE	ieu-b-7	3	37797973	0.0563	471013	0.0884504	Parkinson's disease || id:ieu-b-7	Parkinson's disease	Parkinson's disease || ||	TRUE	igd	GCST90026150	2.05e-06	0.0303	291	TRUE	reported	Diglycerol levels	0.071839394	22.36852611	2	1	TRUE
rs73313995	T	G	T	G	0.1972	0.1557	0.0297	0.0211	FALSE	FALSE	FALSE	ieu-b-7	12	33622807	0.0802	468692	0.0522096	Parkinson's disease || id:ieu-b-7	Parkinson's disease	Parkinson's disease || ||	TRUE	igd	GCST90026150	5e-07	0.0392	291	TRUE	reported	Diglycerol levels	0.080007887	25.13312788	2	1	TRUE
rs76100411	T	G	T	G	0.1978	0.1028	0.0289	0.0236	FALSE	FALSE	FALSE	ieu-b-7	7	88040760	0.0728	468692	0.1579	Parkinson's disease || id:ieu-b-7	Parkinson's disease	Parkinson's disease || ||	TRUE	igd	GCST90026150	2.78e-06	0.0422	291	TRUE	reported	Diglycerol levels	0.070198063	21.81888365	2	1	TRUE
rs78291374	A	G	A	G	0.1708	-7e-04	0.0458	0.0519	FALSE	FALSE	FALSE	ieu-b-7	18	4055462	0.0528	468692	0.99	Parkinson's disease || id:ieu-b-7	Parkinson's disease	Parkinson's disease || ||	TRUE	igd	GCST90026150	4.58e-08	0.0313	291	TRUE	reported	Diglycerol levels	0.092828914	29.57276358	2	1	TRUE
rs79216249	A	G	A	G	-0.1413	0.0189	0.9397	0.9308	FALSE	FALSE	FALSE	ieu-b-7	12	83151410	0.0451	468692	0.674599	Parkinson's disease || id:ieu-b-7	Parkinson's disease	Parkinson's disease || ||	TRUE	igd	GCST90026150	2.61e-07	0.0274	291	TRUE	reported	Diglycerol levels	0.083735756	26.41119501	2	1	TRUE
rs8071642	A	G	A	G	-0.1635	0.0897	0.9591	0.9684	FALSE	FALSE	FALSE	ieu-b-7	17	16264580	0.0634	471013	0.1575	Parkinson's disease || id:ieu-b-7	Parkinson's disease	Parkinson's disease || ||	TRUE	igd	GCST90026150	1.3e-06	0.0338	291	TRUE	reported	Diglycerol levels	0.074425301	23.23843983	2	1	TRUE
rs10018266	A	C	A	C	-0.4282	-0.2533	0.9939	0.992	FALSE	FALSE	FALSE	ieu-b-7	4	154837555	0.1967	11518	0.1977	Parkinson's disease || id:ieu-b-7	Parkinson's disease	Parkinson's disease || ||	TRUE	igd	GCST90026060	3.58e-07	0.0841	291	TRUE	reported	1-stearoyl-2-arachidonoyl-gpc (18:0/20:4) levels	0.081798674	25.74578796	2	1	TRUE
rs111312554	A	G	A	G	0.3126	0.0392	0.0124	0.0191	FALSE	FALSE	FALSE	ieu-b-7	6	155262363	0.1077	466555	0.715899	Parkinson's disease || id:ieu-b-7	Parkinson's disease	Parkinson's disease || ||	TRUE	igd	GCST90026060	1.2e-06	0.0644	291	TRUE	reported	1-stearoyl-2-arachidonoyl-gpc (18:0/20:4) levels	0.074903205	23.39974186	2	1	TRUE
rs111395067	T	C	T	C	0.3044	0.0962	0.0124	0.0072	FALSE	FALSE	FALSE	ieu-b-7	4	145920185	0.2406	10639	0.6893	Parkinson's disease || id:ieu-b-7	Parkinson's disease	Parkinson's disease || ||	TRUE	igd	GCST90026060	7.39e-06	0.0679	291	TRUE	reported	1-stearoyl-2-arachidonoyl-gpc (18:0/20:4) levels	0.064603006	19.95972721	2	1	TRUE
rs111520336	T	C	T	C	-0.276	-0.0672	0.9867	0.9828	FALSE	FALSE	FALSE	ieu-b-7	9	122119201	0.0878	468692	0.444	Parkinson's disease || id:ieu-b-7	Parkinson's disease	Parkinson's disease || ||	TRUE	igd	GCST90026060	4.28e-06	0.06	291	TRUE	reported	1-stearoyl-2-arachidonoyl-gpc (18:0/20:4) levels	0.067785751	21.01457045	2	1	TRUE
rs111591264	T	G	T	G	0.4002	0.1072	0.0077	0.0114	FALSE	FALSE	FALSE	ieu-b-7	15	45923545	0.1173	468692	0.3608	Parkinson's disease || id:ieu-b-7	Parkinson's disease	Parkinson's disease || ||	TRUE	igd	GCST90026060	4.45e-08	0.0731	291	TRUE	reported	1-stearoyl-2-arachidonoyl-gpc (18:0/20:4) levels	0.093379581	29.76625983	2	1	TRUE
rs11218199	T	C	T	C	0.2233	0.0183	0.0194	0.0206	FALSE	FALSE	FALSE	ieu-b-7	11	121064524	0.0854	468692	0.83	Parkinson's disease || id:ieu-b-7	Parkinson's disease	Parkinson's disease || ||	TRUE	igd	GCST90026060	1.69e-06	0.0466	291	TRUE	reported	1-stearoyl-2-arachidonoyl-gpc (18:0/20:4) levels	0.073135599	22.80397029	2	1	TRUE
rs112233802	A	G	A	G	-0.2201	0.0271	0.021	0.0272	FALSE	FALSE	FALSE	ieu-b-7	7	95023267	0.0765	468692	0.7228	Parkinson's disease || id:ieu-b-7	Parkinson's disease	Parkinson's disease || ||	TRUE	igd	GCST90026060	6.04e-07	0.0441	291	TRUE	reported	1-stearoyl-2-arachidonoyl-gpc (18:0/20:4) levels	0.078849762	24.73818084	2	1	TRUE
rs112515837	T	C	T	C	0.1852	0.034	0.0365	0.0222	FALSE	FALSE	FALSE	ieu-b-7	4	181658908	0.0788	468692	0.6664	Parkinson's disease || id:ieu-b-7	Parkinson's disease	Parkinson's disease || ||	TRUE	igd	GCST90026060	3.35e-07	0.0363	291	TRUE	reported	1-stearoyl-2-arachidonoyl-gpc (18:0/20:4) levels	0.082104848	25.85077504	2	1	TRUE
rs112613429	A	T	A	T	0.2373	-0.1186	0.0152	0.0164	FALSE	TRUE	FALSE	ieu-b-7	1	200272895	0.1277	13655	0.353	Parkinson's disease || id:ieu-b-7	Parkinson's disease	Parkinson's disease || ||	TRUE	igd	GCST90026060	7.01e-06	0.0528	291	TRUE	reported	1-stearoyl-2-arachidonoyl-gpc (18:0/20:4) levels	0.064906708	20.06007189	2	1	TRUE
rs113309414	A	G	A	G	0.254	-0.0647	0.0163	0.0086	FALSE	FALSE	FALSE	ieu-b-7	20	56707170	0.186	11518	0.7279	Parkinson's disease || id:ieu-b-7	Parkinson's disease	Parkinson's disease || ||	TRUE	igd	GCST90026060	7.34e-07	0.0513	291	TRUE	reported	1-stearoyl-2-arachidonoyl-gpc (18:0/20:4) levels	0.077698499	24.34655718	2	1	TRUE
rs113839604	A	G	A	G	0.3376	0.174	0.0069	0.0156	FALSE	FALSE	FALSE	ieu-b-7	4	7147245	0.1947	10554	0.3715	Parkinson's disease || id:ieu-b-7	Parkinson's disease	Parkinson's disease || ||	TRUE	igd	GCST90026060	6.16e-06	0.0747	291	TRUE	reported	1-stearoyl-2-arachidonoyl-gpc (18:0/20:4) levels	0.065585841	20.28469705	2	1	TRUE
rs114331471	T	C	T	C	0.199	0.1391	0.019	0.0258	FALSE	FALSE	FALSE	ieu-b-7	1	91276903	0.0725	468692	0.0549301	Parkinson's disease || id:ieu-b-7	Parkinson's disease	Parkinson's disease || ||	TRUE	igd	GCST90026060	7.36e-06	0.0444	291	TRUE	reported	1-stearoyl-2-arachidonoyl-gpc (18:0/20:4) levels	0.064573857	19.95009951	2	1	TRUE
rs114384906	T	G	T	G	0.1667	-0.0015	0.0211	0.0177	FALSE	FALSE	FALSE	ieu-b-7	18	45811988	0.0872	468692	0.9863	Parkinson's disease || id:ieu-b-7	Parkinson's disease	Parkinson's disease || ||	TRUE	igd	GCST90026060	9.09e-06	0.0376	291	TRUE	reported	1-stearoyl-2-arachidonoyl-gpc (18:0/20:4) levels	0.063272609	19.52092368	2	1	TRUE
rs114531799	A	G	A	G	0.1685	-0.0543	0.0282	0.022	FALSE	FALSE	FALSE	ieu-b-7	3	184226559	0.0791	468692	0.4926	Parkinson's disease || id:ieu-b-7	Parkinson's disease	Parkinson's disease || ||	TRUE	igd	GCST90026060	9.67e-06	0.0381	291	TRUE	reported	1-stearoyl-2-arachidonoyl-gpc (18:0/20:4) levels	0.062980418	19.42471756	2	1	TRUE
rs114638729	A	G	A	G	-0.1936	-0.0337	0.9735	0.977	FALSE	FALSE	FALSE	ieu-b-7	2	80173629	0.0782	468692	0.6663	Parkinson's disease || id:ieu-b-7	Parkinson's disease	Parkinson's disease || ||	TRUE	igd	GCST90026060	3.32e-06	0.0416	291	TRUE	reported	1-stearoyl-2-arachidonoyl-gpc (18:0/20:4) levels	0.069271422	21.50942984	2	1	TRUE
rs114646469	T	C	T	C	0.2272	-0.1166	0.0162	0.0175	FALSE	FALSE	FALSE	ieu-b-7	1	226601738	0.0894	468692	0.1922	Parkinson's disease || id:ieu-b-7	Parkinson's disease	Parkinson's disease || ||	TRUE	igd	GCST90026060	4.85e-06	0.0497	291	TRUE	reported	1-stearoyl-2-arachidonoyl-gpc (18:0/20:4) levels	0.067002552	20.7543306	2	1	TRUE
rs114983713	T	G	T	G	-0.1302	0.0329	0.9515	0.9544	FALSE	FALSE	FALSE	ieu-b-7	14	90092690	0.056	468692	0.5563	Parkinson's disease || id:ieu-b-7	Parkinson's disease	Parkinson's disease || ||	TRUE	igd	GCST90026060	6.65e-06	0.0289	291	TRUE	reported	1-stearoyl-2-arachidonoyl-gpc (18:0/20:4) levels	0.065200618	20.15724325	2	1	TRUE
rs114997352	T	C	T	C	0.5782	-0.0238	0.0051	0.0137	FALSE	FALSE	FALSE	ieu-b-7	15	31469732	0.0988	468692	0.8096	Parkinson's disease || id:ieu-b-7	Parkinson's disease	Parkinson's disease || ||	TRUE	igd	GCST90026060	6.64e-11	0.0886	291	TRUE	reported	1-stearoyl-2-arachidonoyl-gpc (18:0/20:4) levels	0.127666844	42.29544364	2	1	TRUE
rs11503724	T	C	T	C	-0.3954	0.1536	0.994	0.9833	FALSE	FALSE	FALSE	ieu-b-7	12	66883058	0.1184	13655	0.1945	Parkinson's disease || id:ieu-b-7	Parkinson's disease	Parkinson's disease || ||	TRUE	igd	GCST90026060	4.42e-06	0.0861	291	TRUE	reported	1-stearoyl-2-arachidonoyl-gpc (18:0/20:4) levels	0.067575275	20.94459085	2	1	TRUE
rs115497237	T	C	T	C	0.3107	-0.1088	0.0092	0.0157	FALSE	FALSE	FALSE	ieu-b-7	2	88437557	0.1082	466555	0.3148	Parkinson's disease || id:ieu-b-7	Parkinson's disease	Parkinson's disease || ||	TRUE	igd	GCST90026060	3.33e-06	0.0668	291	TRUE	reported	1-stearoyl-2-arachidonoyl-gpc (18:0/20:4) levels	0.069198053	21.48495435	2	1	TRUE
rs115610328	C	G	C	G	-0.1636	0.0361	0.025	0.0196	FALSE	TRUE	FALSE	ieu-b-7	2	28884932	0.0878	468692	0.6807	Parkinson's disease || id:ieu-b-7	Parkinson's disease	Parkinson's disease || ||	TRUE	igd	GCST90026060	9.28e-06	0.0369	291	TRUE	reported	1-stearoyl-2-arachidonoyl-gpc (18:0/20:4) levels	0.063275114	19.5217488	2	1	TRUE
rs115699278	T	C	T	C	0.3166	-0.1186	0.0151	0.0118	FALSE	FALSE	FALSE	ieu-b-7	6	31860832	0.0916	482730	0.1953	Parkinson's disease || id:ieu-b-7	Parkinson's disease	Parkinson's disease || ||	TRUE	igd	GCST90026060	9.53e-09	0.0552	291	TRUE	reported	1-stearoyl-2-arachidonoyl-gpc (18:0/20:4) levels	0.101563585	32.66995373	2	1	TRUE
rs116086100	A	C	A	C	0.1277	0.0057	0.0516	0.0796	FALSE	FALSE	FALSE	ieu-b-7	8	72549613	0.0423	468692	0.8924	Parkinson's disease || id:ieu-b-7	Parkinson's disease	Parkinson's disease || ||	TRUE	igd	GCST90026060	4.93e-06	0.028	291	TRUE	reported	1-stearoyl-2-arachidonoyl-gpc (18:0/20:4) levels	0.066709773	20.65715868	2	1	TRUE
rs116127418	T	C	T	C	-0.1364	0.0101	0.9514	0.9563	FALSE	FALSE	FALSE	ieu-b-7	3	145939916	0.0545	468692	0.8524	Parkinson's disease || id:ieu-b-7	Parkinson's disease	Parkinson's disease || ||	TRUE	igd	GCST90026060	3.76e-06	0.0295	291	TRUE	reported	1-stearoyl-2-arachidonoyl-gpc (18:0/20:4) levels	0.068438906	21.23193434	2	1	TRUE
rs116412975	A	G	A	G	0.1381	-0.0193	0.0417	0.0284	FALSE	FALSE	FALSE	ieu-b-7	17	35130380	0.0678	468692	0.7755	Parkinson's disease || id:ieu-b-7	Parkinson's disease	Parkinson's disease || ||	TRUE	igd	GCST90026060	9.94e-06	0.0312	291	TRUE	reported	1-stearoyl-2-arachidonoyl-gpc (18:0/20:4) levels	0.063079456	19.45732006	2	1	TRUE
rs116459547	A	G	A	G	0.3165	-0.1114	0.0123	0.0187	FALSE	FALSE	FALSE	ieu-b-7	1	84606332	0.1177	466555	0.3438	Parkinson's disease || id:ieu-b-7	Parkinson's disease	Parkinson's disease || ||	TRUE	igd	GCST90026060	3.75e-06	0.0684	291	TRUE	reported	1-stearoyl-2-arachidonoyl-gpc (18:0/20:4) levels	0.068534465	21.26376084	2	1	TRUE
rs116691794	T	C	T	C	-0.3591	0.0587	0.9896	0.9841	FALSE	FALSE	FALSE	ieu-b-7	5	26683468	0.0939	468692	0.532299	Parkinson's disease || id:ieu-b-7	Parkinson's disease	Parkinson's disease || ||	TRUE	igd	GCST90026060	6.74e-10	0.0582	291	TRUE	reported	1-stearoyl-2-arachidonoyl-gpc (18:0/20:4) levels	0.115690134	37.80852151	2	1	TRUE
rs116827288	A	C	A	C	0.2179	-0.0218	0.0244	0.0215	FALSE	FALSE	FALSE	ieu-b-7	3	169093740	0.0677	482730	0.747799	Parkinson's disease || id:ieu-b-7	Parkinson's disease	Parkinson's disease || ||	TRUE	igd	GCST90026060	2.73e-06	0.0464	291	TRUE	reported	1-stearoyl-2-arachidonoyl-gpc (18:0/20:4) levels	0.070446572	21.90197874	2	1	TRUE
rs116843825	A	T	A	T	-0.234	0.0929	0.9838	0.9849	FALSE	TRUE	FALSE	ieu-b-7	7	117478387	0.1027	468692	0.3656	Parkinson's disease || id:ieu-b-7	Parkinson's disease	Parkinson's disease || ||	TRUE	igd	GCST90026060	6.88e-06	0.052	291	TRUE	reported	1-stearoyl-2-arachidonoyl-gpc (18:0/20:4) levels	0.065060241	20.11082474	2	1	TRUE
rs117125256	A	G	A	G	-0.337	0.1551	0.9913	0.9836	FALSE	FALSE	FALSE	ieu-b-7	6	124618447	0.1409	11518	0.2709	Parkinson's disease || id:ieu-b-7	Parkinson's disease	Parkinson's disease || ||	TRUE	igd	GCST90026060	7.56e-07	0.0681	291	TRUE	reported	1-stearoyl-2-arachidonoyl-gpc (18:0/20:4) levels	0.077621455	24.32038422	2	1	TRUE
rs117203759	A	G	A	G	0.3113	0.1035	0.0105	0.0079	FALSE	FALSE	FALSE	ieu-b-7	9	140005383	0.1171	27693	0.3766	Parkinson's disease || id:ieu-b-7	Parkinson's disease	Parkinson's disease || ||	TRUE	igd	GCST90026060	1.5e-06	0.0647	291	TRUE	reported	1-stearoyl-2-arachidonoyl-gpc (18:0/20:4) levels	0.073690705	22.99082384	2	1	TRUE
rs117267591	A	G	A	G	-0.1119	0.0683	0.9173	0.9388	FALSE	FALSE	FALSE	ieu-b-7	13	66484482	0.0476	468692	0.1512	Parkinson's disease || id:ieu-b-7	Parkinson's disease	Parkinson's disease || ||	TRUE	igd	GCST90026060	1.48e-06	0.0232	291	TRUE	reported	1-stearoyl-2-arachidonoyl-gpc (18:0/20:4) levels	0.074026903	23.10410008	2	1	TRUE
rs117330571	A	G	A	G	0.3309	-0.2306	0.0087	0.0124	FALSE	FALSE	FALSE	ieu-b-7	8	38437394	0.1051	468692	0.0282202	Parkinson's disease || id:ieu-b-7	Parkinson's disease	Parkinson's disease || ||	TRUE	igd	GCST90026060	1.24e-06	0.0682	291	TRUE	reported	1-stearoyl-2-arachidonoyl-gpc (18:0/20:4) levels	0.07484237	23.3791996	2	1	TRUE
rs117332917	A	T	A	T	0.382	0.1894	0.0076	0.0158	FALSE	TRUE	FALSE	ieu-b-7	11	31856632	0.1365	11518	0.1653	Parkinson's disease || id:ieu-b-7	Parkinson's disease	Parkinson's disease || ||	TRUE	igd	GCST90026060	2.8e-07	0.0744	291	TRUE	reported	1-stearoyl-2-arachidonoyl-gpc (18:0/20:4) levels	0.083066464	26.18096852	2	1	TRUE
rs117475250	A	T	A	T	-0.3943	-0.1378	0.9909	0.9813	FALSE	TRUE	FALSE	ieu-b-7	21	27408987	0.0826	468692	0.0951393	Parkinson's disease || id:ieu-b-7	Parkinson's disease	Parkinson's disease || ||	TRUE	igd	GCST90026060	9.9e-08	0.074	291	TRUE	reported	1-stearoyl-2-arachidonoyl-gpc (18:0/20:4) levels	0.088892803	28.19648476	2	1	TRUE
rs117569781	A	G	A	G	0.3034	0.169	0.0128	0.0106	FALSE	FALSE	FALSE	ieu-b-7	9	5075832	0.1135	466555	0.1363	Parkinson's disease || id:ieu-b-7	Parkinson's disease	Parkinson's disease || ||	TRUE	igd	GCST90026060	3.44e-09	0.0514	291	TRUE	reported	1-stearoyl-2-arachidonoyl-gpc (18:0/20:4) levels	0.106929529	34.60268257	2	1	TRUE
rs117594958	T	G	T	G	-0.2093	0.0696	0.978	0.9735	FALSE	FALSE	FALSE	ieu-b-7	19	7865421	0.0803	468348	0.3861	Parkinson's disease || id:ieu-b-7	Parkinson's disease	Parkinson's disease || ||	TRUE	igd	GCST90026060	6.45e-08	0.0387	291	TRUE	reported	1-stearoyl-2-arachidonoyl-gpc (18:0/20:4) levels	0.091333109	29.04834409	2	1	TRUE
rs117654764	T	C	T	C	0.2996	-0.1629	0.0133	0.0129	FALSE	FALSE	FALSE	ieu-b-7	9	97250970	0.1148	468692	0.1558	Parkinson's disease || id:ieu-b-7	Parkinson's disease	Parkinson's disease || ||	TRUE	igd	GCST90026060	5.73e-07	0.0599	291	TRUE	reported	1-stearoyl-2-arachidonoyl-gpc (18:0/20:4) levels	0.079162581	24.84476121	2	1	TRUE
rs117684874	A	G	A	G	-0.6396	-0.3122	0.9965	0.9943	FALSE	FALSE	FALSE	ieu-b-7	9	33084327	0.2635	9616	0.2361	Parkinson's disease || id:ieu-b-7	Parkinson's disease	Parkinson's disease || ||	TRUE	igd	GCST90026060	3.82e-11	0.0968	291	TRUE	reported	1-stearoyl-2-arachidonoyl-gpc (18:0/20:4) levels	0.130456186	43.35818053	2	1	TRUE
rs117823747	A	G	A	G	0.3063	0.0781	0.0087	0.0189	FALSE	FALSE	FALSE	ieu-b-7	21	43665240	0.0808	481731	0.334	Parkinson's disease || id:ieu-b-7	Parkinson's disease	Parkinson's disease || ||	TRUE	igd	GCST90026060	7.31e-06	0.0683	291	TRUE	reported	1-stearoyl-2-arachidonoyl-gpc (18:0/20:4) levels	0.064645157	19.97365021	2	1	TRUE
rs117837982	T	C	T	C	0.1271	0.0997	0.0576	0.0472	FALSE	FALSE	FALSE	ieu-b-7	10	108984604	0.0535	468692	0.0621799	Parkinson's disease || id:ieu-b-7	Parkinson's disease	Parkinson's disease || ||	TRUE	igd	GCST90026060	1.28e-06	0.0262	291	TRUE	reported	1-stearoyl-2-arachidonoyl-gpc (18:0/20:4) levels	0.074820647	23.37186517	2	1	TRUE
rs117911375	C	G	C	G	-0.2698	0.0635	0.9746	0.9839	FALSE	TRUE	FALSE	ieu-b-7	6	101885952	0.0948	468692	0.5028	Parkinson's disease || id:ieu-b-7	Parkinson's disease	Parkinson's disease || ||	TRUE	igd	GCST90026060	1.6e-08	0.0477	291	TRUE	reported	1-stearoyl-2-arachidonoyl-gpc (18:0/20:4) levels	0.099050073	31.77254375	2	1	TRUE
rs117955313	T	C	T	C	-0.228	0.095	0.9882	0.9818	FALSE	FALSE	FALSE	ieu-b-7	12	26473374	0.0899	470485	0.2905	Parkinson's disease || id:ieu-b-7	Parkinson's disease	Parkinson's disease || ||	TRUE	igd	GCST90026060	6.75e-06	0.0507	291	TRUE	reported	1-stearoyl-2-arachidonoyl-gpc (18:0/20:4) levels	0.064980277	20.08438922	2	1	TRUE
rs117970522	T	C	T	C	-0.4205	0.0446	0.994	0.9867	FALSE	FALSE	FALSE	ieu-b-7	6	101057926	0.1068	470219	0.6766	Parkinson's disease || id:ieu-b-7	Parkinson's disease	Parkinson's disease || ||	TRUE	igd	GCST90026060	7.72e-07	0.0851	291	TRUE	reported	1-stearoyl-2-arachidonoyl-gpc (18:0/20:4) levels	0.077408613	24.24810109	2	1	TRUE
rs117971331	T	C	T	C	0.3841	0.077	0.0061	0.0097	FALSE	FALSE	FALSE	ieu-b-7	15	93581743	0.1829	11518	0.673899	Parkinson's disease || id:ieu-b-7	Parkinson's disease	Parkinson's disease || ||	TRUE	igd	GCST90026060	8.12e-06	0.0861	291	TRUE	reported	1-stearoyl-2-arachidonoyl-gpc (18:0/20:4) levels	0.064011753	19.76456067	2	1	TRUE
rs118030930	T	C	T	C	0.699	0.1446	0.0035	0.0108	FALSE	FALSE	FALSE	ieu-b-7	19	3011146	0.1046	25556	0.1668	Parkinson's disease || id:ieu-b-7	Parkinson's disease	Parkinson's disease || ||	TRUE	igd	GCST90026060	5.53e-13	0.0969	291	TRUE	reported	1-stearoyl-2-arachidonoyl-gpc (18:0/20:4) levels	0.151693391	51.67870844	2	1	TRUE
rs118131296	A	G	A	G	0.2138	-0.0497	0.0278	0.02	FALSE	FALSE	FALSE	ieu-b-7	14	96310881	0.0852	468692	0.5597	Parkinson's disease || id:ieu-b-7	Parkinson's disease	Parkinson's disease || ||	TRUE	igd	GCST90026060	1.93e-07	0.0411	291	TRUE	reported	1-stearoyl-2-arachidonoyl-gpc (18:0/20:4) levels	0.085078998	26.87426602	2	1	TRUE
rs118163894	A	G	A	G	0.2638	-0.0864	0.0138	0.0123	FALSE	FALSE	FALSE	ieu-b-7	14	38393476	0.1042	468692	0.407	Parkinson's disease || id:ieu-b-7	Parkinson's disease	Parkinson's disease || ||	TRUE	igd	GCST90026060	8.7e-07	0.0536	291	TRUE	reported	1-stearoyl-2-arachidonoyl-gpc (18:0/20:4) levels	0.076842717	24.05607986	2	1	TRUE
rs12057826	T	C	T	C	-0.0705	-0.0235	0.7718	0.8018	FALSE	FALSE	FALSE	ieu-b-7	1	18350443	0.028	468692	0.4002	Parkinson's disease || id:ieu-b-7	Parkinson's disease	Parkinson's disease || ||	TRUE	igd	GCST90026060	4.61e-06	0.0154	291	TRUE	reported	1-stearoyl-2-arachidonoyl-gpc (18:0/20:4) levels	0.067180238	20.81333364	2	1	TRUE
rs12082666	T	C	T	C	-0.2599	0.0665	0.012	0.0124	FALSE	FALSE	FALSE	ieu-b-7	1	178633144	0.1391	13311	0.6327	Parkinson's disease || id:ieu-b-7	Parkinson's disease	Parkinson's disease || ||	TRUE	igd	GCST90026060	2.91e-06	0.0556	291	TRUE	reported	1-stearoyl-2-arachidonoyl-gpc (18:0/20:4) levels	0.069843503	21.70040452	2	1	TRUE
rs12201636	T	C	T	C	-0.3315	0.0989	0.9896	0.986	FALSE	FALSE	FALSE	ieu-b-7	6	8444019	0.0955	471013	0.3005	Parkinson's disease || id:ieu-b-7	Parkinson's disease	Parkinson's disease || ||	TRUE	igd	GCST90026060	3.62e-07	0.0652	291	TRUE	reported	1-stearoyl-2-arachidonoyl-gpc (18:0/20:4) levels	0.0815863	25.67300632	2	1	TRUE
rs12444865	A	G	A	G	-0.3209	0.0096	0.9908	0.9824	FALSE	FALSE	FALSE	ieu-b-7	16	83642728	0.0967	468692	0.921	Parkinson's disease || id:ieu-b-7	Parkinson's disease	Parkinson's disease || ||	TRUE	igd	GCST90026060	1.81e-06	0.0672	291	TRUE	reported	1-stearoyl-2-arachidonoyl-gpc (18:0/20:4) levels	0.07266799	22.64674249	2	1	TRUE
rs129365	A	C	A	C	0.3967	-0.1221	0.0069	0.0154	FALSE	FALSE	FALSE	ieu-b-7	22	37562254	0.1017	468692	0.23	Parkinson's disease || id:ieu-b-7	Parkinson's disease	Parkinson's disease || ||	TRUE	igd	GCST90026060	4.51e-08	0.0725	291	TRUE	reported	1-stearoyl-2-arachidonoyl-gpc (18:0/20:4) levels	0.093287801	29.73399346	2	1	TRUE
rs13183872	A	T	A	T	0.4092	0.0598	0.0089	0.0131	FALSE	TRUE	FALSE	ieu-b-7	5	28918147	0.1061	468692	0.5733	Parkinson's disease || id:ieu-b-7	Parkinson's disease	Parkinson's disease || ||	TRUE	igd	GCST90026060	7.47e-09	0.0708	291	TRUE	reported	1-stearoyl-2-arachidonoyl-gpc (18:0/20:4) levels	0.102971702	33.17489741	2	1	TRUE
rs1333667	T	C	T	C	-0.2585	0.0133	0.9851	0.9866	FALSE	FALSE	FALSE	ieu-b-7	6	10188508	0.1048	467813	0.8989	Parkinson's disease || id:ieu-b-7	Parkinson's disease	Parkinson's disease || ||	TRUE	igd	GCST90026060	7.05e-06	0.0575	291	TRUE	reported	1-stearoyl-2-arachidonoyl-gpc (18:0/20:4) levels	0.064942742	20.07198202	2	1	TRUE
rs137925307	A	G	A	G	-0.2328	0.0098	0.9847	0.9839	FALSE	FALSE	FALSE	ieu-b-7	15	90737139	0.0937	470485	0.9165	Parkinson's disease || id:ieu-b-7	Parkinson's disease	Parkinson's disease || ||	TRUE	igd	GCST90026060	1.01e-07	0.0437	291	TRUE	reported	1-stearoyl-2-arachidonoyl-gpc (18:0/20:4) levels	0.088857929	28.18434406	2	1	TRUE
rs138430549	A	G	A	G	-0.281	-0.0723	0.9879	0.9888	FALSE	FALSE	FALSE	ieu-b-7	2	85929562	0.0972	480593	0.4574	Parkinson's disease || id:ieu-b-7	Parkinson's disease	Parkinson's disease || ||	TRUE	igd	GCST90026060	7.25e-07	0.0567	291	TRUE	reported	1-stearoyl-2-arachidonoyl-gpc (18:0/20:4) levels	0.077832891	24.39222266	2	1	TRUE
rs139099312	T	C	T	C	0.4031	0.1969	0.0077	0.0097	FALSE	FALSE	FALSE	ieu-b-7	14	83853122	0.2111	11518	0.3511	Parkinson's disease || id:ieu-b-7	Parkinson's disease	Parkinson's disease || ||	TRUE	igd	GCST90026060	1.95e-08	0.0718	291	TRUE	reported	1-stearoyl-2-arachidonoyl-gpc (18:0/20:4) levels	0.097728444	31.30268289	2	1	TRUE
rs139218639	C	G	C	G	-0.4396	0.087	0.9923	0.982	FALSE	TRUE	FALSE	ieu-b-7	6	86254264	0.0883	468692	0.3243	Parkinson's disease || id:ieu-b-7	Parkinson's disease	Parkinson's disease || ||	TRUE	igd	GCST90026060	7.38e-10	0.0714	291	TRUE	reported	1-stearoyl-2-arachidonoyl-gpc (18:0/20:4) levels	0.115251313	37.64642994	2	1	TRUE
rs139222332	A	T	A	T	0.3698	0.4223	0.0077	0.0127	FALSE	TRUE	FALSE	ieu-b-7	3	177771722	0.1621	11518	0.0091939	Parkinson's disease || id:ieu-b-7	Parkinson's disease	Parkinson's disease || ||	TRUE	igd	GCST90026060	3.32e-07	0.0725	291	TRUE	reported	1-stearoyl-2-arachidonoyl-gpc (18:0/20:4) levels	0.082068255	25.83822372	2	1	TRUE
rs140957523	A	G	A	G	0.1981	-0.0602	0.0292	0.0293	FALSE	FALSE	FALSE	ieu-b-7	1	223609532	0.0736	470219	0.4133	Parkinson's disease || id:ieu-b-7	Parkinson's disease	Parkinson's disease || ||	TRUE	igd	GCST90026060	4.62e-09	0.0338	291	TRUE	reported	1-stearoyl-2-arachidonoyl-gpc (18:0/20:4) levels	0.105580523	34.11460949	2	1	TRUE
rs141084795	T	C	T	C	-0.2819	0.242	0.9863	0.9817	FALSE	FALSE	FALSE	ieu-b-7	10	127235136	0.0979	468692	0.01341	Parkinson's disease || id:ieu-b-7	Parkinson's disease	Parkinson's disease || ||	TRUE	igd	GCST90026060	2.55e-06	0.0599	291	TRUE	reported	1-stearoyl-2-arachidonoyl-gpc (18:0/20:4) levels	0.070727242	21.99588096	2	1	TRUE
rs141127564	T	C	T	C	0.3019	0.2077	0.0122	0.0169	FALSE	FALSE	FALSE	ieu-b-7	15	46912130	0.0843	468692	0.01376	Parkinson's disease || id:ieu-b-7	Parkinson's disease	Parkinson's disease || ||	TRUE	igd	GCST90026060	6.05e-07	0.0605	291	TRUE	reported	1-stearoyl-2-arachidonoyl-gpc (18:0/20:4) levels	0.078825109	24.72978442	2	1	TRUE
rs141862002	T	C	T	C	0.4906	0.2443	0.0053	0.0077	FALSE	FALSE	FALSE	ieu-b-7	7	54441496	0.2041	10639	0.2314	Parkinson's disease || id:ieu-b-7	Parkinson's disease	Parkinson's disease || ||	TRUE	igd	GCST90026060	1.96e-09	0.0818	291	TRUE	reported	1-stearoyl-2-arachidonoyl-gpc (18:0/20:4) levels	0.110011906	35.72344505	2	1	TRUE
rs141875806	A	G	A	G	0.4971	0.0293	0.0075	0.0202	FALSE	FALSE	FALSE	ieu-b-7	2	50268036	0.161	11518	0.8558	Parkinson's disease || id:ieu-b-7	Parkinson's disease	Parkinson's disease || ||	TRUE	igd	GCST90026060	6.12e-11	0.076	291	TRUE	reported	1-stearoyl-2-arachidonoyl-gpc (18:0/20:4) levels	0.128173288	42.48789308	2	1	TRUE
rs141891915	T	C	T	C	0.1891	0.0355	0.0314	0.0235	FALSE	FALSE	FALSE	ieu-b-7	20	33134231	0.0795	469691	0.655	Parkinson's disease || id:ieu-b-7	Parkinson's disease	Parkinson's disease || ||	TRUE	igd	GCST90026060	5.64e-06	0.0417	291	TRUE	reported	1-stearoyl-2-arachidonoyl-gpc (18:0/20:4) levels	0.066002967	20.42282432	2	1	TRUE
rs141977551	T	C	T	C	0.2331	-0.0688	0.0223	0.018	FALSE	FALSE	FALSE	ieu-b-7	5	162921858	0.0894	468692	0.4417	Parkinson's disease || id:ieu-b-7	Parkinson's disease	Parkinson's disease || ||	TRUE	igd	GCST90026060	9.07e-08	0.0436	291	TRUE	reported	1-stearoyl-2-arachidonoyl-gpc (18:0/20:4) levels	0.089439129	28.38679898	2	1	TRUE
rs141999665	A	G	A	G	-0.2426	-0.0616	0.9849	0.9813	FALSE	FALSE	FALSE	ieu-b-7	9	102898660	0.0959	469691	0.5203	Parkinson's disease || id:ieu-b-7	Parkinson's disease	Parkinson's disease || ||	TRUE	igd	GCST90026060	7.2e-06	0.0541	291	TRUE	reported	1-stearoyl-2-arachidonoyl-gpc (18:0/20:4) levels	0.064636035	19.97063695	2	1	TRUE
rs142496553	T	C	T	C	0.3715	-0.0297	0.0091	0.0179	FALSE	FALSE	FALSE	ieu-b-7	13	101700146	0.152	11518	0.8452	Parkinson's disease || id:ieu-b-7	Parkinson's disease	Parkinson's disease || ||	TRUE	igd	GCST90026060	1.27e-06	0.0767	291	TRUE	reported	1-stearoyl-2-arachidonoyl-gpc (18:0/20:4) levels	0.074603908	23.2987039	2	1	TRUE
rs143346513	A	G	A	G	-0.4389	0.0924	0.9923	0.9812	FALSE	FALSE	FALSE	ieu-b-7	5	79294936	0.0772	482730	0.2315	Parkinson's disease || id:ieu-b-7	Parkinson's disease	Parkinson's disease || ||	TRUE	igd	GCST90026060	1.24e-09	0.0722	291	TRUE	reported	1-stearoyl-2-arachidonoyl-gpc (18:0/20:4) levels	0.112679358	36.69962447	2	1	TRUE
rs143792336	A	C	A	C	0.3037	0.0409	0.0106	0.0147	FALSE	FALSE	FALSE	ieu-b-7	3	135125087	0.0971	468692	0.6732	Parkinson's disease || id:ieu-b-7	Parkinson's disease	Parkinson's disease || ||	TRUE	igd	GCST90026060	3.61e-06	0.0656	291	TRUE	reported	1-stearoyl-2-arachidonoyl-gpc (18:0/20:4) levels	0.068600152	21.28564226	2	1	TRUE
rs144278273	T	C	T	C	0.3463	0.0684	0.012	0.009	FALSE	FALSE	FALSE	ieu-b-7	9	8774764	0.181	11518	0.7055	Parkinson's disease || id:ieu-b-7	Parkinson's disease	Parkinson's disease || ||	TRUE	igd	GCST90026060	2.24e-06	0.0732	291	TRUE	reported	1-stearoyl-2-arachidonoyl-gpc (18:0/20:4) levels	0.071418368	22.22734932	2	1	TRUE
rs144573139	A	G	A	G	0.4238	-0.0313	0.0061	0.008	FALSE	FALSE	FALSE	ieu-b-7	1	161641267	0.1436	24677	0.8272	Parkinson's disease || id:ieu-b-7	Parkinson's disease	Parkinson's disease || ||	TRUE	igd	GCST90026060	5.59e-07	0.0847	291	TRUE	reported	1-stearoyl-2-arachidonoyl-gpc (18:0/20:4) levels	0.079217167	24.86336685	2	1	TRUE
rs144838831	A	G	A	G	0.2103	0.0381	0.0171	0.0144	FALSE	FALSE	FALSE	ieu-b-7	6	20447535	0.107	468692	0.721499	Parkinson's disease || id:ieu-b-7	Parkinson's disease	Parkinson's disease || ||	TRUE	igd	GCST90026060	1.21e-06	0.0433	291	TRUE	reported	1-stearoyl-2-arachidonoyl-gpc (18:0/20:4) levels	0.074982468	23.42651069	2	1	TRUE
rs145019396	A	G	A	G	-0.3647	-0.0208	0.9866	0.9894	FALSE	FALSE	FALSE	ieu-b-7	6	130129391	0.0966	482730	0.8293	Parkinson's disease || id:ieu-b-7	Parkinson's disease	Parkinson's disease || ||	TRUE	igd	GCST90026060	6.29e-10	0.059	291	TRUE	reported	1-stearoyl-2-arachidonoyl-gpc (18:0/20:4) levels	0.116063481	37.94655524	2	1	TRUE
rs145151871	T	G	T	G	0.2784	0.0678	0.0114	0.0174	FALSE	FALSE	FALSE	ieu-b-7	6	139350706	0.0876	469691	0.4387	Parkinson's disease || id:ieu-b-7	Parkinson's disease	Parkinson's disease || ||	TRUE	igd	GCST90026060	1.73e-09	0.0462	291	TRUE	reported	1-stearoyl-2-arachidonoyl-gpc (18:0/20:4) levels	0.110941006	36.06279346	2	1	TRUE
rs146059210	A	G	A	G	-0.2041	0.1315	0.9811	0.9845	FALSE	FALSE	FALSE	ieu-b-7	3	35757548	0.0966	471013	0.1732	Parkinson's disease || id:ieu-b-7	Parkinson's disease	Parkinson's disease || ||	TRUE	igd	GCST90026060	6.73e-06	0.0453	291	TRUE	reported	1-stearoyl-2-arachidonoyl-gpc (18:0/20:4) levels	0.065209505	20.1601825	2	1	TRUE
rs146185506	A	G	A	G	-0.2888	0.2172	0.9869	0.9546	FALSE	FALSE	FALSE	ieu-b-7	8	86319475	0.1373	11518	0.1138	Parkinson's disease || id:ieu-b-7	Parkinson's disease	Parkinson's disease || ||	TRUE	igd	GCST90026060	3.5e-07	0.0567	291	TRUE	reported	1-stearoyl-2-arachidonoyl-gpc (18:0/20:4) levels	0.08185523	25.76517602	2	1	TRUE
rs146915029	A	G	A	G	-0.6556	-0.3153	0.9965	0.9933	FALSE	FALSE	FALSE	ieu-b-7	4	163175792	0.2253	10554	0.1616	Parkinson's disease || id:ieu-b-7	Parkinson's disease	Parkinson's disease || ||	TRUE	igd	GCST90026060	9.02e-12	0.0961	291	TRUE	reported	1-stearoyl-2-arachidonoyl-gpc (18:0/20:4) levels	0.137881251	46.22064144	2	1	TRUE
rs147066367	A	G	A	G	0.3971	-0.0595	0.0077	0.0192	FALSE	FALSE	FALSE	ieu-b-7	5	179650789	0.0883	468692	0.5002	Parkinson's disease || id:ieu-b-7	Parkinson's disease	Parkinson's disease || ||	TRUE	igd	GCST90026060	2.6e-08	0.0713	291	TRUE	reported	1-stearoyl-2-arachidonoyl-gpc (18:0/20:4) levels	0.096325196	30.80530891	2	1	TRUE
rs147205924	A	G	A	G	0.3403	-0.0631	0.0101	0.0238	FALSE	FALSE	FALSE	ieu-b-7	8	27801768	0.0787	468692	0.4227	Parkinson's disease || id:ieu-b-7	Parkinson's disease	Parkinson's disease || ||	TRUE	igd	GCST90026060	2.58e-10	0.0538	291	TRUE	reported	1-stearoyl-2-arachidonoyl-gpc (18:0/20:4) levels	0.120870229	39.73417504	2	1	TRUE
rs147249876	C	G	C	G	-0.3393	-0.1696	0.0068	0.0122	FALSE	TRUE	FALSE	ieu-b-7	6	112154727	0.1028	25556	0.0989008	Parkinson's disease || id:ieu-b-7	Parkinson's disease	Parkinson's disease || ||	TRUE	igd	GCST90026060	5.27e-06	0.0745	291	TRUE	reported	1-stearoyl-2-arachidonoyl-gpc (18:0/20:4) levels	0.066536439	20.59965882	2	1	TRUE
rs147996451	A	G	A	G	0.274	-0.0265	0.0143	0.0143	FALSE	FALSE	FALSE	ieu-b-7	5	174071262	0.0961	468692	0.7831	Parkinson's disease || id:ieu-b-7	Parkinson's disease	Parkinson's disease || ||	TRUE	igd	GCST90026060	5.67e-06	0.0604	291	TRUE	reported	1-stearoyl-2-arachidonoyl-gpc (18:0/20:4) levels	0.066047879	20.43770387	2	1	TRUE
rs148002955	T	G	T	G	-0.3914	0.3155	0.0056	0.0109	FALSE	FALSE	FALSE	ieu-b-7	10	53949462	0.1365	13655	0.0208502	Parkinson's disease || id:ieu-b-7	Parkinson's disease	Parkinson's disease || ||	TRUE	igd	GCST90026060	7.69e-06	0.0875	291	TRUE	reported	1-stearoyl-2-arachidonoyl-gpc (18:0/20:4) levels	0.06433578	19.87148807	2	1	TRUE
rs149197940	T	G	T	G	0.5454	0.0581	0.0053	0.011	FALSE	FALSE	FALSE	ieu-b-7	3	112557198	0.0951	482730	0.541	Parkinson's disease || id:ieu-b-7	Parkinson's disease	Parkinson's disease || ||	TRUE	igd	GCST90026060	4.08e-11	0.0826	291	TRUE	reported	1-stearoyl-2-arachidonoyl-gpc (18:0/20:4) levels	0.130300584	43.29871685	2	1	TRUE
rs149264130	A	G	A	G	-0.3088	0.1412	0.9896	0.9869	FALSE	FALSE	FALSE	ieu-b-7	5	7906611	0.1198	466555	0.2383	Parkinson's disease || id:ieu-b-7	Parkinson's disease	Parkinson's disease || ||	TRUE	igd	GCST90026060	3.34e-07	0.0605	291	TRUE	reported	1-stearoyl-2-arachidonoyl-gpc (18:0/20:4) levels	0.082169966	25.87311315	2	1	TRUE
rs149315935	T	C	T	C	0.3328	-0.0719	0.0069	0.0156	FALSE	FALSE	FALSE	ieu-b-7	13	50979443	0.094	26814	0.4443	Parkinson's disease || id:ieu-b-7	Parkinson's disease	Parkinson's disease || ||	TRUE	igd	GCST90026060	6.31e-06	0.0737	291	TRUE	reported	1-stearoyl-2-arachidonoyl-gpc (18:0/20:4) levels	0.065482621	20.25053556	2	1	TRUE
rs149403299	A	G	A	G	-0.2712	0.0863	0.9807	0.9857	FALSE	FALSE	FALSE	ieu-b-7	11	96830578	0.1051	468692	0.4112	Parkinson's disease || id:ieu-b-7	Parkinson's disease	Parkinson's disease || ||	TRUE	igd	GCST90026060	1.96e-07	0.0521	291	TRUE	reported	1-stearoyl-2-arachidonoyl-gpc (18:0/20:4) levels	0.085181606	26.90969513	2	1	TRUE
rs149406705	T	C	T	C	-0.3699	-0.1275	0.9911	0.9928	FALSE	FALSE	FALSE	ieu-b-7	6	4149553	0.2106	11518	0.544999	Parkinson's disease || id:ieu-b-7	Parkinson's disease	Parkinson's disease || ||	TRUE	igd	GCST90026060	3.54e-07	0.0726	291	TRUE	reported	1-stearoyl-2-arachidonoyl-gpc (18:0/20:4) levels	0.081901475	25.78103064	2	1	TRUE
rs149493554	A	G	A	G	0.3338	-0.1329	0.0092	0.0103	FALSE	FALSE	FALSE	ieu-b-7	16	62008622	0.1527	11518	0.384	Parkinson's disease || id:ieu-b-7	Parkinson's disease	Parkinson's disease || ||	TRUE	igd	GCST90026060	8.14e-06	0.0748	291	TRUE	reported	1-stearoyl-2-arachidonoyl-gpc (18:0/20:4) levels	0.06405138	19.77763341	2	1	TRUE
rs149524367	T	G	T	G	0.3136	-0.2209	0.0154	0.0147	FALSE	FALSE	FALSE	ieu-b-7	8	84814170	0.1024	468692	0.0310399	Parkinson's disease || id:ieu-b-7	Parkinson's disease	Parkinson's disease || ||	TRUE	igd	GCST90026060	7.88e-11	0.0482	291	TRUE	reported	1-stearoyl-2-arachidonoyl-gpc (18:0/20:4) levels	0.126993762	42.04001723	2	1	TRUE
rs149674641	A	G	A	G	0.3357	0.0168	0.0133	0.0115	FALSE	FALSE	FALSE	ieu-b-7	1	233926930	0.1644	11518	0.9185	Parkinson's disease || id:ieu-b-7	Parkinson's disease	Parkinson's disease || ||	TRUE	igd	GCST90026060	2.21e-08	0.06	291	TRUE	reported	1-stearoyl-2-arachidonoyl-gpc (18:0/20:4) levels	0.097125765	31.08887706	2	1	TRUE
rs149817869	T	C	T	C	-0.3048	-0.0153	0.9868	0.9852	FALSE	FALSE	FALSE	ieu-b-7	16	82518798	0.097	468692	0.8747	Parkinson's disease || id:ieu-b-7	Parkinson's disease	Parkinson's disease || ||	TRUE	igd	GCST90026060	5.25e-07	0.0608	291	TRUE	reported	1-stearoyl-2-arachidonoyl-gpc (18:0/20:4) levels	0.079497715	24.95902526	2	1	TRUE
rs149931646	A	G	A	G	-0.2556	0.1473	0.9847	0.9826	FALSE	FALSE	FALSE	ieu-b-7	2	59859609	0.0935	468692	0.1151	Parkinson's disease || id:ieu-b-7	Parkinson's disease	Parkinson's disease || ||	TRUE	igd	GCST90026060	1.39e-06	0.053	291	TRUE	reported	1-stearoyl-2-arachidonoyl-gpc (18:0/20:4) levels	0.074008874	23.09802322	2	1	TRUE
rs150453392	A	C	A	C	0.1272	0.0152	0.0761	0.067	FALSE	FALSE	FALSE	ieu-b-7	20	30566904	0.0459	468692	0.741199	Parkinson's disease || id:ieu-b-7	Parkinson's disease	Parkinson's disease || ||	TRUE	igd	GCST90026060	2.45e-08	0.0228	291	TRUE	reported	1-stearoyl-2-arachidonoyl-gpc (18:0/20:4) levels	0.09662301	30.91073859	2	1	TRUE
rs151181537	T	C	T	C	0.429	0.1933	0.0078	0.0181	FALSE	FALSE	FALSE	ieu-b-7	4	43281086	0.0895	468692	0.0307503	Parkinson's disease || id:ieu-b-7	Parkinson's disease	Parkinson's disease || ||	TRUE	igd	GCST90026060	1.66e-09	0.0712	291	TRUE	reported	1-stearoyl-2-arachidonoyl-gpc (18:0/20:4) levels	0.110918317	36.05449781	2	1	TRUE
rs151310022	A	G	A	G	0.3709	-0.2448	0.0102	0.0105	FALSE	FALSE	FALSE	ieu-b-7	12	73237609	0.1157	468692	0.0344001	Parkinson's disease || id:ieu-b-7	Parkinson's disease	Parkinson's disease || ||	TRUE	igd	GCST90026060	4.44e-08	0.0678	291	TRUE	reported	1-stearoyl-2-arachidonoyl-gpc (18:0/20:4) levels	0.093250003	29.72070676	2	1	TRUE
rs16847455	T	C	T	C	0.411	0.1083	0.0076	0.0223	FALSE	FALSE	FALSE	ieu-b-7	2	197086164	0.0775	468692	0.1622	Parkinson's disease || id:ieu-b-7	Parkinson's disease	Parkinson's disease || ||	TRUE	igd	GCST90026060	3.77e-08	0.0747	291	TRUE	reported	1-stearoyl-2-arachidonoyl-gpc (18:0/20:4) levels	0.094225714	30.06403677	2	1	TRUE
rs16873795	C	G	C	G	0.2024	0.1113	0.0241	0.0228	FALSE	TRUE	FALSE	ieu-b-7	5	4662755	0.0765	468692	0.1458	Parkinson's disease || id:ieu-b-7	Parkinson's disease	Parkinson's disease || ||	TRUE	igd	GCST90026060	3.45e-06	0.0436	291	TRUE	reported	1-stearoyl-2-arachidonoyl-gpc (18:0/20:4) levels	0.068949081	21.40192765	2	1	TRUE
rs16887811	T	C	T	C	0.4446	-0.0384	0.0053	0.0134	FALSE	FALSE	FALSE	ieu-b-7	8	116847725	0.0997	470485	0.6998	Parkinson's disease || id:ieu-b-7	Parkinson's disease	Parkinson's disease || ||	TRUE	igd	GCST90026060	4.95e-08	0.0815	291	TRUE	reported	1-stearoyl-2-arachidonoyl-gpc (18:0/20:4) levels	0.09277786	29.55483595	2	1	TRUE
rs17031623	A	G	A	G	-0.2949	0.0445	0.9891	0.9859	FALSE	FALSE	FALSE	ieu-b-7	3	60603516	0.1119	466555	0.690699	Parkinson's disease || id:ieu-b-7	Parkinson's disease	Parkinson's disease || ||	TRUE	igd	GCST90026060	9.93e-07	0.0603	291	TRUE	reported	1-stearoyl-2-arachidonoyl-gpc (18:0/20:4) levels	0.075948323	23.75307142	2	1	TRUE
rs17106077	A	T	A	T	-0.1986	0.046	0.0224	0.0217	FALSE	TRUE	FALSE	ieu-b-7	11	106673012	0.0846	466555	0.5863	Parkinson's disease || id:ieu-b-7	Parkinson's disease	Parkinson's disease || ||	TRUE	igd	GCST90026060	1.72e-06	0.0415	291	TRUE	reported	1-stearoyl-2-arachidonoyl-gpc (18:0/20:4) levels	0.072957345	22.74401581	2	1	TRUE
rs17236920	A	G	A	G	-0.2729	0.1247	0.9866	0.9893	FALSE	FALSE	FALSE	ieu-b-7	5	66823731	0.1208	466555	0.3019	Parkinson's disease || id:ieu-b-7	Parkinson's disease	Parkinson's disease || ||	TRUE	igd	GCST90026060	1.99e-06	0.0574	291	TRUE	reported	1-stearoyl-2-arachidonoyl-gpc (18:0/20:4) levels	0.072077852	22.44854204	2	1	TRUE
rs17268058	A	G	A	G	-0.1695	-0.044	0.9692	0.9595	FALSE	FALSE	FALSE	ieu-b-7	4	158785192	0.0598	468692	0.4625	Parkinson's disease || id:ieu-b-7	Parkinson's disease	Parkinson's disease || ||	TRUE	igd	GCST90026060	6.14e-06	0.0375	291	TRUE	reported	1-stearoyl-2-arachidonoyl-gpc (18:0/20:4) levels	0.065601817	20.28998488	2	1	TRUE
rs17275022	T	G	T	G	-0.2874	-0.0216	0.9897	0.979	FALSE	FALSE	FALSE	ieu-b-7	4	94433648	0.0911	468692	0.8124	Parkinson's disease || id:ieu-b-7	Parkinson's disease	Parkinson's disease || ||	TRUE	igd	GCST90026060	2.49e-06	0.061	291	TRUE	reported	1-stearoyl-2-arachidonoyl-gpc (18:0/20:4) levels	0.070875295	22.04543696	2	1	TRUE
rs17448679	T	C	T	C	-0.4563	0.0933	0.9939	0.9861	FALSE	FALSE	FALSE	ieu-b-7	5	106739481	0.1013	468692	0.3569	Parkinson's disease || id:ieu-b-7	Parkinson's disease	Parkinson's disease || ||	TRUE	igd	GCST90026060	3.36e-08	0.0826	291	TRUE	reported	1-stearoyl-2-arachidonoyl-gpc (18:0/20:4) levels	0.094915469	30.30719175	2	1	TRUE
rs182695214	T	G	T	G	-0.3377	0.2797	0.9912	0.9914	FALSE	FALSE	FALSE	ieu-b-7	10	108665093	0.2144	10639	0.192	Parkinson's disease || id:ieu-b-7	Parkinson's disease	Parkinson's disease || ||	TRUE	igd	GCST90026060	6.78e-06	0.075	291	TRUE	reported	1-stearoyl-2-arachidonoyl-gpc (18:0/20:4) levels	0.065132349	20.13466686	2	1	TRUE
rs183739917	C	G	C	G	0.4454	-0.1784	0.006	0.0068	FALSE	TRUE	FALSE	ieu-b-7	4	106450681	0.1984	25028	0.3686	Parkinson's disease || id:ieu-b-7	Parkinson's disease	Parkinson's disease || ||	TRUE	igd	GCST90026060	1.43e-07	0.0847	291	TRUE	reported	1-stearoyl-2-arachidonoyl-gpc (18:0/20:4) levels	0.08677934	27.4623981	2	1	TRUE
rs185209040	A	T	A	T	-0.3271	0.0783	0.0115	0.0196	FALSE	TRUE	FALSE	ieu-b-7	11	71732824	0.1046	468692	0.4543	Parkinson's disease || id:ieu-b-7	Parkinson's disease	Parkinson's disease || ||	TRUE	igd	GCST90026060	2.73e-07	0.0636	291	TRUE	reported	1-stearoyl-2-arachidonoyl-gpc (18:0/20:4) levels	0.083323933	26.26949419	2	1	TRUE
rs185363289	A	G	A	G	-0.4621	0.125	0.9947	0.9888	FALSE	FALSE	FALSE	ieu-b-7	14	54496843	0.164	10639	0.446	Parkinson's disease || id:ieu-b-7	Parkinson's disease	Parkinson's disease || ||	TRUE	igd	GCST90026060	1.39e-08	0.0814	291	TRUE	reported	1-stearoyl-2-arachidonoyl-gpc (18:0/20:4) levels	0.099704595	32.00574797	2	1	TRUE
rs186460288	T	C	T	C	0.3347	0.2435	0.0131	0.0132	FALSE	FALSE	FALSE	ieu-b-7	19	34022625	0.1037	468692	0.0188101	Parkinson's disease || id:ieu-b-7	Parkinson's disease	Parkinson's disease || ||	TRUE	igd	GCST90026060	8.82e-08	0.0626	291	TRUE	reported	1-stearoyl-2-arachidonoyl-gpc (18:0/20:4) levels	0.089448729	28.39014509	2	1	TRUE
rs188710243	T	C	T	C	-0.3049	0.3378	0.9907	0.9898	FALSE	FALSE	FALSE	ieu-b-7	18	38819792	0.1578	11518	0.0323497	Parkinson's disease || id:ieu-b-7	Parkinson's disease	Parkinson's disease || ||	TRUE	igd	GCST90026060	5.62e-06	0.0672	291	TRUE	reported	1-stearoyl-2-arachidonoyl-gpc (18:0/20:4) levels	0.066069053	20.4447195	2	1	TRUE
rs189466911	T	G	T	G	-0.1854	-0.0941	0.9766	0.9798	FALSE	FALSE	FALSE	ieu-b-7	8	17787778	0.0734	482202	0.1998	Parkinson's disease || id:ieu-b-7	Parkinson's disease	Parkinson's disease || ||	TRUE	igd	GCST90026060	1.26e-06	0.0383	291	TRUE	reported	1-stearoyl-2-arachidonoyl-gpc (18:0/20:4) levels	0.074523671	23.27162797	2	1	TRUE
rs190735588	T	C	T	C	0.3691	0.0758	0.0088	0.0191	FALSE	FALSE	FALSE	ieu-b-7	13	23320497	0.0898	467813	0.3983	Parkinson's disease || id:ieu-b-7	Parkinson's disease	Parkinson's disease || ||	TRUE	igd	GCST90026060	8.06e-07	0.0748	291	TRUE	reported	1-stearoyl-2-arachidonoyl-gpc (18:0/20:4) levels	0.077213483	24.18186256	2	1	TRUE
rs191127849	A	C	A	C	0.6266	0.2141	0.0035	0.0096	FALSE	FALSE	FALSE	ieu-b-7	15	75109093	0.2333	13045	0.3589	Parkinson's disease || id:ieu-b-7	Parkinson's disease	Parkinson's disease || ||	TRUE	igd	GCST90026060	7.07e-11	0.0961	291	TRUE	reported	1-stearoyl-2-arachidonoyl-gpc (18:0/20:4) levels	0.127473432	42.22200565	2	1	TRUE
rs193066927	T	C	T	C	0.3011	0.032	0.0083	0.0205	FALSE	FALSE	FALSE	ieu-b-7	13	21424137	0.0744	482730	0.6674	Parkinson's disease || id:ieu-b-7	Parkinson's disease	Parkinson's disease || ||	TRUE	igd	GCST90026060	8.76e-07	0.0612	291	TRUE	reported	1-stearoyl-2-arachidonoyl-gpc (18:0/20:4) levels	0.076793511	24.03939428	2	1	TRUE
rs1932593	A	G	A	G	0.6634	0.0282	0.0035	0.016	FALSE	FALSE	FALSE	ieu-b-7	10	24668435	0.1477	10639	0.8486	Parkinson's disease || id:ieu-b-7	Parkinson's disease	Parkinson's disease || ||	TRUE	igd	GCST90026060	1.97e-11	0.0989	291	TRUE	reported	1-stearoyl-2-arachidonoyl-gpc (18:0/20:4) levels	0.133914106	44.68514844	2	1	TRUE
rs2328969	T	G	T	G	0.2623	-0.1597	0.0206	0.0217	FALSE	FALSE	FALSE	ieu-b-7	13	76645249	0.0818	468692	0.0509003	Parkinson's disease || id:ieu-b-7	Parkinson's disease	Parkinson's disease || ||	TRUE	igd	GCST90026060	1.24e-06	0.0541	291	TRUE	reported	1-stearoyl-2-arachidonoyl-gpc (18:0/20:4) levels	0.074743146	23.34570023	2	1	TRUE
rs2398193	T	C	T	C	-0.1079	0.0043	0.9117	0.9186	FALSE	FALSE	FALSE	ieu-b-7	10	5065756	0.0385	480593	0.9116	Parkinson's disease || id:ieu-b-7	Parkinson's disease	Parkinson's disease || ||	TRUE	igd	GCST90026060	5.68e-06	0.0238	291	TRUE	reported	1-stearoyl-2-arachidonoyl-gpc (18:0/20:4) levels	0.065971465	20.41238867	2	1	TRUE
rs269328	A	C	A	C	0.2951	-0.2094	0.0138	0.0125	FALSE	FALSE	FALSE	ieu-b-7	1	68546109	0.1546	10639	0.1756	Parkinson's disease || id:ieu-b-7	Parkinson's disease	Parkinson's disease || ||	TRUE	igd	GCST90026060	4.08e-08	0.0538	291	TRUE	reported	1-stearoyl-2-arachidonoyl-gpc (18:0/20:4) levels	0.093702594	29.87987122	2	1	TRUE
rs2711965	A	G	A	G	-0.3896	0.3346	0.0057	0.0078	FALSE	FALSE	FALSE	ieu-b-7	4	39018462	0.224	11518	0.1353	Parkinson's disease || id:ieu-b-7	Parkinson's disease	Parkinson's disease || ||	TRUE	igd	GCST90026060	3.41e-06	0.0839	291	TRUE	reported	1-stearoyl-2-arachidonoyl-gpc (18:0/20:4) levels	0.068988401	21.41503697	2	1	TRUE
rs28374004	T	C	T	C	-0.4397	-0.1115	0.9898	0.9818	FALSE	FALSE	FALSE	ieu-b-7	8	3942453	0.0852	468692	0.1908	Parkinson's disease || id:ieu-b-7	Parkinson's disease	Parkinson's disease || ||	TRUE	igd	GCST90026060	1.4e-10	0.0685	291	TRUE	reported	1-stearoyl-2-arachidonoyl-gpc (18:0/20:4) levels	0.124030322	40.92009582	2	1	TRUE
rs34016841	T	C	T	C	0.5592	-0.0047	0.0052	0.0136	FALSE	FALSE	FALSE	ieu-b-7	12	105013316	0.0742	482202	0.9497	Parkinson's disease || id:ieu-b-7	Parkinson's disease	Parkinson's disease || ||	TRUE	igd	GCST90026060	4.73e-11	0.085	291	TRUE	reported	1-stearoyl-2-arachidonoyl-gpc (18:0/20:4) levels	0.129474692	42.98345567	2	1	TRUE
rs34845209	C	G	C	G	-0.1942	-0.1315	0.9785	0.9696	FALSE	TRUE	FALSE	ieu-b-7	9	90038463	0.0671	468692	0.0500703	Parkinson's disease || id:ieu-b-7	Parkinson's disease	Parkinson's disease || ||	TRUE	igd	GCST90026060	7.46e-06	0.0433	291	TRUE	reported	1-stearoyl-2-arachidonoyl-gpc (18:0/20:4) levels	0.064654914	19.97687316	2	1	TRUE
rs35065910	A	C	A	C	-0.1725	0.0371	0.9761	0.9721	FALSE	FALSE	FALSE	ieu-b-7	16	49739846	0.072	468692	0.606801	Parkinson's disease || id:ieu-b-7	Parkinson's disease	Parkinson's disease || ||	TRUE	igd	GCST90026060	7.84e-06	0.0386	291	TRUE	reported	1-stearoyl-2-arachidonoyl-gpc (18:0/20:4) levels	0.064221945	19.8339148	2	1	TRUE
rs381043	T	C	T	C	-0.0757	-0.0021	0.7949	0.7944	FALSE	FALSE	FALSE	ieu-b-7	12	125899573	0.0286	468692	0.9418	Parkinson's disease || id:ieu-b-7	Parkinson's disease	Parkinson's disease || ||	TRUE	igd	GCST90026060	1.52e-06	0.0157	291	TRUE	reported	1-stearoyl-2-arachidonoyl-gpc (18:0/20:4) levels	0.073980868	23.08858448	2	1	TRUE
rs3961459	T	C	T	C	0.3898	-0.1018	0.0069	0.0169	FALSE	FALSE	FALSE	ieu-b-7	1	67830047	0.0806	482730	0.2067	Parkinson's disease || id:ieu-b-7	Parkinson's disease	Parkinson's disease || ||	TRUE	igd	GCST90026060	1.32e-07	0.0739	291	TRUE	reported	1-stearoyl-2-arachidonoyl-gpc (18:0/20:4) levels	0.087266177	27.63119365	2	1	TRUE
rs41292683	T	C	T	C	-0.1492	0.001	0.9534	0.9558	FALSE	FALSE	FALSE	ieu-b-7	1	94527088	0.043	482730	0.9806	Parkinson's disease || id:ieu-b-7	Parkinson's disease	Parkinson's disease || ||	TRUE	igd	GCST90026060	1.97e-07	0.0287	291	TRUE	reported	1-stearoyl-2-arachidonoyl-gpc (18:0/20:4) levels	0.084979055	26.83976485	2	1	TRUE
rs4246121	C	G	C	G	0.4904	-0.0541	0.0061	0.0094	FALSE	TRUE	FALSE	ieu-b-7	8	87258063	0.1664	12312	0.7452	Parkinson's disease || id:ieu-b-7	Parkinson's disease	Parkinson's disease || ||	TRUE	igd	GCST90026060	3.56e-09	0.0831	291	TRUE	reported	1-stearoyl-2-arachidonoyl-gpc (18:0/20:4) levels	0.106884233	34.58627014	2	1	TRUE
rs4270304	T	C	T	C	-0.1855	0.1318	0.9812	0.9781	FALSE	FALSE	FALSE	ieu-b-7	2	236037489	0.0817	468692	0.107	Parkinson's disease || id:ieu-b-7	Parkinson's disease	Parkinson's disease || ||	TRUE	igd	GCST90026060	7.16e-06	0.0413	291	TRUE	reported	1-stearoyl-2-arachidonoyl-gpc (18:0/20:4) levels	0.064831296	20.03514908	2	1	TRUE
rs45456897	T	C	T	C	0.1739	-0.0483	0.0276	0.015	FALSE	FALSE	FALSE	ieu-b-7	16	10989370	0.0943	468692	0.6084	Parkinson's disease || id:ieu-b-7	Parkinson's disease	Parkinson's disease || ||	TRUE	igd	GCST90026060	8.31e-06	0.039	291	TRUE	reported	1-stearoyl-2-arachidonoyl-gpc (18:0/20:4) levels	0.063954888	19.74580318	2	1	TRUE
rs512490	A	G	A	G	0.2215	0.0876	0.0227	0.0334	FALSE	FALSE	FALSE	ieu-b-7	12	57870648	0.054	482730	0.1049	Parkinson's disease || id:ieu-b-7	Parkinson's disease	Parkinson's disease || ||	TRUE	igd	GCST90026060	1.01e-06	0.0453	291	TRUE	reported	1-stearoyl-2-arachidonoyl-gpc (18:0/20:4) levels	0.075921848	23.74411084	2	1	TRUE
rs55837459	A	C	A	C	-0.3961	0.0514	0.9939	0.9877	FALSE	FALSE	FALSE	ieu-b-7	3	172328760	0.1124	468692	0.647099	Parkinson's disease || id:ieu-b-7	Parkinson's disease	Parkinson's disease || ||	TRUE	igd	GCST90026060	3.29e-06	0.0852	291	TRUE	reported	1-stearoyl-2-arachidonoyl-gpc (18:0/20:4) levels	0.069138889	21.46522025	2	1	TRUE
rs572420628	A	C	A	C	-0.3851	-0.1158	0.9931	0.9864	FALSE	FALSE	FALSE	ieu-b-7	2	48513674	0.1595	10639	0.4678	Parkinson's disease || id:ieu-b-7	Parkinson's disease	Parkinson's disease || ||	TRUE	igd	GCST90026060	2.32e-07	0.0745	291	TRUE	reported	1-stearoyl-2-arachidonoyl-gpc (18:0/20:4) levels	0.084098859	26.5362375	2	1	TRUE
rs574408551	T	C	T	C	-0.3266	0.0325	0.9908	0.9896	FALSE	FALSE	FALSE	ieu-b-7	11	66512395	0.1077	480593	0.7626	Parkinson's disease || id:ieu-b-7	Parkinson's disease	Parkinson's disease || ||	TRUE	igd	GCST90026060	1.26e-06	0.0674	291	TRUE	reported	1-stearoyl-2-arachidonoyl-gpc (18:0/20:4) levels	0.074665238	23.31940266	2	1	TRUE
rs618932	A	G	A	G	0.417	-0.2789	0.009	0.0135	FALSE	FALSE	FALSE	ieu-b-7	1	58952414	0.1546	11518	0.0711492	Parkinson's disease || id:ieu-b-7	Parkinson's disease	Parkinson's disease || ||	TRUE	igd	GCST90026060	5.84e-08	0.0769	291	TRUE	reported	1-stearoyl-2-arachidonoyl-gpc (18:0/20:4) levels	0.091774136	29.20278588	2	1	TRUE
rs62096285	A	G	A	G	0.2627	0.0086	0.0126	0.0141	FALSE	FALSE	FALSE	ieu-b-7	18	56224537	0.1001	25556	0.9314	Parkinson's disease || id:ieu-b-7	Parkinson's disease	Parkinson's disease || ||	TRUE	igd	GCST90026060	6.85e-06	0.0584	291	TRUE	reported	1-stearoyl-2-arachidonoyl-gpc (18:0/20:4) levels	0.065013956	20.09552261	2	1	TRUE
rs62240110	C	G	C	G	-0.2821	-0.0023	0.986	0.9811	FALSE	TRUE	FALSE	ieu-b-7	22	43188083	0.0861	469691	0.9791	Parkinson's disease || id:ieu-b-7	Parkinson's disease	Parkinson's disease || ||	TRUE	igd	GCST90026060	4.82e-08	0.0517	291	TRUE	reported	1-stearoyl-2-arachidonoyl-gpc (18:0/20:4) levels	0.092816898	29.56854401	2	1	TRUE
rs62398819	A	G	A	G	0.3409	0.0495	0.0087	0.0213	FALSE	FALSE	FALSE	ieu-b-7	6	31119292	0.0744	481851	0.5058	Parkinson's disease || id:ieu-b-7	Parkinson's disease	Parkinson's disease || ||	TRUE	igd	GCST90026060	3.54e-07	0.067	291	TRUE	reported	1-stearoyl-2-arachidonoyl-gpc (18:0/20:4) levels	0.081695497	25.71042471	2	1	TRUE
rs6510783	T	C	T	C	0.3458	0.1283	0.0089	0.0145	FALSE	FALSE	FALSE	ieu-b-7	19	4128963	0.1564	10639	0.4119	Parkinson's disease || id:ieu-b-7	Parkinson's disease	Parkinson's disease || ||	TRUE	igd	GCST90026060	7.68e-06	0.0773	291	TRUE	reported	1-stearoyl-2-arachidonoyl-gpc (18:0/20:4) levels	0.064344853	19.87448317	2	1	TRUE
rs6746850	A	G	A	G	-0.0794	4e-04	0.7742	0.7949	FALSE	FALSE	FALSE	ieu-b-7	2	226126820	0.0279	468692	0.9879	Parkinson's disease || id:ieu-b-7	Parkinson's disease	Parkinson's disease || ||	TRUE	igd	GCST90026060	8.71e-08	0.0148	291	TRUE	reported	1-stearoyl-2-arachidonoyl-gpc (18:0/20:4) levels	0.090004426	28.58396213	2	1	TRUE
rs692245	T	C	T	C	-0.0584	0.0224	0.4199	0.4319	FALSE	FALSE	FALSE	ieu-b-7	11	129628938	0.0284	13655	0.4314	Parkinson's disease || id:ieu-b-7	Parkinson's disease	Parkinson's disease || ||	TRUE	igd	GCST90026060	8.54e-06	0.0131	291	TRUE	reported	1-stearoyl-2-arachidonoyl-gpc (18:0/20:4) levels	0.063929137	19.73730974	2	1	TRUE
rs71368508	A	C	A	C	0.2986	-0.0129	0.0087	0.0176	FALSE	FALSE	FALSE	ieu-b-7	17	4521473	0.0708	482730	0.8549	Parkinson's disease || id:ieu-b-7	Parkinson's disease	Parkinson's disease || ||	TRUE	igd	GCST90026060	8.39e-06	0.067	291	TRUE	reported	1-stearoyl-2-arachidonoyl-gpc (18:0/20:4) levels	0.06389427	19.72581043	2	1	TRUE
rs72609861	A	T	A	T	0.1159	-0.0588	0.0653	0.0458	FALSE	TRUE	FALSE	ieu-b-7	8	128543956	0.0583	468692	0.3137	Parkinson's disease || id:ieu-b-7	Parkinson's disease	Parkinson's disease || ||	TRUE	igd	GCST90026060	8.71e-06	0.0261	291	TRUE	reported	1-stearoyl-2-arachidonoyl-gpc (18:0/20:4) levels	0.063462618	19.58351798	2	1	TRUE
rs72672561	T	G	T	G	-0.1938	0.0117	0.9743	0.9695	FALSE	FALSE	FALSE	ieu-b-7	4	121405255	0.0697	468692	0.8665	Parkinson's disease || id:ieu-b-7	Parkinson's disease	Parkinson's disease || ||	TRUE	igd	GCST90026060	4.41e-06	0.0422	291	TRUE	reported	1-stearoyl-2-arachidonoyl-gpc (18:0/20:4) levels	0.06757754	20.94534399	2	1	TRUE
rs72740190	T	C	T	C	-0.2528	0.0976	0.9879	0.9836	FALSE	FALSE	FALSE	ieu-b-7	5	16285924	0.1325	11518	0.4611	Parkinson's disease || id:ieu-b-7	Parkinson's disease	Parkinson's disease || ||	TRUE	igd	GCST90026060	9.73e-06	0.0571	291	TRUE	reported	1-stearoyl-2-arachidonoyl-gpc (18:0/20:4) levels	0.06310719	19.4664508	2	1	TRUE
rs72755979	A	T	A	T	0.374	0.1849	0.0077	0.0117	FALSE	TRUE	FALSE	ieu-b-7	1	224498928	0.0925	482730	0.0455995	Parkinson's disease || id:ieu-b-7	Parkinson's disease	Parkinson's disease || ||	TRUE	igd	GCST90026060	1.89e-07	0.0718	291	TRUE	reported	1-stearoyl-2-arachidonoyl-gpc (18:0/20:4) levels	0.0852876	26.94630181	2	1	TRUE
rs73128952	A	G	A	G	0.2827	0.1036	0.9898	0.9861	FALSE	FALSE	FALSE	ieu-b-7	3	65510484	0.1066	468692	0.3312	Parkinson's disease || id:ieu-b-7	Parkinson's disease	Parkinson's disease || ||	TRUE	igd	GCST90026060	1.6e-06	0.0589	291	TRUE	reported	1-stearoyl-2-arachidonoyl-gpc (18:0/20:4) levels	0.073356832	22.87841224	2	1	TRUE
rs73146224	A	G	A	G	0.1657	0.1014	0.0289	0.0273	FALSE	FALSE	FALSE	ieu-b-7	12	71973733	0.0709	468692	0.1526	Parkinson's disease || id:ieu-b-7	Parkinson's disease	Parkinson's disease || ||	TRUE	igd	GCST90026060	7.79e-07	0.0335	291	TRUE	reported	1-stearoyl-2-arachidonoyl-gpc (18:0/20:4) levels	0.077553862	24.29742535	2	1	TRUE
rs73435443	T	C	T	C	-0.3778	0.1669	0.9931	0.9892	FALSE	FALSE	FALSE	ieu-b-7	9	28816830	0.1347	13655	0.2152	Parkinson's disease || id:ieu-b-7	Parkinson's disease	Parkinson's disease || ||	TRUE	igd	GCST90026060	4.95e-07	0.0751	291	TRUE	reported	1-stearoyl-2-arachidonoyl-gpc (18:0/20:4) levels	0.080008285	25.13326364	2	1	TRUE
rs74643787	T	C	T	C	0.2126	-0.1134	0.0156	0.019	FALSE	FALSE	FALSE	ieu-b-7	16	52884227	0.0893	468692	0.204	Parkinson's disease || id:ieu-b-7	Parkinson's disease	Parkinson's disease || ||	TRUE	igd	GCST90026060	2.3e-06	0.045	291	TRUE	reported	1-stearoyl-2-arachidonoyl-gpc (18:0/20:4) levels	0.071238186	22.16697067	2	1	TRUE
rs74794435	A	G	A	G	-0.1406	-0.0703	0.0481	0.043	FALSE	FALSE	FALSE	ieu-b-7	15	68143321	0.0492	482730	0.1527	Parkinson's disease || id:ieu-b-7	Parkinson's disease	Parkinson's disease || ||	TRUE	igd	GCST90026060	3.03e-06	0.0301	291	TRUE	reported	1-stearoyl-2-arachidonoyl-gpc (18:0/20:4) levels	0.069750019	21.66918134	2	1	TRUE
rs74891075	T	C	T	C	0.1348	0.0552	0.043	0.0388	FALSE	FALSE	FALSE	ieu-b-7	5	135531737	0.0604	468692	0.3603	Parkinson's disease || id:ieu-b-7	Parkinson's disease	Parkinson's disease || ||	TRUE	igd	GCST90026060	7.59e-06	0.0301	291	TRUE	reported	1-stearoyl-2-arachidonoyl-gpc (18:0/20:4) levels	0.064477479	19.91827146	2	1	TRUE
rs75028030	T	C	T	C	-0.336	0.0496	0.9913	0.9795	FALSE	FALSE	FALSE	ieu-b-7	6	46791616	0.0846	471013	0.5575	Parkinson's disease || id:ieu-b-7	Parkinson's disease	Parkinson's disease || ||	TRUE	igd	GCST90026060	3.62e-07	0.066	291	TRUE	reported	1-stearoyl-2-arachidonoyl-gpc (18:0/20:4) levels	0.081779539	25.73922922	2	1	TRUE
rs75060793	T	C	T	C	0.5523	-0.0499	0.0053	0.0125	FALSE	FALSE	FALSE	ieu-b-7	10	22910483	0.1105	468692	0.651499	Parkinson's disease || id:ieu-b-7	Parkinson's disease	Parkinson's disease || ||	TRUE	igd	GCST90026060	1.61e-11	0.082	291	TRUE	reported	1-stearoyl-2-arachidonoyl-gpc (18:0/20:4) levels	0.134868766	45.05336519	2	1	TRUE
rs75094393	A	C	A	C	0.4777	0.2301	0.0078	0.0162	FALSE	FALSE	FALSE	ieu-b-7	2	23717184	0.091	468692	0.0114201	Parkinson's disease || id:ieu-b-7	Parkinson's disease	Parkinson's disease || ||	TRUE	igd	GCST90026060	1.94e-11	0.0712	291	TRUE	reported	1-stearoyl-2-arachidonoyl-gpc (18:0/20:4) levels	0.133965428	44.70492278	2	1	TRUE
rs75663976	T	C	T	C	0.3857	-0.0038	0.0105	0.0095	FALSE	FALSE	FALSE	ieu-b-7	12	115999641	0.1761	11518	0.983	Parkinson's disease || id:ieu-b-7	Parkinson's disease	Parkinson's disease || ||	TRUE	igd	GCST90026060	2.65e-09	0.0648	291	TRUE	reported	1-stearoyl-2-arachidonoyl-gpc (18:0/20:4) levels	0.108532942	35.18472166	2	1	TRUE
rs7572823	T	C	T	C	-0.1088	-0.053	0.0819	0.0728	FALSE	FALSE	FALSE	ieu-b-7	2	237472498	0.0447	468692	0.2364	Parkinson's disease || id:ieu-b-7	Parkinson's disease	Parkinson's disease || ||	TRUE	igd	GCST90026060	5.67e-06	0.024	291	TRUE	reported	1-stearoyl-2-arachidonoyl-gpc (18:0/20:4) levels	0.065963851	20.40986636	2	1	TRUE
rs76262995	T	C	T	C	-0.462	-0.0328	0.9947	0.9792	FALSE	FALSE	FALSE	ieu-b-7	2	44661014	0.1687	13311	0.8457	Parkinson's disease || id:ieu-b-7	Parkinson's disease	Parkinson's disease || ||	TRUE	igd	GCST90026060	1.07e-08	0.0808	291	TRUE	reported	1-stearoyl-2-arachidonoyl-gpc (18:0/20:4) levels	0.101001371	32.46878843	2	1	TRUE
rs76301053	A	G	A	G	0.4091	-0.1012	0.0092	0.0157	FALSE	FALSE	FALSE	ieu-b-7	8	128991170	0.0923	469691	0.2731	Parkinson's disease || id:ieu-b-7	Parkinson's disease	Parkinson's disease || ||	TRUE	igd	GCST90026060	1.75e-08	0.0726	291	TRUE	reported	1-stearoyl-2-arachidonoyl-gpc (18:0/20:4) levels	0.09838193	31.53483561	2	1	TRUE
rs76490408	A	T	A	T	0.3279	-0.2761	0.0092	0.0156	FALSE	TRUE	FALSE	ieu-b-7	3	27586156	0.0938	468692	0.00324698	Parkinson's disease || id:ieu-b-7	Parkinson's disease	Parkinson's disease || ||	TRUE	igd	GCST90026060	1.25e-06	0.0677	291	TRUE	reported	1-stearoyl-2-arachidonoyl-gpc (18:0/20:4) levels	0.074600505	23.29755522	2	1	TRUE
rs76594196	A	T	A	T	0.2649	-0.0196	0.014	0.0225	FALSE	TRUE	FALSE	ieu-b-7	14	65917359	0.0809	468692	0.8085	Parkinson's disease || id:ieu-b-7	Parkinson's disease	Parkinson's disease || ||	TRUE	igd	GCST90026060	1.58e-06	0.0552	291	TRUE	reported	1-stearoyl-2-arachidonoyl-gpc (18:0/20:4) levels	0.073335663	22.87128759	2	1	TRUE
rs76659511	T	C	T	C	0.4816	-0.0848	0.0061	0.0108	FALSE	FALSE	FALSE	ieu-b-7	13	81299948	0.1167	466555	0.467	Parkinson's disease || id:ieu-b-7	Parkinson's disease	Parkinson's disease || ||	TRUE	igd	GCST90026060	6.76e-09	0.0831	291	TRUE	reported	1-stearoyl-2-arachidonoyl-gpc (18:0/20:4) levels	0.103476044	33.35613806	2	1	TRUE
rs76750363	T	C	T	C	0.2387	0.0573	0.0185	0.0326	FALSE	FALSE	FALSE	ieu-b-7	13	53802979	0.0658	468692	0.3838	Parkinson's disease || id:ieu-b-7	Parkinson's disease	Parkinson's disease || ||	TRUE	igd	GCST90026060	3.28e-07	0.0467	291	TRUE	reported	1-stearoyl-2-arachidonoyl-gpc (18:0/20:4) levels	0.082383337	25.9463296	2	1	TRUE
rs77046762	A	G	A	G	0.3368	-0.1071	0.9886	0.9809	FALSE	FALSE	FALSE	ieu-b-7	5	52218902	0.0724	482730	0.1391	Parkinson's disease || id:ieu-b-7	Parkinson's disease	Parkinson's disease || ||	TRUE	igd	GCST90026060	1.39e-08	0.0594	291	TRUE	reported	1-stearoyl-2-arachidonoyl-gpc (18:0/20:4) levels	0.0994874	31.92832456	2	1	TRUE
rs77047718	T	G	T	G	-0.33	-0.0046	0.9883	0.9877	FALSE	FALSE	FALSE	ieu-b-7	5	73564798	0.1138	468692	0.9681	Parkinson's disease || id:ieu-b-7	Parkinson's disease	Parkinson's disease || ||	TRUE	igd	GCST90026060	7.45e-07	0.0667	291	TRUE	reported	1-stearoyl-2-arachidonoyl-gpc (18:0/20:4) levels	0.077590243	24.30978208	2	1	TRUE
rs77061018	A	G	A	G	-0.2661	0.0546	0.9875	0.9881	FALSE	FALSE	FALSE	ieu-b-7	5	95105466	0.112	468692	0.6255	Parkinson's disease || id:ieu-b-7	Parkinson's disease	Parkinson's disease || ||	TRUE	igd	GCST90026060	4.71e-06	0.0581	291	TRUE	reported	1-stearoyl-2-arachidonoyl-gpc (18:0/20:4) levels	0.06723808	20.83254545	2	1	TRUE
rs77311051	T	C	T	C	-0.167	0.0835	0.0252	0.0252	FALSE	FALSE	FALSE	ieu-b-7	13	95512245	0.0767	468692	0.2759	Parkinson's disease || id:ieu-b-7	Parkinson's disease	Parkinson's disease || ||	TRUE	igd	GCST90026060	5.8e-06	0.0368	291	TRUE	reported	1-stearoyl-2-arachidonoyl-gpc (18:0/20:4) levels	0.066091931	20.4523002	2	1	TRUE
rs77422578	T	C	T	C	0.3128	0.0492	0.0104	0.0153	FALSE	FALSE	FALSE	ieu-b-7	10	85665728	0.1365	11518	0.7186	Parkinson's disease || id:ieu-b-7	Parkinson's disease	Parkinson's disease || ||	TRUE	igd	GCST90026060	1.42e-07	0.0594	291	TRUE	reported	1-stearoyl-2-arachidonoyl-gpc (18:0/20:4) levels	0.0870035	27.54009618	2	1	TRUE
rs77495044	T	G	T	G	-0.1944	-0.0218	0.974	0.9649	FALSE	FALSE	FALSE	ieu-b-7	4	60818194	0.0626	468692	0.7271	Parkinson's disease || id:ieu-b-7	Parkinson's disease	Parkinson's disease || ||	TRUE	igd	GCST90026060	4.38e-07	0.0385	291	TRUE	reported	1-stearoyl-2-arachidonoyl-gpc (18:0/20:4) levels	0.080556932	25.32071214	2	1	TRUE
rs77653681	A	C	A	C	-0.2248	-4e-04	0.9738	0.978	FALSE	FALSE	FALSE	ieu-b-7	7	47720581	0.0794	468692	0.9958	Parkinson's disease || id:ieu-b-7	Parkinson's disease	Parkinson's disease || ||	TRUE	igd	GCST90026060	1.62e-08	0.0398	291	TRUE	reported	1-stearoyl-2-arachidonoyl-gpc (18:0/20:4) levels	0.098799532	31.68336667	2	1	TRUE
rs77673975	A	G	A	G	0.2103	0.0115	0.0221	0.0182	FALSE	FALSE	FALSE	ieu-b-7	4	173803533	0.0876	468692	0.896	Parkinson's disease || id:ieu-b-7	Parkinson's disease	Parkinson's disease || ||	TRUE	igd	GCST90026060	7.71e-07	0.0426	291	TRUE	reported	1-stearoyl-2-arachidonoyl-gpc (18:0/20:4) levels	0.07727494	24.20272136	2	1	TRUE
rs78144807	A	G	A	G	-0.3538	-0.125	0.989	0.9913	FALSE	FALSE	FALSE	ieu-b-7	13	94552731	0.1906	11518	0.5119	Parkinson's disease || id:ieu-b-7	Parkinson's disease	Parkinson's disease || ||	TRUE	igd	GCST90026060	2.75e-09	0.0595	291	TRUE	reported	1-stearoyl-2-arachidonoyl-gpc (18:0/20:4) levels	0.10833982	35.11450733	2	1	TRUE
rs78258653	T	C	T	C	-0.2762	-0.0382	0.9808	0.9728	FALSE	FALSE	FALSE	ieu-b-7	18	10307656	0.0733	468692	0.6018	Parkinson's disease || id:ieu-b-7	Parkinson's disease	Parkinson's disease || ||	TRUE	igd	GCST90026060	1.48e-08	0.0488	291	TRUE	reported	1-stearoyl-2-arachidonoyl-gpc (18:0/20:4) levels	0.099165319	31.8135811	2	1	TRUE
rs78276863	T	C	T	C	0.453	0.103	0.0093	0.0112	FALSE	FALSE	FALSE	ieu-b-7	2	231686032	0.1181	466555	0.3831	Parkinson's disease || id:ieu-b-7	Parkinson's disease	Parkinson's disease || ||	TRUE	igd	GCST90026060	1.77e-10	0.071	291	TRUE	reported	1-stearoyl-2-arachidonoyl-gpc (18:0/20:4) levels	0.12272238	40.42821441	2	1	TRUE
rs78332234	T	C	T	C	0.6842	-0.1681	0.0035	0.0137	FALSE	FALSE	FALSE	ieu-b-7	12	115577710	0.1898	11518	0.3758	Parkinson's disease || id:ieu-b-7	Parkinson's disease	Parkinson's disease || ||	TRUE	igd	GCST90026060	1.62e-12	0.0969	291	TRUE	reported	1-stearoyl-2-arachidonoyl-gpc (18:0/20:4) levels	0.146267377	49.51347864	2	1	TRUE
rs78658772	A	G	A	G	-0.2316	-0.0034	0.984	0.9752	FALSE	FALSE	FALSE	ieu-b-7	3	115866899	0.0725	468692	0.9627	Parkinson's disease || id:ieu-b-7	Parkinson's disease	Parkinson's disease || ||	TRUE	igd	GCST90026060	3.31e-06	0.0498	291	TRUE	reported	1-stearoyl-2-arachidonoyl-gpc (18:0/20:4) levels	0.069181569	21.47945602	2	1	TRUE
rs78749815	A	G	A	G	0.3978	0.0708	0.0076	0.0183	FALSE	FALSE	FALSE	ieu-b-7	18	67294562	0.0846	468692	0.4025	Parkinson's disease || id:ieu-b-7	Parkinson's disease	Parkinson's disease || ||	TRUE	igd	GCST90026060	6.59e-08	0.0736	291	TRUE	reported	1-stearoyl-2-arachidonoyl-gpc (18:0/20:4) levels	0.091229474	29.01207441	2	1	TRUE
rs78763563	A	G	A	G	0.1793	0.0376	0.0258	0.0285	FALSE	FALSE	FALSE	ieu-b-7	11	61441116	0.0732	471013	0.6078	Parkinson's disease || id:ieu-b-7	Parkinson's disease	Parkinson's disease || ||	TRUE	igd	GCST90026060	6.77e-06	0.0398	291	TRUE	reported	1-stearoyl-2-arachidonoyl-gpc (18:0/20:4) levels	0.065196148	20.15576512	2	1	TRUE
rs79440814	A	G	A	G	0.421	0.0321	0.009	0.0156	FALSE	FALSE	FALSE	ieu-b-7	3	190096642	0.1016	468692	0.752	Parkinson's disease || id:ieu-b-7	Parkinson's disease	Parkinson's disease || ||	TRUE	igd	GCST90026060	4.04e-08	0.0767	291	TRUE	reported	1-stearoyl-2-arachidonoyl-gpc (18:0/20:4) levels	0.093819906	29.92115249	2	1	TRUE
rs79702065	A	G	A	G	-0.2687	0.1111	0.9879	0.989	FALSE	FALSE	FALSE	ieu-b-7	8	14406310	0.1666	11518	0.5047	Parkinson's disease || id:ieu-b-7	Parkinson's disease	Parkinson's disease || ||	TRUE	igd	GCST90026060	2.73e-06	0.0573	291	TRUE	reported	1-stearoyl-2-arachidonoyl-gpc (18:0/20:4) levels	0.070257965	21.8389092	2	1	TRUE
rs79720199	A	C	A	C	-0.3599	0.0356	0.9931	0.9843	FALSE	FALSE	FALSE	ieu-b-7	2	34831	0.1363	11006	0.793601	Parkinson's disease || id:ieu-b-7	Parkinson's disease	Parkinson's disease || ||	TRUE	igd	GCST90026060	9.07e-07	0.0733	291	TRUE	reported	1-stearoyl-2-arachidonoyl-gpc (18:0/20:4) levels	0.076506218	23.94200945	2	1	TRUE
rs79839112	A	C	A	C	-0.395	-0.0368	0.9931	0.9873	FALSE	FALSE	FALSE	ieu-b-7	9	119880272	0.1036	468692	0.722099	Parkinson's disease || id:ieu-b-7	Parkinson's disease	Parkinson's disease || ||	TRUE	igd	GCST90026060	9.4e-08	0.074	291	TRUE	reported	1-stearoyl-2-arachidonoyl-gpc (18:0/20:4) levels	0.089180534	28.29668795	2	1	TRUE
rs80020894	T	C	T	C	-0.4068	-0.0296	0.994	0.9745	FALSE	FALSE	FALSE	ieu-b-7	12	20991133	0.0772	482202	0.701601	Parkinson's disease || id:ieu-b-7	Parkinson's disease	Parkinson's disease || ||	TRUE	igd	GCST90026060	1.2e-06	0.0838	291	TRUE	reported	1-stearoyl-2-arachidonoyl-gpc (18:0/20:4) levels	0.074913997	23.4033865	2	1	TRUE
rs80203716	A	T	A	T	0.3876	-0.1019	0.0077	0.0126	FALSE	TRUE	FALSE	ieu-b-7	2	40662044	0.1294	466555	0.431	Parkinson's disease || id:ieu-b-7	Parkinson's disease	Parkinson's disease || ||	TRUE	igd	GCST90026060	6.51e-08	0.0717	291	TRUE	reported	1-stearoyl-2-arachidonoyl-gpc (18:0/20:4) levels	0.091259125	29.0224505	2	1	TRUE
rs8083687	A	G	A	G	0.5014	-0.3224	0.0053	0.0143	FALSE	FALSE	FALSE	ieu-b-7	18	25467213	0.138	11518	0.01952	Parkinson's disease || id:ieu-b-7	Parkinson's disease	Parkinson's disease || ||	TRUE	igd	GCST90026060	7.76e-10	0.0815	291	TRUE	reported	1-stearoyl-2-arachidonoyl-gpc (18:0/20:4) levels	0.115095151	37.58878565	2	1	TRUE
rs964839	T	G	T	G	-0.4284	-0.0889	0.9947	0.9895	FALSE	FALSE	FALSE	ieu-b-7	4	96425359	0.1351	13655	0.5106	Parkinson's disease || id:ieu-b-7	Parkinson's disease	Parkinson's disease || ||	TRUE	igd	GCST90026060	2.07e-07	0.0825	291	TRUE	reported	1-stearoyl-2-arachidonoyl-gpc (18:0/20:4) levels	0.084803252	26.77909408	2	1	TRUE
rs10202081	A	G	A	G	0.1813	-0.0129	0.0264	0.0422	FALSE	FALSE	FALSE	ieu-b-7	2	196227484	0.0544	468692	0.8126	Parkinson's disease || id:ieu-b-7	Parkinson's disease	Parkinson's disease || ||	TRUE	igd	GCST90026062	3.19e-06	0.0389	291	TRUE	reported	1-stearoyl-2-linoleoyl-gpc (18:0/18:2) levels	0.069460548	21.57253883	2	1	TRUE
rs10998877	A	G	A	G	0.1682	-0.0255	0.9668	0.9687	FALSE	FALSE	FALSE	ieu-b-7	10	71370576	0.0662	468692	0.7004	Parkinson's disease || id:ieu-b-7	Parkinson's disease	Parkinson's disease || ||	TRUE	igd	GCST90026062	8.09e-06	0.0377	291	TRUE	reported	1-stearoyl-2-linoleoyl-gpc (18:0/18:2) levels	0.064023752	19.76851908	2	1	TRUE
rs111423768	A	G	A	G	0.519	0.0243	0.0062	0.0162	FALSE	FALSE	FALSE	ieu-b-7	17	71446779	0.0936	468692	0.7948	Parkinson's disease || id:ieu-b-7	Parkinson's disease	Parkinson's disease || ||	TRUE	igd	GCST90026062	4.85e-06	0.1135	291	TRUE	reported	1-stearoyl-2-linoleoyl-gpc (18:0/18:2) levels	0.067036979	20.76576077	2	1	TRUE
rs111561410	A	G	A	G	0.2093	0.004	0.0284	0.0322	FALSE	FALSE	FALSE	ieu-b-7	14	23303918	0.0602	482730	0.9476	Parkinson's disease || id:ieu-b-7	Parkinson's disease	Parkinson's disease || ||	TRUE	igd	GCST90026062	2.08e-06	0.0441	291	TRUE	reported	1-stearoyl-2-linoleoyl-gpc (18:0/18:2) levels	0.07184381	22.37000759	2	1	TRUE
rs111708706	T	G	T	G	-0.3688	0.0216	0.0118	0.0169	FALSE	FALSE	FALSE	ieu-b-7	6	128938841	0.0883	468692	0.8067	Parkinson's disease || id:ieu-b-7	Parkinson's disease	Parkinson's disease || ||	TRUE	igd	GCST90026062	3.97e-09	0.0627	291	TRUE	reported	1-stearoyl-2-linoleoyl-gpc (18:0/18:2) levels	0.106258937	34.35987671	2	1	TRUE
rs112753275	A	G	A	G	0.1406	0.0787	0.0565	0.079	FALSE	FALSE	FALSE	ieu-b-7	20	49256298	0.043	468692	0.0672202	Parkinson's disease || id:ieu-b-7	Parkinson's disease	Parkinson's disease || ||	TRUE	igd	GCST90026062	1.54e-06	0.0293	291	TRUE	reported	1-stearoyl-2-linoleoyl-gpc (18:0/18:2) levels	0.073327783	22.86863561	2	1	TRUE
rs112858423	T	C	T	C	0.2883	0.0275	0.0142	0.0124	FALSE	FALSE	FALSE	ieu-b-7	8	34905711	0.1029	468692	0.7891	Parkinson's disease || id:ieu-b-7	Parkinson's disease	Parkinson's disease || ||	TRUE	igd	GCST90026062	2.48e-07	0.0559	291	TRUE	reported	1-stearoyl-2-linoleoyl-gpc (18:0/18:2) levels	0.083750327	26.41621087	2	1	TRUE
rs112950006	A	C	A	C	-0.2384	-0.0167	0.9761	0.9666	FALSE	FALSE	FALSE	ieu-b-7	1	88427242	0.0671	468692	0.8033	Parkinson's disease || id:ieu-b-7	Parkinson's disease	Parkinson's disease || ||	TRUE	igd	GCST90026062	9.89e-08	0.0447	291	TRUE	reported	1-stearoyl-2-linoleoyl-gpc (18:0/18:2) levels	0.089043478	28.24894998	2	1	TRUE
rs112956080	C	G	C	G	-0.4515	-0.0175	0.0068	0.0126	FALSE	TRUE	FALSE	ieu-b-7	7	30504881	0.1148	466555	0.8788	Parkinson's disease || id:ieu-b-7	Parkinson's disease	Parkinson's disease || ||	TRUE	igd	GCST90026062	2.55e-07	0.0876	291	TRUE	reported	1-stearoyl-2-linoleoyl-gpc (18:0/18:2) levels	0.08365172	26.3822694	2	1	TRUE
rs113556001	A	G	A	G	-0.2838	-0.245	0.0123	0.0142	FALSE	FALSE	FALSE	ieu-b-7	7	23514899	0.0824	482730	0.00295999	Parkinson's disease || id:ieu-b-7	Parkinson's disease	Parkinson's disease || ||	TRUE	igd	GCST90026062	7.23e-06	0.0632	291	TRUE	reported	1-stearoyl-2-linoleoyl-gpc (18:0/18:2) levels	0.064803786	20.02605845	2	1	TRUE
rs114726801	T	C	T	C	-0.1724	-0.0186	0.0394	0.0316	FALSE	FALSE	FALSE	ieu-b-7	4	70899203	0.0672	468692	0.7822	Parkinson's disease || id:ieu-b-7	Parkinson's disease	Parkinson's disease || ||	TRUE	igd	GCST90026062	4.98e-07	0.0343	291	TRUE	reported	1-stearoyl-2-linoleoyl-gpc (18:0/18:2) levels	0.079879951	25.08944975	2	1	TRUE
rs115173561	T	C	T	C	0.2609	-0.0785	0.9832	0.9829	FALSE	FALSE	FALSE	ieu-b-7	2	183193093	0.0969	468692	0.4181	Parkinson's disease || id:ieu-b-7	Parkinson's disease	Parkinson's disease || ||	TRUE	igd	GCST90026062	8.38e-07	0.053	291	TRUE	reported	1-stearoyl-2-linoleoyl-gpc (18:0/18:2) levels	0.076871538	24.06585373	2	1	TRUE
rs115282808	T	C	T	C	-0.3196	-0.1415	0.0117	0.0127	FALSE	FALSE	FALSE	ieu-b-7	3	8291539	0.1242	466555	0.2547	Parkinson's disease || id:ieu-b-7	Parkinson's disease	Parkinson's disease || ||	TRUE	igd	GCST90026062	4.61e-07	0.0634	291	TRUE	reported	1-stearoyl-2-linoleoyl-gpc (18:0/18:2) levels	0.08031236	25.23712503	2	1	TRUE
rs115482964	A	T	A	T	-0.3097	0.1566	0.0143	0.0152	FALSE	TRUE	FALSE	ieu-b-7	5	62254343	0.0915	468692	0.0869301	Parkinson's disease || id:ieu-b-7	Parkinson's disease	Parkinson's disease || ||	TRUE	igd	GCST90026062	7.88e-07	0.0627	291	TRUE	reported	1-stearoyl-2-linoleoyl-gpc (18:0/18:2) levels	0.077355096	24.2299313	2	1	TRUE
rs115613288	T	C	T	C	-0.4131	0.0539	0.9931	0.9826	FALSE	FALSE	FALSE	ieu-b-7	6	16668271	0.0878	468692	0.539299	Parkinson's disease || id:ieu-b-7	Parkinson's disease	Parkinson's disease || ||	TRUE	igd	GCST90026062	2.89e-07	0.0805	291	TRUE	reported	1-stearoyl-2-linoleoyl-gpc (18:0/18:2) levels	0.082985435	26.15311858	2	1	TRUE
rs117081207	A	G	A	G	0.1268	0.0174	0.0841	0.0657	FALSE	FALSE	FALSE	ieu-b-7	13	66164202	0.0609	13655	0.7755	Parkinson's disease || id:ieu-b-7	Parkinson's disease	Parkinson's disease || ||	TRUE	igd	GCST90026062	1.51e-07	0.0241	291	TRUE	reported	1-stearoyl-2-linoleoyl-gpc (18:0/18:2) levels	0.086865292	27.49218614	2	1	TRUE
rs117408685	A	G	A	G	-0.5273	0.1317	0.9938	0.986	FALSE	FALSE	FALSE	ieu-b-7	7	88093641	0.1134	465676	0.2456	Parkinson's disease || id:ieu-b-7	Parkinson's disease	Parkinson's disease || ||	TRUE	igd	GCST90026062	3.12e-06	0.1131	291	TRUE	reported	1-stearoyl-2-linoleoyl-gpc (18:0/18:2) levels	0.069504306	21.5871439	2	1	TRUE
rs117461873	A	G	A	G	-0.5403	-0.0079	0.0034	0.0139	FALSE	FALSE	FALSE	ieu-b-7	12	106755993	0.1024	468692	0.9384	Parkinson's disease || id:ieu-b-7	Parkinson's disease	Parkinson's disease || ||	TRUE	igd	GCST90026062	4.48e-06	0.1178	291	TRUE	reported	1-stearoyl-2-linoleoyl-gpc (18:0/18:2) levels	0.067417642	20.8922016	2	1	TRUE
rs11769666	T	C	T	C	0.1065	-0.0117	0.1079	0.1018	FALSE	FALSE	FALSE	ieu-b-7	7	145182288	0.0382	468692	0.758501	Parkinson's disease || id:ieu-b-7	Parkinson's disease	Parkinson's disease || ||	TRUE	igd	GCST90026062	3.39e-07	0.0209	291	TRUE	reported	1-stearoyl-2-linoleoyl-gpc (18:0/18:2) levels	0.081920734	25.78763396	2	1	TRUE
rs117862031	T	C	T	C	0.2218	0.2064	0.9771	0.9781	FALSE	FALSE	FALSE	ieu-b-7	7	126449678	0.0863	468692	0.01679	Parkinson's disease || id:ieu-b-7	Parkinson's disease	Parkinson's disease || ||	TRUE	igd	GCST90026062	7.71e-06	0.0496	291	TRUE	reported	1-stearoyl-2-linoleoyl-gpc (18:0/18:2) levels	0.064298947	19.85932963	2	1	TRUE
rs117904943	T	C	T	C	0.2215	-0.1679	0.0211	0.0231	FALSE	FALSE	FALSE	ieu-b-7	8	55744654	0.0769	468692	0.0290302	Parkinson's disease || id:ieu-b-7	Parkinson's disease	Parkinson's disease || ||	TRUE	igd	GCST90026062	4.11e-06	0.0481	291	TRUE	reported	1-stearoyl-2-linoleoyl-gpc (18:0/18:2) levels	0.067922891	21.06018404	2	1	TRUE
rs11873844	A	G	A	G	-0.236	-0.0079	0.9796	0.9825	FALSE	FALSE	FALSE	ieu-b-7	18	72231562	0.0846	482730	0.9255	Parkinson's disease || id:ieu-b-7	Parkinson's disease	Parkinson's disease || ||	TRUE	igd	GCST90026062	1.8e-06	0.0494	291	TRUE	reported	1-stearoyl-2-linoleoyl-gpc (18:0/18:2) levels	0.072725301	22.66600404	2	1	TRUE
rs12310223	A	C	A	C	-0.3348	-0.0512	0.9864	0.9357	FALSE	FALSE	FALSE	ieu-b-7	12	65101506	0.0559	479714	0.3598	Parkinson's disease || id:ieu-b-7	Parkinson's disease	Parkinson's disease || ||	TRUE	igd	GCST90026062	2.46e-07	0.0649	291	TRUE	reported	1-stearoyl-2-linoleoyl-gpc (18:0/18:2) levels	0.083788472	26.42934249	2	1	TRUE
rs12461965	T	C	T	C	0.1244	-0.0221	0.0876	0.0723	FALSE	FALSE	FALSE	ieu-b-7	19	533133	0.0441	468692	0.6157	Parkinson's disease || id:ieu-b-7	Parkinson's disease	Parkinson's disease || ||	TRUE	igd	GCST90026062	2.31e-07	0.024	291	TRUE	reported	1-stearoyl-2-linoleoyl-gpc (18:0/18:2) levels	0.084522612	26.68229191	2	1	TRUE
rs12675272	A	G	A	G	0.0736	-0.0342	0.6521	0.6548	FALSE	FALSE	FALSE	ieu-b-7	8	1098938	0.0234	468692	0.1447	Parkinson's disease || id:ieu-b-7	Parkinson's disease	Parkinson's disease || ||	TRUE	igd	GCST90026062	9.2e-07	0.015	291	TRUE	reported	1-stearoyl-2-linoleoyl-gpc (18:0/18:2) levels	0.076411486	23.90991126	2	1	TRUE
rs12939182	T	C	T	C	-0.3014	0.1358	0.9864	0.9902	FALSE	FALSE	FALSE	ieu-b-7	17	26804706	0.1335	25556	0.309	Parkinson's disease || id:ieu-b-7	Parkinson's disease	Parkinson's disease || ||	TRUE	igd	GCST90026062	7.29e-07	0.0608	291	TRUE	reported	1-stearoyl-2-linoleoyl-gpc (18:0/18:2) levels	0.077871376	24.40530228	2	1	TRUE
rs138762614	A	G	A	G	0.4647	-0.0909	0.0058	0.0111	FALSE	FALSE	FALSE	ieu-b-7	9	28800049	0.1728	11518	0.5988	Parkinson's disease || id:ieu-b-7	Parkinson's disease	Parkinson's disease || ||	TRUE	igd	GCST90026062	8.24e-07	0.0943	291	TRUE	reported	1-stearoyl-2-linoleoyl-gpc (18:0/18:2) levels	0.077022905	24.11719602	2	1	TRUE
rs138790016	A	G	A	G	0.2377	-0.0913	0.0205	0.0183	FALSE	FALSE	FALSE	ieu-b-7	5	162892623	0.0917	468692	0.3194	Parkinson's disease || id:ieu-b-7	Parkinson's disease	Parkinson's disease || ||	TRUE	igd	GCST90026062	1.72e-06	0.0497	291	TRUE	reported	1-stearoyl-2-linoleoyl-gpc (18:0/18:2) levels	0.072876917	22.71697184	2	1	TRUE
rs138883368	A	G	A	G	-0.2636	-0.0343	0.9833	0.9787	FALSE	FALSE	FALSE	ieu-b-7	9	9678241	0.0813	468692	0.673301	Parkinson's disease || id:ieu-b-7	Parkinson's disease	Parkinson's disease || ||	TRUE	igd	GCST90026062	9.74e-06	0.0596	291	TRUE	reported	1-stearoyl-2-linoleoyl-gpc (18:0/18:2) levels	0.062986999	19.42688396	2	1	TRUE
rs138911724	T	C	T	C	0.2076	-0.0992	0.0206	0.0253	FALSE	FALSE	FALSE	ieu-b-7	20	50559277	0.077	468692	0.1977	Parkinson's disease || id:ieu-b-7	Parkinson's disease	Parkinson's disease || ||	TRUE	igd	GCST90026062	2.03e-06	0.0437	291	TRUE	reported	1-stearoyl-2-linoleoyl-gpc (18:0/18:2) levels	0.071971438	22.41282903	2	1	TRUE
rs139331652	T	C	T	C	-0.4315	0.0935	0.9942	0.9803	FALSE	FALSE	FALSE	ieu-b-7	4	128614637	0.0913	468692	0.3058	Parkinson's disease || id:ieu-b-7	Parkinson's disease	Parkinson's disease || ||	TRUE	igd	GCST90026062	5.87e-06	0.0952	291	TRUE	reported	1-stearoyl-2-linoleoyl-gpc (18:0/18:2) levels	0.065942914	20.40293082	2	1	TRUE
rs139655700	A	G	A	G	0.1735	0.0328	0.0351	0.0347	FALSE	FALSE	FALSE	ieu-b-7	8	79899976	0.0635	468692	0.6058	Parkinson's disease || id:ieu-b-7	Parkinson's disease	Parkinson's disease || ||	TRUE	igd	GCST90026062	9.48e-06	0.0392	291	TRUE	reported	1-stearoyl-2-linoleoyl-gpc (18:0/18:2) levels	0.06307247	19.45501984	2	1	TRUE
rs140012396	C	G	C	G	-0.3436	-0.2832	0.9834	0.9869	FALSE	TRUE	FALSE	ieu-b-7	3	177643603	0.1578	10639	0.0727797	Parkinson's disease || id:ieu-b-7	Parkinson's disease	Parkinson's disease || ||	TRUE	igd	GCST90026062	1.26e-08	0.0604	291	TRUE	reported	1-stearoyl-2-linoleoyl-gpc (18:0/18:2) levels	0.100079181	32.13936463	2	1	TRUE
rs141600434	C	G	C	G	0.4595	-0.0557	0.9942	0.9819	FALSE	TRUE	FALSE	ieu-b-7	8	142542980	0.0778	482730	0.4745	Parkinson's disease || id:ieu-b-7	Parkinson's disease	Parkinson's disease || ||	TRUE	igd	GCST90026062	4.82e-07	0.0913	291	TRUE	reported	1-stearoyl-2-linoleoyl-gpc (18:0/18:2) levels	0.080073637	25.15557971	2	1	TRUE
rs142374640	A	C	A	C	0.3681	-0.187	0.0069	0.0124	FALSE	FALSE	FALSE	ieu-b-7	5	117823373	0.1466	11518	0.2022	Parkinson's disease || id:ieu-b-7	Parkinson's disease	Parkinson's disease || ||	TRUE	igd	GCST90026062	4.87e-06	0.0805	291	TRUE	reported	1-stearoyl-2-linoleoyl-gpc (18:0/18:2) levels	0.06703653	20.76561166	2	1	TRUE
rs142569405	T	C	T	C	-0.2358	0.0026	0.9788	0.9829	FALSE	FALSE	FALSE	ieu-b-7	8	82583151	0.0986	468692	0.9788	Parkinson's disease || id:ieu-b-7	Parkinson's disease	Parkinson's disease || ||	TRUE	igd	GCST90026062	1.16e-06	0.0485	291	TRUE	reported	1-stearoyl-2-linoleoyl-gpc (18:0/18:2) levels	0.07512655	23.47518255	2	1	TRUE
rs142713309	A	G	A	G	-0.2301	0.198	0.0183	0.014	FALSE	FALSE	FALSE	ieu-b-7	8	111258787	0.1378	13655	0.1508	Parkinson's disease || id:ieu-b-7	Parkinson's disease	Parkinson's disease || ||	TRUE	igd	GCST90026062	1.04e-06	0.0471	291	TRUE	reported	1-stearoyl-2-linoleoyl-gpc (18:0/18:2) levels	0.075799225	23.70261579	2	1	TRUE
rs142955037	T	G	T	G	-0.4363	-0.2495	0.0086	0.0076	FALSE	FALSE	FALSE	ieu-b-7	3	159401476	0.2099	11518	0.2346	Parkinson's disease || id:ieu-b-7	Parkinson's disease	Parkinson's disease || ||	TRUE	igd	GCST90026062	1.64e-07	0.0833	291	TRUE	reported	1-stearoyl-2-linoleoyl-gpc (18:0/18:2) levels	0.086151281	27.24490368	2	1	TRUE
rs143346628	A	G	A	G	0.2942	-0.1512	0.0143	0.0157	FALSE	FALSE	FALSE	ieu-b-7	8	69901616	0.0944	468692	0.1095	Parkinson's disease || id:ieu-b-7	Parkinson's disease	Parkinson's disease || ||	TRUE	igd	GCST90026062	3.48e-06	0.0634	291	TRUE	reported	1-stearoyl-2-linoleoyl-gpc (18:0/18:2) levels	0.068898661	21.38511917	2	1	TRUE
rs143420793	A	G	A	G	-0.361	0.0784	0.9857	0.9812	FALSE	FALSE	FALSE	ieu-b-7	2	186073333	0.0998	467813	0.4326	Parkinson's disease || id:ieu-b-7	Parkinson's disease	Parkinson's disease || ||	TRUE	igd	GCST90026062	2.96e-08	0.0651	291	TRUE	reported	1-stearoyl-2-linoleoyl-gpc (18:0/18:2) levels	0.09557255	30.53917358	2	1	TRUE
rs1443660	A	T	A	T	-0.0903	-0.0021	0.7722	0.7944	FALSE	TRUE	FALSE	ieu-b-7	2	226140838	0.0277	468692	0.9402	Parkinson's disease || id:ieu-b-7	Parkinson's disease	Parkinson's disease || ||	TRUE	igd	GCST90026062	1.8e-08	0.016	291	TRUE	reported	1-stearoyl-2-linoleoyl-gpc (18:0/18:2) levels	0.098657969	31.63300056	2	1	TRUE
rs144389952	A	G	A	G	-0.3487	-0.2095	0.9897	0.9893	FALSE	FALSE	FALSE	ieu-b-7	8	94593267	0.1152	468692	0.0690001	Parkinson's disease || id:ieu-b-7	Parkinson's disease	Parkinson's disease || ||	TRUE	igd	GCST90026062	7.32e-07	0.0704	291	TRUE	reported	1-stearoyl-2-linoleoyl-gpc (18:0/18:2) levels	0.077752287	24.36483251	2	1	TRUE
rs144442599	A	G	A	G	0.2747	0.023	0.0166	0.0145	FALSE	FALSE	FALSE	ieu-b-7	13	89899845	0.1026	468692	0.8225	Parkinson's disease || id:ieu-b-7	Parkinson's disease	Parkinson's disease || ||	TRUE	igd	GCST90026062	4.4e-06	0.0598	291	TRUE	reported	1-stearoyl-2-linoleoyl-gpc (18:0/18:2) levels	0.067611253	20.95655081	2	1	TRUE
rs144684912	T	C	T	C	0.3007	0.055	0.0121	0.0202	FALSE	FALSE	FALSE	ieu-b-7	21	43561813	0.0742	482730	0.4585	Parkinson's disease || id:ieu-b-7	Parkinson's disease	Parkinson's disease || ||	TRUE	igd	GCST90026062	3.17e-07	0.0588	291	TRUE	reported	1-stearoyl-2-linoleoyl-gpc (18:0/18:2) levels	0.082460155	25.97269753	2	1	TRUE
rs145066099	A	G	A	G	-0.3557	0.4338	0.9892	0.9885	FALSE	FALSE	FALSE	ieu-b-7	5	36123898	0.1644	11518	0.00832204	Parkinson's disease || id:ieu-b-7	Parkinson's disease	Parkinson's disease || ||	TRUE	igd	GCST90026062	2.87e-07	0.0693	291	TRUE	reported	1-stearoyl-2-linoleoyl-gpc (18:0/18:2) levels	0.083017442	26.16411895	2	1	TRUE
rs145209843	A	G	A	G	0.4591	-0.0827	0.0087	0.014	FALSE	FALSE	FALSE	ieu-b-7	17	63362389	0.1079	468692	0.4432	Parkinson's disease || id:ieu-b-7	Parkinson's disease	Parkinson's disease || ||	TRUE	igd	GCST90026062	4.49e-08	0.0839	291	TRUE	reported	1-stearoyl-2-linoleoyl-gpc (18:0/18:2) levels	0.093296036	29.73688803	2	1	TRUE
rs145522590	T	C	T	C	0.3853	-0.0934	0.0069	0.0101	FALSE	FALSE	FALSE	ieu-b-7	2	231190803	0.1203	26729	0.4374	Parkinson's disease || id:ieu-b-7	Parkinson's disease	Parkinson's disease || ||	TRUE	igd	GCST90026062	1.3e-06	0.0796	291	TRUE	reported	1-stearoyl-2-linoleoyl-gpc (18:0/18:2) levels	0.074515726	23.26894732	2	1	TRUE
rs146081060	A	G	A	G	-0.2352	-0.0232	0.0134	0.0134	FALSE	FALSE	FALSE	ieu-b-7	21	47034761	0.1123	468692	0.8361	Parkinson's disease || id:ieu-b-7	Parkinson's disease	Parkinson's disease || ||	TRUE	igd	GCST90026062	5.43e-06	0.0517	291	TRUE	reported	1-stearoyl-2-linoleoyl-gpc (18:0/18:2) levels	0.066399047	20.55409703	2	1	TRUE
rs148493345	T	G	T	G	-0.2815	0.0047	0.019	0.0141	FALSE	FALSE	FALSE	ieu-b-7	19	43971557	0.1052	469486	0.9642	Parkinson's disease || id:ieu-b-7	Parkinson's disease	Parkinson's disease || ||	TRUE	igd	GCST90026062	1.19e-08	0.0494	291	TRUE	reported	1-stearoyl-2-linoleoyl-gpc (18:0/18:2) levels	0.100384538	32.24836898	2	1	TRUE
rs149546308	A	G	A	G	0.2748	-0.0753	0.0228	0.0156	FALSE	FALSE	FALSE	ieu-b-7	6	101869248	0.0954	468692	0.4297	Parkinson's disease || id:ieu-b-7	Parkinson's disease	Parkinson's disease || ||	TRUE	igd	GCST90026062	1.86e-07	0.0527	291	TRUE	reported	1-stearoyl-2-linoleoyl-gpc (18:0/18:2) levels	0.085452632	27.00331485	2	1	TRUE
rs150321117	A	C	A	C	-0.2376	0.1162	0.0215	0.0131	FALSE	FALSE	FALSE	ieu-b-7	5	118057500	0.0996	468692	0.2434	Parkinson's disease || id:ieu-b-7	Parkinson's disease	Parkinson's disease || ||	TRUE	igd	GCST90026062	9.64e-06	0.0537	291	TRUE	reported	1-stearoyl-2-linoleoyl-gpc (18:0/18:2) levels	0.063034038	19.44236782	2	1	TRUE
rs150910630	A	G	A	G	-0.4135	-0.0145	0.0079	0.0183	FALSE	FALSE	FALSE	ieu-b-7	17	75924569	0.1032	468692	0.8885	Parkinson's disease || id:ieu-b-7	Parkinson's disease	Parkinson's disease || ||	TRUE	igd	GCST90026062	9.31e-06	0.0933	291	TRUE	reported	1-stearoyl-2-linoleoyl-gpc (18:0/18:2) levels	0.06323062	19.50709478	2	1	TRUE
rs1597833	A	G	A	G	0.0669	0.0192	0.7069	0.7123	FALSE	FALSE	FALSE	ieu-b-7	8	53670728	0.0206	482730	0.3514	Parkinson's disease || id:ieu-b-7	Parkinson's disease	Parkinson's disease || ||	TRUE	igd	GCST90026062	5.33e-06	0.0147	291	TRUE	reported	1-stearoyl-2-linoleoyl-gpc (18:0/18:2) levels	0.066445311	20.56943771	2	1	TRUE
rs16955257	A	C	A	C	-0.5311	-0.268	0.0034	0.0127	FALSE	FALSE	FALSE	ieu-b-7	17	52942491	0.1506	11518	0.0750896	Parkinson's disease || id:ieu-b-7	Parkinson's disease	Parkinson's disease || ||	TRUE	igd	GCST90026062	6.39e-06	0.1177	291	TRUE	reported	1-stearoyl-2-linoleoyl-gpc (18:0/18:2) levels	0.065393627	20.22108855	2	1	TRUE
rs16958675	T	C	T	C	-0.194	0.0558	0.0252	0.0286	FALSE	FALSE	FALSE	ieu-b-7	15	47080650	0.0676	468692	0.4092	Parkinson's disease || id:ieu-b-7	Parkinson's disease	Parkinson's disease || ||	TRUE	igd	GCST90026062	8.35e-06	0.0435	291	TRUE	reported	1-stearoyl-2-linoleoyl-gpc (18:0/18:2) levels	0.063976256	19.75285154	2	1	TRUE
rs17432770	T	C	T	C	0.2419	0.018	0.981	0.9696	FALSE	FALSE	FALSE	ieu-b-7	13	107858467	0.0668	468692	0.7871	Parkinson's disease || id:ieu-b-7	Parkinson's disease	Parkinson's disease || ||	TRUE	igd	GCST90026062	2.85e-07	0.0471	291	TRUE	reported	1-stearoyl-2-linoleoyl-gpc (18:0/18:2) levels	0.083110156	26.1959876	2	1	TRUE
rs17446851	T	C	T	C	-0.1361	-0.0281	0.0541	0.0386	FALSE	FALSE	FALSE	ieu-b-7	4	114472389	0.0596	469691	0.6368	Parkinson's disease || id:ieu-b-7	Parkinson's disease	Parkinson's disease || ||	TRUE	igd	GCST90026062	7.86e-06	0.0305	291	TRUE	reported	1-stearoyl-2-linoleoyl-gpc (18:0/18:2) levels	0.064044078	19.77522463	2	1	TRUE
rs17488186	T	G	T	G	0.3789	0.0212	0.9886	0.9872	FALSE	FALSE	FALSE	ieu-b-7	12	18890697	0.1027	468692	0.8363	Parkinson's disease || id:ieu-b-7	Parkinson's disease	Parkinson's disease || ||	TRUE	igd	GCST90026062	9.24e-08	0.0709	291	TRUE	reported	1-stearoyl-2-linoleoyl-gpc (18:0/18:2) levels	0.089372614	28.3636158	2	1	TRUE
rs17506543	T	G	T	G	-0.0954	0.0255	0.8888	0.8948	FALSE	FALSE	FALSE	ieu-b-7	9	94422821	0.0367	468692	0.4864	Parkinson's disease || id:ieu-b-7	Parkinson's disease	Parkinson's disease || ||	TRUE	igd	GCST90026062	2.56e-06	0.0203	291	TRUE	reported	1-stearoyl-2-linoleoyl-gpc (18:0/18:2) levels	0.070541047	21.93358022	2	1	TRUE
rs184169303	A	G	A	G	-0.3549	0.0598	0.009	0.01	FALSE	FALSE	FALSE	ieu-b-7	9	103520963	0.1825	11518	0.743	Parkinson's disease || id:ieu-b-7	Parkinson's disease	Parkinson's disease || ||	TRUE	igd	GCST90026062	1.36e-06	0.0735	291	TRUE	reported	1-stearoyl-2-linoleoyl-gpc (18:0/18:2) levels	0.07417748	23.15486079	2	1	TRUE
rs184824219	A	G	A	G	0.5195	-0.1971	0.9966	0.9918	FALSE	FALSE	FALSE	ieu-b-7	2	204383688	0.1452	23270	0.1748	Parkinson's disease || id:ieu-b-7	Parkinson's disease	Parkinson's disease || ||	TRUE	igd	GCST90026062	9.81e-06	0.1175	291	TRUE	reported	1-stearoyl-2-linoleoyl-gpc (18:0/18:2) levels	0.062945846	19.41333837	2	1	TRUE
rs188199357	T	G	T	G	0.2182	0.0028	0.0211	0.0195	FALSE	FALSE	FALSE	ieu-b-7	5	156581959	0.0839	470485	0.9738	Parkinson's disease || id:ieu-b-7	Parkinson's disease	Parkinson's disease || ||	TRUE	igd	GCST90026062	6.13e-06	0.0483	291	TRUE	reported	1-stearoyl-2-linoleoyl-gpc (18:0/18:2) levels	0.065536689	20.26842885	2	1	TRUE
rs190286502	T	C	T	C	-0.285	0.0432	0.9816	0.9915	FALSE	FALSE	FALSE	ieu-b-7	20	56708884	0.1883	11518	0.8186	Parkinson's disease || id:ieu-b-7	Parkinson's disease	Parkinson's disease || ||	TRUE	igd	GCST90026062	1.59e-07	0.0544	291	TRUE	reported	1-stearoyl-2-linoleoyl-gpc (18:0/18:2) levels	0.08618963	27.25817494	2	1	TRUE
rs190460715	A	G	A	G	0.3035	-0.0067	0.0144	0.0145	FALSE	FALSE	FALSE	ieu-b-7	20	31338389	0.1033	468692	0.9485	Parkinson's disease || id:ieu-b-7	Parkinson's disease	Parkinson's disease || ||	TRUE	igd	GCST90026062	1.6e-06	0.0633	291	TRUE	reported	1-stearoyl-2-linoleoyl-gpc (18:0/18:2) levels	0.073214361	22.83046855	2	1	TRUE
rs28551743	A	G	A	G	0.0617	-0.0156	0.5193	0.5192	FALSE	FALSE	FALSE	ieu-b-7	8	143959412	0.0184	482730	0.3959	Parkinson's disease || id:ieu-b-7	Parkinson's disease	Parkinson's disease || ||	TRUE	igd	GCST90026062	3.84e-06	0.0133	291	TRUE	reported	1-stearoyl-2-linoleoyl-gpc (18:0/18:2) levels	0.068863251	21.37331566	2	1	TRUE
rs34005816	T	C	T	C	-0.2079	0.1615	0.0234	0.0164	FALSE	FALSE	FALSE	ieu-b-7	4	25670056	0.0886	468692	0.0683203	Parkinson's disease || id:ieu-b-7	Parkinson's disease	Parkinson's disease || ||	TRUE	igd	GCST90026062	6.93e-06	0.0462	291	TRUE	reported	1-stearoyl-2-linoleoyl-gpc (18:0/18:2) levels	0.065060241	20.11082474	2	1	TRUE
rs34571850	T	C	T	C	0.1077	0.013	0.0917	0.0818	FALSE	FALSE	FALSE	ieu-b-7	1	187495091	0.0432	468692	0.762901	Parkinson's disease || id:ieu-b-7	Parkinson's disease	Parkinson's disease || ||	TRUE	igd	GCST90026062	5.7e-06	0.0237	291	TRUE	reported	1-stearoyl-2-linoleoyl-gpc (18:0/18:2) levels	0.066262316	20.50876781	2	1	TRUE
rs34585805	T	C	T	C	-0.276	0.0745	0.0167	0.0221	FALSE	FALSE	FALSE	ieu-b-7	3	37761801	0.0775	470485	0.3363	Parkinson's disease || id:ieu-b-7	Parkinson's disease	Parkinson's disease || ||	TRUE	igd	GCST90026062	4.57e-07	0.0547	291	TRUE	reported	1-stearoyl-2-linoleoyl-gpc (18:0/18:2) levels	0.08044997	25.28415041	2	1	TRUE
rs34635447	T	C	T	C	-0.2966	-0.1687	0.9861	0.9825	FALSE	FALSE	FALSE	ieu-b-7	5	168434165	0.0885	468692	0.05665	Parkinson's disease || id:ieu-b-7	Parkinson's disease	Parkinson's disease || ||	TRUE	igd	GCST90026062	2.59e-06	0.0631	291	TRUE	reported	1-stearoyl-2-linoleoyl-gpc (18:0/18:2) levels	0.07056806	21.9426173	2	1	TRUE
rs35488028	T	G	T	G	0.4722	0.0712	0.009	0.0171	FALSE	FALSE	FALSE	ieu-b-7	5	28782903	0.0914	468692	0.4359	Parkinson's disease || id:ieu-b-7	Parkinson's disease	Parkinson's disease || ||	TRUE	igd	GCST90026062	3.04e-10	0.075	291	TRUE	reported	1-stearoyl-2-linoleoyl-gpc (18:0/18:2) levels	0.119887679	39.36717878	2	1	TRUE
rs35531140	A	G	A	G	0.2314	-0.0227	0.0221	0.0231	FALSE	FALSE	FALSE	ieu-b-7	18	41157177	0.0786	468692	0.7728	Parkinson's disease || id:ieu-b-7	Parkinson's disease	Parkinson's disease || ||	TRUE	igd	GCST90026062	1.04e-06	0.0474	291	TRUE	reported	1-stearoyl-2-linoleoyl-gpc (18:0/18:2) levels	0.075699051	23.66872587	2	1	TRUE
rs41291662	A	G	A	G	-0.2011	0.0406	0.9714	0.9636	FALSE	FALSE	FALSE	ieu-b-7	13	26597806	0.0533	482730	0.4465	Parkinson's disease || id:ieu-b-7	Parkinson's disease	Parkinson's disease || ||	TRUE	igd	GCST90026062	4.68e-07	0.0399	291	TRUE	reported	1-stearoyl-2-linoleoyl-gpc (18:0/18:2) levels	0.080285717	25.22802215	2	1	TRUE
rs4473677	A	G	A	G	0.2034	-0.0196	0.0341	0.0467	FALSE	FALSE	FALSE	ieu-b-7	4	60829986	0.0538	468692	0.715201	Parkinson's disease || id:ieu-b-7	Parkinson's disease	Parkinson's disease || ||	TRUE	igd	GCST90026062	1.14e-07	0.0384	291	TRUE	reported	1-stearoyl-2-linoleoyl-gpc (18:0/18:2) levels	0.087936936	27.86405394	2	1	TRUE
rs45477999	A	G	A	G	0.3847	-0.1239	0.0086	0.0155	FALSE	FALSE	FALSE	ieu-b-7	19	757241	0.0732	482730	0.0904399	Parkinson's disease || id:ieu-b-7	Parkinson's disease	Parkinson's disease || ||	TRUE	igd	GCST90026062	7.57e-06	0.0859	291	TRUE	reported	1-stearoyl-2-linoleoyl-gpc (18:0/18:2) levels	0.064479042	19.91878751	2	1	TRUE
rs4670394	T	C	T	C	0.5216	0.1745	0.9952	0.9879	FALSE	FALSE	FALSE	ieu-b-7	2	34921787	0.1426	11518	0.2211	Parkinson's disease || id:ieu-b-7	Parkinson's disease	Parkinson's disease || ||	TRUE	igd	GCST90026062	6.68e-06	0.1158	291	TRUE	reported	1-stearoyl-2-linoleoyl-gpc (18:0/18:2) levels	0.065177011	20.14943628	2	1	TRUE
rs57550740	T	C	T	C	-0.3521	0.0988	0.9879	0.9819	FALSE	FALSE	FALSE	ieu-b-7	5	26626795	0.0903	468692	0.2742	Parkinson's disease || id:ieu-b-7	Parkinson's disease	Parkinson's disease || ||	TRUE	igd	GCST90026062	3.39e-09	0.0596	291	TRUE	reported	1-stearoyl-2-linoleoyl-gpc (18:0/18:2) levels	0.107091169	34.66126306	2	1	TRUE
rs62170972	A	G	A	G	0.2654	0.1782	0.9769	0.97	FALSE	FALSE	FALSE	ieu-b-7	2	155747603	0.071	468692	0.0120199	Parkinson's disease || id:ieu-b-7	Parkinson's disease	Parkinson's disease || ||	TRUE	igd	GCST90026062	3.87e-06	0.0575	291	TRUE	reported	1-stearoyl-2-linoleoyl-gpc (18:0/18:2) levels	0.068216316	21.15782406	2	1	TRUE
rs6554647	T	C	T	C	-0.2698	-0.0259	0.0148	0.0225	FALSE	FALSE	FALSE	ieu-b-7	5	11810568	0.1034	13655	0.8018	Parkinson's disease || id:ieu-b-7	Parkinson's disease	Parkinson's disease || ||	TRUE	igd	GCST90026062	3.7e-07	0.0531	291	TRUE	reported	1-stearoyl-2-linoleoyl-gpc (18:0/18:2) levels	0.0814868	25.63891853	2	1	TRUE
rs6650597	T	C	T	C	0.2394	-0.0117	0.9765	0.9805	FALSE	FALSE	FALSE	ieu-b-7	17	40545776	0.0714	482730	0.8702	Parkinson's disease || id:ieu-b-7	Parkinson's disease	Parkinson's disease || ||	TRUE	igd	GCST90026062	8.33e-07	0.0486	291	TRUE	reported	1-stearoyl-2-linoleoyl-gpc (18:0/18:2) levels	0.076966253	24.09797821	2	1	TRUE
rs6709217	T	C	T	C	-0.2278	0.0236	0.9794	0.9778	FALSE	FALSE	FALSE	ieu-b-7	2	205763334	0.0977	13655	0.809	Parkinson's disease || id:ieu-b-7	Parkinson's disease	Parkinson's disease || ||	TRUE	igd	GCST90026062	1.75e-06	0.0476	291	TRUE	reported	1-stearoyl-2-linoleoyl-gpc (18:0/18:2) levels	0.07296221	22.74565187	2	1	TRUE
rs6868309	T	C	T	C	0.2441	-0.0899	0.0156	0.0194	FALSE	FALSE	FALSE	ieu-b-7	5	145149263	0.1243	11518	0.4696	Parkinson's disease || id:ieu-b-7	Parkinson's disease	Parkinson's disease || ||	TRUE	igd	GCST90026062	7.2e-06	0.0544	291	TRUE	reported	1-stearoyl-2-linoleoyl-gpc (18:0/18:2) levels	0.06471274	19.99597629	2	1	TRUE
rs7151969	T	C	T	C	0.3065	0.0873	0.0137	0.0216	FALSE	FALSE	FALSE	ieu-b-7	14	97143227	0.0813	468692	0.2828	Parkinson's disease || id:ieu-b-7	Parkinson's disease	Parkinson's disease || ||	TRUE	igd	GCST90026062	1.7e-06	0.064	291	TRUE	reported	1-stearoyl-2-linoleoyl-gpc (18:0/18:2) levels	0.073056878	22.77748994	2	1	TRUE
rs72887336	T	C	T	C	-0.2607	2e-04	0.981	0.9833	FALSE	FALSE	FALSE	ieu-b-7	11	29498975	0.0929	468692	0.9981	Parkinson's disease || id:ieu-b-7	Parkinson's disease	Parkinson's disease || ||	TRUE	igd	GCST90026062	3.03e-07	0.0509	291	TRUE	reported	1-stearoyl-2-linoleoyl-gpc (18:0/18:2) levels	0.082692907	26.05261679	2	1	TRUE
rs72943018	T	C	T	C	0.098	0.0551	0.1183	0.1251	FALSE	FALSE	FALSE	ieu-b-7	11	77725515	0.0299	482730	0.0650999	Parkinson's disease || id:ieu-b-7	Parkinson's disease	Parkinson's disease || ||	TRUE	igd	GCST90026062	3.87e-06	0.0212	291	TRUE	reported	1-stearoyl-2-linoleoyl-gpc (18:0/18:2) levels	0.068408924	21.22194982	2	1	TRUE
rs73132456	A	G	A	G	0.349	-0.0167	0.0121	0.0125	FALSE	FALSE	FALSE	ieu-b-7	5	75696857	0.1041	468692	0.8727	Parkinson's disease || id:ieu-b-7	Parkinson's disease	Parkinson's disease || ||	TRUE	igd	GCST90026062	1.26e-07	0.066	291	TRUE	reported	1-stearoyl-2-linoleoyl-gpc (18:0/18:2) levels	0.087664649	27.7694857	2	1	TRUE
rs73779940	A	G	A	G	-0.4977	0.2453	0.0055	0.0147	FALSE	FALSE	FALSE	ieu-b-7	6	150617597	0.1389	11518	0.0773606	Parkinson's disease || id:ieu-b-7	Parkinson's disease	Parkinson's disease || ||	TRUE	igd	GCST90026062	6.9e-07	0.1003	291	TRUE	reported	1-stearoyl-2-linoleoyl-gpc (18:0/18:2) levels	0.078012709	24.45334467	2	1	TRUE
rs75077401	C	G	C	G	-0.1889	0.0354	0.9684	0.9644	FALSE	TRUE	FALSE	ieu-b-7	7	9130605	0.0652	468692	0.5876	Parkinson's disease || id:ieu-b-7	Parkinson's disease	Parkinson's disease || ||	TRUE	igd	GCST90026062	5.68e-07	0.0378	291	TRUE	reported	1-stearoyl-2-linoleoyl-gpc (18:0/18:2) levels	0.079036843	24.80191244	2	1	TRUE
rs75644379	C	G	C	G	0.2746	0.0738	0.0136	0.0153	FALSE	TRUE	FALSE	ieu-b-7	6	74586101	0.1217	466555	0.5444	Parkinson's disease || id:ieu-b-7	Parkinson's disease	Parkinson's disease || ||	TRUE	igd	GCST90026062	5.73e-06	0.0605	291	TRUE	reported	1-stearoyl-2-linoleoyl-gpc (18:0/18:2) levels	0.066113681	20.45950727	2	1	TRUE
rs76578315	A	G	A	G	-0.2901	-0.0129	0.0118	0.0174	FALSE	FALSE	FALSE	ieu-b-7	8	11406408	0.0733	481851	0.8604	Parkinson's disease || id:ieu-b-7	Parkinson's disease	Parkinson's disease || ||	TRUE	igd	GCST90026062	5.68e-06	0.0639	291	TRUE	reported	1-stearoyl-2-linoleoyl-gpc (18:0/18:2) levels	0.066142608	20.46909281	2	1	TRUE
rs76915720	A	G	A	G	0.5542	-0.1775	0.0068	0.0143	FALSE	FALSE	FALSE	ieu-b-7	2	192162303	0.211	11518	0.4001	Parkinson's disease || id:ieu-b-7	Parkinson's disease	Parkinson's disease || ||	TRUE	igd	GCST90026062	3.52e-10	0.0883	291	TRUE	reported	1-stearoyl-2-linoleoyl-gpc (18:0/18:2) levels	0.11922894	39.1215893	2	1	TRUE
rs78002122	T	C	T	C	-0.1568	-0.0681	0.9648	0.9688	FALSE	FALSE	FALSE	ieu-b-7	4	21545711	0.0676	468692	0.3138	Parkinson's disease || id:ieu-b-7	Parkinson's disease	Parkinson's disease || ||	TRUE	igd	GCST90026062	8.41e-06	0.0352	291	TRUE	reported	1-stearoyl-2-linoleoyl-gpc (18:0/18:2) levels	0.06383601	19.70659737	2	1	TRUE
rs78027149	T	C	T	C	-0.3072	0.0185	0.9889	0.987	FALSE	FALSE	FALSE	ieu-b-7	12	129642469	0.1035	468692	0.8585	Parkinson's disease || id:ieu-b-7	Parkinson's disease	Parkinson's disease || ||	TRUE	igd	GCST90026062	4.67e-06	0.0671	291	TRUE	reported	1-stearoyl-2-linoleoyl-gpc (18:0/18:2) levels	0.067188982	20.81623759	2	1	TRUE
rs78182041	A	C	A	C	0.2355	-0.2281	0.0178	0.0103	FALSE	FALSE	FALSE	ieu-b-7	2	47468821	0.1637	11518	0.1634	Parkinson's disease || id:ieu-b-7	Parkinson's disease	Parkinson's disease || ||	TRUE	igd	GCST90026062	5.57e-06	0.0518	291	TRUE	reported	1-stearoyl-2-linoleoyl-gpc (18:0/18:2) levels	0.066317555	20.52707916	2	1	TRUE
rs78236964	A	G	A	G	0.3958	0.0384	0.0087	0.0117	FALSE	FALSE	FALSE	ieu-b-7	13	24614074	0.1228	467554	0.7545	Parkinson's disease || id:ieu-b-7	Parkinson's disease	Parkinson's disease || ||	TRUE	igd	GCST90026062	1.64e-07	0.0756	291	TRUE	reported	1-stearoyl-2-linoleoyl-gpc (18:0/18:2) levels	0.08608379	27.22154951	2	1	TRUE
rs78355229	A	C	A	C	-0.2167	-0.0842	0.968	0.9618	FALSE	FALSE	FALSE	ieu-b-7	13	73934329	0.0607	468692	0.1653	Parkinson's disease || id:ieu-b-7	Parkinson's disease	Parkinson's disease || ||	TRUE	igd	GCST90026062	1.55e-07	0.0413	291	TRUE	reported	1-stearoyl-2-linoleoyl-gpc (18:0/18:2) levels	0.086430372	27.34151486	2	1	TRUE
rs78752077	A	C	A	C	-0.3628	-0.1331	0.9845	0.9905	FALSE	FALSE	FALSE	ieu-b-7	3	164541088	0.1507	13655	0.3771	Parkinson's disease || id:ieu-b-7	Parkinson's disease	Parkinson's disease || ||	TRUE	igd	GCST90026062	5.64e-07	0.0725	291	TRUE	reported	1-stearoyl-2-linoleoyl-gpc (18:0/18:2) levels	0.079234546	24.86929062	2	1	TRUE
rs78766187	A	G	A	G	0.1601	0.0104	0.9619	0.9609	FALSE	FALSE	FALSE	ieu-b-7	5	179694166	0.0597	468692	0.8618	Parkinson's disease || id:ieu-b-7	Parkinson's disease	Parkinson's disease || ||	TRUE	igd	GCST90026062	9.27e-06	0.0361	291	TRUE	reported	1-stearoyl-2-linoleoyl-gpc (18:0/18:2) levels	0.063309842	19.53318727	2	1	TRUE
rs7925281	C	G	C	G	0.3204	0.0675	0.018	0.0178	FALSE	TRUE	FALSE	ieu-b-7	11	24964837	0.0878	468692	0.4421	Parkinson's disease || id:ieu-b-7	Parkinson's disease	Parkinson's disease || ||	TRUE	igd	GCST90026062	3.78e-08	0.0582	291	TRUE	reported	1-stearoyl-2-linoleoyl-gpc (18:0/18:2) levels	0.094323352	30.09843394	2	1	TRUE
rs79481082	T	C	T	C	0.4946	0.1158	0.9932	0.9881	FALSE	FALSE	FALSE	ieu-b-7	17	56574651	0.1349	466555	0.3907	Parkinson's disease || id:ieu-b-7	Parkinson's disease	Parkinson's disease || ||	TRUE	igd	GCST90026062	1.83e-08	0.0879	291	TRUE	reported	1-stearoyl-2-linoleoyl-gpc (18:0/18:2) levels	0.098125848	31.4438219	2	1	TRUE
rs79599831	A	G	A	G	-0.5646	-0.2107	0.0034	0.009	FALSE	FALSE	FALSE	ieu-b-7	13	100792620	0.1718	11518	0.22	Parkinson's disease || id:ieu-b-7	Parkinson's disease	Parkinson's disease || ||	TRUE	igd	GCST90026062	1.62e-06	0.1177	291	TRUE	reported	1-stearoyl-2-linoleoyl-gpc (18:0/18:2) levels	0.073279829	22.85249779	2	1	TRUE
rs80340623	A	G	A	G	-0.2228	0.0034	0.0259	0.0258	FALSE	FALSE	FALSE	ieu-b-7	7	14709229	0.0724	468692	0.9624	Parkinson's disease || id:ieu-b-7	Parkinson's disease	Parkinson's disease || ||	TRUE	igd	GCST90026062	3.23e-06	0.0478	291	TRUE	reported	1-stearoyl-2-linoleoyl-gpc (18:0/18:2) levels	0.069472184	21.57642229	2	1	TRUE
rs9820238	A	G	A	G	0.1515	-0.0214	0.9601	0.9524	FALSE	FALSE	FALSE	ieu-b-7	3	60052007	0.0522	468692	0.682501	Parkinson's disease || id:ieu-b-7	Parkinson's disease	Parkinson's disease || ||	TRUE	igd	GCST90026062	8.06e-06	0.0339	291	TRUE	reported	1-stearoyl-2-linoleoyl-gpc (18:0/18:2) levels	0.064225028	19.83493233	2	1	TRUE
rs9871800	A	G	A	G	0.3407	-0.153	0.0089	0.0236	FALSE	FALSE	FALSE	ieu-b-7	3	27610772	0.0761	468692	0.0444601	Parkinson's disease || id:ieu-b-7	Parkinson's disease	Parkinson's disease || ||	TRUE	igd	GCST90026062	5.37e-06	0.0749	291	TRUE	reported	1-stearoyl-2-linoleoyl-gpc (18:0/18:2) levels	0.066382931	20.54875365	2	1	TRUE
rs113174274	T	C	T	C	0.1923	0.0929	0.9739	0.9824	FALSE	FALSE	FALSE	ieu-b-7	7	723058	0.1022	467813	0.3632	Parkinson's disease || id:ieu-b-7	Parkinson's disease	Parkinson's disease || ||	TRUE	igd	GCST90026052	5.54e-06	0.0423	291	TRUE	reported	1-palmitoyl-2-arachidonoyl-gpc (16:0/20:4n6) levels	0.066311215	20.5249774	2	1	TRUE
rs114305930	A	C	A	C	0.3053	-0.0544	0.0093	0.0222	FALSE	FALSE	FALSE	ieu-b-7	2	150301507	0.1327	11518	0.6819	Parkinson's disease || id:ieu-b-7	Parkinson's disease	Parkinson's disease || ||	TRUE	igd	GCST90026052	8.12e-06	0.0684	291	TRUE	reported	1-palmitoyl-2-arachidonoyl-gpc (16:0/20:4n6) levels	0.064075117	19.78546488	2	1	TRUE
rs115238805	A	T	A	T	-0.2157	0.0462	0.9712	0.9766	FALSE	TRUE	FALSE	ieu-b-7	2	19909144	0.0787	468692	0.5577	Parkinson's disease || id:ieu-b-7	Parkinson's disease	Parkinson's disease || ||	TRUE	igd	GCST90026052	1.35e-06	0.0446	291	TRUE	reported	1-palmitoyl-2-arachidonoyl-gpc (16:0/20:4n6) levels	0.074398096	23.22926276	2	1	TRUE
rs115526496	A	G	A	G	-0.2862	-0.0596	0.012	0.024	FALSE	FALSE	FALSE	ieu-b-7	8	118974981	0.0731	468692	0.4152	Parkinson's disease || id:ieu-b-7	Parkinson's disease	Parkinson's disease || ||	TRUE	igd	GCST90026052	4.65e-06	0.0625	291	TRUE	reported	1-palmitoyl-2-arachidonoyl-gpc (16:0/20:4n6) levels	0.067215229	20.8249553	2	1	TRUE
rs115859583	A	C	A	C	0.2973	-0.0608	0.0118	0.0193	FALSE	FALSE	FALSE	ieu-b-7	1	84478172	0.1186	13655	0.6081	Parkinson's disease || id:ieu-b-7	Parkinson's disease	Parkinson's disease || ||	TRUE	igd	GCST90026052	2.05e-06	0.0626	291	TRUE	reported	1-palmitoyl-2-arachidonoyl-gpc (16:0/20:4n6) levels	0.071932896	22.3998962	2	1	TRUE
rs116058626	T	C	T	C	0.3758	-0.0859	0.0092	0.016	FALSE	FALSE	FALSE	ieu-b-7	8	128993331	0.0906	469691	0.3429	Parkinson's disease || id:ieu-b-7	Parkinson's disease	Parkinson's disease || ||	TRUE	igd	GCST90026052	7.05e-09	0.0649	291	TRUE	reported	1-palmitoyl-2-arachidonoyl-gpc (16:0/20:4n6) levels	0.103316641	33.29883287	2	1	TRUE
rs117797142	T	C	T	C	0.1988	0.0039	0.0239	0.0272	FALSE	FALSE	FALSE	ieu-b-7	19	7897307	0.0734	470485	0.9576	Parkinson's disease || id:ieu-b-7	Parkinson's disease	Parkinson's disease || ||	TRUE	igd	GCST90026052	1.27e-07	0.0376	291	TRUE	reported	1-palmitoyl-2-arachidonoyl-gpc (16:0/20:4n6) levels	0.087645146	27.76271431	2	1	TRUE
rs12922908	C	G	C	G	0.1244	-0.0308	0.0456	0.0353	FALSE	TRUE	FALSE	ieu-b-7	16	11250298	0.0621	470485	0.6194	Parkinson's disease || id:ieu-b-7	Parkinson's disease	Parkinson's disease || ||	TRUE	igd	GCST90026052	9.81e-06	0.0281	291	TRUE	reported	1-palmitoyl-2-arachidonoyl-gpc (16:0/20:4n6) levels	0.063099865	19.46403938	2	1	TRUE
rs145287959	A	G	A	G	0.2933	0.0505	0.0105	0.0111	FALSE	FALSE	FALSE	ieu-b-7	19	6582962	0.1148	468692	0.6604	Parkinson's disease || id:ieu-b-7	Parkinson's disease	Parkinson's disease || ||	TRUE	igd	GCST90026052	6.14e-06	0.0649	291	TRUE	reported	1-palmitoyl-2-arachidonoyl-gpc (16:0/20:4n6) levels	0.065581758	20.2833454	2	1	TRUE
rs146116625	A	G	A	G	-0.2062	0.1476	0.9802	0.9856	FALSE	FALSE	FALSE	ieu-b-7	14	45104373	0.1133	468692	0.1929	Parkinson's disease || id:ieu-b-7	Parkinson's disease	Parkinson's disease || ||	TRUE	igd	GCST90026052	9.28e-06	0.0465	291	TRUE	reported	1-palmitoyl-2-arachidonoyl-gpc (16:0/20:4n6) levels	0.063296619	19.52883202	2	1	TRUE
rs146761296	T	C	T	C	-0.319	0.1261	0.0114	0.0111	FALSE	FALSE	FALSE	ieu-b-7	11	123012795	0.1389	13655	0.3639	Parkinson's disease || id:ieu-b-7	Parkinson's disease	Parkinson's disease || ||	TRUE	igd	GCST90026052	1.2e-06	0.0657	291	TRUE	reported	1-palmitoyl-2-arachidonoyl-gpc (16:0/20:4n6) levels	0.074942211	23.41291459	2	1	TRUE
rs147417535	T	C	T	C	-0.3993	-0.1424	0.9939	0.9887	FALSE	FALSE	FALSE	ieu-b-7	6	121175095	0.1099	468692	0.1951	Parkinson's disease || id:ieu-b-7	Parkinson's disease	Parkinson's disease || ||	TRUE	igd	GCST90026052	2.94e-06	0.0854	291	TRUE	reported	1-palmitoyl-2-arachidonoyl-gpc (16:0/20:4n6) levels	0.069876405	21.71139521	2	1	TRUE
rs150845140	A	G	A	G	0.1552	0.0092	0.0435	0.0383	FALSE	FALSE	FALSE	ieu-b-7	4	68278208	0.0612	468692	0.88	Parkinson's disease || id:ieu-b-7	Parkinson's disease	Parkinson's disease || ||	TRUE	igd	GCST90026052	4.3e-07	0.0307	291	TRUE	reported	1-palmitoyl-2-arachidonoyl-gpc (16:0/20:4n6) levels	0.08073373	25.38116408	2	1	TRUE
rs16974265	A	C	A	C	0.2548	-0.0146	0.0162	0.0233	FALSE	FALSE	FALSE	ieu-b-7	17	67666701	0.0976	468692	0.8813	Parkinson's disease || id:ieu-b-7	Parkinson's disease	Parkinson's disease || ||	TRUE	igd	GCST90026052	6.96e-06	0.0567	291	TRUE	reported	1-palmitoyl-2-arachidonoyl-gpc (16:0/20:4n6) levels	0.064893447	20.05568885	2	1	TRUE
rs16989724	T	C	T	C	-0.1058	-0.0042	0.9226	0.9321	FALSE	FALSE	FALSE	ieu-b-7	19	531115	0.0476	468692	0.9302	Parkinson's disease || id:ieu-b-7	Parkinson's disease	Parkinson's disease || ||	TRUE	igd	GCST90026052	3.15e-06	0.0227	291	TRUE	reported	1-palmitoyl-2-arachidonoyl-gpc (16:0/20:4n6) levels	0.069464004	21.57369203	2	1	TRUE
rs17152880	T	C	T	C	0.141	-0.0399	0.9557	0.9627	FALSE	FALSE	FALSE	ieu-b-7	7	25924084	0.0592	471013	0.4999	Parkinson's disease || id:ieu-b-7	Parkinson's disease	Parkinson's disease || ||	TRUE	igd	GCST90026052	7.44e-06	0.0315	291	TRUE	reported	1-palmitoyl-2-arachidonoyl-gpc (16:0/20:4n6) levels	0.064417826	19.89857478	2	1	TRUE
rs181519160	A	G	A	G	0.2924	-0.5071	0.011	0.0075	FALSE	FALSE	FALSE	ieu-b-7	5	66887906	0.1851	11518	0.00614101	Parkinson's disease || id:ieu-b-7	Parkinson's disease	Parkinson's disease || ||	TRUE	igd	GCST90026052	1.39e-06	0.0606	291	TRUE	reported	1-palmitoyl-2-arachidonoyl-gpc (16:0/20:4n6) levels	0.074078261	23.12141144	2	1	TRUE
rs372115729	T	C	T	C	-0.2246	0.0827	0.0172	0.0177	FALSE	FALSE	FALSE	ieu-b-7	11	66208416	0.0742	482730	0.265	Parkinson's disease || id:ieu-b-7	Parkinson's disease	Parkinson's disease || ||	TRUE	igd	GCST90026052	4.02e-06	0.0487	291	TRUE	reported	1-palmitoyl-2-arachidonoyl-gpc (16:0/20:4n6) levels	0.068113268	21.12352705	2	1	TRUE
rs55755387	A	G	A	G	-0.1656	-0.0223	0.9687	0.9864	FALSE	FALSE	FALSE	ieu-b-7	17	52728312	0.1086	468692	0.8371	Parkinson's disease || id:ieu-b-7	Parkinson's disease	Parkinson's disease || ||	TRUE	igd	GCST90026052	6.42e-06	0.0367	291	TRUE	reported	1-palmitoyl-2-arachidonoyl-gpc (16:0/20:4n6) levels	0.065392059	20.22056983	2	1	TRUE
rs61457016	T	G	T	G	0.2101	-0.042	0.9801	0.9785	FALSE	FALSE	FALSE	ieu-b-7	19	41085400	0.0773	471013	0.5874	Parkinson's disease || id:ieu-b-7	Parkinson's disease	Parkinson's disease || ||	TRUE	igd	GCST90026052	5.53e-06	0.0462	291	TRUE	reported	1-palmitoyl-2-arachidonoyl-gpc (16:0/20:4n6) levels	0.066352616	20.53870265	2	1	TRUE
rs6555135	T	C	T	C	-0.2903	-0.0857	0.0111	0.0148	FALSE	FALSE	FALSE	ieu-b-7	5	2780756	0.0962	468692	0.373	Parkinson's disease || id:ieu-b-7	Parkinson's disease	Parkinson's disease || ||	TRUE	igd	GCST90026052	3.66e-06	0.0627	291	TRUE	reported	1-palmitoyl-2-arachidonoyl-gpc (16:0/20:4n6) levels	0.068611494	21.28942068	2	1	TRUE
rs664029	A	G	A	G	-0.0598	-0.0093	0.514	0.5056	FALSE	FALSE	FALSE	ieu-b-7	12	70902813	0.0223	468692	0.6762	Parkinson's disease || id:ieu-b-7	Parkinson's disease	Parkinson's disease || ||	TRUE	igd	GCST90026052	4.69e-06	0.0131	291	TRUE	reported	1-palmitoyl-2-arachidonoyl-gpc (16:0/20:4n6) levels	0.066823696	20.69496186	2	1	TRUE
rs6701371	T	C	T	C	-0.0598	-0.0521	0.536	0.5808	FALSE	FALSE	FALSE	ieu-b-7	1	18345215	0.0228	468692	0.0223702	Parkinson's disease || id:ieu-b-7	Parkinson's disease	Parkinson's disease || ||	TRUE	igd	GCST90026052	1.8e-06	0.0125	291	TRUE	reported	1-palmitoyl-2-arachidonoyl-gpc (16:0/20:4n6) levels	0.072913759	22.7293594	2	1	TRUE
rs71539462	T	C	T	C	-0.2227	-0.0266	0.9835	0.9727	FALSE	FALSE	FALSE	ieu-b-7	7	135531147	0.0675	468692	0.693499	Parkinson's disease || id:ieu-b-7	Parkinson's disease	Parkinson's disease || ||	TRUE	igd	GCST90026052	8.34e-06	0.05	291	TRUE	reported	1-palmitoyl-2-arachidonoyl-gpc (16:0/20:4n6) levels	0.063821375	19.70177156	2	1	TRUE
rs7168228	A	T	A	T	-0.1195	-0.0225	0.0679	0.072	FALSE	TRUE	FALSE	ieu-b-7	15	67408241	0.0447	468692	0.6155	Parkinson's disease || id:ieu-b-7	Parkinson's disease	Parkinson's disease || ||	TRUE	igd	GCST90026052	1.62e-06	0.0249	291	TRUE	reported	1-palmitoyl-2-arachidonoyl-gpc (16:0/20:4n6) levels	0.073343699	22.87399228	2	1	TRUE
rs723656	A	G	A	G	-0.2143	0.0335	0.0124	0.0372	FALSE	FALSE	FALSE	ieu-b-7	17	5865515	0.0713	468692	0.6385	Parkinson's disease || id:ieu-b-7	Parkinson's disease	Parkinson's disease || ||	TRUE	igd	GCST90026052	6.63e-06	0.0476	291	TRUE	reported	1-palmitoyl-2-arachidonoyl-gpc (16:0/20:4n6) levels	0.065117046	20.12960674	2	1	TRUE
rs72811349	A	G	A	G	-0.279	-0.1129	0.9844	0.9833	FALSE	FALSE	FALSE	ieu-b-7	16	86199839	0.0961	468692	0.2398	Parkinson's disease || id:ieu-b-7	Parkinson's disease	Parkinson's disease || ||	TRUE	igd	GCST90026052	9.11e-06	0.0629	291	TRUE	reported	1-palmitoyl-2-arachidonoyl-gpc (16:0/20:4n6) levels	0.063328805	19.53943355	2	1	TRUE
rs75205206	A	C	A	C	0.2627	0.0083	0.0121	0.0165	FALSE	FALSE	FALSE	ieu-b-7	3	31284672	0.0978	468692	0.9327	Parkinson's disease || id:ieu-b-7	Parkinson's disease	Parkinson's disease || ||	TRUE	igd	GCST90026052	3.8e-06	0.0568	291	TRUE	reported	1-palmitoyl-2-arachidonoyl-gpc (16:0/20:4n6) levels	0.068473966	21.2436104	2	1	TRUE
rs76275630	A	G	A	G	-0.1577	0.0161	0.9591	0.9564	FALSE	FALSE	FALSE	ieu-b-7	11	15987361	0.0528	482730	0.7601	Parkinson's disease || id:ieu-b-7	Parkinson's disease	Parkinson's disease || ||	TRUE	igd	GCST90026052	1.3e-06	0.0326	291	TRUE	reported	1-palmitoyl-2-arachidonoyl-gpc (16:0/20:4n6) levels	0.074429437	23.239835	2	1	TRUE
rs76497114	T	C	T	C	-0.1158	0.0683	0.0633	0.0558	FALSE	FALSE	FALSE	ieu-b-7	8	68872358	0.0542	468692	0.2079	Parkinson's disease || id:ieu-b-7	Parkinson's disease	Parkinson's disease || ||	TRUE	igd	GCST90026052	7.02e-06	0.0258	291	TRUE	reported	1-palmitoyl-2-arachidonoyl-gpc (16:0/20:4n6) levels	0.064746188	20.00702711	2	1	TRUE
rs77242309	A	G	A	G	0.1216	0.0011	0.9454	0.9589	FALSE	FALSE	FALSE	ieu-b-7	2	86904783	0.0584	468692	0.9846	Parkinson's disease || id:ieu-b-7	Parkinson's disease	Parkinson's disease || ||	TRUE	igd	GCST90026052	8.37e-06	0.0273	291	TRUE	reported	1-palmitoyl-2-arachidonoyl-gpc (16:0/20:4n6) levels	0.063827075	19.70365114	2	1	TRUE
rs78863326	C	G	C	G	-0.2024	-0.0566	0.019	0.0164	FALSE	TRUE	FALSE	ieu-b-7	19	30088159	0.0947	468692	0.5497	Parkinson's disease || id:ieu-b-7	Parkinson's disease	Parkinson's disease || ||	TRUE	igd	GCST90026052	6.69e-06	0.0449	291	TRUE	reported	1-palmitoyl-2-arachidonoyl-gpc (16:0/20:4n6) levels	0.065271112	20.18055882	2	1	TRUE
rs79864403	T	C	T	C	0.1902	-0.0048	0.9756	0.9767	FALSE	FALSE	FALSE	ieu-b-7	1	58911601	0.0777	468692	0.9508	Parkinson's disease || id:ieu-b-7	Parkinson's disease	Parkinson's disease || ||	TRUE	igd	GCST90026052	3.29e-06	0.0409	291	TRUE	reported	1-palmitoyl-2-arachidonoyl-gpc (16:0/20:4n6) levels	0.069175043	21.4772792	2	1	TRUE
rs80210687	T	C	T	C	-0.1692	-0.0109	0.0239	0.0159	FALSE	FALSE	FALSE	ieu-b-7	10	80329501	0.1023	468692	0.915	Parkinson's disease || id:ieu-b-7	Parkinson's disease	Parkinson's disease || ||	TRUE	igd	GCST90026052	7.81e-06	0.0378	291	TRUE	reported	1-palmitoyl-2-arachidonoyl-gpc (16:0/20:4n6) levels	0.064417826	19.89857478	2	1	TRUE
rs9888227	T	C	T	C	0.2238	-0.1515	0.0155	0.0167	FALSE	FALSE	FALSE	ieu-b-7	11	19205425	0.0984	468692	0.1235	Parkinson's disease || id:ieu-b-7	Parkinson's disease	Parkinson's disease || ||	TRUE	igd	GCST90026052	7.55e-06	0.05	291	TRUE	reported	1-palmitoyl-2-arachidonoyl-gpc (16:0/20:4n6) levels	0.064412697	19.89688132	2	1	TRUE
rs1067522	T	C	T	C	0.072	-0.0227	0.3368	0.3446	FALSE	FALSE	FALSE	ieu-b-7	12	70885794	0.0238	468692	0.3403	Parkinson's disease || id:ieu-b-7	Parkinson's disease	Parkinson's disease || ||	TRUE	igd	GCST90026054	2.09e-06	0.0152	291	TRUE	reported	1-palmitoyl-2-linoleoyl-gpc (16:0/18:2) levels	0.071585757	22.28346232	2	1	TRUE
rs11029756	T	C	T	C	0.2449	-0.0348	0.0246	0.021	FALSE	FALSE	FALSE	ieu-b-7	11	26981377	0.0781	468692	0.6557	Parkinson's disease || id:ieu-b-7	Parkinson's disease	Parkinson's disease || ||	TRUE	igd	GCST90026054	2.32e-07	0.0474	291	TRUE	reported	1-palmitoyl-2-linoleoyl-gpc (16:0/18:2) levels	0.084025531	26.51097747	2	1	TRUE
rs112195450	C	G	C	G	0.2054	0.0337	0.0331	0.0237	FALSE	TRUE	FALSE	ieu-b-7	4	181680319	0.0762	468692	0.6578	Parkinson's disease || id:ieu-b-7	Parkinson's disease	Parkinson's disease || ||	TRUE	igd	GCST90026054	5.87e-06	0.0453	291	TRUE	reported	1-palmitoyl-2-linoleoyl-gpc (16:0/18:2) levels	0.065987855	20.417818	2	1	TRUE
rs112497666	C	G	C	G	-0.1193	0.0162	0.0754	0.0857	FALSE	TRUE	FALSE	ieu-b-7	2	11152975	0.0401	468692	0.686099	Parkinson's disease || id:ieu-b-7	Parkinson's disease	Parkinson's disease || ||	TRUE	igd	GCST90026054	5.06e-06	0.0261	291	TRUE	reported	1-palmitoyl-2-linoleoyl-gpc (16:0/18:2) levels	0.066987583	20.74936099	2	1	TRUE
rs113123591	A	G	A	G	-0.0925	-0.0091	0.128	0.1402	FALSE	FALSE	FALSE	ieu-b-7	22	36567642	0.0324	470485	0.7795	Parkinson's disease || id:ieu-b-7	Parkinson's disease	Parkinson's disease || ||	TRUE	igd	GCST90026054	6.88e-06	0.0206	291	TRUE	reported	1-palmitoyl-2-linoleoyl-gpc (16:0/18:2) levels	0.064797981	20.02414025	2	1	TRUE
rs113576934	A	G	A	G	-0.3019	-0.1548	0.9877	0.9906	FALSE	FALSE	FALSE	ieu-b-7	7	151040251	0.1767	11518	0.3808	Parkinson's disease || id:ieu-b-7	Parkinson's disease	Parkinson's disease || ||	TRUE	igd	GCST90026054	3.43e-06	0.065	291	TRUE	reported	1-palmitoyl-2-linoleoyl-gpc (16:0/18:2) levels	0.069015846	21.4241878	2	1	TRUE
rs113638989	A	G	A	G	-0.1998	0.0373	0.0336	0.0464	FALSE	FALSE	FALSE	ieu-b-7	4	150648114	0.0555	468692	0.5013	Parkinson's disease || id:ieu-b-7	Parkinson's disease	Parkinson's disease || ||	TRUE	igd	GCST90026054	5.38e-07	0.0399	291	TRUE	reported	1-palmitoyl-2-linoleoyl-gpc (16:0/18:2) levels	0.079333149	24.90290605	2	1	TRUE
rs115278949	A	G	A	G	0.3237	-0.1316	0.0153	0.0197	FALSE	FALSE	FALSE	ieu-b-7	2	227018212	0.0837	468692	0.1161	Parkinson's disease || id:ieu-b-7	Parkinson's disease	Parkinson's disease || ||	TRUE	igd	GCST90026054	4.64e-06	0.0707	291	TRUE	reported	1-palmitoyl-2-linoleoyl-gpc (16:0/18:2) levels	0.067196081	20.8185954	2	1	TRUE
rs11597571	T	C	T	C	0.1288	0.0113	0.0753	0.0752	FALSE	FALSE	FALSE	ieu-b-7	10	110822185	0.0438	468692	0.7968	Parkinson's disease || id:ieu-b-7	Parkinson's disease	Parkinson's disease || ||	TRUE	igd	GCST90026054	4.05e-06	0.028	291	TRUE	reported	1-palmitoyl-2-linoleoyl-gpc (16:0/18:2) levels	0.067785751	21.01457045	2	1	TRUE
rs116531391	A	G	A	G	-0.228	0.0277	0.9776	0.9873	FALSE	FALSE	FALSE	ieu-b-7	2	144501275	0.106	468692	0.793601	Parkinson's disease || id:ieu-b-7	Parkinson's disease	Parkinson's disease || ||	TRUE	igd	GCST90026054	2.52e-06	0.0485	291	TRUE	reported	1-palmitoyl-2-linoleoyl-gpc (16:0/18:2) levels	0.070583563	21.94780387	2	1	TRUE
rs116952577	T	C	T	C	0.2976	0.1264	0.0156	0.028	FALSE	FALSE	FALSE	ieu-b-7	11	82932495	0.0727	468692	0.0820994	Parkinson's disease || id:ieu-b-7	Parkinson's disease	Parkinson's disease || ||	TRUE	igd	GCST90026054	6.06e-07	0.0597	291	TRUE	reported	1-palmitoyl-2-linoleoyl-gpc (16:0/18:2) levels	0.078675051	24.67868674	2	1	TRUE
rs117133960	T	C	T	C	-0.2733	0.0891	0.0175	0.0175	FALSE	FALSE	FALSE	ieu-b-7	21	28458945	0.0901	468692	0.3225	Parkinson's disease || id:ieu-b-7	Parkinson's disease	Parkinson's disease || ||	TRUE	igd	GCST90026054	4.69e-06	0.0597	291	TRUE	reported	1-palmitoyl-2-linoleoyl-gpc (16:0/18:2) levels	0.067179345	20.81303693	2	1	TRUE
rs11775009	T	C	T	C	0.0627	-0.0159	0.5655	0.5673	FALSE	FALSE	FALSE	ieu-b-7	8	144008181	0.0186	482730	0.3929	Parkinson's disease || id:ieu-b-7	Parkinson's disease	Parkinson's disease || ||	TRUE	igd	GCST90026054	6.74e-06	0.0139	291	TRUE	reported	1-palmitoyl-2-linoleoyl-gpc (16:0/18:2) levels	0.065352238	20.20739519	2	1	TRUE
rs11790011	T	C	T	C	-0.5352	-0.0698	0.9908	0.9852	FALSE	FALSE	FALSE	ieu-b-7	9	113659382	0.0964	468692	0.469	Parkinson's disease || id:ieu-b-7	Parkinson's disease	Parkinson's disease || ||	TRUE	igd	GCST90026054	4.56e-07	0.1061	291	TRUE	reported	1-palmitoyl-2-linoleoyl-gpc (16:0/18:2) levels	0.080408745	25.2700613	2	1	TRUE
rs138563436	A	G	A	G	0.2356	-0.0115	0.0227	0.0237	FALSE	FALSE	FALSE	ieu-b-7	20	18352766	0.061	482730	0.8508	Parkinson's disease || id:ieu-b-7	Parkinson's disease	Parkinson's disease || ||	TRUE	igd	GCST90026054	5.27e-07	0.047	291	TRUE	reported	1-palmitoyl-2-linoleoyl-gpc (16:0/18:2) levels	0.079486273	24.95512273	2	1	TRUE
rs139523388	A	G	A	G	-0.2481	0.0484	0.9798	0.9863	FALSE	FALSE	FALSE	ieu-b-7	8	60402471	0.1048	468692	0.6443	Parkinson's disease || id:ieu-b-7	Parkinson's disease	Parkinson's disease || ||	TRUE	igd	GCST90026054	4.53e-06	0.0541	291	TRUE	reported	1-palmitoyl-2-linoleoyl-gpc (16:0/18:2) levels	0.067400221	20.88641256	2	1	TRUE
rs143771497	T	C	T	C	0.2342	-0.0324	0.9795	0.9784	FALSE	FALSE	FALSE	ieu-b-7	3	61922832	0.0816	468692	0.691301	Parkinson's disease || id:ieu-b-7	Parkinson's disease	Parkinson's disease || ||	TRUE	igd	GCST90026054	9.45e-06	0.0529	291	TRUE	reported	1-palmitoyl-2-linoleoyl-gpc (16:0/18:2) levels	0.063104537	19.46557743	2	1	TRUE
rs146067094	C	G	C	G	0.2445	0.3633	0.9794	0.9909	FALSE	TRUE	FALSE	ieu-b-7	4	173750192	0.1828	11518	0.0468296	Parkinson's disease || id:ieu-b-7	Parkinson's disease	Parkinson's disease || ||	TRUE	igd	GCST90026054	3.28e-06	0.0526	291	TRUE	reported	1-palmitoyl-2-linoleoyl-gpc (16:0/18:2) levels	0.069117514	21.45809148	2	1	TRUE
rs146293666	T	C	T	C	0.2727	-0.0197	0.0171	0.0193	FALSE	FALSE	FALSE	ieu-b-7	8	88596194	0.0926	468692	0.8318	Parkinson's disease || id:ieu-b-7	Parkinson's disease	Parkinson's disease || ||	TRUE	igd	GCST90026054	5.58e-06	0.0601	291	TRUE	reported	1-palmitoyl-2-linoleoyl-gpc (16:0/18:2) levels	0.066075451	20.44683939	2	1	TRUE
rs16876402	A	G	A	G	-0.0765	-0.0139	0.7775	0.7751	FALSE	FALSE	FALSE	ieu-b-7	4	10986574	0.0269	468692	0.604901	Parkinson's disease || id:ieu-b-7	Parkinson's disease	Parkinson's disease || ||	TRUE	igd	GCST90026054	7.55e-06	0.0171	291	TRUE	reported	1-palmitoyl-2-linoleoyl-gpc (16:0/18:2) levels	0.064350351	19.87629818	2	1	TRUE
rs28757824	C	G	C	G	0.1114	-0.0599	0.1099	0.122	FALSE	TRUE	FALSE	ieu-b-7	14	61987084	0.034	468692	0.0782799	Parkinson's disease || id:ieu-b-7	Parkinson's disease	Parkinson's disease || ||	TRUE	igd	GCST90026054	1.81e-06	0.0233	291	TRUE	reported	1-palmitoyl-2-linoleoyl-gpc (16:0/18:2) levels	0.072832272	22.70196205	2	1	TRUE
rs57372242	A	G	A	G	0.1142	-0.0027	0.8969	0.9182	FALSE	FALSE	FALSE	ieu-b-7	17	48052446	0.0436	468692	0.9501	Parkinson's disease || id:ieu-b-7	Parkinson's disease	Parkinson's disease || ||	TRUE	igd	GCST90026054	1.26e-06	0.0236	291	TRUE	reported	1-palmitoyl-2-linoleoyl-gpc (16:0/18:2) levels	0.074473866	23.25482393	2	1	TRUE
rs58220166	A	G	A	G	-0.186	0.0137	0.9584	0.9491	FALSE	FALSE	FALSE	ieu-b-7	18	10297922	0.0537	468692	0.7981	Parkinson's disease || id:ieu-b-7	Parkinson's disease	Parkinson's disease || ||	TRUE	igd	GCST90026054	7.26e-07	0.0375	291	TRUE	reported	1-palmitoyl-2-linoleoyl-gpc (16:0/18:2) levels	0.077951443	24.43251684	2	1	TRUE
rs6696880	A	G	A	G	-0.143	-0.0067	0.9359	0.9395	FALSE	FALSE	FALSE	ieu-b-7	1	66801495	0.048	468692	0.8894	Parkinson's disease || id:ieu-b-7	Parkinson's disease	Parkinson's disease || ||	TRUE	igd	GCST90026054	2.61e-06	0.0304	291	TRUE	reported	1-palmitoyl-2-linoleoyl-gpc (16:0/18:2) levels	0.070664977	21.97504441	2	1	TRUE
rs72782655	A	G	A	G	-0.1216	2e-04	0.9174	0.9151	FALSE	FALSE	FALSE	ieu-b-7	5	92293894	0.0428	468692	0.9964	Parkinson's disease || id:ieu-b-7	Parkinson's disease	Parkinson's disease || ||	TRUE	igd	GCST90026054	8.95e-06	0.0274	291	TRUE	reported	1-palmitoyl-2-linoleoyl-gpc (16:0/18:2) levels	0.063391514	19.56009132	2	1	TRUE
rs72885500	T	C	T	C	0.2472	0.0015	0.0203	0.0161	FALSE	FALSE	FALSE	ieu-b-7	11	29452000	0.0969	468692	0.9879	Parkinson's disease || id:ieu-b-7	Parkinson's disease	Parkinson's disease || ||	TRUE	igd	GCST90026054	2.24e-06	0.0522	291	TRUE	reported	1-palmitoyl-2-linoleoyl-gpc (16:0/18:2) levels	0.071551808	22.27208014	2	1	TRUE
rs73135436	A	T	A	T	0.1946	0.0617	0.0374	0.0256	FALSE	TRUE	FALSE	ieu-b-7	12	72560503	0.0774	468692	0.4255	Parkinson's disease || id:ieu-b-7	Parkinson's disease	Parkinson's disease || ||	TRUE	igd	GCST90026054	1.75e-06	0.0407	291	TRUE	reported	1-palmitoyl-2-linoleoyl-gpc (16:0/18:2) levels	0.072838229	22.70396493	2	1	TRUE
rs73222306	T	C	T	C	-0.1417	0.0262	0.0675	0.0549	FALSE	FALSE	FALSE	ieu-b-7	3	131507171	0.0507	468692	0.6055	Parkinson's disease || id:ieu-b-7	Parkinson's disease	Parkinson's disease || ||	TRUE	igd	GCST90026054	3.25e-07	0.0277	291	TRUE	reported	1-palmitoyl-2-linoleoyl-gpc (16:0/18:2) levels	0.08250685	25.98872754	2	1	TRUE
rs73574490	T	C	T	C	-0.2998	-0.0816	0.0124	0.0127	FALSE	FALSE	FALSE	ieu-b-7	6	147430736	0.0863	482730	0.3443	Parkinson's disease || id:ieu-b-7	Parkinson's disease	Parkinson's disease || ||	TRUE	igd	GCST90026054	6.72e-06	0.0666	291	TRUE	reported	1-palmitoyl-2-linoleoyl-gpc (16:0/18:2) levels	0.065100838	20.12424762	2	1	TRUE
rs74489155	T	C	T	C	0.2213	0.0352	0.0266	0.0314	FALSE	FALSE	FALSE	ieu-b-7	18	7910003	0.0673	468692	0.6009	Parkinson's disease || id:ieu-b-7	Parkinson's disease	Parkinson's disease || ||	TRUE	igd	GCST90026054	7.13e-06	0.0493	291	TRUE	reported	1-palmitoyl-2-linoleoyl-gpc (16:0/18:2) levels	0.064758917	20.01123274	2	1	TRUE
rs75949256	T	G	T	G	0.3759	-0.0051	0.0085	0.0152	FALSE	FALSE	FALSE	ieu-b-7	8	137952423	0.0992	468692	0.9591	Parkinson's disease || id:ieu-b-7	Parkinson's disease	Parkinson's disease || ||	TRUE	igd	GCST90026054	5.2e-06	0.0825	291	TRUE	reported	1-palmitoyl-2-linoleoyl-gpc (16:0/18:2) levels	0.06659103	20.61776608	2	1	TRUE
rs76197604	T	C	T	C	-0.2765	-0.0143	0.9797	0.9805	FALSE	FALSE	FALSE	ieu-b-7	3	169153510	0.0787	480593	0.8561	Parkinson's disease || id:ieu-b-7	Parkinson's disease	Parkinson's disease || ||	TRUE	igd	GCST90026054	2.47e-07	0.0536	291	TRUE	reported	1-palmitoyl-2-linoleoyl-gpc (16:0/18:2) levels	0.083784793	26.42807592	2	1	TRUE
rs76335331	T	C	T	C	0.1159	-0.0216	0.0997	0.1046	FALSE	FALSE	FALSE	ieu-b-7	16	81704526	0.0403	468692	0.5924	Parkinson's disease || id:ieu-b-7	Parkinson's disease	Parkinson's disease || ||	TRUE	igd	GCST90026054	1.85e-06	0.0243	291	TRUE	reported	1-palmitoyl-2-linoleoyl-gpc (16:0/18:2) levels	0.072505767	22.59223405	2	1	TRUE
rs79232006	T	C	T	C	0.2884	0.0381	0.9821	0.9766	FALSE	FALSE	FALSE	ieu-b-7	2	215940734	0.0682	482730	0.5764	Parkinson's disease || id:ieu-b-7	Parkinson's disease	Parkinson's disease || ||	TRUE	igd	GCST90026054	6.17e-08	0.0533	291	TRUE	reported	1-palmitoyl-2-linoleoyl-gpc (16:0/18:2) levels	0.091413318	29.07642096	2	1	TRUE
rs10019802	A	C	A	C	-0.312	0.0108	0.0194	0.0162	FALSE	FALSE	FALSE	ieu-b-7	4	34829761	0.1022	466555	0.916	Parkinson's disease || id:ieu-b-7	Parkinson's disease	Parkinson's disease || ||	TRUE	igd	GCST90026230	2.19e-06	0.0659	291	TRUE	reported	N-trimethyl 5-aminovalerate levels	0.071518535	22.26092532	2	1	TRUE
rs10779960	A	C	A	C	-0.067	-0.0048	0.4623	0.436	FALSE	FALSE	FALSE	ieu-b-7	2	79462603	0.0264	13655	0.8555	Parkinson's disease || id:ieu-b-7	Parkinson's disease	Parkinson's disease || ||	TRUE	igd	GCST90026230	2.24e-06	0.0142	291	TRUE	reported	N-trimethyl 5-aminovalerate levels	0.071066443	22.10944141	2	1	TRUE
rs10976389	A	G	A	G	0.3122	0.1449	0.9842	0.9834	FALSE	FALSE	FALSE	ieu-b-7	9	764050	0.0981	468692	0.1396	Parkinson's disease || id:ieu-b-7	Parkinson's disease	Parkinson's disease || ||	TRUE	igd	GCST90026230	1.44e-07	0.0593	291	TRUE	reported	N-trimethyl 5-aminovalerate levels	0.08696616	27.52715096	2	1	TRUE
rs11124995	T	C	T	C	-0.0917	-0.0308	0.8286	0.8273	FALSE	FALSE	FALSE	ieu-b-7	2	45020127	0.0297	468692	0.2989	Parkinson's disease || id:ieu-b-7	Parkinson's disease	Parkinson's disease || ||	TRUE	igd	GCST90026230	5.57e-06	0.0202	291	TRUE	reported	N-trimethyl 5-aminovalerate levels	0.066134386	20.46636835	2	1	TRUE
rs11166308	C	G	C	G	-0.0751	0.0079	0.686	0.7086	FALSE	TRUE	FALSE	ieu-b-7	1	100186685	0.0192	482730	0.680299	Parkinson's disease || id:ieu-b-7	Parkinson's disease	Parkinson's disease || ||	TRUE	igd	GCST90026230	1.4e-06	0.0156	291	TRUE	reported	N-trimethyl 5-aminovalerate levels	0.073766342	23.01630114	2	1	TRUE
rs112490937	T	C	T	C	-0.3709	0.0193	0.0106	0.0146	FALSE	FALSE	FALSE	ieu-b-7	5	171490995	0.1057	468692	0.8549	Parkinson's disease || id:ieu-b-7	Parkinson's disease	Parkinson's disease || ||	TRUE	igd	GCST90026230	4.03e-06	0.0805	291	TRUE	reported	N-trimethyl 5-aminovalerate levels	0.067990649	21.08272577	2	1	TRUE
rs112773830	A	G	A	G	-0.2568	-0.0428	0.0175	0.0133	FALSE	FALSE	FALSE	ieu-b-7	7	38421687	0.1039	468692	0.6805	Parkinson's disease || id:ieu-b-7	Parkinson's disease	Parkinson's disease || ||	TRUE	igd	GCST90026230	8.35e-07	0.0521	291	TRUE	reported	N-trimethyl 5-aminovalerate levels	0.077054443	24.12789565	2	1	TRUE
rs115116491	A	G	A	G	0.2788	0.0029	0.9861	0.9819	FALSE	FALSE	FALSE	ieu-b-7	3	34492064	0.1227	11518	0.981	Parkinson's disease || id:ieu-b-7	Parkinson's disease	Parkinson's disease || ||	TRUE	igd	GCST90026230	6.75e-06	0.0619	291	TRUE	reported	N-trimethyl 5-aminovalerate levels	0.065169463	20.14694007	2	1	TRUE
rs116494448	T	G	T	G	0.1312	0.03	0.069	0.0476	FALSE	FALSE	FALSE	ieu-b-7	5	40189704	0.0441	482730	0.4957	Parkinson's disease || id:ieu-b-7	Parkinson's disease	Parkinson's disease || ||	TRUE	igd	GCST90026230	8.18e-06	0.0294	291	TRUE	reported	N-trimethyl 5-aminovalerate levels	0.064051868	19.77779463	2	1	TRUE
rs11661287	T	C	T	C	-0.0911	0.0168	0.1689	0.1771	FALSE	FALSE	FALSE	ieu-b-7	18	71063187	0.0291	468692	0.5639	Parkinson's disease || id:ieu-b-7	Parkinson's disease	Parkinson's disease || ||	TRUE	igd	GCST90026230	3.24e-06	0.0196	291	TRUE	reported	N-trimethyl 5-aminovalerate levels	0.069108385	21.45504674	2	1	TRUE
rs117398114	T	G	T	G	-0.1642	-0.0869	0.0463	0.0399	FALSE	FALSE	FALSE	ieu-b-7	8	40250727	0.059	468692	0.1407	Parkinson's disease || id:ieu-b-7	Parkinson's disease	Parkinson's disease || ||	TRUE	igd	GCST90026230	1.84e-06	0.0344	291	TRUE	reported	N-trimethyl 5-aminovalerate levels	0.072610373	22.6273802	2	1	TRUE
rs117570434	A	G	A	G	-0.3079	-0.0288	0.0119	0.0183	FALSE	FALSE	FALSE	ieu-b-7	7	67733350	0.094	468692	0.7591	Parkinson's disease || id:ieu-b-7	Parkinson's disease	Parkinson's disease || ||	TRUE	igd	GCST90026230	8.58e-06	0.0692	291	TRUE	reported	N-trimethyl 5-aminovalerate levels	0.063698598	19.66129152	2	1	TRUE
rs117707418	A	G	A	G	-0.3381	-0.0457	0.0139	0.0194	FALSE	FALSE	FALSE	ieu-b-7	6	110863621	0.0903	468692	0.612901	Parkinson's disease || id:ieu-b-7	Parkinson's disease	Parkinson's disease || ||	TRUE	igd	GCST90026230	3.51e-07	0.0664	291	TRUE	reported	N-trimethyl 5-aminovalerate levels	0.081807814	25.74892111	2	1	TRUE
rs117898530	T	C	T	C	-0.3567	-0.055	0.0105	0.0138	FALSE	FALSE	FALSE	ieu-b-7	20	52330407	0.1077	468692	0.6097	Parkinson's disease || id:ieu-b-7	Parkinson's disease	Parkinson's disease || ||	TRUE	igd	GCST90026230	5.75e-07	0.0713	291	TRUE	reported	N-trimethyl 5-aminovalerate levels	0.079195684	24.85604421	2	1	TRUE
rs118095787	C	G	C	G	0.2995	-0.1178	0.9849	0.9867	FALSE	TRUE	FALSE	ieu-b-7	16	16887814	0.1099	468692	0.2835	Parkinson's disease || id:ieu-b-7	Parkinson's disease	Parkinson's disease || ||	TRUE	igd	GCST90026230	7.96e-06	0.0671	291	TRUE	reported	N-trimethyl 5-aminovalerate levels	0.064076113	19.78579326	2	1	TRUE
rs118119822	A	G	A	G	-0.1992	-0.1173	0.0281	0.0244	FALSE	FALSE	FALSE	ieu-b-7	7	148023889	0.0806	468692	0.1454	Parkinson's disease || id:ieu-b-7	Parkinson's disease	Parkinson's disease || ||	TRUE	igd	GCST90026230	4.65e-06	0.0435	291	TRUE	reported	N-trimethyl 5-aminovalerate levels	0.067218251	20.82595895	2	1	TRUE
rs118147144	T	G	T	G	-0.2592	0.053	0.0142	0.0137	FALSE	FALSE	FALSE	ieu-b-7	9	93022524	0.0946	468692	0.5751	Parkinson's disease || id:ieu-b-7	Parkinson's disease	Parkinson's disease || ||	TRUE	igd	GCST90026230	6.76e-06	0.0576	291	TRUE	reported	N-trimethyl 5-aminovalerate levels	0.065060241	20.11082474	2	1	TRUE
rs12354926	A	T	A	T	-0.5576	0.0591	0.0035	0.0116	FALSE	TRUE	FALSE	ieu-b-7	10	20283675	0.1125	468692	0.5992	Parkinson's disease || id:ieu-b-7	Parkinson's disease	Parkinson's disease || ||	TRUE	igd	GCST90026230	4.06e-06	0.121	291	TRUE	reported	N-trimethyl 5-aminovalerate levels	0.06801296	21.09014877	2	1	TRUE
rs13182438	T	C	T	C	0.0953	0.0346	0.1576	0.165	FALSE	FALSE	FALSE	ieu-b-7	5	53692638	0.0309	468692	0.263	Parkinson's disease || id:ieu-b-7	Parkinson's disease	Parkinson's disease || ||	TRUE	igd	GCST90026230	4.49e-06	0.0208	291	TRUE	reported	N-trimethyl 5-aminovalerate levels	0.067284544	20.84798016	2	1	TRUE
rs1419059	T	C	T	C	0.0718	-0.0082	0.5476	0.5603	FALSE	FALSE	FALSE	ieu-b-7	1	99911058	0.0239	468692	0.7329	Parkinson's disease || id:ieu-b-7	Parkinson's disease	Parkinson's disease || ||	TRUE	igd	GCST90026230	3.4e-07	0.0141	291	TRUE	reported	N-trimethyl 5-aminovalerate levels	0.081817583	25.75226999	2	1	TRUE
rs144984853	T	C	T	C	0.5513	0.0657	0.9941	0.9904	FALSE	FALSE	FALSE	ieu-b-7	8	76661413	0.1221	469691	0.5904	Parkinson's disease || id:ieu-b-7	Parkinson's disease	Parkinson's disease || ||	TRUE	igd	GCST90026230	2.32e-06	0.1167	291	TRUE	reported	N-trimethyl 5-aminovalerate levels	0.071227946	22.16353994	2	1	TRUE
rs147245636	T	C	T	C	-0.3607	-0.1157	0.0104	0.0194	FALSE	FALSE	FALSE	ieu-b-7	4	95632135	0.0882	468692	0.1896	Parkinson's disease || id:ieu-b-7	Parkinson's disease	Parkinson's disease || ||	TRUE	igd	GCST90026230	4.4e-07	0.0714	291	TRUE	reported	N-trimethyl 5-aminovalerate levels	0.08062941	25.34549135	2	1	TRUE
rs149431063	A	C	A	C	-0.3849	-0.0454	0.0105	0.018	FALSE	FALSE	FALSE	ieu-b-7	16	74776064	0.0926	468692	0.6237	Parkinson's disease || id:ieu-b-7	Parkinson's disease	Parkinson's disease || ||	TRUE	igd	GCST90026230	3.39e-06	0.0828	291	TRUE	reported	N-trimethyl 5-aminovalerate levels	0.06912476	21.46050821	2	1	TRUE
rs149451770	A	C	A	C	-0.3124	0.0658	0.0138	0.0262	FALSE	FALSE	FALSE	ieu-b-7	17	79174327	0.0795	466555	0.4076	Parkinson's disease || id:ieu-b-7	Parkinson's disease	Parkinson's disease || ||	TRUE	igd	GCST90026230	1.69e-06	0.0652	291	TRUE	reported	N-trimethyl 5-aminovalerate levels	0.073123308	22.79983545	2	1	TRUE
rs149465683	T	C	T	C	0.1679	-0.0764	0.9593	0.9725	FALSE	FALSE	FALSE	ieu-b-7	16	14733344	0.0775	468692	0.3241	Parkinson's disease || id:ieu-b-7	Parkinson's disease	Parkinson's disease || ||	TRUE	igd	GCST90026230	3.5e-06	0.0362	291	TRUE	reported	N-trimethyl 5-aminovalerate levels	0.068836268	21.36432151	2	1	TRUE
rs149611367	A	C	A	C	-0.4256	-0.1405	0.0075	0.0155	FALSE	FALSE	FALSE	ieu-b-7	5	116552664	0.1013	468692	0.1655	Parkinson's disease || id:ieu-b-7	Parkinson's disease	Parkinson's disease || ||	TRUE	igd	GCST90026230	4.59e-06	0.0929	291	TRUE	reported	N-trimethyl 5-aminovalerate levels	0.067271927	20.84378882	2	1	TRUE
rs150711122	A	G	A	G	-0.3629	-0.1946	0.0085	0.0085	FALSE	FALSE	FALSE	ieu-b-7	3	132821536	0.16	12776	0.224	Parkinson's disease || id:ieu-b-7	Parkinson's disease	Parkinson's disease || ||	TRUE	igd	GCST90026230	3.97e-06	0.0787	291	TRUE	reported	N-trimethyl 5-aminovalerate levels	0.068093232	21.11685926	2	1	TRUE
rs1537613	A	G	A	G	0.0881	-0.0337	0.6501	0.6707	FALSE	FALSE	FALSE	ieu-b-7	10	2706013	0.0238	468692	0.1557	Parkinson's disease || id:ieu-b-7	Parkinson's disease	Parkinson's disease || ||	TRUE	igd	GCST90026230	1.73e-08	0.0156	291	TRUE	reported	N-trimethyl 5-aminovalerate levels	0.098774144	31.67433268	2	1	TRUE
rs2805097	A	G	A	G	-0.0787	-0.0114	0.7884	0.7786	FALSE	FALSE	FALSE	ieu-b-7	13	39207475	0.0268	469691	0.669599	Parkinson's disease || id:ieu-b-7	Parkinson's disease	Parkinson's disease || ||	TRUE	igd	GCST90026230	8.65e-06	0.0177	291	TRUE	reported	N-trimethyl 5-aminovalerate levels	0.063615667	19.63395475	2	1	TRUE
rs3004096	T	G	T	G	0.068	0.0488	0.3528	0.3318	FALSE	FALSE	FALSE	ieu-b-7	20	23305768	0.0236	468692	0.0385896	Parkinson's disease || id:ieu-b-7	Parkinson's disease	Parkinson's disease || ||	TRUE	igd	GCST90026230	2.58e-06	0.0145	291	TRUE	reported	N-trimethyl 5-aminovalerate levels	0.070266348	21.84171192	2	1	TRUE
rs34088387	A	G	A	G	-0.0877	0.0222	0.173	0.1884	FALSE	FALSE	FALSE	ieu-b-7	6	130061318	0.0263	482730	0.399	Parkinson's disease || id:ieu-b-7	Parkinson's disease	Parkinson's disease || ||	TRUE	igd	GCST90026230	1.92e-06	0.0184	291	TRUE	reported	N-trimethyl 5-aminovalerate levels	0.07241434	22.56152204	2	1	TRUE
rs34343924	A	G	A	G	-0.2525	-0.0402	0.0175	0.029	FALSE	FALSE	FALSE	ieu-b-7	19	42704951	0.0777	468692	0.604399	Parkinson's disease || id:ieu-b-7	Parkinson's disease	Parkinson's disease || ||	TRUE	igd	GCST90026230	5.15e-06	0.0554	291	TRUE	reported	N-trimethyl 5-aminovalerate levels	0.06662918	20.63042093	2	1	TRUE
rs41307652	T	C	T	C	-0.6045	-0.0634	0.0035	0.0086	FALSE	FALSE	FALSE	ieu-b-7	1	209949055	0.1915	10639	0.740699	Parkinson's disease || id:ieu-b-7	Parkinson's disease	Parkinson's disease || ||	TRUE	igd	GCST90026230	4.52e-07	0.1198	291	TRUE	reported	N-trimethyl 5-aminovalerate levels	0.080456011	25.2862151	2	1	TRUE
rs4875490	T	G	T	G	0.0812	0.0026	0.7125	0.7253	FALSE	FALSE	FALSE	ieu-b-7	8	5146665	0.026	468692	0.9201	Parkinson's disease || id:ieu-b-7	Parkinson's disease	Parkinson's disease || ||	TRUE	igd	GCST90026230	5.85e-08	0.015	291	TRUE	reported	N-trimethyl 5-aminovalerate levels	0.091488591	29.10277449	2	1	TRUE
rs55892636	T	C	T	C	-0.1045	0.036	0.1306	0.1314	FALSE	FALSE	FALSE	ieu-b-7	7	157867567	0.0296	482730	0.2236	Parkinson's disease || id:ieu-b-7	Parkinson's disease	Parkinson's disease || ||	TRUE	igd	GCST90026230	1.32e-06	0.0216	291	TRUE	reported	N-trimethyl 5-aminovalerate levels	0.074444807	23.24502044	2	1	TRUE
rs56117219	A	G	A	G	0.1412	-0.081	0.0623	0.0655	FALSE	FALSE	FALSE	ieu-b-7	8	77404621	0.0483	468692	0.0931794	Parkinson's disease || id:ieu-b-7	Parkinson's disease	Parkinson's disease || ||	TRUE	igd	GCST90026230	9.59e-06	0.0319	291	TRUE	reported	N-trimethyl 5-aminovalerate levels	0.063080798	19.45776174	2	1	TRUE
rs56291641	T	C	T	C	-0.0649	0.0091	0.4566	0.4854	FALSE	FALSE	FALSE	ieu-b-7	14	95295527	0.0225	468692	0.6866	Parkinson's disease || id:ieu-b-7	Parkinson's disease	Parkinson's disease || ||	TRUE	igd	GCST90026230	5.69e-06	0.0143	291	TRUE	reported	N-trimethyl 5-aminovalerate levels	0.066103304	20.45606865	2	1	TRUE
rs5748765	A	C	A	C	-0.0649	-0.017	0.4246	0.4229	FALSE	FALSE	FALSE	ieu-b-7	22	17445502	0.0183	482730	0.3539	Parkinson's disease || id:ieu-b-7	Parkinson's disease	Parkinson's disease || ||	TRUE	igd	GCST90026230	8.96e-06	0.0146	291	TRUE	reported	N-trimethyl 5-aminovalerate levels	0.0635856	19.62404521	2	1	TRUE
rs62075819	T	C	T	C	-0.0725	-0.023	0.4086	0.3626	FALSE	FALSE	FALSE	ieu-b-7	17	46982544	0.0183	482730	0.2079	Parkinson's disease || id:ieu-b-7	Parkinson's disease	Parkinson's disease || ||	TRUE	igd	GCST90026230	1.68e-06	0.0151	291	TRUE	reported	N-trimethyl 5-aminovalerate levels	0.073403972	22.89427907	2	1	TRUE
rs62279320	T	C	T	C	0.1241	-0.0433	0.9196	0.9239	FALSE	FALSE	FALSE	ieu-b-7	2	201378213	0.0327	482730	0.1849	Parkinson's disease || id:ieu-b-7	Parkinson's disease	Parkinson's disease || ||	TRUE	igd	GCST90026230	1.98e-06	0.0261	291	TRUE	reported	N-trimethyl 5-aminovalerate levels	0.07209006	22.45263943	2	1	TRUE
rs6787894	A	G	A	G	-0.2506	0.078	0.021	0.023	FALSE	FALSE	FALSE	ieu-b-7	3	59900251	0.0722	468692	0.2801	Parkinson's disease || id:ieu-b-7	Parkinson's disease	Parkinson's disease || ||	TRUE	igd	GCST90026230	6.12e-07	0.0502	291	TRUE	reported	N-trimethyl 5-aminovalerate levels	0.078881844	24.74910811	2	1	TRUE
rs6847328	A	G	A	G	-0.0688	-0.0071	0.6325	0.6328	FALSE	FALSE	FALSE	ieu-b-7	4	133791804	0.0242	468692	0.770201	Parkinson's disease || id:ieu-b-7	Parkinson's disease	Parkinson's disease || ||	TRUE	igd	GCST90026230	5.38e-06	0.0151	291	TRUE	reported	N-trimethyl 5-aminovalerate levels	0.066589059	20.61711226	2	1	TRUE
rs73226461	A	T	A	T	-0.1912	0.0089	0.0314	0.0412	FALSE	TRUE	FALSE	ieu-b-7	8	23350313	0.0563	471013	0.874	Parkinson's disease || id:ieu-b-7	Parkinson's disease	Parkinson's disease || ||	TRUE	igd	GCST90026230	4.69e-06	0.0418	291	TRUE	reported	N-trimethyl 5-aminovalerate levels	0.067077345	20.77916378	2	1	TRUE
rs73516949	T	G	T	G	-0.1309	-6e-04	0.0673	0.0719	FALSE	FALSE	FALSE	ieu-b-7	9	110474689	0.0478	466555	0.9908	Parkinson's disease || id:ieu-b-7	Parkinson's disease	Parkinson's disease || ||	TRUE	igd	GCST90026230	4.11e-06	0.0284	291	TRUE	reported	N-trimethyl 5-aminovalerate levels	0.068037458	21.09830017	2	1	TRUE
rs75482762	A	T	A	T	-0.3385	-3e-04	0.0105	0.0154	FALSE	TRUE	FALSE	ieu-b-7	12	21742300	0.0971	468692	0.9977	Parkinson's disease || id:ieu-b-7	Parkinson's disease	Parkinson's disease || ||	TRUE	igd	GCST90026230	3.54e-06	0.073	291	TRUE	reported	N-trimethyl 5-aminovalerate levels	0.068804893	21.35386435	2	1	TRUE
rs75585437	A	G	A	G	-0.0708	0.0094	0.3443	0.3125	FALSE	FALSE	FALSE	ieu-b-7	4	23902807	0.0242	468692	0.6997	Parkinson's disease || id:ieu-b-7	Parkinson's disease	Parkinson's disease || ||	TRUE	igd	GCST90026230	5.89e-06	0.0156	291	TRUE	reported	N-trimethyl 5-aminovalerate levels	0.066103304	20.45606865	2	1	TRUE
rs76032343	T	C	T	C	-0.2699	-0.0154	0.0203	0.0212	FALSE	FALSE	FALSE	ieu-b-7	2	33205522	0.0774	469220	0.8428	Parkinson's disease || id:ieu-b-7	Parkinson's disease	Parkinson's disease || ||	TRUE	igd	GCST90026230	7.95e-06	0.0604	291	TRUE	reported	N-trimethyl 5-aminovalerate levels	0.064212025	19.83064069	2	1	TRUE
rs76055914	A	G	A	G	-0.4221	0.0775	0.0102	0.0094	FALSE	FALSE	FALSE	ieu-b-7	7	89953414	0.1047	480593	0.4591	Parkinson's disease || id:ieu-b-7	Parkinson's disease	Parkinson's disease || ||	TRUE	igd	GCST90026230	9.58e-07	0.0862	291	TRUE	reported	N-trimethyl 5-aminovalerate levels	0.076126473	23.81337913	2	1	TRUE
rs76082431	C	G	C	G	0.2168	0.0709	0.9777	0.9734	FALSE	TRUE	FALSE	ieu-b-7	2	213299707	0.0612	482730	0.2465	Parkinson's disease || id:ieu-b-7	Parkinson's disease	Parkinson's disease || ||	TRUE	igd	GCST90026230	7.31e-06	0.0484	291	TRUE	reported	N-trimethyl 5-aminovalerate levels	0.064502629	19.92657629	2	1	TRUE
rs7634260	A	G	A	G	-0.1123	-0.0444	0.907	0.9061	FALSE	FALSE	FALSE	ieu-b-7	3	9640458	0.04	468692	0.2674	Parkinson's disease || id:ieu-b-7	Parkinson's disease	Parkinson's disease || ||	TRUE	igd	GCST90026230	5.48e-06	0.0247	291	TRUE	reported	N-trimethyl 5-aminovalerate levels	0.066323729	20.52912598	2	1	TRUE
rs77728273	T	C	T	C	0.115	0.0288	0.0944	0.0795	FALSE	FALSE	FALSE	ieu-b-7	18	27761631	0.0418	468692	0.490999	Parkinson's disease || id:ieu-b-7	Parkinson's disease	Parkinson's disease || ||	TRUE	igd	GCST90026230	9.8e-06	0.026	291	TRUE	reported	N-trimethyl 5-aminovalerate levels	0.062993889	19.42915167	2	1	TRUE
rs77742018	A	G	A	G	0.1785	0.0531	0.9657	0.9634	FALSE	FALSE	FALSE	ieu-b-7	8	96504472	0.0626	468692	0.3963	Parkinson's disease || id:ieu-b-7	Parkinson's disease	Parkinson's disease || ||	TRUE	igd	GCST90026230	8.42e-06	0.0401	291	TRUE	reported	N-trimethyl 5-aminovalerate levels	0.063750872	19.6785253	2	1	TRUE
rs78333498	T	C	T	C	0.2679	-0.088	0.9827	0.9792	FALSE	FALSE	FALSE	ieu-b-7	1	199181057	0.0827	468692	0.2875	Parkinson's disease || id:ieu-b-7	Parkinson's disease	Parkinson's disease || ||	TRUE	igd	GCST90026230	1.85e-07	0.0514	291	TRUE	reported	N-trimethyl 5-aminovalerate levels	0.085381932	26.97888786	2	1	TRUE
rs78795626	T	C	T	C	-0.3944	0.0968	0.0091	0.0247	FALSE	FALSE	FALSE	ieu-b-7	11	120379024	0.1304	13655	0.4581	Parkinson's disease || id:ieu-b-7	Parkinson's disease	Parkinson's disease || ||	TRUE	igd	GCST90026230	4.94e-06	0.0863	291	TRUE	reported	N-trimethyl 5-aminovalerate levels	0.066966337	20.74230781	2	1	TRUE
rs79634405	A	G	A	G	-0.1704	-0.0619	0.0398	0.0339	FALSE	FALSE	FALSE	ieu-b-7	3	189766511	0.079	13655	0.4333	Parkinson's disease || id:ieu-b-7	Parkinson's disease	Parkinson's disease || ||	TRUE	igd	GCST90026230	5.25e-06	0.0374	291	TRUE	reported	N-trimethyl 5-aminovalerate levels	0.066585195	20.61583028	2	1	TRUE
rs8082858	A	G	A	G	-0.1268	-0.0013	0.1032	0.1246	FALSE	FALSE	FALSE	ieu-b-7	18	51428585	0.033	471013	0.9696	Parkinson's disease || id:ieu-b-7	Parkinson's disease	Parkinson's disease || ||	TRUE	igd	GCST90026230	2.8e-07	0.0247	291	TRUE	reported	N-trimethyl 5-aminovalerate levels	0.083042571	26.17275588	2	1	TRUE
rs836961	T	C	T	C	0.0836	-0.0292	0.1921	0.2036	FALSE	FALSE	FALSE	ieu-b-7	12	50314617	0.028	468692	0.2971	Parkinson's disease || id:ieu-b-7	Parkinson's disease	Parkinson's disease || ||	TRUE	igd	GCST90026230	9.6e-06	0.0189	291	TRUE	reported	N-trimethyl 5-aminovalerate levels	0.06299932	19.43093953	2	1	TRUE
rs9902816	A	G	A	G	-0.0934	-0.0507	0.191	0.2027	FALSE	FALSE	FALSE	ieu-b-7	17	76504579	0.0236	482730	0.03173	Parkinson's disease || id:ieu-b-7	Parkinson's disease	Parkinson's disease || ||	TRUE	igd	GCST90026230	4.77e-07	0.0186	291	TRUE	reported	N-trimethyl 5-aminovalerate levels	0.079741553	25.04221373	2	1	TRUE
rs1002029	A	C	A	C	-0.0456	0.0264	0.5171	0.5341	FALSE	FALSE	FALSE	ieu-b-7	7	155338118	0.0212	471013	0.2124	Parkinson's disease || id:ieu-b-7	Parkinson's disease	Parkinson's disease || ||	TRUE	igd	GCST90026027	2.16e-06	0.0096	291	TRUE	reported	Alpha-ketoglutarate levels	0.071955352	22.40743127	2	1	TRUE
rs114948303	A	G	A	G	0.1745	0.1237	0.9801	0.9809	FALSE	FALSE	FALSE	ieu-b-7	5	80029479	0.0725	482730	0.0878699	Parkinson's disease || id:ieu-b-7	Parkinson's disease	Parkinson's disease || ||	TRUE	igd	GCST90026027	1.8e-06	0.0365	291	TRUE	reported	Alpha-ketoglutarate levels	0.072823968	22.69917052	2	1	TRUE
rs115151757	A	G	A	G	-0.1655	0.0409	0.0145	0.0128	FALSE	FALSE	FALSE	ieu-b-7	1	42349154	0.1053	468692	0.6974	Parkinson's disease || id:ieu-b-7	Parkinson's disease	Parkinson's disease || ||	TRUE	igd	GCST90026027	6.9e-06	0.0368	291	TRUE	reported	Alpha-ketoglutarate levels	0.064986794	20.08654364	2	1	TRUE
rs11572684	A	G	A	G	-0.2358	-0.0172	0.0111	0.0104	FALSE	FALSE	FALSE	ieu-b-7	1	216866838	0.1281	466555	0.8934	Parkinson's disease || id:ieu-b-7	Parkinson's disease	Parkinson's disease || ||	TRUE	igd	GCST90026027	3.57e-07	0.0463	291	TRUE	reported	Alpha-ketoglutarate levels	0.08183747	25.75908744	2	1	TRUE
rs11663137	T	G	T	G	-0.1943	0.1554	0.0176	0.0271	FALSE	FALSE	FALSE	ieu-b-7	18	73319069	0.069	468692	0.02434	Parkinson's disease || id:ieu-b-7	Parkinson's disease	Parkinson's disease || ||	TRUE	igd	GCST90026027	6.6e-08	0.036	291	TRUE	reported	Alpha-ketoglutarate levels	0.090994305	28.92980148	2	1	TRUE
rs116710919	A	C	A	C	0.1739	-0.0339	0.9832	0.9825	FALSE	FALSE	FALSE	ieu-b-7	4	21119225	0.0919	468692	0.7123	Parkinson's disease || id:ieu-b-7	Parkinson's disease	Parkinson's disease || ||	TRUE	igd	GCST90026027	9.49e-06	0.0393	291	TRUE	reported	Alpha-ketoglutarate levels	0.063043525	19.44549115	2	1	TRUE
rs11709154	A	G	A	G	0.0434	-0.0434	0.5944	0.6137	FALSE	FALSE	FALSE	ieu-b-7	3	14582923	0.0237	470485	0.0669607	Parkinson's disease || id:ieu-b-7	Parkinson's disease	Parkinson's disease || ||	TRUE	igd	GCST90026027	5.77e-06	0.0096	291	TRUE	reported	Alpha-ketoglutarate levels	0.065624421	20.29746713	2	1	TRUE
rs12416759	A	G	A	G	-0.081	0.0444	0.0711	0.0787	FALSE	FALSE	FALSE	ieu-b-7	11	14936943	0.0365	480593	0.2235	Parkinson's disease || id:ieu-b-7	Parkinson's disease	Parkinson's disease || ||	TRUE	igd	GCST90026027	2.83e-06	0.0173	291	TRUE	reported	Alpha-ketoglutarate levels	0.070055445	21.77121593	2	1	TRUE
rs12428772	T	C	T	C	-0.1085	-0.0369	0.9507	0.9549	FALSE	FALSE	FALSE	ieu-b-7	13	21008995	0.0547	468692	0.5002	Parkinson's disease || id:ieu-b-7	Parkinson's disease	Parkinson's disease || ||	TRUE	igd	GCST90026027	2.7e-06	0.0231	291	TRUE	reported	Alpha-ketoglutarate levels	0.070470251	21.90989874	2	1	TRUE
rs12575046	T	C	T	C	0.1325	0.2219	0.9662	0.9872	FALSE	FALSE	FALSE	ieu-b-7	11	117493219	0.1082	468692	0.0403404	Parkinson's disease || id:ieu-b-7	Parkinson's disease	Parkinson's disease || ||	TRUE	igd	GCST90026027	9.05e-06	0.0299	291	TRUE	reported	Alpha-ketoglutarate levels	0.063217206	19.50267725	2	1	TRUE
rs12616897	T	G	T	G	-0.2233	-0.0127	0.9842	0.9789	FALSE	FALSE	FALSE	ieu-b-7	2	140026052	0.0745	468692	0.8651	Parkinson's disease || id:ieu-b-7	Parkinson's disease	Parkinson's disease || ||	TRUE	igd	GCST90026027	3.38e-06	0.0481	291	TRUE	reported	Alpha-ketoglutarate levels	0.068954884	21.40386224	2	1	TRUE
rs148561058	A	G	A	G	0.1262	-0.0964	0.9692	0.9739	FALSE	FALSE	FALSE	ieu-b-7	8	85004765	0.0723	468692	0.1828	Parkinson's disease || id:ieu-b-7	Parkinson's disease	Parkinson's disease || ||	TRUE	igd	GCST90026027	6.89e-06	0.0281	291	TRUE	reported	Alpha-ketoglutarate levels	0.064819897	20.03138249	2	1	TRUE
rs16966285	A	G	A	G	0.0859	-0.0601	0.067	0.102	FALSE	FALSE	FALSE	ieu-b-7	16	63690189	0.0397	468692	0.1298	Parkinson's disease || id:ieu-b-7	Parkinson's disease	Parkinson's disease || ||	TRUE	igd	GCST90026027	7.53e-06	0.0192	291	TRUE	reported	Alpha-ketoglutarate levels	0.06435773	19.87873407	2	1	TRUE
rs17774563	A	G	A	G	0.1514	-0.1704	0.9777	0.981	FALSE	FALSE	FALSE	ieu-b-7	7	41466595	0.0834	468692	0.0411197	Parkinson's disease || id:ieu-b-7	Parkinson's disease	Parkinson's disease || ||	TRUE	igd	GCST90026027	7.75e-06	0.0339	291	TRUE	reported	Alpha-ketoglutarate levels	0.064145708	19.80875624	2	1	TRUE
rs187986	T	C	T	C	-0.0997	-0.037	0.0803	0.0689	FALSE	FALSE	FALSE	ieu-b-7	7	23413134	0.037	482730	0.318	Parkinson's disease || id:ieu-b-7	Parkinson's disease	Parkinson's disease || ||	TRUE	igd	GCST90026027	9.75e-08	0.0187	291	TRUE	reported	Alpha-ketoglutarate levels	0.088989263	28.23007015	2	1	TRUE
rs1926559	T	C	T	C	0.0896	0.0061	0.934	0.9333	FALSE	FALSE	FALSE	ieu-b-7	10	114052917	0.0455	468692	0.8937	Parkinson's disease || id:ieu-b-7	Parkinson's disease	Parkinson's disease || ||	TRUE	igd	GCST90026027	6.43e-06	0.0199	291	TRUE	reported	Alpha-ketoglutarate levels	0.065128181	20.13328866	2	1	TRUE
rs2341969	C	G	C	G	-0.0455	-0.0239	0.6336	0.6401	FALSE	TRUE	FALSE	ieu-b-7	3	14469746	0.0276	13655	0.3872	Parkinson's disease || id:ieu-b-7	Parkinson's disease	Parkinson's disease || ||	TRUE	igd	GCST90026027	6.5e-06	0.0101	291	TRUE	reported	Alpha-ketoglutarate levels	0.065194129	20.15509732	2	1	TRUE
rs2871480	A	C	A	C	-0.1484	-0.0203	0.9796	0.972	FALSE	FALSE	FALSE	ieu-b-7	9	75710330	0.0687	468692	0.7681	Parkinson's disease || id:ieu-b-7	Parkinson's disease	Parkinson's disease || ||	TRUE	igd	GCST90026027	3.08e-06	0.0318	291	TRUE	reported	Alpha-ketoglutarate levels	0.069626998	21.62810233	2	1	TRUE
rs2956341	A	G	A	G	0.0415	-0.0097	0.3827	0.3957	FALSE	FALSE	FALSE	ieu-b-7	11	35862108	0.0229	468692	0.672901	Parkinson's disease || id:ieu-b-7	Parkinson's disease	Parkinson's disease || ||	TRUE	igd	GCST90026027	9.24e-06	0.0094	291	TRUE	reported	Alpha-ketoglutarate levels	0.062775629	19.35732492	2	1	TRUE
rs308383	A	G	A	G	-0.1797	0.0683	0.9783	0.9753	FALSE	FALSE	FALSE	ieu-b-7	4	123783395	0.0682	482202	0.3168	Parkinson's disease || id:ieu-b-7	Parkinson's disease	Parkinson's disease || ||	TRUE	igd	GCST90026027	2.67e-06	0.0383	291	TRUE	reported	Alpha-ketoglutarate levels	0.070329069	21.86268312	2	1	TRUE
rs34741725	T	C	T	C	0.051	0.0074	0.7576	0.7756	FALSE	FALSE	FALSE	ieu-b-7	18	5875109	0.0231	482730	0.7489	Parkinson's disease || id:ieu-b-7	Parkinson's disease	Parkinson's disease || ||	TRUE	igd	GCST90026027	8.56e-06	0.0114	291	TRUE	reported	Alpha-ketoglutarate levels	0.064350351	19.87629818	2	1	TRUE
rs55772217	A	G	A	G	0.1353	0.0152	0.9696	0.9769	FALSE	FALSE	FALSE	ieu-b-7	20	50639231	0.078	468692	0.8459	Parkinson's disease || id:ieu-b-7	Parkinson's disease	Parkinson's disease || ||	TRUE	igd	GCST90026027	7.41e-06	0.0302	291	TRUE	reported	Alpha-ketoglutarate levels	0.064524012	19.93363772	2	1	TRUE
rs56044124	T	C	T	C	-0.1013	-0.041	0.9493	0.9574	FALSE	FALSE	FALSE	ieu-b-7	7	139821930	0.061	468692	0.5015	Parkinson's disease || id:ieu-b-7	Parkinson's disease	Parkinson's disease || ||	TRUE	igd	GCST90026027	7.6e-06	0.0226	291	TRUE	reported	Alpha-ketoglutarate levels	0.064582453	19.9529386	2	1	TRUE
rs61863783	T	G	T	G	0.114	-0.0652	0.9621	0.9661	FALSE	FALSE	FALSE	ieu-b-7	10	126033511	0.0686	468692	0.342	Parkinson's disease || id:ieu-b-7	Parkinson's disease	Parkinson's disease || ||	TRUE	igd	GCST90026027	2.77e-06	0.0243	291	TRUE	reported	Alpha-ketoglutarate levels	0.070313797	21.85757661	2	1	TRUE
rs62293004	A	G	A	G	-0.0602	-0.0424	0.1472	0.158	FALSE	FALSE	FALSE	ieu-b-7	3	182350796	0.0307	468692	0.1666	Parkinson's disease || id:ieu-b-7	Parkinson's disease	Parkinson's disease || ||	TRUE	igd	GCST90026027	7.08e-06	0.0134	291	TRUE	reported	Alpha-ketoglutarate levels	0.064858616	20.04417748	2	1	TRUE
rs695538	A	T	A	T	0.0526	-0.0203	0.7563	0.7606	FALSE	TRUE	FALSE	ieu-b-7	22	26252944	0.0266	468692	0.4442	Parkinson's disease || id:ieu-b-7	Parkinson's disease	Parkinson's disease || ||	TRUE	igd	GCST90026027	6.69e-06	0.0117	291	TRUE	reported	Alpha-ketoglutarate levels	0.06494475	20.07264568	2	1	TRUE
rs6989151	A	G	A	G	-0.1836	-0.1108	0.0237	0.0117	FALSE	FALSE	FALSE	ieu-b-7	8	12807690	0.1174	468692	0.3452	Parkinson's disease || id:ieu-b-7	Parkinson's disease	Parkinson's disease || ||	TRUE	igd	GCST90026027	1.06e-06	0.0376	291	TRUE	reported	Alpha-ketoglutarate levels	0.075731221	23.67960849	2	1	TRUE
rs72768647	C	G	C	G	-0.2462	-0.0074	0.009	0.0219	FALSE	TRUE	FALSE	ieu-b-7	10	16338136	0.0786	468692	0.9249	Parkinson's disease || id:ieu-b-7	Parkinson's disease	Parkinson's disease || ||	TRUE	igd	GCST90026027	1.75e-06	0.0515	291	TRUE	reported	Alpha-ketoglutarate levels	0.072817206	22.69689732	2	1	TRUE
rs73150361	A	G	A	G	-0.0867	0.0501	0.0757	0.0643	FALSE	FALSE	FALSE	ieu-b-7	3	100146976	0.0476	468692	0.2921	Parkinson's disease || id:ieu-b-7	Parkinson's disease	Parkinson's disease || ||	TRUE	igd	GCST90026027	8e-06	0.0194	291	TRUE	reported	Alpha-ketoglutarate levels	0.064226255	19.83533725	2	1	TRUE
rs73257649	A	G	A	G	-0.1013	0.1451	0.9469	0.9572	FALSE	FALSE	FALSE	ieu-b-7	20	17363495	0.0563	468692	0.00999194	Parkinson's disease || id:ieu-b-7	Parkinson's disease	Parkinson's disease || ||	TRUE	igd	GCST90026027	5.71e-06	0.0223	291	TRUE	reported	Alpha-ketoglutarate levels	0.066215952	20.49340007	2	1	TRUE
rs76011407	T	G	T	G	-0.1264	0.0609	0.0291	0.031	FALSE	FALSE	FALSE	ieu-b-7	9	77123509	0.0662	468692	0.3578	Parkinson's disease || id:ieu-b-7	Parkinson's disease	Parkinson's disease || ||	TRUE	igd	GCST90026027	5.19e-06	0.0277	291	TRUE	reported	Alpha-ketoglutarate levels	0.066777022	20.67947284	2	1	TRUE
rs76122001	A	G	A	G	-0.1059	-0.0479	0.0502	0.0488	FALSE	FALSE	FALSE	ieu-b-7	7	145786679	0.0521	468692	0.3576	Parkinson's disease || id:ieu-b-7	Parkinson's disease	Parkinson's disease || ||	TRUE	igd	GCST90026027	4.69e-06	0.0231	291	TRUE	reported	Alpha-ketoglutarate levels	0.06735811	20.87242043	2	1	TRUE
rs76186886	A	G	A	G	-0.0806	-0.0745	0.0895	0.0974	FALSE	FALSE	FALSE	ieu-b-7	7	51807239	0.0393	468692	0.0579402	Parkinson's disease || id:ieu-b-7	Parkinson's disease	Parkinson's disease || ||	TRUE	igd	GCST90026027	1.47e-06	0.0167	291	TRUE	reported	Alpha-ketoglutarate levels	0.074114224	23.13353465	2	1	TRUE
rs78455659	A	G	A	G	-0.1104	0.0235	0.9588	0.9386	FALSE	FALSE	FALSE	ieu-b-7	12	96439814	0.051	470485	0.6446	Parkinson's disease || id:ieu-b-7	Parkinson's disease	Parkinson's disease || ||	TRUE	igd	GCST90026027	7.53e-06	0.0247	291	TRUE	reported	Alpha-ketoglutarate levels	0.064241411	19.84033926	2	1	TRUE
rs8062606	T	C	T	C	-0.1275	0.0154	0.0338	0.0415	FALSE	FALSE	FALSE	ieu-b-7	16	89399744	0.0518	482730	0.765799	Parkinson's disease || id:ieu-b-7	Parkinson's disease	Parkinson's disease || ||	TRUE	igd	GCST90026027	3.2e-06	0.0274	291	TRUE	reported	Alpha-ketoglutarate levels	0.069255866	21.50423996	2	1	TRUE
rs926757	A	G	A	G	0.0824	0.0034	0.1	0.1012	FALSE	FALSE	FALSE	ieu-b-7	22	45497187	0.0391	468692	0.9304	Parkinson's disease || id:ieu-b-7	Parkinson's disease	Parkinson's disease || ||	TRUE	igd	GCST90026027	7.9e-07	0.0167	291	TRUE	reported	Alpha-ketoglutarate levels	0.07720308	24.1783319	2	1	TRUE
rs9520804	A	G	A	G	-0.0421	-0.0038	0.545	0.52	FALSE	FALSE	FALSE	ieu-b-7	13	108791965	0.0199	482730	0.8478	Parkinson's disease || id:ieu-b-7	Parkinson's disease	Parkinson's disease || ||	TRUE	igd	GCST90026027	8.51e-06	0.0095	291	TRUE	reported	Alpha-ketoglutarate levels	0.06322097	19.50391676	2	1	TRUE
rs10021066	A	G	A	G	-0.7657	-0.0674	0.0202	0.0187	FALSE	FALSE	FALSE	ieu-b-7	4	176309614	0.086	467813	0.4333	Parkinson's disease || id:ieu-b-7	Parkinson's disease	Parkinson's disease || ||	TRUE	igd	GCST90026281	2.45e-06	0.1625	291	TRUE	reported	Tryptophan betaine levels	0.070889959	22.05034645	2	1	TRUE
rs10968275	C	G	C	G	0.7462	-0.0532	0.9847	0.9858	FALSE	TRUE	FALSE	ieu-b-7	9	28010364	0.1594	11518	0.7387	Parkinson's disease || id:ieu-b-7	Parkinson's disease	Parkinson's disease || ||	TRUE	igd	GCST90026281	2.23e-06	0.1577	291	TRUE	reported	Tryptophan betaine levels	0.071443458	22.23575891	2	1	TRUE
rs10992256	A	T	A	T	-0.4599	-0.0987	0.0385	0.0287	FALSE	TRUE	FALSE	ieu-b-7	9	94927844	0.0617	481731	0.11	Parkinson's disease || id:ieu-b-7	Parkinson's disease	Parkinson's disease || ||	TRUE	igd	GCST90026281	5.17e-06	0.1009	291	TRUE	reported	Tryptophan betaine levels	0.066635087	20.6323806	2	1	TRUE
rs111068236	A	T	A	T	1.2017	0.0245	0.9944	0.9746	FALSE	TRUE	FALSE	ieu-b-7	10	8155144	0.0822	468692	0.766	Parkinson's disease || id:ieu-b-7	Parkinson's disease	Parkinson's disease || ||	TRUE	igd	GCST90026281	2.83e-06	0.2566	291	TRUE	reported	Tryptophan betaine levels	0.070085601	21.78129375	2	1	TRUE
rs11120254	T	C	T	C	0.1676	0.0031	0.3693	0.3326	FALSE	FALSE	FALSE	ieu-b-7	1	214270610	0.0256	468692	0.9032	Parkinson's disease || id:ieu-b-7	Parkinson's disease	Parkinson's disease || ||	TRUE	igd	GCST90026281	5.58e-06	0.0369	291	TRUE	reported	Tryptophan betaine levels	0.066199742	20.48802758	2	1	TRUE
rs111387213	T	C	T	C	0.2203	-0.0061	0.2249	0.2207	FALSE	FALSE	FALSE	ieu-b-7	8	70839806	0.0271	468692	0.8232	Parkinson's disease || id:ieu-b-7	Parkinson's disease	Parkinson's disease || ||	TRUE	igd	GCST90026281	2.28e-06	0.0466	291	TRUE	reported	Tryptophan betaine levels	0.071322887	22.19535086	2	1	TRUE
rs111769424	A	G	A	G	0.819	0.0912	0.9862	0.9887	FALSE	FALSE	FALSE	ieu-b-7	6	157839746	0.123	468692	0.4584	Parkinson's disease || id:ieu-b-7	Parkinson's disease	Parkinson's disease || ||	TRUE	igd	GCST90026281	2.02e-07	0.1576	291	TRUE	reported	Tryptophan betaine levels	0.084922052	26.82009001	2	1	TRUE
rs114202839	A	G	A	G	-0.3299	0.0914	0.0808	0.0715	FALSE	FALSE	FALSE	ieu-b-7	5	176304756	0.0459	468692	0.0462701	Parkinson's disease || id:ieu-b-7	Parkinson's disease	Parkinson's disease || ||	TRUE	igd	GCST90026281	1.12e-06	0.0677	291	TRUE	reported	Tryptophan betaine levels	0.075444453	23.58262513	2	1	TRUE
rs115346228	A	T	A	T	-1.0082	0.0216	0.0081	0.0105	FALSE	TRUE	FALSE	ieu-b-7	1	62978754	0.1763	11518	0.9026	Parkinson's disease || id:ieu-b-7	Parkinson's disease	Parkinson's disease || ||	TRUE	igd	GCST90026281	8.25e-06	0.2261	291	TRUE	reported	Tryptophan betaine levels	0.063957963	19.74681763	2	1	TRUE
rs116630553	T	C	T	C	-0.6228	0.0393	0.0342	0.0362	FALSE	FALSE	FALSE	ieu-b-7	5	131949174	0.0509	482730	0.4401	Parkinson's disease || id:ieu-b-7	Parkinson's disease	Parkinson's disease || ||	TRUE	igd	GCST90026281	3.89e-11	0.0942	291	TRUE	reported	Tryptophan betaine levels	0.130594476	43.41104656	2	1	TRUE
rs117247293	T	C	T	C	1.2006	-0.2408	0.9931	0.9894	FALSE	FALSE	FALSE	ieu-b-7	7	101528082	0.1735	11518	0.1652	Parkinson's disease || id:ieu-b-7	Parkinson's disease	Parkinson's disease || ||	TRUE	igd	GCST90026281	6.02e-08	0.2216	291	TRUE	reported	Tryptophan betaine levels	0.091627944	29.15157473	2	1	TRUE
rs11840257	C	G	C	G	-0.5842	-0.0135	0.0278	0.0216	FALSE	TRUE	FALSE	ieu-b-7	13	99505977	0.0768	468692	0.8604	Parkinson's disease || id:ieu-b-7	Parkinson's disease	Parkinson's disease || ||	TRUE	igd	GCST90026281	2.43e-06	0.1239	291	TRUE	reported	Tryptophan betaine levels	0.070976443	22.07930233	2	1	TRUE
rs1215467	A	G	A	G	-0.6552	0.0592	0.022	0.0224	FALSE	FALSE	FALSE	ieu-b-7	13	80708178	0.0808	468692	0.4636	Parkinson's disease || id:ieu-b-7	Parkinson's disease	Parkinson's disease || ||	TRUE	igd	GCST90026281	8.3e-06	0.147	291	TRUE	reported	Tryptophan betaine levels	0.063905717	19.72958552	2	1	TRUE
rs12438999	A	G	A	G	-0.1635	-0.0171	0.4699	0.4692	FALSE	FALSE	FALSE	ieu-b-7	15	58702325	0.0186	482730	0.3571	Parkinson's disease || id:ieu-b-7	Parkinson's disease	Parkinson's disease || ||	TRUE	igd	GCST90026281	9.68e-06	0.037	291	TRUE	reported	Tryptophan betaine levels	0.062882951	19.3926393	2	1	TRUE
rs12741571	A	G	A	G	0.6872	0.0295	0.9819	0.9859	FALSE	FALSE	FALSE	ieu-b-7	1	218006062	0.0991	468692	0.7656	Parkinson's disease || id:ieu-b-7	Parkinson's disease	Parkinson's disease || ||	TRUE	igd	GCST90026281	4.74e-06	0.1502	291	TRUE	reported	Tryptophan betaine levels	0.067106633	20.78888946	2	1	TRUE
rs1391997	T	G	T	G	0.282	-0.067	0.8952	0.8995	FALSE	FALSE	FALSE	ieu-b-7	13	69127905	0.0383	468692	0.0802195	Parkinson's disease || id:ieu-b-7	Parkinson's disease	Parkinson's disease || ||	TRUE	igd	GCST90026281	9.88e-06	0.0638	291	TRUE	reported	Tryptophan betaine levels	0.06291346	19.40267964	2	1	TRUE
rs142570261	T	C	T	C	0.3708	-0.0208	0.943	0.9434	FALSE	FALSE	FALSE	ieu-b-7	2	181969525	0.0486	468692	0.6688	Parkinson's disease || id:ieu-b-7	Parkinson's disease	Parkinson's disease || ||	TRUE	igd	GCST90026281	4.45e-06	0.0808	291	TRUE	reported	Tryptophan betaine levels	0.067486784	20.91517887	2	1	TRUE
rs145700797	C	G	C	G	0.7267	0.0281	0.9812	0.9838	FALSE	TRUE	FALSE	ieu-b-7	16	70407344	0.0785	482730	0.720299	Parkinson's disease || id:ieu-b-7	Parkinson's disease	Parkinson's disease || ||	TRUE	igd	GCST90026281	3.74e-06	0.1571	291	TRUE	reported	Tryptophan betaine levels	0.068493719	21.25018934	2	1	TRUE
rs146093544	A	G	A	G	-0.9921	-0.1457	0.0082	0.0154	FALSE	FALSE	FALSE	ieu-b-7	9	102117697	0.1136	466555	0.1996	Parkinson's disease || id:ieu-b-7	Parkinson's disease	Parkinson's disease || ||	TRUE	igd	GCST90026281	6.91e-06	0.2206	291	TRUE	reported	Tryptophan betaine levels	0.064986728	20.08652163	2	1	TRUE
rs146816841	A	G	A	G	0.9871	0.2006	0.9882	0.9846	FALSE	FALSE	FALSE	ieu-b-7	8	122798406	0.1252	466555	0.1092	Parkinson's disease || id:ieu-b-7	Parkinson's disease	Parkinson's disease || ||	TRUE	igd	GCST90026281	8.2e-08	0.1841	291	TRUE	reported	Tryptophan betaine levels	0.089909639	28.55088538	2	1	TRUE
rs146892396	T	C	T	C	-0.8188	0.0208	0.0167	0.0182	FALSE	FALSE	FALSE	ieu-b-7	10	18633256	0.1062	14654	0.845	Parkinson's disease || id:ieu-b-7	Parkinson's disease	Parkinson's disease || ||	TRUE	igd	GCST90026281	9.15e-07	0.1668	291	TRUE	reported	Tryptophan betaine levels	0.07647496	23.93141782	2	1	TRUE
rs146939313	A	T	A	T	-0.7201	0.0403	0.0195	0.0146	FALSE	TRUE	FALSE	ieu-b-7	9	37059248	0.1083	470485	0.709499	Parkinson's disease || id:ieu-b-7	Parkinson's disease	Parkinson's disease || ||	TRUE	igd	GCST90026281	1.47e-07	0.137	291	TRUE	reported	Tryptophan betaine levels	0.086708362	27.43780349	2	1	TRUE
rs1475882	T	C	T	C	-0.1679	0.0137	0.5295	0.5421	FALSE	FALSE	FALSE	ieu-b-7	21	21426335	0.0281	13655	0.625801	Parkinson's disease || id:ieu-b-7	Parkinson's disease	Parkinson's disease || ||	TRUE	igd	GCST90026281	2.72e-06	0.0358	291	TRUE	reported	Tryptophan betaine levels	0.070274399	21.84440364	2	1	TRUE
rs148907357	T	C	T	C	1.0559	0.0233	0.9931	0.9875	FALSE	FALSE	FALSE	ieu-b-7	15	65429233	0.0883	479714	0.791799	Parkinson's disease || id:ieu-b-7	Parkinson's disease	Parkinson's disease || ||	TRUE	igd	GCST90026281	1.87e-06	0.2215	291	TRUE	reported	Tryptophan betaine levels	0.072435158	22.56851442	2	1	TRUE
rs151015748	A	G	A	G	-0.7586	0.0092	0.0251	0.0186	FALSE	FALSE	FALSE	ieu-b-7	15	94431758	0.0942	468692	0.9225	Parkinson's disease || id:ieu-b-7	Parkinson's disease	Parkinson's disease || ||	TRUE	igd	GCST90026281	4.89e-10	0.1219	291	TRUE	reported	Tryptophan betaine levels	0.117452763	38.4612256	2	1	TRUE
rs151219033	T	C	T	C	1.0711	0.0572	0.9919	0.9882	FALSE	FALSE	FALSE	ieu-b-7	6	89701245	0.109	470014	0.5999	Parkinson's disease || id:ieu-b-7	Parkinson's disease	Parkinson's disease || ||	TRUE	igd	GCST90026281	2.47e-06	0.2274	291	TRUE	reported	Tryptophan betaine levels	0.070839709	22.03352444	2	1	TRUE
rs16833686	A	C	A	C	0.6614	-0.0612	0.9795	0.961	FALSE	FALSE	FALSE	ieu-b-7	1	236610878	0.0615	468692	0.32	Parkinson's disease || id:ieu-b-7	Parkinson's disease	Parkinson's disease || ||	TRUE	igd	GCST90026281	1.1e-06	0.1357	291	TRUE	reported	Tryptophan betaine levels	0.075473592	23.59247696	2	1	TRUE
rs17098669	A	G	A	G	0.2281	-0.018	0.8083	0.8214	FALSE	FALSE	FALSE	ieu-b-7	11	102451470	0.0252	482730	0.4741	Parkinson's disease || id:ieu-b-7	Parkinson's disease	Parkinson's disease || ||	TRUE	igd	GCST90026281	8.01e-06	0.0511	291	TRUE	reported	Tryptophan betaine levels	0.06408442	19.78853412	2	1	TRUE
rs17141042	A	G	A	G	0.8132	-0.1714	0.9843	0.9881	FALSE	FALSE	FALSE	ieu-b-7	7	19322409	0.1289	13655	0.1835	Parkinson's disease || id:ieu-b-7	Parkinson's disease	Parkinson's disease || ||	TRUE	igd	GCST90026281	2.53e-07	0.1577	291	TRUE	reported	Tryptophan betaine levels	0.083726598	26.4080423	2	1	TRUE
rs17672714	T	C	T	C	0.7766	0.1048	0.9828	0.9818	FALSE	FALSE	FALSE	ieu-b-7	13	34358404	0.0852	468692	0.2184	Parkinson's disease || id:ieu-b-7	Parkinson's disease	Parkinson's disease || ||	TRUE	igd	GCST90026281	3.94e-06	0.1683	291	TRUE	reported	Tryptophan betaine levels	0.068181255	21.14615417	2	1	TRUE
rs181675908	T	C	T	C	0.6202	0.0627	0.9724	0.9825	FALSE	FALSE	FALSE	ieu-b-7	22	49147988	0.0899	468692	0.4852	Parkinson's disease || id:ieu-b-7	Parkinson's disease	Parkinson's disease || ||	TRUE	igd	GCST90026281	4.6e-06	0.1353	291	TRUE	reported	Tryptophan betaine levels	0.067343642	20.8676135	2	1	TRUE
rs185500019	A	T	A	T	0.7018	0.0083	0.9805	0.966	FALSE	TRUE	FALSE	ieu-b-7	3	88947488	0.0637	468692	0.897	Parkinson's disease || id:ieu-b-7	Parkinson's disease	Parkinson's disease || ||	TRUE	igd	GCST90026281	4.07e-07	0.1385	291	TRUE	reported	Tryptophan betaine levels	0.081079684	25.49952172	2	1	TRUE
rs185893913	C	G	C	G	0.762	-0.0179	0.9863	0.9748	FALSE	TRUE	FALSE	ieu-b-7	8	33494123	0.0772	468692	0.8169	Parkinson's disease || id:ieu-b-7	Parkinson's disease	Parkinson's disease || ||	TRUE	igd	GCST90026281	6.4e-06	0.1689	291	TRUE	reported	Tryptophan betaine levels	0.065372657	20.21415062	2	1	TRUE
rs1887664	A	G	A	G	0.1932	-0.0086	0.5831	0.5831	FALSE	FALSE	FALSE	ieu-b-7	9	16003597	0.0219	470485	0.6943	Parkinson's disease || id:ieu-b-7	Parkinson's disease	Parkinson's disease || ||	TRUE	igd	GCST90026281	9.95e-08	0.0363	291	TRUE	reported	Tryptophan betaine levels	0.088708517	28.13233937	2	1	TRUE
rs193155077	A	G	A	G	-0.8996	-0.0845	0.0088	0.0123	FALSE	FALSE	FALSE	ieu-b-7	1	184732226	0.1124	468692	0.4522	Parkinson's disease || id:ieu-b-7	Parkinson's disease	Parkinson's disease || ||	TRUE	igd	GCST90026281	7.89e-06	0.2013	291	TRUE	reported	Tryptophan betaine levels	0.064223018	19.83426893	2	1	TRUE
rs2260655	A	G	A	G	1.0186	0.0077	0.9931	0.9913	FALSE	FALSE	FALSE	ieu-b-7	11	61108974	0.109	25556	0.944	Parkinson's disease || id:ieu-b-7	Parkinson's disease	Parkinson's disease || ||	TRUE	igd	GCST90026281	5.84e-06	0.2247	290	TRUE	reported	Tryptophan betaine levels	0.066171407	20.40777647	2	1	TRUE
rs2468759	T	C	T	C	-0.4387	0.052	0.0445	0.0371	FALSE	FALSE	FALSE	ieu-b-7	15	33438395	0.0597	468692	0.3839	Parkinson's disease || id:ieu-b-7	Parkinson's disease	Parkinson's disease || ||	TRUE	igd	GCST90026281	1.85e-06	0.092	291	TRUE	reported	Tryptophan betaine levels	0.072475623	22.58210736	2	1	TRUE
rs2911326	A	G	A	G	-0.5093	0.0108	0.0317	0.0289	FALSE	FALSE	FALSE	ieu-b-7	16	84670142	0.0692	468692	0.876	Parkinson's disease || id:ieu-b-7	Parkinson's disease	Parkinson's disease || ||	TRUE	igd	GCST90026281	8.13e-07	0.1033	291	TRUE	reported	Tryptophan betaine levels	0.077092462	24.14079472	2	1	TRUE
rs2971888	T	C	T	C	-0.1671	0.0055	0.5052	0.4969	FALSE	FALSE	FALSE	ieu-b-7	2	54945173	0.0222	469486	0.8041	Parkinson's disease || id:ieu-b-7	Parkinson's disease	Parkinson's disease || ||	TRUE	igd	GCST90026281	8.66e-06	0.0376	291	TRUE	reported	Tryptophan betaine levels	0.063557299	19.61471778	2	1	TRUE
rs37793	A	G	A	G	0.4759	0.0353	0.9618	0.9638	FALSE	FALSE	FALSE	ieu-b-7	5	52645457	0.0611	468692	0.562999	Parkinson's disease || id:ieu-b-7	Parkinson's disease	Parkinson's disease || ||	TRUE	igd	GCST90026281	3.84e-06	0.103	291	TRUE	reported	Tryptophan betaine levels	0.06834681	21.20126693	2	1	TRUE
rs4633549	A	G	A	G	0.1834	0.0143	0.5404	0.5275	FALSE	FALSE	FALSE	ieu-b-7	13	20957230	0.0221	468692	0.516699	Parkinson's disease || id:ieu-b-7	Parkinson's disease	Parkinson's disease || ||	TRUE	igd	GCST90026281	1.19e-06	0.0377	291	TRUE	reported	Tryptophan betaine levels	0.07520848	23.50286554	2	1	TRUE
rs4681690	T	G	T	G	0.2378	0.0364	0.8523	0.8398	FALSE	FALSE	FALSE	ieu-b-7	3	58515566	0.0262	482730	0.1656	Parkinson's disease || id:ieu-b-7	Parkinson's disease	Parkinson's disease || ||	TRUE	igd	GCST90026281	5.71e-06	0.0524	291	TRUE	reported	Tryptophan betaine levels	0.066095317	20.45342207	2	1	TRUE
rs56004481	T	C	T	C	-1.0055	-0.0125	0.0069	0.0125	FALSE	FALSE	FALSE	ieu-b-7	12	6031363	0.0906	482730	0.8907	Parkinson's disease || id:ieu-b-7	Parkinson's disease	Parkinson's disease || ||	TRUE	igd	GCST90026281	6.83e-06	0.2235	291	TRUE	reported	Tryptophan betaine levels	0.065030004	20.10082806	2	1	TRUE
rs62027552	T	C	T	C	-0.6266	-0.0679	0.017	0.0116	FALSE	FALSE	FALSE	ieu-b-7	15	84219282	0.1052	471013	0.5185	Parkinson's disease || id:ieu-b-7	Parkinson's disease	Parkinson's disease || ||	TRUE	igd	GCST90026281	7.57e-07	0.1267	291	TRUE	reported	Tryptophan betaine levels	0.077532804	24.29027351	2	1	TRUE
rs62052356	T	C	T	C	-0.5003	-0.1051	0.0326	0.0461	FALSE	FALSE	FALSE	ieu-b-7	16	74215362	0.0411	482730	0.01053	Parkinson's disease || id:ieu-b-7	Parkinson's disease	Parkinson's disease || ||	TRUE	igd	GCST90026281	8.55e-06	0.1124	291	TRUE	reported	Tryptophan betaine levels	0.063742721	19.67583795	2	1	TRUE
rs6975394	C	G	C	G	0.5792	-0.0615	0.972	0.9806	FALSE	TRUE	FALSE	ieu-b-7	7	14407813	0.0826	468692	0.4564	Parkinson's disease || id:ieu-b-7	Parkinson's disease	Parkinson's disease || ||	TRUE	igd	GCST90026281	1.02e-06	0.1185	291	TRUE	reported	Tryptophan betaine levels	0.07586845	23.72604007	2	1	TRUE
rs72666617	T	C	T	C	0.4374	0.0108	0.9547	0.9617	FALSE	FALSE	FALSE	ieu-b-7	1	61783744	0.0658	468692	0.8694	Parkinson's disease || id:ieu-b-7	Parkinson's disease	Parkinson's disease || ||	TRUE	igd	GCST90026281	1.22e-06	0.0901	291	TRUE	reported	Tryptophan betaine levels	0.074919443	23.40522547	2	1	TRUE
rs72702533	A	T	A	T	-0.6717	0.1444	0.0187	0.0192	FALSE	TRUE	FALSE	ieu-b-7	4	171852609	0.0826	468692	0.0804304	Parkinson's disease || id:ieu-b-7	Parkinson's disease	Parkinson's disease || ||	TRUE	igd	GCST90026281	2.59e-06	0.1429	291	TRUE	reported	Tryptophan betaine levels	0.070568462	21.9427519	2	1	TRUE
rs72953989	T	C	T	C	-0.5517	0.041	0.024	0.0238	FALSE	FALSE	FALSE	ieu-b-7	1	88062337	0.0759	468692	0.5892	Parkinson's disease || id:ieu-b-7	Parkinson's disease	Parkinson's disease || ||	TRUE	igd	GCST90026281	5.21e-06	0.1211	291	TRUE	reported	Tryptophan betaine levels	0.066573991	20.61211398	2	1	TRUE
rs73381143	T	G	T	G	-1.0811	-0.1197	0.0112	0.0105	FALSE	FALSE	FALSE	ieu-b-7	15	34037447	0.1574	11518	0.4469	Parkinson's disease || id:ieu-b-7	Parkinson's disease	Parkinson's disease || ||	TRUE	igd	GCST90026281	1.7e-08	0.1917	291	TRUE	reported	Tryptophan betaine levels	0.098525361	31.58583503	2	1	TRUE
rs73546781	A	G	A	G	-0.7413	-0.0907	0.0189	0.0169	FALSE	FALSE	FALSE	ieu-b-7	16	22943504	0.0955	468692	0.3422	Parkinson's disease || id:ieu-b-7	Parkinson's disease	Parkinson's disease || ||	TRUE	igd	GCST90026281	1.67e-06	0.1548	291	TRUE	reported	Tryptophan betaine levels	0.073048314	22.77460961	2	1	TRUE
rs74874395	A	G	A	G	-0.4379	0.0484	0.0417	0.041	FALSE	FALSE	FALSE	ieu-b-7	1	157478041	0.0595	469486	0.4156	Parkinson's disease || id:ieu-b-7	Parkinson's disease	Parkinson's disease || ||	TRUE	igd	GCST90026281	8.12e-06	0.0982	291	TRUE	reported	Tryptophan betaine levels	0.06396274	19.74839333	2	1	TRUE
rs74977351	A	G	A	G	0.3594	0.0954	0.9432	0.9204	FALSE	FALSE	FALSE	ieu-b-7	5	118980946	0.042	468692	0.0231398	Parkinson's disease || id:ieu-b-7	Parkinson's disease	Parkinson's disease || ||	TRUE	igd	GCST90026281	5.9e-06	0.0793	291	TRUE	reported	Tryptophan betaine levels	0.065931862	20.39926993	2	1	TRUE
rs75452910	A	G	A	G	0.5183	-0.0073	0.952	0.943	FALSE	FALSE	FALSE	ieu-b-7	13	72117415	0.0412	482730	0.8597	Parkinson's disease || id:ieu-b-7	Parkinson's disease	Parkinson's disease || ||	TRUE	igd	GCST90026281	1.02e-07	0.0974	291	TRUE	reported	Tryptophan betaine levels	0.088679392	28.12220422	2	1	TRUE
rs75641958	A	G	A	G	-0.6043	0.0824	0.0227	0.0189	FALSE	FALSE	FALSE	ieu-b-7	2	123036772	0.0922	466555	0.3717	Parkinson's disease || id:ieu-b-7	Parkinson's disease	Parkinson's disease || ||	TRUE	igd	GCST90026281	1.49e-06	0.1255	291	TRUE	reported	Tryptophan betaine levels	0.073795776	23.02621687	2	1	TRUE
rs75734012	T	C	T	C	-1.0736	0.1037	0.0088	0.0152	FALSE	FALSE	FALSE	ieu-b-7	5	29676788	0.1167	466555	0.3744	Parkinson's disease || id:ieu-b-7	Parkinson's disease	Parkinson's disease || ||	TRUE	igd	GCST90026281	8.95e-08	0.2008	291	TRUE	reported	Tryptophan betaine levels	0.08944776	28.38980715	2	1	TRUE
rs7613342	T	G	T	G	-0.3775	0.0245	0.0531	0.0516	FALSE	FALSE	FALSE	ieu-b-7	3	40296629	0.039	482730	0.5308	Parkinson's disease || id:ieu-b-7	Parkinson's disease	Parkinson's disease || ||	TRUE	igd	GCST90026281	1.73e-06	0.0789	291	TRUE	reported	Tryptophan betaine levels	0.072928946	22.73446608	2	1	TRUE
rs76142137	C	G	C	G	0.371	-0.0151	0.9398	0.9389	FALSE	TRUE	FALSE	ieu-b-7	5	83368643	0.05	468692	0.7621	Parkinson's disease || id:ieu-b-7	Parkinson's disease	Parkinson's disease || ||	TRUE	igd	GCST90026281	3.38e-06	0.0798	291	TRUE	reported	Tryptophan betaine levels	0.069140599	21.46579069	2	1	TRUE
rs76170414	T	C	T	C	0.5327	-0.0202	0.9671	0.9775	FALSE	FALSE	FALSE	ieu-b-7	6	38150686	0.0861	468692	0.8143	Parkinson's disease || id:ieu-b-7	Parkinson's disease	Parkinson's disease || ||	TRUE	igd	GCST90026281	9.95e-06	0.1206	291	TRUE	reported	Tryptophan betaine levels	0.062833947	19.37651334	2	1	TRUE
rs76840335	A	G	A	G	-0.3351	-5e-04	0.0703	0.0702	FALSE	FALSE	FALSE	ieu-b-7	14	65224689	0.0391	482730	0.99	Parkinson's disease || id:ieu-b-7	Parkinson's disease	Parkinson's disease || ||	TRUE	igd	GCST90026281	6.95e-06	0.0745	291	TRUE	reported	Tryptophan betaine levels	0.065005818	20.0928325	2	1	TRUE
rs77074965	A	C	A	C	-0.5955	0.0968	0.0238	0.0288	FALSE	FALSE	FALSE	ieu-b-7	7	117150904	0.0713	468692	0.1748	Parkinson's disease || id:ieu-b-7	Parkinson's disease	Parkinson's disease || ||	TRUE	igd	GCST90026281	8.22e-06	0.1335	291	TRUE	reported	Tryptophan betaine levels	0.064000536	19.76086058	2	1	TRUE
rs77487386	T	C	T	C	-0.4992	-0.1139	0.0382	0.0343	FALSE	FALSE	FALSE	ieu-b-7	6	106559937	0.0502	482730	0.02339	Parkinson's disease || id:ieu-b-7	Parkinson's disease	Parkinson's disease || ||	TRUE	igd	GCST90026281	1.51e-06	0.1038	291	TRUE	reported	Tryptophan betaine levels	0.073628608	22.96991035	2	1	TRUE
rs77900427	A	G	A	G	1.1501	-0.3499	0.9932	0.9873	FALSE	FALSE	FALSE	ieu-b-7	1	98665745	0.1706	9701	0.04023	Parkinson's disease || id:ieu-b-7	Parkinson's disease	Parkinson's disease || ||	TRUE	igd	GCST90026281	9.02e-06	0.2591	291	TRUE	reported	Tryptophan betaine levels	0.063414808	19.56776548	2	1	TRUE
rs80030851	A	G	A	G	0.3996	-0.068	0.9355	0.9445	FALSE	FALSE	FALSE	ieu-b-7	7	49356446	0.0496	468692	0.1707	Parkinson's disease || id:ieu-b-7	Parkinson's disease	Parkinson's disease || ||	TRUE	igd	GCST90026281	2.81e-07	0.0778	291	TRUE	reported	Tryptophan betaine levels	0.083121007	26.19971812	2	1	TRUE
rs8092754	T	G	T	G	1.0671	0.1178	0.9919	0.979	FALSE	FALSE	FALSE	ieu-b-7	18	22692083	0.0991	466555	0.2345	Parkinson's disease || id:ieu-b-7	Parkinson's disease	Parkinson's disease || ||	TRUE	igd	GCST90026281	2.5e-06	0.2266	291	TRUE	reported	Tryptophan betaine levels	0.070811117	22.02395355	2	1	TRUE
rs956350	A	G	A	G	-0.736	0.044	0.0142	0.0126	FALSE	FALSE	FALSE	ieu-b-7	1	198616493	0.1091	466555	0.687	Parkinson's disease || id:ieu-b-7	Parkinson's disease	Parkinson's disease || ||	TRUE	igd	GCST90026281	4.95e-06	0.1612	291	TRUE	reported	Tryptophan betaine levels	0.066847503	20.70286297	2	1	TRUE
rs9926655	A	G	A	G	-0.1732	0.0378	0.4692	0.5111	FALSE	FALSE	FALSE	ieu-b-7	16	7209601	0.0225	468692	0.0932911	Parkinson's disease || id:ieu-b-7	Parkinson's disease	Parkinson's disease || ||	TRUE	igd	GCST90026281	4.06e-06	0.0376	291	TRUE	reported	Tryptophan betaine levels	0.067961207	21.07293072	2	1	TRUE
rs1002231	A	G	A	G	0.0301	-0.0319	0.2205	0.2291	FALSE	FALSE	FALSE	ieu-b-7	12	118109552	0.0266	468692	0.2298	Parkinson's disease || id:ieu-b-7	Parkinson's disease	Parkinson's disease || ||	TRUE	igd	GCST90026143	9.97e-07	0.0062	291	TRUE	reported	Creatine levels	0.074926088	23.40746949	2	1	TRUE
rs10168193	A	G	A	G	0.0258	0.0243	0.4284	0.4178	FALSE	FALSE	FALSE	ieu-b-7	2	170272102	0.0289	15448	0.4009	Parkinson's disease || id:ieu-b-7	Parkinson's disease	Parkinson's disease || ||	TRUE	igd	GCST90026143	2.8e-06	0.0055	291	TRUE	reported	Creatine levels	0.070301287	21.85339354	2	1	TRUE
rs113123266	A	G	A	G	-0.0884	0.0716	0.9777	0.9752	FALSE	FALSE	FALSE	ieu-b-7	11	26509551	0.0753	468692	0.3418	Parkinson's disease || id:ieu-b-7	Parkinson's disease	Parkinson's disease || ||	TRUE	igd	GCST90026143	4.04e-06	0.0192	291	TRUE	reported	Creatine levels	0.067900265	21.05265756	2	1	TRUE
rs114808374	A	G	A	G	0.0356	-0.0036	0.133	0.1311	FALSE	FALSE	FALSE	ieu-b-7	6	133875802	0.026	482730	0.89	Parkinson's disease || id:ieu-b-7	Parkinson's disease	Parkinson's disease || ||	TRUE	igd	GCST90026143	5.41e-06	0.0078	291	TRUE	reported	Creatine levels	0.066802307	20.68786361	2	1	TRUE
rs116919359	T	C	T	C	-0.1279	0.0883	0.9895	0.9844	FALSE	FALSE	FALSE	ieu-b-7	12	54982761	0.093	468692	0.3422	Parkinson's disease || id:ieu-b-7	Parkinson's disease	Parkinson's disease || ||	TRUE	igd	GCST90026143	1.2e-06	0.0263	291	TRUE	reported	Creatine levels	0.075162631	23.48737305	2	1	TRUE
rs11754508	T	C	T	C	0.0279	-0.0024	0.7136	0.7103	FALSE	FALSE	FALSE	ieu-b-7	6	110905766	0.0246	468692	0.9234	Parkinson's disease || id:ieu-b-7	Parkinson's disease	Parkinson's disease || ||	TRUE	igd	GCST90026143	4.65e-06	0.0061	291	TRUE	reported	Creatine levels	0.067066614	20.77560073	2	1	TRUE
rs117732802	C	G	C	G	-0.072	-0.0291	0.9668	0.9679	FALSE	TRUE	FALSE	ieu-b-7	13	62045937	0.0684	468692	0.6699	Parkinson's disease || id:ieu-b-7	Parkinson's disease	Parkinson's disease || ||	TRUE	igd	GCST90026143	1.54e-06	0.015	291	TRUE	reported	Creatine levels	0.07336645	22.88164948	2	1	TRUE
rs146299444	A	G	A	G	0.045	0.0064	0.0703	0.0742	FALSE	FALSE	FALSE	ieu-b-7	10	36675190	0.0433	468692	0.8833	Parkinson's disease || id:ieu-b-7	Parkinson's disease	Parkinson's disease || ||	TRUE	igd	GCST90026143	8.12e-06	0.0101	291	TRUE	reported	Creatine levels	0.063860162	19.71456205	2	1	TRUE
rs1841566	A	G	A	G	-0.0261	-0.0388	0.3264	0.3171	FALSE	FALSE	FALSE	ieu-b-7	1	61151814	0.0241	468692	0.1076	Parkinson's disease || id:ieu-b-7	Parkinson's disease	Parkinson's disease || ||	TRUE	igd	GCST90026143	4.46e-06	0.0057	291	TRUE	reported	Creatine levels	0.067208311	20.82265757	2	1	TRUE
rs35902766	A	T	A	T	0.0762	0.018	0.0306	0.0192	FALSE	TRUE	FALSE	ieu-b-7	1	231157627	0.0716	482730	0.802	Parkinson's disease || id:ieu-b-7	Parkinson's disease	Parkinson's disease || ||	TRUE	igd	GCST90026143	5.46e-06	0.0168	291	TRUE	reported	Creatine levels	0.066028583	20.43131093	2	1	TRUE
rs3731949	T	C	T	C	-0.0299	-0.0335	0.2293	0.2084	FALSE	FALSE	FALSE	ieu-b-7	2	45900565	0.028	468692	0.2326	Parkinson's disease || id:ieu-b-7	Parkinson's disease	Parkinson's disease || ||	TRUE	igd	GCST90026143	3.22e-06	0.0064	291	TRUE	reported	Creatine levels	0.069771653	21.67640628	2	1	TRUE
rs3923550	A	G	A	G	0.0292	0.0429	0.1649	0.141	FALSE	FALSE	FALSE	ieu-b-7	3	29363343	0.0354	466555	0.2252	Parkinson's disease || id:ieu-b-7	Parkinson's disease	Parkinson's disease || ||	TRUE	igd	GCST90026143	9.6e-06	0.0066	291	TRUE	reported	Creatine levels	0.063024999	19.43939236	2	1	TRUE
rs501535	T	C	T	C	-0.0224	0.0326	0.4918	0.4983	FALSE	FALSE	FALSE	ieu-b-7	10	129651444	0.0199	482730	0.1014	Parkinson's disease || id:ieu-b-7	Parkinson's disease	Parkinson's disease || ||	TRUE	igd	GCST90026143	9.15e-06	0.0051	291	TRUE	reported	Creatine levels	0.062170799	19.15845743	2	1	TRUE
rs5748639	A	C	A	C	-0.0271	0.0235	0.5712	0.5433	FALSE	FALSE	FALSE	ieu-b-7	22	17276523	0.0202	27693	0.2446	Parkinson's disease || id:ieu-b-7	Parkinson's disease	Parkinson's disease || ||	TRUE	igd	GCST90026143	3.44e-06	0.0058	291	TRUE	reported	Creatine levels	0.069786623	21.68140632	2	1	TRUE
rs58130628	A	C	A	C	-0.027	-0.0069	0.5791	0.5694	FALSE	FALSE	FALSE	ieu-b-7	5	22172689	0.0228	468692	0.7634	Parkinson's disease || id:ieu-b-7	Parkinson's disease	Parkinson's disease || ||	TRUE	igd	GCST90026143	5.6e-07	0.0054	291	TRUE	reported	Creatine levels	0.079113924	24.82817869	2	1	TRUE
rs7001163	C	G	C	G	-0.0262	0.0337	0.295	0.2719	FALSE	TRUE	FALSE	ieu-b-7	8	4978130	0.025	468692	0.1775	Parkinson's disease || id:ieu-b-7	Parkinson's disease	Parkinson's disease || ||	TRUE	igd	GCST90026143	9.22e-06	0.0059	291	TRUE	reported	Creatine levels	0.063464357	19.58409076	2	1	TRUE
rs74005924	T	C	T	C	0.0638	-0.0444	0.9673	0.9723	FALSE	FALSE	FALSE	ieu-b-7	16	8254050	0.0754	466555	0.555801	Parkinson's disease || id:ieu-b-7	Parkinson's disease	Parkinson's disease || ||	TRUE	igd	GCST90026143	8.72e-06	0.0144	291	TRUE	reported	Creatine levels	0.063193619	19.49490966	2	1	TRUE
rs76203868	C	G	C	G	-0.0391	-0.0012	0.8866	0.8744	FALSE	TRUE	FALSE	ieu-b-7	10	12104286	0.0309	482730	0.9702	Parkinson's disease || id:ieu-b-7	Parkinson's disease	Parkinson's disease || ||	TRUE	igd	GCST90026143	7.77e-06	0.0087	291	TRUE	reported	Creatine levels	0.064904944	20.0594889	2	1	TRUE
rs7633684	A	T	A	T	0.0765	0.0621	0.0289	0.0225	FALSE	TRUE	FALSE	ieu-b-7	3	40422493	0.1048	13839	0.5533	Parkinson's disease || id:ieu-b-7	Parkinson's disease	Parkinson's disease || ||	TRUE	igd	GCST90026143	4.41e-07	0.0151	291	TRUE	reported	Creatine levels	0.081052547	25.49023442	2	1	TRUE
rs76615517	A	G	A	G	-0.1063	-0.0255	0.9873	0.9906	FALSE	FALSE	FALSE	ieu-b-7	19	18703884	0.1619	12312	0.8748	Parkinson's disease || id:ieu-b-7	Parkinson's disease	Parkinson's disease || ||	TRUE	igd	GCST90026143	9.55e-06	0.024	291	TRUE	reported	Creatine levels	0.063156507	19.48268906	2	1	TRUE
rs77159869	A	G	A	G	-0.0835	-0.0726	0.0199	0.0322	FALSE	FALSE	FALSE	ieu-b-7	2	29455670	0.068	470485	0.2858	Parkinson's disease || id:ieu-b-7	Parkinson's disease	Parkinson's disease || ||	TRUE	igd	GCST90026143	6.45e-06	0.0185	291	TRUE	reported	Creatine levels	0.065425976	20.23179184	2	1	TRUE
rs77934248	T	C	T	C	-0.0407	0.0296	0.9013	0.9232	FALSE	FALSE	FALSE	ieu-b-7	7	52967743	0.0423	468692	0.4842	Parkinson's disease || id:ieu-b-7	Parkinson's disease	Parkinson's disease || ||	TRUE	igd	GCST90026143	5.51e-06	0.009	291	TRUE	reported	Creatine levels	0.065662101	20.3099406	2	1	TRUE
rs809672	T	C	T	C	-0.0264	0.0056	0.5805	0.5535	FALSE	FALSE	FALSE	ieu-b-7	2	12688452	0.0231	468692	0.8095	Parkinson's disease || id:ieu-b-7	Parkinson's disease	Parkinson's disease || ||	TRUE	igd	GCST90026143	2.53e-07	0.0051	291	TRUE	reported	Creatine levels	0.084317803	26.61168385	2	1	TRUE
rs9508105	T	C	T	C	-0.0234	0.002	0.5151	0.4957	FALSE	FALSE	FALSE	ieu-b-7	13	29257114	0.0285	13655	0.9426	Parkinson's disease || id:ieu-b-7	Parkinson's disease	Parkinson's disease || ||	TRUE	igd	GCST90026143	8.37e-06	0.0053	291	TRUE	reported	Creatine levels	0.062780979	19.35908512	2	1	TRUE
rs10023364	A	C	A	C	-0.0864	0.0186	0.4202	0.4384	FALSE	FALSE	FALSE	ieu-b-7	4	11236213	0.0225	468692	0.4078	Parkinson's disease || id:ieu-b-7	Parkinson's disease	Parkinson's disease || ||	TRUE	igd	GCST90026297	1.61e-06	0.018	291	TRUE	reported	X-12411 levels	0.07336645	22.88164948	2	1	TRUE
rs10510883	A	C	A	C	0.0838	-0.0505	0.2538	0.2765	FALSE	FALSE	FALSE	ieu-b-7	3	62656259	0.0252	468692	0.0452501	Parkinson's disease || id:ieu-b-7	Parkinson's disease	Parkinson's disease || ||	TRUE	igd	GCST90026297	7.97e-06	0.0188	291	TRUE	reported	X-12411 levels	0.063913876	19.7322765	2	1	TRUE
rs111493940	C	G	C	G	0.2542	0.0684	0.0253	0.0268	FALSE	TRUE	FALSE	ieu-b-7	7	51625151	0.0715	468692	0.3388	Parkinson's disease || id:ieu-b-7	Parkinson's disease	Parkinson's disease || ||	TRUE	igd	GCST90026297	8.13e-06	0.057	291	TRUE	reported	X-12411 levels	0.063973007	19.75177978	2	1	TRUE
rs113341401	A	G	A	G	0.4466	-0.0588	0.9891	0.9857	FALSE	FALSE	FALSE	ieu-b-7	12	82989255	0.1017	468692	0.5633	Parkinson's disease || id:ieu-b-7	Parkinson's disease	Parkinson's disease || ||	TRUE	igd	GCST90026297	1.29e-06	0.0923	291	TRUE	reported	X-12411 levels	0.074462096	23.25085293	2	1	TRUE
rs113412489	A	G	A	G	-0.181	-0.019	0.0537	0.0499	FALSE	FALSE	FALSE	ieu-b-7	3	176220203	0.054	468692	0.7247	Parkinson's disease || id:ieu-b-7	Parkinson's disease	Parkinson's disease || ||	TRUE	igd	GCST90026297	1.75e-06	0.0379	291	TRUE	reported	X-12411 levels	0.07268007	22.65080199	2	1	TRUE
rs114729514	T	C	T	C	0.7147	-0.0616	0.9965	0.9907	FALSE	FALSE	FALSE	ieu-b-7	17	51411788	0.1838	11518	0.7376	Parkinson's disease || id:ieu-b-7	Parkinson's disease	Parkinson's disease || ||	TRUE	igd	GCST90026297	4.43e-07	0.1415	291	TRUE	reported	X-12411 levels	0.080601903	25.3360868	2	1	TRUE
rs114871805	A	G	A	G	-0.5873	0.1361	0.0056	0.0116	FALSE	FALSE	FALSE	ieu-b-7	1	73734302	0.114	466555	0.2327	Parkinson's disease || id:ieu-b-7	Parkinson's disease	Parkinson's disease || ||	TRUE	igd	GCST90026297	1.69e-07	0.1123	291	TRUE	reported	X-12411 levels	0.085912304	27.16222503	2	1	TRUE
rs115665565	T	G	T	G	0.1515	0.0341	0.0716	0.0827	FALSE	FALSE	FALSE	ieu-b-7	3	6094240	0.0407	468692	0.4019	Parkinson's disease || id:ieu-b-7	Parkinson's disease	Parkinson's disease || ||	TRUE	igd	GCST90026297	7.3e-06	0.0338	291	TRUE	reported	X-12411 levels	0.064581041	19.95247241	2	1	TRUE
rs115862154	A	G	A	G	0.2269	-0.1545	0.0285	0.0241	FALSE	FALSE	FALSE	ieu-b-7	6	27381733	0.0616	482730	0.0121199	Parkinson's disease || id:ieu-b-7	Parkinson's disease	Parkinson's disease || ||	TRUE	igd	GCST90026297	8.45e-06	0.0509	291	TRUE	reported	X-12411 levels	0.063922292	19.73505226	2	1	TRUE
rs11730819	A	G	A	G	0.1621	0.0247	0.9388	0.9322	FALSE	FALSE	FALSE	ieu-b-7	4	48443146	0.0463	469220	0.5927	Parkinson's disease || id:ieu-b-7	Parkinson's disease	Parkinson's disease || ||	TRUE	igd	GCST90026297	4.3e-06	0.0353	291	TRUE	reported	X-12411 levels	0.067567962	20.94215997	2	1	TRUE
rs118161892	C	G	C	G	0.2591	-0.01	0.9752	0.9832	FALSE	TRUE	FALSE	ieu-b-7	9	27118771	0.0923	468692	0.9139	Parkinson's disease || id:ieu-b-7	Parkinson's disease	Parkinson's disease || ||	TRUE	igd	GCST90026297	3.55e-06	0.0559	291	TRUE	reported	X-12411 levels	0.06875174	21.3361504	2	1	TRUE
rs13218599	A	G	A	G	0.1463	-0.0038	0.9153	0.9227	FALSE	FALSE	FALSE	ieu-b-7	6	50259937	0.0436	468692	0.9303	Parkinson's disease || id:ieu-b-7	Parkinson's disease	Parkinson's disease || ||	TRUE	igd	GCST90026297	2.18e-06	0.0309	291	TRUE	reported	X-12411 levels	0.071523632	22.26263403	2	1	TRUE
rs138025073	T	C	T	C	-0.3796	0.0859	0.02	0.014	FALSE	FALSE	FALSE	ieu-b-7	1	202047592	0.1027	468692	0.4032	Parkinson's disease || id:ieu-b-7	Parkinson's disease	Parkinson's disease || ||	TRUE	igd	GCST90026297	3.11e-07	0.0742	291	TRUE	reported	X-12411 levels	0.082518081	25.99258368	2	1	TRUE
rs140093725	T	C	T	C	0.2794	-0.0472	0.0248	0.0144	FALSE	FALSE	FALSE	ieu-b-7	5	106206074	0.1296	13655	0.715501	Parkinson's disease || id:ieu-b-7	Parkinson's disease	Parkinson's disease || ||	TRUE	igd	GCST90026297	3.14e-06	0.0599	291	TRUE	reported	X-12411 levels	0.069565212	21.60747467	2	1	TRUE
rs143307212	T	C	T	C	-0.4101	0.092	0.0138	0.0161	FALSE	FALSE	FALSE	ieu-b-7	15	62592352	0.0912	468692	0.3132	Parkinson's disease || id:ieu-b-7	Parkinson's disease	Parkinson's disease || ||	TRUE	igd	GCST90026297	1.38e-06	0.085	291	TRUE	reported	X-12411 levels	0.074067554	23.11780206	2	1	TRUE
rs145903024	T	C	T	C	-0.2178	0.094	0.0334	0.0299	FALSE	FALSE	FALSE	ieu-b-7	9	38393351	0.0655	471013	0.1513	Parkinson's disease || id:ieu-b-7	Parkinson's disease	Parkinson's disease || ||	TRUE	igd	GCST90026297	7.86e-06	0.0487	291	TRUE	reported	X-12411 levels	0.064312538	19.86381593	2	1	TRUE
rs146305311	A	G	A	G	-0.7968	0.456	0.0034	0.0161	FALSE	FALSE	FALSE	ieu-b-7	18	41472912	0.1959	11518	0.0199402	Parkinson's disease || id:ieu-b-7	Parkinson's disease	Parkinson's disease || ||	TRUE	igd	GCST90026297	7.28e-07	0.1608	291	TRUE	reported	X-12411 levels	0.077813068	24.38548602	2	1	TRUE
rs149203475	T	C	T	C	-0.346	0.0196	0.0138	0.0168	FALSE	FALSE	FALSE	ieu-b-7	16	27906762	0.0931	468692	0.8335	Parkinson's disease || id:ieu-b-7	Parkinson's disease	Parkinson's disease || ||	TRUE	igd	GCST90026297	1.82e-06	0.0725	291	TRUE	reported	X-12411 levels	0.072586617	22.61939779	2	1	TRUE
rs151170569	A	C	A	C	-0.2425	0.0461	0.0258	0.0253	FALSE	FALSE	FALSE	ieu-b-7	2	6564056	0.0741	468692	0.5334	Parkinson's disease || id:ieu-b-7	Parkinson's disease	Parkinson's disease || ||	TRUE	igd	GCST90026297	9.35e-06	0.0547	291	TRUE	reported	X-12411 levels	0.063266239	19.51882575	2	1	TRUE
rs16952664	A	G	A	G	0.1667	-0.0647	0.9348	0.9391	FALSE	FALSE	FALSE	ieu-b-7	15	45096539	0.046	482730	0.1593	Parkinson's disease || id:ieu-b-7	Parkinson's disease	Parkinson's disease || ||	TRUE	igd	GCST90026297	3.22e-06	0.0358	291	TRUE	reported	X-12411 levels	0.069342878	21.5332707	2	1	TRUE
rs17394025	T	C	T	C	0.0755	0.0106	0.3998	0.3995	FALSE	FALSE	FALSE	ieu-b-7	2	45681403	0.0227	469691	0.642401	Parkinson's disease || id:ieu-b-7	Parkinson's disease	Parkinson's disease || ||	TRUE	igd	GCST90026297	7.6e-06	0.0169	291	TRUE	reported	X-12411 levels	0.064182782	19.82099025	2	1	TRUE
rs1787477	A	G	A	G	0.1352	0.0401	0.0926	0.0919	FALSE	FALSE	FALSE	ieu-b-7	18	54697253	0.0389	468692	0.3016	Parkinson's disease || id:ieu-b-7	Parkinson's disease	Parkinson's disease || ||	TRUE	igd	GCST90026297	8.52e-06	0.0304	291	TRUE	reported	X-12411 levels	0.063643555	19.64314714	2	1	TRUE
rs2285754	T	C	T	C	-0.1083	-0.0251	0.8305	0.7966	FALSE	FALSE	FALSE	ieu-b-7	19	685481	0.0277	468692	0.3646	Parkinson's disease || id:ieu-b-7	Parkinson's disease	Parkinson's disease || ||	TRUE	igd	GCST90026297	5.62e-06	0.0238	291	TRUE	reported	X-12411 levels	0.06642895	20.5640122	2	1	TRUE
rs2438055	A	T	A	T	0.1444	-0.0034	0.9227	0.9138	FALSE	TRUE	FALSE	ieu-b-7	5	67325690	0.0409	468692	0.9345	Parkinson's disease || id:ieu-b-7	Parkinson's disease	Parkinson's disease || ||	TRUE	igd	GCST90026297	3.99e-06	0.0313	291	TRUE	reported	X-12411 levels	0.068154807	21.13735129	2	1	TRUE
rs2616510	A	C	A	C	0.1208	0.0193	0.8055	0.7927	FALSE	FALSE	FALSE	ieu-b-7	8	89018125	0.0277	468692	0.4862	Parkinson's disease || id:ieu-b-7	Parkinson's disease	Parkinson's disease || ||	TRUE	igd	GCST90026297	1.66e-07	0.0231	291	TRUE	reported	X-12411 levels	0.085903158	27.15906175	2	1	TRUE
rs2900516	A	C	A	C	0.0951	0.0124	0.8049	0.8208	FALSE	FALSE	FALSE	ieu-b-7	9	113551901	0.0287	468692	0.665301	Parkinson's disease || id:ieu-b-7	Parkinson's disease	Parkinson's disease || ||	TRUE	igd	GCST90026297	5.66e-06	0.021	291	TRUE	reported	X-12411 levels	0.065834463	20.36701101	2	1	TRUE
rs34027220	T	C	T	C	-0.3294	0.076	0.0141	0.0194	FALSE	FALSE	FALSE	ieu-b-7	1	41157700	0.0725	482730	0.2948	Parkinson's disease || id:ieu-b-7	Parkinson's disease	Parkinson's disease || ||	TRUE	igd	GCST90026297	5.98e-06	0.0728	291	TRUE	reported	X-12411 levels	0.06573003	20.33242995	2	1	TRUE
rs55900018	A	G	A	G	-0.1559	-0.0114	0.0739	0.0617	FALSE	FALSE	FALSE	ieu-b-7	1	233012675	0.038	482730	0.763099	Parkinson's disease || id:ieu-b-7	Parkinson's disease	Parkinson's disease || ||	TRUE	igd	GCST90026297	2.9e-06	0.0333	291	TRUE	reported	X-12411 levels	0.070044335	21.76750321	2	1	TRUE
rs611402	A	G	A	G	0.1441	0.0255	0.9198	0.9375	FALSE	FALSE	FALSE	ieu-b-7	13	26884520	0.047	468692	0.587801	Parkinson's disease || id:ieu-b-7	Parkinson's disease	Parkinson's disease || ||	TRUE	igd	GCST90026297	8.08e-06	0.0323	291	TRUE	reported	X-12411 levels	0.064017355	19.7664087	2	1	TRUE
rs6594591	A	G	A	G	-0.1441	0.0747	0.0946	0.1049	FALSE	FALSE	FALSE	ieu-b-7	5	111691461	0.0363	468692	0.0393904	Parkinson's disease || id:ieu-b-7	Parkinson's disease	Parkinson's disease || ||	TRUE	igd	GCST90026297	1.88e-06	0.0302	291	TRUE	reported	X-12411 levels	0.072561493	22.61095624	2	1	TRUE
rs677614	A	C	A	C	-0.0877	-0.0126	0.6903	0.6951	FALSE	FALSE	FALSE	ieu-b-7	7	138640201	0.0206	482730	0.5387	Parkinson's disease || id:ieu-b-7	Parkinson's disease	Parkinson's disease || ||	TRUE	igd	GCST90026297	5.77e-07	0.0175	291	TRUE	reported	X-12411 levels	0.079447235	24.94180865	2	1	TRUE
rs7020639	A	G	A	G	0.1562	-0.0471	0.926	0.9365	FALSE	FALSE	FALSE	ieu-b-7	9	71907869	0.0457	468692	0.3028	Parkinson's disease || id:ieu-b-7	Parkinson's disease	Parkinson's disease || ||	TRUE	igd	GCST90026297	1.33e-06	0.0323	291	TRUE	reported	X-12411 levels	0.074386434	23.22532865	2	1	TRUE
rs72743305	A	G	A	G	0.3863	0.1472	0.9862	0.9846	FALSE	FALSE	FALSE	ieu-b-7	1	217269270	0.0974	468692	0.1306	Parkinson's disease || id:ieu-b-7	Parkinson's disease	Parkinson's disease || ||	TRUE	igd	GCST90026297	7.24e-06	0.0861	291	TRUE	reported	X-12411 levels	0.064699551	19.99161903	2	1	TRUE
rs73029639	A	G	A	G	0.1853	-0.0496	0.9357	0.9335	FALSE	FALSE	FALSE	ieu-b-7	4	190147221	0.045	468692	0.27	Parkinson's disease || id:ieu-b-7	Parkinson's disease	Parkinson's disease || ||	TRUE	igd	GCST90026297	2.18e-07	0.0358	291	TRUE	reported	X-12411 levels	0.084303099	26.60661584	2	1	TRUE
rs75519429	C	G	C	G	0.2469	0.0336	0.9775	0.9749	FALSE	TRUE	FALSE	ieu-b-7	9	131610228	0.0703	482730	0.633299	Parkinson's disease || id:ieu-b-7	Parkinson's disease	Parkinson's disease || ||	TRUE	igd	GCST90026297	5.43e-06	0.0543	291	TRUE	reported	X-12411 levels	0.066334697	20.53276206	2	1	TRUE
rs76606512	T	C	T	C	-0.3302	0.1577	0.016	0.0206	FALSE	FALSE	FALSE	ieu-b-7	5	31445650	0.0885	468692	0.0747894	Parkinson's disease || id:ieu-b-7	Parkinson's disease	Parkinson's disease || ||	TRUE	igd	GCST90026297	1.6e-06	0.0688	291	TRUE	reported	X-12411 levels	0.073349982	22.87610678	2	1	TRUE
rs77394885	A	C	A	C	0.3671	-0.0063	0.9896	0.9865	FALSE	FALSE	FALSE	ieu-b-7	15	83650787	0.0986	471013	0.9493	Parkinson's disease || id:ieu-b-7	Parkinson's disease	Parkinson's disease || ||	TRUE	igd	GCST90026297	8.54e-06	0.0825	291	TRUE	reported	X-12411 levels	0.063705971	19.663722	2	1	TRUE
rs78429475	A	C	A	C	-0.5152	-0.0744	0.0112	0.0134	FALSE	FALSE	FALSE	ieu-b-7	17	12745069	0.1024	468692	0.4674	Parkinson's disease || id:ieu-b-7	Parkinson's disease	Parkinson's disease || ||	TRUE	igd	GCST90026297	3.36e-09	0.0871	291	TRUE	reported	X-12411 levels	0.107328284	34.74723508	2	1	TRUE
rs78522762	A	G	A	G	-0.3404	0.1177	0.0189	0.0206	FALSE	FALSE	FALSE	ieu-b-7	6	155448648	0.0796	468692	0.1392	Parkinson's disease || id:ieu-b-7	Parkinson's disease	Parkinson's disease || ||	TRUE	igd	GCST90026297	1.05e-06	0.0697	291	TRUE	reported	X-12411 levels	0.075754414	23.6874549	2	1	TRUE
rs79772418	A	T	A	T	-0.2295	0.023	0.0292	0.0719	FALSE	TRUE	FALSE	ieu-b-7	11	91549992	0.0447	468692	0.6064	Parkinson's disease || id:ieu-b-7	Parkinson's disease	Parkinson's disease || ||	TRUE	igd	GCST90026297	1.54e-06	0.0477	291	TRUE	reported	X-12411 levels	0.073687395	22.98970907	2	1	TRUE
rs10023486	T	G	T	G	0.7684	-0.0355	0.992	0.9884	FALSE	FALSE	FALSE	ieu-b-7	4	4494782	0.1444	11518	0.806	Parkinson's disease || id:ieu-b-7	Parkinson's disease	Parkinson's disease || ||	TRUE	igd	GCST90026044	7.35e-06	0.1714	291	TRUE	reported	1-(1-enyl-palmitoyl)-2-arachidonoyl-gpc (p-16:0/20:4) levels	0.06460347	19.95988023	2	1	TRUE
rs10164733	A	C	A	C	-0.555	0.0038	0.0147	0.0116	FALSE	FALSE	FALSE	ieu-b-7	2	115289550	0.1732	11518	0.9826	Parkinson's disease || id:ieu-b-7	Parkinson's disease	Parkinson's disease || ||	TRUE	igd	GCST90026044	6.1e-07	0.1113	291	TRUE	reported	1-(1-enyl-palmitoyl)-2-arachidonoyl-gpc (p-16:0/20:4) levels	0.078721537	24.69451445	2	1	TRUE
rs10998085	A	G	A	G	-0.3357	0.0211	0.0276	0.0327	FALSE	FALSE	FALSE	ieu-b-7	10	70125241	0.0587	27693	0.719	Parkinson's disease || id:ieu-b-7	Parkinson's disease	Parkinson's disease || ||	TRUE	igd	GCST90026044	8.06e-06	0.0752	291	TRUE	reported	1-(1-enyl-palmitoyl)-2-arachidonoyl-gpc (p-16:0/20:4) levels	0.064092462	19.79118758	2	1	TRUE
rs112537239	T	C	T	C	-0.494	0.0946	0.0142	0.0201	FALSE	FALSE	FALSE	ieu-b-7	7	52723251	0.0836	468692	0.2578	Parkinson's disease || id:ieu-b-7	Parkinson's disease	Parkinson's disease || ||	TRUE	igd	GCST90026044	3.1e-06	0.1059	291	TRUE	reported	1-(1-enyl-palmitoyl)-2-arachidonoyl-gpc (p-16:0/20:4) levels	0.069574574	21.61060033	2	1	TRUE
rs116914941	T	G	T	G	0.2447	0.0906	0.9455	0.9485	FALSE	FALSE	FALSE	ieu-b-7	7	26141531	0.0547	468692	0.0980799	Parkinson's disease || id:ieu-b-7	Parkinson's disease	Parkinson's disease || ||	TRUE	igd	GCST90026044	3.45e-06	0.0527	291	TRUE	reported	1-(1-enyl-palmitoyl)-2-arachidonoyl-gpc (p-16:0/20:4) levels	0.068978453	21.41172032	2	1	TRUE
rs117851160	T	C	T	C	-0.4929	0.1831	0.0202	0.0167	FALSE	FALSE	FALSE	ieu-b-7	16	20973705	0.091	468692	0.0441998	Parkinson's disease || id:ieu-b-7	Parkinson's disease	Parkinson's disease || ||	TRUE	igd	GCST90026044	1.29e-07	0.0933	291	TRUE	reported	1-(1-enyl-palmitoyl)-2-arachidonoyl-gpc (p-16:0/20:4) levels	0.087515845	27.71782845	2	1	TRUE
rs12040476	A	G	A	G	0.5462	0.0173	0.9885	0.9872	FALSE	FALSE	FALSE	ieu-b-7	1	165994034	0.0994	468692	0.8616	Parkinson's disease || id:ieu-b-7	Parkinson's disease	Parkinson's disease || ||	TRUE	igd	GCST90026044	1.91e-06	0.1147	290	TRUE	reported	1-(1-enyl-palmitoyl)-2-arachidonoyl-gpc (p-16:0/20:4) levels	0.072523921	22.52013791	2	1	TRUE
rs12980573	A	G	A	G	0.319	-0.0754	0.9655	0.9677	FALSE	FALSE	FALSE	ieu-b-7	19	11434585	0.0584	480593	0.1967	Parkinson's disease || id:ieu-b-7	Parkinson's disease	Parkinson's disease || ||	TRUE	igd	GCST90026044	3.38e-06	0.0686	291	TRUE	reported	1-(1-enyl-palmitoyl)-2-arachidonoyl-gpc (p-16:0/20:4) levels	0.069168924	21.47523814	2	1	TRUE
rs13314600	T	C	T	C	0.2412	0.0287	0.9284	0.9099	FALSE	FALSE	FALSE	ieu-b-7	3	153381085	0.0392	468692	0.4649	Parkinson's disease || id:ieu-b-7	Parkinson's disease	Parkinson's disease || ||	TRUE	igd	GCST90026044	3.21e-07	0.0472	291	TRUE	reported	1-(1-enyl-palmitoyl)-2-arachidonoyl-gpc (p-16:0/20:4) levels	0.082348449	25.93435572	2	1	TRUE
rs138079193	A	G	A	G	-0.6331	0.0877	0.0085	0.0055	FALSE	FALSE	FALSE	ieu-b-7	17	9148815	0.2258	10639	0.6977	Parkinson's disease || id:ieu-b-7	Parkinson's disease	Parkinson's disease || ||	TRUE	igd	GCST90026044	4.2e-06	0.1376	291	TRUE	reported	1-(1-enyl-palmitoyl)-2-arachidonoyl-gpc (p-16:0/20:4) levels	0.067813707	21.02386761	2	1	TRUE
rs139073131	A	G	A	G	-0.2708	0.0671	0.0447	0.0465	FALSE	FALSE	FALSE	ieu-b-7	3	13234660	0.0531	470219	0.2064	Parkinson's disease || id:ieu-b-7	Parkinson's disease	Parkinson's disease || ||	TRUE	igd	GCST90026044	5.25e-06	0.0595	291	TRUE	reported	1-(1-enyl-palmitoyl)-2-arachidonoyl-gpc (p-16:0/20:4) levels	0.066451857	20.57160811	2	1	TRUE
rs141723645	T	C	T	C	-0.5325	-0.0739	0.0103	0.0143	FALSE	FALSE	FALSE	ieu-b-7	1	61325360	0.1021	468692	0.4695	Parkinson's disease || id:ieu-b-7	Parkinson's disease	Parkinson's disease || ||	TRUE	igd	GCST90026044	8.63e-06	0.1197	291	TRUE	reported	1-(1-enyl-palmitoyl)-2-arachidonoyl-gpc (p-16:0/20:4) levels	0.063677142	19.65421838	2	1	TRUE
rs143216794	A	G	A	G	-0.411	0.1009	0.0257	0.0209	FALSE	FALSE	FALSE	ieu-b-7	10	18599333	0.0846	468692	0.2329	Parkinson's disease || id:ieu-b-7	Parkinson's disease	Parkinson's disease || ||	TRUE	igd	GCST90026044	3.19e-07	0.0804	291	TRUE	reported	1-(1-enyl-palmitoyl)-2-arachidonoyl-gpc (p-16:0/20:4) levels	0.082400827	25.9523327	2	1	TRUE
rs144941792	T	G	T	G	-0.3528	-0.0028	0.0279	0.0402	FALSE	FALSE	FALSE	ieu-b-7	10	5777776	0.0591	470485	0.9625	Parkinson's disease || id:ieu-b-7	Parkinson's disease	Parkinson's disease || ||	TRUE	igd	GCST90026044	1.01e-06	0.0721	291	TRUE	reported	1-(1-enyl-palmitoyl)-2-arachidonoyl-gpc (p-16:0/20:4) levels	0.076024584	23.77888449	2	1	TRUE
rs145791423	A	G	A	G	0.6042	-0.1112	0.9911	0.9854	FALSE	FALSE	FALSE	ieu-b-7	12	102333097	0.0909	468692	0.2211	Parkinson's disease || id:ieu-b-7	Parkinson's disease	Parkinson's disease || ||	TRUE	igd	GCST90026044	5.69e-06	0.1332	291	TRUE	reported	1-(1-enyl-palmitoyl)-2-arachidonoyl-gpc (p-16:0/20:4) levels	0.066037332	20.4342097	2	1	TRUE
rs147953434	T	C	T	C	0.3752	0.0652	0.9776	0.9833	FALSE	FALSE	FALSE	ieu-b-7	10	18243620	0.1104	466555	0.555	Parkinson's disease || id:ieu-b-7	Parkinson's disease	Parkinson's disease || ||	TRUE	igd	GCST90026044	4.32e-06	0.0816	291	TRUE	reported	1-(1-enyl-palmitoyl)-2-arachidonoyl-gpc (p-16:0/20:4) levels	0.067731888	20.99665903	2	1	TRUE
rs150045737	T	C	T	C	-0.4691	0.04	0.0157	0.0102	FALSE	FALSE	FALSE	ieu-b-7	3	4578804	0.1715	11518	0.8155	Parkinson's disease || id:ieu-b-7	Parkinson's disease	Parkinson's disease || ||	TRUE	igd	GCST90026044	1.59e-06	0.0978	291	TRUE	reported	1-(1-enyl-palmitoyl)-2-arachidonoyl-gpc (p-16:0/20:4) levels	0.073267998	22.84851663	2	1	TRUE
rs17152886	A	C	A	C	0.1328	-0.0017	0.2771	0.2458	FALSE	FALSE	FALSE	ieu-b-7	5	124860268	0.0256	468692	0.9481	Parkinson's disease || id:ieu-b-7	Parkinson's disease	Parkinson's disease || ||	TRUE	igd	GCST90026044	4.72e-07	0.0264	291	TRUE	reported	1-(1-enyl-palmitoyl)-2-arachidonoyl-gpc (p-16:0/20:4) levels	0.079998839	25.13003828	2	1	TRUE
rs17199893	A	G	A	G	0.4076	-0.0838	0.9773	0.9774	FALSE	FALSE	FALSE	ieu-b-7	2	233057751	0.0838	468692	0.3172	Parkinson's disease || id:ieu-b-7	Parkinson's disease	Parkinson's disease || ||	TRUE	igd	GCST90026044	7.62e-07	0.0824	291	TRUE	reported	1-(1-enyl-palmitoyl)-2-arachidonoyl-gpc (p-16:0/20:4) levels	0.077563503	24.30069984	2	1	TRUE
rs2857001	C	G	C	G	0.4977	0.1386	0.9878	0.9921	FALSE	TRUE	FALSE	ieu-b-7	12	54065370	0.1378	25556	0.3145	Parkinson's disease || id:ieu-b-7	Parkinson's disease	Parkinson's disease || ||	TRUE	igd	GCST90026044	7.31e-06	0.111	291	TRUE	reported	1-(1-enyl-palmitoyl)-2-arachidonoyl-gpc (p-16:0/20:4) levels	0.06462243	19.96614302	2	1	TRUE
rs3007434	A	G	A	G	-0.169	0.0548	0.1132	0.0975	FALSE	FALSE	FALSE	ieu-b-7	1	6563067	0.0419	468692	0.1911	Parkinson's disease || id:ieu-b-7	Parkinson's disease	Parkinson's disease || ||	TRUE	igd	GCST90026044	1e-05	0.0383	291	TRUE	reported	1-(1-enyl-palmitoyl)-2-arachidonoyl-gpc (p-16:0/20:4) levels	0.062712714	19.33662679	2	1	TRUE
rs352426	T	C	T	C	-0.1171	-0.0201	0.3923	0.4252	FALSE	FALSE	FALSE	ieu-b-7	8	28516434	0.0243	468692	0.4074	Parkinson's disease || id:ieu-b-7	Parkinson's disease	Parkinson's disease || ||	TRUE	igd	GCST90026044	6e-06	0.0259	291	TRUE	reported	1-(1-enyl-palmitoyl)-2-arachidonoyl-gpc (p-16:0/20:4) levels	0.065635331	20.30107874	2	1	TRUE
rs356091	A	G	A	G	0.1637	0.0119	0.1479	0.1418	FALSE	FALSE	FALSE	ieu-b-7	1	55941906	0.0323	468692	0.7126	Parkinson's disease || id:ieu-b-7	Parkinson's disease	Parkinson's disease || ||	TRUE	igd	GCST90026044	5.03e-06	0.0359	291	TRUE	reported	1-(1-enyl-palmitoyl)-2-arachidonoyl-gpc (p-16:0/20:4) levels	0.06668723	20.6496795	2	1	TRUE
rs5023639	A	G	A	G	0.2106	-0.0313	0.9174	0.9134	FALSE	FALSE	FALSE	ieu-b-7	14	94426369	0.0401	469220	0.4347	Parkinson's disease || id:ieu-b-7	Parkinson's disease	Parkinson's disease || ||	TRUE	igd	GCST90026044	2.42e-06	0.0447	291	TRUE	reported	1-(1-enyl-palmitoyl)-2-arachidonoyl-gpc (p-16:0/20:4) levels	0.070873449	22.04481919	2	1	TRUE
rs55777713	T	C	T	C	-0.3244	-0.0392	0.0258	0.0407	FALSE	FALSE	FALSE	ieu-b-7	17	65527229	0.0614	468692	0.5235	Parkinson's disease || id:ieu-b-7	Parkinson's disease	Parkinson's disease || ||	TRUE	igd	GCST90026044	8.46e-06	0.0728	291	TRUE	reported	1-(1-enyl-palmitoyl)-2-arachidonoyl-gpc (p-16:0/20:4) levels	0.063876222	19.71985813	2	1	TRUE
rs57537703	A	G	A	G	-0.2332	0.0216	0.0669	0.0636	FALSE	FALSE	FALSE	ieu-b-7	2	174211856	0.0461	468692	0.64	Parkinson's disease || id:ieu-b-7	Parkinson's disease	Parkinson's disease || ||	TRUE	igd	GCST90026044	3.02e-06	0.0499	291	TRUE	reported	1-(1-enyl-palmitoyl)-2-arachidonoyl-gpc (p-16:0/20:4) levels	0.069812548	21.69006506	2	1	TRUE
rs57813622	A	G	A	G	-0.306	0.0714	0.0396	0.0645	FALSE	FALSE	FALSE	ieu-b-7	7	14445492	0.0476	468692	0.1332	Parkinson's disease || id:ieu-b-7	Parkinson's disease	Parkinson's disease || ||	TRUE	igd	GCST90026044	1.85e-06	0.0642	291	TRUE	reported	1-(1-enyl-palmitoyl)-2-arachidonoyl-gpc (p-16:0/20:4) levels	0.072415772	22.56200289	2	1	TRUE
rs61549651	A	C	A	C	-0.1448	-0.0109	0.1603	0.1634	FALSE	FALSE	FALSE	ieu-b-7	17	47768245	0.0303	468692	0.719201	Parkinson's disease || id:ieu-b-7	Parkinson's disease	Parkinson's disease || ||	TRUE	igd	GCST90026044	2.95e-06	0.031	291	TRUE	reported	1-(1-enyl-palmitoyl)-2-arachidonoyl-gpc (p-16:0/20:4) levels	0.069746446	21.66798817	2	1	TRUE
rs67075180	A	G	A	G	0.3001	0.0505	0.9613	0.9695	FALSE	FALSE	FALSE	ieu-b-7	12	92251023	0.0707	468692	0.4749	Parkinson's disease || id:ieu-b-7	Parkinson's disease	Parkinson's disease || ||	TRUE	igd	GCST90026044	4.76e-06	0.0656	291	TRUE	reported	1-(1-enyl-palmitoyl)-2-arachidonoyl-gpc (p-16:0/20:4) levels	0.067091914	20.78400154	2	1	TRUE
rs6747960	A	G	A	G	0.1608	-0.0178	0.8597	0.8269	FALSE	FALSE	FALSE	ieu-b-7	2	202930326	0.0293	471013	0.5433	Parkinson's disease || id:ieu-b-7	Parkinson's disease	Parkinson's disease || ||	TRUE	igd	GCST90026044	5.91e-06	0.0355	291	TRUE	reported	1-(1-enyl-palmitoyl)-2-arachidonoyl-gpc (p-16:0/20:4) levels	0.06586179	20.37606121	2	1	TRUE
rs67916650	T	G	T	G	0.2156	-0.0134	0.9275	0.9171	FALSE	FALSE	FALSE	ieu-b-7	11	103904160	0.0405	468692	0.740901	Parkinson's disease || id:ieu-b-7	Parkinson's disease	Parkinson's disease || ||	TRUE	igd	GCST90026044	8.35e-06	0.0484	291	TRUE	reported	1-(1-enyl-palmitoyl)-2-arachidonoyl-gpc (p-16:0/20:4) levels	0.06383601	19.70659737	2	1	TRUE
rs71351156	A	C	A	C	0.2342	-0.0847	0.947	0.9518	FALSE	FALSE	FALSE	ieu-b-7	19	32815142	0.0556	466555	0.1279	Parkinson's disease || id:ieu-b-7	Parkinson's disease	Parkinson's disease || ||	TRUE	igd	GCST90026044	7.91e-06	0.0524	291	TRUE	reported	1-(1-enyl-palmitoyl)-2-arachidonoyl-gpc (p-16:0/20:4) levels	0.064236839	19.83883024	2	1	TRUE
rs7226758	A	G	A	G	-0.391	-0.0058	0.0237	0.0285	FALSE	FALSE	FALSE	ieu-b-7	18	2407726	0.07	468692	0.9336	Parkinson's disease || id:ieu-b-7	Parkinson's disease	Parkinson's disease || ||	TRUE	igd	GCST90026044	7.25e-06	0.0872	291	TRUE	reported	1-(1-enyl-palmitoyl)-2-arachidonoyl-gpc (p-16:0/20:4) levels	0.064626776	19.96757842	2	1	TRUE
rs72663724	A	T	A	T	0.6064	-0.1358	0.9886	0.9876	FALSE	TRUE	FALSE	ieu-b-7	4	94978470	0.109	468692	0.2127	Parkinson's disease || id:ieu-b-7	Parkinson's disease	Parkinson's disease || ||	TRUE	igd	GCST90026044	8.71e-07	0.1233	291	TRUE	reported	1-(1-enyl-palmitoyl)-2-arachidonoyl-gpc (p-16:0/20:4) levels	0.07674024	24.02133201	2	1	TRUE
rs76416526	T	C	T	C	-0.2238	0.0139	0.085	0.0835	FALSE	FALSE	FALSE	ieu-b-7	11	48239731	0.031	482730	0.653301	Parkinson's disease || id:ieu-b-7	Parkinson's disease	Parkinson's disease || ||	TRUE	igd	GCST90026044	3.82e-07	0.0441	291	TRUE	reported	1-(1-enyl-palmitoyl)-2-arachidonoyl-gpc (p-16:0/20:4) levels	0.081305704	25.5768961	2	1	TRUE
rs76592858	A	G	A	G	-0.4359	-0.0279	0.0156	0.0281	FALSE	FALSE	FALSE	ieu-b-7	13	27213858	0.076	468692	0.713001	Parkinson's disease || id:ieu-b-7	Parkinson's disease	Parkinson's disease || ||	TRUE	igd	GCST90026044	9.28e-06	0.0983	291	TRUE	reported	1-(1-enyl-palmitoyl)-2-arachidonoyl-gpc (p-16:0/20:4) levels	0.063295976	19.52862006	2	1	TRUE
rs76898143	A	G	A	G	0.4671	-0.0402	0.9831	0.9812	FALSE	FALSE	FALSE	ieu-b-7	8	40704916	0.0932	468692	0.666099	Parkinson's disease || id:ieu-b-7	Parkinson's disease	Parkinson's disease || ||	TRUE	igd	GCST90026044	4.39e-06	0.1017	291	TRUE	reported	1-(1-enyl-palmitoyl)-2-arachidonoyl-gpc (p-16:0/20:4) levels	0.067591352	20.94993513	2	1	TRUE
rs77145051	T	C	T	C	-0.3089	0.072	0.0302	0.0258	FALSE	FALSE	FALSE	ieu-b-7	20	916290	0.0842	468692	0.3923	Parkinson's disease || id:ieu-b-7	Parkinson's disease	Parkinson's disease || ||	TRUE	igd	GCST90026044	8.33e-06	0.0693	291	TRUE	reported	1-(1-enyl-palmitoyl)-2-arachidonoyl-gpc (p-16:0/20:4) levels	0.063913464	19.73214059	2	1	TRUE
rs77469663	T	C	T	C	-0.1648	-0.0083	0.1171	0.1251	FALSE	FALSE	FALSE	ieu-b-7	7	15436093	0.0294	482730	0.7779	Parkinson's disease || id:ieu-b-7	Parkinson's disease	Parkinson's disease || ||	TRUE	igd	GCST90026044	6.78e-06	0.0366	291	TRUE	reported	1-(1-enyl-palmitoyl)-2-arachidonoyl-gpc (p-16:0/20:4) levels	0.065134122	20.13525332	2	1	TRUE
rs78240343	A	G	A	G	0.4084	-0.1128	0.9685	0.9773	FALSE	FALSE	FALSE	ieu-b-7	14	49214536	0.0812	468692	0.1648	Parkinson's disease || id:ieu-b-7	Parkinson's disease	Parkinson's disease || ||	TRUE	igd	GCST90026044	3e-08	0.0737	291	TRUE	reported	1-(1-enyl-palmitoyl)-2-arachidonoyl-gpc (p-16:0/20:4) levels	0.095450029	30.49589228	2	1	TRUE
rs79445211	C	G	C	G	0.4015	-0.0409	0.9772	0.9782	FALSE	TRUE	FALSE	ieu-b-7	2	177534298	0.1096	13655	0.7089	Parkinson's disease || id:ieu-b-7	Parkinson's disease	Parkinson's disease || ||	TRUE	igd	GCST90026044	6.69e-06	0.0891	291	TRUE	reported	1-(1-enyl-palmitoyl)-2-arachidonoyl-gpc (p-16:0/20:4) levels	0.065227205	20.16603631	2	1	TRUE
rs80342389	T	C	T	C	-0.6394	8e-04	0.0114	0.0152	FALSE	FALSE	FALSE	ieu-b-7	4	47314323	0.1115	468692	0.9942	Parkinson's disease || id:ieu-b-7	Parkinson's disease	Parkinson's disease || ||	TRUE	igd	GCST90026044	3.12e-07	0.125	291	TRUE	reported	1-(1-enyl-palmitoyl)-2-arachidonoyl-gpc (p-16:0/20:4) levels	0.082497276	25.985441	2	1	TRUE
rs877434	A	G	A	G	-0.5183	0.1215	0.0121	0.0217	FALSE	FALSE	FALSE	ieu-b-7	18	73352085	0.0787	468692	0.1225	Parkinson's disease || id:ieu-b-7	Parkinson's disease	Parkinson's disease || ||	TRUE	igd	GCST90026044	2.59e-06	0.1103	291	TRUE	reported	1-(1-enyl-palmitoyl)-2-arachidonoyl-gpc (p-16:0/20:4) levels	0.070526966	21.92886968	2	1	TRUE
rs9599025	T	G	T	G	-0.1952	-0.017	0.0805	0.0821	FALSE	FALSE	FALSE	ieu-b-7	13	66369049	0.0424	468692	0.6885	Parkinson's disease || id:ieu-b-7	Parkinson's disease	Parkinson's disease || ||	TRUE	igd	GCST90026044	2.96e-06	0.0418	291	TRUE	reported	1-(1-enyl-palmitoyl)-2-arachidonoyl-gpc (p-16:0/20:4) levels	0.069715577	21.65767922	2	1	TRUE
rs10023927	A	G	A	G	0.2369	-0.0389	0.9381	0.916	FALSE	FALSE	FALSE	ieu-b-7	4	123567927	0.0414	468692	0.3479	Parkinson's disease || id:ieu-b-7	Parkinson's disease	Parkinson's disease || ||	TRUE	igd	GCST90026289	7.56e-06	0.0529	291	TRUE	reported	X-11787 levels	0.064473588	19.9169866	2	1	TRUE
rs10042549	A	G	A	G	-0.6464	0.0771	0.0143	0.0238	FALSE	FALSE	FALSE	ieu-b-7	5	101222330	0.0733	468692	0.2932	Parkinson's disease || id:ieu-b-7	Parkinson's disease	Parkinson's disease || ||	TRUE	igd	GCST90026289	4.76e-12	0.0935	291	TRUE	reported	X-11787 levels	0.141072676	47.466185	2	1	TRUE
rs11113862	A	G	A	G	0.4445	-0.0575	0.9845	0.9796	FALSE	FALSE	FALSE	ieu-b-7	12	108808733	0.0796	468692	0.4701	Parkinson's disease || id:ieu-b-7	Parkinson's disease	Parkinson's disease || ||	TRUE	igd	GCST90026289	2.19e-06	0.0939	291	TRUE	reported	X-11787 levels	0.07149927	22.25446713	2	1	TRUE
rs111842289	T	C	T	C	0.4485	0.0378	0.9809	0.9882	FALSE	FALSE	FALSE	ieu-b-7	7	68909929	0.1065	468692	0.7225	Parkinson's disease || id:ieu-b-7	Parkinson's disease	Parkinson's disease || ||	TRUE	igd	GCST90026289	4.78e-08	0.0822	291	TRUE	reported	X-11787 levels	0.092808401	29.56556028	2	1	TRUE
rs112097458	T	C	T	C	-0.4475	0.0122	0.0188	0.0153	FALSE	FALSE	FALSE	ieu-b-7	15	101810736	0.0992	468692	0.9022	Parkinson's disease || id:ieu-b-7	Parkinson's disease	Parkinson's disease || ||	TRUE	igd	GCST90026289	3.2e-06	0.0961	291	TRUE	reported	X-11787 levels	0.069347954	21.53496438	2	1	TRUE
rs112840507	T	G	T	G	0.2594	0.0085	0.9218	0.9389	FALSE	FALSE	FALSE	ieu-b-7	14	74371167	0.0402	482730	0.8333	Parkinson's disease || id:ieu-b-7	Parkinson's disease	Parkinson's disease || ||	TRUE	igd	GCST90026289	1.23e-08	0.0455	291	TRUE	reported	X-11787 levels	0.10047071	32.2791436	2	1	TRUE
rs113445782	A	G	A	G	-0.4888	-0.0737	0.0121	0.0173	FALSE	FALSE	FALSE	ieu-b-7	1	5927169	0.0708	482730	0.2978	Parkinson's disease || id:ieu-b-7	Parkinson's disease	Parkinson's disease || ||	TRUE	igd	GCST90026289	4.08e-06	0.1061	291	TRUE	reported	X-11787 levels	0.067977478	21.07834364	2	1	TRUE
rs113481021	A	G	A	G	-0.275	0.058	0.0345	0.0183	FALSE	FALSE	FALSE	ieu-b-7	10	13840435	0.0845	468692	0.4926	Parkinson's disease || id:ieu-b-7	Parkinson's disease	Parkinson's disease || ||	TRUE	igd	GCST90026289	8.29e-06	0.0617	291	TRUE	reported	X-11787 levels	0.063903231	19.72876562	2	1	TRUE
rs115623523	T	C	T	C	0.4418	-0.0466	0.9753	0.9801	FALSE	FALSE	FALSE	ieu-b-7	3	65241013	0.0866	468692	0.5905	Parkinson's disease || id:ieu-b-7	Parkinson's disease	Parkinson's disease || ||	TRUE	igd	GCST90026289	9.06e-07	0.09	291	TRUE	reported	X-11787 levels	0.076475421	23.9315737	2	1	TRUE
rs11586758	T	C	T	C	0.2074	0.0165	0.9198	0.9385	FALSE	FALSE	FALSE	ieu-b-7	1	38101457	0.0474	470485	0.7275	Parkinson's disease || id:ieu-b-7	Parkinson's disease	Parkinson's disease || ||	TRUE	igd	GCST90026289	4.23e-06	0.0451	291	TRUE	reported	X-11787 levels	0.067749204	21.00241686	2	1	TRUE
rs115978933	A	G	A	G	0.336	0.0721	0.9694	0.9758	FALSE	FALSE	FALSE	ieu-b-7	4	121201128	0.0777	468692	0.3537	Parkinson's disease || id:ieu-b-7	Parkinson's disease	Parkinson's disease || ||	TRUE	igd	GCST90026289	1.27e-06	0.0694	291	TRUE	reported	X-11787 levels	0.074545542	23.2790079	2	1	TRUE
rs116070068	T	C	T	C	0.2526	-0.0413	0.9406	0.9267	FALSE	FALSE	FALSE	ieu-b-7	4	138725869	0.0431	468692	0.3381	Parkinson's disease || id:ieu-b-7	Parkinson's disease	Parkinson's disease || ||	TRUE	igd	GCST90026289	1.49e-07	0.0481	291	TRUE	reported	X-11787 levels	0.086568435	27.38932904	2	1	TRUE
rs116367801	T	G	T	G	0.4613	0.0773	0.9841	0.9753	FALSE	FALSE	FALSE	ieu-b-7	16	78277809	0.0757	468692	0.3073	Parkinson's disease || id:ieu-b-7	Parkinson's disease	Parkinson's disease || ||	TRUE	igd	GCST90026289	9.14e-06	0.104	291	TRUE	reported	X-11787 levels	0.063327864	19.53912379	2	1	TRUE
rs116930170	A	G	A	G	-0.4191	-0.0071	0.0192	0.0163	FALSE	FALSE	FALSE	ieu-b-7	10	124821109	0.0966	467728	0.9413	Parkinson's disease || id:ieu-b-7	Parkinson's disease	Parkinson's disease || ||	TRUE	igd	GCST90026289	5.59e-06	0.0923	291	TRUE	reported	X-11787 levels	0.066162263	20.47560644	2	1	TRUE
rs117230475	T	C	T	C	0.3811	0.04	0.9685	0.9785	FALSE	FALSE	FALSE	ieu-b-7	13	47466384	0.0787	468692	0.611799	Parkinson's disease || id:ieu-b-7	Parkinson's disease	Parkinson's disease || ||	TRUE	igd	GCST90026289	2.88e-08	0.0687	291	TRUE	reported	X-11787 levels	0.095634665	30.56112078	2	1	TRUE
rs117247128	A	G	A	G	-0.2891	-0.049	0.0362	0.0304	FALSE	FALSE	FALSE	ieu-b-7	12	47907461	0.0793	13655	0.5362	Parkinson's disease || id:ieu-b-7	Parkinson's disease	Parkinson's disease || ||	TRUE	igd	GCST90026289	1.26e-06	0.0596	291	TRUE	reported	X-11787 levels	0.074807123	23.36729911	2	1	TRUE
rs117433266	A	G	A	G	-0.4701	0.1806	0.0121	0.0146	FALSE	FALSE	FALSE	ieu-b-7	12	16549123	0.0991	468692	0.0685693	Parkinson's disease || id:ieu-b-7	Parkinson's disease	Parkinson's disease || ||	TRUE	igd	GCST90026289	7.72e-06	0.1051	291	TRUE	reported	X-11787 levels	0.064328785	19.86917908	2	1	TRUE
rs117608563	C	G	C	G	0.426	-0.0758	0.9806	0.9784	FALSE	TRUE	FALSE	ieu-b-7	15	98828002	0.0853	468692	0.3742	Parkinson's disease || id:ieu-b-7	Parkinson's disease	Parkinson's disease || ||	TRUE	igd	GCST90026289	6.5e-07	0.0856	291	TRUE	reported	X-11787 levels	0.078434126	24.59668179	2	1	TRUE
rs117964389	T	C	T	C	0.5056	0.1697	0.9859	0.9886	FALSE	FALSE	FALSE	ieu-b-7	14	52252693	0.1174	468692	0.1482	Parkinson's disease || id:ieu-b-7	Parkinson's disease	Parkinson's disease || ||	TRUE	igd	GCST90026289	7.23e-06	0.1127	291	TRUE	reported	X-11787 levels	0.064688849	19.98808337	2	1	TRUE
rs11838939	A	G	A	G	-0.25	0.0168	0.064	0.0522	FALSE	FALSE	FALSE	ieu-b-7	13	27273170	0.0426	482730	0.6939	Parkinson's disease || id:ieu-b-7	Parkinson's disease	Parkinson's disease || ||	TRUE	igd	GCST90026289	3.17e-07	0.0489	291	TRUE	reported	X-11787 levels	0.082416629	25.95775642	2	1	TRUE
rs12887224	T	C	T	C	0.1329	0.02	0.7173	0.696	FALSE	FALSE	FALSE	ieu-b-7	14	33483615	0.0248	468692	0.4197	Parkinson's disease || id:ieu-b-7	Parkinson's disease	Parkinson's disease || ||	TRUE	igd	GCST90026289	4.24e-07	0.0263	291	TRUE	reported	X-11787 levels	0.080670828	25.3596537	2	1	TRUE
rs13223102	A	G	A	G	0.4155	0.0294	0.9809	0.9806	FALSE	FALSE	FALSE	ieu-b-7	7	28338265	0.084	468692	0.7263	Parkinson's disease || id:ieu-b-7	Parkinson's disease	Parkinson's disease || ||	TRUE	igd	GCST90026289	2.58e-06	0.0884	291	TRUE	reported	X-11787 levels	0.070561106	21.94029083	2	1	TRUE
rs13390779	A	C	A	C	-0.1794	-0.0496	0.1131	0.091	FALSE	FALSE	FALSE	ieu-b-7	2	224067860	0.0396	468692	0.2112	Parkinson's disease || id:ieu-b-7	Parkinson's disease	Parkinson's disease || ||	TRUE	igd	GCST90026289	1.57e-06	0.0374	291	TRUE	reported	X-11787 levels	0.073275584	22.85106927	2	1	TRUE
rs140891633	T	C	T	C	0.3667	-0.0351	0.9774	0.9802	FALSE	FALSE	FALSE	ieu-b-7	10	9226403	0.0807	468692	0.6633	Parkinson's disease || id:ieu-b-7	Parkinson's disease	Parkinson's disease || ||	TRUE	igd	GCST90026289	3.21e-06	0.0787	291	TRUE	reported	X-11787 levels	0.06942721	21.56141253	2	1	TRUE
rs141195790	A	G	A	G	0.666	0.059	0.9912	0.9847	FALSE	FALSE	FALSE	ieu-b-7	19	12043122	0.0797	482730	0.4592	Parkinson's disease || id:ieu-b-7	Parkinson's disease	Parkinson's disease || ||	TRUE	igd	GCST90026289	8.24e-08	0.1242	291	TRUE	reported	X-11787 levels	0.089926699	28.55683817	2	1	TRUE
rs141744035	C	G	C	G	-0.4465	-0.1382	0.0146	0.0159	FALSE	TRUE	FALSE	ieu-b-7	10	110806033	0.1004	468692	0.1686	Parkinson's disease || id:ieu-b-7	Parkinson's disease	Parkinson's disease || ||	TRUE	igd	GCST90026289	3.51e-07	0.0877	291	TRUE	reported	X-11787 levels	0.081788714	25.74237387	2	1	TRUE
rs142249386	A	C	A	C	0.2491	0.0182	0.9553	0.9587	FALSE	FALSE	FALSE	ieu-b-7	3	193705856	0.0615	468692	0.7674	Parkinson's disease || id:ieu-b-7	Parkinson's disease	Parkinson's disease || ||	TRUE	igd	GCST90026289	5.74e-06	0.0549	291	TRUE	reported	X-11787 levels	0.066072813	20.44596533	2	1	TRUE
rs144139812	A	C	A	C	-0.3338	-0.0192	0.0324	0.0153	FALSE	FALSE	FALSE	ieu-b-7	10	56421605	0.1001	468692	0.848	Parkinson's disease || id:ieu-b-7	Parkinson's disease	Parkinson's disease || ||	TRUE	igd	GCST90026289	8.28e-06	0.0749	291	TRUE	reported	X-11787 levels	0.063891382	19.72485789	2	1	TRUE
rs146815027	T	C	T	C	0.3141	0.0536	0.9676	0.9691	FALSE	FALSE	FALSE	ieu-b-7	1	106835936	0.0697	468692	0.4417	Parkinson's disease || id:ieu-b-7	Parkinson's disease	Parkinson's disease || ||	TRUE	igd	GCST90026289	9.97e-06	0.0711	291	TRUE	reported	X-11787 levels	0.062851019	19.38213102	2	1	TRUE
rs150042453	A	C	A	C	-0.3759	0.0076	0.0267	0.0186	FALSE	FALSE	FALSE	ieu-b-7	8	8274049	0.0895	468692	0.932	Parkinson's disease || id:ieu-b-7	Parkinson's disease	Parkinson's disease || ||	TRUE	igd	GCST90026289	3.58e-07	0.0738	291	TRUE	reported	X-11787 levels	0.081855865	25.76539362	2	1	TRUE
rs150421045	A	C	A	C	0.5126	0.0409	0.9829	0.9874	FALSE	FALSE	FALSE	ieu-b-7	2	153997268	0.108	468692	0.7051	Parkinson's disease || id:ieu-b-7	Parkinson's disease	Parkinson's disease || ||	TRUE	igd	GCST90026289	1.05e-06	0.105	291	TRUE	reported	X-11787 levels	0.075700433	23.66919346	2	1	TRUE
rs16844161	A	G	A	G	0.3701	-0.0104	0.9777	0.9758	FALSE	FALSE	FALSE	ieu-b-7	2	141288474	0.0746	468692	0.889	Parkinson's disease || id:ieu-b-7	Parkinson's disease	Parkinson's disease || ||	TRUE	igd	GCST90026289	2.63e-06	0.0788	291	TRUE	reported	X-11787 levels	0.070462743	21.90738744	2	1	TRUE
rs17138617	T	G	T	G	-0.153	-0.0353	0.1337	0.119	FALSE	FALSE	FALSE	ieu-b-7	5	115333425	0.0339	470485	0.2969	Parkinson's disease || id:ieu-b-7	Parkinson's disease	Parkinson's disease || ||	TRUE	igd	GCST90026289	7.46e-06	0.0342	291	TRUE	reported	X-11787 levels	0.064350351	19.87629818	2	1	TRUE
rs17273402	A	T	A	T	0.5015	-0.1237	0.9873	0.9837	FALSE	TRUE	FALSE	ieu-b-7	16	13561674	0.088	468692	0.1598	Parkinson's disease || id:ieu-b-7	Parkinson's disease	Parkinson's disease || ||	TRUE	igd	GCST90026289	3.09e-06	0.1075	291	TRUE	reported	X-11787 levels	0.069583961	21.61373388	2	1	TRUE
rs189254625	A	T	A	T	0.3712	0.0474	0.9748	0.9794	FALSE	TRUE	FALSE	ieu-b-7	2	40423185	0.0845	468692	0.575	Parkinson's disease || id:ieu-b-7	Parkinson's disease	Parkinson's disease || ||	TRUE	igd	GCST90026289	5.93e-06	0.082	291	TRUE	reported	X-11787 levels	0.065787151	20.35134348	2	1	TRUE
rs190336299	T	C	T	C	0.5692	0.0268	0.989	0.9835	FALSE	FALSE	FALSE	ieu-b-7	1	58971599	0.0899	468692	0.765701	Parkinson's disease || id:ieu-b-7	Parkinson's disease	Parkinson's disease || ||	TRUE	igd	GCST90026289	4.88e-07	0.1131	291	TRUE	reported	X-11787 levels	0.080069413	25.15413728	2	1	TRUE
rs190546	T	C	T	C	-0.3769	0.1238	0.0243	0.0275	FALSE	FALSE	FALSE	ieu-b-7	6	129576499	0.0674	469486	0.0662995	Parkinson's disease || id:ieu-b-7	Parkinson's disease	Parkinson's disease || ||	TRUE	igd	GCST90026289	1.03e-06	0.0771	291	TRUE	reported	X-11787 levels	0.075888328	23.73276684	2	1	TRUE
rs192000865	C	G	C	G	0.5245	-0.109	0.9889	0.9884	FALSE	TRUE	FALSE	ieu-b-7	6	17970646	0.1038	468692	0.294	Parkinson's disease || id:ieu-b-7	Parkinson's disease	Parkinson's disease || ||	TRUE	igd	GCST90026289	5.37e-06	0.1153	291	TRUE	reported	X-11787 levels	0.066390315	20.55120182	2	1	TRUE
rs2094785	A	C	A	C	-0.15	0.0079	0.1532	0.1579	FALSE	FALSE	FALSE	ieu-b-7	9	4342995	0.0309	468692	0.7987	Parkinson's disease || id:ieu-b-7	Parkinson's disease	Parkinson's disease || ||	TRUE	igd	GCST90026289	2.17e-06	0.0317	291	TRUE	reported	X-11787 levels	0.071446038	22.23662373	2	1	TRUE
rs2961926	T	C	T	C	-0.1433	0.0441	0.1614	0.1602	FALSE	FALSE	FALSE	ieu-b-7	5	159810644	0.0235	482730	0.0602795	Parkinson's disease || id:ieu-b-7	Parkinson's disease	Parkinson's disease || ||	TRUE	igd	GCST90026289	5.26e-06	0.0315	291	TRUE	reported	X-11787 levels	0.066395868	20.55304282	2	1	TRUE
rs3133534	T	C	T	C	-0.1517	-0.0725	0.149	0.1285	FALSE	FALSE	FALSE	ieu-b-7	8	101838714	0.0344	468692	0.0351504	Parkinson's disease || id:ieu-b-7	Parkinson's disease	Parkinson's disease || ||	TRUE	igd	GCST90026289	3.64e-06	0.0328	291	TRUE	reported	X-11787 levels	0.068473966	21.2436104	2	1	TRUE
rs34135454	A	G	A	G	-0.1746	0.0653	0.8881	0.8744	FALSE	FALSE	FALSE	ieu-b-7	9	122602991	0.0356	468692	0.0663101	Parkinson's disease || id:ieu-b-7	Parkinson's disease	Parkinson's disease || ||	TRUE	igd	GCST90026289	3.93e-06	0.0378	291	TRUE	reported	X-11787 levels	0.068309859	21.18896447	2	1	TRUE
rs34399842	A	G	A	G	-0.2631	0.0842	0.0483	0.0598	FALSE	FALSE	FALSE	ieu-b-7	7	43506193	0.0501	468692	0.092651	Parkinson's disease || id:ieu-b-7	Parkinson's disease	Parkinson's disease || ||	TRUE	igd	GCST90026289	2.12e-06	0.0555	291	TRUE	reported	X-11787 levels	0.071689569	22.3182729	2	1	TRUE
rs34512854	C	G	C	G	-0.2408	0.0321	0.0737	0.0793	FALSE	TRUE	FALSE	ieu-b-7	5	44539753	0.0413	468692	0.4367	Parkinson's disease || id:ieu-b-7	Parkinson's disease	Parkinson's disease || ||	TRUE	igd	GCST90026289	7.8e-07	0.0487	291	TRUE	reported	X-11787 levels	0.0775044	24.28062695	2	1	TRUE
rs35078844	A	C	A	C	-0.46	-0.1142	0.0155	0.0135	FALSE	FALSE	FALSE	ieu-b-7	3	112882546	0.1063	467728	0.2828	Parkinson's disease || id:ieu-b-7	Parkinson's disease	Parkinson's disease || ||	TRUE	igd	GCST90026289	8.09e-07	0.0933	291	TRUE	reported	X-11787 levels	0.07709339	24.14110971	2	1	TRUE
rs413125	A	C	A	C	0.1103	0.0057	0.3952	0.3418	FALSE	FALSE	FALSE	ieu-b-7	5	151387909	0.0233	468692	0.8078	Parkinson's disease || id:ieu-b-7	Parkinson's disease	Parkinson's disease || ||	TRUE	igd	GCST90026289	5.83e-06	0.0243	291	TRUE	reported	X-11787 levels	0.066120529	20.46177626	2	1	TRUE
rs41446348	A	G	A	G	0.5814	-0.1008	0.9913	0.9813	FALSE	FALSE	FALSE	ieu-b-7	9	111007597	0.087	468692	0.2468	Parkinson's disease || id:ieu-b-7	Parkinson's disease	Parkinson's disease || ||	TRUE	igd	GCST90026289	5.85e-06	0.1283	291	TRUE	reported	X-11787 levels	0.065915836	20.39396154	2	1	TRUE
rs58738000	C	G	C	G	0.1798	0.0273	0.9035	0.9242	FALSE	TRUE	FALSE	ieu-b-7	2	11704426	0.0418	470485	0.5136	Parkinson's disease || id:ieu-b-7	Parkinson's disease	Parkinson's disease || ||	TRUE	igd	GCST90026289	4.83e-06	0.0393	291	TRUE	reported	X-11787 levels	0.067101997	20.78734997	2	1	TRUE
rs59434478	T	C	T	C	0.1391	0.039	0.8089	0.7877	FALSE	FALSE	FALSE	ieu-b-7	2	52332426	0.0281	468692	0.1659	Parkinson's disease || id:ieu-b-7	Parkinson's disease	Parkinson's disease || ||	TRUE	igd	GCST90026289	8.4e-07	0.0282	291	TRUE	reported	X-11787 levels	0.077159548	24.16355878	2	1	TRUE
rs61842425	A	C	A	C	-0.1873	0.0443	0.0842	0.1025	FALSE	FALSE	FALSE	ieu-b-7	10	18418548	0.0336	480409	0.1874	Parkinson's disease || id:ieu-b-7	Parkinson's disease	Parkinson's disease || ||	TRUE	igd	GCST90026289	5.48e-06	0.0412	291	TRUE	reported	X-11787 levels	0.066311684	20.52513283	2	1	TRUE
rs61912974	A	G	A	G	-0.2704	-0.0065	0.0429	0.0346	FALSE	FALSE	FALSE	ieu-b-7	11	125097079	0.0622	471013	0.9166	Parkinson's disease || id:ieu-b-7	Parkinson's disease	Parkinson's disease || ||	TRUE	igd	GCST90026289	2.49e-06	0.0574	291	TRUE	reported	X-11787 levels	0.070856454	22.03912984	2	1	TRUE
rs61984519	A	G	A	G	-0.2351	-0.0231	0.0594	0.047	FALSE	FALSE	FALSE	ieu-b-7	14	100566896	0.049	480593	0.6372	Parkinson's disease || id:ieu-b-7	Parkinson's disease	Parkinson's disease || ||	TRUE	igd	GCST90026289	5.41e-07	0.0469	291	TRUE	reported	X-11787 levels	0.079487068	24.95539375	2	1	TRUE
rs61995117	T	C	T	C	0.3749	-0.0766	0.9754	0.9626	FALSE	FALSE	FALSE	ieu-b-7	14	72866620	0.0602	468692	0.203	Parkinson's disease || id:ieu-b-7	Parkinson's disease	Parkinson's disease || ||	TRUE	igd	GCST90026289	5.01e-06	0.0821	291	TRUE	reported	X-11787 levels	0.066864599	20.7085371	2	1	TRUE
rs6549088	T	C	T	C	0.1805	0.001	0.8883	0.8855	FALSE	FALSE	FALSE	ieu-b-7	3	86312396	0.0355	468692	0.9777	Parkinson's disease || id:ieu-b-7	Parkinson's disease	Parkinson's disease || ||	TRUE	igd	GCST90026289	1.17e-06	0.0371	291	TRUE	reported	X-11787 levels	0.075222996	23.50777076	2	1	TRUE
rs7256950	A	T	A	T	-0.1301	-0.0089	0.2154	0.2104	FALSE	TRUE	FALSE	ieu-b-7	19	43822995	0.0312	15448	0.774499	Parkinson's disease || id:ieu-b-7	Parkinson's disease	Parkinson's disease || ||	TRUE	igd	GCST90026289	3.79e-06	0.0281	291	TRUE	reported	X-11787 levels	0.068608987	21.28858555	2	1	TRUE
rs72690960	T	G	T	G	-0.2673	0.0158	0.0729	0.0778	FALSE	FALSE	FALSE	ieu-b-7	8	143813806	0.0351	482730	0.6531	Parkinson's disease || id:ieu-b-7	Parkinson's disease	Parkinson's disease || ||	TRUE	igd	GCST90026289	1.33e-08	0.047	291	TRUE	reported	X-11787 levels	0.100031446	32.12233118	2	1	TRUE
rs75119570	A	C	A	C	-0.2867	0.0249	0.0381	0.0419	FALSE	FALSE	FALSE	ieu-b-7	14	24308236	0.0589	468692	0.6721	Parkinson's disease || id:ieu-b-7	Parkinson's disease	Parkinson's disease || ||	TRUE	igd	GCST90026289	3.15e-06	0.0615	291	TRUE	reported	X-11787 levels	0.069491623	21.58291042	2	1	TRUE
rs7543152	T	C	T	C	-0.3198	-0.0603	0.0302	0.0379	FALSE	FALSE	FALSE	ieu-b-7	1	11047791	0.0649	471013	0.3528	Parkinson's disease || id:ieu-b-7	Parkinson's disease	Parkinson's disease || ||	TRUE	igd	GCST90026289	5.91e-07	0.064	291	TRUE	reported	X-11787 levels	0.079022875	24.79715317	2	1	TRUE
rs75858896	T	C	T	C	-0.4048	-0.1114	0.0269	0.0185	FALSE	FALSE	FALSE	ieu-b-7	22	27339644	0.0944	468692	0.238	Parkinson's disease || id:ieu-b-7	Parkinson's disease	Parkinson's disease || ||	TRUE	igd	GCST90026289	7e-06	0.0901	291	TRUE	reported	X-11787 levels	0.064865325	20.04639481	2	1	TRUE
rs75928821	A	G	A	G	0.3524	0.0169	0.9759	0.9736	FALSE	FALSE	FALSE	ieu-b-7	10	92124196	0.0726	468692	0.8162	Parkinson's disease || id:ieu-b-7	Parkinson's disease	Parkinson's disease || ||	TRUE	igd	GCST90026289	3.49e-06	0.076	291	TRUE	reported	X-11787 levels	0.068800908	21.35253629	2	1	TRUE
rs76012690	C	G	C	G	-0.483	0.0971	0.0166	0.0137	FALSE	TRUE	FALSE	ieu-b-7	9	10936571	0.1081	468692	0.3688	Parkinson's disease || id:ieu-b-7	Parkinson's disease	Parkinson's disease || ||	TRUE	igd	GCST90026289	2.92e-07	0.0942	291	TRUE	reported	X-11787 levels	0.08285828	26.10942513	2	1	TRUE
rs76044873	T	C	T	C	-0.2785	0.0645	0.0431	0.0435	FALSE	FALSE	FALSE	ieu-b-7	7	121439584	0.0551	470485	0.2418	Parkinson's disease || id:ieu-b-7	Parkinson's disease	Parkinson's disease || ||	TRUE	igd	GCST90026289	3.35e-06	0.0599	291	TRUE	reported	X-11787 levels	0.069148708	21.46849538	2	1	TRUE
rs76115976	A	G	A	G	-0.1846	-0.0157	0.0856	0.0898	FALSE	FALSE	FALSE	ieu-b-7	8	127894859	0.0391	468692	0.687999	Parkinson's disease || id:ieu-b-7	Parkinson's disease	Parkinson's disease || ||	TRUE	igd	GCST90026289	6.14e-06	0.0408	291	TRUE	reported	X-11787 levels	0.065724182	20.33049351	2	1	TRUE
rs76522721	A	G	A	G	0.3398	-0.0493	0.9715	0.9668	FALSE	FALSE	FALSE	ieu-b-7	6	10437912	0.0678	468692	0.4669	Parkinson's disease || id:ieu-b-7	Parkinson's disease	Parkinson's disease || ||	TRUE	igd	GCST90026289	5.93e-06	0.075	291	TRUE	reported	X-11787 levels	0.065891381	20.38586182	2	1	TRUE
rs76772613	A	G	A	G	-0.4641	-0.1831	0.019	0.0137	FALSE	FALSE	FALSE	ieu-b-7	3	171074195	0.1002	469691	0.0678297	Parkinson's disease || id:ieu-b-7	Parkinson's disease	Parkinson's disease || ||	TRUE	igd	GCST90026289	8.02e-07	0.094	291	TRUE	reported	X-11787 levels	0.077292687	24.20874542	2	1	TRUE
rs76840604	A	G	A	G	-0.1591	0.0042	0.1236	0.1331	FALSE	FALSE	FALSE	ieu-b-7	3	175104541	0.0327	468692	0.8974	Parkinson's disease || id:ieu-b-7	Parkinson's disease	Parkinson's disease || ||	TRUE	igd	GCST90026289	5.95e-06	0.0351	291	TRUE	reported	X-11787 levels	0.065948364	20.404736	2	1	TRUE
rs76988691	C	G	C	G	-0.6402	0.1346	0.0081	0.0137	FALSE	TRUE	FALSE	ieu-b-7	20	39023699	0.1069	25556	0.2081	Parkinson's disease || id:ieu-b-7	Parkinson's disease	Parkinson's disease || ||	TRUE	igd	GCST90026289	4.78e-06	0.14	291	TRUE	reported	X-11787 levels	0.067041627	20.76730408	2	1	TRUE
rs77887182	T	C	T	C	0.2067	-0.0591	0.927	0.9333	FALSE	FALSE	FALSE	ieu-b-7	1	170954907	0.0356	482730	0.0972501	Parkinson's disease || id:ieu-b-7	Parkinson's disease	Parkinson's disease || ||	TRUE	igd	GCST90026289	1.76e-06	0.0432	291	TRUE	reported	X-11787 levels	0.07293417	22.73622264	2	1	TRUE
rs78017316	T	C	T	C	-0.5525	0.0402	0.0121	0.0212	FALSE	FALSE	FALSE	ieu-b-7	13	77237871	0.0835	468692	0.6303	Parkinson's disease || id:ieu-b-7	Parkinson's disease	Parkinson's disease || ||	TRUE	igd	GCST90026289	3.28e-07	0.1082	291	TRUE	reported	X-11787 levels	0.082233583	25.89493928	2	1	TRUE
rs78842888	A	G	A	G	-0.4809	0.066	0.0196	0.0181	FALSE	FALSE	FALSE	ieu-b-7	1	206922249	0.0955	466555	0.4896	Parkinson's disease || id:ieu-b-7	Parkinson's disease	Parkinson's disease || ||	TRUE	igd	GCST90026289	9.14e-09	0.0837	291	TRUE	reported	X-11787 levels	0.101882335	32.78411707	2	1	TRUE
rs7896605	A	G	A	G	-0.5022	0.0575	0.014	0.0225	FALSE	FALSE	FALSE	ieu-b-7	10	5679041	0.0724	469691	0.4266	Parkinson's disease || id:ieu-b-7	Parkinson's disease	Parkinson's disease || ||	TRUE	igd	GCST90026289	1.07e-06	0.1029	291	TRUE	reported	X-11787 levels	0.075659209	23.65524884	2	1	TRUE
rs79380790	A	G	A	G	-0.3098	-0.0421	0.0357	0.0374	FALSE	FALSE	FALSE	ieu-b-7	3	126920490	0.0604	468692	0.4853	Parkinson's disease || id:ieu-b-7	Parkinson's disease	Parkinson's disease || ||	TRUE	igd	GCST90026289	3.55e-06	0.0668	291	TRUE	reported	X-11787 levels	0.068825295	21.36066434	2	1	TRUE
rs79640515	T	C	T	C	-0.2834	-0.1067	0.0311	0.0198	FALSE	FALSE	FALSE	ieu-b-7	9	18131366	0.0903	468692	0.2375	Parkinson's disease || id:ieu-b-7	Parkinson's disease	Parkinson's disease || ||	TRUE	igd	GCST90026289	2.19e-06	0.0599	291	TRUE	reported	X-11787 levels	0.071428023	22.23058548	2	1	TRUE
rs79751544	A	G	A	G	0.3261	-0.02	0.9653	0.957	FALSE	FALSE	FALSE	ieu-b-7	2	180449432	0.0558	468692	0.7204	Parkinson's disease || id:ieu-b-7	Parkinson's disease	Parkinson's disease || ||	TRUE	igd	GCST90026289	4.53e-07	0.0646	291	TRUE	reported	X-11787 levels	0.080516947	25.30704372	2	1	TRUE
rs1002815	A	G	A	G	-0.1741	0.0334	0.9742	0.975	FALSE	FALSE	FALSE	ieu-b-7	12	23787366	0.0618	482730	0.589299	Parkinson's disease || id:ieu-b-7	Parkinson's disease	Parkinson's disease || ||	TRUE	igd	GCST90026166	1.25e-06	0.0359	291	TRUE	reported	Gamma-glutamylthreonine levels	0.07477605	23.35680844	2	1	TRUE
rs10487666	T	G	T	G	-0.0922	0.032	0.0869	0.077	FALSE	FALSE	FALSE	ieu-b-7	7	139683674	0.0438	468692	0.4651	Parkinson's disease || id:ieu-b-7	Parkinson's disease	Parkinson's disease || ||	TRUE	igd	GCST90026166	9.31e-06	0.0208	291	TRUE	reported	Gamma-glutamylthreonine levels	0.063250731	19.51371806	2	1	TRUE
rs1175005	T	C	T	C	-0.0624	-0.0104	0.7508	0.7398	FALSE	FALSE	FALSE	ieu-b-7	7	22021309	0.0288	15976	0.7172	Parkinson's disease || id:ieu-b-7	Parkinson's disease	Parkinson's disease || ||	TRUE	igd	GCST90026166	1.75e-06	0.0131	291	TRUE	reported	Gamma-glutamylthreonine levels	0.072331336	22.53364468	2	1	TRUE
rs11758181	T	C	T	C	-0.1657	-0.0263	0.0275	0.0273	FALSE	FALSE	FALSE	ieu-b-7	6	39101258	0.0717	469691	0.7137	Parkinson's disease || id:ieu-b-7	Parkinson's disease	Parkinson's disease || ||	TRUE	igd	GCST90026166	7.6e-06	0.037	291	TRUE	reported	Gamma-glutamylthreonine levels	0.064476754	19.91803185	2	1	TRUE
rs138016367	T	C	T	C	-0.3256	0.0865	0.9931	0.9822	FALSE	FALSE	FALSE	ieu-b-7	15	80721688	0.0917	468692	0.3458	Parkinson's disease || id:ieu-b-7	Parkinson's disease	Parkinson's disease || ||	TRUE	igd	GCST90026166	1.93e-06	0.0684	291	TRUE	reported	Gamma-glutamylthreonine levels	0.072243319	22.50408931	2	1	TRUE
rs138871118	A	G	A	G	0.4054	0.1214	0.0061	0.017	FALSE	FALSE	FALSE	ieu-b-7	9	78299218	0.1734	11518	0.4838	Parkinson's disease || id:ieu-b-7	Parkinson's disease	Parkinson's disease || ||	TRUE	igd	GCST90026166	3.28e-07	0.0794	291	TRUE	reported	Gamma-glutamylthreonine levels	0.082219064	25.88995751	2	1	TRUE
rs139098052	A	C	A	C	0.2101	0.0145	0.0173	0.0232	FALSE	FALSE	FALSE	ieu-b-7	2	32795459	0.0588	482730	0.8045	Parkinson's disease || id:ieu-b-7	Parkinson's disease	Parkinson's disease || ||	TRUE	igd	GCST90026166	1.93e-06	0.0441	291	TRUE	reported	Gamma-glutamylthreonine levels	0.072354258	22.54134259	2	1	TRUE
rs139815485	A	G	A	G	-0.1177	-0.0045	0.0593	0.063	FALSE	FALSE	FALSE	ieu-b-7	12	54760727	0.0462	471013	0.9225	Parkinson's disease || id:ieu-b-7	Parkinson's disease	Parkinson's disease || ||	TRUE	igd	GCST90026166	3.44e-06	0.0253	291	TRUE	reported	Gamma-glutamylthreonine levels	0.069225095	21.49397489	2	1	TRUE
rs140516726	A	G	A	G	-0.1327	-0.096	0.049	0.0416	FALSE	FALSE	FALSE	ieu-b-7	16	4959531	0.0474	482730	0.04255	Parkinson's disease || id:ieu-b-7	Parkinson's disease	Parkinson's disease || ||	TRUE	igd	GCST90026166	2.95e-06	0.0284	291	TRUE	reported	Gamma-glutamylthreonine levels	0.069789997	21.68253317	2	1	TRUE
rs146988046	T	C	T	C	-0.2914	-0.0742	0.009	0.0061	FALSE	FALSE	FALSE	ieu-b-7	6	21927917	0.2215	10639	0.7376	Parkinson's disease || id:ieu-b-7	Parkinson's disease	Parkinson's disease || ||	TRUE	igd	GCST90026166	5.55e-06	0.0642	291	TRUE	reported	Gamma-glutamylthreonine levels	0.066116343	20.46038929	2	1	TRUE
rs148510972	T	C	T	C	-0.3561	0.0274	0.0056	0.0289	FALSE	FALSE	FALSE	ieu-b-7	8	94176545	0.2063	8075	0.8944	Parkinson's disease || id:ieu-b-7	Parkinson's disease	Parkinson's disease || ||	TRUE	igd	GCST90026166	6.67e-06	0.0791	291	TRUE	reported	Gamma-glutamylthreonine levels	0.065111515	20.12777802	2	1	TRUE
rs149499059	T	C	T	C	-0.1325	0.04	0.9597	0.9707	FALSE	FALSE	FALSE	ieu-b-7	16	6840154	0.0699	468692	0.5672	Parkinson's disease || id:ieu-b-7	Parkinson's disease	Parkinson's disease || ||	TRUE	igd	GCST90026166	4.11e-06	0.0288	291	TRUE	reported	Gamma-glutamylthreonine levels	0.067804831	21.0209159	2	1	TRUE
rs150078009	T	C	T	C	0.2044	-0.0065	0.9806	0.972	FALSE	FALSE	FALSE	ieu-b-7	2	172279431	0.0716	468692	0.9275	Parkinson's disease || id:ieu-b-7	Parkinson's disease	Parkinson's disease || ||	TRUE	igd	GCST90026166	2.02e-06	0.043	291	TRUE	reported	Gamma-glutamylthreonine levels	0.07205346	22.44035513	2	1	TRUE
rs2194766	T	C	T	C	-0.0687	-0.0462	0.8228	0.807	FALSE	FALSE	FALSE	ieu-b-7	2	205054059	0.0283	468692	0.1021	Parkinson's disease || id:ieu-b-7	Parkinson's disease	Parkinson's disease || ||	TRUE	igd	GCST90026166	9.07e-06	0.0155	291	TRUE	reported	Gamma-glutamylthreonine levels	0.063239122	19.50989498	2	1	TRUE
rs2245667	C	G	C	G	-0.0599	-0.0227	0.3665	0.3361	FALSE	TRUE	FALSE	ieu-b-7	8	17461328	0.0239	468692	0.3432	Parkinson's disease || id:ieu-b-7	Parkinson's disease	Parkinson's disease || ||	TRUE	igd	GCST90026166	6.85e-06	0.0133	291	TRUE	reported	Gamma-glutamylthreonine levels	0.065161905	20.14444082	2	1	TRUE
rs35041498	T	C	T	C	0.1411	-0.1149	0.0361	0.0451	FALSE	FALSE	FALSE	ieu-b-7	2	85276060	0.0605	468692	0.0573601	Parkinson's disease || id:ieu-b-7	Parkinson's disease	Parkinson's disease || ||	TRUE	igd	GCST90026166	3.46e-06	0.0304	291	TRUE	reported	Gamma-glutamylthreonine levels	0.068928216	21.39497159	2	1	TRUE
rs4698699	T	C	T	C	0.2917	-0.1153	0.0086	0.014	FALSE	FALSE	FALSE	ieu-b-7	4	18625584	0.1689	11518	0.4948	Parkinson's disease || id:ieu-b-7	Parkinson's disease	Parkinson's disease || ||	TRUE	igd	GCST90026166	4.3e-06	0.0635	291	TRUE	reported	Gamma-glutamylthreonine levels	0.067612771	20.9570554	2	1	TRUE
rs473718	T	C	T	C	0.1185	-0.0747	0.9483	0.9615	FALSE	FALSE	FALSE	ieu-b-7	13	71273941	0.0586	468692	0.2023	Parkinson's disease || id:ieu-b-7	Parkinson's disease	Parkinson's disease || ||	TRUE	igd	GCST90026166	7.64e-06	0.0265	291	TRUE	reported	Gamma-glutamylthreonine levels	0.0642969	19.85865388	2	1	TRUE
rs543477673	A	C	A	C	-0.3018	0.0948	0.0083	0.0109	FALSE	FALSE	FALSE	ieu-b-7	11	2951023	0.1232	25556	0.4417	Parkinson's disease || id:ieu-b-7	Parkinson's disease	Parkinson's disease || ||	TRUE	igd	GCST90026166	8.57e-06	0.0678	291	TRUE	reported	Gamma-glutamylthreonine levels	0.063749689	19.67813506	2	1	TRUE
rs55634088	C	G	C	G	0.0699	-0.052	0.8221	0.8486	FALSE	TRUE	FALSE	ieu-b-7	16	85216367	0.0322	468692	0.1063	Parkinson's disease || id:ieu-b-7	Parkinson's disease	Parkinson's disease || ||	TRUE	igd	GCST90026166	2.7e-06	0.0149	291	TRUE	reported	Gamma-glutamylthreonine levels	0.070311488	21.85680454	2	1	TRUE
rs55990705	A	G	A	G	-0.1942	-0.1848	0.0234	0.016	FALSE	FALSE	FALSE	ieu-b-7	1	71126040	0.094	468692	0.0493094	Parkinson's disease || id:ieu-b-7	Parkinson's disease	Parkinson's disease || ||	TRUE	igd	GCST90026166	3.19e-06	0.0417	291	TRUE	reported	Gamma-glutamylthreonine levels	0.069360889	21.53928065	2	1	TRUE
rs61794555	A	G	A	G	-0.268	-0.0891	0.0103	0.0207	FALSE	FALSE	FALSE	ieu-b-7	4	29924629	0.0836	468692	0.2863	Parkinson's disease || id:ieu-b-7	Parkinson's disease	Parkinson's disease || ||	TRUE	igd	GCST90026166	9.17e-06	0.0604	291	TRUE	reported	Gamma-glutamylthreonine levels	0.063368234	19.55242211	2	1	TRUE
rs71480307	A	G	A	G	0.101	0.0523	0.0708	0.0736	FALSE	FALSE	FALSE	ieu-b-7	11	116516873	0.0434	471013	0.2283	Parkinson's disease || id:ieu-b-7	Parkinson's disease	Parkinson's disease || ||	TRUE	igd	GCST90026166	6.19e-06	0.0224	291	TRUE	reported	Gamma-glutamylthreonine levels	0.065301797	20.19070877	2	1	TRUE
rs72663005	A	C	A	C	-0.104	0.0035	0.9254	0.9346	FALSE	FALSE	FALSE	ieu-b-7	1	20493457	0.0463	27693	0.939	Parkinson's disease || id:ieu-b-7	Parkinson's disease	Parkinson's disease || ||	TRUE	igd	GCST90026166	8.16e-06	0.0233	291	TRUE	reported	Gamma-glutamylthreonine levels	0.064076972	19.78607679	2	1	TRUE
rs7317150	T	C	T	C	0.1117	0.0902	0.0685	0.0689	FALSE	FALSE	FALSE	ieu-b-7	13	100121671	0.0442	468692	0.0414496	Parkinson's disease || id:ieu-b-7	Parkinson's disease	Parkinson's disease || ||	TRUE	igd	GCST90026166	1.47e-06	0.0232	291	TRUE	reported	Gamma-glutamylthreonine levels	0.073782028	23.0215855	2	1	TRUE
rs77746207	A	G	A	G	0.2128	0.1038	0.0189	0.02	FALSE	FALSE	FALSE	ieu-b-7	4	138639658	0.0809	468692	0.1996	Parkinson's disease || id:ieu-b-7	Parkinson's disease	Parkinson's disease || ||	TRUE	igd	GCST90026166	2.04e-06	0.0448	291	TRUE	reported	Gamma-glutamylthreonine levels	0.071955352	22.40743127	2	1	TRUE
rs7862966	T	C	T	C	-0.141	-0.0115	0.9574	0.9461	FALSE	FALSE	FALSE	ieu-b-7	9	18978699	0.0423	482730	0.7848	Parkinson's disease || id:ieu-b-7	Parkinson's disease	Parkinson's disease || ||	TRUE	igd	GCST90026166	2.15e-06	0.0298	291	TRUE	reported	Gamma-glutamylthreonine levels	0.071437134	22.23363905	2	1	TRUE
rs78657570	A	C	A	C	-0.2205	-0.1523	0.9849	0.9798	FALSE	FALSE	FALSE	ieu-b-7	16	83240644	0.0874	468692	0.0814892	Parkinson's disease || id:ieu-b-7	Parkinson's disease	Parkinson's disease || ||	TRUE	igd	GCST90026166	6.39e-06	0.0489	291	TRUE	reported	Gamma-glutamylthreonine levels	0.065309212	20.19316171	2	1	TRUE
rs79891351	A	G	A	G	-0.1546	0.012	0.0297	0.0465	FALSE	FALSE	FALSE	ieu-b-7	8	118183499	0.052	471013	0.8171	Parkinson's disease || id:ieu-b-7	Parkinson's disease	Parkinson's disease || ||	TRUE	igd	GCST90026166	2.19e-06	0.0327	291	TRUE	reported	Gamma-glutamylthreonine levels	0.071333001	22.19874015	2	1	TRUE
rs80112741	T	C	T	C	-0.1535	0.141	0.0332	0.0293	FALSE	FALSE	FALSE	ieu-b-7	14	104907641	0.0697	468692	0.04314	Parkinson's disease || id:ieu-b-7	Parkinson's disease	Parkinson's disease || ||	TRUE	igd	GCST90026166	4.38e-06	0.0334	291	TRUE	reported	Gamma-glutamylthreonine levels	0.067670627	20.97629006	2	1	TRUE
rs9655442	A	G	A	G	-0.0594	0.0194	0.7502	0.7236	FALSE	FALSE	FALSE	ieu-b-7	7	43475901	0.0215	480593	0.3653	Parkinson's disease || id:ieu-b-7	Parkinson's disease	Parkinson's disease || ||	TRUE	igd	GCST90026166	3.93e-06	0.0129	291	TRUE	reported	Gamma-glutamylthreonine levels	0.067913585	21.05708853	2	1	TRUE
rs10029276	T	C	T	C	-0.3192	0.0367	0.0284	0.0294	FALSE	FALSE	FALSE	ieu-b-7	4	14200748	0.0661	468692	0.5784	Parkinson's disease || id:ieu-b-7	Parkinson's disease	Parkinson's disease || ||	TRUE	igd	GCST90026123	7.7e-06	0.0714	291	TRUE	reported	Argininate levels	0.064267038	19.84879725	2	1	TRUE
rs10453235	T	C	T	C	-0.3172	-0.0503	0.0292	0.0302	FALSE	FALSE	FALSE	ieu-b-7	9	122443237	0.0723	468692	0.4871	Parkinson's disease || id:ieu-b-7	Parkinson's disease	Parkinson's disease || ||	TRUE	igd	GCST90026123	1.58e-06	0.0661	291	TRUE	reported	Argininate levels	0.07333217	22.87011203	2	1	TRUE
rs10506227	T	C	T	C	0.4003	0.031	0.9685	0.9735	FALSE	FALSE	FALSE	ieu-b-7	12	43794431	0.0704	468692	0.660201	Parkinson's disease || id:ieu-b-7	Parkinson's disease	Parkinson's disease || ||	TRUE	igd	GCST90026123	8.59e-09	0.0695	291	TRUE	reported	Argininate levels	0.102334721	32.94628302	2	1	TRUE
rs11130764	A	G	A	G	-0.2548	0.0578	0.0514	0.0436	FALSE	FALSE	FALSE	ieu-b-7	3	60280876	0.0591	468692	0.3281	Parkinson's disease || id:ieu-b-7	Parkinson's disease	Parkinson's disease || ||	TRUE	igd	GCST90026123	2.98e-06	0.0545	291	TRUE	reported	Argininate levels	0.069864877	21.70754433	2	1	TRUE
rs112115940	T	C	T	C	0.4893	-0.0381	0.9853	0.9854	FALSE	FALSE	FALSE	ieu-b-7	13	51719083	0.0913	469486	0.6762	Parkinson's disease || id:ieu-b-7	Parkinson's disease	Parkinson's disease || ||	TRUE	igd	GCST90026123	5.16e-08	0.0898	291	TRUE	reported	Argininate levels	0.092579215	29.48510047	2	1	TRUE
rs112328492	A	G	A	G	0.5256	-0.0791	0.9855	0.9895	FALSE	FALSE	FALSE	ieu-b-7	18	3860783	0.1656	11518	0.632799	Parkinson's disease || id:ieu-b-7	Parkinson's disease	Parkinson's disease || ||	TRUE	igd	GCST90026123	5.2e-07	0.1047	291	TRUE	reported	Argininate levels	0.079699233	25.02777278	2	1	TRUE
rs112346067	A	G	A	G	-0.3208	0.0861	0.0291	0.0242	FALSE	FALSE	FALSE	ieu-b-7	4	5675661	0.0784	468692	0.2723	Parkinson's disease || id:ieu-b-7	Parkinson's disease	Parkinson's disease || ||	TRUE	igd	GCST90026123	1.2e-06	0.0661	291	TRUE	reported	Argininate levels	0.074880805	23.39217768	2	1	TRUE
rs114511271	T	C	T	C	0.4595	-0.0618	0.9878	0.9898	FALSE	FALSE	FALSE	ieu-b-7	1	180133722	0.123	25556	0.6151	Parkinson's disease || id:ieu-b-7	Parkinson's disease	Parkinson's disease || ||	TRUE	igd	GCST90026123	8.93e-06	0.1035	291	TRUE	reported	Argininate levels	0.063435865	19.57470319	2	1	TRUE
rs114564514	A	G	A	G	0.6475	-0.1683	0.0105	0.0144	FALSE	FALSE	FALSE	ieu-b-7	1	93518101	0.1019	469691	0.0986098	Parkinson's disease || id:ieu-b-7	Parkinson's disease	Parkinson's disease || ||	TRUE	igd	GCST90026123	6.26e-08	0.1197	291	TRUE	reported	Argininate levels	0.091366502	29.06003269	2	1	TRUE
rs114640925	A	G	A	G	-0.3732	0.0934	0.9763	0.9746	FALSE	FALSE	FALSE	ieu-b-7	2	189314121	0.0813	468692	0.2506	Parkinson's disease || id:ieu-b-7	Parkinson's disease	Parkinson's disease || ||	TRUE	igd	GCST90026123	2.7e-06	0.0795	291	TRUE	reported	Argininate levels	0.070396908	21.88536865	2	1	TRUE
rs114766103	C	G	C	G	0.6182	0.1399	0.0092	0.0097	FALSE	TRUE	FALSE	ieu-b-7	1	113438273	0.1884	12312	0.4577	Parkinson's disease || id:ieu-b-7	Parkinson's disease	Parkinson's disease || ||	TRUE	igd	GCST90026123	4.37e-06	0.1346	291	TRUE	reported	Argininate levels	0.067589908	20.9494553	2	1	TRUE
rs115092550	A	C	A	C	0.2715	-0.1241	0.9622	0.9537	FALSE	FALSE	FALSE	ieu-b-7	3	7068173	0.0553	468692	0.0247799	Parkinson's disease || id:ieu-b-7	Parkinson's disease	Parkinson's disease || ||	TRUE	igd	GCST90026123	6.55e-06	0.0602	291	TRUE	reported	Argininate levels	0.065329907	20.20000789	2	1	TRUE
rs11509900	C	G	C	G	-0.2302	-0.0279	0.0577	0.0649	FALSE	TRUE	FALSE	ieu-b-7	7	38091940	0.0367	482730	0.447	Parkinson's disease || id:ieu-b-7	Parkinson's disease	Parkinson's disease || ||	TRUE	igd	GCST90026123	9.53e-07	0.047	291	TRUE	reported	Argininate levels	0.076158665	23.82427956	2	1	TRUE
rs115285537	T	C	T	C	0.2073	-0.0053	0.9341	0.9493	FALSE	FALSE	FALSE	ieu-b-7	1	59759248	0.0547	468692	0.9234	Parkinson's disease || id:ieu-b-7	Parkinson's disease	Parkinson's disease || ||	TRUE	igd	GCST90026123	3.88e-06	0.0449	291	TRUE	reported	Argininate levels	0.068251417	21.16950855	2	1	TRUE
rs116923661	T	C	T	C	-0.5134	0.1056	0.0103	0.0102	FALSE	FALSE	FALSE	ieu-b-7	19	36255843	0.1283	25556	0.4106	Parkinson's disease || id:ieu-b-7	Parkinson's disease	Parkinson's disease || ||	TRUE	igd	GCST90026123	3.55e-06	0.1107	291	TRUE	reported	Argininate levels	0.068826267	21.36098823	2	1	TRUE
rs116972743	T	G	T	G	0.2403	-0.0515	0.9539	0.9635	FALSE	FALSE	FALSE	ieu-b-7	20	36078984	0.0629	468692	0.4129	Parkinson's disease || id:ieu-b-7	Parkinson's disease	Parkinson's disease || ||	TRUE	igd	GCST90026123	9.18e-06	0.0542	291	TRUE	reported	Argininate levels	0.063274445	19.52152864	2	1	TRUE
rs116999485	T	C	T	C	-0.479	-0.1184	0.0122	0.0149	FALSE	FALSE	FALSE	ieu-b-7	11	34367515	0.0886	480593	0.1818	Parkinson's disease || id:ieu-b-7	Parkinson's disease	Parkinson's disease || ||	TRUE	igd	GCST90026123	2.98e-06	0.1025	291	TRUE	reported	Argininate levels	0.069807658	21.68843173	2	1	TRUE
rs117013796	A	C	A	C	0.985	0.1634	0.0035	0.0117	FALSE	FALSE	FALSE	ieu-b-7	8	59690537	0.1049	468692	0.1194	Parkinson's disease || id:ieu-b-7	Parkinson's disease	Parkinson's disease || ||	TRUE	igd	GCST90026123	3.09e-07	0.1925	291	TRUE	reported	Argininate levels	0.082547093	26.00254443	2	1	TRUE
rs117115222	T	C	T	C	0.4293	-0.0222	0.9852	0.9841	FALSE	FALSE	FALSE	ieu-b-7	18	31145679	0.0918	468692	0.8089	Parkinson's disease || id:ieu-b-7	Parkinson's disease	Parkinson's disease || ||	TRUE	igd	GCST90026123	9.19e-06	0.0968	291	TRUE	reported	Argininate levels	0.063310224	19.53331331	2	1	TRUE
rs11713933	T	G	T	G	0.1164	0.0458	0.7092	0.7401	FALSE	FALSE	FALSE	ieu-b-7	3	45789972	0.0204	482730	0.0250398	Parkinson's disease || id:ieu-b-7	Parkinson's disease	Parkinson's disease || ||	TRUE	igd	GCST90026123	6.4e-06	0.0258	291	TRUE	reported	Argininate levels	0.065374895	20.21489093	2	1	TRUE
rs117301462	T	C	T	C	-0.6901	0.3107	0.0056	0.011	FALSE	FALSE	FALSE	ieu-b-7	8	127251355	0.1516	11518	0.0404297	Parkinson's disease || id:ieu-b-7	Parkinson's disease	Parkinson's disease || ||	TRUE	igd	GCST90026123	5.93e-06	0.1524	291	TRUE	reported	Argininate levels	0.065824788	20.36380711	2	1	TRUE
rs117406381	A	G	A	G	-0.381	0.1512	0.0229	0.0194	FALSE	FALSE	FALSE	ieu-b-7	20	23461806	0.0841	468692	0.0720792	Parkinson's disease || id:ieu-b-7	Parkinson's disease	Parkinson's disease || ||	TRUE	igd	GCST90026123	3.12e-06	0.0817	291	TRUE	reported	Argininate levels	0.069536405	21.59785853	2	1	TRUE
rs117841087	A	C	A	C	-0.3762	0.0796	0.9793	0.9767	FALSE	FALSE	FALSE	ieu-b-7	21	33474515	0.0786	468692	0.3113	Parkinson's disease || id:ieu-b-7	Parkinson's disease	Parkinson's disease || ||	TRUE	igd	GCST90026123	6.51e-06	0.0834	291	TRUE	reported	Argininate levels	0.065352238	20.20739519	2	1	TRUE
rs117859579	T	G	T	G	0.7073	-0.0616	0.9942	0.9914	FALSE	FALSE	FALSE	ieu-b-7	11	7405092	0.1833	10639	0.736999	Parkinson's disease || id:ieu-b-7	Parkinson's disease	Parkinson's disease || ||	TRUE	igd	GCST90026123	6.74e-06	0.1571	291	TRUE	reported	Argininate levels	0.065120481	20.13074279	2	1	TRUE
rs118163159	T	C	T	C	-0.2238	0.0661	0.0685	0.0698	FALSE	FALSE	FALSE	ieu-b-7	15	99180952	0.0481	468692	0.1695	Parkinson's disease || id:ieu-b-7	Parkinson's disease	Parkinson's disease || ||	TRUE	igd	GCST90026123	3.39e-07	0.0439	291	TRUE	reported	Argininate levels	0.081987342	25.81047385	2	1	TRUE
rs11873408	C	G	C	G	0.4272	-0.0424	0.9844	0.9844	FALSE	TRUE	FALSE	ieu-b-7	18	72700733	0.1009	468692	0.6747	Parkinson's disease || id:ieu-b-7	Parkinson's disease	Parkinson's disease || ||	TRUE	igd	GCST90026123	3.28e-06	0.0918	291	TRUE	reported	Argininate levels	0.069264457	21.50710619	2	1	TRUE
rs12485502	C	G	C	G	0.4873	0.2023	0.9854	0.985	FALSE	TRUE	FALSE	ieu-b-7	3	99076333	0.1003	468692	0.04372	Parkinson's disease || id:ieu-b-7	Parkinson's disease	Parkinson's disease || ||	TRUE	igd	GCST90026123	9.5e-08	0.0913	291	TRUE	reported	Argininate levels	0.089165669	28.2915096	2	1	TRUE
rs12889936	T	C	T	C	-0.2569	0.0025	0.9382	0.9399	FALSE	FALSE	FALSE	ieu-b-7	14	43496012	0.0485	468692	0.9594	Parkinson's disease || id:ieu-b-7	Parkinson's disease	Parkinson's disease || ||	TRUE	igd	GCST90026123	1.42e-07	0.0488	291	TRUE	reported	Argininate levels	0.086953757	27.52285096	2	1	TRUE
rs13440429	A	T	A	T	-0.1439	-0.0527	0.1362	0.1248	FALSE	TRUE	FALSE	ieu-b-7	9	14228383	0.0361	468692	0.1446	Parkinson's disease || id:ieu-b-7	Parkinson's disease	Parkinson's disease || ||	TRUE	igd	GCST90026123	9.45e-06	0.0325	291	TRUE	reported	Argininate levels	0.063117121	19.46972062	2	1	TRUE
rs138636324	T	C	T	C	-0.4389	0.0586	0.0143	0.017	FALSE	FALSE	FALSE	ieu-b-7	4	166682365	0.107	466555	0.5838	Parkinson's disease || id:ieu-b-7	Parkinson's disease	Parkinson's disease || ||	TRUE	igd	GCST90026123	7.5e-06	0.098	291	TRUE	reported	Argininate levels	0.064481954	19.91974911	2	1	TRUE
rs1398455	T	G	T	G	0.1915	-0.0125	0.9174	0.9136	FALSE	FALSE	FALSE	ieu-b-7	3	172775311	0.0364	482730	0.7302	Parkinson's disease || id:ieu-b-7	Parkinson's disease	Parkinson's disease || ||	TRUE	igd	GCST90026123	4.92e-06	0.0419	291	TRUE	reported	Argininate levels	0.06697458	20.7450442	2	1	TRUE
rs140822328	C	G	C	G	0.5146	0.0029	0.9854	0.9841	FALSE	TRUE	FALSE	ieu-b-7	6	21031359	0.0818	482730	0.9717	Parkinson's disease || id:ieu-b-7	Parkinson's disease	Parkinson's disease || ||	TRUE	igd	GCST90026123	4.83e-07	0.1023	291	TRUE	reported	Argininate levels	0.079998839	25.13003828	2	1	TRUE
rs142239956	A	G	A	G	0.6123	0.1558	0.0091	0.0134	FALSE	FALSE	FALSE	ieu-b-7	5	13275227	0.1024	468692	0.128	Parkinson's disease || id:ieu-b-7	Parkinson's disease	Parkinson's disease || ||	TRUE	igd	GCST90026123	3.32e-06	0.1317	291	TRUE	reported	Argininate levels	0.069142812	21.46652876	2	1	TRUE
rs142380128	A	G	A	G	0.9314	-0.0381	0.0034	0.0098	FALSE	FALSE	FALSE	ieu-b-7	8	80651496	0.1675	11518	0.8198	Parkinson's disease || id:ieu-b-7	Parkinson's disease	Parkinson's disease || ||	TRUE	igd	GCST90026123	5.49e-07	0.186	291	TRUE	reported	Argininate levels	0.079333385	24.90298646	2	1	TRUE
rs143054832	T	C	T	C	-0.4305	0.0112	0.0223	0.0205	FALSE	FALSE	FALSE	ieu-b-7	7	47167103	0.0863	468692	0.8965	Parkinson's disease || id:ieu-b-7	Parkinson's disease	Parkinson's disease || ||	TRUE	igd	GCST90026123	8.69e-07	0.0875	291	TRUE	reported	Argininate levels	0.076795395	24.04003299	2	1	TRUE
rs143280696	A	G	A	G	-0.4861	-0.0343	0.0179	0.0181	FALSE	FALSE	FALSE	ieu-b-7	5	30165710	0.0868	468692	0.692901	Parkinson's disease || id:ieu-b-7	Parkinson's disease	Parkinson's disease || ||	TRUE	igd	GCST90026123	2.23e-08	0.0869	291	TRUE	reported	Argininate levels	0.097087711	31.0753868	2	1	TRUE
rs143545072	C	G	C	G	0.5865	-0.1389	0.9912	0.9894	FALSE	TRUE	FALSE	ieu-b-7	8	27440072	0.1484	24557	0.3494	Parkinson's disease || id:ieu-b-7	Parkinson's disease	Parkinson's disease || ||	TRUE	igd	GCST90026123	7.65e-07	0.1186	291	TRUE	reported	Argininate levels	0.077522776	24.28686779	2	1	TRUE
rs143564985	T	C	T	C	-0.5407	-0.1976	0.9896	0.9896	FALSE	FALSE	FALSE	ieu-b-7	15	80645951	0.159	11518	0.214	Parkinson's disease || id:ieu-b-7	Parkinson's disease	Parkinson's disease || ||	TRUE	igd	GCST90026123	5.11e-07	0.1077	291	TRUE	reported	Argininate levels	0.07971004	25.03146029	2	1	TRUE
rs143590403	C	G	C	G	0.6681	-0.2958	0.9898	0.9886	FALSE	TRUE	FALSE	ieu-b-7	7	102825748	0.1269	25028	0.0197702	Parkinson's disease || id:ieu-b-7	Parkinson's disease	Parkinson's disease || ||	TRUE	igd	GCST90026123	8.99e-11	0.1031	291	TRUE	reported	Argininate levels	0.126104891	41.70330427	2	1	TRUE
rs143934453	A	G	A	G	-0.9061	0.0572	0.0034	0.0121	FALSE	FALSE	FALSE	ieu-b-7	6	66761201	0.1501	12517	0.7032	Parkinson's disease || id:ieu-b-7	Parkinson's disease	Parkinson's disease || ||	TRUE	igd	GCST90026123	1.33e-06	0.1874	291	TRUE	reported	Argininate levels	0.074363619	23.21763297	2	1	TRUE
rs143961620	T	G	T	G	-0.349	-0.0212	0.0167	0.0214	FALSE	FALSE	FALSE	ieu-b-7	1	222012519	0.0813	469486	0.7946	Parkinson's disease || id:ieu-b-7	Parkinson's disease	Parkinson's disease || ||	TRUE	igd	GCST90026123	6.4e-06	0.0773	291	TRUE	reported	Argininate levels	0.065462926	20.24401824	2	1	TRUE
rs145020507	T	C	T	C	0.4355	0.1777	0.9863	0.9828	FALSE	FALSE	FALSE	ieu-b-7	13	60520537	0.0834	482730	0.0331002	Parkinson's disease || id:ieu-b-7	Parkinson's disease	Parkinson's disease || ||	TRUE	igd	GCST90026123	5.57e-06	0.0959	291	TRUE	reported	Argininate levels	0.066177513	20.48066048	2	1	TRUE
rs146923758	A	G	A	G	0.432	-0.0192	0.9844	0.984	FALSE	FALSE	FALSE	ieu-b-7	22	30583989	0.0797	480593	0.81	Parkinson's disease || id:ieu-b-7	Parkinson's disease	Parkinson's disease || ||	TRUE	igd	GCST90026123	1.76e-06	0.0904	291	TRUE	reported	Argininate levels	0.072765765	22.679605	2	1	TRUE
rs147941215	C	G	C	G	-0.4656	0.0552	0.9866	0.9835	FALSE	TRUE	FALSE	ieu-b-7	6	10436424	0.0942	468692	0.5582	Parkinson's disease || id:ieu-b-7	Parkinson's disease	Parkinson's disease || ||	TRUE	igd	GCST90026123	3.34e-06	0.1002	291	TRUE	reported	Argininate levels	0.069073713	21.44348429	2	1	TRUE
rs148543228	T	C	T	C	0.5383	-0.0404	0.9883	0.9822	FALSE	FALSE	FALSE	ieu-b-7	18	26133315	0.0908	468692	0.6567	Parkinson's disease || id:ieu-b-7	Parkinson's disease	Parkinson's disease || ||	TRUE	igd	GCST90026123	1.22e-06	0.1109	291	TRUE	reported	Argininate levels	0.074899927	23.39863491	2	1	TRUE
rs149840804	A	C	A	C	-0.5775	-0.0723	0.9912	0.9875	FALSE	FALSE	FALSE	ieu-b-7	14	53534219	0.16	11518	0.6517	Parkinson's disease || id:ieu-b-7	Parkinson's disease	Parkinson's disease || ||	TRUE	igd	GCST90026123	2.42e-06	0.1225	291	TRUE	reported	Argininate levels	0.07095387	22.07174416	2	1	TRUE
rs150639787	A	G	A	G	0.3795	0.0458	0.9811	0.9713	FALSE	FALSE	FALSE	ieu-b-7	16	67151213	0.052	482730	0.3779	Parkinson's disease || id:ieu-b-7	Parkinson's disease	Parkinson's disease || ||	TRUE	igd	GCST90026123	5.57e-06	0.0836	291	TRUE	reported	Argininate levels	0.066130842	20.46519369	2	1	TRUE
rs151088552	C	G	C	G	-0.4792	-0.2245	0.0165	0.0123	FALSE	TRUE	FALSE	ieu-b-7	2	225349081	0.1312	13655	0.0871606	Parkinson's disease || id:ieu-b-7	Parkinson's disease	Parkinson's disease || ||	TRUE	igd	GCST90026123	6.8e-07	0.0965	291	TRUE	reported	Argininate levels	0.078119695	24.48972147	2	1	TRUE
rs17043014	C	G	C	G	0.3878	-0.0987	0.9787	0.9652	FALSE	TRUE	FALSE	ieu-b-7	12	77545336	0.0623	469691	0.113	Parkinson's disease || id:ieu-b-7	Parkinson's disease	Parkinson's disease || ||	TRUE	igd	GCST90026123	1.27e-06	0.0801	291	TRUE	reported	Argininate levels	0.074544107	23.27852353	2	1	TRUE
rs17432367	A	G	A	G	-0.7262	0.045	0.0058	0.014	FALSE	FALSE	FALSE	ieu-b-7	8	119224649	0.1032	468692	0.663001	Parkinson's disease || id:ieu-b-7	Parkinson's disease	Parkinson's disease || ||	TRUE	igd	GCST90026123	6.85e-07	0.1462	291	TRUE	reported	Argininate levels	0.078159295	24.50318831	2	1	TRUE
rs17704140	A	G	A	G	0.2306	-0.0027	0.9425	0.9418	FALSE	FALSE	FALSE	ieu-b-7	7	95162487	0.0475	471013	0.9547	Parkinson's disease || id:ieu-b-7	Parkinson's disease	Parkinson's disease || ||	TRUE	igd	GCST90026123	1.45e-06	0.0479	291	TRUE	reported	Argininate levels	0.073769001	23.0171969	2	1	TRUE
rs186924614	T	C	T	C	0.5829	-0.1437	0.0101	0.0126	FALSE	FALSE	FALSE	ieu-b-7	20	60103252	0.1518	11518	0.3439	Parkinson's disease || id:ieu-b-7	Parkinson's disease	Parkinson's disease || ||	TRUE	igd	GCST90026123	3.12e-06	0.125	291	TRUE	reported	Argininate levels	0.069530781	21.59598108	2	1	TRUE
rs2157641	T	C	T	C	-0.1104	-0.0132	0.4994	0.5276	FALSE	FALSE	FALSE	ieu-b-7	8	17259286	0.026	13655	0.6111	Parkinson's disease || id:ieu-b-7	Parkinson's disease	Parkinson's disease || ||	TRUE	igd	GCST90026123	6.71e-07	0.0222	291	TRUE	reported	Argininate levels	0.078327762	24.56049139	2	1	TRUE
rs2238437	T	C	T	C	-0.3391	-0.0213	0.0241	0.0269	FALSE	FALSE	FALSE	ieu-b-7	16	4026238	0.0537	482730	0.692	Parkinson's disease || id:ieu-b-7	Parkinson's disease	Parkinson's disease || ||	TRUE	igd	GCST90026123	4.79e-06	0.0741	291	TRUE	reported	Argininate levels	0.06713442	20.79811702	2	1	TRUE
rs3917158	T	C	T	C	-0.1574	0.0012	0.165	0.1732	FALSE	FALSE	FALSE	ieu-b-7	14	76444469	0.0297	468692	0.9671	Parkinson's disease || id:ieu-b-7	Parkinson's disease	Parkinson's disease || ||	TRUE	igd	GCST90026123	7.7e-07	0.0319	291	TRUE	reported	Argininate levels	0.077204164	24.17869983	2	1	TRUE
rs56384501	A	G	A	G	-0.1045	0.0154	0.3093	0.3439	FALSE	FALSE	FALSE	ieu-b-7	6	39121143	0.021	482730	0.4633	Parkinson's disease || id:ieu-b-7	Parkinson's disease	Parkinson's disease || ||	TRUE	igd	GCST90026123	9.14e-06	0.0236	291	TRUE	reported	Argininate levels	0.063124434	19.47212858	2	1	TRUE
rs6416746	T	C	T	C	0.2205	0.003	0.0722	0.0733	FALSE	FALSE	FALSE	ieu-b-7	16	73021094	0.0408	471013	0.9415	Parkinson's disease || id:ieu-b-7	Parkinson's disease	Parkinson's disease || ||	TRUE	igd	GCST90026123	1.52e-06	0.0459	291	TRUE	reported	Argininate levels	0.073477567	22.91905307	2	1	TRUE
rs6495277	T	C	T	C	0.141	2e-04	0.149	0.1786	FALSE	FALSE	FALSE	ieu-b-7	15	78474517	0.0242	482730	0.9933	Parkinson's disease || id:ieu-b-7	Parkinson's disease	Parkinson's disease || ||	TRUE	igd	GCST90026123	5.03e-06	0.0309	291	TRUE	reported	Argininate levels	0.066775107	20.67883749	2	1	TRUE
rs6577181	A	T	A	T	0.7194	0.2219	0.0055	0.00970000000000004	FALSE	TRUE	FALSE	ieu-b-7	1	101020492	0.186	10639	0.2329	Parkinson's disease || id:ieu-b-7	Parkinson's disease	Parkinson's disease || ||	TRUE	igd	GCST90026123	5.47e-06	0.1583	291	TRUE	reported	Argininate levels	0.066268631	20.51086098	2	1	TRUE
rs6881196	T	G	T	G	-0.5336	-0.1149	0.0089	0.0188	FALSE	FALSE	FALSE	ieu-b-7	5	158503362	0.1201	13045	0.3388	Parkinson's disease || id:ieu-b-7	Parkinson's disease	Parkinson's disease || ||	TRUE	igd	GCST90026123	8.7e-06	0.12	291	TRUE	reported	Argininate levels	0.06362475	19.63694861	2	1	TRUE
rs71548519	A	G	A	G	-0.2186	-0.0186	0.9398	0.9552	FALSE	FALSE	FALSE	ieu-b-7	6	10921882	0.0455	482730	0.6827	Parkinson's disease || id:ieu-b-7	Parkinson's disease	Parkinson's disease || ||	TRUE	igd	GCST90026123	6.81e-06	0.0486	291	TRUE	reported	Argininate levels	0.065004624	20.0924377	2	1	TRUE
rs72691821	A	G	A	G	-0.4478	0.1189	0.0156	0.0135	FALSE	FALSE	FALSE	ieu-b-7	14	88228050	0.1102	468692	0.2804	Parkinson's disease || id:ieu-b-7	Parkinson's disease	Parkinson's disease || ||	TRUE	igd	GCST90026123	5.23e-07	0.0892	291	TRUE	reported	Argininate levels	0.0797028	25.02898993	2	1	TRUE
rs72737345	A	C	A	C	0.4364	-0.0294	0.9803	0.9785	FALSE	FALSE	FALSE	ieu-b-7	5	33450372	0.0671	482730	0.660999	Parkinson's disease || id:ieu-b-7	Parkinson's disease	Parkinson's disease || ||	TRUE	igd	GCST90026123	1.57e-07	0.0832	291	TRUE	reported	Argininate levels	0.086376773	27.32295614	2	1	TRUE
rs72780325	T	C	T	C	0.4617	0.1393	0.0137	0.0145	FALSE	FALSE	FALSE	ieu-b-7	16	49691181	0.0991	468692	0.1598	Parkinson's disease || id:ieu-b-7	Parkinson's disease	Parkinson's disease || ||	TRUE	igd	GCST90026123	6.19e-06	0.1021	291	TRUE	reported	Argininate levels	0.065657082	20.30827888	2	1	TRUE
rs73048030	A	G	A	G	-0.5638	0.0217	0.0144	0.0167	FALSE	FALSE	FALSE	ieu-b-7	19	46633622	0.0704	482730	0.757801	Parkinson's disease || id:ieu-b-7	Parkinson's disease	Parkinson's disease || ||	TRUE	igd	GCST90026123	1.46e-07	0.1072	291	TRUE	reported	Argininate levels	0.086802512	27.47042801	2	1	TRUE
rs74398310	T	G	T	G	-0.4227	-0.0799	0.0226	0.0226	FALSE	FALSE	FALSE	ieu-b-7	12	78402134	0.095	13655	0.4002	Parkinson's disease || id:ieu-b-7	Parkinson's disease	Parkinson's disease || ||	TRUE	igd	GCST90026123	4.82e-08	0.0774	291	TRUE	reported	Argininate levels	0.092963866	29.62016191	2	1	TRUE
rs74481848	A	G	A	G	-0.6489	-0.1454	0.0103	0.0122	FALSE	FALSE	FALSE	ieu-b-7	2	29247786	0.128	24762	0.2561	Parkinson's disease || id:ieu-b-7	Parkinson's disease	Parkinson's disease || ||	TRUE	igd	GCST90026123	1.39e-09	0.1071	291	TRUE	reported	Argininate levels	0.112017992	36.45704467	2	1	TRUE
rs75124196	A	G	A	G	-0.7201	0.0033	0.0088	0.0171	FALSE	FALSE	FALSE	ieu-b-7	4	1649312	0.093	470219	0.9717	Parkinson's disease || id:ieu-b-7	Parkinson's disease	Parkinson's disease || ||	TRUE	igd	GCST90026123	1.33e-07	0.1365	291	TRUE	reported	Argininate levels	0.087289201	27.63918119	2	1	TRUE
rs75475997	A	G	A	G	-0.7078	-0.0885	0.9945	0.9851	FALSE	FALSE	FALSE	ieu-b-7	13	29237763	0.098	468692	0.3664	Parkinson's disease || id:ieu-b-7	Parkinson's disease	Parkinson's disease || ||	TRUE	igd	GCST90026123	3.47e-06	0.1525	291	TRUE	reported	Argininate levels	0.068924458	21.39371879	2	1	TRUE
rs75708034	A	G	A	G	-0.22	-0.0065	0.0638	0.0625	FALSE	FALSE	FALSE	ieu-b-7	2	38777082	0.0464	468692	0.8893	Parkinson's disease || id:ieu-b-7	Parkinson's disease	Parkinson's disease || ||	TRUE	igd	GCST90026123	2.43e-06	0.0467	291	TRUE	reported	Argininate levels	0.070859791	22.04024685	2	1	TRUE
rs75901634	A	G	A	G	-0.3253	-0.0579	0.0397	0.0431	FALSE	FALSE	FALSE	ieu-b-7	7	132343557	0.057	468692	0.3094	Parkinson's disease || id:ieu-b-7	Parkinson's disease	Parkinson's disease || ||	TRUE	igd	GCST90026123	3.03e-08	0.0587	291	TRUE	reported	Argininate levels	0.09546105	30.49978499	2	1	TRUE
rs76218244	A	C	A	C	0.3552	0.0136	0.9711	0.9735	FALSE	FALSE	FALSE	ieu-b-7	9	77769012	0.0697	468692	0.8454	Parkinson's disease || id:ieu-b-7	Parkinson's disease	Parkinson's disease || ||	TRUE	igd	GCST90026123	1.98e-06	0.0747	291	TRUE	reported	Argininate levels	0.072096554	22.45481929	2	1	TRUE
rs76264621	T	C	T	C	0.4515	0.0107	0.982	0.9877	FALSE	FALSE	FALSE	ieu-b-7	4	88960035	0.1013	27693	0.9157	Parkinson's disease || id:ieu-b-7	Parkinson's disease	Parkinson's disease || ||	TRUE	igd	GCST90026123	4.12e-07	0.0892	291	TRUE	reported	Argininate levels	0.080918331	25.4443086	2	1	TRUE
rs76716947	C	G	C	G	-0.2013	-0.0376	0.0675	0.0905	FALSE	TRUE	FALSE	ieu-b-7	20	17925853	0.0403	468692	0.3508	Parkinson's disease || id:ieu-b-7	Parkinson's disease	Parkinson's disease || ||	TRUE	igd	GCST90026123	7.06e-06	0.0448	291	TRUE	reported	Argininate levels	0.064879307	20.05101563	2	1	TRUE
rs78034888	A	T	A	T	0.1924	-0.025	0.9107	0.9192	FALSE	TRUE	FALSE	ieu-b-7	11	91394164	0.0429	468692	0.5604	Parkinson's disease || id:ieu-b-7	Parkinson's disease	Parkinson's disease || ||	TRUE	igd	GCST90026123	2.62e-06	0.0409	291	TRUE	reported	Argininate levels	0.070670816	21.97699823	2	1	TRUE
rs79323932	T	C	T	C	0.3858	0.0023	0.9829	0.9738	FALSE	FALSE	FALSE	ieu-b-7	2	78090929	0.0715	468692	0.9748	Parkinson's disease || id:ieu-b-7	Parkinson's disease	Parkinson's disease || ||	TRUE	igd	GCST90026123	6.75e-06	0.0857	291	TRUE	reported	Argininate levels	0.065107566	20.12647214	2	1	TRUE
rs7969218	A	G	A	G	0.1683	0.0302	0.8989	0.9011	FALSE	FALSE	FALSE	ieu-b-7	12	105053972	0.0384	468692	0.4324	Parkinson's disease || id:ieu-b-7	Parkinson's disease	Parkinson's disease || ||	TRUE	igd	GCST90026123	8.6e-06	0.0378	291	TRUE	reported	Argininate levels	0.063777944	19.68745081	2	1	TRUE
rs79752322	A	G	A	G	0.4897	0.0304	0.0097	0.0159	FALSE	FALSE	FALSE	ieu-b-7	11	96863835	0.0962	469220	0.751799	Parkinson's disease || id:ieu-b-7	Parkinson's disease	Parkinson's disease || ||	TRUE	igd	GCST90026123	8.47e-06	0.11	291	TRUE	reported	Argininate levels	0.06376285	19.68247423	2	1	TRUE
rs79756029	T	G	T	G	0.3576	-0.0735	0.9759	0.9741	FALSE	FALSE	FALSE	ieu-b-7	2	172918738	0.0758	468692	0.3323	Parkinson's disease || id:ieu-b-7	Parkinson's disease	Parkinson's disease || ||	TRUE	igd	GCST90026123	1.62e-07	0.0683	291	TRUE	reported	Argininate levels	0.086092055	27.22440938	2	1	TRUE
rs80273149	T	C	T	C	0.3874	-0.0225	0.9821	0.9853	FALSE	FALSE	FALSE	ieu-b-7	11	129929338	0.0976	468692	0.8179	Parkinson's disease || id:ieu-b-7	Parkinson's disease	Parkinson's disease || ||	TRUE	igd	GCST90026123	2.88e-06	0.0828	291	TRUE	reported	Argininate levels	0.069962606	21.74019389	2	1	TRUE
rs8065371	T	C	T	C	0.1364	-0.0077	0.8332	0.8546	FALSE	FALSE	FALSE	ieu-b-7	17	76300013	0.0337	468692	0.8191	Parkinson's disease || id:ieu-b-7	Parkinson's disease	Parkinson's disease || ||	TRUE	igd	GCST90026123	3.19e-06	0.0293	291	TRUE	reported	Argininate levels	0.069311435	21.52277937	2	1	TRUE
rs9323389	T	C	T	C	0.241	-0.0211	0.9398	0.9496	FALSE	FALSE	FALSE	ieu-b-7	14	62737734	0.0505	468692	0.675601	Parkinson's disease || id:ieu-b-7	Parkinson's disease	Parkinson's disease || ||	TRUE	igd	GCST90026123	5.31e-07	0.0481	291	TRUE	reported	Argininate levels	0.07941707	24.93152168	2	1	TRUE
rs10031652	A	G	A	G	0.0739	0.0136	0.5941	0.6259	FALSE	FALSE	FALSE	ieu-b-7	4	31875530	0.0233	468692	0.5596	Parkinson's disease || id:ieu-b-7	Parkinson's disease	Parkinson's disease || ||	TRUE	igd	GCST90026086	3.09e-06	0.0158	291	TRUE	reported	3-methoxytyramine sulfate levels	0.06992009	21.72598907	2	1	TRUE
rs1028893	A	G	A	G	0.0863	-0.008	0.7933	0.8075	FALSE	FALSE	FALSE	ieu-b-7	9	26460924	0.0293	468692	0.7857	Parkinson's disease || id:ieu-b-7	Parkinson's disease	Parkinson's disease || ||	TRUE	igd	GCST90026086	5.01e-06	0.0189	291	TRUE	reported	3-methoxytyramine sulfate levels	0.066857907	20.70631597	2	1	TRUE
rs10881013	A	G	A	G	-0.0736	0.0031	0.5811	0.5697	FALSE	FALSE	FALSE	ieu-b-7	12	47327801	0.0196	482730	0.8733	Parkinson's disease || id:ieu-b-7	Parkinson's disease	Parkinson's disease || ||	TRUE	igd	GCST90026086	1.45e-06	0.0153	291	TRUE	reported	3-methoxytyramine sulfate levels	0.073662904	22.98146027	2	1	TRUE
rs10913075	C	G	C	G	-0.1196	0.0498	0.083	0.0786	FALSE	TRUE	FALSE	ieu-b-7	1	175732879	0.0419	468692	0.2349	Parkinson's disease || id:ieu-b-7	Parkinson's disease	Parkinson's disease || ||	TRUE	igd	GCST90026086	3.6e-06	0.0258	291	TRUE	reported	3-methoxytyramine sulfate levels	0.068768215	21.34164056	2	1	TRUE
rs114491920	A	G	A	G	0.2209	0.0214	0.9759	0.9718	FALSE	FALSE	FALSE	ieu-b-7	10	75776024	0.0709	468692	0.762901	Parkinson's disease || id:ieu-b-7	Parkinson's disease	Parkinson's disease || ||	TRUE	igd	GCST90026086	6.03e-06	0.0488	291	TRUE	reported	3-methoxytyramine sulfate levels	0.065781994	20.34963582	2	1	TRUE
rs114766501	T	C	T	C	-0.2961	-0.067	0.0225	0.015	FALSE	FALSE	FALSE	ieu-b-7	1	163635188	0.1052	468692	0.5242	Parkinson's disease || id:ieu-b-7	Parkinson's disease	Parkinson's disease || ||	TRUE	igd	GCST90026086	2.81e-08	0.0533	291	TRUE	reported	3-methoxytyramine sulfate levels	0.095885481	30.64977216	2	1	TRUE
rs116381465	A	T	A	T	0.3905	0.2828	0.9887	0.9827	FALSE	TRUE	FALSE	ieu-b-7	2	237829438	0.1573	11518	0.0721406	Parkinson's disease || id:ieu-b-7	Parkinson's disease	Parkinson's disease || ||	TRUE	igd	GCST90026086	6.67e-07	0.0786	291	TRUE	reported	3-methoxytyramine sulfate levels	0.078189037	24.51330327	2	1	TRUE
rs116951801	A	G	A	G	-0.236	-0.0379	0.0298	0.028	FALSE	FALSE	FALSE	ieu-b-7	19	8095488	0.0608	482730	0.5334	Parkinson's disease || id:ieu-b-7	Parkinson's disease	Parkinson's disease || ||	TRUE	igd	GCST90026086	6.31e-08	0.0436	291	TRUE	reported	3-methoxytyramine sulfate levels	0.091473565	29.09751369	2	1	TRUE
rs118001270	T	C	T	C	0.233	0.0513	0.9761	0.9711	FALSE	FALSE	FALSE	ieu-b-7	12	10012101	0.0594	482730	0.3882	Parkinson's disease || id:ieu-b-7	Parkinson's disease	Parkinson's disease || ||	TRUE	igd	GCST90026086	5.2e-07	0.0464	291	TRUE	reported	3-methoxytyramine sulfate levels	0.079742907	25.042676	2	1	TRUE
rs12208446	A	G	A	G	-0.102	-0.0186	0.1474	0.1528	FALSE	FALSE	FALSE	ieu-b-7	6	54599513	0.03	471013	0.5342	Parkinson's disease || id:ieu-b-7	Parkinson's disease	Parkinson's disease || ||	TRUE	igd	GCST90026086	5.4e-06	0.0224	291	TRUE	reported	3-methoxytyramine sulfate levels	0.066514866	20.59250408	2	1	TRUE
rs13034969	C	G	C	G	0.2347	-0.0278	0.0312	0.0252	FALSE	TRUE	FALSE	ieu-b-7	2	130119329	0.0758	468692	0.714	Parkinson's disease || id:ieu-b-7	Parkinson's disease	Parkinson's disease || ||	TRUE	igd	GCST90026086	8.64e-08	0.0438	291	TRUE	reported	3-methoxytyramine sulfate levels	0.089808557	28.51561956	2	1	TRUE
rs138290069	A	G	A	G	-0.3269	0.0925	0.0138	0.0162	FALSE	FALSE	FALSE	ieu-b-7	8	82959120	0.0894	468692	0.3007	Parkinson's disease || id:ieu-b-7	Parkinson's disease	Parkinson's disease || ||	TRUE	igd	GCST90026086	3.99e-07	0.0645	291	TRUE	reported	3-methoxytyramine sulfate levels	0.081111124	25.51028236	2	1	TRUE
rs143614889	T	C	T	C	0.2914	0.012	0.9862	0.9785	FALSE	FALSE	FALSE	ieu-b-7	22	31554880	0.0619	482730	0.8465	Parkinson's disease || id:ieu-b-7	Parkinson's disease	Parkinson's disease || ||	TRUE	igd	GCST90026086	5.93e-06	0.0643	291	TRUE	reported	3-methoxytyramine sulfate levels	0.0659244	20.39679837	2	1	TRUE
rs144222631	T	C	T	C	-0.208	-0.1928	0.0391	0.0213	FALSE	FALSE	FALSE	ieu-b-7	5	165302047	0.0843	468692	0.0222198	Parkinson's disease || id:ieu-b-7	Parkinson's disease	Parkinson's disease || ||	TRUE	igd	GCST90026086	6.44e-07	0.0418	291	TRUE	reported	3-methoxytyramine sulfate levels	0.07841789	24.59115687	2	1	TRUE
rs145676599	C	G	C	G	-0.4319	-0.0392	0.0088	0.0115	FALSE	TRUE	FALSE	ieu-b-7	7	142606634	0.1361	466555	0.773101	Parkinson's disease || id:ieu-b-7	Parkinson's disease	Parkinson's disease || ||	TRUE	igd	GCST90026086	1.17e-07	0.0815	291	TRUE	reported	3-methoxytyramine sulfate levels	0.088013005	27.89048358	2	1	TRUE
rs149322221	A	G	A	G	-0.5692	0.0574	0.0059	0.0089	FALSE	FALSE	FALSE	ieu-b-7	20	44775074	0.1337	24677	0.667899	Parkinson's disease || id:ieu-b-7	Parkinson's disease	Parkinson's disease || ||	TRUE	igd	GCST90026086	2.11e-08	0.1016	291	TRUE	reported	3-methoxytyramine sulfate levels	0.097356639	31.17074776	2	1	TRUE
rs150638293	A	G	A	G	0.5557	-0.1234	0.9944	0.9856	FALSE	FALSE	FALSE	ieu-b-7	6	69598275	0.1017	470485	0.225	Parkinson's disease || id:ieu-b-7	Parkinson's disease	Parkinson's disease || ||	TRUE	igd	GCST90026086	5.6e-08	0.1023	291	TRUE	reported	3-methoxytyramine sulfate levels	0.092064372	29.30450433	2	1	TRUE
rs182879462	C	G	C	G	0.327	-0.0255	0.9878	0.9866	FALSE	TRUE	FALSE	ieu-b-7	1	191605811	0.1017	468692	0.802	Parkinson's disease || id:ieu-b-7	Parkinson's disease	Parkinson's disease || ||	TRUE	igd	GCST90026086	1.16e-06	0.0673	291	TRUE	reported	3-methoxytyramine sulfate levels	0.075040402	23.44607936	2	1	TRUE
rs28516673	A	G	A	G	-0.1407	-0.021	0.0712	0.0813	FALSE	FALSE	FALSE	ieu-b-7	14	91681397	0.0327	482730	0.5209	Parkinson's disease || id:ieu-b-7	Parkinson's disease	Parkinson's disease || ||	TRUE	igd	GCST90026086	2.11e-06	0.0297	291	TRUE	reported	3-methoxytyramine sulfate levels	0.071600676	22.2884645	2	1	TRUE
rs36103490	A	C	A	C	0.1971	-0.0429	0.0321	0.0414	FALSE	FALSE	FALSE	ieu-b-7	4	24183597	0.057	468692	0.4517	Parkinson's disease || id:ieu-b-7	Parkinson's disease	Parkinson's disease || ||	TRUE	igd	GCST90026086	9e-06	0.0444	291	TRUE	reported	3-methoxytyramine sulfate levels	0.063424508	19.57096148	2	1	TRUE
rs4077000	T	C	T	C	-0.1223	0.0184	0.8928	0.8848	FALSE	FALSE	FALSE	ieu-b-7	5	33617591	0.0362	468692	0.6105	Parkinson's disease || id:ieu-b-7	Parkinson's disease	Parkinson's disease || ||	TRUE	igd	GCST90026086	6.71e-07	0.0246	291	TRUE	reported	3-methoxytyramine sulfate levels	0.078286298	24.54638568	2	1	TRUE
rs55881966	A	G	A	G	0.0767	-0.0375	0.7447	0.7247	FALSE	FALSE	FALSE	ieu-b-7	17	72798160	0.0202	482730	0.0637206	Parkinson's disease || id:ieu-b-7	Parkinson's disease	Parkinson's disease || ||	TRUE	igd	GCST90026086	4.64e-06	0.0168	291	TRUE	reported	3-methoxytyramine sulfate levels	0.066839835	20.70031805	2	1	TRUE
rs61984190	A	C	A	C	-0.1612	0.0452	0.0488	0.054	FALSE	FALSE	FALSE	ieu-b-7	14	84814188	0.0497	468692	0.3624	Parkinson's disease || id:ieu-b-7	Parkinson's disease	Parkinson's disease || ||	TRUE	igd	GCST90026086	9.52e-06	0.0364	291	TRUE	reported	3-methoxytyramine sulfate levels	0.063140604	19.47745284	2	1	TRUE
rs62434175	A	G	A	G	0.078	0.0537	0.6778	0.6864	FALSE	FALSE	FALSE	ieu-b-7	6	138063325	0.0243	468692	0.0274303	Parkinson's disease || id:ieu-b-7	Parkinson's disease	Parkinson's disease || ||	TRUE	igd	GCST90026086	9.73e-07	0.0159	291	TRUE	reported	3-methoxytyramine sulfate levels	0.076382541	23.90010509	2	1	TRUE
rs7326027	A	G	A	G	0.1449	0.0376	0.9465	0.9445	FALSE	FALSE	FALSE	ieu-b-7	13	78097952	0.0523	468692	0.4721	Parkinson's disease || id:ieu-b-7	Parkinson's disease	Parkinson's disease || ||	TRUE	igd	GCST90026086	6.57e-06	0.0321	291	TRUE	reported	3-methoxytyramine sulfate levels	0.065439664	20.236321	2	1	TRUE
rs7498627	T	C	T	C	-0.078	-0.0032	0.3649	0.371	FALSE	FALSE	FALSE	ieu-b-7	16	80769567	0.0233	468692	0.8903	Parkinson's disease || id:ieu-b-7	Parkinson's disease	Parkinson's disease || ||	TRUE	igd	GCST90026086	4.16e-07	0.0154	291	TRUE	reported	3-methoxytyramine sulfate levels	0.081014616	25.47725404	2	1	TRUE
rs75718581	A	T	A	T	0.2435	-0.0974	0.982	0.9757	FALSE	TRUE	FALSE	ieu-b-7	2	80396387	0.0725	468692	0.1792	Parkinson's disease || id:ieu-b-7	Parkinson's disease	Parkinson's disease || ||	TRUE	igd	GCST90026086	1.9e-06	0.0511	291	TRUE	reported	3-methoxytyramine sulfate levels	0.072382267	22.5507497	2	1	TRUE
rs75989721	T	C	T	C	-0.0823	-0.0322	0.71	0.705	FALSE	FALSE	FALSE	ieu-b-7	5	33871466	0.0318	13655	0.3103	Parkinson's disease || id:ieu-b-7	Parkinson's disease	Parkinson's disease || ||	TRUE	igd	GCST90026086	1.02e-06	0.0168	291	TRUE	reported	3-methoxytyramine sulfate levels	0.076185592	23.83339774	2	1	TRUE
rs76241404	A	C	A	C	-0.1508	0.0539	0.0504	0.0425	FALSE	FALSE	FALSE	ieu-b-7	5	100523292	0.0555	468692	0.3317	Parkinson's disease || id:ieu-b-7	Parkinson's disease	Parkinson's disease || ||	TRUE	igd	GCST90026086	8.14e-06	0.0338	291	TRUE	reported	3-methoxytyramine sulfate levels	0.064023752	19.76851908	2	1	TRUE
rs7680485	A	T	A	T	-0.3608	-0.1105	0.009	0.017	FALSE	TRUE	FALSE	ieu-b-7	4	144357506	0.0986	468692	0.2623	Parkinson's disease || id:ieu-b-7	Parkinson's disease	Parkinson's disease || ||	TRUE	igd	GCST90026086	7.71e-06	0.0806	291	TRUE	reported	3-methoxytyramine sulfate levels	0.06442419	19.90067595	2	1	TRUE
rs78902999	T	C	T	C	0.7253	0.0178	0.9966	0.9888	FALSE	FALSE	FALSE	ieu-b-7	12	108762335	0.1041	481731	0.8646	Parkinson's disease || id:ieu-b-7	Parkinson's disease	Parkinson's disease || ||	TRUE	igd	GCST90026086	4.72e-09	0.1238	291	TRUE	reported	3-methoxytyramine sulfate levels	0.105506293	34.08779578	2	1	TRUE
rs79338562	T	C	T	C	0.1933	-0.0318	0.9658	0.9699	FALSE	FALSE	FALSE	ieu-b-7	3	112825287	0.0586	482730	0.5874	Parkinson's disease || id:ieu-b-7	Parkinson's disease	Parkinson's disease || ||	TRUE	igd	GCST90026086	3.68e-06	0.0418	291	TRUE	reported	3-methoxytyramine sulfate levels	0.06845747	21.23811648	2	1	TRUE
rs79551293	T	C	T	C	0.1345	0.0042	0.9292	0.9229	FALSE	FALSE	FALSE	ieu-b-7	4	124585393	0.0438	468692	0.9233	Parkinson's disease || id:ieu-b-7	Parkinson's disease	Parkinson's disease || ||	TRUE	igd	GCST90026086	7.79e-06	0.0301	291	TRUE	reported	3-methoxytyramine sulfate levels	0.064209214	19.82971312	2	1	TRUE
rs79658836	T	C	T	C	0.2372	0.103	0.9708	0.9628	FALSE	FALSE	FALSE	ieu-b-7	2	143197216	0.0626	468692	0.099901	Parkinson's disease || id:ieu-b-7	Parkinson's disease	Parkinson's disease || ||	TRUE	igd	GCST90026086	2.15e-06	0.0501	291	TRUE	reported	3-methoxytyramine sulfate levels	0.071520914	22.26172284	2	1	TRUE
rs10032463	T	C	T	C	0.1185	0.0967	0.0773	0.0729	FALSE	FALSE	FALSE	ieu-b-7	4	11351672	0.0436	468692	0.0265198	Parkinson's disease || id:ieu-b-7	Parkinson's disease	Parkinson's disease || ||	TRUE	igd	GCST90026116	2.52e-07	0.023	291	TRUE	reported	Alpha-hydroxyisovalerate levels	0.083594151	26.36245688	2	1	TRUE
rs1043873	T	G	T	G	-0.0992	-0.043	0.915	0.9332	FALSE	FALSE	FALSE	ieu-b-7	8	41367719	0.045	468692	0.3395	Parkinson's disease || id:ieu-b-7	Parkinson's disease	Parkinson's disease || ||	TRUE	igd	GCST90026116	7.46e-06	0.0221	291	TRUE	reported	Alpha-hydroxyisovalerate levels	0.064754707	20.0098416	2	1	TRUE
rs112098849	A	G	A	G	-0.1766	0.0059	0.9641	0.9587	FALSE	FALSE	FALSE	ieu-b-7	9	20815691	0.0581	471013	0.9191	Parkinson's disease || id:ieu-b-7	Parkinson's disease	Parkinson's disease || ||	TRUE	igd	GCST90026116	1.29e-07	0.0334	291	TRUE	reported	Alpha-hydroxyisovalerate levels	0.087650927	27.76472131	2	1	TRUE
rs112149431	T	C	T	C	-0.2516	-0.0955	0.9877	0.9875	FALSE	FALSE	FALSE	ieu-b-7	7	51391142	0.1064	468692	0.3691	Parkinson's disease || id:ieu-b-7	Parkinson's disease	Parkinson's disease || ||	TRUE	igd	GCST90026116	5.81e-06	0.0555	291	TRUE	reported	Alpha-hydroxyisovalerate levels	0.065963851	20.40986636	2	1	TRUE
rs114552795	A	G	A	G	0.1202	-0.061	0.0649	0.0565	FALSE	FALSE	FALSE	ieu-b-7	4	189574001	0.0513	468692	0.2345	Parkinson's disease || id:ieu-b-7	Parkinson's disease	Parkinson's disease || ||	TRUE	igd	GCST90026116	4.4e-06	0.0262	291	TRUE	reported	Alpha-hydroxyisovalerate levels	0.067450512	20.90312446	2	1	TRUE
rs115525132	A	G	A	G	0.5068	0.133	0.0034	0.0148	FALSE	FALSE	FALSE	ieu-b-7	2	57644813	0.0932	468692	0.1536	Parkinson's disease || id:ieu-b-7	Parkinson's disease	Parkinson's disease || ||	TRUE	igd	GCST90026116	1.25e-06	0.1045	291	TRUE	reported	Alpha-hydroxyisovalerate levels	0.074781146	23.35852876	2	1	TRUE
rs116971060	T	G	T	G	-0.1924	0.1229	0.968	0.9826	FALSE	FALSE	FALSE	ieu-b-7	15	78951009	0.0879	470014	0.162	Parkinson's disease || id:ieu-b-7	Parkinson's disease	Parkinson's disease || ||	TRUE	igd	GCST90026116	5.85e-08	0.0355	291	TRUE	reported	Alpha-hydroxyisovalerate levels	0.091684739	29.17146789	2	1	TRUE
rs117192994	T	G	T	G	0.2731	-0.0204	0.0116	0.019	FALSE	FALSE	FALSE	ieu-b-7	9	2696609	0.0889	468692	0.8187	Parkinson's disease || id:ieu-b-7	Parkinson's disease	Parkinson's disease || ||	TRUE	igd	GCST90026116	3.37e-06	0.0588	291	TRUE	reported	Alpha-hydroxyisovalerate levels	0.069014253	21.42365677	2	1	TRUE
rs117546734	A	G	A	G	0.2335	-0.2233	0.012	0.0126	FALSE	FALSE	FALSE	ieu-b-7	13	101723279	0.1037	468692	0.0312702	Parkinson's disease || id:ieu-b-7	Parkinson's disease	Parkinson's disease || ||	TRUE	igd	GCST90026116	4.11e-06	0.0507	291	TRUE	reported	Alpha-hydroxyisovalerate levels	0.067937549	21.06506022	2	1	TRUE
rs117550274	A	T	A	T	0.2677	0.2147	0.0114	0.0111	FALSE	TRUE	FALSE	ieu-b-7	13	69124481	0.1126	468692	0.0566696	Parkinson's disease || id:ieu-b-7	Parkinson's disease	Parkinson's disease || ||	TRUE	igd	GCST90026116	7.4e-06	0.0597	291	TRUE	reported	Alpha-hydroxyisovalerate levels	0.064630609	19.96884444	2	1	TRUE
rs117829204	A	G	A	G	-0.4085	-0.0889	0.9918	0.9874	FALSE	FALSE	FALSE	ieu-b-7	16	53960938	0.113	466555	0.4317	Parkinson's disease || id:ieu-b-7	Parkinson's disease	Parkinson's disease || ||	TRUE	igd	GCST90026116	6.04e-06	0.0903	291	TRUE	reported	Alpha-hydroxyisovalerate levels	0.065705175	20.3242007	2	1	TRUE
rs118147285	A	C	A	C	0.1969	0.065	0.0239	0.0249	FALSE	FALSE	FALSE	ieu-b-7	6	79216421	0.0735	468692	0.3764	Parkinson's disease || id:ieu-b-7	Parkinson's disease	Parkinson's disease || ||	TRUE	igd	GCST90026116	9.76e-07	0.0402	291	TRUE	reported	Alpha-hydroxyisovalerate levels	0.076162619	23.8256183	2	1	TRUE
rs13016556	T	C	T	C	-0.1272	0.0148	0.9141	0.9137	FALSE	FALSE	FALSE	ieu-b-7	2	120112454	0.0425	468692	0.727301	Parkinson's disease || id:ieu-b-7	Parkinson's disease	Parkinson's disease || ||	TRUE	igd	GCST90026116	3.29e-08	0.023	291	TRUE	reported	Alpha-hydroxyisovalerate levels	0.095109043	30.37549783	2	1	TRUE
rs13200043	A	G	A	G	-0.1161	0.0456	0.0661	0.0547	FALSE	FALSE	FALSE	ieu-b-7	6	149531811	0.0441	482730	0.3011	Parkinson's disease || id:ieu-b-7	Parkinson's disease	Parkinson's disease || ||	TRUE	igd	GCST90026116	7.51e-06	0.0259	291	TRUE	reported	Alpha-hydroxyisovalerate levels	0.064591203	19.9558286	2	1	TRUE
rs137898443	A	G	A	G	0.1983	-0.0895	0.0337	0.028	FALSE	FALSE	FALSE	ieu-b-7	6	127941122	0.0696	469691	0.1987	Parkinson's disease || id:ieu-b-7	Parkinson's disease	Parkinson's disease || ||	TRUE	igd	GCST90026116	6.08e-06	0.0438	291	TRUE	reported	Alpha-hydroxyisovalerate levels	0.065802574	20.35645086	2	1	TRUE
rs138166695	A	C	A	C	0.2425	0.0642	0.0177	0.0202	FALSE	FALSE	FALSE	ieu-b-7	6	93750080	0.0806	468692	0.4257	Parkinson's disease || id:ieu-b-7	Parkinson's disease	Parkinson's disease || ||	TRUE	igd	GCST90026116	6.4e-07	0.0487	291	TRUE	reported	Alpha-hydroxyisovalerate levels	0.078516368	24.62466989	2	1	TRUE
rs143066519	A	T	A	T	0.4177	0.0214	0.0058	0.019	FALSE	TRUE	FALSE	ieu-b-7	10	4987801	0.0726	482730	0.768399	Parkinson's disease || id:ieu-b-7	Parkinson's disease	Parkinson's disease || ||	TRUE	igd	GCST90026116	8.14e-07	0.0847	291	TRUE	reported	Alpha-hydroxyisovalerate levels	0.077127761	24.15277211	2	1	TRUE
rs143514153	T	C	T	C	-0.2287	-0.0356	0.9832	0.9856	FALSE	FALSE	FALSE	ieu-b-7	13	23682698	0.1172	466555	0.7613	Parkinson's disease || id:ieu-b-7	Parkinson's disease	Parkinson's disease || ||	TRUE	igd	GCST90026116	9.08e-06	0.0515	291	TRUE	reported	Alpha-hydroxyisovalerate levels	0.063467	19.58496162	2	1	TRUE
rs144025367	T	C	T	C	0.4223	-0.1585	0.0083	0.0111	FALSE	FALSE	FALSE	ieu-b-7	3	75457115	0.1757	11518	0.367	Parkinson's disease || id:ieu-b-7	Parkinson's disease	Parkinson's disease || ||	TRUE	igd	GCST90026116	8.87e-08	0.079	291	TRUE	reported	Alpha-hydroxyisovalerate levels	0.089415957	28.37872203	2	1	TRUE
rs145212243	A	G	A	G	-0.2544	-0.3336	0.9855	0.9885	FALSE	FALSE	FALSE	ieu-b-7	12	29576167	0.1634	11518	0.0411604	Parkinson's disease || id:ieu-b-7	Parkinson's disease	Parkinson's disease || ||	TRUE	igd	GCST90026116	1.77e-06	0.0532	291	TRUE	reported	Alpha-hydroxyisovalerate levels	0.072855973	22.7099304	2	1	TRUE
rs147892018	C	G	C	G	0.2271	0.1136	0.0177	0.0162	FALSE	TRUE	FALSE	ieu-b-7	9	117815224	0.0863	482730	0.1883	Parkinson's disease || id:ieu-b-7	Parkinson's disease	Parkinson's disease || ||	TRUE	igd	GCST90026116	4.95e-06	0.0497	291	TRUE	reported	Alpha-hydroxyisovalerate levels	0.066947531	20.73606496	2	1	TRUE
rs148456335	A	G	A	G	-0.2449	0.0075	0.9887	0.991	FALSE	FALSE	FALSE	ieu-b-7	2	39289958	0.172	11518	0.9653	Parkinson's disease || id:ieu-b-7	Parkinson's disease	Parkinson's disease || ||	TRUE	igd	GCST90026116	6.04e-07	0.0491	291	TRUE	reported	Alpha-hydroxyisovalerate levels	0.078758108	24.70696726	2	1	TRUE
rs149988701	T	C	T	C	0.2159	-0.0979	0.0207	0.0207	FALSE	FALSE	FALSE	ieu-b-7	7	27582131	0.0733	482202	0.1818	Parkinson's disease || id:ieu-b-7	Parkinson's disease	Parkinson's disease || ||	TRUE	igd	GCST90026116	3.51e-06	0.0465	291	TRUE	reported	Alpha-hydroxyisovalerate levels	0.068971455	21.409387	2	1	TRUE
rs150071938	T	C	T	C	0.2399	-0.01	0.018	0.0141	FALSE	FALSE	FALSE	ieu-b-7	18	1670918	0.1087	466555	0.9271	Parkinson's disease || id:ieu-b-7	Parkinson's disease	Parkinson's disease || ||	TRUE	igd	GCST90026116	5.82e-07	0.048	291	TRUE	reported	Alpha-hydroxyisovalerate levels	0.07905322	24.80749286	2	1	TRUE
rs16852084	A	T	A	T	-0.096	-0.0068	0.8467	0.8179	FALSE	TRUE	FALSE	ieu-b-7	1	203654395	0.0292	468692	0.8171	Parkinson's disease || id:ieu-b-7	Parkinson's disease	Parkinson's disease || ||	TRUE	igd	GCST90026116	8.15e-08	0.0179	291	TRUE	reported	Alpha-hydroxyisovalerate levels	0.089951414	28.56546236	2	1	TRUE
rs17043540	C	G	C	G	0.2247	0.0808	0.0205	0.0236	FALSE	TRUE	FALSE	ieu-b-7	4	112558571	0.0722	468692	0.263	Parkinson's disease || id:ieu-b-7	Parkinson's disease	Parkinson's disease || ||	TRUE	igd	GCST90026116	1.54e-06	0.0468	291	TRUE	reported	Alpha-hydroxyisovalerate levels	0.07340277	22.89387422	2	1	TRUE
rs17626368	A	C	A	C	0.1943	-0.0495	0.0255	0.0247	FALSE	FALSE	FALSE	ieu-b-7	19	35296909	0.0735	468692	0.5008	Parkinson's disease || id:ieu-b-7	Parkinson's disease	Parkinson's disease || ||	TRUE	igd	GCST90026116	4.16e-06	0.0422	291	TRUE	reported	Alpha-hydroxyisovalerate levels	0.067902979	21.05356052	2	1	TRUE
rs17701618	A	G	A	G	-0.1073	-0.0828	0.9267	0.9315	FALSE	FALSE	FALSE	ieu-b-7	10	60832608	0.0451	468692	0.0664003	Parkinson's disease || id:ieu-b-7	Parkinson's disease	Parkinson's disease || ||	TRUE	igd	GCST90026116	3.23e-06	0.0231	291	TRUE	reported	Alpha-hydroxyisovalerate levels	0.069027086	21.42793587	2	1	TRUE
rs2134894	A	G	A	G	0.0678	-0.0093	0.2404	0.2067	FALSE	FALSE	FALSE	ieu-b-7	18	49302397	0.0295	467083	0.751799	Parkinson's disease || id:ieu-b-7	Parkinson's disease	Parkinson's disease || ||	TRUE	igd	GCST90026116	4.9e-06	0.0148	291	TRUE	reported	Alpha-hydroxyisovalerate levels	0.067266747	20.84206811	2	1	TRUE
rs2294073	A	C	A	C	-0.1153	0.0558	0.9338	0.9345	FALSE	FALSE	FALSE	ieu-b-7	8	2065962	0.0502	466555	0.2665	Parkinson's disease || id:ieu-b-7	Parkinson's disease	Parkinson's disease || ||	TRUE	igd	GCST90026116	7.59e-06	0.0258	291	TRUE	reported	Alpha-hydroxyisovalerate levels	0.064224106	19.83462785	2	1	TRUE
rs230981	A	G	A	G	-0.1137	-0.103	0.9402	0.9548	FALSE	FALSE	FALSE	ieu-b-7	17	15257109	0.0582	466555	0.0766796	Parkinson's disease || id:ieu-b-7	Parkinson's disease	Parkinson's disease || ||	TRUE	igd	GCST90026116	5.57e-06	0.025	291	TRUE	reported	Alpha-hydroxyisovalerate levels	0.066362995	20.54214384	2	1	TRUE
rs3987948	T	C	T	C	-0.069	-0.0117	0.8097	0.8243	FALSE	FALSE	FALSE	ieu-b-7	7	102409408	0.0286	27693	0.6814	Parkinson's disease || id:ieu-b-7	Parkinson's disease	Parkinson's disease || ||	TRUE	igd	GCST90026116	8.85e-06	0.0155	291	TRUE	reported	Alpha-hydroxyisovalerate levels	0.063757344	19.68065911	2	1	TRUE
rs4968547	T	C	T	C	0.0635	0.0322	0.7456	0.7614	FALSE	FALSE	FALSE	ieu-b-7	17	59357590	0.0275	468692	0.2408	Parkinson's disease || id:ieu-b-7	Parkinson's disease	Parkinson's disease || ||	TRUE	igd	GCST90026116	7.35e-06	0.0142	291	TRUE	reported	Alpha-hydroxyisovalerate levels	0.064300475	19.85983407	2	1	TRUE
rs6031203	T	C	T	C	-0.0704	0.0345	0.7781	0.759	FALSE	FALSE	FALSE	ieu-b-7	20	42511054	0.027	468692	0.2011	Parkinson's disease || id:ieu-b-7	Parkinson's disease	Parkinson's disease || ||	TRUE	igd	GCST90026116	4.55e-06	0.0154	291	TRUE	reported	Alpha-hydroxyisovalerate levels	0.067002552	20.7543306	2	1	TRUE
rs62504152	A	G	A	G	-0.0732	-0.0173	0.8436	0.8222	FALSE	FALSE	FALSE	ieu-b-7	8	38583468	0.0302	468692	0.566601	Parkinson's disease || id:ieu-b-7	Parkinson's disease	Parkinson's disease || ||	TRUE	igd	GCST90026116	8.56e-06	0.0165	291	TRUE	reported	Alpha-hydroxyisovalerate levels	0.063348907	19.54605549	2	1	TRUE
rs67752839	A	G	A	G	-0.1223	-0.0018	0.9412	0.937	FALSE	FALSE	FALSE	ieu-b-7	1	48078810	0.0467	468692	0.9696	Parkinson's disease || id:ieu-b-7	Parkinson's disease	Parkinson's disease || ||	TRUE	igd	GCST90026116	9.42e-06	0.0276	291	TRUE	reported	Alpha-hydroxyisovalerate levels	0.063209757	19.50022416	2	1	TRUE
rs6981350	T	C	T	C	-0.4514	0.157	0.9945	0.9892	FALSE	FALSE	FALSE	ieu-b-7	8	29913870	0.1498	13655	0.2948	Parkinson's disease || id:ieu-b-7	Parkinson's disease	Parkinson's disease || ||	TRUE	igd	GCST90026116	3.14e-07	0.0883	291	TRUE	reported	Alpha-hydroxyisovalerate levels	0.082406077	25.95413481	2	1	TRUE
rs71424874	C	G	C	G	0.14	0.0025	0.0414	0.0461	FALSE	TRUE	FALSE	ieu-b-7	2	79557577	0.0692	13655	0.9714	Parkinson's disease || id:ieu-b-7	Parkinson's disease	Parkinson's disease || ||	TRUE	igd	GCST90026116	8.34e-06	0.0314	291	TRUE	reported	Alpha-hydroxyisovalerate levels	0.063944802	19.74247647	2	1	TRUE
rs72681955	T	C	T	C	0.0618	-0.0313	0.2717	0.2738	FALSE	FALSE	FALSE	ieu-b-7	14	23320269	0.0224	482730	0.1618	Parkinson's disease || id:ieu-b-7	Parkinson's disease	Parkinson's disease || ||	TRUE	igd	GCST90026116	5.67e-06	0.0136	291	TRUE	reported	Alpha-hydroxyisovalerate levels	0.066257247	20.50708763	2	1	TRUE
rs72799423	T	C	T	C	0.2603	0.1266	0.0169	0.0101	FALSE	FALSE	FALSE	ieu-b-7	10	53554105	0.1255	468692	0.3134	Parkinson's disease || id:ieu-b-7	Parkinson's disease	Parkinson's disease || ||	TRUE	igd	GCST90026116	5.34e-08	0.0479	291	TRUE	reported	Alpha-hydroxyisovalerate levels	0.092131332	29.32798079	2	1	TRUE
rs72802886	T	C	T	C	0.1465	-0.0638	0.0414	0.0385	FALSE	FALSE	FALSE	ieu-b-7	5	152248145	0.0623	468692	0.3056	Parkinson's disease || id:ieu-b-7	Parkinson's disease	Parkinson's disease || ||	TRUE	igd	GCST90026116	3.82e-06	0.0317	291	TRUE	reported	Alpha-hydroxyisovalerate levels	0.068376105	21.21102123	2	1	TRUE
rs72982491	T	C	T	C	0.2167	0.1136	0.0204	0.0274	FALSE	FALSE	FALSE	ieu-b-7	18	75574811	0.0715	468692	0.1119	Parkinson's disease || id:ieu-b-7	Parkinson's disease	Parkinson's disease || ||	TRUE	igd	GCST90026116	5.39e-07	0.0432	291	TRUE	reported	Alpha-hydroxyisovalerate levels	0.079586654	24.98936283	2	1	TRUE
rs73219736	A	G	A	G	0.0741	0.0619	0.8487	0.8647	FALSE	FALSE	FALSE	ieu-b-7	8	14253064	0.0411	13655	0.1318	Parkinson's disease || id:ieu-b-7	Parkinson's disease	Parkinson's disease || ||	TRUE	igd	GCST90026116	6.52e-06	0.0164	291	TRUE	reported	Alpha-hydroxyisovalerate levels	0.065555515	20.2746597	2	1	TRUE
rs73455278	T	C	T	C	-0.5068	-0.0234	0.9966	0.9774	FALSE	FALSE	FALSE	ieu-b-7	18	68055033	0.1331	13655	0.8601	Parkinson's disease || id:ieu-b-7	Parkinson's disease	Parkinson's disease || ||	TRUE	igd	GCST90026116	1.25e-06	0.1045	291	TRUE	reported	Alpha-hydroxyisovalerate levels	0.074781146	23.35852876	2	1	TRUE
rs735501	T	C	T	C	-0.09	-0.0394	0.8394	0.8542	FALSE	FALSE	FALSE	ieu-b-7	20	62000202	0.0285	482730	0.167	Parkinson's disease || id:ieu-b-7	Parkinson's disease	Parkinson's disease || ||	TRUE	igd	GCST90026116	8.68e-08	0.0168	291	TRUE	reported	Alpha-hydroxyisovalerate levels	0.089768756	28.50173575	2	1	TRUE
rs74112270	A	G	A	G	0.3758	-0.0282	0.0133	0.0246	FALSE	FALSE	FALSE	ieu-b-7	1	109155260	0.0723	470014	0.697	Parkinson's disease || id:ieu-b-7	Parkinson's disease	Parkinson's disease || ||	TRUE	igd	GCST90026116	3.27e-07	0.0736	291	TRUE	reported	Alpha-hydroxyisovalerate levels	0.082224527	25.89183177	2	1	TRUE
rs75264134	C	G	C	G	-0.1021	0.0377	0.9098	0.9002	FALSE	TRUE	FALSE	ieu-b-7	5	122016065	0.0399	468692	0.3448	Parkinson's disease || id:ieu-b-7	Parkinson's disease	Parkinson's disease || ||	TRUE	igd	GCST90026116	1.21e-06	0.021	291	TRUE	reported	Alpha-hydroxyisovalerate levels	0.075127954	23.47565662	2	1	TRUE
rs75889899	T	C	T	C	-0.492	0.0823	0.9966	0.9904	FALSE	FALSE	FALSE	ieu-b-7	9	127698261	0.1473	23763	0.5765	Parkinson's disease || id:ieu-b-7	Parkinson's disease	Parkinson's disease || ||	TRUE	igd	GCST90026116	2.51e-06	0.1045	291	TRUE	reported	Alpha-hydroxyisovalerate levels	0.070781912	22.01417824	2	1	TRUE
rs76786081	A	G	A	G	0.2527	0.0907	0.0119	0.0147	FALSE	FALSE	FALSE	ieu-b-7	18	57581958	0.1002	468692	0.3656	Parkinson's disease || id:ieu-b-7	Parkinson's disease	Parkinson's disease || ||	TRUE	igd	GCST90026116	1.64e-06	0.0527	291	TRUE	reported	Alpha-hydroxyisovalerate levels	0.073226749	22.83463674	2	1	TRUE
rs77121414	T	G	T	G	0.1934	-0.0133	0.0387	0.0183	FALSE	FALSE	FALSE	ieu-b-7	6	5161821	0.094	468692	0.8872	Parkinson's disease || id:ieu-b-7	Parkinson's disease	Parkinson's disease || ||	TRUE	igd	GCST90026116	2.56e-06	0.0411	291	TRUE	reported	Alpha-hydroxyisovalerate levels	0.070711019	21.99045167	2	1	TRUE
rs77246611	T	G	T	G	-0.0894	-0.0074	0.8799	0.8865	FALSE	FALSE	FALSE	ieu-b-7	20	1463617	0.0297	482730	0.8038	Parkinson's disease || id:ieu-b-7	Parkinson's disease	Parkinson's disease || ||	TRUE	igd	GCST90026116	1.16e-06	0.0184	291	TRUE	reported	Alpha-hydroxyisovalerate levels	0.075036249	23.44467654	2	1	TRUE
rs77312922	T	C	T	C	-0.3374	-0.0842	0.9887	0.987	FALSE	FALSE	FALSE	ieu-b-7	15	33116047	0.1133	468692	0.4577	Parkinson's disease || id:ieu-b-7	Parkinson's disease	Parkinson's disease || ||	TRUE	igd	GCST90026116	2.61e-06	0.0718	291	TRUE	reported	Alpha-hydroxyisovalerate levels	0.070531475	21.93037822	2	1	TRUE
rs78637700	A	G	A	G	0.2013	-0.0417	0.0241	0.0336	FALSE	FALSE	FALSE	ieu-b-7	8	85442082	0.0627	468692	0.506001	Parkinson's disease || id:ieu-b-7	Parkinson's disease	Parkinson's disease || ||	TRUE	igd	GCST90026116	9.93e-07	0.0411	291	TRUE	reported	Alpha-hydroxyisovalerate levels	0.07615688	23.82367522	2	1	TRUE
rs79467266	T	C	T	C	-0.1713	0.1338	0.9641	0.982	FALSE	FALSE	FALSE	ieu-b-7	10	132688244	0.0866	468692	0.1226	Parkinson's disease || id:ieu-b-7	Parkinson's disease	Parkinson's disease || ||	TRUE	igd	GCST90026116	5.33e-07	0.0342	291	TRUE	reported	Alpha-hydroxyisovalerate levels	0.079369708	24.91537153	2	1	TRUE
rs79636772	T	C	T	C	0.1231	-0.0197	0.0626	0.0698	FALSE	FALSE	FALSE	ieu-b-7	4	40591989	0.0485	468692	0.6853	Parkinson's disease || id:ieu-b-7	Parkinson's disease	Parkinson's disease || ||	TRUE	igd	GCST90026116	3.9e-06	0.0267	291	TRUE	reported	Alpha-hydroxyisovalerate levels	0.06807411	21.11049598	2	1	TRUE
rs10033422	A	G	A	G	-0.0453	0.0464	0.5165	0.4902	FALSE	FALSE	FALSE	ieu-b-7	4	58027081	0.0223	468692	0.0373999	Parkinson's disease || id:ieu-b-7	Parkinson's disease	Parkinson's disease || ||	TRUE	igd	GCST90026013	6.79e-06	0.0101	291	TRUE	reported	Glycine levels	0.064659231	19.97829908	2	1	TRUE
rs10208230	T	C	T	C	-0.0929	0.0336	0.9262	0.8998	FALSE	FALSE	FALSE	ieu-b-7	2	80173393	0.0374	468692	0.3691	Parkinson's disease || id:ieu-b-7	Parkinson's disease	Parkinson's disease || ||	TRUE	igd	GCST90026013	6.24e-07	0.0186	291	TRUE	reported	Glycine levels	0.078957304	24.77481347	2	1	TRUE
rs10511027	T	G	T	G	-0.0497	-0.002	0.693	0.6777	FALSE	FALSE	FALSE	ieu-b-7	3	73791644	0.0239	468692	0.9336	Parkinson's disease || id:ieu-b-7	Parkinson's disease	Parkinson's disease || ||	TRUE	igd	GCST90026013	1.58e-06	0.0104	291	TRUE	reported	Glycine levels	0.072768168	22.68041269	2	1	TRUE
rs10791447	A	C	A	C	0.1273	0.0259	0.0363	0.0347	FALSE	FALSE	FALSE	ieu-b-7	11	101086544	0.063	468692	0.681299	Parkinson's disease || id:ieu-b-7	Parkinson's disease	Parkinson's disease || ||	TRUE	igd	GCST90026013	2.23e-06	0.0269	291	TRUE	reported	Glycine levels	0.071459521	22.24114293	2	1	TRUE
rs11168959	A	G	A	G	-0.1076	0.0034	0.9636	0.9625	FALSE	FALSE	FALSE	ieu-b-7	12	49667421	0.0525	482730	0.9491	Parkinson's disease || id:ieu-b-7	Parkinson's disease	Parkinson's disease || ||	TRUE	igd	GCST90026013	4.81e-06	0.0235	291	TRUE	reported	Glycine levels	0.067202179	20.82062067	2	1	TRUE
rs112884449	T	C	T	C	-0.0711	-0.0146	0.8955	0.8946	FALSE	FALSE	FALSE	ieu-b-7	3	197429987	0.0287	482730	0.611899	Parkinson's disease || id:ieu-b-7	Parkinson's disease	Parkinson's disease || ||	TRUE	igd	GCST90026013	9.8e-06	0.0161	291	TRUE	reported	Glycine levels	0.062809094	19.36833567	2	1	TRUE
rs113848802	T	G	T	G	0.1769	0.0584	0.0228	0.0189	FALSE	FALSE	FALSE	ieu-b-7	7	20898650	0.0896	470014	0.5146	Parkinson's disease || id:ieu-b-7	Parkinson's disease	Parkinson's disease || ||	TRUE	igd	GCST90026013	1.02e-06	0.0362	291	TRUE	reported	Glycine levels	0.075839093	23.71610577	2	1	TRUE
rs114397408	A	G	A	G	0.1718	0.1224	0.0239	0.0185	FALSE	FALSE	FALSE	ieu-b-7	2	103706321	0.0748	482730	0.1019	Parkinson's disease || id:ieu-b-7	Parkinson's disease	Parkinson's disease || ||	TRUE	igd	GCST90026013	9.53e-08	0.0322	291	TRUE	reported	Glycine levels	0.089106463	28.27088665	2	1	TRUE
rs114907506	T	C	T	C	-0.2579	-0.2254	0.9903	0.9877	FALSE	FALSE	FALSE	ieu-b-7	1	238861953	0.1083	468692	0.0374697	Parkinson's disease || id:ieu-b-7	Parkinson's disease	Parkinson's disease || ||	TRUE	igd	GCST90026013	3.61e-06	0.0557	291	TRUE	reported	Glycine levels	0.068616395	21.29105333	2	1	TRUE
rs115556334	A	T	A	T	-0.1759	-0.0403	0.9808	0.9795	FALSE	TRUE	FALSE	ieu-b-7	1	218992530	0.0862	468692	0.639699	Parkinson's disease || id:ieu-b-7	Parkinson's disease	Parkinson's disease || ||	TRUE	igd	GCST90026013	2.12e-06	0.0371	291	TRUE	reported	Glycine levels	0.071709206	22.32485843	2	1	TRUE
rs115911108	T	C	T	C	0.2267	0.0267	0.0193	0.0284	FALSE	FALSE	FALSE	ieu-b-7	3	126961611	0.0676	468692	0.693201	Parkinson's disease || id:ieu-b-7	Parkinson's disease	Parkinson's disease || ||	TRUE	igd	GCST90026013	1.36e-09	0.0374	291	TRUE	reported	Glycine levels	0.112105796	36.48922922	2	1	TRUE
rs117011105	A	G	A	G	0.2511	-0.0488	0.0086	0.0124	FALSE	FALSE	FALSE	ieu-b-7	13	82146325	0.1293	13655	0.706	Parkinson's disease || id:ieu-b-7	Parkinson's disease	Parkinson's disease || ||	TRUE	igd	GCST90026013	1.55e-06	0.0522	291	TRUE	reported	Glycine levels	0.073659707	22.98038356	2	1	TRUE
rs118189747	A	G	A	G	0.1815	-0.0785	0.0154	0.0161	FALSE	FALSE	FALSE	ieu-b-7	11	94980695	0.0999	468692	0.4323	Parkinson's disease || id:ieu-b-7	Parkinson's disease	Parkinson's disease || ||	TRUE	igd	GCST90026013	5.21e-06	0.0398	291	TRUE	reported	Glycine levels	0.066698503	20.6534196	2	1	TRUE
rs141191886	A	G	A	G	0.1706	0.107	0.0196	0.0227	FALSE	FALSE	FALSE	ieu-b-7	11	115492899	0.0816	466555	0.1898	Parkinson's disease || id:ieu-b-7	Parkinson's disease	Parkinson's disease || ||	TRUE	igd	GCST90026013	6.57e-06	0.0378	291	TRUE	reported	Glycine levels	0.065418227	20.22922793	2	1	TRUE
rs141453722	T	C	T	C	0.1361	-0.0333	0.0281	0.0292	FALSE	FALSE	FALSE	ieu-b-7	8	121130135	0.0598	480937	0.5775	Parkinson's disease || id:ieu-b-7	Parkinson's disease	Parkinson's disease || ||	TRUE	igd	GCST90026013	6.28e-06	0.0301	291	TRUE	reported	Glycine levels	0.065645075	20.30430427	2	1	TRUE
rs141712064	A	G	A	G	0.1103	-0.0664	0.0437	0.0365	FALSE	FALSE	FALSE	ieu-b-7	10	80815530	0.0634	470014	0.2954	Parkinson's disease || id:ieu-b-7	Parkinson's disease	Parkinson's disease || ||	TRUE	igd	GCST90026013	3.87e-06	0.0239	291	TRUE	reported	Glycine levels	0.068200083	21.15242076	2	1	TRUE
rs142113942	T	C	T	C	0.2267	-0.0663	0.0105	0.0146	FALSE	FALSE	FALSE	ieu-b-7	4	137934834	0.1495	10639	0.657201	Parkinson's disease || id:ieu-b-7	Parkinson's disease	Parkinson's disease || ||	TRUE	igd	GCST90026013	1.91e-06	0.0476	291	TRUE	reported	Glycine levels	0.072310102	22.52651396	2	1	TRUE
rs143239615	A	G	A	G	-0.2036	0.0085	0.9807	0.9884	FALSE	FALSE	FALSE	ieu-b-7	2	50214202	0.1094	468692	0.9378	Parkinson's disease || id:ieu-b-7	Parkinson's disease	Parkinson's disease || ||	TRUE	igd	GCST90026013	2.81e-08	0.0367	291	TRUE	reported	Glycine levels	0.095646415	30.56527254	2	1	TRUE
rs145820939	T	C	T	C	0.1731	-0.0579	0.0171	0.0153	FALSE	FALSE	FALSE	ieu-b-7	16	84540189	0.0996	468692	0.560701	Parkinson's disease || id:ieu-b-7	Parkinson's disease	Parkinson's disease || ||	TRUE	igd	GCST90026013	5.79e-06	0.0382	291	TRUE	reported	Glycine levels	0.065911677	20.39258418	2	1	TRUE
rs146585611	T	C	T	C	0.1545	-0.0813	0.0294	0.0294	FALSE	FALSE	FALSE	ieu-b-7	6	89172337	0.0704	468692	0.2485	Parkinson's disease || id:ieu-b-7	Parkinson's disease	Parkinson's disease || ||	TRUE	igd	GCST90026013	2.87e-07	0.0301	291	TRUE	reported	Glycine levels	0.083021424	26.16548747	2	1	TRUE
rs149339110	T	C	T	C	0.1394	-0.0912	0.0281	0.0235	FALSE	FALSE	FALSE	ieu-b-7	3	121184164	0.0652	482730	0.1621	Parkinson's disease || id:ieu-b-7	Parkinson's disease	Parkinson's disease || ||	TRUE	igd	GCST90026013	2.61e-06	0.0297	291	TRUE	reported	Glycine levels	0.070376363	21.87849796	2	1	TRUE
rs150205368	A	C	A	C	0.2516	-0.0903	0.0107	0.0097	FALSE	FALSE	FALSE	ieu-b-7	7	33675194	0.1837	11518	0.623199	Parkinson's disease || id:ieu-b-7	Parkinson's disease	Parkinson's disease || ||	TRUE	igd	GCST90026013	3.46e-06	0.0542	291	TRUE	reported	Glycine levels	0.068945336	21.40067907	2	1	TRUE
rs17306391	A	C	A	C	-0.0888	-0.0544	0.9366	0.9203	FALSE	FALSE	FALSE	ieu-b-7	11	23191372	0.0426	468692	0.2021	Parkinson's disease || id:ieu-b-7	Parkinson's disease	Parkinson's disease || ||	TRUE	igd	GCST90026013	7.64e-06	0.0198	291	TRUE	reported	Glycine levels	0.064651139	19.9756263	2	1	TRUE
rs17812492	A	G	A	G	0.1808	0.0219	0.02	0.0249	FALSE	FALSE	FALSE	ieu-b-7	6	127484628	0.0672	482730	0.744099	Parkinson's disease || id:ieu-b-7	Parkinson's disease	Parkinson's disease || ||	TRUE	igd	GCST90026013	2.47e-07	0.035	291	TRUE	reported	Glycine levels	0.083997159	26.50120474	2	1	TRUE
rs2018906	A	C	A	C	-0.0469	0.0138	0.4607	0.4782	FALSE	FALSE	FALSE	ieu-b-7	6	129847804	0.0168	482730	0.4112	Parkinson's disease || id:ieu-b-7	Parkinson's disease	Parkinson's disease || ||	TRUE	igd	GCST90026013	4.89e-06	0.0103	291	TRUE	reported	Glycine levels	0.066510139	20.59093605	2	1	TRUE
rs2235355	T	C	T	C	0.0732	-0.0062	0.1264	0.1555	FALSE	FALSE	FALSE	ieu-b-7	22	50696648	0.0247	482730	0.8023	Parkinson's disease || id:ieu-b-7	Parkinson's disease	Parkinson's disease || ||	TRUE	igd	GCST90026013	2e-06	0.0154	291	TRUE	reported	Glycine levels	0.072046663	22.43807391	2	1	TRUE
rs224637	A	G	A	G	-0.0409	0.0052	0.5132	0.4912	FALSE	FALSE	FALSE	ieu-b-7	11	32077503	0.0224	468692	0.8148	Parkinson's disease || id:ieu-b-7	Parkinson's disease	Parkinson's disease || ||	TRUE	igd	GCST90026013	8.99e-06	0.0092	291	TRUE	reported	Glycine levels	0.063597568	19.62798941	2	1	TRUE
rs34691305	A	G	A	G	0.1364	0.0741	0.0287	0.0311	FALSE	FALSE	FALSE	ieu-b-7	3	50015625	0.0556	482730	0.183	Parkinson's disease || id:ieu-b-7	Parkinson's disease	Parkinson's disease || ||	TRUE	igd	GCST90026013	9.92e-06	0.0309	291	TRUE	reported	Glycine levels	0.062758195	19.35158917	2	1	TRUE
rs412060	A	G	A	G	0.0461	-0.0577	0.4093	0.3906	FALSE	FALSE	FALSE	ieu-b-7	21	41447559	0.021	482730	0.00602102	Parkinson's disease || id:ieu-b-7	Parkinson's disease	Parkinson's disease || ||	TRUE	igd	GCST90026013	4.55e-06	0.01	291	TRUE	reported	Glycine levels	0.068060711	21.10603746	2	1	TRUE
rs41312822	A	T	A	T	-0.2147	-0.0418	0.9867	0.9793	FALSE	TRUE	FALSE	ieu-b-7	9	3225319	0.0875	468692	0.632501	Parkinson's disease || id:ieu-b-7	Parkinson's disease	Parkinson's disease || ||	TRUE	igd	GCST90026013	4.3e-07	0.0425	291	TRUE	reported	Glycine levels	0.080627765	25.34492921	2	1	TRUE
rs4482464	T	C	T	C	0.0945	0.034	0.0759	0.0868	FALSE	FALSE	FALSE	ieu-b-7	2	207598699	0.03	482730	0.2574	Parkinson's disease || id:ieu-b-7	Parkinson's disease	Parkinson's disease || ||	TRUE	igd	GCST90026013	2.24e-06	0.02	291	TRUE	reported	Glycine levels	0.071253748	22.17218428	2	1	TRUE
rs4573361	A	G	A	G	-0.0478	-0.0205	0.348	0.3134	FALSE	FALSE	FALSE	ieu-b-7	9	83903212	0.0241	468692	0.3942	Parkinson's disease || id:ieu-b-7	Parkinson's disease	Parkinson's disease || ||	TRUE	igd	GCST90026013	4.44e-06	0.0104	291	TRUE	reported	Glycine levels	0.067680113	20.97944372	2	1	TRUE
rs4692009	T	C	T	C	0.088	-0.0593	0.0919	0.0796	FALSE	FALSE	FALSE	ieu-b-7	4	165707677	0.0432	468692	0.1696	Parkinson's disease || id:ieu-b-7	Parkinson's disease	Parkinson's disease || ||	TRUE	igd	GCST90026013	2.79e-06	0.0188	291	TRUE	reported	Glycine levels	0.070021223	21.75977997	2	1	TRUE
rs55760956	A	G	A	G	-0.2467	-0.0074	0.9894	0.9845	FALSE	FALSE	FALSE	ieu-b-7	2	62370857	0.0986	468692	0.9402	Parkinson's disease || id:ieu-b-7	Parkinson's disease	Parkinson's disease || ||	TRUE	igd	GCST90026013	6.42e-06	0.0547	291	TRUE	reported	Glycine levels	0.065332292	20.2007968	2	1	TRUE
rs56002637	A	G	A	G	0.0527	-0.0074	0.2876	0.2646	FALSE	FALSE	FALSE	ieu-b-7	5	118273658	0.0259	468692	0.776401	Parkinson's disease || id:ieu-b-7	Parkinson's disease	Parkinson's disease || ||	TRUE	igd	GCST90026013	4.49e-07	0.0104	291	TRUE	reported	Glycine levels	0.081084379	25.50112885	2	1	TRUE
rs59912232	T	C	T	C	0.2044	0.0033	0.0174	0.0182	FALSE	FALSE	FALSE	ieu-b-7	14	75997648	0.0856	469486	0.9696	Parkinson's disease || id:ieu-b-7	Parkinson's disease	Parkinson's disease || ||	TRUE	igd	GCST90026013	2.68e-07	0.0397	291	TRUE	reported	Glycine levels	0.083488331	26.32604523	2	1	TRUE
rs60496467	T	G	T	G	0.0686	-0.039	0.1436	0.1266	FALSE	FALSE	FALSE	ieu-b-7	3	37836879	0.0336	471013	0.2459	Parkinson's disease || id:ieu-b-7	Parkinson's disease	Parkinson's disease || ||	TRUE	igd	GCST90026013	3.7e-07	0.0135	291	TRUE	reported	Glycine levels	0.081501596	25.64398701	2	1	TRUE
rs62189266	A	G	A	G	-0.0489	-0.003	0.7283	0.7373	FALSE	FALSE	FALSE	ieu-b-7	2	239958853	0.0257	468692	0.9073	Parkinson's disease || id:ieu-b-7	Parkinson's disease	Parkinson's disease || ||	TRUE	igd	GCST90026013	6.35e-06	0.0108	291	TRUE	reported	Glycine levels	0.065812908	20.35987283	2	1	TRUE
rs72702070	A	C	A	C	-0.1402	0.0113	0.9728	0.9686	FALSE	FALSE	FALSE	ieu-b-7	4	186640079	0.0668	468692	0.8659	Parkinson's disease || id:ieu-b-7	Parkinson's disease	Parkinson's disease || ||	TRUE	igd	GCST90026013	2.84e-06	0.0299	291	TRUE	reported	Glycine levels	0.07024707	21.83526688	2	1	TRUE
rs73085687	T	C	T	C	-0.1167	-0.0895	0.9603	0.9525	FALSE	FALSE	FALSE	ieu-b-7	7	20761379	0.0747	13655	0.2305	Parkinson's disease || id:ieu-b-7	Parkinson's disease	Parkinson's disease || ||	TRUE	igd	GCST90026013	1.74e-06	0.0244	291	TRUE	reported	Glycine levels	0.07287948	22.71783355	2	1	TRUE
rs73687528	A	G	A	G	-0.0977	-0.0121	0.9358	0.9371	FALSE	FALSE	FALSE	ieu-b-7	8	79430749	0.0485	468692	0.8036	Parkinson's disease || id:ieu-b-7	Parkinson's disease	Parkinson's disease || ||	TRUE	igd	GCST90026013	2.48e-06	0.0208	291	TRUE	reported	Glycine levels	0.070474315	21.91125793	2	1	TRUE
rs74579308	T	C	T	C	0.3826	0.1061	0.0035	0.0326	FALSE	FALSE	FALSE	ieu-b-7	7	2634326	0.1134	25556	0.3496	Parkinson's disease || id:ieu-b-7	Parkinson's disease	Parkinson's disease || ||	TRUE	igd	GCST90026013	3.47e-06	0.0824	291	TRUE	reported	Glycine levels	0.068976797	21.41116813	2	1	TRUE
rs75085728	C	G	C	G	0.0856	0.0377	0.0742	0.0732	FALSE	TRUE	FALSE	ieu-b-7	6	70066227	0.0377	482730	0.3173	Parkinson's disease || id:ieu-b-7	Parkinson's disease	Parkinson's disease || ||	TRUE	igd	GCST90026013	5.15e-06	0.0188	291	TRUE	reported	Glycine levels	0.066504505	20.58906784	2	1	TRUE
rs75413771	A	G	A	G	0.2193	0.0069	0.016	0.0156	FALSE	FALSE	FALSE	ieu-b-7	1	234134963	0.0966	468692	0.9433	Parkinson's disease || id:ieu-b-7	Parkinson's disease	Parkinson's disease || ||	TRUE	igd	GCST90026013	2.86e-08	0.0395	291	TRUE	reported	Glycine levels	0.095777878	30.61173365	2	1	TRUE
rs7586119	A	G	A	G	-0.1201	0.0345	0.9672	0.9623	FALSE	FALSE	FALSE	ieu-b-7	2	26813226	0.053	482730	0.5145	Parkinson's disease || id:ieu-b-7	Parkinson's disease	Parkinson's disease || ||	TRUE	igd	GCST90026013	5.86e-06	0.0265	291	TRUE	reported	Glycine levels	0.065929663	20.3985417	2	1	TRUE
rs76030800	A	T	A	T	0.2675	0.135	0.0087	0.014	FALSE	TRUE	FALSE	ieu-b-7	11	83830762	0.0973	471013	0.1652	Parkinson's disease || id:ieu-b-7	Parkinson's disease	Parkinson's disease || ||	TRUE	igd	GCST90026013	5.78e-07	0.0535	291	TRUE	reported	Glycine levels	0.079113924	24.82817869	2	1	TRUE
rs7614020	A	G	A	G	0.1064	-0.0371	0.0567	0.056	FALSE	FALSE	FALSE	ieu-b-7	3	61939024	0.0501	468692	0.4585	Parkinson's disease || id:ieu-b-7	Parkinson's disease	Parkinson's disease || ||	TRUE	igd	GCST90026013	5.83e-06	0.0235	291	TRUE	reported	Glycine levels	0.065809698	20.3588098	2	1	TRUE
rs76584900	C	G	C	G	-0.2437	0.1663	0.9895	0.9839	FALSE	TRUE	FALSE	ieu-b-7	2	30595739	0.0926	468692	0.0724403	Parkinson's disease || id:ieu-b-7	Parkinson's disease	Parkinson's disease || ||	TRUE	igd	GCST90026013	1.25e-07	0.0461	291	TRUE	reported	Glycine levels	0.087617925	27.75326365	2	1	TRUE
rs76646685	T	C	T	C	-0.0996	0.068	0.9391	0.9537	FALSE	FALSE	FALSE	ieu-b-7	1	173131825	0.0557	468692	0.2225	Parkinson's disease || id:ieu-b-7	Parkinson's disease	Parkinson's disease || ||	TRUE	igd	GCST90026013	9.32e-06	0.0225	291	TRUE	reported	Glycine levels	0.063089728	19.46070164	2	1	TRUE
rs76687863	T	C	T	C	0.2039	-0.0425	0.016	0.0185	FALSE	FALSE	FALSE	ieu-b-7	4	21477236	0.1003	466555	0.672	Parkinson's disease || id:ieu-b-7	Parkinson's disease	Parkinson's disease || ||	TRUE	igd	GCST90026013	9.63e-07	0.0416	291	TRUE	reported	Glycine levels	0.076261257	23.85902235	2	1	TRUE
rs78432476	A	G	A	G	0.0996	-0.0689	0.0507	0.0794	FALSE	FALSE	FALSE	ieu-b-7	6	106910367	0.0438	468692	0.1152	Parkinson's disease || id:ieu-b-7	Parkinson's disease	Parkinson's disease || ||	TRUE	igd	GCST90026013	5.86e-06	0.022	291	TRUE	reported	Glycine levels	0.065799193	20.355331	2	1	TRUE
rs79271427	T	C	T	C	0.1495	-0.088	0.0294	0.0223	FALSE	FALSE	FALSE	ieu-b-7	10	7645537	0.0877	468692	0.3159	Parkinson's disease || id:ieu-b-7	Parkinson's disease	Parkinson's disease || ||	TRUE	igd	GCST90026013	2.63e-06	0.0318	291	TRUE	reported	Glycine levels	0.070589897	21.9499229	2	1	TRUE
rs79854693	A	G	A	G	-0.1657	0.0142	0.9812	0.9784	FALSE	FALSE	FALSE	ieu-b-7	13	111942381	0.0829	468692	0.8643	Parkinson's disease || id:ieu-b-7	Parkinson's disease	Parkinson's disease || ||	TRUE	igd	GCST90026013	3.12e-06	0.0355	291	TRUE	reported	Glycine levels	0.069653068	21.63680667	2	1	TRUE
rs10040975	A	G	A	G	-0.0617	-0.0826	0.1822	0.1611	FALSE	FALSE	FALSE	ieu-b-7	5	156439659	0.0247	482730	0.000841201	Parkinson's disease || id:ieu-b-7	Parkinson's disease	Parkinson's disease || ||	TRUE	igd	GCST90026267	6.02e-06	0.0136	291	TRUE	reported	Stearoyl sphingomyelin (d18:1/18:0) levels	0.066057149	20.44077534	2	1	TRUE
rs115344685	A	C	A	C	0.1719	0.0762	0.0188	0.0307	FALSE	FALSE	FALSE	ieu-b-7	4	153140209	0.0682	468692	0.2636	Parkinson's disease || id:ieu-b-7	Parkinson's disease	Parkinson's disease || ||	TRUE	igd	GCST90026267	7.48e-06	0.0384	291	TRUE	reported	Stearoyl sphingomyelin (d18:1/18:0) levels	0.064427845	19.90188253	2	1	TRUE
rs11955946	A	G	A	G	-0.0576	-0.053	0.7149	0.7193	FALSE	FALSE	FALSE	ieu-b-7	5	90344018	0.0222	482730	0.0167598	Parkinson's disease || id:ieu-b-7	Parkinson's disease	Parkinson's disease || ||	TRUE	igd	GCST90026267	6.84e-07	0.0116	291	TRUE	reported	Stearoyl sphingomyelin (d18:1/18:0) levels	0.078111404	24.48690195	2	1	TRUE
rs12927139	A	G	A	G	0.1	0.0093	0.0691	0.0698	FALSE	FALSE	FALSE	ieu-b-7	16	79689338	0.0455	468692	0.8387	Parkinson's disease || id:ieu-b-7	Parkinson's disease	Parkinson's disease || ||	TRUE	igd	GCST90026267	1.12e-06	0.0205	291	TRUE	reported	Stearoyl sphingomyelin (d18:1/18:0) levels	0.075589932	23.63181791	2	1	TRUE
rs13009305	T	C	T	C	-0.0851	-0.0152	0.1014	0.1079	FALSE	FALSE	FALSE	ieu-b-7	2	21603757	0.0373	471013	0.6831	Parkinson's disease || id:ieu-b-7	Parkinson's disease	Parkinson's disease || ||	TRUE	igd	GCST90026267	4.86e-06	0.0186	291	TRUE	reported	Stearoyl sphingomyelin (d18:1/18:0) levels	0.067107613	20.78921475	2	1	TRUE
rs13205146	C	G	C	G	0.063	0.0281	0.2058	0.2303	FALSE	TRUE	FALSE	ieu-b-7	6	693473	0.0239	482730	0.2392	Parkinson's disease || id:ieu-b-7	Parkinson's disease	Parkinson's disease || ||	TRUE	igd	GCST90026267	4.96e-07	0.0125	291	TRUE	reported	Stearoyl sphingomyelin (d18:1/18:0) levels	0.08028278	25.22701856	2	1	TRUE
rs138131006	T	C	T	C	0.191	-0.1808	0.9824	0.9785	FALSE	FALSE	FALSE	ieu-b-7	2	19305576	0.0743	468692	0.0149799	Parkinson's disease || id:ieu-b-7	Parkinson's disease	Parkinson's disease || ||	TRUE	igd	GCST90026267	3.83e-06	0.0413	291	TRUE	reported	Stearoyl sphingomyelin (d18:1/18:0) levels	0.068465618	21.24083009	2	1	TRUE
rs147057755	T	C	T	C	-0.2428	0.0915	0.0111	0.0145	FALSE	FALSE	FALSE	ieu-b-7	14	54044195	0.0961	471013	0.3408	Parkinson's disease || id:ieu-b-7	Parkinson's disease	Parkinson's disease || ||	TRUE	igd	GCST90026267	8.85e-06	0.0546	291	TRUE	reported	Stearoyl sphingomyelin (d18:1/18:0) levels	0.063630639	19.6388898	2	1	TRUE
rs149952149	T	C	T	C	0.1472	0.0348	0.9737	0.9756	FALSE	FALSE	FALSE	ieu-b-7	1	31709353	0.0666	482730	0.6012	Parkinson's disease || id:ieu-b-7	Parkinson's disease	Parkinson's disease || ||	TRUE	igd	GCST90026267	5.74e-06	0.0324	291	TRUE	reported	Stearoyl sphingomyelin (d18:1/18:0) levels	0.066232531	20.49889512	2	1	TRUE
rs16911848	A	G	A	G	0.1756	-0.2184	0.02	0.0208	FALSE	FALSE	FALSE	ieu-b-7	11	23886973	0.0868	468692	0.01191	Parkinson's disease || id:ieu-b-7	Parkinson's disease	Parkinson's disease || ||	TRUE	igd	GCST90026267	5.54e-06	0.0387	291	TRUE	reported	Stearoyl sphingomyelin (d18:1/18:0) levels	0.066076269	20.44711064	2	1	TRUE
rs17146945	A	G	A	G	-0.0845	0.0353	0.0893	0.0871	FALSE	FALSE	FALSE	ieu-b-7	9	133294776	0.0391	468692	0.3668	Parkinson's disease || id:ieu-b-7	Parkinson's disease	Parkinson's disease || ||	TRUE	igd	GCST90026267	2.68e-06	0.018	291	TRUE	reported	Stearoyl sphingomyelin (d18:1/18:0) levels	0.07039983	21.88634604	2	1	TRUE
rs35003992	A	G	A	G	-0.0547	-0.0173	0.2746	0.2792	FALSE	FALSE	FALSE	ieu-b-7	8	53716429	0.0211	482730	0.4125	Parkinson's disease || id:ieu-b-7	Parkinson's disease	Parkinson's disease || ||	TRUE	igd	GCST90026267	1.6e-06	0.0114	291	TRUE	reported	Stearoyl sphingomyelin (d18:1/18:0) levels	0.073316761	22.86492619	2	1	TRUE
rs60217697	A	G	A	G	0.0536	-0.0157	0.1917	0.173	FALSE	FALSE	FALSE	ieu-b-7	3	20954570	0.0371	13655	0.6721	Parkinson's disease || id:ieu-b-7	Parkinson's disease	Parkinson's disease || ||	TRUE	igd	GCST90026267	5.43e-06	0.0118	291	TRUE	reported	Stearoyl sphingomyelin (d18:1/18:0) levels	0.066209745	20.49134279	2	1	TRUE
rs7302604	A	G	A	G	-0.206	0.0782	0.013	0.0118	FALSE	FALSE	FALSE	ieu-b-7	12	100547177	0.0924	482730	0.3975	Parkinson's disease || id:ieu-b-7	Parkinson's disease	Parkinson's disease || ||	TRUE	igd	GCST90026267	8.7e-06	0.0463	291	TRUE	reported	Stearoyl sphingomyelin (d18:1/18:0) levels	0.063693829	19.65971929	2	1	TRUE
rs74179741	T	C	T	C	-0.2097	0.0812	0.0136	0.0115	FALSE	FALSE	FALSE	ieu-b-7	20	14420295	0.1084	468692	0.453799	Parkinson's disease || id:ieu-b-7	Parkinson's disease	Parkinson's disease || ||	TRUE	igd	GCST90026267	6.8e-06	0.0466	291	TRUE	reported	Stearoyl sphingomyelin (d18:1/18:0) levels	0.065060241	20.11082474	2	1	TRUE
rs74527474	A	G	A	G	0.168	0.0167	0.025	0.0439	FALSE	FALSE	FALSE	ieu-b-7	10	78591693	0.0559	468692	0.764901	Parkinson's disease || id:ieu-b-7	Parkinson's disease	Parkinson's disease || ||	TRUE	igd	GCST90026267	5.95e-07	0.0337	291	TRUE	reported	Stearoyl sphingomyelin (d18:1/18:0) levels	0.07868199	24.68104907	2	1	TRUE
rs74943489	T	C	T	C	-0.1575	-0.0015	0.0248	0.0186	FALSE	FALSE	FALSE	ieu-b-7	9	86963655	0.0811	470485	0.9852	Parkinson's disease || id:ieu-b-7	Parkinson's disease	Parkinson's disease || ||	TRUE	igd	GCST90026267	5.36e-06	0.0346	291	TRUE	reported	Stearoyl sphingomyelin (d18:1/18:0) levels	0.066472648	20.57850271	2	1	TRUE
rs75498197	A	G	A	G	-0.1274	0.0481	0.9678	0.964	FALSE	FALSE	FALSE	ieu-b-7	3	187700543	0.0618	468692	0.4368	Parkinson's disease || id:ieu-b-7	Parkinson's disease	Parkinson's disease || ||	TRUE	igd	GCST90026267	5.19e-06	0.0279	291	TRUE	reported	Stearoyl sphingomyelin (d18:1/18:0) levels	0.066862571	20.70786396	2	1	TRUE
rs78474333	T	G	T	G	-0.0751	0.011	0.9039	0.9158	FALSE	FALSE	FALSE	ieu-b-7	7	31210541	0.0423	468692	0.7957	Parkinson's disease || id:ieu-b-7	Parkinson's disease	Parkinson's disease || ||	TRUE	igd	GCST90026267	8.15e-06	0.0168	291	TRUE	reported	Stearoyl sphingomyelin (d18:1/18:0) levels	0.064257618	19.84568823	2	1	TRUE
rs78691062	C	G	C	G	0.137	0.0078	0.9688	0.9672	FALSE	TRUE	FALSE	ieu-b-7	4	184287290	0.0651	468692	0.9045	Parkinson's disease || id:ieu-b-7	Parkinson's disease	Parkinson's disease || ||	TRUE	igd	GCST90026267	5.69e-06	0.0302	291	TRUE	reported	Stearoyl sphingomyelin (d18:1/18:0) levels	0.066047879	20.43770387	2	1	TRUE
rs78769803	T	C	T	C	0.2248	0.1246	0.0128	0.017	FALSE	FALSE	FALSE	ieu-b-7	19	6068608	0.082	481936	0.1287	Parkinson's disease || id:ieu-b-7	Parkinson's disease	Parkinson's disease || ||	TRUE	igd	GCST90026267	1.16e-06	0.0462	291	TRUE	reported	Stearoyl sphingomyelin (d18:1/18:0) levels	0.075239347	23.51329629	2	1	TRUE
rs9573965	T	C	T	C	0.2335	-0.0363	0.986	0.9839	FALSE	FALSE	FALSE	ieu-b-7	13	77549449	0.0808	482730	0.653501	Parkinson's disease || id:ieu-b-7	Parkinson's disease	Parkinson's disease || ||	TRUE	igd	GCST90026267	2.69e-06	0.0498	291	TRUE	reported	Stearoyl sphingomyelin (d18:1/18:0) levels	0.070241271	21.83332794	2	1	TRUE
rs9967016	T	C	T	C	-0.0634	0.0365	0.8278	0.8447	FALSE	FALSE	FALSE	ieu-b-7	18	35344826	0.0314	468692	0.2455	Parkinson's disease || id:ieu-b-7	Parkinson's disease	Parkinson's disease || ||	TRUE	igd	GCST90026267	7.36e-06	0.0142	291	TRUE	reported	Stearoyl sphingomyelin (d18:1/18:0) levels	0.064111087	19.79733266	2	1	TRUE
rs10812106	T	C	T	C	-0.0461	-0.0044	0.4161	0.4064	FALSE	FALSE	FALSE	ieu-b-7	9	24836030	0.0226	468692	0.8465	Parkinson's disease || id:ieu-b-7	Parkinson's disease	Parkinson's disease || ||	TRUE	igd	GCST90026043	9.11e-06	0.0104	291	TRUE	reported	1,2-dipalmitoyl-gpc (16:0/16:0) levels	0.063250731	19.51371806	2	1	TRUE
rs116860253	A	G	A	G	-0.1284	-0.0508	0.0378	0.0257	FALSE	FALSE	FALSE	ieu-b-7	14	23447299	0.0638	482730	0.4255	Parkinson's disease || id:ieu-b-7	Parkinson's disease	Parkinson's disease || ||	TRUE	igd	GCST90026043	2.92e-07	0.025	291	TRUE	reported	1,2-dipalmitoyl-gpc (16:0/16:0) levels	0.083113684	26.19720049	2	1	TRUE
rs148331452	A	G	A	G	-0.1199	-0.0351	0.046	0.0349	FALSE	FALSE	FALSE	ieu-b-7	9	2232826	0.065	468692	0.5892	Parkinson's disease || id:ieu-b-7	Parkinson's disease	Parkinson's disease || ||	TRUE	igd	GCST90026043	1.35e-06	0.0248	291	TRUE	reported	1,2-dipalmitoyl-gpc (16:0/16:0) levels	0.074351244	23.21345897	2	1	TRUE
rs17574523	A	C	A	C	0.0834	-0.0582	0.9253	0.9403	FALSE	FALSE	FALSE	ieu-b-7	8	14903678	0.047	468692	0.215	Parkinson's disease || id:ieu-b-7	Parkinson's disease	Parkinson's disease || ||	TRUE	igd	GCST90026043	9.93e-06	0.0189	291	TRUE	reported	1,2-dipalmitoyl-gpc (16:0/16:0) levels	0.062717131	19.33807974	2	1	TRUE
rs2099610	T	C	T	C	0.0478	0.0448	0.3564	0.3597	FALSE	FALSE	FALSE	ieu-b-7	2	150784214	0.0232	468692	0.0541801	Parkinson's disease || id:ieu-b-7	Parkinson's disease	Parkinson's disease || ||	TRUE	igd	GCST90026043	5.56e-06	0.0105	291	TRUE	reported	1,2-dipalmitoyl-gpc (16:0/16:0) levels	0.066482404	20.58173816	2	1	TRUE
rs2355879	A	G	A	G	0.0601	0.0141	0.2281	0.2037	FALSE	FALSE	FALSE	ieu-b-7	1	18732860	0.0282	468692	0.6173	Parkinson's disease || id:ieu-b-7	Parkinson's disease	Parkinson's disease || ||	TRUE	igd	GCST90026043	9.25e-07	0.0122	291	TRUE	reported	1,2-dipalmitoyl-gpc (16:0/16:0) levels	0.07697501	24.1009486	2	1	TRUE
rs6482579	T	C	T	C	0.0501	0.0313	0.3571	0.4015	FALSE	FALSE	FALSE	ieu-b-7	10	27166813	0.0224	469691	0.1631	Parkinson's disease || id:ieu-b-7	Parkinson's disease	Parkinson's disease || ||	TRUE	igd	GCST90026043	6.29e-06	0.0111	291	TRUE	reported	1,2-dipalmitoyl-gpc (16:0/16:0) levels	0.065425976	20.23179184	2	1	TRUE
rs6592140	A	G	A	G	0.0464	0.0425	0.5487	0.5642	FALSE	FALSE	FALSE	ieu-b-7	11	83503227	0.0168	482730	0.0113899	Parkinson's disease || id:ieu-b-7	Parkinson's disease	Parkinson's disease || ||	TRUE	igd	GCST90026043	5.28e-06	0.0102	291	TRUE	reported	1,2-dipalmitoyl-gpc (16:0/16:0) levels	0.066390779	20.55135548	2	1	TRUE
rs73567391	A	G	A	G	0.1024	0.0032	0.9458	0.9437	FALSE	FALSE	FALSE	ieu-b-7	6	155794137	0.0487	468692	0.948	Parkinson's disease || id:ieu-b-7	Parkinson's disease	Parkinson's disease || ||	TRUE	igd	GCST90026043	3.24e-06	0.022	291	TRUE	reported	1,2-dipalmitoyl-gpc (16:0/16:0) levels	0.069290799	21.51589446	2	1	TRUE
rs74472739	A	T	A	T	0.1562	0.0117	0.0203	0.0305	FALSE	TRUE	FALSE	ieu-b-7	20	8374890	0.0724	468692	0.8719	Parkinson's disease || id:ieu-b-7	Parkinson's disease	Parkinson's disease || ||	TRUE	igd	GCST90026043	3.46e-06	0.0336	291	TRUE	reported	1,2-dipalmitoyl-gpc (16:0/16:0) levels	0.069131925	21.46289782	2	1	TRUE
rs74494582	A	G	A	G	-0.1909	0.2825	0.0138	0.0103	FALSE	FALSE	FALSE	ieu-b-7	2	47970098	0.173	11518	0.1025	Parkinson's disease || id:ieu-b-7	Parkinson's disease	Parkinson's disease || ||	TRUE	igd	GCST90026043	7.65e-06	0.0427	291	TRUE	reported	1,2-dipalmitoyl-gpc (16:0/16:0) levels	0.064270744	19.85002054	2	1	TRUE
rs747314	A	G	A	G	0.0522	0.0076	0.3532	0.3642	FALSE	FALSE	FALSE	ieu-b-7	3	36377812	0.0175	482730	0.6645	Parkinson's disease || id:ieu-b-7	Parkinson's disease	Parkinson's disease || ||	TRUE	igd	GCST90026043	1.53e-06	0.0109	291	TRUE	reported	1,2-dipalmitoyl-gpc (16:0/16:0) levels	0.073054851	22.77680816	2	1	TRUE
rs10042386	A	G	A	G	-0.1128	-0.0028	0.792	0.8092	FALSE	FALSE	FALSE	ieu-b-7	5	178384892	0.0249	482730	0.9115	Parkinson's disease || id:ieu-b-7	Parkinson's disease	Parkinson's disease || ||	TRUE	igd	GCST90026065	8.09e-06	0.0253	291	TRUE	reported	2'-deoxyuridine levels	0.063942098	19.74158466	2	1	TRUE
rs11016629	T	G	T	G	-0.6856	-0.0954	0.0081	0.0211	FALSE	FALSE	FALSE	ieu-b-7	10	130832881	0.0853	468692	0.2634	Parkinson's disease || id:ieu-b-7	Parkinson's disease	Parkinson's disease || ||	TRUE	igd	GCST90026065	1.1e-08	0.12	291	TRUE	reported	2'-deoxyuridine levels	0.10085885	32.41783291	2	1	TRUE
rs111245186	T	C	T	C	-0.3038	-0.1239	0.0244	0.0183	FALSE	FALSE	FALSE	ieu-b-7	2	208847463	0.09	470485	0.1687	Parkinson's disease || id:ieu-b-7	Parkinson's disease	Parkinson's disease || ||	TRUE	igd	GCST90026065	2.83e-06	0.0649	291	TRUE	reported	2'-deoxyuridine levels	0.070026696	21.76160882	2	1	TRUE
rs11168125	A	T	A	T	0.3433	0.1399	0.9769	0.9764	FALSE	TRUE	FALSE	ieu-b-7	12	47904361	0.0773	468692	0.0703493	Parkinson's disease || id:ieu-b-7	Parkinson's disease	Parkinson's disease || ||	TRUE	igd	GCST90026065	9.05e-07	0.0699	291	TRUE	reported	2'-deoxyuridine levels	0.076544866	23.95510667	2	1	TRUE
rs112557846	A	G	A	G	-0.2392	0.0502	0.0411	0.0373	FALSE	FALSE	FALSE	ieu-b-7	1	73607134	0.0649	468692	0.4391	Parkinson's disease || id:ieu-b-7	Parkinson's disease	Parkinson's disease || ||	TRUE	igd	GCST90026065	9.05e-07	0.0487	291	TRUE	reported	2'-deoxyuridine levels	0.076556451	23.95903279	2	1	TRUE
rs112908750	A	G	A	G	0.3181	-0.1102	0.9722	0.9729	FALSE	FALSE	FALSE	ieu-b-7	5	107086567	0.0694	468692	0.1122	Parkinson's disease || id:ieu-b-7	Parkinson's disease	Parkinson's disease || ||	TRUE	igd	GCST90026065	3.98e-07	0.0627	291	TRUE	reported	2'-deoxyuridine levels	0.081262591	25.56213419	2	1	TRUE
rs113087620	T	G	T	G	0.3091	0.3246	0.9777	0.9873	FALSE	FALSE	FALSE	ieu-b-7	6	11407600	0.1673	11518	0.0523805	Parkinson's disease || id:ieu-b-7	Parkinson's disease	Parkinson's disease || ||	TRUE	igd	GCST90026065	4.89e-06	0.0676	291	TRUE	reported	2'-deoxyuridine levels	0.067031453	20.76392598	2	1	TRUE
rs113538578	T	G	T	G	0.2117	0.0939	0.9538	0.9509	FALSE	FALSE	FALSE	ieu-b-7	14	59215657	0.0535	468692	0.0790897	Parkinson's disease || id:ieu-b-7	Parkinson's disease	Parkinson's disease || ||	TRUE	igd	GCST90026065	3.85e-06	0.0458	291	TRUE	reported	2'-deoxyuridine levels	0.068398701	21.21854567	2	1	TRUE
rs113540605	T	C	T	C	0.3691	-0.1019	0.9826	0.985	FALSE	FALSE	FALSE	ieu-b-7	8	138519585	0.0978	468692	0.2975	Parkinson's disease || id:ieu-b-7	Parkinson's disease	Parkinson's disease || ||	TRUE	igd	GCST90026065	1.94e-06	0.0776	291	TRUE	reported	2'-deoxyuridine levels	0.072136605	22.46826315	2	1	TRUE
rs113556951	T	C	T	C	-0.5742	0.2014	0.0081	0.0124	FALSE	FALSE	FALSE	ieu-b-7	3	184502047	0.167	11518	0.2277	Parkinson's disease || id:ieu-b-7	Parkinson's disease	Parkinson's disease || ||	TRUE	igd	GCST90026065	4.38e-06	0.125	291	TRUE	reported	2'-deoxyuridine levels	0.067610005	20.9561358	2	1	TRUE
rs113802308	A	G	A	G	-0.3729	0.154	0.0215	0.0371	FALSE	FALSE	FALSE	ieu-b-7	20	61498105	0.0505	482730	0.002273	Parkinson's disease || id:ieu-b-7	Parkinson's disease	Parkinson's disease || ||	TRUE	igd	GCST90026065	4.16e-07	0.0737	291	TRUE	reported	2'-deoxyuridine levels	0.08086081	25.4246302	2	1	TRUE
rs113886951	A	C	A	C	0.4052	4e-04	0.9839	0.9814	FALSE	FALSE	FALSE	ieu-b-7	2	153406151	0.0878	468692	0.9968	Parkinson's disease || id:ieu-b-7	Parkinson's disease	Parkinson's disease || ||	TRUE	igd	GCST90026065	6.64e-06	0.0899	291	TRUE	reported	2'-deoxyuridine levels	0.065255823	20.17550173	2	1	TRUE
rs113910974	A	G	A	G	-0.2819	0.0061	0.031	0.0307	FALSE	FALSE	FALSE	ieu-b-7	4	39811159	0.0705	468692	0.9314	Parkinson's disease || id:ieu-b-7	Parkinson's disease	Parkinson's disease || ||	TRUE	igd	GCST90026065	1.51e-06	0.0586	291	TRUE	reported	2'-deoxyuridine levels	0.073666384	22.98263255	2	1	TRUE
rs114228749	A	C	A	C	0.331	0.115	0.9815	0.9856	FALSE	FALSE	FALSE	ieu-b-7	4	22753101	0.0979	468692	0.2399	Parkinson's disease || id:ieu-b-7	Parkinson's disease	Parkinson's disease || ||	TRUE	igd	GCST90026065	1.71e-06	0.0692	291	TRUE	reported	2'-deoxyuridine levels	0.072892198	22.72210971	2	1	TRUE
rs114254196	T	C	T	C	-0.6479	0.207	0.0056	0.0084	FALSE	FALSE	FALSE	ieu-b-7	1	108635400	0.186	12312	0.2656	Parkinson's disease || id:ieu-b-7	Parkinson's disease	Parkinson's disease || ||	TRUE	igd	GCST90026065	2.38e-06	0.1373	291	TRUE	reported	2'-deoxyuridine levels	0.071081945	22.11463314	2	1	TRUE
rs114278868	A	C	A	C	-0.2364	0.0326	0.0484	0.04	FALSE	FALSE	FALSE	ieu-b-7	3	13213734	0.0607	468692	0.5918	Parkinson's disease || id:ieu-b-7	Parkinson's disease	Parkinson's disease || ||	TRUE	igd	GCST90026065	8.8e-07	0.0481	291	TRUE	reported	2'-deoxyuridine levels	0.076644459	23.98886196	2	1	TRUE
rs115446055	A	G	A	G	-0.4744	-0.1063	0.0138	0.0103	FALSE	FALSE	FALSE	ieu-b-7	5	32870353	0.1411	14183	0.451	Parkinson's disease || id:ieu-b-7	Parkinson's disease	Parkinson's disease || ||	TRUE	igd	GCST90026065	1.9e-08	0.0844	291	TRUE	reported	2'-deoxyuridine levels	0.097937316	31.37684853	2	1	TRUE
rs115596198	T	C	T	C	-0.323	0.0785	0.0332	0.0278	FALSE	FALSE	FALSE	ieu-b-7	4	79278264	0.0648	482730	0.2255	Parkinson's disease || id:ieu-b-7	Parkinson's disease	Parkinson's disease || ||	TRUE	igd	GCST90026065	2.03e-09	0.0539	291	TRUE	reported	2'-deoxyuridine levels	0.109849473	35.66419026	2	1	TRUE
rs11634845	T	C	T	C	-0.1411	-0.0161	0.3051	0.3173	FALSE	FALSE	FALSE	ieu-b-7	15	81089097	0.0245	468692	0.5106	Parkinson's disease || id:ieu-b-7	Parkinson's disease	Parkinson's disease || ||	TRUE	igd	GCST90026065	2.54e-10	0.0223	291	TRUE	reported	2'-deoxyuridine levels	0.120939967	39.76025446	2	1	TRUE
rs116476174	T	C	T	C	0.2784	-0.0104	0.9721	0.9723	FALSE	FALSE	FALSE	ieu-b-7	1	89770856	0.0627	482202	0.8687	Parkinson's disease || id:ieu-b-7	Parkinson's disease	Parkinson's disease || ||	TRUE	igd	GCST90026065	7.26e-06	0.0621	291	TRUE	reported	2'-deoxyuridine levels	0.064603774	19.95998062	2	1	TRUE
rs116673353	A	G	A	G	-0.4519	-0.0027	0.0128	0.0143	FALSE	FALSE	FALSE	ieu-b-7	1	27551248	0.1009	468692	0.979	Parkinson's disease || id:ieu-b-7	Parkinson's disease	Parkinson's disease || ||	TRUE	igd	GCST90026065	1.39e-06	0.0936	291	TRUE	reported	2'-deoxyuridine levels	0.074160983	23.14929871	2	1	TRUE
rs116701364	A	G	A	G	-0.4512	-0.0793	0.0141	0.015	FALSE	FALSE	FALSE	ieu-b-7	2	176638599	0.1023	468692	0.4383	Parkinson's disease || id:ieu-b-7	Parkinson's disease	Parkinson's disease || ||	TRUE	igd	GCST90026065	4.46e-06	0.0983	291	TRUE	reported	2'-deoxyuridine levels	0.067512063	20.9235803	2	1	TRUE
rs116921346	T	G	T	G	0.2382	-0.0201	0.9569	0.9389	FALSE	FALSE	FALSE	ieu-b-7	9	84214813	0.0496	468692	0.685199	Parkinson's disease || id:ieu-b-7	Parkinson's disease	Parkinson's disease || ||	TRUE	igd	GCST90026065	3.06e-06	0.051	291	TRUE	reported	2'-deoxyuridine levels	0.069735904	21.66446735	2	1	TRUE
rs117051014	A	G	A	G	-0.3195	0.0244	0.0284	0.0251	FALSE	FALSE	FALSE	ieu-b-7	14	82250541	0.0797	468692	0.759799	Parkinson's disease || id:ieu-b-7	Parkinson's disease	Parkinson's disease || ||	TRUE	igd	GCST90026065	2.22e-07	0.0617	291	TRUE	reported	2'-deoxyuridine levels	0.084371845	26.63031176	2	1	TRUE
rs117391608	T	C	T	C	-0.468	-0.065	0.0104	0.0141	FALSE	FALSE	FALSE	ieu-b-7	10	94190652	0.1102	469220	0.555199	Parkinson's disease || id:ieu-b-7	Parkinson's disease	Parkinson's disease || ||	TRUE	igd	GCST90026065	3.21e-06	0.1005	291	TRUE	reported	2'-deoxyuridine levels	0.069350967	21.53596994	2	1	TRUE
rs117596621	A	G	A	G	-0.3729	-0.0305	0.0225	0.0229	FALSE	FALSE	FALSE	ieu-b-7	19	34464638	0.0866	468692	0.724399	Parkinson's disease || id:ieu-b-7	Parkinson's disease	Parkinson's disease || ||	TRUE	igd	GCST90026065	1.29e-07	0.0706	291	TRUE	reported	2'-deoxyuridine levels	0.08748294	27.70640756	2	1	TRUE
rs117750242	T	C	T	C	-0.4214	0.0187	0.0154	0.0151	FALSE	FALSE	FALSE	ieu-b-7	13	109806518	0.0986	468692	0.8494	Parkinson's disease || id:ieu-b-7	Parkinson's disease	Parkinson's disease || ||	TRUE	igd	GCST90026065	3.57e-07	0.0828	291	TRUE	reported	2'-deoxyuridine levels	0.081734199	25.72368855	2	1	TRUE
rs117879646	A	C	A	C	0.3525	0.0129	0.9542	0.9661	FALSE	FALSE	FALSE	ieu-b-7	15	27281260	0.0664	468692	0.846	Parkinson's disease || id:ieu-b-7	Parkinson's disease	Parkinson's disease || ||	TRUE	igd	GCST90026065	2.69e-08	0.0634	291	TRUE	reported	2'-deoxyuridine levels	0.096028766	30.70043864	2	1	TRUE
rs117933588	T	G	T	G	0.5454	-0.1023	0.9919	0.9877	FALSE	FALSE	FALSE	ieu-b-7	11	23786954	0.1123	468692	0.362	Parkinson's disease || id:ieu-b-7	Parkinson's disease	Parkinson's disease || ||	TRUE	igd	GCST90026065	9.58e-06	0.1232	291	TRUE	reported	2'-deoxyuridine levels	0.063097242	19.4631758	2	1	TRUE
rs117974665	A	G	A	G	-0.2529	0.0392	0.0417	0.034	FALSE	FALSE	FALSE	ieu-b-7	17	65274106	0.0689	468348	0.5692	Parkinson's disease || id:ieu-b-7	Parkinson's disease	Parkinson's disease || ||	TRUE	igd	GCST90026065	3.32e-06	0.0544	291	TRUE	reported	2'-deoxyuridine levels	0.069134349	21.46370611	2	1	TRUE
rs118051203	A	T	A	T	-0.6417	0.1079	0.0056	0.0135	FALSE	TRUE	FALSE	ieu-b-7	7	25636143	0.1158	465676	0.3514	Parkinson's disease || id:ieu-b-7	Parkinson's disease	Parkinson's disease || ||	TRUE	igd	GCST90026065	2.97e-06	0.1373	291	TRUE	reported	2'-deoxyuridine levels	0.069822567	21.69341167	2	1	TRUE
rs12126851	A	G	A	G	-0.2158	0.0619	0.051	0.0646	FALSE	FALSE	FALSE	ieu-b-7	1	33321796	0.0464	468692	0.1821	Parkinson's disease || id:ieu-b-7	Parkinson's disease	Parkinson's disease || ||	TRUE	igd	GCST90026065	9.35e-06	0.0487	291	TRUE	reported	2'-deoxyuridine levels	0.063211149	19.50068253	2	1	TRUE
rs12236417	T	C	T	C	-0.4848	0.088	0.0104	0.0327	FALSE	FALSE	FALSE	ieu-b-7	9	138169043	0.0756	468692	0.2444	Parkinson's disease || id:ieu-b-7	Parkinson's disease	Parkinson's disease || ||	TRUE	igd	GCST90026065	3.35e-06	0.1043	291	TRUE	reported	2'-deoxyuridine levels	0.069113124	21.45662738	2	1	TRUE
rs12783964	T	C	T	C	-0.1059	0.0054	0.2402	0.2252	FALSE	FALSE	FALSE	ieu-b-7	10	35057788	0.0267	468692	0.8383	Parkinson's disease || id:ieu-b-7	Parkinson's disease	Parkinson's disease || ||	TRUE	igd	GCST90026065	3.58e-06	0.0229	291	TRUE	reported	2'-deoxyuridine levels	0.06845891	21.23859627	2	1	TRUE
rs1290622	T	C	T	C	-0.1848	-0.0334	0.0811	0.0658	FALSE	FALSE	FALSE	ieu-b-7	19	15753423	0.0392	482730	0.3944	Parkinson's disease || id:ieu-b-7	Parkinson's disease	Parkinson's disease || ||	TRUE	igd	GCST90026065	7.18e-07	0.0373	291	TRUE	reported	2'-deoxyuridine levels	0.07778989	24.37760995	2	1	TRUE
rs1325530	T	C	T	C	-0.1544	-0.0023	0.103	0.1011	FALSE	FALSE	FALSE	ieu-b-7	14	37330798	0.0478	13655	0.9616	Parkinson's disease || id:ieu-b-7	Parkinson's disease	Parkinson's disease || ||	TRUE	igd	GCST90026065	9.88e-06	0.0349	291	TRUE	reported	2'-deoxyuridine levels	0.063020363	19.43786636	2	1	TRUE
rs138303451	C	G	C	G	0.7743	0.0754	0.9946	0.9843	FALSE	TRUE	FALSE	ieu-b-7	2	27466906	0.0785	482730	0.3372	Parkinson's disease || id:ieu-b-7	Parkinson's disease	Parkinson's disease || ||	TRUE	igd	GCST90026065	8.97e-08	0.1448	291	TRUE	reported	2'-deoxyuridine levels	0.089470981	28.39790151	2	1	TRUE
rs139201281	A	G	A	G	0.4153	0.0972	0.988	0.9818	FALSE	FALSE	FALSE	ieu-b-7	7	151351082	0.0909	468692	0.2849	Parkinson's disease || id:ieu-b-7	Parkinson's disease	Parkinson's disease || ||	TRUE	igd	GCST90026065	6.98e-06	0.0924	291	TRUE	reported	2'-deoxyuridine levels	0.064914016	20.06248724	2	1	TRUE
rs140438632	T	C	T	C	0.5253	-0.0592	0.9862	0.9874	FALSE	FALSE	FALSE	ieu-b-7	21	40771780	0.1036	466555	0.5677	Parkinson's disease || id:ieu-b-7	Parkinson's disease	Parkinson's disease || ||	TRUE	igd	GCST90026065	1.95e-07	0.1009	291	TRUE	reported	2'-deoxyuridine levels	0.085204674	26.91766122	2	1	TRUE
rs140782283	C	G	C	G	-0.4493	-0.0126	0.0104	0.0207	FALSE	TRUE	FALSE	ieu-b-7	11	67190036	0.0862	480593	0.8836	Parkinson's disease || id:ieu-b-7	Parkinson's disease	Parkinson's disease || ||	TRUE	igd	GCST90026065	9.83e-06	0.1016	291	TRUE	reported	2'-deoxyuridine levels	0.062971662	19.42183566	2	1	TRUE
rs141156664	A	G	A	G	-0.3818	-0.0934	0.0123	0.0107	FALSE	FALSE	FALSE	ieu-b-7	6	69799286	0.1232	466555	0.4486	Parkinson's disease || id:ieu-b-7	Parkinson's disease	Parkinson's disease || ||	TRUE	igd	GCST90026065	2.07e-06	0.0804	291	TRUE	reported	2'-deoxyuridine levels	0.071920384	22.3956981	2	1	TRUE
rs141332147	A	T	A	T	-0.4648	0.0668	0.0126	0.015	FALSE	TRUE	FALSE	ieu-b-7	12	25742208	0.1035	468692	0.5185	Parkinson's disease || id:ieu-b-7	Parkinson's disease	Parkinson's disease || ||	TRUE	igd	GCST90026065	1.04e-06	0.0952	291	TRUE	reported	2'-deoxyuridine levels	0.075713281	23.67353952	2	1	TRUE
rs141427670	A	G	A	G	-0.3251	-0.0113	0.0247	0.0179	FALSE	FALSE	FALSE	ieu-b-7	5	58788985	0.0936	468692	0.9036	Parkinson's disease || id:ieu-b-7	Parkinson's disease	Parkinson's disease || ||	TRUE	igd	GCST90026065	1.09e-06	0.0667	291	TRUE	reported	2'-deoxyuridine levels	0.075475774	23.59321498	2	1	TRUE
rs141719271	T	C	T	C	0.892	0.0097	0.9965	0.9846	FALSE	FALSE	FALSE	ieu-b-7	4	100414365	0.1371	11518	0.9434	Parkinson's disease || id:ieu-b-7	Parkinson's disease	Parkinson's disease || ||	TRUE	igd	GCST90026065	1.25e-07	0.1687	291	TRUE	reported	2'-deoxyuridine levels	0.087652967	27.76542959	2	1	TRUE
rs142320006	A	C	A	C	-0.487	-0.0023	0.0127	0.0168	FALSE	FALSE	FALSE	ieu-b-7	7	111221226	0.0983	468692	0.9814	Parkinson's disease || id:ieu-b-7	Parkinson's disease	Parkinson's disease || ||	TRUE	igd	GCST90026065	3.76e-07	0.0959	291	TRUE	reported	2'-deoxyuridine levels	0.081405123	25.61094255	2	1	TRUE
rs1426558	A	G	A	G	-0.3495	0.1412	0.0209	0.0284	FALSE	FALSE	FALSE	ieu-b-7	8	53900183	0.072	468692	0.0500403	Parkinson's disease || id:ieu-b-7	Parkinson's disease	Parkinson's disease || ||	TRUE	igd	GCST90026065	1.42e-06	0.0725	291	TRUE	reported	2'-deoxyuridine levels	0.073953409	23.0793302	2	1	TRUE
rs143261943	C	G	C	G	0.6286	-0.0098	0.9905	0.9904	FALSE	TRUE	FALSE	ieu-b-7	6	147990911	0.1616	11518	0.9518	Parkinson's disease || id:ieu-b-7	Parkinson's disease	Parkinson's disease || ||	TRUE	igd	GCST90026065	7.21e-06	0.1401	291	TRUE	reported	2'-deoxyuridine levels	0.064703643	19.99297102	2	1	TRUE
rs143557535	A	T	A	T	-0.4654	0.0176	0.0096	0.0129	FALSE	TRUE	FALSE	ieu-b-7	12	30101347	0.1008	468692	0.8612	Parkinson's disease || id:ieu-b-7	Parkinson's disease	Parkinson's disease || ||	TRUE	igd	GCST90026065	9.85e-06	0.1053	291	TRUE	reported	2'-deoxyuridine levels	0.062905201	19.39996156	2	1	TRUE
rs146340089	A	G	A	G	-0.2589	-0.082	0.0322	0.0236	FALSE	FALSE	FALSE	ieu-b-7	15	34058118	0.0803	468692	0.3066	Parkinson's disease || id:ieu-b-7	Parkinson's disease	Parkinson's disease || ||	TRUE	igd	GCST90026065	5.53e-06	0.057	291	TRUE	reported	2'-deoxyuridine levels	0.06620246	20.48892833	2	1	TRUE
rs146821812	T	G	T	G	0.2639	-0.0162	0.9676	0.9784	FALSE	FALSE	FALSE	ieu-b-7	4	7754630	0.08	468692	0.839	Parkinson's disease || id:ieu-b-7	Parkinson's disease	Parkinson's disease || ||	TRUE	igd	GCST90026065	2.2e-06	0.0557	291	TRUE	reported	2'-deoxyuridine levels	0.071614926	22.29324269	2	1	TRUE
rs147433292	A	G	A	G	0.5188	0.0372	0.9913	0.9798	FALSE	FALSE	FALSE	ieu-b-7	16	59896416	0.0878	468692	0.6718	Parkinson's disease || id:ieu-b-7	Parkinson's disease	Parkinson's disease || ||	TRUE	igd	GCST90026065	1.89e-06	0.1089	291	TRUE	reported	2'-deoxyuridine levels	0.072349505	22.53974659	2	1	TRUE
rs147441340	A	C	A	C	0.354	0.0756	0.9827	0.9808	FALSE	FALSE	FALSE	ieu-b-7	3	193556848	0.0909	468692	0.4054	Parkinson's disease || id:ieu-b-7	Parkinson's disease	Parkinson's disease || ||	TRUE	igd	GCST90026065	6.98e-06	0.0788	291	TRUE	reported	2'-deoxyuridine levels	0.064854524	20.04282538	2	1	TRUE
rs147535766	A	G	A	G	0.5471	-0.2362	0.9904	0.9872	FALSE	FALSE	FALSE	ieu-b-7	18	4821844	0.1308	13655	0.0710101	Parkinson's disease || id:ieu-b-7	Parkinson's disease	Parkinson's disease || ||	TRUE	igd	GCST90026065	1.04e-06	0.112	291	TRUE	reported	2'-deoxyuridine levels	0.075784057	23.69748396	2	1	TRUE
rs147933782	A	G	A	G	0.55	0.1098	0.9912	0.9897	FALSE	FALSE	FALSE	ieu-b-7	20	47955112	0.149	13655	0.461	Parkinson's disease || id:ieu-b-7	Parkinson's disease	Parkinson's disease || ||	TRUE	igd	GCST90026065	3.47e-07	0.1079	291	TRUE	reported	2'-deoxyuridine levels	0.081968517	25.80401843	2	1	TRUE
rs148148703	T	C	T	C	-0.482	-0.0259	0.0096	0.0116	FALSE	FALSE	FALSE	ieu-b-7	4	5175712	0.1098	468692	0.8134	Parkinson's disease || id:ieu-b-7	Parkinson's disease	Parkinson's disease || ||	TRUE	igd	GCST90026065	6.89e-06	0.1072	291	TRUE	reported	2'-deoxyuridine levels	0.064959397	20.07748728	2	1	TRUE
rs148208566	A	G	A	G	-0.3863	-0.303	0.014	0.0127	FALSE	FALSE	FALSE	ieu-b-7	4	78024745	0.1371	13655	0.0270901	Parkinson's disease || id:ieu-b-7	Parkinson's disease	Parkinson's disease || ||	TRUE	igd	GCST90026065	9.59e-06	0.0873	291	TRUE	reported	2'-deoxyuridine levels	0.063044459	19.44579856	2	1	TRUE
rs148628924	A	G	A	G	-0.4655	-0.1172	0.0111	0.0129	FALSE	FALSE	FALSE	ieu-b-7	3	144492473	0.1041	468692	0.2599	Parkinson's disease || id:ieu-b-7	Parkinson's disease	Parkinson's disease || ||	TRUE	igd	GCST90026065	1.48e-06	0.0967	291	TRUE	reported	2'-deoxyuridine levels	0.07375938	23.01395588	2	1	TRUE
rs149252841	T	C	T	C	-0.2273	-0.0729	0.0449	0.0254	FALSE	FALSE	FALSE	ieu-b-7	19	46895398	0.0766	468692	0.3413	Parkinson's disease || id:ieu-b-7	Parkinson's disease	Parkinson's disease || ||	TRUE	igd	GCST90026065	6.04e-06	0.0502	291	TRUE	reported	2'-deoxyuridine levels	0.065815913	20.36086812	2	1	TRUE
rs149819755	T	G	T	G	-0.5147	0.1192	0.0138	0.0146	FALSE	FALSE	FALSE	ieu-b-7	11	75031514	0.1018	469691	0.2417	Parkinson's disease || id:ieu-b-7	Parkinson's disease	Parkinson's disease || ||	TRUE	igd	GCST90026065	3.04e-07	0.1005	291	TRUE	reported	2'-deoxyuridine levels	0.082680632	26.04840087	2	1	TRUE
rs150786243	A	G	A	G	-0.5335	-0.0977	0.0086	0.0094	FALSE	FALSE	FALSE	ieu-b-7	14	94490395	0.1224	469691	0.4247	Parkinson's disease || id:ieu-b-7	Parkinson's disease	Parkinson's disease || ||	TRUE	igd	GCST90026065	8.11e-07	0.1082	291	TRUE	reported	2'-deoxyuridine levels	0.07710354	24.14455357	2	1	TRUE
rs150811594	A	G	A	G	-0.356	0.0127	0.0177	0.0205	FALSE	FALSE	FALSE	ieu-b-7	2	155292130	0.0861	468692	0.8829	Parkinson's disease || id:ieu-b-7	Parkinson's disease	Parkinson's disease || ||	TRUE	igd	GCST90026065	6.86e-06	0.0792	291	TRUE	reported	2'-deoxyuridine levels	0.06492376	20.06570793	2	1	TRUE
rs150953870	A	G	A	G	-0.445	-0.1093	0.0126	0.013	FALSE	FALSE	FALSE	ieu-b-7	16	60112927	0.1049	468692	0.2974	Parkinson's disease || id:ieu-b-7	Parkinson's disease	Parkinson's disease || ||	TRUE	igd	GCST90026065	2.34e-06	0.0942	291	TRUE	reported	2'-deoxyuridine levels	0.071225501	22.16272053	2	1	TRUE
rs163184	T	G	T	G	0.0971	-0.0185	0.5	0.5201	FALSE	FALSE	FALSE	ieu-b-7	11	2847069	0.0172	482730	0.2816	Parkinson's disease || id:ieu-b-7	Parkinson's disease	Parkinson's disease || ||	TRUE	igd	GCST90026065	1.78e-06	0.0203	291	TRUE	reported	2'-deoxyuridine levels	0.0728926	22.72224497	2	1	TRUE
rs16925551	T	G	T	G	0.7509	-0.3341	0.9917	0.9867	FALSE	FALSE	FALSE	ieu-b-7	9	109304355	0.098	468692	0.000648694	Parkinson's disease || id:ieu-b-7	Parkinson's disease	Parkinson's disease || ||	TRUE	igd	GCST90026065	1.69e-10	0.1176	291	TRUE	reported	2'-deoxyuridine levels	0.122888534	40.49061927	2	1	TRUE
rs16925626	A	G	A	G	0.3365	-0.0028	0.9807	0.9789	FALSE	FALSE	FALSE	ieu-b-7	9	109344082	0.0783	468692	0.9717	Parkinson's disease || id:ieu-b-7	Parkinson's disease	Parkinson's disease || ||	TRUE	igd	GCST90026065	5.61e-06	0.0741	291	TRUE	reported	2'-deoxyuridine levels	0.066176747	20.48040662	2	1	TRUE
rs17720107	C	G	C	G	0.441	-0.0619	0.9864	0.9771	FALSE	TRUE	FALSE	ieu-b-7	5	147764360	0.1038	14654	0.551001	Parkinson's disease || id:ieu-b-7	Parkinson's disease	Parkinson's disease || ||	TRUE	igd	GCST90026065	2.18e-06	0.0931	291	TRUE	reported	2'-deoxyuridine levels	0.071585757	22.28346232	2	1	TRUE
rs17733255	T	C	T	C	0.3638	0.0025	0.9815	0.9673	FALSE	FALSE	FALSE	ieu-b-7	3	38416364	0.0528	482730	0.9619	Parkinson's disease || id:ieu-b-7	Parkinson's disease	Parkinson's disease || ||	TRUE	igd	GCST90026065	7.65e-06	0.0813	291	TRUE	reported	2'-deoxyuridine levels	0.064379977	19.88607862	2	1	TRUE
rs186180900	A	C	A	C	0.486	0.2353	0.9913	0.9921	FALSE	FALSE	FALSE	ieu-b-7	2	40521886	0.1852	11518	0.2039	Parkinson's disease || id:ieu-b-7	Parkinson's disease	Parkinson's disease || ||	TRUE	igd	GCST90026065	9.63e-06	0.1098	291	TRUE	reported	2'-deoxyuridine levels	0.063078053	19.45685812	2	1	TRUE
rs187598496	A	G	A	G	-0.5513	-0.0361	0.0093	0.0118	FALSE	FALSE	FALSE	ieu-b-7	4	180598834	0.106	468692	0.733599	Parkinson's disease || id:ieu-b-7	Parkinson's disease	Parkinson's disease || ||	TRUE	igd	GCST90026065	3.53e-06	0.1189	291	TRUE	reported	2'-deoxyuridine levels	0.068796137	21.35094636	2	1	TRUE
rs188774405	A	G	A	G	-0.5378	0.0713	0.0105	0.0287	FALSE	FALSE	FALSE	ieu-b-7	4	178285806	0.0731	468692	0.3292	Parkinson's disease || id:ieu-b-7	Parkinson's disease	Parkinson's disease || ||	TRUE	igd	GCST90026065	6.93e-07	0.1084	291	TRUE	reported	2'-deoxyuridine levels	0.077987807	24.44487862	2	1	TRUE
rs1894473	A	G	A	G	-0.7687	-0.0476	0.0055	0.0127	FALSE	FALSE	FALSE	ieu-b-7	22	30221201	0.1057	25556	0.652501	Parkinson's disease || id:ieu-b-7	Parkinson's disease	Parkinson's disease || ||	TRUE	igd	GCST90026065	6.92e-08	0.1425	291	TRUE	reported	2'-deoxyuridine levels	0.090907387	28.89940406	2	1	TRUE
rs191072346	C	G	C	G	0.2576	0.0653	0.9673	0.9697	FALSE	TRUE	FALSE	ieu-b-7	8	101661655	0.0703	468692	0.3531	Parkinson's disease || id:ieu-b-7	Parkinson's disease	Parkinson's disease || ||	TRUE	igd	GCST90026065	4.22e-06	0.056	291	TRUE	reported	2'-deoxyuridine levels	0.067785751	21.01457045	2	1	TRUE
rs192861757	A	C	A	C	-0.6431	-0.1374	0.0054	0.0089	FALSE	FALSE	FALSE	ieu-b-7	19	21529883	0.1446	466555	0.342	Parkinson's disease || id:ieu-b-7	Parkinson's disease	Parkinson's disease || ||	TRUE	igd	GCST90026065	5.4e-06	0.1414	291	TRUE	reported	2'-deoxyuridine levels	0.066365462	20.54296158	2	1	TRUE
rs213183	T	C	T	C	-0.1366	0.0074	0.2097	0.1835	FALSE	FALSE	FALSE	ieu-b-7	7	52608934	0.0287	468692	0.796	Parkinson's disease || id:ieu-b-7	Parkinson's disease	Parkinson's disease || ||	TRUE	igd	GCST90026065	1.68e-07	0.0261	291	TRUE	reported	2'-deoxyuridine levels	0.086031704	27.20352843	2	1	TRUE
rs28609070	T	G	T	G	0.1257	-0.0459	0.8296	0.8302	FALSE	FALSE	FALSE	ieu-b-7	16	79108263	0.0398	13655	0.2496	Parkinson's disease || id:ieu-b-7	Parkinson's disease	Parkinson's disease || ||	TRUE	igd	GCST90026065	3.92e-06	0.0272	291	TRUE	reported	2'-deoxyuridine levels	0.068372588	21.20985019	2	1	TRUE
rs291804	A	T	A	T	-0.1977	-0.008	0.0631	0.0698	FALSE	TRUE	FALSE	ieu-b-7	5	96745719	0.0388	482730	0.8376	Parkinson's disease || id:ieu-b-7	Parkinson's disease	Parkinson's disease || ||	TRUE	igd	GCST90026065	3e-06	0.0423	291	TRUE	reported	2'-deoxyuridine levels	0.069824003	21.6938912	2	1	TRUE
rs3102165	T	C	T	C	-0.2691	0.0239	0.0287	0.0227000000000001	FALSE	FALSE	FALSE	ieu-b-7	4	39433498	0.0849	468692	0.778599	Parkinson's disease || id:ieu-b-7	Parkinson's disease	Parkinson's disease || ||	TRUE	igd	GCST90026065	6.01e-06	0.0594	291	TRUE	reported	2'-deoxyuridine levels	0.065881502	20.38258956	2	1	TRUE
rs34534140	T	C	T	C	-0.4541	0.0373	0.0159	0.0172	FALSE	FALSE	FALSE	ieu-b-7	6	149411304	0.0879	469220	0.6711	Parkinson's disease || id:ieu-b-7	Parkinson's disease	Parkinson's disease || ||	TRUE	igd	GCST90026065	3.16e-07	0.0888	291	TRUE	reported	2'-deoxyuridine levels	0.082454035	25.97059658	2	1	TRUE
rs35574997	T	G	T	G	0.302	-0.2333	0.9723	0.9784	FALSE	FALSE	FALSE	ieu-b-7	6	110806160	0.0785	469486	0.00295298	Parkinson's disease || id:ieu-b-7	Parkinson's disease	Parkinson's disease || ||	TRUE	igd	GCST90026065	1.16e-06	0.0621	291	TRUE	reported	2'-deoxyuridine levels	0.075162806	23.48743219	2	1	TRUE
rs3981239	T	C	T	C	0.3244	0.0043	0.9748	0.9757	FALSE	FALSE	FALSE	ieu-b-7	10	123833257	0.0755	478800	0.9546	Parkinson's disease || id:ieu-b-7	Parkinson's disease	Parkinson's disease || ||	TRUE	igd	GCST90026065	8.59e-06	0.0729	291	TRUE	reported	2'-deoxyuridine levels	0.063712256	19.66579412	2	1	TRUE
rs41273384	T	C	T	C	-0.2004	-0.0437	0.0493	0.0586	FALSE	FALSE	FALSE	ieu-b-7	9	95644836	0.051	468692	0.3918	Parkinson's disease || id:ieu-b-7	Parkinson's disease	Parkinson's disease || ||	TRUE	igd	GCST90026065	7.54e-06	0.0448	291	TRUE	reported	2'-deoxyuridine levels	0.064337702	19.87212271	2	1	TRUE
rs4300324	A	C	A	C	-0.2099	-0.0135	0.0539	0.053	FALSE	FALSE	FALSE	ieu-b-7	10	135188013	0.0386	482730	0.727699	Parkinson's disease || id:ieu-b-7	Parkinson's disease	Parkinson's disease || ||	TRUE	igd	GCST90026065	1.37e-06	0.0435	291	TRUE	reported	2'-deoxyuridine levels	0.074084085	23.12337472	2	1	TRUE
rs449408	T	C	T	C	0.3451	-0.0085	0.9827	0.9716	FALSE	FALSE	FALSE	ieu-b-7	11	5512980	0.0521	482730	0.8712	Parkinson's disease || id:ieu-b-7	Parkinson's disease	Parkinson's disease || ||	TRUE	igd	GCST90026065	9.72e-06	0.078	291	TRUE	reported	2'-deoxyuridine levels	0.06302811	19.44041658	2	1	TRUE
rs55746021	T	C	T	C	0.2792	-0.0968	0.9726	0.9724	FALSE	FALSE	FALSE	ieu-b-7	19	7944806	0.073	469691	0.1847	Parkinson's disease || id:ieu-b-7	Parkinson's disease	Parkinson's disease || ||	TRUE	igd	GCST90026065	9.52e-06	0.0631	291	TRUE	reported	2'-deoxyuridine levels	0.063037819	19.44361277	2	1	TRUE
rs55783364	T	C	T	C	0.1081	0.0082	0.7066	0.7551	FALSE	FALSE	FALSE	ieu-b-7	13	40107886	0.0255	470485	0.7474	Parkinson's disease || id:ieu-b-7	Parkinson's disease	Parkinson's disease || ||	TRUE	igd	GCST90026065	7.57e-07	0.0219	291	TRUE	reported	2'-deoxyuridine levels	0.077259148	24.19736146	2	1	TRUE
rs57117178	C	G	C	G	0.3031	-0.0566	0.9703	0.983	FALSE	TRUE	FALSE	ieu-b-7	8	108291178	0.0688	482730	0.4108	Parkinson's disease || id:ieu-b-7	Parkinson's disease	Parkinson's disease || ||	TRUE	igd	GCST90026065	1.5e-06	0.063	291	TRUE	reported	2'-deoxyuridine levels	0.073681447	22.98770566	2	1	TRUE
rs61283207	T	C	T	C	0.2908	-0.0443	0.9677	0.9674	FALSE	FALSE	FALSE	ieu-b-7	6	134757791	0.0656	468692	0.499501	Parkinson's disease || id:ieu-b-7	Parkinson's disease	Parkinson's disease || ||	TRUE	igd	GCST90026065	1.47e-06	0.0604	291	TRUE	reported	2'-deoxyuridine levels	0.073779597	23.02076656	2	1	TRUE
rs61865569	A	G	A	G	-0.3317	-0.1893	0.0215	0.0251	FALSE	FALSE	FALSE	ieu-b-7	10	134225209	0.0782	468692	0.0154899	Parkinson's disease || id:ieu-b-7	Parkinson's disease	Parkinson's disease || ||	TRUE	igd	GCST90026065	6.03e-06	0.0733	291	TRUE	reported	2'-deoxyuridine levels	0.065743968	20.3370449	2	1	TRUE
rs62149275	T	C	T	C	-0.1663	2e-04	0.0877	0.1105	FALSE	FALSE	FALSE	ieu-b-7	2	72519802	0.0307	482730	0.9958	Parkinson's disease || id:ieu-b-7	Parkinson's disease	Parkinson's disease || ||	TRUE	igd	GCST90026065	5.57e-06	0.0366	291	TRUE	reported	2'-deoxyuridine levels	0.066246307	20.50346123	2	1	TRUE
rs62155013	A	G	A	G	-0.4391	0	0.0163	0.0226	FALSE	FALSE	FALSE	ieu-b-7	2	105568112	0.0777	468692	0.9995	Parkinson's disease || id:ieu-b-7	Parkinson's disease	Parkinson's disease || ||	TRUE	igd	GCST90026065	6.38e-08	0.0812	291	TRUE	reported	2'-deoxyuridine levels	0.091313674	29.04154183	2	1	TRUE
rs62156831	T	C	T	C	-0.3861	0.0391	0.0139	0.0178	FALSE	FALSE	FALSE	ieu-b-7	2	143318776	0.0903	468692	0.6652	Parkinson's disease || id:ieu-b-7	Parkinson's disease	Parkinson's disease || ||	TRUE	igd	GCST90026065	7.06e-06	0.086	291	TRUE	reported	2'-deoxyuridine levels	0.064777566	20.01739479	2	1	TRUE
rs62280302	A	G	A	G	0.299	0.1177	0.9757	0.9766	FALSE	FALSE	FALSE	ieu-b-7	3	157743911	0.0857	468692	0.1696	Parkinson's disease || id:ieu-b-7	Parkinson's disease	Parkinson's disease || ||	TRUE	igd	GCST90026065	5.91e-06	0.066	291	TRUE	reported	2'-deoxyuridine levels	0.065881502	20.38258956	2	1	TRUE
rs6931811	A	G	A	G	-0.2243	0.0041	0.0525	0.0678	FALSE	FALSE	FALSE	ieu-b-7	6	91780156	0.034	482730	0.9049	Parkinson's disease || id:ieu-b-7	Parkinson's disease	Parkinson's disease || ||	TRUE	igd	GCST90026065	3.65e-06	0.0484	291	TRUE	reported	2'-deoxyuridine levels	0.068730605	21.32910723	2	1	TRUE
rs7020466	T	C	T	C	0.1206	0.0052	0.1853	0.2046	FALSE	FALSE	FALSE	ieu-b-7	9	8090430	0.0282	468692	0.8533	Parkinson's disease || id:ieu-b-7	Parkinson's disease	Parkinson's disease || ||	TRUE	igd	GCST90026065	6.44e-06	0.0267	291	TRUE	reported	2'-deoxyuridine levels	0.065516507	20.26174973	2	1	TRUE
rs72804123	T	C	T	C	-0.3687	0.0915	0.0174	0.0136	FALSE	FALSE	FALSE	ieu-b-7	5	134714215	0.1017	468692	0.3681	Parkinson's disease || id:ieu-b-7	Parkinson's disease	Parkinson's disease || ||	TRUE	igd	GCST90026065	3.01e-06	0.0789	291	TRUE	reported	2'-deoxyuridine levels	0.069803019	21.68688231	2	1	TRUE
rs72834315	T	C	T	C	0.3232	-0.062	0.9754	0.981	FALSE	FALSE	FALSE	ieu-b-7	2	118578474	0.0862	470485	0.4719	Parkinson's disease || id:ieu-b-7	Parkinson's disease	Parkinson's disease || ||	TRUE	igd	GCST90026065	1.61e-06	0.0674	291	TRUE	reported	2'-deoxyuridine levels	0.073232009	22.83640649	2	1	TRUE
rs72959867	A	C	A	C	-0.9091	-0.261	0.0064	0.0154	FALSE	FALSE	FALSE	ieu-b-7	2	118440403	0.1291	10639	0.0432803	Parkinson's disease || id:ieu-b-7	Parkinson's disease	Parkinson's disease || ||	TRUE	igd	GCST90026065	3.04e-08	0.1641	291	TRUE	reported	2'-deoxyuridine levels	0.095404247	30.4797224	2	1	TRUE
rs73001927	A	C	A	C	0.1758	0.0199	0.8986	0.9088	FALSE	FALSE	FALSE	ieu-b-7	3	2593766	0.0414	468692	0.6304	Parkinson's disease || id:ieu-b-7	Parkinson's disease	Parkinson's disease || ||	TRUE	igd	GCST90026065	4.37e-07	0.0348	291	TRUE	reported	2'-deoxyuridine levels	0.080626575	25.34452215	2	1	TRUE
rs73052441	T	C	T	C	-0.2483	0.0393	0.0384	0.036	FALSE	FALSE	FALSE	ieu-b-7	19	51364200	0.0476	482730	0.4092	Parkinson's disease || id:ieu-b-7	Parkinson's disease	Parkinson's disease || ||	TRUE	igd	GCST90026065	6.81e-06	0.0552	291	TRUE	reported	2'-deoxyuridine levels	0.065011273	20.09463571	2	1	TRUE
rs73096428	A	G	A	G	0.193	0.0038	0.9401	0.9508	FALSE	FALSE	FALSE	ieu-b-7	12	53116195	0.0418	482730	0.9269	Parkinson's disease || id:ieu-b-7	Parkinson's disease	Parkinson's disease || ||	TRUE	igd	GCST90026065	1.34e-06	0.0399	291	TRUE	reported	2'-deoxyuridine levels	0.074420021	23.23665877	2	1	TRUE
rs73341250	A	C	A	C	0.1295	-0.0113	0.846	0.8491	FALSE	FALSE	FALSE	ieu-b-7	8	75685242	0.0392	13655	0.772499	Parkinson's disease || id:ieu-b-7	Parkinson's disease	Parkinson's disease || ||	TRUE	igd	GCST90026065	5.62e-06	0.0285	291	TRUE	reported	2'-deoxyuridine levels	0.066250222	20.50475906	2	1	TRUE
rs73734236	A	T	A	T	-0.5909	0.0357	0.0115	0.0184	FALSE	TRUE	FALSE	ieu-b-7	6	37626843	0.0909	466555	0.695	Parkinson's disease || id:ieu-b-7	Parkinson's disease	Parkinson's disease || ||	TRUE	igd	GCST90026065	1.19e-07	0.1116	291	TRUE	reported	2'-deoxyuridine levels	0.087874192	27.84225742	2	1	TRUE
rs74504038	T	C	T	C	0.179	0.0671	0.9281	0.9367	FALSE	FALSE	FALSE	ieu-b-7	7	3840560	0.0474	468692	0.1572	Parkinson's disease || id:ieu-b-7	Parkinson's disease	Parkinson's disease || ||	TRUE	igd	GCST90026065	5.43e-06	0.0394	291	TRUE	reported	2'-deoxyuridine levels	0.066230825	20.4983296	2	1	TRUE
rs74740981	A	C	A	C	-0.308	-0.0013	0.0297	0.0389	FALSE	FALSE	FALSE	ieu-b-7	15	94702358	0.0631	468692	0.9832	Parkinson's disease || id:ieu-b-7	Parkinson's disease	Parkinson's disease || ||	TRUE	igd	GCST90026065	8.04e-07	0.0624	291	TRUE	reported	2'-deoxyuridine levels	0.077254076	24.19563962	2	1	TRUE
rs7519923	T	C	T	C	0.1699	0.0338	0.9078	0.9133	FALSE	FALSE	FALSE	ieu-b-7	1	200655272	0.0356	482730	0.342	Parkinson's disease || id:ieu-b-7	Parkinson's disease	Parkinson's disease || ||	TRUE	igd	GCST90026065	1.07e-06	0.0348	291	TRUE	reported	2'-deoxyuridine levels	0.075708435	23.67190033	2	1	TRUE
rs76507592	A	G	A	G	0.3083	0.0843	0.9742	0.9565	FALSE	FALSE	FALSE	ieu-b-7	3	172095536	0.0565	471013	0.1357	Parkinson's disease || id:ieu-b-7	Parkinson's disease	Parkinson's disease || ||	TRUE	igd	GCST90026065	1.49e-06	0.0641	291	TRUE	reported	2'-deoxyuridine levels	0.073640631	22.97395913	2	1	TRUE
rs77003018	A	G	A	G	-0.3835	0.0648	0.0155	0.0177	FALSE	FALSE	FALSE	ieu-b-7	5	123734292	0.091	468692	0.476	Parkinson's disease || id:ieu-b-7	Parkinson's disease	Parkinson's disease || ||	TRUE	igd	GCST90026065	9e-06	0.0864	291	TRUE	reported	2'-deoxyuridine levels	0.063410277	19.56627285	2	1	TRUE
rs77023398	A	G	A	G	-0.3676	-0.0186	0.0221	0.0237	FALSE	FALSE	FALSE	ieu-b-7	17	43294383	0.0637	482730	0.7698	Parkinson's disease || id:ieu-b-7	Parkinson's disease	Parkinson's disease || ||	TRUE	igd	GCST90026065	1.47e-06	0.0764	291	TRUE	reported	2'-deoxyuridine levels	0.073693001	22.99159719	2	1	TRUE
rs7720625	T	C	T	C	-0.2578	-0.0667	0.0324	0.0245	FALSE	FALSE	FALSE	ieu-b-7	5	31972834	0.0795	468692	0.4016	Parkinson's disease || id:ieu-b-7	Parkinson's disease	Parkinson's disease || ||	TRUE	igd	GCST90026065	7.91e-06	0.0577	291	TRUE	reported	2'-deoxyuridine levels	0.064195743	19.82526739	2	1	TRUE
rs77623299	A	T	A	T	0.3588	-0.0906	0.9776	0.9791	FALSE	TRUE	FALSE	ieu-b-7	9	73810025	0.0842	468692	0.2818	Parkinson's disease || id:ieu-b-7	Parkinson's disease	Parkinson's disease || ||	TRUE	igd	GCST90026065	5.22e-07	0.0715	291	TRUE	reported	2'-deoxyuridine levels	0.079644436	25.00907557	2	1	TRUE
rs77728351	A	G	A	G	-0.3309	-0.0705	0.0247	0.0256	FALSE	FALSE	FALSE	ieu-b-7	9	138656634	0.076	468692	0.3534	Parkinson's disease || id:ieu-b-7	Parkinson's disease	Parkinson's disease || ||	TRUE	igd	GCST90026065	8.1e-06	0.0742	291	TRUE	reported	2'-deoxyuridine levels	0.063970848	19.7510677	2	1	TRUE
rs78047724	A	G	A	G	-0.4013	-0.1243	0.0139	0.0162	FALSE	FALSE	FALSE	ieu-b-7	20	41864074	0.097	468692	0.2004	Parkinson's disease || id:ieu-b-7	Parkinson's disease	Parkinson's disease || ||	TRUE	igd	GCST90026065	4.62e-06	0.0876	291	TRUE	reported	2'-deoxyuridine levels	0.067265902	20.84178737	2	1	TRUE
rs78103578	T	C	T	C	0.1946	0.0434	0.9412	0.9516	FALSE	FALSE	FALSE	ieu-b-7	5	122437302	0.0547	468692	0.4276	Parkinson's disease || id:ieu-b-7	Parkinson's disease	Parkinson's disease || ||	TRUE	igd	GCST90026065	2.53e-06	0.0413	291	TRUE	reported	2'-deoxyuridine levels	0.070886169	22.04907742	2	1	TRUE
rs79660208	A	G	A	G	0.5719	0.1698	0.9905	0.9846	FALSE	FALSE	FALSE	ieu-b-7	5	80449447	0.1385	11518	0.2202	Parkinson's disease || id:ieu-b-7	Parkinson's disease	Parkinson's disease || ||	TRUE	igd	GCST90026065	5.66e-08	0.1053	291	TRUE	reported	2'-deoxyuridine levels	0.092036261	29.29464939	2	1	TRUE
rs80221058	T	C	T	C	-0.4125	-0.0084	0.0138	0.0112	FALSE	FALSE	FALSE	ieu-b-7	8	10272280	0.1202	466555	0.9441	Parkinson's disease || id:ieu-b-7	Parkinson's disease	Parkinson's disease || ||	TRUE	igd	GCST90026065	1.77e-06	0.0863	291	TRUE	reported	2'-deoxyuridine levels	0.072796172	22.68982614	2	1	TRUE
rs930523	A	G	A	G	-0.3095	0.0648	0.0243	0.0343	FALSE	FALSE	FALSE	ieu-b-7	5	17931816	0.0627	468692	0.3014	Parkinson's disease || id:ieu-b-7	Parkinson's disease	Parkinson's disease || ||	TRUE	igd	GCST90026065	4.44e-06	0.0674	291	TRUE	reported	2'-deoxyuridine levels	0.06756577	20.94143159	2	1	TRUE
rs9366277	A	T	A	T	-0.1037	-0.0056	0.3574	0.3669	FALSE	TRUE	FALSE	ieu-b-7	6	10148033	0.0191	482730	0.768999	Parkinson's disease || id:ieu-b-7	Parkinson's disease	Parkinson's disease || ||	TRUE	igd	GCST90026065	1.49e-06	0.0215	291	TRUE	reported	2'-deoxyuridine levels	0.074026334	23.10390801	2	1	TRUE
rs10042980	T	C	T	C	-0.0527	-0.0203	0.2547	0.2498	FALSE	FALSE	FALSE	ieu-b-7	5	51798492	0.0257	468692	0.4303	Parkinson's disease || id:ieu-b-7	Parkinson's disease	Parkinson's disease || ||	TRUE	igd	GCST90026318	1.08e-06	0.0108	291	TRUE	reported	X-23590 levels	0.075635227	23.64713731	2	1	TRUE
rs12322909	C	G	C	G	0.0617	-0.0447	0.1503	0.1468	FALSE	TRUE	FALSE	ieu-b-7	12	15669037	0.0329	468692	0.1739	Parkinson's disease || id:ieu-b-7	Parkinson's disease	Parkinson's disease || ||	TRUE	igd	GCST90026318	5.87e-06	0.0136	291	TRUE	reported	X-23590 levels	0.066057149	20.44077534	2	1	TRUE
rs13176617	A	G	A	G	-0.1065	0.1021	0.0482	0.0515	FALSE	FALSE	FALSE	ieu-b-7	5	168499317	0.0531	468692	0.0547394	Parkinson's disease || id:ieu-b-7	Parkinson's disease	Parkinson's disease || ||	TRUE	igd	GCST90026318	1.44e-06	0.0221	291	TRUE	reported	X-23590 levels	0.073905535	23.06319771	2	1	TRUE
rs140060433	A	G	A	G	-0.123	0.1297	0.0339	0.0293	FALSE	FALSE	FALSE	ieu-b-7	16	69473825	0.0759	468692	0.0875306	Parkinson's disease || id:ieu-b-7	Parkinson's disease	Parkinson's disease || ||	TRUE	igd	GCST90026318	6.81e-06	0.0273	291	TRUE	reported	X-23590 levels	0.065208849	20.15996541	2	1	TRUE
rs1426138	A	G	A	G	-0.0579	0.018	0.1811	0.1728	FALSE	FALSE	FALSE	ieu-b-7	4	79701528	0.0268	482730	0.5018	Parkinson's disease || id:ieu-b-7	Parkinson's disease	Parkinson's disease || ||	TRUE	igd	GCST90026318	1.93e-06	0.0122	291	TRUE	reported	X-23590 levels	0.071840154	22.36878112	2	1	TRUE
rs149386227	A	G	A	G	0.0797	0.0217	0.926	0.9052	FALSE	FALSE	FALSE	ieu-b-7	14	92215516	0.0405	468692	0.592	Parkinson's disease || id:ieu-b-7	Parkinson's disease	Parkinson's disease || ||	TRUE	igd	GCST90026318	6.08e-06	0.0176	291	TRUE	reported	X-23590 levels	0.065830054	20.36555083	2	1	TRUE
rs17316260	T	G	T	G	-0.1931	-0.2503	0.9879	0.9883	FALSE	FALSE	FALSE	ieu-b-7	10	3642839	0.1104	466555	0.0234498	Parkinson's disease || id:ieu-b-7	Parkinson's disease	Parkinson's disease || ||	TRUE	igd	GCST90026318	7.41e-06	0.0431	291	TRUE	reported	X-23590 levels	0.064527945	19.9349367	2	1	TRUE
rs1764976	A	G	A	G	-0.0446	-0.009	0.3491	0.3812	FALSE	FALSE	FALSE	ieu-b-7	20	4104153	0.0233	468692	0.6983	Parkinson's disease || id:ieu-b-7	Parkinson's disease	Parkinson's disease || ||	TRUE	igd	GCST90026318	9.64e-06	0.0101	291	TRUE	reported	X-23590 levels	0.062800897	19.36563864	2	1	TRUE
rs34586239	T	C	T	C	0.0648	-0.0429	0.1241	0.1225	FALSE	FALSE	FALSE	ieu-b-7	6	134439764	0.0362	468692	0.2357	Parkinson's disease || id:ieu-b-7	Parkinson's disease	Parkinson's disease || ||	TRUE	igd	GCST90026318	3.09e-06	0.0139	291	TRUE	reported	X-23590 levels	0.069493894	21.58366864	2	1	TRUE
rs4019547	A	G	A	G	-0.0494	0.0272	0.4251	0.4107	FALSE	FALSE	FALSE	ieu-b-7	12	94979538	0.0228	468692	0.2324	Parkinson's disease || id:ieu-b-7	Parkinson's disease	Parkinson's disease || ||	TRUE	igd	GCST90026318	1.63e-06	0.0103	291	TRUE	reported	X-23590 levels	0.073256475	22.84463914	2	1	TRUE
rs72781084	A	G	A	G	-0.0483	-0.0106	0.7512	0.7765	FALSE	FALSE	FALSE	ieu-b-7	5	89789454	0.0233	480593	0.6475	Parkinson's disease || id:ieu-b-7	Parkinson's disease	Parkinson's disease || ||	TRUE	igd	GCST90026318	9.35e-06	0.0109	291	TRUE	reported	X-23590 levels	0.063210645	19.50051672	2	1	TRUE
rs73061577	A	G	A	G	0.0474	-0.0115	0.2799	0.2673	FALSE	FALSE	FALSE	ieu-b-7	7	7925515	0.0303	13655	0.7038	Parkinson's disease || id:ieu-b-7	Parkinson's disease	Parkinson's disease || ||	TRUE	igd	GCST90026318	9.99e-06	0.0107	291	TRUE	reported	X-23590 levels	0.063176276	19.48919862	2	1	TRUE
rs80324116	C	G	C	G	0.1497	-0.016	0.9725	0.9622	FALSE	TRUE	FALSE	ieu-b-7	15	81630590	0.0447	482730	0.7208	Parkinson's disease || id:ieu-b-7	Parkinson's disease	Parkinson's disease || ||	TRUE	igd	GCST90026318	4.74e-07	0.0297	291	TRUE	reported	X-23590 levels	0.080294619	25.23106345	2	1	TRUE
rs904222	T	C	T	C	-0.0869	-6e-04	0.0703	0.0894	FALSE	FALSE	FALSE	ieu-b-7	1	167146161	0.0353	482730	0.986	Parkinson's disease || id:ieu-b-7	Parkinson's disease	Parkinson's disease || ||	TRUE	igd	GCST90026318	3.45e-06	0.0187	291	TRUE	reported	X-23590 levels	0.069083462	21.4467354	2	1	TRUE
rs10044030	T	C	T	C	-0.0327	-0.0101	0.4065	0.4273	FALSE	FALSE	FALSE	ieu-b-7	5	101781888	0.0207	482730	0.6256	Parkinson's disease || id:ieu-b-7	Parkinson's disease	Parkinson's disease || ||	TRUE	igd	GCST90026103	8.03e-06	0.0073	291	TRUE	reported	5-methylcytidine levels	0.064505679	19.92758356	2	1	TRUE
rs10498491	C	G	C	G	-0.0361	-0.0351	0.6839	0.682	FALSE	TRUE	FALSE	ieu-b-7	14	62501787	0.0242	468692	0.1465	Parkinson's disease || id:ieu-b-7	Parkinson's disease	Parkinson's disease || ||	TRUE	igd	GCST90026103	3.22e-06	0.0078	291	TRUE	reported	5-methylcytidine levels	0.068562395	21.27306427	2	1	TRUE
rs10998867	A	G	A	G	0.0515	-0.0382	0.8435	0.8558	FALSE	FALSE	FALSE	ieu-b-7	10	71338247	0.0282	482730	0.176	Parkinson's disease || id:ieu-b-7	Parkinson's disease	Parkinson's disease || ||	TRUE	igd	GCST90026103	1.7e-06	0.0108	291	TRUE	reported	5-methylcytidine levels	0.072476758	22.58248866	2	1	TRUE
rs11201852	T	G	T	G	0.1198	-0.0548	0.975	0.9735	FALSE	FALSE	FALSE	ieu-b-7	10	87722501	0.0757	468692	0.4689	Parkinson's disease || id:ieu-b-7	Parkinson's disease	Parkinson's disease || ||	TRUE	igd	GCST90026103	4.06e-06	0.026	291	TRUE	reported	5-methylcytidine levels	0.06799722	21.08491206	2	1	TRUE
rs113213472	A	G	A	G	-0.0512	-0.0034	0.1054	0.1191	FALSE	FALSE	FALSE	ieu-b-7	5	39265511	0.0302	482730	0.91	Parkinson's disease || id:ieu-b-7	Parkinson's disease	Parkinson's disease || ||	TRUE	igd	GCST90026103	9.49e-06	0.0116	291	TRUE	reported	5-methylcytidine levels	0.0627463	19.34767561	2	1	TRUE
rs113800168	A	G	A	G	-0.098	0.0291	0.0235	0.0164	FALSE	FALSE	FALSE	ieu-b-7	2	201150752	0.084	482730	0.7287	Parkinson's disease || id:ieu-b-7	Parkinson's disease	Parkinson's disease || ||	TRUE	igd	GCST90026103	7.55e-06	0.0219	291	TRUE	reported	5-methylcytidine levels	0.064382699	19.88697718	2	1	TRUE
rs115236619	T	C	T	C	0.0994	-0.1735	0.9742	0.9843	FALSE	FALSE	FALSE	ieu-b-7	1	246376510	0.1275	13655	0.1736	Parkinson's disease || id:ieu-b-7	Parkinson's disease	Parkinson's disease || ||	TRUE	igd	GCST90026103	3.71e-06	0.0215	291	TRUE	reported	5-methylcytidine levels	0.068425863	21.22759058	2	1	TRUE
rs12133917	A	C	A	C	-0.0339	0.0144	0.4368	0.4227	FALSE	FALSE	FALSE	ieu-b-7	1	101013188	0.0225	468692	0.523	Parkinson's disease || id:ieu-b-7	Parkinson's disease	Parkinson's disease || ||	TRUE	igd	GCST90026103	6.73e-06	0.0075	291	TRUE	reported	5-methylcytidine levels	0.065601817	20.28998488	2	1	TRUE
rs12418191	T	C	T	C	0.0366	0.0848	0.7143	0.736	FALSE	FALSE	FALSE	ieu-b-7	11	11416073	0.0258	468692	0.00101501	Parkinson's disease || id:ieu-b-7	Parkinson's disease	Parkinson's disease || ||	TRUE	igd	GCST90026103	5.74e-06	0.0081	291	TRUE	reported	5-methylcytidine levels	0.065561639	20.27668651	2	1	TRUE
rs12498145	C	G	C	G	-0.0715	0.009	0.065	0.0885	FALSE	TRUE	FALSE	ieu-b-7	4	180396281	0.039	468692	0.8184	Parkinson's disease || id:ieu-b-7	Parkinson's disease	Parkinson's disease || ||	TRUE	igd	GCST90026103	4.96e-07	0.0142	291	TRUE	reported	5-methylcytidine levels	0.080142513	25.17910266	2	1	TRUE
rs13061439	C	G	C	G	-0.047	0.0264	0.8273	0.8045	FALSE	TRUE	FALSE	ieu-b-7	3	3960483	0.0281	468692	0.3486	Parkinson's disease || id:ieu-b-7	Parkinson's disease	Parkinson's disease || ||	TRUE	igd	GCST90026103	3.28e-06	0.0101	291	TRUE	reported	5-methylcytidine levels	0.069260871	21.50590991	2	1	TRUE
rs143424217	A	C	A	C	-0.1565	0.0608	0.0119	0.0127	FALSE	FALSE	FALSE	ieu-b-7	17	69480977	0.1046	468692	0.561399	Parkinson's disease || id:ieu-b-7	Parkinson's disease	Parkinson's disease || ||	TRUE	igd	GCST90026103	4.88e-06	0.0343	291	TRUE	reported	5-methylcytidine levels	0.066763511	20.67498949	2	1	TRUE
rs146348692	A	G	A	G	0.1841	0.0012	0.9894	0.9811	FALSE	FALSE	FALSE	ieu-b-7	12	21871505	0.0911	468692	0.9899	Parkinson's disease || id:ieu-b-7	Parkinson's disease	Parkinson's disease || ||	TRUE	igd	GCST90026103	9.16e-07	0.0375	291	TRUE	reported	5-methylcytidine levels	0.07648821	23.93590736	2	1	TRUE
rs151147190	T	C	T	C	0.1025	0.0132	0.9667	0.9665	FALSE	FALSE	FALSE	ieu-b-7	2	30098418	0.065	468692	0.8386	Parkinson's disease || id:ieu-b-7	Parkinson's disease	Parkinson's disease || ||	TRUE	igd	GCST90026103	1.36e-06	0.0212	291	TRUE	reported	5-methylcytidine levels	0.074357742	23.2156508	2	1	TRUE
rs17315187	T	C	T	C	0.0559	0.0427	0.8926	0.9286	FALSE	FALSE	FALSE	ieu-b-7	3	79169875	0.0464	468692	0.3573	Parkinson's disease || id:ieu-b-7	Parkinson's disease	Parkinson's disease || ||	TRUE	igd	GCST90026103	1.02e-06	0.0114	291	TRUE	reported	5-methylcytidine levels	0.076320666	23.87914468	2	1	TRUE
rs35942423	A	T	A	T	-0.0965	0.0402	0.0399	0.0368	FALSE	TRUE	FALSE	ieu-b-7	2	159725812	0.0558	480593	0.4715	Parkinson's disease || id:ieu-b-7	Parkinson's disease	Parkinson's disease || ||	TRUE	igd	GCST90026103	7.01e-07	0.0194	291	TRUE	reported	5-methylcytidine levels	0.078364168	24.57287778	2	1	TRUE
rs3820757	A	G	A	G	0.035	-0.0243	0.4132	0.4485	FALSE	FALSE	FALSE	ieu-b-7	2	127828941	0.0187	482730	0.194	Parkinson's disease || id:ieu-b-7	Parkinson's disease	Parkinson's disease || ||	TRUE	igd	GCST90026103	8.89e-06	0.0079	291	TRUE	reported	5-methylcytidine levels	0.06318892	19.49336254	2	1	TRUE
rs6040386	A	T	A	T	-0.0364	-0.0344	0.3545	0.3525	FALSE	TRUE	FALSE	ieu-b-7	20	11146000	0.0298	15182	0.2477	Parkinson's disease || id:ieu-b-7	Parkinson's disease	Parkinson's disease || ||	TRUE	igd	GCST90026103	6.03e-06	0.0081	291	TRUE	reported	5-methylcytidine levels	0.064893447	20.05568885	2	1	TRUE
rs60413239	C	G	C	G	0.0476	-0.0092	0.1721	0.1772	FALSE	TRUE	FALSE	ieu-b-7	7	101170382	0.0292	468692	0.7535	Parkinson's disease || id:ieu-b-7	Parkinson's disease	Parkinson's disease || ||	TRUE	igd	GCST90026103	3.84e-06	0.0103	291	TRUE	reported	5-methylcytidine levels	0.068373572	21.21017783	2	1	TRUE
rs6473753	A	G	A	G	-0.041	-0.0102	0.269	0.2799	FALSE	FALSE	FALSE	ieu-b-7	8	53733210	0.0211	482730	0.630099	Parkinson's disease || id:ieu-b-7	Parkinson's disease	Parkinson's disease || ||	TRUE	igd	GCST90026103	1.07e-06	0.0084	291	TRUE	reported	5-methylcytidine levels	0.075673135	23.6599594	2	1	TRUE
rs6917297	A	C	A	C	-0.0396	0.0052	0.3359	0.3461	FALSE	FALSE	FALSE	ieu-b-7	6	147872486	0.0235	468692	0.8247	Parkinson's disease || id:ieu-b-7	Parkinson's disease	Parkinson's disease || ||	TRUE	igd	GCST90026103	7.77e-07	0.008	291	TRUE	reported	5-methylcytidine levels	0.077661825	24.33409794	2	1	TRUE
rs73598744	T	C	T	C	0.1212	0.0526	0.9652	0.9596	FALSE	FALSE	FALSE	ieu-b-7	14	24394908	0.0493	482730	0.2865	Parkinson's disease || id:ieu-b-7	Parkinson's disease	Parkinson's disease || ||	TRUE	igd	GCST90026103	3.16e-06	0.026	291	TRUE	reported	5-methylcytidine levels	0.069484683	21.58059416	2	1	TRUE
rs74439287	T	C	T	C	0.2315	0.0831	0.9927	0.9828	FALSE	FALSE	FALSE	ieu-b-7	9	14151038	0.1427	11518	0.5605	Parkinson's disease || id:ieu-b-7	Parkinson's disease	Parkinson's disease || ||	TRUE	igd	GCST90026103	5.61e-06	0.051	291	TRUE	reported	5-methylcytidine levels	0.066123822	20.46286751	2	1	TRUE
rs9812061	T	G	T	G	-0.0367	0.0252	0.3552	0.3863	FALSE	FALSE	FALSE	ieu-b-7	3	85013262	0.0185	482730	0.172	Parkinson's disease || id:ieu-b-7	Parkinson's disease	Parkinson's disease || ||	TRUE	igd	GCST90026103	6.07e-06	0.0081	291	TRUE	reported	5-methylcytidine levels	0.065896748	20.38763945	2	1	TRUE
rs9882284	T	C	T	C	0.0535	-0.0155	0.8442	0.8187	FALSE	FALSE	FALSE	ieu-b-7	3	178631131	0.0299	25900	0.6048	Parkinson's disease || id:ieu-b-7	Parkinson's disease	Parkinson's disease || ||	TRUE	igd	GCST90026103	7.97e-07	0.0108	291	TRUE	reported	5-methylcytidine levels	0.077769044	24.37052622	2	1	TRUE
rs10045970	C	G	C	G	0.6214	-0.0432	0.9878	0.9904	FALSE	TRUE	FALSE	ieu-b-7	5	77821778	0.1441	25556	0.764499	Parkinson's disease || id:ieu-b-7	Parkinson's disease	Parkinson's disease || ||	TRUE	igd	GCST90026228	6.65e-06	0.138	291	TRUE	reported	N-formylanthranilic acid levels	0.06513862	20.13674075	2	1	TRUE
rs10513720	A	T	A	T	-0.531	-0.2264	0.0103	0.0151	FALSE	TRUE	FALSE	ieu-b-7	3	173503928	0.0992	468692	0.0224999	Parkinson's disease || id:ieu-b-7	Parkinson's disease	Parkinson's disease || ||	TRUE	igd	GCST90026228	3.2e-06	0.114	291	TRUE	reported	N-formylanthranilic acid levels	0.069383633	21.54687009	2	1	TRUE
rs112730589	A	G	A	G	0.4412	0.1171	0.9866	0.9833	FALSE	FALSE	FALSE	ieu-b-7	10	116948804	0.0748	482730	0.1171	Parkinson's disease || id:ieu-b-7	Parkinson's disease	Parkinson's disease || ||	TRUE	igd	GCST90026228	6.97e-07	0.0889	291	TRUE	reported	N-formylanthranilic acid levels	0.078034917	24.46089477	2	1	TRUE
rs113237065	T	C	T	C	0.6349	-0.0769	0.9875	0.9856	FALSE	FALSE	FALSE	ieu-b-7	6	152999122	0.1329	13655	0.5626	Parkinson's disease || id:ieu-b-7	Parkinson's disease	Parkinson's disease || ||	TRUE	igd	GCST90026228	4.43e-09	0.1082	291	TRUE	reported	N-formylanthranilic acid levels	0.105802645	34.19487231	2	1	TRUE
rs114014780	C	G	C	G	-0.7639	0.0527	0.0062	0.011	FALSE	TRUE	FALSE	ieu-b-7	3	57724341	0.1064	27693	0.62	Parkinson's disease || id:ieu-b-7	Parkinson's disease	Parkinson's disease || ||	TRUE	igd	GCST90026228	1.51e-06	0.1588	291	TRUE	reported	N-formylanthranilic acid levels	0.073662787	22.98142094	2	1	TRUE
rs114219167	T	C	T	C	-0.2967	-0.0389	0.0384	0.0336	FALSE	FALSE	FALSE	ieu-b-7	5	88918771	0.0772	466555	0.6141	Parkinson's disease || id:ieu-b-7	Parkinson's disease	Parkinson's disease || ||	TRUE	igd	GCST90026228	1.74e-06	0.062	291	TRUE	reported	N-formylanthranilic acid levels	0.072955697	22.74346168	2	1	TRUE
rs114694214	A	G	A	G	-0.6253	-0.107	0.0113	0.0087	FALSE	FALSE	FALSE	ieu-b-7	5	55979712	0.1814	12312	0.5553	Parkinson's disease || id:ieu-b-7	Parkinson's disease	Parkinson's disease || ||	TRUE	igd	GCST90026228	4.27e-07	0.1237	291	TRUE	reported	N-formylanthranilic acid levels	0.080721901	25.37711875	2	1	TRUE
rs114928805	T	C	T	C	-0.3788	-0.2307	0.0194	0.0105	FALSE	FALSE	FALSE	ieu-b-7	3	151116828	0.1555	13839	0.138	Parkinson's disease || id:ieu-b-7	Parkinson's disease	Parkinson's disease || ||	TRUE	igd	GCST90026228	3.11e-06	0.0812	291	TRUE	reported	N-formylanthranilic acid levels	0.069581417	21.61288467	2	1	TRUE
rs114948976	T	C	T	C	0.2954	-0.0807	0.9657	0.9792	FALSE	FALSE	FALSE	ieu-b-7	2	50991838	0.0792	468692	0.3084	Parkinson's disease || id:ieu-b-7	Parkinson's disease	Parkinson's disease || ||	TRUE	igd	GCST90026228	2.61e-06	0.0629	291	TRUE	reported	N-formylanthranilic acid levels	0.070452784	21.90405619	2	1	TRUE
rs115345995	A	G	A	G	0.4229	0.1085	0.9793	0.9889	FALSE	FALSE	FALSE	ieu-b-7	2	106794129	0.0956	482730	0.2564	Parkinson's disease || id:ieu-b-7	Parkinson's disease	Parkinson's disease || ||	TRUE	igd	GCST90026228	4.35e-06	0.0921	291	TRUE	reported	N-formylanthranilic acid levels	0.067559184	20.93924236	2	1	TRUE
rs115378065	A	C	A	C	0.6562	0.0241	0.9931	0.9861	FALSE	FALSE	FALSE	ieu-b-7	3	63152610	0.1015	468692	0.8121	Parkinson's disease || id:ieu-b-7	Parkinson's disease	Parkinson's disease || ||	TRUE	igd	GCST90026228	2.24e-06	0.1387	291	TRUE	reported	N-formylanthranilic acid levels	0.071423974	22.22922817	2	1	TRUE
rs115561812	T	C	T	C	0.5859	0.0125	0.988	0.9847	FALSE	FALSE	FALSE	ieu-b-7	2	191970603	0.1001	468692	0.9009	Parkinson's disease || id:ieu-b-7	Parkinson's disease	Parkinson's disease || ||	TRUE	igd	GCST90026228	8.53e-08	0.1094	291	TRUE	reported	N-formylanthranilic acid levels	0.089720959	28.48506441	2	1	TRUE
rs115803292	A	C	A	C	0.4069	0.0977	0.9819	0.9815	FALSE	FALSE	FALSE	ieu-b-7	1	204530941	0.0988	467813	0.323	Parkinson's disease || id:ieu-b-7	Parkinson's disease	Parkinson's disease || ||	TRUE	igd	GCST90026228	9.19e-06	0.0917	291	TRUE	reported	N-formylanthranilic acid levels	0.063373837	19.55426796	2	1	TRUE
rs116003932	A	G	A	G	0.3591	0.1788	0.9745	0.9671	FALSE	FALSE	FALSE	ieu-b-7	3	138225458	0.0696	468692	0.0101599	Parkinson's disease || id:ieu-b-7	Parkinson's disease	Parkinson's disease || ||	TRUE	igd	GCST90026228	6.47e-07	0.0722	291	TRUE	reported	N-formylanthranilic acid levels	0.078348413	24.56751721	2	1	TRUE
rs116232610	A	G	A	G	0.4009	-0.0086	0.9797	0.9749	FALSE	FALSE	FALSE	ieu-b-7	1	221898651	0.071	482730	0.904	Parkinson's disease || id:ieu-b-7	Parkinson's disease	Parkinson's disease || ||	TRUE	igd	GCST90026228	5.25e-06	0.088	291	TRUE	reported	N-formylanthranilic acid levels	0.066572429	20.61159603	2	1	TRUE
rs116917869	A	C	A	C	-0.5947	0.112	0.0089	0.0161	FALSE	FALSE	FALSE	ieu-b-7	14	39428142	0.1447	10639	0.4389	Parkinson's disease || id:ieu-b-7	Parkinson's disease	Parkinson's disease || ||	TRUE	igd	GCST90026228	2.53e-06	0.1264	291	TRUE	reported	N-formylanthranilic acid levels	0.07069172	21.98399329	2	1	TRUE
rs116979312	A	G	A	G	-0.4771	0.02	0.0172	0.0221	FALSE	FALSE	FALSE	ieu-b-7	7	44271869	0.1311	13839	0.8787	Parkinson's disease || id:ieu-b-7	Parkinson's disease	Parkinson's disease || ||	TRUE	igd	GCST90026228	1.3e-07	0.0904	291	TRUE	reported	N-formylanthranilic acid levels	0.087355568	27.66220694	2	1	TRUE
rs116980420	A	C	A	C	-0.4597	-0.0545	0.0141	0.0166	FALSE	FALSE	FALSE	ieu-b-7	7	17789722	0.0927	468692	0.5569	Parkinson's disease || id:ieu-b-7	Parkinson's disease	Parkinson's disease || ||	TRUE	igd	GCST90026228	9.33e-06	0.1037	291	TRUE	reported	N-formylanthranilic acid levels	0.063258415	19.51624891	2	1	TRUE
rs117026915	A	C	A	C	-0.2356	0.0055	0.0651	0.065	FALSE	FALSE	FALSE	ieu-b-7	12	55622305	0.043	482730	0.8975	Parkinson's disease || id:ieu-b-7	Parkinson's disease	Parkinson's disease || ||	TRUE	igd	GCST90026228	3.85e-07	0.0464	291	TRUE	reported	N-formylanthranilic acid levels	0.081386857	25.60468663	2	1	TRUE
rs117147615	A	G	A	G	-0.3874	0.0279	0.0198	0.0192	FALSE	FALSE	FALSE	ieu-b-7	10	96907969	0.0709	482730	0.693999	Parkinson's disease || id:ieu-b-7	Parkinson's disease	Parkinson's disease || ||	TRUE	igd	GCST90026228	8.71e-06	0.0871	291	TRUE	reported	N-formylanthranilic acid levels	0.063654081	19.64661689	2	1	TRUE
rs117296179	C	G	C	G	0.4553	-0.0833	0.9833	0.9771	FALSE	TRUE	FALSE	ieu-b-7	10	89738160	0.0745	468692	0.2635	Parkinson's disease || id:ieu-b-7	Parkinson's disease	Parkinson's disease || ||	TRUE	igd	GCST90026228	5.16e-06	0.0999	291	TRUE	reported	N-formylanthranilic acid levels	0.066623608	20.6285726	2	1	TRUE
rs117567240	C	G	C	G	0.5452	0.1862	0.9863	0.9788	FALSE	TRUE	FALSE	ieu-b-7	14	91893825	0.0805	480593	0.02065	Parkinson's disease || id:ieu-b-7	Parkinson's disease	Parkinson's disease || ||	TRUE	igd	GCST90026228	4.72e-08	0.0998	291	TRUE	reported	N-formylanthranilic acid levels	0.09301592	29.63844849	2	1	TRUE
rs117631149	C	G	C	G	-0.5248	0.0164	0.0117	0.0137	FALSE	TRUE	FALSE	ieu-b-7	17	55928216	0.0856	482730	0.848	Parkinson's disease || id:ieu-b-7	Parkinson's disease	Parkinson's disease || ||	TRUE	igd	GCST90026228	8.62e-06	0.1179	291	TRUE	reported	N-formylanthranilic acid levels	0.063747072	19.67727233	2	1	TRUE
rs117892866	T	C	T	C	-0.7782	0.1937	0.0058	0.0164	FALSE	FALSE	FALSE	ieu-b-7	6	112724247	0.0952	467813	0.0418996	Parkinson's disease || id:ieu-b-7	Parkinson's disease	Parkinson's disease || ||	TRUE	igd	GCST90026228	2.63e-06	0.1656	291	TRUE	reported	N-formylanthranilic acid levels	0.070534573	21.93141444	2	1	TRUE
rs118001141	A	G	A	G	-0.5546	0.1356	0.0144	0.0157	FALSE	FALSE	FALSE	ieu-b-7	20	59251532	0.0942	468692	0.15	Parkinson's disease || id:ieu-b-7	Parkinson's disease	Parkinson's disease || ||	TRUE	igd	GCST90026228	3.04e-07	0.1083	291	TRUE	reported	N-formylanthranilic acid levels	0.082667815	26.04399906	2	1	TRUE
rs118085492	T	C	T	C	-0.2164	0.0675	0.0655	0.0733	FALSE	FALSE	FALSE	ieu-b-7	11	132595425	0.0467	468692	0.148	Parkinson's disease || id:ieu-b-7	Parkinson's disease	Parkinson's disease || ||	TRUE	igd	GCST90026228	6.87e-06	0.0481	291	TRUE	reported	N-formylanthranilic acid levels	0.065032141	20.10153461	2	1	TRUE
rs12268063	A	C	A	C	-0.2651	0.0574	0.0585	0.0577	FALSE	FALSE	FALSE	ieu-b-7	10	85399760	0.0478	468692	0.2299	Parkinson's disease || id:ieu-b-7	Parkinson's disease	Parkinson's disease || ||	TRUE	igd	GCST90026228	3.57e-07	0.0521	291	TRUE	reported	N-formylanthranilic acid levels	0.08170234	25.71276985	2	1	TRUE
rs12521482	A	G	A	G	-0.4263	-0.013	0.0189	0.0348	FALSE	FALSE	FALSE	ieu-b-7	5	149180874	0.0624	468692	0.8347	Parkinson's disease || id:ieu-b-7	Parkinson's disease	Parkinson's disease || ||	TRUE	igd	GCST90026228	5.49e-07	0.0851	291	TRUE	reported	N-formylanthranilic acid levels	0.079388055	24.92162741	2	1	TRUE
rs12529267	A	G	A	G	-0.231	0.0189	0.0622	0.0476	FALSE	FALSE	FALSE	ieu-b-7	6	152681025	0.0441	482730	0.668599	Parkinson's disease || id:ieu-b-7	Parkinson's disease	Parkinson's disease || ||	TRUE	igd	GCST90026228	9.12e-06	0.0521	291	TRUE	reported	N-formylanthranilic acid levels	0.063279843	19.52330626	2	1	TRUE
rs12567998	T	G	T	G	0.2225	-0.0247	0.9442	0.9429	FALSE	FALSE	FALSE	ieu-b-7	1	15180851	0.0557	468692	0.6577	Parkinson's disease || id:ieu-b-7	Parkinson's disease	Parkinson's disease || ||	TRUE	igd	GCST90026228	7.31e-06	0.0496	291	TRUE	reported	N-formylanthranilic acid levels	0.06467915	19.98487938	2	1	TRUE
rs12998159	A	C	A	C	0.4429	0.0441	0.9844	0.9823	FALSE	FALSE	FALSE	ieu-b-7	2	71383514	0.073	482730	0.5457	Parkinson's disease || id:ieu-b-7	Parkinson's disease	Parkinson's disease || ||	TRUE	igd	GCST90026228	2.96e-06	0.0948	291	TRUE	reported	N-formylanthranilic acid levels	0.069773484	21.67701807	2	1	TRUE
rs13324412	T	C	T	C	-0.2143	0.0029	0.0654	0.0756	FALSE	FALSE	FALSE	ieu-b-7	3	42497914	0.0427	470219	0.9464	Parkinson's disease || id:ieu-b-7	Parkinson's disease	Parkinson's disease || ||	TRUE	igd	GCST90026228	7.8e-06	0.0479	291	TRUE	reported	N-formylanthranilic acid levels	0.064356266	19.87825095	2	1	TRUE
rs138139029	C	G	C	G	-0.5286	-0.0109	0.0146	0.021	FALSE	TRUE	FALSE	ieu-b-7	19	44224184	0.0779	470485	0.889	Parkinson's disease || id:ieu-b-7	Parkinson's disease	Parkinson's disease || ||	TRUE	igd	GCST90026228	8.55e-07	0.1074	291	TRUE	reported	N-formylanthranilic acid levels	0.076846924	24.05750632	2	1	TRUE
rs141856925	C	G	C	G	0.6471	0.1392	0.9908	0.9866	FALSE	TRUE	FALSE	ieu-b-7	18	73922271	0.1426	13655	0.3288	Parkinson's disease || id:ieu-b-7	Parkinson's disease	Parkinson's disease || ||	TRUE	igd	GCST90026228	3.38e-07	0.1269	291	TRUE	reported	N-formylanthranilic acid levels	0.082026939	25.82405329	2	1	TRUE
rs144289604	A	T	A	T	-0.2794	-0.0291	0.0396	0.0301	FALSE	TRUE	FALSE	ieu-b-7	2	37623782	0.0717	469220	0.6854	Parkinson's disease || id:ieu-b-7	Parkinson's disease	Parkinson's disease || ||	TRUE	igd	GCST90026228	7.29e-06	0.0623	291	TRUE	reported	N-formylanthranilic acid levels	0.064648516	19.97475973	2	1	TRUE
rs145008155	A	C	A	C	-0.918	-0.0311	0.0056	0.0099	FALSE	FALSE	FALSE	ieu-b-7	3	25780166	0.1621	11518	0.8478	Parkinson's disease || id:ieu-b-7	Parkinson's disease	Parkinson's disease || ||	TRUE	igd	GCST90026228	1.3e-08	0.1614	291	TRUE	reported	N-formylanthranilic acid levels	0.100047222	32.12796037	2	1	TRUE
rs145304275	A	G	A	G	-0.2956	0.0697	0.0346	0.0277	FALSE	FALSE	FALSE	ieu-b-7	4	103301955	0.0715	468692	0.3297	Parkinson's disease || id:ieu-b-7	Parkinson's disease	Parkinson's disease || ||	TRUE	igd	GCST90026228	2.59e-06	0.0629	291	TRUE	reported	N-formylanthranilic acid levels	0.070541484	21.93372643	2	1	TRUE
rs145318143	T	C	T	C	-0.3279	-0.0804	0.0316	0.0246	FALSE	FALSE	FALSE	ieu-b-7	6	51558963	0.0645	482730	0.2124	Parkinson's disease || id:ieu-b-7	Parkinson's disease	Parkinson's disease || ||	TRUE	igd	GCST90026228	7.54e-07	0.0663	291	TRUE	reported	N-formylanthranilic acid levels	0.077537453	24.29185221	2	1	TRUE
rs145356746	A	G	A	G	0.5151	-0.0845	0.9789	0.9847	FALSE	FALSE	FALSE	ieu-b-7	3	8119772	0.0835	482730	0.3116	Parkinson's disease || id:ieu-b-7	Parkinson's disease	Parkinson's disease || ||	TRUE	igd	GCST90026228	9.68e-10	0.0842	291	TRUE	reported	N-formylanthranilic acid levels	0.113952285	37.16753598	2	1	TRUE
rs146840629	C	G	C	G	-0.5852	-0.0548	0.0089	0.0149	FALSE	TRUE	FALSE	ieu-b-7	6	83622142	0.0753	482730	0.4666	Parkinson's disease || id:ieu-b-7	Parkinson's disease	Parkinson's disease || ||	TRUE	igd	GCST90026228	4.74e-06	0.1279	291	TRUE	reported	N-formylanthranilic acid levels	0.06711256	20.7908574	2	1	TRUE
rs146989708	T	C	T	C	-0.6288	-0.1208	0.0082	0.0146	FALSE	FALSE	FALSE	ieu-b-7	12	49615626	0.0782	482730	0.1223	Parkinson's disease || id:ieu-b-7	Parkinson's disease	Parkinson's disease || ||	TRUE	igd	GCST90026228	9.61e-06	0.1421	291	TRUE	reported	N-formylanthranilic acid levels	0.063046633	19.44651415	2	1	TRUE
rs147532599	A	T	A	T	0.8111	-0.1473	0.9933	0.9893	FALSE	TRUE	FALSE	ieu-b-7	4	95427764	0.1139	468692	0.1958	Parkinson's disease || id:ieu-b-7	Parkinson's disease	Parkinson's disease || ||	TRUE	igd	GCST90026228	1.84e-07	0.1555	291	TRUE	reported	N-formylanthranilic acid levels	0.085502273	27.02046819	2	1	TRUE
rs147885718	A	G	A	G	-0.6227	0.09	0.009	0.0137	FALSE	FALSE	FALSE	ieu-b-7	14	31526188	0.0892	482730	0.313	Parkinson's disease || id:ieu-b-7	Parkinson's disease	Parkinson's disease || ||	TRUE	igd	GCST90026228	2.86e-06	0.133	291	TRUE	reported	N-formylanthranilic acid levels	0.070051938	21.77004382	2	1	TRUE
rs148740091	A	G	A	G	-0.5256	0.0892	0.0122	0.0158	FALSE	FALSE	FALSE	ieu-b-7	4	42840093	0.0914	467813	0.3288	Parkinson's disease || id:ieu-b-7	Parkinson's disease	Parkinson's disease || ||	TRUE	igd	GCST90026228	6.22e-06	0.1163	291	TRUE	reported	N-formylanthranilic acid levels	0.065584093	20.28411842	2	1	TRUE
rs149091075	A	G	A	G	0.6948	0.1848	0.993	0.9837	FALSE	FALSE	FALSE	ieu-b-7	7	81643987	0.1321	13655	0.162	Parkinson's disease || id:ieu-b-7	Parkinson's disease	Parkinson's disease || ||	TRUE	igd	GCST90026228	6.38e-07	0.1395	291	TRUE	reported	N-formylanthranilic acid levels	0.078550633	24.63633257	2	1	TRUE
rs149103637	A	G	A	G	0.6534	0.0512	0.9909	0.9874	FALSE	FALSE	FALSE	ieu-b-7	8	16367166	0.1078	468692	0.6346	Parkinson's disease || id:ieu-b-7	Parkinson's disease	Parkinson's disease || ||	TRUE	igd	GCST90026228	3.41e-06	0.1407	291	TRUE	reported	N-formylanthranilic acid levels	0.068996697	21.41780298	2	1	TRUE
rs150568332	A	G	A	G	0.2422	-0.0032	0.9547	0.9542	FALSE	FALSE	FALSE	ieu-b-7	10	14209496	0.0577	468692	0.9562	Parkinson's disease || id:ieu-b-7	Parkinson's disease	Parkinson's disease || ||	TRUE	igd	GCST90026228	9.75e-06	0.0548	291	TRUE	reported	N-formylanthranilic acid levels	0.062903999	19.39956601	2	1	TRUE
rs150789937	T	C	T	C	-0.5776	0.0528	0.0091	0.011	FALSE	FALSE	FALSE	ieu-b-7	9	110540671	0.1979	11518	0.7895	Parkinson's disease || id:ieu-b-7	Parkinson's disease	Parkinson's disease || ||	TRUE	igd	GCST90026228	7.49e-06	0.129	291	TRUE	reported	N-formylanthranilic acid levels	0.064453616	19.91039162	2	1	TRUE
rs151200244	T	C	T	C	0.3573	0.0147	0.9755	0.9642	FALSE	FALSE	FALSE	ieu-b-7	2	102357447	0.0549	482730	0.788301	Parkinson's disease || id:ieu-b-7	Parkinson's disease	Parkinson's disease || ||	TRUE	igd	GCST90026228	9.66e-06	0.0807	291	TRUE	reported	N-formylanthranilic acid levels	0.063112232	19.46811113	2	1	TRUE
rs1565988	T	C	T	C	-0.2504	0.003	0.0515	0.0533	FALSE	FALSE	FALSE	ieu-b-7	12	117205144	0.0509	468692	0.953	Parkinson's disease || id:ieu-b-7	Parkinson's disease	Parkinson's disease || ||	TRUE	igd	GCST90026228	1.46e-06	0.052	291	TRUE	reported	N-formylanthranilic acid levels	0.073802737	23.02856178	2	1	TRUE
rs1587266	A	T	A	T	-0.2293	-0.0084	0.0708	0.076	FALSE	TRUE	FALSE	ieu-b-7	4	143340352	0.0435	468692	0.8476	Parkinson's disease || id:ieu-b-7	Parkinson's disease	Parkinson's disease || ||	TRUE	igd	GCST90026228	3.65e-07	0.0451	291	TRUE	reported	N-formylanthranilic acid levels	0.081583393	25.67201037	2	1	TRUE
rs16843675	T	C	T	C	0.3094	0.0179	0.9673	0.9593	FALSE	FALSE	FALSE	ieu-b-7	1	171957819	0.0498	482730	0.7196	Parkinson's disease || id:ieu-b-7	Parkinson's disease	Parkinson's disease || ||	TRUE	igd	GCST90026228	3.79e-06	0.0669	291	TRUE	reported	N-formylanthranilic acid levels	0.068468812	21.24189398	2	1	TRUE
rs16916349	A	G	A	G	0.6485	0.0441	0.9872	0.9881	FALSE	FALSE	FALSE	ieu-b-7	8	52371625	0.0961	480593	0.6467	Parkinson's disease || id:ieu-b-7	Parkinson's disease	Parkinson's disease || ||	TRUE	igd	GCST90026228	3.07e-07	0.1267	291	TRUE	reported	N-formylanthranilic acid levels	0.0825917	26.01786074	2	1	TRUE
rs16997148	A	G	A	G	-0.3277	-0.0232	0.0403	0.0461	FALSE	FALSE	FALSE	ieu-b-7	4	79076323	0.0553	468692	0.674099	Parkinson's disease || id:ieu-b-7	Parkinson's disease	Parkinson's disease || ||	TRUE	igd	GCST90026228	1.57e-07	0.0625	291	TRUE	reported	N-formylanthranilic acid levels	0.08631683	27.30220365	2	1	TRUE
rs17007056	T	C	T	C	-0.4029	0.0127	0.025	0.0143	FALSE	FALSE	FALSE	ieu-b-7	2	122716657	0.0969	468692	0.8955	Parkinson's disease || id:ieu-b-7	Parkinson's disease	Parkinson's disease || ||	TRUE	igd	GCST90026228	6.21e-06	0.0891	291	TRUE	reported	N-formylanthranilic acid levels	0.065652966	20.30691638	2	1	TRUE
rs17072209	T	C	T	C	-0.569	-0.0897	0.0088	0.016	FALSE	FALSE	FALSE	ieu-b-7	18	61602495	0.0758	480593	0.2369	Parkinson's disease || id:ieu-b-7	Parkinson's disease	Parkinson's disease || ||	TRUE	igd	GCST90026228	8.16e-06	0.1276	291	TRUE	reported	N-formylanthranilic acid levels	0.063962226	19.74822369	2	1	TRUE
rs173741	A	G	A	G	0.9269	0.326	0.9936	0.9897	FALSE	FALSE	FALSE	ieu-b-7	5	78060279	0.1854	10554	0.0786104	Parkinson's disease || id:ieu-b-7	Parkinson's disease	Parkinson's disease || ||	TRUE	igd	GCST90026228	1.54e-08	0.1638	291	TRUE	reported	N-formylanthranilic acid levels	0.099130411	31.80114985	2	1	TRUE
rs180698104	T	C	T	C	0.2985	-0.0406	0.9673	0.9736	FALSE	FALSE	FALSE	ieu-b-7	10	2908322	0.0818	466555	0.619599	Parkinson's disease || id:ieu-b-7	Parkinson's disease	Parkinson's disease || ||	TRUE	igd	GCST90026228	8.49e-06	0.067	291	TRUE	reported	N-formylanthranilic acid levels	0.063854214	19.71260045	2	1	TRUE
rs183466541	T	C	T	C	-0.4477	0.0941	0.0192	0.0132	FALSE	FALSE	FALSE	ieu-b-7	7	70523834	0.1026	468692	0.3589	Parkinson's disease || id:ieu-b-7	Parkinson's disease	Parkinson's disease || ||	TRUE	igd	GCST90026228	9.34e-07	0.0913	291	TRUE	reported	N-formylanthranilic acid levels	0.076323705	23.88017403	2	1	TRUE
rs184904300	T	C	T	C	0.6437	0.3512	0.9907	0.9903	FALSE	FALSE	FALSE	ieu-b-7	6	112156968	0.1672	11518	0.0356402	Parkinson's disease || id:ieu-b-7	Parkinson's disease	Parkinson's disease || ||	TRUE	igd	GCST90026228	7.01e-06	0.1433	291	TRUE	reported	N-formylanthranilic acid levels	0.06484343	20.039159	2	1	TRUE
rs189549675	A	G	A	G	0.4445	0.0215	0.9804	0.9828	FALSE	FALSE	FALSE	ieu-b-7	7	48710414	0.0916	468692	0.814	Parkinson's disease || id:ieu-b-7	Parkinson's disease	Parkinson's disease || ||	TRUE	igd	GCST90026228	3.11e-07	0.0869	291	TRUE	reported	N-formylanthranilic acid levels	0.082493571	25.98416896	2	1	TRUE
rs1941600	A	G	A	G	0.1696	0.0173	0.8772	0.8664	FALSE	FALSE	FALSE	ieu-b-7	11	76433691	0.0413	13655	0.6742	Parkinson's disease || id:ieu-b-7	Parkinson's disease	Parkinson's disease || ||	TRUE	igd	GCST90026228	1.64e-06	0.0354	291	TRUE	reported	N-formylanthranilic acid levels	0.073110561	22.7955474	2	1	TRUE
rs2654857	A	G	A	G	-0.1217	0.0037	0.2337	0.2208	FALSE	FALSE	FALSE	ieu-b-7	1	242670317	0.0243	482730	0.8776	Parkinson's disease || id:ieu-b-7	Parkinson's disease	Parkinson's disease || ||	TRUE	igd	GCST90026228	9.51e-06	0.0275	291	TRUE	reported	N-formylanthranilic acid levels	0.06305736	19.45004554	2	1	TRUE
rs28465488	A	T	A	T	0.3907	0.1104	0.9691	0.956	FALSE	TRUE	FALSE	ieu-b-7	7	18937948	0.0607	468692	0.0690494	Parkinson's disease || id:ieu-b-7	Parkinson's disease	Parkinson's disease || ||	TRUE	igd	GCST90026228	5.43e-08	0.0719	291	TRUE	reported	N-formylanthranilic acid levels	0.092122036	29.32472145	2	1	TRUE
rs34307280	T	C	T	C	0.6348	0.1468	0.9892	0.9892	FALSE	FALSE	FALSE	ieu-b-7	6	93028758	0.1316	15976	0.2647	Parkinson's disease || id:ieu-b-7	Parkinson's disease	Parkinson's disease || ||	TRUE	igd	GCST90026228	3.31e-08	0.1149	291	TRUE	reported	N-formylanthranilic acid levels	0.094933854	30.31367796	2	1	TRUE
rs35045264	T	C	T	C	-0.3375	-0.0478	0.031	0.0382	FALSE	FALSE	FALSE	ieu-b-7	5	167711470	0.0625	468692	0.4442	Parkinson's disease || id:ieu-b-7	Parkinson's disease	Parkinson's disease || ||	TRUE	igd	GCST90026228	1.99e-06	0.071	291	TRUE	reported	N-formylanthranilic acid levels	0.072054381	22.44066439	2	1	TRUE
rs35561777	T	C	T	C	-0.4324	-0.0825	0.0174	0.0343	FALSE	FALSE	FALSE	ieu-b-7	12	67045972	0.0667	468692	0.2157	Parkinson's disease || id:ieu-b-7	Parkinson's disease	Parkinson's disease || ||	TRUE	igd	GCST90026228	1.83e-06	0.0906	291	TRUE	reported	N-formylanthranilic acid levels	0.07259263	22.62141822	2	1	TRUE
rs4381401	A	G	A	G	0.4167	-0.1611	0.9839	0.9846	FALSE	FALSE	FALSE	ieu-b-7	12	128514599	0.0906	468692	0.0754102	Parkinson's disease || id:ieu-b-7	Parkinson's disease	Parkinson's disease || ||	TRUE	igd	GCST90026228	7.04e-06	0.0928	291	TRUE	reported	N-formylanthranilic acid levels	0.064798263	20.02423356	2	1	TRUE
rs45516092	A	C	A	C	-1.0658	0.1217	0.0034	0.008	FALSE	FALSE	FALSE	ieu-b-7	6	22571234	0.1158	25556	0.2935	Parkinson's disease || id:ieu-b-7	Parkinson's disease	Parkinson's disease || ||	TRUE	igd	GCST90026228	9.48e-08	0.1997	291	TRUE	reported	N-formylanthranilic acid levels	0.089155203	28.28786403	2	1	TRUE
rs4562419	A	T	A	T	-0.2472	0.0425	0.0625	0.0821	FALSE	TRUE	FALSE	ieu-b-7	9	31541167	0.0412	468692	0.3016	Parkinson's disease || id:ieu-b-7	Parkinson's disease	Parkinson's disease || ||	TRUE	igd	GCST90026228	9.44e-07	0.0504	291	TRUE	reported	N-formylanthranilic acid levels	0.076356701	23.89135127	2	1	TRUE
rs553329705	C	G	C	G	0.4906	-0.1619	0.985	0.9885	FALSE	TRUE	FALSE	ieu-b-7	9	129029509	0.1127	468692	0.1507	Parkinson's disease || id:ieu-b-7	Parkinson's disease	Parkinson's disease || ||	TRUE	igd	GCST90026228	6.02e-06	0.1084	291	TRUE	reported	N-formylanthranilic acid levels	0.065760027	20.34236194	2	1	TRUE
rs56296403	A	G	A	G	0.2007	0.0368	0.9247	0.9291	FALSE	FALSE	FALSE	ieu-b-7	3	131287639	0.0389	482730	0.3438	Parkinson's disease || id:ieu-b-7	Parkinson's disease	Parkinson's disease || ||	TRUE	igd	GCST90026228	5.05e-06	0.044	291	TRUE	reported	N-formylanthranilic acid levels	0.066727503	20.6630414	2	1	TRUE
rs61905152	T	C	T	C	-0.5413	-0.0127	0.0211	0.0371	FALSE	FALSE	FALSE	ieu-b-7	11	94016635	0.0558	482730	0.8199	Parkinson's disease || id:ieu-b-7	Parkinson's disease	Parkinson's disease || ||	TRUE	igd	GCST90026228	1.3e-10	0.0842	291	TRUE	reported	N-formylanthranilic acid levels	0.124360943	41.04466591	2	1	TRUE
rs62217566	A	G	A	G	0.4236	8e-04	0.9753	0.9774	FALSE	FALSE	FALSE	ieu-b-7	21	17367447	0.0849	468692	0.9923	Parkinson's disease || id:ieu-b-7	Parkinson's disease	Parkinson's disease || ||	TRUE	igd	GCST90026228	3.95e-07	0.0835	291	TRUE	reported	N-formylanthranilic acid levels	0.081253428	25.55899692	2	1	TRUE
rs6458390	T	C	T	C	-0.1269	9e-04	0.2207	0.2261	FALSE	FALSE	FALSE	ieu-b-7	6	44469029	0.0277	468692	0.9727	Parkinson's disease || id:ieu-b-7	Parkinson's disease	Parkinson's disease || ||	TRUE	igd	GCST90026228	6.76e-06	0.0282	291	TRUE	reported	N-formylanthranilic acid levels	0.065060241	20.11082474	2	1	TRUE
rs6671038	A	G	A	G	-0.3398	-0.0919	0.0277	0.0377	FALSE	FALSE	FALSE	ieu-b-7	1	38522763	0.0595	468692	0.1225	Parkinson's disease || id:ieu-b-7	Parkinson's disease	Parkinson's disease || ||	TRUE	igd	GCST90026228	2.68e-06	0.0724	291	TRUE	reported	N-formylanthranilic acid levels	0.070369881	21.87633022	2	1	TRUE
rs6872123	A	G	A	G	-0.5905	-0.156	0.0088	0.0156	FALSE	FALSE	FALSE	ieu-b-7	5	8057706	0.1364	11518	0.2526	Parkinson's disease || id:ieu-b-7	Parkinson's disease	Parkinson's disease || ||	TRUE	igd	GCST90026228	3.48e-06	0.1273	291	TRUE	reported	N-formylanthranilic acid levels	0.068850843	21.36917966	2	1	TRUE
rs7097968	A	C	A	C	-0.1196	0.0309	0.7149	0.7395	FALSE	FALSE	FALSE	ieu-b-7	10	128602579	0.023	482730	0.1794	Parkinson's disease || id:ieu-b-7	Parkinson's disease	Parkinson's disease || ||	TRUE	igd	GCST90026228	8.2e-06	0.0268	291	TRUE	reported	N-formylanthranilic acid levels	0.064054596	19.77869462	2	1	TRUE
rs71478234	T	C	T	C	-0.3897	-0.0321	0.0193	0.0179	FALSE	FALSE	FALSE	ieu-b-7	11	116159891	0.0941	468692	0.732799	Parkinson's disease || id:ieu-b-7	Parkinson's disease	Parkinson's disease || ||	TRUE	igd	GCST90026228	9.09e-06	0.0878	291	TRUE	reported	N-formylanthranilic acid levels	0.063405973	19.564855	2	1	TRUE
rs72718148	A	G	A	G	0.2028	0.0224	0.9263	0.9362	FALSE	FALSE	FALSE	ieu-b-7	9	25037160	0.0495	468692	0.6506	Parkinson's disease || id:ieu-b-7	Parkinson's disease	Parkinson's disease || ||	TRUE	igd	GCST90026228	2.7e-06	0.0432	291	TRUE	reported	N-formylanthranilic acid levels	0.07039983	21.88634604	2	1	TRUE
rs72734460	A	G	A	G	-0.4305	0.081	0.0156	0.0296	FALSE	FALSE	FALSE	ieu-b-7	14	73665916	0.1147	25556	0.4801	Parkinson's disease || id:ieu-b-7	Parkinson's disease	Parkinson's disease || ||	TRUE	igd	GCST90026228	4.02e-06	0.0934	291	TRUE	reported	N-formylanthranilic acid levels	0.06803891	21.09878336	2	1	TRUE
rs72744579	T	C	T	C	-0.3254	-0.0441	0.0376	0.0525	FALSE	FALSE	FALSE	ieu-b-7	15	77864785	0.0622	14654	0.4786	Parkinson's disease || id:ieu-b-7	Parkinson's disease	Parkinson's disease || ||	TRUE	igd	GCST90026228	1.89e-06	0.0683	291	TRUE	reported	N-formylanthranilic acid levels	0.072357158	22.54231653	2	1	TRUE
rs72817150	A	T	A	T	0.3169	0.0456	0.9689	0.9742	FALSE	TRUE	FALSE	ieu-b-7	16	54636492	0.0792	468692	0.5647	Parkinson's disease || id:ieu-b-7	Parkinson's disease	Parkinson's disease || ||	TRUE	igd	GCST90026228	3.65e-06	0.0684	291	TRUE	reported	N-formylanthranilic acid levels	0.068695898	21.31754207	2	1	TRUE
rs72880453	A	G	A	G	0.4695	-0.1328	0.9815	0.984	FALSE	FALSE	FALSE	ieu-b-7	2	170197855	0.0798	482730	0.0961789	Parkinson's disease || id:ieu-b-7	Parkinson's disease	Parkinson's disease || ||	TRUE	igd	GCST90026228	5e-07	0.0934	291	TRUE	reported	N-formylanthranilic acid levels	0.079895379	25.09471655	2	1	TRUE
rs73925519	A	C	A	C	0.4744	-0.0044	0.9782	0.9738	FALSE	FALSE	FALSE	ieu-b-7	19	29786094	0.0723	468692	0.9516	Parkinson's disease || id:ieu-b-7	Parkinson's disease	Parkinson's disease || ||	TRUE	igd	GCST90026228	2.45e-08	0.0851	291	TRUE	reported	N-formylanthranilic acid levels	0.096487573	30.86278364	2	1	TRUE
rs74430332	A	G	A	G	0.3926	0.0819	0.9799	0.9724	FALSE	FALSE	FALSE	ieu-b-7	10	97958434	0.0578	480593	0.1561	Parkinson's disease || id:ieu-b-7	Parkinson's disease	Parkinson's disease || ||	TRUE	igd	GCST90026228	7.86e-06	0.0878	291	TRUE	reported	N-formylanthranilic acid levels	0.064292274	19.85712696	2	1	TRUE
rs75445936	T	C	T	C	0.4459	-0.1187	0.9803	0.9824	FALSE	FALSE	FALSE	ieu-b-7	4	107706236	0.0967	468692	0.2195	Parkinson's disease || id:ieu-b-7	Parkinson's disease	Parkinson's disease || ||	TRUE	igd	GCST90026228	2.16e-06	0.0941	291	TRUE	reported	N-formylanthranilic acid levels	0.071634418	22.29977862	2	1	TRUE
rs75667081	A	G	A	G	0.4577	-0.1292	0.9834	0.987	FALSE	FALSE	FALSE	ieu-b-7	1	178039426	0.1534	13655	0.3995	Parkinson's disease || id:ieu-b-7	Parkinson's disease	Parkinson's disease || ||	TRUE	igd	GCST90026228	4.2e-06	0.0995	291	TRUE	reported	N-formylanthranilic acid levels	0.067785751	21.01457045	2	1	TRUE
rs76229226	T	C	T	C	0.3711	-0.0727	0.9768	0.9833	FALSE	FALSE	FALSE	ieu-b-7	4	161370021	0.0913	468692	0.426	Parkinson's disease || id:ieu-b-7	Parkinson's disease	Parkinson's disease || ||	TRUE	igd	GCST90026228	2.79e-06	0.0792	291	TRUE	reported	N-formylanthranilic acid levels	0.070153571	21.80401134	2	1	TRUE
rs76637404	A	C	A	C	0.621	0.0575	0.9913	0.9817	FALSE	FALSE	FALSE	ieu-b-7	15	47023356	0.0933	468692	0.5373	Parkinson's disease || id:ieu-b-7	Parkinson's disease	Parkinson's disease || ||	TRUE	igd	GCST90026228	1.37e-06	0.1286	291	TRUE	reported	N-formylanthranilic acid levels	0.074187591	23.15827021	2	1	TRUE
rs76970422	T	G	T	G	0.8627	-0.0062	0.9909	0.987	FALSE	FALSE	FALSE	ieu-b-7	8	73121491	0.128	466555	0.9615	Parkinson's disease || id:ieu-b-7	Parkinson's disease	Parkinson's disease || ||	TRUE	igd	GCST90026228	4.8e-10	0.1386	291	TRUE	reported	N-formylanthranilic acid levels	0.117494507	38.47671525	2	1	TRUE
rs7701867	A	G	A	G	0.6337	-0.01	0.9897	0.9844	FALSE	FALSE	FALSE	ieu-b-7	5	120329993	0.0841	481936	0.9052	Parkinson's disease || id:ieu-b-7	Parkinson's disease	Parkinson's disease || ||	TRUE	igd	GCST90026228	1.58e-07	0.1209	291	TRUE	reported	N-formylanthranilic acid levels	0.086266354	27.28473036	2	1	TRUE
rs77233841	T	C	T	C	-0.4321	0.0549	0.0189	0.015	FALSE	FALSE	FALSE	ieu-b-7	7	138032720	0.102	468692	0.590599	Parkinson's disease || id:ieu-b-7	Parkinson's disease	Parkinson's disease || ||	TRUE	igd	GCST90026228	2.06e-06	0.091	291	TRUE	reported	N-formylanthranilic acid levels	0.071909011	22.39188225	2	1	TRUE
rs77500667	T	C	T	C	-0.5892	0.055	0.0118	0.0149	FALSE	FALSE	FALSE	ieu-b-7	10	73508253	0.1085	466555	0.612099	Parkinson's disease || id:ieu-b-7	Parkinson's disease	Parkinson's disease || ||	TRUE	igd	GCST90026228	2.26e-07	0.1138	291	TRUE	reported	N-formylanthranilic acid levels	0.084348644	26.62231428	2	1	TRUE
rs77611548	T	C	T	C	-0.4287	-0.1504	0.0165	0.0144	FALSE	FALSE	FALSE	ieu-b-7	6	110772626	0.0984	471013	0.1264	Parkinson's disease || id:ieu-b-7	Parkinson's disease	Parkinson's disease || ||	TRUE	igd	GCST90026228	7.88e-06	0.0959	291	TRUE	reported	N-formylanthranilic acid levels	0.064258787	19.846074	2	1	TRUE
rs7802125	A	G	A	G	-0.388	-0.1678	0.0267	0.0242	FALSE	FALSE	FALSE	ieu-b-7	7	78069429	0.0768	468692	0.0289201	Parkinson's disease || id:ieu-b-7	Parkinson's disease	Parkinson's disease || ||	TRUE	igd	GCST90026228	1.46e-08	0.0685	291	TRUE	reported	N-formylanthranilic acid levels	0.099304167	31.86303657	2	1	TRUE
rs78136711	A	C	A	C	0.5686	-0.0109	0.9897	0.9699	FALSE	FALSE	FALSE	ieu-b-7	18	72042081	0.0709	468692	0.8775	Parkinson's disease || id:ieu-b-7	Parkinson's disease	Parkinson's disease || ||	TRUE	igd	GCST90026228	1.09e-06	0.1166	291	TRUE	reported	N-formylanthranilic acid levels	0.07554559	23.6168224	2	1	TRUE
rs78282327	A	G	A	G	-0.548	-0.0097	0.0106	0.0137	FALSE	FALSE	FALSE	ieu-b-7	3	81290980	0.1056	468692	0.927	Parkinson's disease || id:ieu-b-7	Parkinson's disease	Parkinson's disease || ||	TRUE	igd	GCST90026228	4.74e-06	0.1197	291	TRUE	reported	N-formylanthranilic acid levels	0.067185437	20.81506014	2	1	TRUE
rs78748213	A	G	A	G	-0.3947	0.0524	0.0265	0.02	FALSE	FALSE	FALSE	ieu-b-7	1	217755507	0.0845	468692	0.5353	Parkinson's disease || id:ieu-b-7	Parkinson's disease	Parkinson's disease || ||	TRUE	igd	GCST90026228	1.75e-06	0.0826	291	TRUE	reported	N-formylanthranilic acid levels	0.072756992	22.676656	2	1	TRUE
rs78763071	T	G	T	G	-0.4921	-0.0211	0.0156	0.0223	FALSE	FALSE	FALSE	ieu-b-7	21	35091885	0.0826	468692	0.7984	Parkinson's disease || id:ieu-b-7	Parkinson's disease	Parkinson's disease || ||	TRUE	igd	GCST90026228	1.14e-07	0.0928	291	TRUE	reported	N-formylanthranilic acid levels	0.088116483	27.92644354	2	1	TRUE
rs78926321	A	G	A	G	0.3374	-0.0415	0.9604	0.9596	FALSE	FALSE	FALSE	ieu-b-7	2	153347966	0.0592	468692	0.483499	Parkinson's disease || id:ieu-b-7	Parkinson's disease	Parkinson's disease || ||	TRUE	igd	GCST90026228	7.19e-07	0.0681	291	TRUE	reported	N-formylanthranilic acid levels	0.077791487	24.37815233	2	1	TRUE
rs78926499	T	C	T	C	-0.2766	0.0369	0.0435	0.0389	FALSE	FALSE	FALSE	ieu-b-7	7	132840652	0.0762	13655	0.6276	Parkinson's disease || id:ieu-b-7	Parkinson's disease	Parkinson's disease || ||	TRUE	igd	GCST90026228	4.37e-06	0.0602	291	TRUE	reported	N-formylanthranilic acid levels	0.06763977	20.96603096	2	1	TRUE
rs78965996	T	C	T	C	-0.3868	-0.0017	0.0217	0.0329	FALSE	FALSE	FALSE	ieu-b-7	1	234753294	0.0672	468692	0.9799	Parkinson's disease || id:ieu-b-7	Parkinson's disease	Parkinson's disease || ||	TRUE	igd	GCST90026228	3.82e-06	0.0837	291	TRUE	reported	N-formylanthranilic acid levels	0.068371014	21.20932605	2	1	TRUE
rs7936812	T	C	T	C	0.1663	0.0568	0.8884	0.8937	FALSE	FALSE	FALSE	ieu-b-7	11	107063992	0.0366	468692	0.1208	Parkinson's disease || id:ieu-b-7	Parkinson's disease	Parkinson's disease || ||	TRUE	igd	GCST90026228	7.87e-06	0.0372	291	TRUE	reported	N-formylanthranilic acid levels	0.064262783	19.84739314	2	1	TRUE
rs79410356	T	C	T	C	0.2957	0.1372	0.9666	0.9673	FALSE	FALSE	FALSE	ieu-b-7	5	71213844	0.0671	468692	0.0408997	Parkinson's disease || id:ieu-b-7	Parkinson's disease	Parkinson's disease || ||	TRUE	igd	GCST90026228	8.44e-06	0.0664	291	TRUE	reported	N-formylanthranilic acid levels	0.063802951	19.69569653	2	1	TRUE
rs892729	A	G	A	G	-0.123	-0.0479	0.2588	0.2272	FALSE	FALSE	FALSE	ieu-b-7	7	157722909	0.0269	468692	0.0746707	Parkinson's disease || id:ieu-b-7	Parkinson's disease	Parkinson's disease || ||	TRUE	igd	GCST90026228	3.03e-06	0.0264	291	TRUE	reported	N-formylanthranilic acid levels	0.0694168	21.55793822	2	1	TRUE
rs9568337	C	G	C	G	0.1913	-0.0113	0.8605	0.8541	FALSE	TRUE	FALSE	ieu-b-7	13	33324696	0.0336	468692	0.7373	Parkinson's disease || id:ieu-b-7	Parkinson's disease	Parkinson's disease || ||	TRUE	igd	GCST90026228	3.84e-07	0.0377	291	TRUE	reported	N-formylanthranilic acid levels	0.081289238	25.57125796	2	1	TRUE
rs10047684	A	T	A	T	0.364	-0.0916	0.9864	0.9834	FALSE	TRUE	FALSE	ieu-b-7	13	105365339	0.1053	468692	0.3846	Parkinson's disease || id:ieu-b-7	Parkinson's disease	Parkinson's disease || ||	TRUE	igd	GCST90026067	8.09e-09	0.0631	291	TRUE	reported	2,3-dihydroxy-2-methylbutyrate levels	0.102619032	33.04828312	2	1	TRUE
rs1014571	T	C	T	C	-0.3798	0.0626	0.0105	0.0185	FALSE	FALSE	FALSE	ieu-b-7	7	38510895	0.0873	468692	0.4731	Parkinson's disease || id:ieu-b-7	Parkinson's disease	Parkinson's disease || ||	TRUE	igd	GCST90026067	9.6e-07	0.0775	291	TRUE	reported	2,3-dihydroxy-2-methylbutyrate levels	0.076238345	23.85126236	2	1	TRUE
rs10243660	A	C	A	C	-0.4145	0.0171	0.0104	0.0158	FALSE	FALSE	FALSE	ieu-b-7	7	26330145	0.1144	13655	0.8814	Parkinson's disease || id:ieu-b-7	Parkinson's disease	Parkinson's disease || ||	TRUE	igd	GCST90026067	2.84e-08	0.0747	291	TRUE	reported	2,3-dihydroxy-2-methylbutyrate levels	0.095683157	30.57825654	2	1	TRUE
rs10444891	A	G	A	G	0.3893	0.031	0.9897	0.9852	FALSE	FALSE	FALSE	ieu-b-7	15	26520887	0.0977	468692	0.7508	Parkinson's disease || id:ieu-b-7	Parkinson's disease	Parkinson's disease || ||	TRUE	igd	GCST90026067	1.55e-07	0.0742	291	TRUE	reported	2,3-dihydroxy-2-methylbutyrate levels	0.08642006	27.33794407	2	1	TRUE
rs10951965	A	T	A	T	0.2015	0.0788	0.9651	0.9472	FALSE	TRUE	FALSE	ieu-b-7	7	5845369	0.0507	468692	0.1203	Parkinson's disease || id:ieu-b-7	Parkinson's disease	Parkinson's disease || ||	TRUE	igd	GCST90026067	1.73e-06	0.0421	291	TRUE	reported	2,3-dihydroxy-2-methylbutyrate levels	0.072976599	22.75049043	2	1	TRUE
rs11107996	A	G	A	G	0.383	0.1064	0.9898	0.9794	FALSE	FALSE	FALSE	ieu-b-7	12	95737142	0.0836	468692	0.2032	Parkinson's disease || id:ieu-b-7	Parkinson's disease	Parkinson's disease || ||	TRUE	igd	GCST90026067	1.38e-06	0.0793	291	TRUE	reported	2,3-dihydroxy-2-methylbutyrate levels	0.074211303	23.16626538	2	1	TRUE
rs111334551	A	G	A	G	-0.2411	-0.0264	0.0223	0.0171	FALSE	FALSE	FALSE	ieu-b-7	7	85957918	0.0935	468692	0.777401	Parkinson's disease || id:ieu-b-7	Parkinson's disease	Parkinson's disease || ||	TRUE	igd	GCST90026067	3.39e-06	0.0519	291	TRUE	reported	2,3-dihydroxy-2-methylbutyrate levels	0.069039549	21.4320917	2	1	TRUE
rs111759268	A	G	A	G	0.402	0.1885	0.9925	0.989	FALSE	FALSE	FALSE	ieu-b-7	2	45000717	0.1366	13655	0.1678	Parkinson's disease || id:ieu-b-7	Parkinson's disease	Parkinson's disease || ||	TRUE	igd	GCST90026067	2.7e-06	0.0857	291	TRUE	reported	2,3-dihydroxy-2-methylbutyrate levels	0.07029774	21.85220752	2	1	TRUE
rs112066175	T	C	T	C	-0.3573	0.0753	0.0155	0.0089	FALSE	FALSE	FALSE	ieu-b-7	3	42916105	0.1018	480065	0.4594	Parkinson's disease || id:ieu-b-7	Parkinson's disease	Parkinson's disease || ||	TRUE	igd	GCST90026067	3.72e-07	0.0703	291	TRUE	reported	2,3-dihydroxy-2-methylbutyrate levels	0.081531712	25.65430396	2	1	TRUE
rs11251589	A	G	A	G	-0.1928	-0.0333	0.0413	0.0487	FALSE	FALSE	FALSE	ieu-b-7	10	2988330	0.0535	468692	0.533499	Parkinson's disease || id:ieu-b-7	Parkinson's disease	Parkinson's disease || ||	TRUE	igd	GCST90026067	1.21e-06	0.0397	291	TRUE	reported	2,3-dihydroxy-2-methylbutyrate levels	0.074971336	23.42275088	2	1	TRUE
rs112563902	T	C	T	C	-0.3047	-0.0164	0.0139	0.019	FALSE	FALSE	FALSE	ieu-b-7	1	193141168	0.0895	468692	0.8543	Parkinson's disease || id:ieu-b-7	Parkinson's disease	Parkinson's disease || ||	TRUE	igd	GCST90026067	2.22e-06	0.0644	291	TRUE	reported	2,3-dihydroxy-2-methylbutyrate levels	0.071432166	22.23197408	2	1	TRUE
rs112657020	A	G	A	G	0.2995	0.1611	0.9838	0.9853	FALSE	FALSE	FALSE	ieu-b-7	1	168605741	0.1063	468692	0.1296	Parkinson's disease || id:ieu-b-7	Parkinson's disease	Parkinson's disease || ||	TRUE	igd	GCST90026067	1.46e-06	0.0622	291	TRUE	reported	2,3-dihydroxy-2-methylbutyrate levels	0.073795012	23.02595957	2	1	TRUE
rs112797955	A	G	A	G	-0.3146	0.1651	0.0186	0.0132	FALSE	FALSE	FALSE	ieu-b-7	2	15838542	0.1005	467813	0.1004	Parkinson's disease || id:ieu-b-7	Parkinson's disease	Parkinson's disease || ||	TRUE	igd	GCST90026067	6.99e-06	0.07	291	TRUE	reported	2,3-dihydroxy-2-methylbutyrate levels	0.064905831	20.05978206	2	1	TRUE
rs112814621	A	T	A	T	-0.2309	0.0601	0.0294	0.0216	FALSE	TRUE	FALSE	ieu-b-7	6	33975340	0.0816	468692	0.4616	Parkinson's disease || id:ieu-b-7	Parkinson's disease	Parkinson's disease || ||	TRUE	igd	GCST90026067	1.26e-07	0.0437	291	TRUE	reported	2,3-dihydroxy-2-methylbutyrate levels	0.08753987	27.7261677	2	1	TRUE
rs113108005	T	C	T	C	0.4576	-0.0187	0.9914	0.9834	FALSE	FALSE	FALSE	ieu-b-7	7	21815987	0.1019	468348	0.854	Parkinson's disease || id:ieu-b-7	Parkinson's disease	Parkinson's disease || ||	TRUE	igd	GCST90026067	6.22e-09	0.0788	291	TRUE	reported	2,3-dihydroxy-2-methylbutyrate levels	0.103850175	33.49071738	2	1	TRUE
rs113245396	A	C	A	C	-0.319	-0.0217	0.0215	0.0379	FALSE	FALSE	FALSE	ieu-b-7	7	51754748	0.0655	468692	0.7399	Parkinson's disease || id:ieu-b-7	Parkinson's disease	Parkinson's disease || ||	TRUE	igd	GCST90026067	3.72e-07	0.0628	291	TRUE	reported	2,3-dihydroxy-2-methylbutyrate levels	0.081446693	25.62518045	2	1	TRUE
rs113478127	A	G	A	G	0.4585	-0.133	0.9915	0.9878	FALSE	FALSE	FALSE	ieu-b-7	16	79164041	0.1345	466555	0.3227	Parkinson's disease || id:ieu-b-7	Parkinson's disease	Parkinson's disease || ||	TRUE	igd	GCST90026067	5.06e-08	0.0841	291	TRUE	reported	2,3-dihydroxy-2-methylbutyrate levels	0.092673835	29.51831359	2	1	TRUE
rs113508527	T	C	T	C	-0.5355	0.0532	0.0075	0.0172	FALSE	FALSE	FALSE	ieu-b-7	4	154069645	0.1041	466555	0.6089	Parkinson's disease || id:ieu-b-7	Parkinson's disease	Parkinson's disease || ||	TRUE	igd	GCST90026067	6.63e-10	0.0867	291	TRUE	reported	2,3-dihydroxy-2-methylbutyrate levels	0.11590135	37.88659794	2	1	TRUE
rs113526517	C	G	C	G	0.1959	0.0421	0.9686	0.978	FALSE	TRUE	FALSE	ieu-b-7	16	9569710	0.078	468692	0.588901	Parkinson's disease || id:ieu-b-7	Parkinson's disease	Parkinson's disease || ||	TRUE	igd	GCST90026067	5.13e-06	0.043	291	TRUE	reported	2,3-dihydroxy-2-methylbutyrate levels	0.066576034	20.6127917	2	1	TRUE
rs113645081	T	C	T	C	0.9452	0.4037	0.9965	0.991	FALSE	FALSE	FALSE	ieu-b-7	9	23796184	0.2094	11518	0.0538505	Parkinson's disease || id:ieu-b-7	Parkinson's disease	Parkinson's disease || ||	TRUE	igd	GCST90026067	4.26e-17	0.1125	291	TRUE	reported	2,3-dihydroxy-2-methylbutyrate levels	0.195220817	70.10471608	2	1	TRUE
rs113771417	T	C	T	C	-0.4163	-0.0424	0.0085	0.0122	FALSE	FALSE	FALSE	ieu-b-7	20	52545921	0.2107	11518	0.8405	Parkinson's disease || id:ieu-b-7	Parkinson's disease	Parkinson's disease || ||	TRUE	igd	GCST90026067	6.74e-07	0.0838	291	TRUE	reported	2,3-dihydroxy-2-methylbutyrate levels	0.078177056	24.50922836	2	1	TRUE
rs113868317	T	C	T	C	-0.2273	0.0889	0.0253	0.0131	FALSE	FALSE	FALSE	ieu-b-7	12	94471224	0.1039	467813	0.3921	Parkinson's disease || id:ieu-b-7	Parkinson's disease	Parkinson's disease || ||	TRUE	igd	GCST90026067	2.7e-06	0.0484	291	TRUE	reported	2,3-dihydroxy-2-methylbutyrate levels	0.070451043	21.90347402	2	1	TRUE
rs113888691	T	C	T	C	-0.3261	-0.084	0.014	0.0124	FALSE	FALSE	FALSE	ieu-b-7	5	173669350	0.1091	468692	0.441199	Parkinson's disease || id:ieu-b-7	Parkinson's disease	Parkinson's disease || ||	TRUE	igd	GCST90026067	1.42e-06	0.0676	291	TRUE	reported	2,3-dihydroxy-2-methylbutyrate levels	0.074046478	23.11069784	2	1	TRUE
rs114031994	A	G	A	G	0.4524	-0.1592	0.993	0.9882	FALSE	FALSE	FALSE	ieu-b-7	14	76751136	0.1467	11518	0.2776	Parkinson's disease || id:ieu-b-7	Parkinson's disease	Parkinson's disease || ||	TRUE	igd	GCST90026067	2.43e-07	0.0876	291	TRUE	reported	2,3-dihydroxy-2-methylbutyrate levels	0.083957521	26.48755271	2	1	TRUE
rs114064017	A	G	A	G	-0.2628	-0.008	0.0258	0.0277	FALSE	FALSE	FALSE	ieu-b-7	2	83899076	0.0729	468692	0.9121	Parkinson's disease || id:ieu-b-7	Parkinson's disease	Parkinson's disease || ||	TRUE	igd	GCST90026067	6.47e-08	0.0486	291	TRUE	reported	2,3-dihydroxy-2-methylbutyrate levels	0.091306676	29.03909229	2	1	TRUE
rs114064433	T	C	T	C	-0.3411	-0.1191	0.0209	0.0169	FALSE	FALSE	FALSE	ieu-b-7	5	168420818	0.0944	468692	0.2069	Parkinson's disease || id:ieu-b-7	Parkinson's disease	Parkinson's disease || ||	TRUE	igd	GCST90026067	2.53e-08	0.0612	291	TRUE	reported	2,3-dihydroxy-2-methylbutyrate levels	0.096453524	30.85073024	2	1	TRUE
rs114155078	T	C	T	C	-0.2662	0.0561	0.024	0.0263	FALSE	FALSE	FALSE	ieu-b-7	3	41473113	0.0808	468692	0.487401	Parkinson's disease || id:ieu-b-7	Parkinson's disease	Parkinson's disease || ||	TRUE	igd	GCST90026067	1.38e-07	0.0505	291	TRUE	reported	2,3-dihydroxy-2-methylbutyrate levels	0.087163261	27.5954957	2	1	TRUE
rs114267112	T	G	T	G	0.3677	-0.1761	0.9844	0.983	FALSE	FALSE	FALSE	ieu-b-7	6	46874325	0.0825	482730	0.0327401	Parkinson's disease || id:ieu-b-7	Parkinson's disease	Parkinson's disease || ||	TRUE	igd	GCST90026067	3.12e-08	0.0664	291	TRUE	reported	2,3-dihydroxy-2-methylbutyrate levels	0.095333715	30.45481423	2	1	TRUE
rs114309994	T	C	T	C	-0.2472	-0.0028	0.0207	0.0215	FALSE	FALSE	FALSE	ieu-b-7	6	4129919	0.0861	468692	0.9743	Parkinson's disease || id:ieu-b-7	Parkinson's disease	Parkinson's disease || ||	TRUE	igd	GCST90026067	3.34e-06	0.0532	291	TRUE	reported	2,3-dihydroxy-2-methylbutyrate levels	0.069071221	21.44265322	2	1	TRUE
rs114314379	A	G	A	G	-0.3542	-0.1458	0.0122	0.0226	FALSE	FALSE	FALSE	ieu-b-7	3	12501340	0.096	13655	0.1288	Parkinson's disease || id:ieu-b-7	Parkinson's disease	Parkinson's disease || ||	TRUE	igd	GCST90026067	1.33e-06	0.0733	291	TRUE	reported	2,3-dihydroxy-2-methylbutyrate levels	0.074280622	23.18964062	2	1	TRUE
rs114342051	A	G	A	G	-0.3014	0.2393	0.013	0.0174	FALSE	FALSE	FALSE	ieu-b-7	2	241269091	0.0959	468876	0.01253	Parkinson's disease || id:ieu-b-7	Parkinson's disease	Parkinson's disease || ||	TRUE	igd	GCST90026067	8.09e-06	0.0675	291	TRUE	reported	2,3-dihydroxy-2-methylbutyrate levels	0.064121743	19.80084864	2	1	TRUE
rs114526996	A	G	A	G	-0.2763	-0.0352	0.0264	0.0624	FALSE	FALSE	FALSE	ieu-b-7	3	97745077	0.0502	480409	0.4838	Parkinson's disease || id:ieu-b-7	Parkinson's disease	Parkinson's disease || ||	TRUE	igd	GCST90026067	9.35e-09	0.0481	291	TRUE	reported	2,3-dihydroxy-2-methylbutyrate levels	0.101842937	32.77000222	2	1	TRUE
rs114602871	A	G	A	G	0.4893	0.2665	0.99	0.9891	FALSE	FALSE	FALSE	ieu-b-7	4	62371763	0.1187	468692	0.0247503	Parkinson's disease || id:ieu-b-7	Parkinson's disease	Parkinson's disease || ||	TRUE	igd	GCST90026067	6.78e-10	0.0793	291	TRUE	reported	2,3-dihydroxy-2-methylbutyrate levels	0.11569466	37.81019443	2	1	TRUE
rs114835465	T	C	T	C	0.408	-0.1471	0.9906	0.9786	FALSE	FALSE	FALSE	ieu-b-7	13	89309138	0.0738	468692	0.0463596	Parkinson's disease || id:ieu-b-7	Parkinson's disease	Parkinson's disease || ||	TRUE	igd	GCST90026067	1.93e-07	0.0784	291	TRUE	reported	2,3-dihydroxy-2-methylbutyrate levels	0.085142907	26.89633185	2	1	TRUE
rs114924859	T	C	T	C	0.4281	0.1652	0.9887	0.9872	FALSE	FALSE	FALSE	ieu-b-7	3	157441130	0.1341	13655	0.2181	Parkinson's disease || id:ieu-b-7	Parkinson's disease	Parkinson's disease || ||	TRUE	igd	GCST90026067	3.98e-09	0.0727	291	TRUE	reported	2,3-dihydroxy-2-methylbutyrate levels	0.106472307	34.43709334	2	1	TRUE
rs114958488	C	G	C	G	0.278	0.0587	0.9826	0.9778	FALSE	TRUE	FALSE	ieu-b-7	2	121381574	0.0809	468692	0.468	Parkinson's disease || id:ieu-b-7	Parkinson's disease	Parkinson's disease || ||	TRUE	igd	GCST90026067	1.75e-06	0.0582	291	TRUE	reported	2,3-dihydroxy-2-methylbutyrate levels	0.072705663	22.65940367	2	1	TRUE
rs115037039	A	G	A	G	-0.3633	0.1137	0.0121	0.0191	FALSE	FALSE	FALSE	ieu-b-7	9	125897567	0.065	482730	0.0802602	Parkinson's disease || id:ieu-b-7	Parkinson's disease	Parkinson's disease || ||	TRUE	igd	GCST90026067	1.03e-06	0.0744	291	TRUE	reported	2,3-dihydroxy-2-methylbutyrate levels	0.075733681	23.68044059	2	1	TRUE
rs115064104	T	C	T	C	-0.3962	-0.2546	0.0075	0.0125	FALSE	FALSE	FALSE	ieu-b-7	3	108562548	0.1291	24762	0.0485803	Parkinson's disease || id:ieu-b-7	Parkinson's disease	Parkinson's disease || ||	TRUE	igd	GCST90026067	3.9e-06	0.0858	291	TRUE	reported	2,3-dihydroxy-2-methylbutyrate levels	0.068273157	21.17674565	2	1	TRUE
rs115166974	T	C	T	C	-0.3195	0.1993	0.0137	0.0135	FALSE	FALSE	FALSE	ieu-b-7	2	88757894	0.1949	11518	0.3065	Parkinson's disease || id:ieu-b-7	Parkinson's disease	Parkinson's disease || ||	TRUE	igd	GCST90026067	1.72e-06	0.0668	291	TRUE	reported	2,3-dihydroxy-2-methylbutyrate levels	0.07288364	22.71923239	2	1	TRUE
rs115282281	T	C	T	C	0.2983	0.0719	0.9844	0.9862	FALSE	FALSE	FALSE	ieu-b-7	2	26534041	0.0832	482730	0.3876	Parkinson's disease || id:ieu-b-7	Parkinson's disease	Parkinson's disease || ||	TRUE	igd	GCST90026067	7.46e-06	0.0666	291	TRUE	reported	2,3-dihydroxy-2-methylbutyrate levels	0.064492934	19.92337467	2	1	TRUE
rs115476842	A	G	A	G	-0.43	0.1404	0.0151	0.0148	FALSE	FALSE	FALSE	ieu-b-7	5	93778665	0.1507	11518	0.3515	Parkinson's disease || id:ieu-b-7	Parkinson's disease	Parkinson's disease || ||	TRUE	igd	GCST90026067	1.28e-10	0.0669	291	TRUE	reported	2,3-dihydroxy-2-methylbutyrate levels	0.124319026	41.02886749	2	1	TRUE
rs115611622	T	C	T	C	0.4722	0.05	0.9901	0.9866	FALSE	FALSE	FALSE	ieu-b-7	5	118033897	0.1018	469135	0.6237	Parkinson's disease || id:ieu-b-7	Parkinson's disease	Parkinson's disease || ||	TRUE	igd	GCST90026067	5.58e-09	0.081	291	TRUE	reported	2,3-dihydroxy-2-methylbutyrate levels	0.104572905	33.75101061	2	1	TRUE
rs115634774	A	C	A	C	-0.2794	0.0568	0.0196	0.0172	FALSE	FALSE	FALSE	ieu-b-7	4	79708341	0.0891	468692	0.524	Parkinson's disease || id:ieu-b-7	Parkinson's disease	Parkinson's disease || ||	TRUE	igd	GCST90026067	6.33e-07	0.0561	291	TRUE	reported	2,3-dihydroxy-2-methylbutyrate levels	0.07854328	24.63382971	2	1	TRUE
rs115656798	T	C	T	C	-0.9189	0.0478	0.0035	0.0183	FALSE	FALSE	FALSE	ieu-b-7	2	46658636	0.0878	468692	0.5858	Parkinson's disease || id:ieu-b-7	Parkinson's disease	Parkinson's disease || ||	TRUE	igd	GCST90026067	4.66e-16	0.1132	291	TRUE	reported	2,3-dihydroxy-2-methylbutyrate levels	0.184631081	65.44078542	2	1	TRUE
rs115861860	T	C	T	C	-0.2124	0.0198	0.0273	0.0205	FALSE	FALSE	FALSE	ieu-b-7	4	78906958	0.0855	468692	0.8167	Parkinson's disease || id:ieu-b-7	Parkinson's disease	Parkinson's disease || ||	TRUE	igd	GCST90026067	2.6e-06	0.0452	291	TRUE	reported	2,3-dihydroxy-2-methylbutyrate levels	0.0705301	21.92991806	2	1	TRUE
rs115865122	A	G	A	G	-0.3245	0.0526	0.0157	0.0148	FALSE	FALSE	FALSE	ieu-b-7	5	40436804	0.0777	482730	0.4984	Parkinson's disease || id:ieu-b-7	Parkinson's disease	Parkinson's disease || ||	TRUE	igd	GCST90026067	2.42e-06	0.0688	291	TRUE	reported	2,3-dihydroxy-2-methylbutyrate levels	0.071017757	22.09313669	2	1	TRUE
rs116000654	A	G	A	G	-0.2542	0.0184	0.024	0.0277	FALSE	FALSE	FALSE	ieu-b-7	1	237776789	0.0546	482730	0.736801	Parkinson's disease || id:ieu-b-7	Parkinson's disease	Parkinson's disease || ||	TRUE	igd	GCST90026067	1.87e-06	0.0533	291	TRUE	reported	2,3-dihydroxy-2-methylbutyrate levels	0.072496841	22.58923524	2	1	TRUE
rs116192341	A	G	A	G	0.459	0.1765	0.9914	0.989	FALSE	FALSE	FALSE	ieu-b-7	4	145524782	0.1126	468692	0.117	Parkinson's disease || id:ieu-b-7	Parkinson's disease	Parkinson's disease || ||	TRUE	igd	GCST90026067	8.52e-09	0.0797	291	TRUE	reported	2,3-dihydroxy-2-methylbutyrate levels	0.102315084	32.93924057	2	1	TRUE
rs116437335	T	C	T	C	-0.2764	0.0742	0.0161	0.0174	FALSE	FALSE	FALSE	ieu-b-7	3	182712224	0.074	482730	0.3157	Parkinson's disease || id:ieu-b-7	Parkinson's disease	Parkinson's disease || ||	TRUE	igd	GCST90026067	8.88e-06	0.0622	291	TRUE	reported	2,3-dihydroxy-2-methylbutyrate levels	0.063546075	19.61101906	2	1	TRUE
rs116629486	A	G	A	G	-0.3122	-0.0044	0.0132	0.0132	FALSE	FALSE	FALSE	ieu-b-7	1	38566390	0.1406	13655	0.9751	Parkinson's disease || id:ieu-b-7	Parkinson's disease	Parkinson's disease || ||	TRUE	igd	GCST90026067	6.18e-06	0.0691	291	TRUE	reported	2,3-dihydroxy-2-methylbutyrate levels	0.065550012	20.2728383	2	1	TRUE
rs116729589	C	G	C	G	-0.396	-0.0138	0.0102	0.0167	FALSE	TRUE	FALSE	ieu-b-7	4	152976896	0.0909	468692	0.8791	Parkinson's disease || id:ieu-b-7	Parkinson's disease	Parkinson's disease || ||	TRUE	igd	GCST90026067	3.56e-07	0.0778	291	TRUE	reported	2,3-dihydroxy-2-methylbutyrate levels	0.081751964	25.72977756	2	1	TRUE
rs116887219	T	C	T	C	0.3644	0.1278	0.9871	0.9902	FALSE	FALSE	FALSE	ieu-b-7	6	93456038	0.1498	13839	0.3936	Parkinson's disease || id:ieu-b-7	Parkinson's disease	Parkinson's disease || ||	TRUE	igd	GCST90026067	5.38e-07	0.0727	291	TRUE	reported	2,3-dihydroxy-2-methylbutyrate levels	0.079474996	24.95127649	2	1	TRUE
rs116891473	T	C	T	C	-0.4073	-0.0719	0.0108	0.0167	FALSE	FALSE	FALSE	ieu-b-7	12	55008702	0.0921	468692	0.435	Parkinson's disease || id:ieu-b-7	Parkinson's disease	Parkinson's disease || ||	TRUE	igd	GCST90026067	8.34e-08	0.076	291	TRUE	reported	2,3-dihydroxy-2-methylbutyrate levels	0.089831838	28.52374133	2	1	TRUE
rs116908842	T	C	T	C	-0.369	0.0628	0.011	0.0135	FALSE	FALSE	FALSE	ieu-b-7	8	118701247	0.1067	467813	0.5561	Parkinson's disease || id:ieu-b-7	Parkinson's disease	Parkinson's disease || ||	TRUE	igd	GCST90026067	2.39e-06	0.0782	291	TRUE	reported	2,3-dihydroxy-2-methylbutyrate levels	0.071076523	22.11281741	2	1	TRUE
rs117029811	T	C	T	C	-0.8265	-0.1102	0.0051	0.0158	FALSE	FALSE	FALSE	ieu-b-7	13	41479659	0.0931	471013	0.2364	Parkinson's disease || id:ieu-b-7	Parkinson's disease	Parkinson's disease || ||	TRUE	igd	GCST90026067	2.85e-16	0.101	291	TRUE	reported	2,3-dihydroxy-2-methylbutyrate levels	0.187069644	66.50400835	2	1	TRUE
rs117157229	T	G	T	G	-0.2908	-0.0368	0.0162	0.0179	FALSE	FALSE	FALSE	ieu-b-7	10	132732299	0.0881	468692	0.6758	Parkinson's disease || id:ieu-b-7	Parkinson's disease	Parkinson's disease || ||	TRUE	igd	GCST90026067	1.24e-06	0.06	291	TRUE	reported	2,3-dihydroxy-2-methylbutyrate levels	0.074692882	23.32873326	2	1	TRUE
rs117303757	A	G	A	G	0.5271	-0.1268	0.9876	0.9905	FALSE	FALSE	FALSE	ieu-b-7	18	5628506	0.2246	11518	0.5722	Parkinson's disease || id:ieu-b-7	Parkinson's disease	Parkinson's disease || ||	TRUE	igd	GCST90026067	1.16e-11	0.0777	291	TRUE	reported	2,3-dihydroxy-2-methylbutyrate levels	0.136549049	45.70343567	2	1	TRUE
rs117361884	T	C	T	C	-0.4205	-0.0767	0.0104	0.0196	FALSE	FALSE	FALSE	ieu-b-7	11	34577726	0.1157	467349	0.5071	Parkinson's disease || id:ieu-b-7	Parkinson's disease	Parkinson's disease || ||	TRUE	igd	GCST90026067	3.91e-09	0.0714	291	TRUE	reported	2,3-dihydroxy-2-methylbutyrate levels	0.106497269	34.44612954	2	1	TRUE
rs117398865	A	G	A	G	-0.4087	-0.2391	0.0086	0.0128	FALSE	FALSE	FALSE	ieu-b-7	18	19733777	0.1567	11518	0.127	Parkinson's disease || id:ieu-b-7	Parkinson's disease	Parkinson's disease || ||	TRUE	igd	GCST90026067	7.85e-07	0.0827	291	TRUE	reported	2,3-dihydroxy-2-methylbutyrate levels	0.077429233	24.25510227	2	1	TRUE
rs11739938	A	G	A	G	0.0772	-0.0329	0.6631	0.662	FALSE	FALSE	FALSE	ieu-b-7	5	34723912	0.0235	468692	0.1627	Parkinson's disease || id:ieu-b-7	Parkinson's disease	Parkinson's disease || ||	TRUE	igd	GCST90026067	1.04e-06	0.0158	291	TRUE	reported	2,3-dihydroxy-2-methylbutyrate levels	0.075820036	23.70965751	2	1	TRUE
rs117562769	T	G	T	G	-0.2762	0.0751	0.0167	0.0122	FALSE	FALSE	FALSE	ieu-b-7	11	128506508	0.0997	468692	0.4513	Parkinson's disease || id:ieu-b-7	Parkinson's disease	Parkinson's disease || ||	TRUE	igd	GCST90026067	2.16e-07	0.0533	291	TRUE	reported	2,3-dihydroxy-2-methylbutyrate levels	0.084482471	26.66845058	2	1	TRUE
rs117585538	T	C	T	C	-0.399	-0.3039	0.0087	0.0101	FALSE	FALSE	FALSE	ieu-b-7	19	4073457	0.1504	13655	0.0433401	Parkinson's disease || id:ieu-b-7	Parkinson's disease	Parkinson's disease || ||	TRUE	igd	GCST90026067	7.51e-07	0.0806	291	TRUE	reported	2,3-dihydroxy-2-methylbutyrate levels	0.077672598	24.33775761	2	1	TRUE
rs117587749	T	G	T	G	0.3269	0.0407	0.9839	0.9803	FALSE	FALSE	FALSE	ieu-b-7	12	22031734	0.0787	481408	0.604999	Parkinson's disease || id:ieu-b-7	Parkinson's disease	Parkinson's disease || ||	TRUE	igd	GCST90026067	2.39e-07	0.0633	291	TRUE	reported	2,3-dihydroxy-2-methylbutyrate levels	0.083954942	26.48666477	2	1	TRUE
rs117634115	T	C	T	C	-0.2436	0.0805	0.0208	0.0193	FALSE	FALSE	FALSE	ieu-b-7	15	55393094	0.0811	468692	0.3212	Parkinson's disease || id:ieu-b-7	Parkinson's disease	Parkinson's disease || ||	TRUE	igd	GCST90026067	8.27e-06	0.0546	291	TRUE	reported	2,3-dihydroxy-2-methylbutyrate levels	0.064023752	19.76851908	2	1	TRUE
rs117645803	T	C	T	C	0.4329	-0.0423	0.9871	0.9764	FALSE	FALSE	FALSE	ieu-b-7	16	83837774	0.0775	468692	0.584901	Parkinson's disease || id:ieu-b-7	Parkinson's disease	Parkinson's disease || ||	TRUE	igd	GCST90026067	2.47e-09	0.0726	291	TRUE	reported	2,3-dihydroxy-2-methylbutyrate levels	0.108879334	35.31073715	2	1	TRUE
rs117663116	T	C	T	C	-0.3741	0.0943	0.0129	0.011	FALSE	FALSE	FALSE	ieu-b-7	8	84009915	0.1189	466555	0.4274	Parkinson's disease || id:ieu-b-7	Parkinson's disease	Parkinson's disease || ||	TRUE	igd	GCST90026067	2.37e-07	0.0724	291	TRUE	reported	2,3-dihydroxy-2-methylbutyrate levels	0.084039248	26.51570251	2	1	TRUE
rs117733826	T	C	T	C	-0.5312	0.0098	0.0061	0.0094	FALSE	FALSE	FALSE	ieu-b-7	7	55033107	0.1819	10639	0.9569	Parkinson's disease || id:ieu-b-7	Parkinson's disease	Parkinson's disease || ||	TRUE	igd	GCST90026067	2.11e-07	0.1024	291	TRUE	reported	2,3-dihydroxy-2-methylbutyrate levels	0.084647048	26.72520672	2	1	TRUE
rs117750027	T	C	T	C	-0.3783	-0.1992	0.013	0.0194	FALSE	FALSE	FALSE	ieu-b-7	10	129083592	0.0865	468692	0.02123	Parkinson's disease || id:ieu-b-7	Parkinson's disease	Parkinson's disease || ||	TRUE	igd	GCST90026067	1.33e-10	0.0589	291	TRUE	reported	2,3-dihydroxy-2-methylbutyrate levels	0.124158041	40.96820602	2	1	TRUE
rs117837380	T	C	T	C	0.1714	-0.0048	0.9568	0.9645	FALSE	FALSE	FALSE	ieu-b-7	2	150956071	0.0635	468692	0.9395	Parkinson's disease || id:ieu-b-7	Parkinson's disease	Parkinson's disease || ||	TRUE	igd	GCST90026067	2.54e-06	0.0364	291	TRUE	reported	2,3-dihydroxy-2-methylbutyrate levels	0.070800276	22.02032486	2	1	TRUE
rs117874463	T	C	T	C	-0.2916	0.1196	0.0138	0.0156	FALSE	FALSE	FALSE	ieu-b-7	19	29481855	0.0963	468692	0.2146	Parkinson's disease || id:ieu-b-7	Parkinson's disease	Parkinson's disease || ||	TRUE	igd	GCST90026067	7.41e-06	0.0651	291	TRUE	reported	2,3-dihydroxy-2-methylbutyrate levels	0.064500577	19.9258986	2	1	TRUE
rs117910967	A	C	A	C	-0.4174	-0.1287	0.0127	0.0121	FALSE	FALSE	FALSE	ieu-b-7	17	43857811	0.1049	480593	0.22	Parkinson's disease || id:ieu-b-7	Parkinson's disease	Parkinson's disease || ||	TRUE	igd	GCST90026067	2.02e-07	0.0803	291	TRUE	reported	2,3-dihydroxy-2-methylbutyrate levels	0.084961143	26.83358215	2	1	TRUE
rs117981161	A	G	A	G	-0.2629	0.0201	0.0229	0.0253	FALSE	FALSE	FALSE	ieu-b-7	9	35928071	0.0748	471013	0.788	Parkinson's disease || id:ieu-b-7	Parkinson's disease	Parkinson's disease || ||	TRUE	igd	GCST90026067	6.09e-07	0.0527	291	TRUE	reported	2,3-dihydroxy-2-methylbutyrate levels	0.078782395	24.71523792	2	1	TRUE
rs117984414	A	G	A	G	0.322	-0.0548	0.9849	0.9844	FALSE	FALSE	FALSE	ieu-b-7	8	31958606	0.0952	468692	0.564999	Parkinson's disease || id:ieu-b-7	Parkinson's disease	Parkinson's disease || ||	TRUE	igd	GCST90026067	1.33e-06	0.0666	291	TRUE	reported	2,3-dihydroxy-2-methylbutyrate levels	0.074355725	23.21497064	2	1	TRUE
rs118039032	T	C	T	C	0.4606	-0.2012	0.9899	0.9882	FALSE	FALSE	FALSE	ieu-b-7	12	96167852	0.1524	11518	0.1869	Parkinson's disease || id:ieu-b-7	Parkinson's disease	Parkinson's disease || ||	TRUE	igd	GCST90026067	5.59e-09	0.079	291	TRUE	reported	2,3-dihydroxy-2-methylbutyrate levels	0.104597003	33.75969687	2	1	TRUE
rs118061822	T	C	T	C	0.3223	-0.3385	0.988	0.9681	FALSE	FALSE	FALSE	ieu-b-7	7	39511528	0.1641	11518	0.0391399	Parkinson's disease || id:ieu-b-7	Parkinson's disease	Parkinson's disease || ||	TRUE	igd	GCST90026067	2.41e-06	0.0683	291	TRUE	reported	2,3-dihydroxy-2-methylbutyrate levels	0.071082601	22.11485303	2	1	TRUE
rs11870457	A	G	A	G	0.1689	-0.0439	0.9561	0.9564	FALSE	FALSE	FALSE	ieu-b-7	17	294257	0.0462	480593	0.3422	Parkinson's disease || id:ieu-b-7	Parkinson's disease	Parkinson's disease || ||	TRUE	igd	GCST90026067	7.66e-06	0.0377	291	TRUE	reported	2,3-dihydroxy-2-methylbutyrate levels	0.064523302	19.93340325	2	1	TRUE
rs11883377	T	C	T	C	-0.3604	0.0894	0.0107	0.0161	FALSE	FALSE	FALSE	ieu-b-7	19	48701635	0.127	13839	0.4813	Parkinson's disease || id:ieu-b-7	Parkinson's disease	Parkinson's disease || ||	TRUE	igd	GCST90026067	5.52e-07	0.072	291	TRUE	reported	2,3-dihydroxy-2-methylbutyrate levels	0.079275885	24.88338308	2	1	TRUE
rs11913698	A	G	A	G	-0.6121	-0.1284	0.0063	0.0201	FALSE	FALSE	FALSE	ieu-b-7	22	43845253	0.1251	13655	0.305	Parkinson's disease || id:ieu-b-7	Parkinson's disease	Parkinson's disease || ||	TRUE	igd	GCST90026067	1.14e-08	0.1072	291	TRUE	reported	2,3-dihydroxy-2-methylbutyrate levels	0.100749497	32.37874728	2	1	TRUE
rs11974604	C	G	C	G	-0.222	0.0982	0.0292	0.0236	FALSE	TRUE	FALSE	ieu-b-7	7	148167832	0.0741	468692	0.1854	Parkinson's disease || id:ieu-b-7	Parkinson's disease	Parkinson's disease || ||	TRUE	igd	GCST90026067	2.41e-06	0.0471	291	TRUE	reported	2,3-dihydroxy-2-methylbutyrate levels	0.070928425	22.06322472	2	1	TRUE
rs12131254	T	C	T	C	0.1154	-0.0365	0.8858	0.8561	FALSE	FALSE	FALSE	ieu-b-7	1	95737461	0.0273	482730	0.1812	Parkinson's disease || id:ieu-b-7	Parkinson's disease	Parkinson's disease || ||	TRUE	igd	GCST90026067	1.44e-06	0.0239	291	TRUE	reported	2,3-dihydroxy-2-methylbutyrate levels	0.074174079	23.15371427	2	1	TRUE
rs12367422	A	G	A	G	0.3548	0.0151	0.9879	0.9756	FALSE	FALSE	FALSE	ieu-b-7	12	32467118	0.0735	468692	0.8375	Parkinson's disease || id:ieu-b-7	Parkinson's disease	Parkinson's disease || ||	TRUE	igd	GCST90026067	7.27e-07	0.0716	291	TRUE	reported	2,3-dihydroxy-2-methylbutyrate levels	0.077815483	24.3863067	2	1	TRUE
rs12468863	T	C	T	C	0.0728	0.039	0.5737	0.521	FALSE	FALSE	FALSE	ieu-b-7	2	26940294	0.0199	482730	0.0503698	Parkinson's disease || id:ieu-b-7	Parkinson's disease	Parkinson's disease || ||	TRUE	igd	GCST90026067	2.67e-06	0.0155	291	TRUE	reported	2,3-dihydroxy-2-methylbutyrate levels	0.070464799	21.90807485	2	1	TRUE
rs12554012	T	C	T	C	-0.4451	0.0184	0.013	0.0123	FALSE	FALSE	FALSE	ieu-b-7	9	23861837	0.153	11518	0.9041	Parkinson's disease || id:ieu-b-7	Parkinson's disease	Parkinson's disease || ||	TRUE	igd	GCST90026067	6.17e-13	0.0619	291	TRUE	reported	2,3-dihydroxy-2-methylbutyrate levels	0.150873598	51.34979857	2	1	TRUE
rs12721041	T	C	T	C	-0.369	0.0074	0.013	0.0143	FALSE	FALSE	FALSE	ieu-b-7	11	116693871	0.0733	482730	0.9195	Parkinson's disease || id:ieu-b-7	Parkinson's disease	Parkinson's disease || ||	TRUE	igd	GCST90026067	4.6e-10	0.0592	291	TRUE	reported	2,3-dihydroxy-2-methylbutyrate levels	0.117785187	38.58461513	2	1	TRUE
rs13000274	T	C	T	C	-0.4559	-0.0633	0.007	0.0239	FALSE	FALSE	FALSE	ieu-b-7	2	29391545	0.0659	482730	0.3362	Parkinson's disease || id:ieu-b-7	Parkinson's disease	Parkinson's disease || ||	TRUE	igd	GCST90026067	2.95e-07	0.0889	291	TRUE	reported	2,3-dihydroxy-2-methylbutyrate levels	0.082883342	26.118036	2	1	TRUE
rs13061519	T	C	T	C	-0.2292	-0.028	0.0269	0.0299	FALSE	FALSE	FALSE	ieu-b-7	3	173235402	0.0734	468692	0.702999	Parkinson's disease || id:ieu-b-7	Parkinson's disease	Parkinson's disease || ||	TRUE	igd	GCST90026067	3.55e-07	0.045	291	TRUE	reported	2,3-dihydroxy-2-methylbutyrate levels	0.081851067	25.76374861	2	1	TRUE
rs13110949	T	C	T	C	-0.214	-0.0411	0.0317	0.0317	FALSE	FALSE	FALSE	ieu-b-7	4	59058619	0.0654	468692	0.5294	Parkinson's disease || id:ieu-b-7	Parkinson's disease	Parkinson's disease || ||	TRUE	igd	GCST90026067	4.63e-07	0.0425	291	TRUE	reported	2,3-dihydroxy-2-methylbutyrate levels	0.080144939	25.17993127	2	1	TRUE
rs13157540	T	C	T	C	-0.461	-0.1688	0.0129	0.0123	FALSE	FALSE	FALSE	ieu-b-7	5	136357812	0.1445	11518	0.2428	Parkinson's disease || id:ieu-b-7	Parkinson's disease	Parkinson's disease || ||	TRUE	igd	GCST90026067	2.79e-10	0.0731	291	TRUE	reported	2,3-dihydroxy-2-methylbutyrate levels	0.120237407	39.49771308	2	1	TRUE
rs13296634	T	C	T	C	-0.138	-0.0201	0.0829	0.079	FALSE	FALSE	FALSE	ieu-b-7	9	30160722	0.0419	468692	0.6312	Parkinson's disease || id:ieu-b-7	Parkinson's disease	Parkinson's disease || ||	TRUE	igd	GCST90026067	8.5e-07	0.028	291	TRUE	reported	2,3-dihydroxy-2-methylbutyrate levels	0.077042575	24.12386914	2	1	TRUE
rs137926582	T	C	T	C	-0.2952	-0.0342	0.0155	0.0148	FALSE	FALSE	FALSE	ieu-b-7	12	95224053	0.1341	11518	0.7985	Parkinson's disease || id:ieu-b-7	Parkinson's disease	Parkinson's disease || ||	TRUE	igd	GCST90026067	5.51e-06	0.065	291	TRUE	reported	2,3-dihydroxy-2-methylbutyrate levels	0.066187032	20.48381509	2	1	TRUE
rs137940961	A	G	A	G	-0.418	0.2716	0.007	0.01	FALSE	FALSE	FALSE	ieu-b-7	7	4178422	0.1675	11518	0.105	Parkinson's disease || id:ieu-b-7	Parkinson's disease	Parkinson's disease || ||	TRUE	igd	GCST90026067	2.77e-06	0.0892	291	TRUE	reported	2,3-dihydroxy-2-methylbutyrate levels	0.070167287	21.80859606	2	1	TRUE
rs137943088	A	G	A	G	0.3944	-0.0743	0.9907	0.99	FALSE	FALSE	FALSE	ieu-b-7	10	44581922	0.1371	13655	0.587899	Parkinson's disease || id:ieu-b-7	Parkinson's disease	Parkinson's disease || ||	TRUE	igd	GCST90026067	1.23e-06	0.0813	291	TRUE	reported	2,3-dihydroxy-2-methylbutyrate levels	0.074821317	23.37209135	2	1	TRUE
rs138070869	A	G	A	G	-0.3486	0.0462	0.0217	0.0248	FALSE	FALSE	FALSE	ieu-b-7	4	96375742	0.0754	468692	0.540201	Parkinson's disease || id:ieu-b-7	Parkinson's disease	Parkinson's disease || ||	TRUE	igd	GCST90026067	1.33e-08	0.0613	291	TRUE	reported	2,3-dihydroxy-2-methylbutyrate levels	0.100017271	32.11727352	2	1	TRUE
rs138208198	A	C	A	C	-0.2961	0.0542	0.0218	0.015	FALSE	FALSE	FALSE	ieu-b-7	10	68125378	0.0941	468692	0.5644	Parkinson's disease || id:ieu-b-7	Parkinson's disease	Parkinson's disease || ||	TRUE	igd	GCST90026067	1.17e-08	0.0519	291	TRUE	reported	2,3-dihydroxy-2-methylbutyrate levels	0.100600836	32.32562666	2	1	TRUE
rs138219207	T	C	T	C	-0.2834	0.0164	0.0189	0.0207	FALSE	FALSE	FALSE	ieu-b-7	1	63284603	0.0804	468692	0.8389	Parkinson's disease || id:ieu-b-7	Parkinson's disease	Parkinson's disease || ||	TRUE	igd	GCST90026067	3.8e-07	0.0558	291	TRUE	reported	2,3-dihydroxy-2-methylbutyrate levels	0.081424166	25.61746478	2	1	TRUE
rs138574821	A	C	A	C	0.4731	-0.0061	0.9925	0.9889	FALSE	FALSE	FALSE	ieu-b-7	9	1746916	0.1166	466555	0.9585	Parkinson's disease || id:ieu-b-7	Parkinson's disease	Parkinson's disease || ||	TRUE	igd	GCST90026067	3.4e-08	0.0857	291	TRUE	reported	2,3-dihydroxy-2-methylbutyrate levels	0.094797524	30.26558732	2	1	TRUE
rs138625063	A	C	A	C	0.3675	-0.0529	0.9879	0.9795	FALSE	FALSE	FALSE	ieu-b-7	8	105897646	0.1306	13655	0.685199	Parkinson's disease || id:ieu-b-7	Parkinson's disease	Parkinson's disease || ||	TRUE	igd	GCST90026067	6.17e-07	0.0737	291	TRUE	reported	2,3-dihydroxy-2-methylbutyrate levels	0.078718878	24.69360887	2	1	TRUE
rs138872789	T	C	T	C	-0.4574	-0.0929	0.0086	0.0138	FALSE	FALSE	FALSE	ieu-b-7	17	53447259	0.1194	466555	0.4365	Parkinson's disease || id:ieu-b-7	Parkinson's disease	Parkinson's disease || ||	TRUE	igd	GCST90026067	3.29e-09	0.0773	291	TRUE	reported	2,3-dihydroxy-2-methylbutyrate levels	0.107398443	34.77268181	2	1	TRUE
rs138876204	T	C	T	C	-0.2393	-0.0017	0.0207	0.0191	FALSE	FALSE	FALSE	ieu-b-7	11	91748640	0.0871	468692	0.9848	Parkinson's disease || id:ieu-b-7	Parkinson's disease	Parkinson's disease || ||	TRUE	igd	GCST90026067	9.13e-06	0.0539	291	TRUE	reported	2,3-dihydroxy-2-methylbutyrate levels	0.063438264	19.57549355	2	1	TRUE
rs138894445	A	C	A	C	-0.4068	-0.0081	0.0104	0.0114	FALSE	FALSE	FALSE	ieu-b-7	6	67556513	0.1346	13655	0.9519	Parkinson's disease || id:ieu-b-7	Parkinson's disease	Parkinson's disease || ||	TRUE	igd	GCST90026067	2.18e-08	0.0727	291	TRUE	reported	2,3-dihydroxy-2-methylbutyrate levels	0.097144522	31.09552693	2	1	TRUE
rs139147534	T	C	T	C	-0.3224	0.0301	0.0152	0.0148	FALSE	FALSE	FALSE	ieu-b-7	1	105458699	0.0971	468692	0.756599	Parkinson's disease || id:ieu-b-7	Parkinson's disease	Parkinson's disease || ||	TRUE	igd	GCST90026067	2.96e-06	0.069	291	TRUE	reported	2,3-dihydroxy-2-methylbutyrate levels	0.069788012	21.68187012	2	1	TRUE
rs139207165	A	C	A	C	0.4277	-0.0657	0.9906	0.9795	FALSE	FALSE	FALSE	ieu-b-7	8	9183230	0.1204	11518	0.584901	Parkinson's disease || id:ieu-b-7	Parkinson's disease	Parkinson's disease || ||	TRUE	igd	GCST90026067	1.47e-07	0.0814	291	TRUE	reported	2,3-dihydroxy-2-methylbutyrate levels	0.086650978	27.4179225	2	1	TRUE
rs139560054	A	G	A	G	0.3299	-0.0732	0.987	0.9806	FALSE	FALSE	FALSE	ieu-b-7	4	76472776	0.0736	482730	0.3198	Parkinson's disease || id:ieu-b-7	Parkinson's disease	Parkinson's disease || ||	TRUE	igd	GCST90026067	4.86e-06	0.0722	291	TRUE	reported	2,3-dihydroxy-2-methylbutyrate levels	0.066943036	20.7345727	2	1	TRUE
rs139651793	T	G	T	G	-0.4333	0.0046	0.0069	0.0154	FALSE	FALSE	FALSE	ieu-b-7	6	133181702	0.1613	11518	0.9775	Parkinson's disease || id:ieu-b-7	Parkinson's disease	Parkinson's disease || ||	TRUE	igd	GCST90026067	1.41e-06	0.0898	291	TRUE	reported	2,3-dihydroxy-2-methylbutyrate levels	0.074080664	23.12222157	2	1	TRUE
rs139709779	A	G	A	G	-0.3384	-0.0373	0.0191	0.0135	FALSE	FALSE	FALSE	ieu-b-7	5	20134696	0.12	466555	0.7561	Parkinson's disease || id:ieu-b-7	Parkinson's disease	Parkinson's disease || ||	TRUE	igd	GCST90026067	2.89e-06	0.0723	291	TRUE	reported	2,3-dihydroxy-2-methylbutyrate levels	0.070011398	21.75649684	2	1	TRUE
rs139976183	A	G	A	G	0.369	-0.0619	0.9846	0.9871	FALSE	FALSE	FALSE	ieu-b-7	11	36368603	0.1076	468692	0.5653	Parkinson's disease || id:ieu-b-7	Parkinson's disease	Parkinson's disease || ||	TRUE	igd	GCST90026067	5.07e-06	0.0809	291	TRUE	reported	2,3-dihydroxy-2-methylbutyrate levels	0.06672267	20.66143793	2	1	TRUE
rs140059963	A	G	A	G	-0.2234	-0.048	0.0203	0.0402	FALSE	FALSE	FALSE	ieu-b-7	19	3393770	0.0615	468692	0.4354	Parkinson's disease || id:ieu-b-7	Parkinson's disease	Parkinson's disease || ||	TRUE	igd	GCST90026067	9.67e-06	0.0505	291	TRUE	reported	2,3-dihydroxy-2-methylbutyrate levels	0.063012184	19.43517409	2	1	TRUE
rs140100979	A	G	A	G	-0.2153	0.0735	0.0345	0.028	FALSE	FALSE	FALSE	ieu-b-7	2	47934280	0.0723	468692	0.3093	Parkinson's disease || id:ieu-b-7	Parkinson's disease	Parkinson's disease || ||	TRUE	igd	GCST90026067	3.17e-07	0.0421	291	TRUE	reported	2,3-dihydroxy-2-methylbutyrate levels	0.082462187	25.97339509	2	1	TRUE
rs140242064	A	G	A	G	-0.4729	-0.0097	0.01	0.0105	FALSE	FALSE	FALSE	ieu-b-7	18	46653142	0.1156	468692	0.9334	Parkinson's disease || id:ieu-b-7	Parkinson's disease	Parkinson's disease || ||	TRUE	igd	GCST90026067	2.86e-09	0.0796	291	TRUE	reported	2,3-dihydroxy-2-methylbutyrate levels	0.108168834	35.05236669	2	1	TRUE
rs140501946	T	C	T	C	0.3018	0.255	0.987	0.9935	FALSE	FALSE	FALSE	ieu-b-7	13	51610812	0.2183	10580	0.2428	Parkinson's disease || id:ieu-b-7	Parkinson's disease	Parkinson's disease || ||	TRUE	igd	GCST90026067	7.49e-06	0.0674	291	TRUE	reported	2,3-dihydroxy-2-methylbutyrate levels	0.064459687	19.91239651	2	1	TRUE
rs140628236	T	G	T	G	-0.2554	0.0404	0.0217	0.014	FALSE	FALSE	FALSE	ieu-b-7	8	21682011	0.1005	468692	0.6877	Parkinson's disease || id:ieu-b-7	Parkinson's disease	Parkinson's disease || ||	TRUE	igd	GCST90026067	4.2e-06	0.0555	291	TRUE	reported	2,3-dihydroxy-2-methylbutyrate levels	0.067835261	21.03103632	2	1	TRUE
rs140823794	A	G	A	G	0.3423	-0.0412	0.9892	0.9859	FALSE	FALSE	FALSE	ieu-b-7	14	27895487	0.1015	468692	0.6849	Parkinson's disease || id:ieu-b-7	Parkinson's disease	Parkinson's disease || ||	TRUE	igd	GCST90026067	3.08e-06	0.0734	291	TRUE	reported	2,3-dihydroxy-2-methylbutyrate levels	0.069538765	21.59864629	2	1	TRUE
rs141462298	T	C	T	C	0.4219	-0.3638	0.9931	0.9899	FALSE	FALSE	FALSE	ieu-b-7	3	148039261	0.1628	11518	0.0254501	Parkinson's disease || id:ieu-b-7	Parkinson's disease	Parkinson's disease || ||	TRUE	igd	GCST90026067	2.82e-06	0.0901	291	TRUE	reported	2,3-dihydroxy-2-methylbutyrate levels	0.070069193	21.7758102	2	1	TRUE
rs142343376	T	C	T	C	-0.2663	-0.0035	0.0211	0.0146	FALSE	FALSE	FALSE	ieu-b-7	2	78162717	0.1006	468692	0.9721	Parkinson's disease || id:ieu-b-7	Parkinson's disease	Parkinson's disease || ||	TRUE	igd	GCST90026067	1.6e-06	0.0555	291	TRUE	reported	2,3-dihydroxy-2-methylbutyrate levels	0.073315418	22.86447429	2	1	TRUE
rs142558429	A	C	A	C	-0.3161	-0.0075	0.0142	0.0099	FALSE	FALSE	FALSE	ieu-b-7	18	66931986	0.1784	11518	0.9664	Parkinson's disease || id:ieu-b-7	Parkinson's disease	Parkinson's disease || ||	TRUE	igd	GCST90026067	1.05e-06	0.0648	291	TRUE	reported	2,3-dihydroxy-2-methylbutyrate levels	0.075591011	23.6321826	2	1	TRUE
rs142690574	A	G	A	G	0.6172	0.0577	0.9926	0.9885	FALSE	FALSE	FALSE	ieu-b-7	13	90984862	0.1779	10639	0.745501	Parkinson's disease || id:ieu-b-7	Parkinson's disease	Parkinson's disease || ||	TRUE	igd	GCST90026067	1.48e-12	0.0872	291	TRUE	reported	2,3-dihydroxy-2-methylbutyrate levels	0.146872307	49.75350931	2	1	TRUE
rs144006215	T	G	T	G	0.2638	0.0066	0.9828	0.9816	FALSE	FALSE	FALSE	ieu-b-7	4	189467443	0.0917	468692	0.9424	Parkinson's disease || id:ieu-b-7	Parkinson's disease	Parkinson's disease || ||	TRUE	igd	GCST90026067	7.73e-06	0.059	291	TRUE	reported	2,3-dihydroxy-2-methylbutyrate levels	0.064283132	19.85410951	2	1	TRUE
rs144063801	A	G	A	G	-0.2364	-0.0615	0.024	0.0137	FALSE	FALSE	FALSE	ieu-b-7	1	157372635	0.0858	481936	0.474	Parkinson's disease || id:ieu-b-7	Parkinson's disease	Parkinson's disease || ||	TRUE	igd	GCST90026067	8.72e-06	0.0532	291	TRUE	reported	2,3-dihydroxy-2-methylbutyrate levels	0.063542838	19.60995213	2	1	TRUE
rs144092693	A	G	A	G	-0.6045	-0.095	0.0052	0.0081	FALSE	FALSE	FALSE	ieu-b-7	5	75960296	0.1917	12046	0.62	Parkinson's disease || id:ieu-b-7	Parkinson's disease	Parkinson's disease || ||	TRUE	igd	GCST90026067	4.25e-10	0.0968	291	TRUE	reported	2,3-dihydroxy-2-methylbutyrate levels	0.118176368	38.72993334	2	1	TRUE
rs144281887	T	C	T	C	0.9576	0.0486	0.9965	0.9868	FALSE	FALSE	FALSE	ieu-b-7	8	100990500	0.0917	482730	0.5962	Parkinson's disease || id:ieu-b-7	Parkinson's disease	Parkinson's disease || ||	TRUE	igd	GCST90026067	1.93e-17	0.1127	291	TRUE	reported	2,3-dihydroxy-2-methylbutyrate levels	0.198782402	71.70101383	2	1	TRUE
rs144373328	A	G	A	G	0.7005	0.0865	0.9948	0.9859	FALSE	FALSE	FALSE	ieu-b-7	11	65694086	0.075	482730	0.2492	Parkinson's disease || id:ieu-b-7	Parkinson's disease	Parkinson's disease || ||	TRUE	igd	GCST90026067	4.9e-13	0.0969	291	TRUE	reported	2,3-dihydroxy-2-methylbutyrate levels	0.152245909	51.90074345	2	1	TRUE
rs144409110	T	C	T	C	-0.308	0.007	0.0132	0.0123	FALSE	FALSE	FALSE	ieu-b-7	1	97955794	0.1133	467754	0.9505	Parkinson's disease || id:ieu-b-7	Parkinson's disease	Parkinson's disease || ||	TRUE	igd	GCST90026067	6.14e-06	0.0681	291	TRUE	reported	2,3-dihydroxy-2-methylbutyrate levels	0.065676711	20.31477717	2	1	TRUE
rs144569572	C	G	C	G	-0.2542	0.0241	0.0251	0.0198	FALSE	TRUE	FALSE	ieu-b-7	4	9822081	0.0718	482730	0.7375	Parkinson's disease || id:ieu-b-7	Parkinson's disease	Parkinson's disease || ||	TRUE	igd	GCST90026067	2.3e-07	0.0491	291	TRUE	reported	2,3-dihydroxy-2-methylbutyrate levels	0.084339247	26.61907513	2	1	TRUE
rs144631895	A	G	A	G	-0.4378	0.0016	0.0107	0.0247	FALSE	FALSE	FALSE	ieu-b-7	8	66885867	0.0748	468692	0.9832	Parkinson's disease || id:ieu-b-7	Parkinson's disease	Parkinson's disease || ||	TRUE	igd	GCST90026067	3.71e-09	0.0742	291	TRUE	reported	2,3-dihydroxy-2-methylbutyrate levels	0.10685013	34.57391482	2	1	TRUE
rs144678432	A	T	A	T	0.2679	0.013	0.9845	0.9903	FALSE	TRUE	FALSE	ieu-b-7	3	145844623	0.1235	468692	0.9159	Parkinson's disease || id:ieu-b-7	Parkinson's disease	Parkinson's disease || ||	TRUE	igd	GCST90026067	9.42e-06	0.0605	291	TRUE	reported	2,3-dihydroxy-2-methylbutyrate levels	0.063127989	19.47329898	2	1	TRUE
rs144730600	A	G	A	G	0.3365	-0.1152	0.9879	0.9823	FALSE	FALSE	FALSE	ieu-b-7	5	51661779	0.09	468692	0.2005	Parkinson's disease || id:ieu-b-7	Parkinson's disease	Parkinson's disease || ||	TRUE	igd	GCST90026067	1.64e-06	0.0702	291	TRUE	reported	2,3-dihydroxy-2-methylbutyrate levels	0.073180924	22.81921849	2	1	TRUE
rs144835006	T	C	T	C	-0.5327	-0.109	0.0074	0.0147	FALSE	FALSE	FALSE	ieu-b-7	11	97285679	0.0988	468692	0.2699	Parkinson's disease || id:ieu-b-7	Parkinson's disease	Parkinson's disease || ||	TRUE	igd	GCST90026067	1.62e-09	0.0883	291	TRUE	reported	2,3-dihydroxy-2-methylbutyrate levels	0.111165927	36.14505086	2	1	TRUE
rs145023561	A	T	A	T	-0.2927	0.0456	0.0209	0.021	FALSE	TRUE	FALSE	ieu-b-7	19	33320831	0.0694	482730	0.5109	Parkinson's disease || id:ieu-b-7	Parkinson's disease	Parkinson's disease || ||	TRUE	igd	GCST90026067	8.96e-08	0.0547	291	TRUE	reported	2,3-dihydroxy-2-methylbutyrate levels	0.089581603	28.43646753	2	1	TRUE
rs145126646	A	G	A	G	0.2745	0.0146	0.9833	0.974	FALSE	FALSE	FALSE	ieu-b-7	6	83922028	0.0815	468692	0.8575	Parkinson's disease || id:ieu-b-7	Parkinson's disease	Parkinson's disease || ||	TRUE	igd	GCST90026067	1.39e-07	0.0521	291	TRUE	reported	2,3-dihydroxy-2-methylbutyrate levels	0.087085595	27.56856144	2	1	TRUE
rs145244079	T	C	T	C	-0.4729	-0.1617	0.0085	0.0113	FALSE	FALSE	FALSE	ieu-b-7	7	9722405	0.1523	11518	0.2884	Parkinson's disease || id:ieu-b-7	Parkinson's disease	Parkinson's disease || ||	TRUE	igd	GCST90026067	4.3e-09	0.0805	291	TRUE	reported	2,3-dihydroxy-2-methylbutyrate levels	0.106018665	34.27296844	2	1	TRUE
rs145295078	T	G	T	G	0.4634	-0.0629	0.9899	0.9853	FALSE	FALSE	FALSE	ieu-b-7	12	81179060	0.0994	468692	0.5271	Parkinson's disease || id:ieu-b-7	Parkinson's disease	Parkinson's disease || ||	TRUE	igd	GCST90026067	3.82e-09	0.0787	291	TRUE	reported	2,3-dihydroxy-2-methylbutyrate levels	0.106459374	34.43241214	2	1	TRUE
rs145625359	A	G	A	G	0.2744	-0.0353	0.9828	0.9883	FALSE	FALSE	FALSE	ieu-b-7	11	90145207	0.1037	468692	0.7339	Parkinson's disease || id:ieu-b-7	Parkinson's disease	Parkinson's disease || ||	TRUE	igd	GCST90026067	2.02e-06	0.0577	291	TRUE	reported	2,3-dihydroxy-2-methylbutyrate levels	0.07211379	22.46060455	2	1	TRUE
rs145765947	T	C	T	C	-0.9693	0.0678	0.0035	0.0071	FALSE	FALSE	FALSE	ieu-b-7	12	117537328	0.2092	11518	0.745901	Parkinson's disease || id:ieu-b-7	Parkinson's disease	Parkinson's disease || ||	TRUE	igd	GCST90026067	1.14e-17	0.1133	291	TRUE	reported	2,3-dihydroxy-2-methylbutyrate levels	0.200968325	72.68778912	2	1	TRUE
rs145925405	A	G	A	G	-0.327	-0.0157	0.0142	0.023	FALSE	FALSE	FALSE	ieu-b-7	3	49954864	0.0609	482730	0.7967	Parkinson's disease || id:ieu-b-7	Parkinson's disease	Parkinson's disease || ||	TRUE	igd	GCST90026067	8.38e-07	0.0664	291	TRUE	reported	2,3-dihydroxy-2-methylbutyrate levels	0.07693086	24.08597329	2	1	TRUE
rs146021462	A	G	A	G	-0.4899	-0.0227	0.0101	0.0108	FALSE	FALSE	FALSE	ieu-b-7	1	17664064	0.0907	482730	0.8022	Parkinson's disease || id:ieu-b-7	Parkinson's disease	Parkinson's disease || ||	TRUE	igd	GCST90026067	3.08e-10	0.0778	291	TRUE	reported	2,3-dihydroxy-2-methylbutyrate levels	0.119918354	39.37862419	2	1	TRUE
rs146284512	T	C	T	C	-0.3202	0.0698	0.0129	0.0142	FALSE	FALSE	FALSE	ieu-b-7	19	19776427	0.1072	468692	0.514801	Parkinson's disease || id:ieu-b-7	Parkinson's disease	Parkinson's disease || ||	TRUE	igd	GCST90026067	1.88e-06	0.0672	291	TRUE	reported	2,3-dihydroxy-2-methylbutyrate levels	0.072374225	22.54804863	2	1	TRUE
rs146347025	T	C	T	C	0.3422	0.0733	0.9871	0.9939	FALSE	FALSE	FALSE	ieu-b-7	12	129471779	0.2088	11518	0.7257	Parkinson's disease || id:ieu-b-7	Parkinson's disease	Parkinson's disease || ||	TRUE	igd	GCST90026067	2.65e-06	0.0729	291	TRUE	reported	2,3-dihydroxy-2-methylbutyrate levels	0.070390269	21.8831485	2	1	TRUE
rs146618609	A	G	A	G	0.6416	0.1372	0.9925	0.9874	FALSE	FALSE	FALSE	ieu-b-7	2	214075286	0.1467	11518	0.3494	Parkinson's disease || id:ieu-b-7	Parkinson's disease	Parkinson's disease || ||	TRUE	igd	GCST90026067	5.08e-14	0.0852	291	TRUE	reported	2,3-dihydroxy-2-methylbutyrate levels	0.163092501	56.31892737	2	1	TRUE
rs146791743	A	G	A	G	0.2719	0.0536	0.9772	0.9736	FALSE	FALSE	FALSE	ieu-b-7	7	104709311	0.0622	482730	0.3885	Parkinson's disease || id:ieu-b-7	Parkinson's disease	Parkinson's disease || ||	TRUE	igd	GCST90026067	8.75e-09	0.0473	291	TRUE	reported	2,3-dihydroxy-2-methylbutyrate levels	0.101974548	32.81715947	2	1	TRUE
rs146902389	A	G	A	G	0.344	-0.0037	0.987	0.9863	FALSE	FALSE	FALSE	ieu-b-7	7	70256325	0.1183	466555	0.9751	Parkinson's disease || id:ieu-b-7	Parkinson's disease	Parkinson's disease || ||	TRUE	igd	GCST90026067	6.58e-07	0.0692	291	TRUE	reported	2,3-dihydroxy-2-methylbutyrate levels	0.078273338	24.5419773	2	1	TRUE
rs146946128	T	C	T	C	-0.4908	-0.0426	0.007	0.013	FALSE	FALSE	FALSE	ieu-b-7	9	76508539	0.1112	468692	0.701601	Parkinson's disease || id:ieu-b-7	Parkinson's disease	Parkinson's disease || ||	TRUE	igd	GCST90026067	2.48e-08	0.088	291	TRUE	reported	2,3-dihydroxy-2-methylbutyrate levels	0.096570613	30.89218433	2	1	TRUE
rs147272062	A	G	A	G	0.4134	-0.0164	0.9915	0.9864	FALSE	FALSE	FALSE	ieu-b-7	8	93520056	0.0983	467813	0.8672	Parkinson's disease || id:ieu-b-7	Parkinson's disease	Parkinson's disease || ||	TRUE	igd	GCST90026067	5.91e-07	0.0828	291	TRUE	reported	2,3-dihydroxy-2-methylbutyrate levels	0.078902855	24.75626511	2	1	TRUE
rs147373589	C	G	C	G	-0.2075	0.0106	0.0296	0.0163	FALSE	TRUE	FALSE	ieu-b-7	13	103016738	0.0937	468692	0.91	Parkinson's disease || id:ieu-b-7	Parkinson's disease	Parkinson's disease || ||	TRUE	igd	GCST90026067	1.81e-06	0.0435	291	TRUE	reported	2,3-dihydroxy-2-methylbutyrate levels	0.072521774	22.59761171	2	1	TRUE
rs147413164	A	C	A	C	-0.3933	0.0627	0.013	0.0117	FALSE	FALSE	FALSE	ieu-b-7	2	14550174	0.1343	13655	0.640801	Parkinson's disease || id:ieu-b-7	Parkinson's disease	Parkinson's disease || ||	TRUE	igd	GCST90026067	4.11e-08	0.0717	291	TRUE	reported	2,3-dihydroxy-2-methylbutyrate levels	0.093709578	29.88232847	2	1	TRUE
rs147592260	T	C	T	C	-0.445	0.0686	0.0091	0.0135	FALSE	FALSE	FALSE	ieu-b-7	14	92438200	0.1042	25556	0.5104	Parkinson's disease || id:ieu-b-7	Parkinson's disease	Parkinson's disease || ||	TRUE	igd	GCST90026067	1.06e-06	0.0912	291	TRUE	reported	2,3-dihydroxy-2-methylbutyrate levels	0.075628245	23.64477573	2	1	TRUE
rs147598880	T	G	T	G	-0.8819	0.0779	0.0035	0.0095	FALSE	FALSE	FALSE	ieu-b-7	8	15039892	0.1679	11518	0.6425	Parkinson's disease || id:ieu-b-7	Parkinson's disease	Parkinson's disease || ||	TRUE	igd	GCST90026067	9.37e-15	0.1138	291	TRUE	reported	2,3-dihydroxy-2-methylbutyrate levels	0.17107169	59.64293612	2	1	TRUE
rs147607182	A	T	A	T	-0.7168	-0.1242	0.0052	0.0113	FALSE	TRUE	FALSE	ieu-b-7	18	48844217	0.1413	13655	0.3792	Parkinson's disease || id:ieu-b-7	Parkinson's disease	Parkinson's disease || ||	TRUE	igd	GCST90026067	9.69e-14	0.0963	291	TRUE	reported	2,3-dihydroxy-2-methylbutyrate levels	0.159941127	55.0235077	2	1	TRUE
rs147984578	T	C	T	C	0.2932	-0.0472	0.9846	0.9816	FALSE	FALSE	FALSE	ieu-b-7	3	52670735	0.0676	482730	0.4853	Parkinson's disease || id:ieu-b-7	Parkinson's disease	Parkinson's disease || ||	TRUE	igd	GCST90026067	1.63e-06	0.0612	291	TRUE	reported	2,3-dihydroxy-2-methylbutyrate levels	0.073107427	22.79449323	2	1	TRUE
rs148017951	A	G	A	G	-0.277	0.2078	0.0186	0.0165	FALSE	FALSE	FALSE	ieu-b-7	1	193407684	0.0902	468692	0.02123	Parkinson's disease || id:ieu-b-7	Parkinson's disease	Parkinson's disease || ||	TRUE	igd	GCST90026067	5.4e-06	0.0609	291	TRUE	reported	2,3-dihydroxy-2-methylbutyrate levels	0.066374986	20.54611935	2	1	TRUE
rs148159681	T	C	T	C	0.3029	-0.2575	0.988	0.9871	FALSE	FALSE	FALSE	ieu-b-7	11	40910135	0.1074	468692	0.0164801	Parkinson's disease || id:ieu-b-7	Parkinson's disease	Parkinson's disease || ||	TRUE	igd	GCST90026067	9.6e-06	0.0684	291	TRUE	reported	2,3-dihydroxy-2-methylbutyrate levels	0.063135025	19.47561573	2	1	TRUE
rs148274216	T	G	T	G	-0.3859	-0.0503	0.0155	0.0119	FALSE	FALSE	FALSE	ieu-b-7	2	141631759	0.1414	11518	0.722199	Parkinson's disease || id:ieu-b-7	Parkinson's disease	Parkinson's disease || ||	TRUE	igd	GCST90026067	1.33e-06	0.0798	291	TRUE	reported	2,3-dihydroxy-2-methylbutyrate levels	0.074384334	23.22462061	2	1	TRUE
rs148591537	A	G	A	G	-0.2721	0.1464	0.0161	0.016	FALSE	FALSE	FALSE	ieu-b-7	9	36878301	0.0948	468692	0.1228	Parkinson's disease || id:ieu-b-7	Parkinson's disease	Parkinson's disease || ||	TRUE	igd	GCST90026067	9.48e-06	0.0614	291	TRUE	reported	2,3-dihydroxy-2-methylbutyrate levels	0.063221428	19.50406767	2	1	TRUE
rs148706478	T	C	T	C	0.2348	-0.0247	0.9624	0.9532	FALSE	FALSE	FALSE	ieu-b-7	9	132679354	0.0552	468692	0.6552	Parkinson's disease || id:ieu-b-7	Parkinson's disease	Parkinson's disease || ||	TRUE	igd	GCST90026067	3.78e-09	0.0398	291	TRUE	reported	2,3-dihydroxy-2-methylbutyrate levels	0.106825156	34.56486737	2	1	TRUE
rs148756768	T	C	T	C	-0.2373	0.1594	0.0279	0.0177	FALSE	FALSE	FALSE	ieu-b-7	6	3822893	0.0905	467813	0.0779992	Parkinson's disease || id:ieu-b-7	Parkinson's disease	Parkinson's disease || ||	TRUE	igd	GCST90026067	1.36e-07	0.045	291	TRUE	reported	2,3-dihydroxy-2-methylbutyrate levels	0.08722504	27.61692386	2	1	TRUE
rs148955162	T	C	T	C	-0.6519	-0.1795	0.0052	0.0093	FALSE	FALSE	FALSE	ieu-b-7	12	106968888	0.1825	11518	0.3253	Parkinson's disease || id:ieu-b-7	Parkinson's disease	Parkinson's disease || ||	TRUE	igd	GCST90026067	1.71e-11	0.0969	291	TRUE	reported	2,3-dihydroxy-2-methylbutyrate levels	0.13459819	44.94892005	2	1	TRUE
rs149082401	T	C	T	C	0.5267	0.0291	0.9925	0.988	FALSE	FALSE	FALSE	ieu-b-7	3	187980426	0.1599	10639	0.8556	Parkinson's disease || id:ieu-b-7	Parkinson's disease	Parkinson's disease || ||	TRUE	igd	GCST90026067	8.58e-10	0.0859	291	TRUE	reported	2,3-dihydroxy-2-methylbutyrate levels	0.114413742	37.33749374	2	1	TRUE
rs149283588	T	C	T	C	-0.3352	0.2312	0.0127	0.0141	FALSE	FALSE	FALSE	ieu-b-7	4	169758437	0.1014	468692	0.0226501	Parkinson's disease || id:ieu-b-7	Parkinson's disease	Parkinson's disease || ||	TRUE	igd	GCST90026067	7.05e-07	0.0676	291	TRUE	reported	2,3-dihydroxy-2-methylbutyrate levels	0.077910289	24.41852809	2	1	TRUE
rs149692518	T	C	T	C	-0.5024	-0.0805	0.0099	0.0088	FALSE	FALSE	FALSE	ieu-b-7	13	80686257	0.1738	11518	0.643301	Parkinson's disease || id:ieu-b-7	Parkinson's disease	Parkinson's disease || ||	TRUE	igd	GCST90026067	5.74e-10	0.0811	291	TRUE	reported	2,3-dihydroxy-2-methylbutyrate levels	0.116510711	38.11205853	2	1	TRUE
rs149762195	T	G	T	G	0.2006	0.0208	0.9693	0.9725	FALSE	FALSE	FALSE	ieu-b-7	16	15119023	0.0872	13655	0.811	Parkinson's disease || id:ieu-b-7	Parkinson's disease	Parkinson's disease || ||	TRUE	igd	GCST90026067	2.06e-06	0.0423	291	TRUE	reported	2,3-dihydroxy-2-methylbutyrate levels	0.071739448	22.33500101	2	1	TRUE
rs149895559	A	C	A	C	0.5425	0.106	0.987	0.9887	FALSE	FALSE	FALSE	ieu-b-7	11	101845830	0.1151	468692	0.3573	Parkinson's disease || id:ieu-b-7	Parkinson's disease	Parkinson's disease || ||	TRUE	igd	GCST90026067	2.59e-14	0.0712	291	TRUE	reported	2,3-dihydroxy-2-methylbutyrate levels	0.166320452	57.65597909	2	1	TRUE
rs149913842	T	C	T	C	-0.6132	0.1987	0.0074	0.009	FALSE	FALSE	FALSE	ieu-b-7	2	50290813	0.1752	11518	0.2569	Parkinson's disease || id:ieu-b-7	Parkinson's disease	Parkinson's disease || ||	TRUE	igd	GCST90026067	2.51e-12	0.0876	291	TRUE	reported	2,3-dihydroxy-2-methylbutyrate levels	0.144117647	48.66323024	2	1	TRUE
rs149988526	A	G	A	G	0.4103	-0.2132	0.9874	0.9911	FALSE	FALSE	FALSE	ieu-b-7	18	28238780	0.179	10554	0.2335	Parkinson's disease || id:ieu-b-7	Parkinson's disease	Parkinson's disease || ||	TRUE	igd	GCST90026067	1.94e-07	0.0788	291	TRUE	reported	2,3-dihydroxy-2-methylbutyrate levels	0.085225877	26.92498393	2	1	TRUE
rs150135446	T	C	T	C	-0.2517	-0.0311	0.0227	0.0279	FALSE	FALSE	FALSE	ieu-b-7	11	5672747	0.058	482730	0.592	Parkinson's disease || id:ieu-b-7	Parkinson's disease	Parkinson's disease || ||	TRUE	igd	GCST90026067	9.33e-07	0.0513	291	TRUE	reported	2,3-dihydroxy-2-methylbutyrate levels	0.076404757	23.90763158	2	1	TRUE
rs150340784	A	G	A	G	-0.4232	0.064	0.007	0.0103	FALSE	FALSE	FALSE	ieu-b-7	8	112517120	0.153	11518	0.6757	Parkinson's disease || id:ieu-b-7	Parkinson's disease	Parkinson's disease || ||	TRUE	igd	GCST90026067	2.32e-06	0.0896	291	TRUE	reported	2,3-dihydroxy-2-methylbutyrate levels	0.071203734	22.15542842	2	1	TRUE
rs150362952	T	C	T	C	-0.4263	-0.0581	0.0069	0.0116	FALSE	FALSE	FALSE	ieu-b-7	12	62582986	0.1152	470485	0.613999	Parkinson's disease || id:ieu-b-7	Parkinson's disease	Parkinson's disease || ||	TRUE	igd	GCST90026067	1.66e-06	0.089	291	TRUE	reported	2,3-dihydroxy-2-methylbutyrate levels	0.073080215	22.7853396	2	1	TRUE
rs150395516	T	C	T	C	-0.3047	0.0517	0.0188	0.021	FALSE	FALSE	FALSE	ieu-b-7	14	23845740	0.0783	471013	0.508899	Parkinson's disease || id:ieu-b-7	Parkinson's disease	Parkinson's disease || ||	TRUE	igd	GCST90026067	1.5e-06	0.0633	291	TRUE	reported	2,3-dihydroxy-2-methylbutyrate levels	0.073751682	23.01136294	2	1	TRUE
rs150627067	T	G	T	G	0.4859	0.0254	0.9925	0.984	FALSE	FALSE	FALSE	ieu-b-7	7	17469940	0.0968	468692	0.792801	Parkinson's disease || id:ieu-b-7	Parkinson's disease	Parkinson's disease || ||	TRUE	igd	GCST90026067	1.41e-08	0.0857	291	TRUE	reported	2,3-dihydroxy-2-methylbutyrate levels	0.09947933	31.92544857	2	1	TRUE
rs150627363	C	G	C	G	-0.4326	-0.0345	0.0093	0.0186	FALSE	TRUE	FALSE	ieu-b-7	6	145456430	0.0842	468692	0.682299	Parkinson's disease || id:ieu-b-7	Parkinson's disease	Parkinson's disease || ||	TRUE	igd	GCST90026067	5.29e-08	0.0795	291	TRUE	reported	2,3-dihydroxy-2-methylbutyrate levels	0.092355268	29.40651959	2	1	TRUE
rs150672965	A	G	A	G	0.4736	-0.2212	0.9931	0.9843	FALSE	FALSE	FALSE	ieu-b-7	3	69305815	0.0984	468692	0.02464	Parkinson's disease || id:ieu-b-7	Parkinson's disease	Parkinson's disease || ||	TRUE	igd	GCST90026067	7.93e-08	0.0882	291	TRUE	reported	2,3-dihydroxy-2-methylbutyrate levels	0.090149489	28.63459671	2	1	TRUE
rs150706648	A	G	A	G	0.5723	-0.0216	0.9948	0.9824	FALSE	FALSE	FALSE	ieu-b-7	13	90738184	0.0868	468692	0.8032	Parkinson's disease || id:ieu-b-7	Parkinson's disease	Parkinson's disease || ||	TRUE	igd	GCST90026067	2.7e-09	0.0962	291	TRUE	reported	2,3-dihydroxy-2-methylbutyrate levels	0.108432303	35.14812818	2	1	TRUE
rs150783214	A	G	A	G	0.4539	0.094	0.993	0.9879	FALSE	FALSE	FALSE	ieu-b-7	1	5929515	0.1072	480593	0.381	Parkinson's disease || id:ieu-b-7	Parkinson's disease	Parkinson's disease || ||	TRUE	igd	GCST90026067	1.43e-06	0.0942	291	TRUE	reported	2,3-dihydroxy-2-methylbutyrate levels	0.07389039	23.05809444	2	1	TRUE
rs150972510	T	C	T	C	0.448	-0.0697	0.9915	0.9921	FALSE	FALSE	FALSE	ieu-b-7	15	84762689	0.1405	25028	0.619901	Parkinson's disease || id:ieu-b-7	Parkinson's disease	Parkinson's disease || ||	TRUE	igd	GCST90026067	1.22e-08	0.0786	291	TRUE	reported	2,3-dihydroxy-2-methylbutyrate levels	0.100427805	32.26382027	2	1	TRUE
rs150995400	T	C	T	C	-0.3861	0.1098	0.0153	0.0137	FALSE	FALSE	FALSE	ieu-b-7	4	37236192	0.1194	13655	0.3576	Parkinson's disease || id:ieu-b-7	Parkinson's disease	Parkinson's disease || ||	TRUE	igd	GCST90026067	2.93e-08	0.0696	291	TRUE	reported	2,3-dihydroxy-2-methylbutyrate levels	0.095637991	30.56229601	2	1	TRUE
rs151039694	T	C	T	C	0.4613	-0.1199	0.9902	0.9929	FALSE	FALSE	FALSE	ieu-b-7	7	25384411	0.2165	11518	0.5797	Parkinson's disease || id:ieu-b-7	Parkinson's disease	Parkinson's disease || ||	TRUE	igd	GCST90026067	2.21e-08	0.0825	291	TRUE	reported	2,3-dihydroxy-2-methylbutyrate levels	0.097016547	31.05016168	2	1	TRUE
rs151065942	T	C	T	C	-0.2605	0.0073	0.0173	0.0133	FALSE	FALSE	FALSE	ieu-b-7	6	150353728	0.1031	468692	0.9436	Parkinson's disease || id:ieu-b-7	Parkinson's disease	Parkinson's disease || ||	TRUE	igd	GCST90026067	8.35e-06	0.0585	291	TRUE	reported	2,3-dihydroxy-2-methylbutyrate levels	0.063794319	19.69285018	2	1	TRUE
rs151125078	T	C	T	C	-0.5408	-0.07	0.0074	0.0119	FALSE	FALSE	FALSE	ieu-b-7	13	67960216	0.1584	11518	0.658701	Parkinson's disease || id:ieu-b-7	Parkinson's disease	Parkinson's disease || ||	TRUE	igd	GCST90026067	5.77e-10	0.0873	291	TRUE	reported	2,3-dihydroxy-2-methylbutyrate levels	0.116507707	38.11094628	2	1	TRUE
rs151215998	A	C	A	C	-0.3796	-0.075	0.0125	0.012	FALSE	FALSE	FALSE	ieu-b-7	5	123719086	0.1157	468692	0.5165	Parkinson's disease || id:ieu-b-7	Parkinson's disease	Parkinson's disease || ||	TRUE	igd	GCST90026067	2.38e-07	0.0735	291	TRUE	reported	2,3-dihydroxy-2-methylbutyrate levels	0.083964737	26.49003811	2	1	TRUE
rs151270889	T	C	T	C	-1.0056	0.2458	0.0035	0.0114	FALSE	FALSE	FALSE	ieu-b-7	8	49823687	0.1569	11518	0.1173	Parkinson's disease || id:ieu-b-7	Parkinson's disease	Parkinson's disease || ||	TRUE	igd	GCST90026067	3.69e-19	0.1124	291	TRUE	reported	2,3-dihydroxy-2-methylbutyrate levels	0.2157222	79.49187861	2	1	TRUE
rs16906566	A	G	A	G	-0.3046	0.0904	0.0137	0.0158	FALSE	FALSE	FALSE	ieu-b-7	11	20639062	0.1371	13655	0.5096	Parkinson's disease || id:ieu-b-7	Parkinson's disease	Parkinson's disease || ||	TRUE	igd	GCST90026067	5.63e-06	0.0671	291	TRUE	reported	2,3-dihydroxy-2-methylbutyrate levels	0.066131375	20.4653705	2	1	TRUE
rs16943772	A	G	A	G	-0.6121	-0.2321	0.0088	0.0165	FALSE	FALSE	FALSE	ieu-b-7	15	61507484	0.0909	468692	0.01068	Parkinson's disease || id:ieu-b-7	Parkinson's disease	Parkinson's disease || ||	TRUE	igd	GCST90026067	8.24e-13	0.0855	291	TRUE	reported	2,3-dihydroxy-2-methylbutyrate levels	0.149749809	50.89995323	2	1	TRUE
rs17054867	C	G	C	G	0.1606	0.0431	0.9468	0.9418	FALSE	TRUE	FALSE	ieu-b-7	4	170204164	0.0483	468692	0.3722	Parkinson's disease || id:ieu-b-7	Parkinson's disease	Parkinson's disease || ||	TRUE	igd	GCST90026067	5.25e-06	0.0353	291	TRUE	reported	2,3-dihydroxy-2-methylbutyrate levels	0.066405916	20.55637468	2	1	TRUE
rs17151877	A	G	A	G	-0.5355	-0.087	0.0062	0.0154	FALSE	FALSE	FALSE	ieu-b-7	8	10240864	0.1225	12517	0.4772	Parkinson's disease || id:ieu-b-7	Parkinson's disease	Parkinson's disease || ||	TRUE	igd	GCST90026067	5.51e-08	0.0986	291	TRUE	reported	2,3-dihydroxy-2-methylbutyrate levels	0.092032734	29.29341297	2	1	TRUE
rs17203126	T	C	T	C	-0.3178	-0.0725	0.0186	0.0195	FALSE	FALSE	FALSE	ieu-b-7	8	16876780	0.0845	468692	0.3907	Parkinson's disease || id:ieu-b-7	Parkinson's disease	Parkinson's disease || ||	TRUE	igd	GCST90026067	7.86e-07	0.0643	291	TRUE	reported	2,3-dihydroxy-2-methylbutyrate levels	0.07744364	24.25999425	2	1	TRUE
rs17303587	A	G	A	G	-0.2403	0.0916	0.0313	0.0249	FALSE	FALSE	FALSE	ieu-b-7	13	39228581	0.0769	468692	0.2341	Parkinson's disease || id:ieu-b-7	Parkinson's disease	Parkinson's disease || ||	TRUE	igd	GCST90026067	6.3e-07	0.0482	291	TRUE	reported	2,3-dihydroxy-2-methylbutyrate levels	0.078691121	24.68415807	2	1	TRUE
rs17532418	A	C	A	C	-0.2817	-0.001	0.0206	0.0229	FALSE	FALSE	FALSE	ieu-b-7	7	121741943	0.0663	482730	0.9877	Parkinson's disease || id:ieu-b-7	Parkinson's disease	Parkinson's disease || ||	TRUE	igd	GCST90026067	7.87e-06	0.063	291	TRUE	reported	2,3-dihydroxy-2-methylbutyrate levels	0.064289647	19.85625991	2	1	TRUE
rs17694524	T	C	T	C	-0.4939	0.1525	0.0101	0.013	FALSE	FALSE	FALSE	ieu-b-7	13	77872383	0.1062	468692	0.1508	Parkinson's disease || id:ieu-b-7	Parkinson's disease	Parkinson's disease || ||	TRUE	igd	GCST90026067	2.84e-10	0.0783	291	TRUE	reported	2,3-dihydroxy-2-methylbutyrate levels	0.120283066	39.51476304	2	1	TRUE
rs17721715	A	C	A	C	0.2849	-0.0054	0.9838	0.9774	FALSE	FALSE	FALSE	ieu-b-7	18	40847908	0.0765	469691	0.9441	Parkinson's disease || id:ieu-b-7	Parkinson's disease	Parkinson's disease || ||	TRUE	igd	GCST90026067	1.66e-06	0.0595	291	TRUE	reported	2,3-dihydroxy-2-methylbutyrate levels	0.073033485	22.76962199	2	1	TRUE
rs182329804	C	G	C	G	0.3105	0.0389	0.9848	0.989	FALSE	TRUE	FALSE	ieu-b-7	16	57122427	0.1721	10639	0.8213	Parkinson's disease || id:ieu-b-7	Parkinson's disease	Parkinson's disease || ||	TRUE	igd	GCST90026067	1.96e-06	0.0653	291	TRUE	reported	2,3-dihydroxy-2-methylbutyrate levels	0.072095343	22.45441269	2	1	TRUE
rs183105934	T	C	T	C	-0.4625	-0.2126	0.0061	0.0058	FALSE	FALSE	FALSE	ieu-b-7	1	69835095	0.2256	10639	0.3461	Parkinson's disease || id:ieu-b-7	Parkinson's disease	Parkinson's disease || ||	TRUE	igd	GCST90026067	8.33e-06	0.1038	291	TRUE	reported	2,3-dihydroxy-2-methylbutyrate levels	0.063866562	19.71667242	2	1	TRUE
rs183866895	A	T	A	T	0.2913	4e-04	0.9814	0.9843	FALSE	TRUE	FALSE	ieu-b-7	13	29304473	0.1131	466555	0.9972	Parkinson's disease || id:ieu-b-7	Parkinson's disease	Parkinson's disease || ||	TRUE	igd	GCST90026067	2.15e-06	0.0615	291	TRUE	reported	2,3-dihydroxy-2-methylbutyrate levels	0.071578553	22.28104683	2	1	TRUE
rs184031821	A	G	A	G	-0.4299	0.3281	0.0108	0.0114	FALSE	FALSE	FALSE	ieu-b-7	6	97197648	0.108	466555	0.002386	Parkinson's disease || id:ieu-b-7	Parkinson's disease	Parkinson's disease || ||	TRUE	igd	GCST90026067	4.01e-09	0.0731	291	TRUE	reported	2,3-dihydroxy-2-methylbutyrate levels	0.106226882	34.34827965	2	1	TRUE
rs185712587	T	C	T	C	-0.5325	0.0736	0.0098	0.0158	FALSE	FALSE	FALSE	ieu-b-7	4	136104555	0.1	468692	0.4615	Parkinson's disease || id:ieu-b-7	Parkinson's disease	Parkinson's disease || ||	TRUE	igd	GCST90026067	3.38e-09	0.0901	291	TRUE	reported	2,3-dihydroxy-2-methylbutyrate levels	0.107168281	34.68921691	2	1	TRUE
rs186042731	A	G	A	G	0.4117	0.1485	0.993	0.9922	FALSE	FALSE	FALSE	ieu-b-7	2	75815883	0.14	25556	0.2888	Parkinson's disease || id:ieu-b-7	Parkinson's disease	Parkinson's disease || ||	TRUE	igd	GCST90026067	2.38e-06	0.0873	291	TRUE	reported	2,3-dihydroxy-2-methylbutyrate levels	0.070999639	22.08706963	2	1	TRUE
rs189496501	T	C	T	C	-0.4252	-0.0664	0.01	0.0103	FALSE	FALSE	FALSE	ieu-b-7	15	75000426	0.1367	25556	0.627001	Parkinson's disease || id:ieu-b-7	Parkinson's disease	Parkinson's disease || ||	TRUE	igd	GCST90026067	8.65e-08	0.0794	291	TRUE	reported	2,3-dihydroxy-2-methylbutyrate levels	0.089708389	28.48068042	2	1	TRUE
rs191268077	A	T	A	T	-0.4102	0.1492	0.0069	0.0096	FALSE	TRUE	FALSE	ieu-b-7	4	91467821	0.1655	13655	0.3673	Parkinson's disease || id:ieu-b-7	Parkinson's disease	Parkinson's disease || ||	TRUE	igd	GCST90026067	5.3e-06	0.0901	291	TRUE	reported	2,3-dihydroxy-2-methylbutyrate levels	0.066491627	20.58479678	2	1	TRUE
rs192012711	A	G	A	G	-0.9365	-0.0666	0.0035	0.017	FALSE	FALSE	FALSE	ieu-b-7	1	238456382	0.1933	11518	0.7305	Parkinson's disease || id:ieu-b-7	Parkinson's disease	Parkinson's disease || ||	TRUE	igd	GCST90026067	1.48e-16	0.1134	291	TRUE	reported	2,3-dihydroxy-2-methylbutyrate levels	0.189868169	67.73206369	2	1	TRUE
rs1948722	T	C	T	C	-0.1986	-0.033	0.0512	0.0483	FALSE	FALSE	FALSE	ieu-b-7	3	56849705	0.0538	469486	0.5389	Parkinson's disease || id:ieu-b-7	Parkinson's disease	Parkinson's disease || ||	TRUE	igd	GCST90026067	1.72e-09	0.033	291	TRUE	reported	2,3-dihydroxy-2-methylbutyrate levels	0.110686013	35.96958791	2	1	TRUE
rs213068	T	C	T	C	0.3303	0.0014	0.9873	0.9838	FALSE	FALSE	FALSE	ieu-b-7	18	61664479	0.1117	466555	0.9897	Parkinson's disease || id:ieu-b-7	Parkinson's disease	Parkinson's disease || ||	TRUE	igd	GCST90026067	1.67e-06	0.069	291	TRUE	reported	2,3-dihydroxy-2-methylbutyrate levels	0.072997328	22.75746166	2	1	TRUE
rs2256743	A	G	A	G	0.1856	0.0787	0.9615	0.963	FALSE	FALSE	FALSE	ieu-b-7	2	204321530	0.0456	482730	0.0841395	Parkinson's disease || id:ieu-b-7	Parkinson's disease	Parkinson's disease || ||	TRUE	igd	GCST90026067	2.54e-07	0.036	291	TRUE	reported	2,3-dihydroxy-2-methylbutyrate levels	0.083694734	26.39707437	2	1	TRUE
rs2414682	T	C	T	C	0.2155	-0.0661	0.973	0.979	FALSE	FALSE	FALSE	ieu-b-7	15	61186513	0.0893	468692	0.4589	Parkinson's disease || id:ieu-b-7	Parkinson's disease	Parkinson's disease || ||	TRUE	igd	GCST90026067	2.25e-07	0.0416	291	TRUE	reported	2,3-dihydroxy-2-methylbutyrate levels	0.08443172	26.65095288	2	1	TRUE
rs2675078	T	G	T	G	0.1262	-0.038	0.9242	0.9186	FALSE	FALSE	FALSE	ieu-b-7	2	183923155	0.0361	482730	0.2924	Parkinson's disease || id:ieu-b-7	Parkinson's disease	Parkinson's disease || ||	TRUE	igd	GCST90026067	4.53e-06	0.0275	291	TRUE	reported	2,3-dihydroxy-2-methylbutyrate levels	0.067486291	20.91501479	2	1	TRUE
rs28491598	T	G	T	G	-0.6207	0.1542	0.0062	0.0147	FALSE	FALSE	FALSE	ieu-b-7	8	138583792	0.1382	11518	0.2647	Parkinson's disease || id:ieu-b-7	Parkinson's disease	Parkinson's disease || ||	TRUE	igd	GCST90026067	2.01e-10	0.0976	291	TRUE	reported	2,3-dihydroxy-2-methylbutyrate levels	0.122026036	40.16693645	2	1	TRUE
rs2974345	A	G	A	G	0.228	0.1057	0.9758	0.9697	FALSE	FALSE	FALSE	ieu-b-7	8	42400767	0.0704	468692	0.1328	Parkinson's disease || id:ieu-b-7	Parkinson's disease	Parkinson's disease || ||	TRUE	igd	GCST90026067	4.92e-06	0.0499	291	TRUE	reported	2,3-dihydroxy-2-methylbutyrate levels	0.066939925	20.73353989	2	1	TRUE
rs3213247	A	C	A	C	-0.1527	0.0248	0.0534	0.0537	FALSE	FALSE	FALSE	ieu-b-7	19	44078736	0.0393	482730	0.5277	Parkinson's disease || id:ieu-b-7	Parkinson's disease	Parkinson's disease || ||	TRUE	igd	GCST90026067	3.98e-06	0.0331	291	TRUE	reported	2,3-dihydroxy-2-methylbutyrate levels	0.068151352	21.13620149	2	1	TRUE
rs34127339	T	C	T	C	-0.524	-0.0559	0.0101	0.0156	FALSE	FALSE	FALSE	ieu-b-7	1	118484029	0.1017	468692	0.5823	Parkinson's disease || id:ieu-b-7	Parkinson's disease	Parkinson's disease || ||	TRUE	igd	GCST90026067	2.64e-11	0.0786	291	TRUE	reported	2,3-dihydroxy-2-methylbutyrate levels	0.132494203	44.13898435	2	1	TRUE
rs347664	A	G	A	G	0.0739	0.0263	0.4975	0.5289	FALSE	FALSE	FALSE	ieu-b-7	5	62550926	0.0225	468692	0.2418	Parkinson's disease || id:ieu-b-7	Parkinson's disease	Parkinson's disease || ||	TRUE	igd	GCST90026067	4.94e-06	0.0162	291	TRUE	reported	2,3-dihydroxy-2-methylbutyrate levels	0.066737463	20.66634625	2	1	TRUE
rs34981686	T	C	T	C	0.2233	-0.0898	0.972	0.9711	FALSE	FALSE	FALSE	ieu-b-7	2	40715754	0.0707	468692	0.2042	Parkinson's disease || id:ieu-b-7	Parkinson's disease	Parkinson's disease || ||	TRUE	igd	GCST90026067	2.28e-06	0.0472	291	TRUE	reported	2,3-dihydroxy-2-methylbutyrate levels	0.071419991	22.22789326	2	1	TRUE
rs35374828	C	G	C	G	0.551	-0.1625	0.9899	0.9794	FALSE	TRUE	FALSE	ieu-b-7	11	72332189	0.0778	470485	0.0366699	Parkinson's disease || id:ieu-b-7	Parkinson's disease	Parkinson's disease || ||	TRUE	igd	GCST90026067	1.52e-12	0.0779	291	TRUE	reported	2,3-dihydroxy-2-methylbutyrate levels	0.146701996	49.68589716	2	1	TRUE
rs373869	A	G	A	G	-0.3283	-0.0919	0.0161	0.0304	FALSE	FALSE	FALSE	ieu-b-7	16	84523592	0.0529	481851	0.0825791	Parkinson's disease || id:ieu-b-7	Parkinson's disease	Parkinson's disease || ||	TRUE	igd	GCST90026067	8.86e-08	0.0614	291	TRUE	reported	2,3-dihydroxy-2-methylbutyrate levels	0.089456656	28.39290811	2	1	TRUE
rs3761289	T	C	T	C	-0.195	0.0169	0.0372	0.0442	FALSE	FALSE	FALSE	ieu-b-7	20	21283096	0.056	468692	0.7627	Parkinson's disease || id:ieu-b-7	Parkinson's disease	Parkinson's disease || ||	TRUE	igd	GCST90026067	2.47e-07	0.0378	291	TRUE	reported	2,3-dihydroxy-2-methylbutyrate levels	0.083789199	26.42959309	2	1	TRUE
rs3849985	A	G	A	G	-0.3315	-0.1423	0.019	0.0193	FALSE	FALSE	FALSE	ieu-b-7	11	44293412	0.0841	468692	0.0906192	Parkinson's disease || id:ieu-b-7	Parkinson's disease	Parkinson's disease || ||	TRUE	igd	GCST90026067	2.6e-07	0.0644	291	TRUE	reported	2,3-dihydroxy-2-methylbutyrate levels	0.083455664	26.31480672	2	1	TRUE
rs41264871	A	G	A	G	0.3584	0.0656	0.9898	0.9894	FALSE	FALSE	FALSE	ieu-b-7	1	205035727	0.0916	480593	0.4738	Parkinson's disease || id:ieu-b-7	Parkinson's disease	Parkinson's disease || ||	TRUE	igd	GCST90026067	3.98e-06	0.0777	291	TRUE	reported	2,3-dihydroxy-2-methylbutyrate levels	0.068132619	21.12996697	2	1	TRUE
rs4344265	A	G	A	G	-0.3328	0.0869	0.0155	0.0236	FALSE	FALSE	FALSE	ieu-b-7	1	25022293	0.0763	468692	0.2551	Parkinson's disease || id:ieu-b-7	Parkinson's disease	Parkinson's disease || ||	TRUE	igd	GCST90026067	2.21e-07	0.0642	291	TRUE	reported	2,3-dihydroxy-2-methylbutyrate levels	0.084536564	26.68710307	2	1	TRUE
rs4379054	A	C	A	C	-0.3382	0.1119	0.0108	0.0164	FALSE	FALSE	FALSE	ieu-b-7	4	27129076	0.0884	468692	0.2052	Parkinson's disease || id:ieu-b-7	Parkinson's disease	Parkinson's disease || ||	TRUE	igd	GCST90026067	4.97e-06	0.0741	291	TRUE	reported	2,3-dihydroxy-2-methylbutyrate levels	0.066802307	20.68786361	2	1	TRUE
rs4668085	C	G	C	G	-0.3251	-0.0514	0.0161	0.0226	FALSE	TRUE	FALSE	ieu-b-7	2	169497961	0.0808	470014	0.5242	Parkinson's disease || id:ieu-b-7	Parkinson's disease	Parkinson's disease || ||	TRUE	igd	GCST90026067	1.17e-07	0.0614	291	TRUE	reported	2,3-dihydroxy-2-methylbutyrate levels	0.08787375	27.84210394	2	1	TRUE
rs4812467	T	C	T	C	-0.2317	-0.0235	0.0278	0.031	FALSE	FALSE	FALSE	ieu-b-7	20	39568354	0.0717	468692	0.743	Parkinson's disease || id:ieu-b-7	Parkinson's disease	Parkinson's disease || ||	TRUE	igd	GCST90026067	1.4e-07	0.044	291	TRUE	reported	2,3-dihydroxy-2-methylbutyrate levels	0.08700096	27.53921575	2	1	TRUE
rs4985890	A	G	A	G	0.0859	0.0144	0.7934	0.7897	FALSE	FALSE	FALSE	ieu-b-7	17	21369629	0.0304	466555	0.6354	Parkinson's disease || id:ieu-b-7	Parkinson's disease	Parkinson's disease || ||	TRUE	igd	GCST90026067	6.19e-06	0.019	291	TRUE	reported	2,3-dihydroxy-2-methylbutyrate levels	0.06563037	20.29943637	2	1	TRUE
rs55924610	T	C	T	C	-0.2919	0.0373	0.036	0.0313	FALSE	FALSE	FALSE	ieu-b-7	10	108300029	0.069	468692	0.5883	Parkinson's disease || id:ieu-b-7	Parkinson's disease	Parkinson's disease || ||	TRUE	igd	GCST90026067	1.04e-10	0.0452	291	TRUE	reported	2,3-dihydroxy-2-methylbutyrate levels	0.125352094	41.41867239	2	1	TRUE
rs56072663	T	C	T	C	-0.234	-9e-04	0.0396	0.0327	FALSE	FALSE	FALSE	ieu-b-7	5	149504348	0.0639	471013	0.9892	Parkinson's disease || id:ieu-b-7	Parkinson's disease	Parkinson's disease || ||	TRUE	igd	GCST90026067	3.54e-08	0.0424	291	TRUE	reported	2,3-dihydroxy-2-methylbutyrate levels	0.094749275	30.2485705	2	1	TRUE
rs56129456	T	C	T	C	0.3938	0.0706	0.9875	0.9894	FALSE	FALSE	FALSE	ieu-b-7	8	39763312	0.1204	468692	0.557799	Parkinson's disease || id:ieu-b-7	Parkinson's disease	Parkinson's disease || ||	TRUE	igd	GCST90026067	3.64e-07	0.0774	291	TRUE	reported	2,3-dihydroxy-2-methylbutyrate levels	0.08168947	25.70835901	2	1	TRUE
rs56268212	T	C	T	C	-0.4831	0.01	0.0092	0.0126	FALSE	FALSE	FALSE	ieu-b-7	1	226251338	0.1281	13655	0.9376	Parkinson's disease || id:ieu-b-7	Parkinson's disease	Parkinson's disease || ||	TRUE	igd	GCST90026067	1.13e-09	0.0793	291	TRUE	reported	2,3-dihydroxy-2-methylbutyrate levels	0.113110801	36.85806691	2	1	TRUE
rs56298814	C	G	C	G	-0.1651	-0.1121	0.0572	0.0658	FALSE	TRUE	FALSE	ieu-b-7	11	24606241	0.0503	468692	0.0259699	Parkinson's disease || id:ieu-b-7	Parkinson's disease	Parkinson's disease || ||	TRUE	igd	GCST90026067	1.77e-06	0.0346	291	TRUE	reported	2,3-dihydroxy-2-methylbutyrate levels	0.072565812	22.61240747	2	1	TRUE
rs56774113	A	C	A	C	-0.338	0.0103	0.0138	0.0096	FALSE	FALSE	FALSE	ieu-b-7	19	18720341	0.1599	11348	0.9488	Parkinson's disease || id:ieu-b-7	Parkinson's disease	Parkinson's disease || ||	TRUE	igd	GCST90026067	1.74e-07	0.0647	291	TRUE	reported	2,3-dihydroxy-2-methylbutyrate levels	0.085743265	27.10376936	2	1	TRUE
rs57638502	T	G	T	G	0.595	0.0159	0.9925	0.9844	FALSE	FALSE	FALSE	ieu-b-7	3	47307514	0.1012	25556	0.8755	Parkinson's disease || id:ieu-b-7	Parkinson's disease	Parkinson's disease || ||	TRUE	igd	GCST90026067	3.66e-12	0.0856	291	TRUE	reported	2,3-dihydroxy-2-methylbutyrate levels	0.142391057	47.98342629	2	1	TRUE
rs59043440	T	G	T	G	-0.5137	-0.0297	0.007	0.0102	FALSE	FALSE	FALSE	ieu-b-7	2	239726303	0.1436	13655	0.8362	Parkinson's disease || id:ieu-b-7	Parkinson's disease	Parkinson's disease || ||	TRUE	igd	GCST90026067	2.03e-09	0.0857	291	TRUE	reported	2,3-dihydroxy-2-methylbutyrate levels	0.109901263	35.68308064	2	1	TRUE
rs61731716	A	G	A	G	-0.2558	0.0014	0.0246	0.022	FALSE	FALSE	FALSE	ieu-b-7	2	233345861	0.0592	482730	0.9809	Parkinson's disease || id:ieu-b-7	Parkinson's disease	Parkinson's disease || ||	TRUE	igd	GCST90026067	6.1e-07	0.0513	291	TRUE	reported	2,3-dihydroxy-2-methylbutyrate levels	0.078716647	24.69284918	2	1	TRUE
rs61745850	A	G	A	G	-0.458	0.0753	0.0104	0.0122	FALSE	FALSE	FALSE	ieu-b-7	16	88786314	0.1041	480593	0.4694	Parkinson's disease || id:ieu-b-7	Parkinson's disease	Parkinson's disease || ||	TRUE	igd	GCST90026067	1.93e-10	0.0719	291	TRUE	reported	2,3-dihydroxy-2-methylbutyrate levels	0.122374126	40.29749305	2	1	TRUE
rs61901777	T	C	T	C	0.2291	-0.0977	0.9672	0.9696	FALSE	FALSE	FALSE	ieu-b-7	11	83602164	0.0628	468692	0.1201	Parkinson's disease || id:ieu-b-7	Parkinson's disease	Parkinson's disease || ||	TRUE	igd	GCST90026067	8.12e-08	0.0427	291	TRUE	reported	2,3-dihydroxy-2-methylbutyrate levels	0.090018921	28.5890209	2	1	TRUE
rs61960543	A	G	A	G	-1.0101	0.1763	0.0035	0.0127	FALSE	FALSE	FALSE	ieu-b-7	13	75848027	0.1546	10639	0.254	Parkinson's disease || id:ieu-b-7	Parkinson's disease	Parkinson's disease || ||	TRUE	igd	GCST90026067	3.36e-19	0.1128	291	TRUE	reported	2,3-dihydroxy-2-methylbutyrate levels	0.216031143	79.63709266	2	1	TRUE
rs62010246	A	T	A	T	0.5812	0.2523	0.9926	0.9897	FALSE	TRUE	FALSE	ieu-b-7	16	7745919	0.1395	466555	0.0704904	Parkinson's disease || id:ieu-b-7	Parkinson's disease	Parkinson's disease || ||	TRUE	igd	GCST90026067	5.51e-11	0.0886	291	TRUE	reported	2,3-dihydroxy-2-methylbutyrate levels	0.128823974	42.73548344	2	1	TRUE
rs62037798	T	C	T	C	-0.2698	0.0638	0.0195	0.0193	FALSE	FALSE	FALSE	ieu-b-7	16	3622400	0.0766	482730	0.4048	Parkinson's disease || id:ieu-b-7	Parkinson's disease	Parkinson's disease || ||	TRUE	igd	GCST90026067	1.22e-06	0.0556	291	TRUE	reported	2,3-dihydroxy-2-methylbutyrate levels	0.074859833	23.38509622	2	1	TRUE
rs62043493	T	C	T	C	-0.299	-0.1493	0.0155	0.0215	FALSE	FALSE	FALSE	ieu-b-7	16	74085971	0.0913	468692	0.1022	Parkinson's disease || id:ieu-b-7	Parkinson's disease	Parkinson's disease || ||	TRUE	igd	GCST90026067	3.72e-06	0.0646	291	TRUE	reported	2,3-dihydroxy-2-methylbutyrate levels	0.068570062	21.27561851	2	1	TRUE
rs62201052	A	C	A	C	0.2405	0.1015	0.972	0.9753	FALSE	FALSE	FALSE	ieu-b-7	20	46564381	0.0802	468692	0.2057	Parkinson's disease || id:ieu-b-7	Parkinson's disease	Parkinson's disease || ||	TRUE	igd	GCST90026067	1.46e-08	0.0424	291	TRUE	reported	2,3-dihydroxy-2-methylbutyrate levels	0.099554912	31.95238659	2	1	TRUE
rs62243935	A	G	A	G	-0.1369	-0.0648	0.0623	0.0757	FALSE	FALSE	FALSE	ieu-b-7	3	62394919	0.0453	468692	0.1521	Parkinson's disease || id:ieu-b-7	Parkinson's disease	Parkinson's disease || ||	TRUE	igd	GCST90026067	4.51e-06	0.0299	291	TRUE	reported	2,3-dihydroxy-2-methylbutyrate levels	0.067198671	20.8194558	2	1	TRUE
rs62309949	A	C	A	C	-0.2784	-0.111	0.0223	0.0163	FALSE	FALSE	FALSE	ieu-b-7	4	57640299	0.0956	470485	0.2453	Parkinson's disease || id:ieu-b-7	Parkinson's disease	Parkinson's disease || ||	TRUE	igd	GCST90026067	2.05e-09	0.0464	291	TRUE	reported	2,3-dihydroxy-2-methylbutyrate levels	0.110091743	35.75257732	2	1	TRUE
rs62538771	T	C	T	C	-0.2404	-0.1551	0.0284	0.0292	FALSE	FALSE	FALSE	ieu-b-7	8	47838219	0.0733	468692	0.03425	Parkinson's disease || id:ieu-b-7	Parkinson's disease	Parkinson's disease || ||	TRUE	igd	GCST90026067	2.84e-07	0.0468	291	TRUE	reported	2,3-dihydroxy-2-methylbutyrate levels	0.083136005	26.20487391	2	1	TRUE
rs6499933	T	C	T	C	0.1407	-0.0121	0.9248	0.9239	FALSE	FALSE	FALSE	ieu-b-7	16	58105677	0.0429	468692	0.778501	Parkinson's disease || id:ieu-b-7	Parkinson's disease	Parkinson's disease || ||	TRUE	igd	GCST90026067	1.98e-07	0.0271	291	TRUE	reported	2,3-dihydroxy-2-methylbutyrate levels	0.084777984	26.77037574	2	1	TRUE
rs6510979	T	C	T	C	0.2579	0.087	0.9736	0.9684	FALSE	FALSE	FALSE	ieu-b-7	19	7286557	0.0688	468692	0.2059	Parkinson's disease || id:ieu-b-7	Parkinson's disease	Parkinson's disease || ||	TRUE	igd	GCST90026067	5.59e-07	0.0515	291	TRUE	reported	2,3-dihydroxy-2-methylbutyrate levels	0.07934039	24.90537469	2	1	TRUE
rs6763354	A	G	A	G	-0.1468	0	0.0561	0.0557	FALSE	FALSE	FALSE	ieu-b-7	3	9035070	0.0509	468692	0.9996	Parkinson's disease || id:ieu-b-7	Parkinson's disease	Parkinson's disease || ||	TRUE	igd	GCST90026067	2.89e-06	0.0314	291	TRUE	reported	2,3-dihydroxy-2-methylbutyrate levels	0.069862928	21.70689316	2	1	TRUE
rs6784346	A	G	A	G	0.0763	-0.0574	0.6942	0.7146	FALSE	FALSE	FALSE	ieu-b-7	3	125392975	0.0306	13655	0.0605996	Parkinson's disease || id:ieu-b-7	Parkinson's disease	Parkinson's disease || ||	TRUE	igd	GCST90026067	1.68e-06	0.0159	291	TRUE	reported	2,3-dihydroxy-2-methylbutyrate levels	0.073330823	22.86965858	2	1	TRUE
rs6874032	T	G	T	G	-0.4827	-0.0281	0.0085	0.0174	FALSE	FALSE	FALSE	ieu-b-7	5	24653809	0.0929	468692	0.7622	Parkinson's disease || id:ieu-b-7	Parkinson's disease	Parkinson's disease || ||	TRUE	igd	GCST90026067	3.8e-08	0.0878	291	TRUE	reported	2,3-dihydroxy-2-methylbutyrate levels	0.09409278	30.01721664	2	1	TRUE
rs6918750	T	C	T	C	-0.5065	-0.0791	0.0075	0.0115	FALSE	FALSE	FALSE	ieu-b-7	6	82003451	0.1377	13655	0.565501	Parkinson's disease || id:ieu-b-7	Parkinson's disease	Parkinson's disease || ||	TRUE	igd	GCST90026067	4.08e-09	0.0861	291	TRUE	reported	2,3-dihydroxy-2-methylbutyrate levels	0.106282086	34.36825249	2	1	TRUE
rs6924254	T	C	T	C	-0.0715	0.004	0.353	0.3521	FALSE	FALSE	FALSE	ieu-b-7	6	106907962	0.0235	468692	0.8653	Parkinson's disease || id:ieu-b-7	Parkinson's disease	Parkinson's disease || ||	TRUE	igd	GCST90026067	6.1e-06	0.0158	291	TRUE	reported	2,3-dihydroxy-2-methylbutyrate levels	0.065746078	20.3377434	2	1	TRUE
rs7106410	T	G	T	G	-0.2316	-0.0358	0.0252	0.0197	FALSE	FALSE	FALSE	ieu-b-7	11	132830397	0.0898	468692	0.6902	Parkinson's disease || id:ieu-b-7	Parkinson's disease	Parkinson's disease || ||	TRUE	igd	GCST90026067	1.33e-06	0.0479	291	TRUE	reported	2,3-dihydroxy-2-methylbutyrate levels	0.074362508	23.21725851	2	1	TRUE
rs7154078	T	G	T	G	-0.0791	-0.0049	0.2362	0.2405	FALSE	FALSE	FALSE	ieu-b-7	14	78785123	0.0212	482730	0.8163	Parkinson's disease || id:ieu-b-7	Parkinson's disease	Parkinson's disease || ||	TRUE	igd	GCST90026067	9.57e-06	0.0179	291	TRUE	reported	2,3-dihydroxy-2-methylbutyrate levels	0.062884965	19.39330192	2	1	TRUE
rs71645596	T	C	T	C	0.5623	-0.054	0.9927	0.9898	FALSE	FALSE	FALSE	ieu-b-7	1	65072324	0.1206	466555	0.6541	Parkinson's disease || id:ieu-b-7	Parkinson's disease	Parkinson's disease || ||	TRUE	igd	GCST90026067	2.91e-10	0.0892	291	TRUE	reported	2,3-dihydroxy-2-methylbutyrate levels	0.120149594	39.46492775	2	1	TRUE
rs71650378	T	C	T	C	-0.515	0.0311	0.0098	0.0149	FALSE	FALSE	FALSE	ieu-b-7	1	228225176	0.0865	482730	0.7195	Parkinson's disease || id:ieu-b-7	Parkinson's disease	Parkinson's disease || ||	TRUE	igd	GCST90026067	4.34e-10	0.0825	291	TRUE	reported	2,3-dihydroxy-2-methylbutyrate levels	0.118095927	38.70004008	2	1	TRUE
rs72676038	A	G	A	G	0.0714	0.0243	0.3184	0.292	FALSE	FALSE	FALSE	ieu-b-7	14	41514577	0.0296	13655	0.4123	Parkinson's disease || id:ieu-b-7	Parkinson's disease	Parkinson's disease || ||	TRUE	igd	GCST90026067	6.32e-06	0.0158	291	TRUE	reported	2,3-dihydroxy-2-methylbutyrate levels	0.065574352	20.28089438	2	1	TRUE
rs72776433	A	C	A	C	0.2076	0.0375	0.9709	0.9672	FALSE	FALSE	FALSE	ieu-b-7	10	798772	0.067	468692	0.5764	Parkinson's disease || id:ieu-b-7	Parkinson's disease	Parkinson's disease || ||	TRUE	igd	GCST90026067	8.88e-06	0.0467	291	TRUE	reported	2,3-dihydroxy-2-methylbutyrate levels	0.063590708	19.6257287	2	1	TRUE
rs72895777	T	C	T	C	0.1869	0.0109	0.9625	0.9796	FALSE	FALSE	FALSE	ieu-b-7	1	17542206	0.0862	468692	0.899	Parkinson's disease || id:ieu-b-7	Parkinson's disease	Parkinson's disease || ||	TRUE	igd	GCST90026067	6.46e-06	0.0414	291	TRUE	reported	2,3-dihydroxy-2-methylbutyrate levels	0.06545251	20.24057166	2	1	TRUE
rs72920975	A	G	A	G	0.3417	-0.0254	0.988	0.9895	FALSE	FALSE	FALSE	ieu-b-7	17	76568881	0.1166	478715	0.8275	Parkinson's disease || id:ieu-b-7	Parkinson's disease	Parkinson's disease || ||	TRUE	igd	GCST90026067	5.85e-07	0.0684	291	TRUE	reported	2,3-dihydroxy-2-methylbutyrate levels	0.078986147	24.78463959	2	1	TRUE
rs73010028	A	G	A	G	0.3618	-0.0459	0.9781	0.9793	FALSE	FALSE	FALSE	ieu-b-7	6	147236639	0.0874	468692	0.5995	Parkinson's disease || id:ieu-b-7	Parkinson's disease	Parkinson's disease || ||	TRUE	igd	GCST90026067	1.86e-09	0.0602	291	TRUE	reported	2,3-dihydroxy-2-methylbutyrate levels	0.110417381	35.8714553	2	1	TRUE
rs73048566	A	G	A	G	-0.4816	0.3774	0.007	0.0092	FALSE	FALSE	FALSE	ieu-b-7	3	19337380	0.2207	11518	0.0872007	Parkinson's disease || id:ieu-b-7	Parkinson's disease	Parkinson's disease || ||	TRUE	igd	GCST90026067	2.99e-08	0.0869	291	TRUE	reported	2,3-dihydroxy-2-methylbutyrate levels	0.095469298	30.50269817	2	1	TRUE
rs73105830	T	C	T	C	-0.1688	0.1117	0.0514	0.0396	FALSE	FALSE	FALSE	ieu-b-7	4	21454983	0.058	468692	0.05432	Parkinson's disease || id:ieu-b-7	Parkinson's disease	Parkinson's disease || ||	TRUE	igd	GCST90026067	3.74e-07	0.0332	291	TRUE	reported	2,3-dihydroxy-2-methylbutyrate levels	0.081585755	25.67281971	2	1	TRUE
rs73171603	A	C	A	C	0.3748	-0.0842	0.9901	0.9831	FALSE	FALSE	FALSE	ieu-b-7	7	141348317	0.1091	466555	0.4404	Parkinson's disease || id:ieu-b-7	Parkinson's disease	Parkinson's disease || ||	TRUE	igd	GCST90026067	4.42e-06	0.0816	291	TRUE	reported	2,3-dihydroxy-2-methylbutyrate levels	0.067597304	20.9519139	2	1	TRUE
rs73188159	A	G	A	G	-0.267	-0.0922	0.0187	0.0162	FALSE	FALSE	FALSE	ieu-b-7	7	106576868	0.0907	468692	0.3097	Parkinson's disease || id:ieu-b-7	Parkinson's disease	Parkinson's disease || ||	TRUE	igd	GCST90026067	5.01e-06	0.0585	291	TRUE	reported	2,3-dihydroxy-2-methylbutyrate levels	0.066802307	20.68786361	2	1	TRUE
rs73418223	T	C	T	C	-0.1892	0.0607	0.0404	0.0278	FALSE	FALSE	FALSE	ieu-b-7	22	45129076	0.0724	468692	0.402	Parkinson's disease || id:ieu-b-7	Parkinson's disease	Parkinson's disease || ||	TRUE	igd	GCST90026067	3.58e-07	0.0372	291	TRUE	reported	2,3-dihydroxy-2-methylbutyrate levels	0.081635401	25.68983046	2	1	TRUE
rs73433732	A	G	A	G	0.2709	0.022	0.9784	0.9807	FALSE	FALSE	FALSE	ieu-b-7	7	122173543	0.0826	468692	0.7901	Parkinson's disease || id:ieu-b-7	Parkinson's disease	Parkinson's disease || ||	TRUE	igd	GCST90026067	2.83e-06	0.0578	291	TRUE	reported	2,3-dihydroxy-2-methylbutyrate levels	0.070188244	21.81560126	2	1	TRUE
rs73469203	C	G	C	G	0.3106	-0.0133	0.9873	0.9833	FALSE	TRUE	FALSE	ieu-b-7	15	96763931	0.0876	468692	0.8796	Parkinson's disease || id:ieu-b-7	Parkinson's disease	Parkinson's disease || ||	TRUE	igd	GCST90026067	5.51e-06	0.0683	291	TRUE	reported	2,3-dihydroxy-2-methylbutyrate levels	0.066351666	20.53838777	2	1	TRUE
rs73598845	A	G	A	G	0.2063	0.1018	0.9662	0.9603	FALSE	FALSE	FALSE	ieu-b-7	20	6446213	0.0598	468692	0.0889099	Parkinson's disease || id:ieu-b-7	Parkinson's disease	Parkinson's disease || ||	TRUE	igd	GCST90026067	5.67e-06	0.0454	291	TRUE	reported	2,3-dihydroxy-2-methylbutyrate levels	0.066255483	20.50650291	2	1	TRUE
rs73753253	A	G	A	G	-0.3041	0.0737	0.0189	0.0218	FALSE	FALSE	FALSE	ieu-b-7	5	29850248	0.078	468692	0.345	Parkinson's disease || id:ieu-b-7	Parkinson's disease	Parkinson's disease || ||	TRUE	igd	GCST90026067	4.52e-07	0.0603	291	TRUE	reported	2,3-dihydroxy-2-methylbutyrate levels	0.080374151	25.25823908	2	1	TRUE
rs74642925	A	G	A	G	0.2981	-0.0157	0.9859	0.9857	FALSE	FALSE	FALSE	ieu-b-7	15	29948960	0.1041	468692	0.88	Parkinson's disease || id:ieu-b-7	Parkinson's disease	Parkinson's disease || ||	TRUE	igd	GCST90026067	3.36e-06	0.0641	291	TRUE	reported	2,3-dihydroxy-2-methylbutyrate levels	0.069180008	21.47893515	2	1	TRUE
rs74740353	A	T	A	T	-0.2018	-0.0248	0.0415	0.0326	FALSE	TRUE	FALSE	ieu-b-7	4	38221544	0.0697	468692	0.722	Parkinson's disease || id:ieu-b-7	Parkinson's disease	Parkinson's disease || ||	TRUE	igd	GCST90026067	5.44e-08	0.0371	291	TRUE	reported	2,3-dihydroxy-2-methylbutyrate levels	0.092288841	29.38321807	2	1	TRUE
rs75203562	T	C	T	C	-0.435	-0.0784	0.012	0.0117	FALSE	FALSE	FALSE	ieu-b-7	11	47556558	0.0945	480593	0.407	Parkinson's disease || id:ieu-b-7	Parkinson's disease	Parkinson's disease || ||	TRUE	igd	GCST90026067	9.15e-09	0.0757	291	TRUE	reported	2,3-dihydroxy-2-methylbutyrate levels	0.101909331	32.7937898	2	1	TRUE
rs75259634	T	C	T	C	0.2647	-0.2554	0.9777	0.9776	FALSE	FALSE	FALSE	ieu-b-7	8	140006835	0.0786	468692	0.001153	Parkinson's disease || id:ieu-b-7	Parkinson's disease	Parkinson's disease || ||	TRUE	igd	GCST90026067	5.59e-07	0.0529	291	TRUE	reported	2,3-dihydroxy-2-methylbutyrate levels	0.07922413	24.86574023	2	1	TRUE
rs75323187	T	C	T	C	-0.5082	0.0392	0.0129	0.0191	FALSE	FALSE	FALSE	ieu-b-7	21	35891538	0.0882	468692	0.6569	Parkinson's disease || id:ieu-b-7	Parkinson's disease	Parkinson's disease || ||	TRUE	igd	GCST90026067	2.71e-12	0.0727	291	TRUE	reported	2,3-dihydroxy-2-methylbutyrate levels	0.143778412	48.52944823	2	1	TRUE
rs75368107	T	C	T	C	-0.2691	-0.0139	0.0193	0.0243	FALSE	FALSE	FALSE	ieu-b-7	5	36734418	0.0789	468692	0.8604	Parkinson's disease || id:ieu-b-7	Parkinson's disease	Parkinson's disease || ||	TRUE	igd	GCST90026067	1.29e-06	0.0556	291	TRUE	reported	2,3-dihydroxy-2-methylbutyrate levels	0.07450079	23.2639077	2	1	TRUE
rs75392870	A	C	A	C	0.4268	-0.1047	0.9879	0.9815	FALSE	FALSE	FALSE	ieu-b-7	5	94243165	0.0861	468692	0.224	Parkinson's disease || id:ieu-b-7	Parkinson's disease	Parkinson's disease || ||	TRUE	igd	GCST90026067	4.05e-09	0.0726	291	TRUE	reported	2,3-dihydroxy-2-methylbutyrate levels	0.106155951	34.32262014	2	1	TRUE
rs75511030	A	G	A	G	-0.1668	0.0201	0.0481	0.0459	FALSE	FALSE	FALSE	ieu-b-7	7	54258690	0.0545	468692	0.712801	Parkinson's disease || id:ieu-b-7	Parkinson's disease	Parkinson's disease || ||	TRUE	igd	GCST90026067	3.95e-07	0.0329	291	TRUE	reported	2,3-dihydroxy-2-methylbutyrate levels	0.081160886	25.52731576	2	1	TRUE
rs75644374	T	C	T	C	-0.6364	-0.0019	0.0092	0.0115	FALSE	FALSE	FALSE	ieu-b-7	2	3402454	0.1063	468692	0.9856	Parkinson's disease || id:ieu-b-7	Parkinson's disease	Parkinson's disease || ||	TRUE	igd	GCST90026067	7.14e-11	0.0976	291	TRUE	reported	2,3-dihydroxy-2-methylbutyrate levels	0.12748027	42.22460158	2	1	TRUE
rs75875218	T	C	T	C	-0.3767	-0.1723	0.0127	0.0152	FALSE	FALSE	FALSE	ieu-b-7	14	105160212	0.1152	466555	0.1346	Parkinson's disease || id:ieu-b-7	Parkinson's disease	Parkinson's disease || ||	TRUE	igd	GCST90026067	4.03e-07	0.0743	291	TRUE	reported	2,3-dihydroxy-2-methylbutyrate levels	0.081163173	25.52809849	2	1	TRUE
rs75992825	T	C	T	C	-0.3942	0.0899	0.0104	0.0132	FALSE	FALSE	FALSE	ieu-b-7	2	114036501	0.1228	13655	0.464	Parkinson's disease || id:ieu-b-7	Parkinson's disease	Parkinson's disease || ||	TRUE	igd	GCST90026067	4.71e-08	0.0722	291	TRUE	reported	2,3-dihydroxy-2-methylbutyrate levels	0.092920436	29.60490682	2	1	TRUE
rs76127069	C	G	C	G	-0.3471	0.0327	0.0186	0.0163	FALSE	TRUE	FALSE	ieu-b-7	17	76510278	0.0773	480593	0.6724	Parkinson's disease || id:ieu-b-7	Parkinson's disease	Parkinson's disease || ||	TRUE	igd	GCST90026067	1.1e-07	0.0654	291	TRUE	reported	2,3-dihydroxy-2-methylbutyrate levels	0.088254039	27.97425855	2	1	TRUE
rs76175369	A	G	A	G	-0.2699	0.0021	0.0209	0.0254	FALSE	FALSE	FALSE	ieu-b-7	6	24483275	0.055	482730	0.9701	Parkinson's disease || id:ieu-b-7	Parkinson's disease	Parkinson's disease || ||	TRUE	igd	GCST90026067	6.03e-07	0.0541	291	TRUE	reported	2,3-dihydroxy-2-methylbutyrate levels	0.078790968	24.71815736	2	1	TRUE
rs76222199	T	G	T	G	0.1828	0.0814	0.9568	0.9657	FALSE	FALSE	FALSE	ieu-b-7	13	114056997	0.0626	468692	0.1934	Parkinson's disease || id:ieu-b-7	Parkinson's disease	Parkinson's disease || ||	TRUE	igd	GCST90026067	2.89e-06	0.0391	291	TRUE	reported	2,3-dihydroxy-2-methylbutyrate levels	0.069863833	21.70719571	2	1	TRUE
rs76275855	A	G	A	G	-0.5626	-0.0352	0.009	0.0176	FALSE	FALSE	FALSE	ieu-b-7	2	60354783	0.094	468692	0.708101	Parkinson's disease || id:ieu-b-7	Parkinson's disease	Parkinson's disease || ||	TRUE	igd	GCST90026067	2.98e-10	0.0893	291	TRUE	reported	2,3-dihydroxy-2-methylbutyrate levels	0.120025527	39.41861778	2	1	TRUE
rs76377740	A	C	A	C	-0.2419	-0.0444	0.0265	0.0188	FALSE	FALSE	FALSE	ieu-b-7	14	62832326	0.0808	468692	0.5823	Parkinson's disease || id:ieu-b-7	Parkinson's disease	Parkinson's disease || ||	TRUE	igd	GCST90026067	2.28e-08	0.0433	291	TRUE	reported	2,3-dihydroxy-2-methylbutyrate levels	0.096862733	30.99565354	2	1	TRUE
rs76521637	A	G	A	G	0.7244	0.1333	0.994	0.9923	FALSE	FALSE	FALSE	ieu-b-7	6	3042095	0.1825	12840	0.4653	Parkinson's disease || id:ieu-b-7	Parkinson's disease	Parkinson's disease || ||	TRUE	igd	GCST90026067	5.1e-13	0.1003	291	TRUE	reported	2,3-dihydroxy-2-methylbutyrate levels	0.152004242	51.80359161	2	1	TRUE
rs76614563	A	G	A	G	-0.3997	-0.0113	0.0093	0.0091	FALSE	FALSE	FALSE	ieu-b-7	15	41015830	0.1107	480593	0.9187	Parkinson's disease || id:ieu-b-7	Parkinson's disease	Parkinson's disease || ||	TRUE	igd	GCST90026067	4.5e-07	0.0792	291	TRUE	reported	2,3-dihydroxy-2-methylbutyrate levels	0.080479686	25.2943071	2	1	TRUE
rs76632275	A	G	A	G	-0.2065	-0.0233	0.026	0.029	FALSE	FALSE	FALSE	ieu-b-7	12	47860780	0.0693	468692	0.736701	Parkinson's disease || id:ieu-b-7	Parkinson's disease	Parkinson's disease || ||	TRUE	igd	GCST90026067	3.74e-06	0.0447	291	TRUE	reported	2,3-dihydroxy-2-methylbutyrate levels	0.068327474	21.19482912	2	1	TRUE
rs76716683	C	G	C	G	-0.3319	-0.0943	0.0139	0.0217	FALSE	TRUE	FALSE	ieu-b-7	7	154729670	0.0822	468692	0.2512	Parkinson's disease || id:ieu-b-7	Parkinson's disease	Parkinson's disease || ||	TRUE	igd	GCST90026067	2.74e-07	0.0646	291	TRUE	reported	2,3-dihydroxy-2-methylbutyrate levels	0.083166242	26.21526925	2	1	TRUE
rs76976346	A	C	A	C	0.337	-0.1462	0.9856	0.9847	FALSE	FALSE	FALSE	ieu-b-7	6	21024541	0.1011	468692	0.148	Parkinson's disease || id:ieu-b-7	Parkinson's disease	Parkinson's disease || ||	TRUE	igd	GCST90026067	2.1e-09	0.0563	291	TRUE	reported	2,3-dihydroxy-2-methylbutyrate levels	0.109628006	35.58343467	2	1	TRUE
rs77005242	A	C	A	C	-0.3476	-0.0112	0.0122	0.0124	FALSE	FALSE	FALSE	ieu-b-7	5	81111132	0.1585	10639	0.9435	Parkinson's disease || id:ieu-b-7	Parkinson's disease	Parkinson's disease || ||	TRUE	igd	GCST90026067	3.11e-06	0.0745	291	TRUE	reported	2,3-dihydroxy-2-methylbutyrate levels	0.069602157	21.61980855	2	1	TRUE
rs77030894	A	G	A	G	-0.7024	-0.0817	0.0051	0.0127	FALSE	FALSE	FALSE	ieu-b-7	21	43119691	0.1335	12776	0.5406	Parkinson's disease || id:ieu-b-7	Parkinson's disease	Parkinson's disease || ||	TRUE	igd	GCST90026067	1.41e-12	0.0992	291	TRUE	reported	2,3-dihydroxy-2-methylbutyrate levels	0.146966618	49.79096177	2	1	TRUE
rs77219531	A	G	A	G	-0.3208	0.0775	0.0166	0.0155	FALSE	FALSE	FALSE	ieu-b-7	4	184554006	0.0955	468692	0.417	Parkinson's disease || id:ieu-b-7	Parkinson's disease	Parkinson's disease || ||	TRUE	igd	GCST90026067	8.15e-08	0.0598	291	TRUE	reported	2,3-dihydroxy-2-methylbutyrate levels	0.089994766	28.580591	2	1	TRUE
rs7735807	A	C	A	C	0.092	-0.0476	0.8333	0.8417	FALSE	FALSE	FALSE	ieu-b-7	5	132979388	0.0307	468692	0.1207	Parkinson's disease || id:ieu-b-7	Parkinson's disease	Parkinson's disease || ||	TRUE	igd	GCST90026067	4.04e-06	0.02	291	TRUE	reported	2,3-dihydroxy-2-methylbutyrate levels	0.067785751	21.01457045	2	1	TRUE
rs77534407	A	G	A	G	-0.1384	0.0041	0.0657	0.0683	FALSE	FALSE	FALSE	ieu-b-7	16	20141705	0.0482	468692	0.9324	Parkinson's disease || id:ieu-b-7	Parkinson's disease	Parkinson's disease || ||	TRUE	igd	GCST90026067	8.55e-06	0.0311	291	TRUE	reported	2,3-dihydroxy-2-methylbutyrate levels	0.063718405	19.6678214	2	1	TRUE
rs77586973	C	G	C	G	-0.6524	0.2239	0.0051	0.0086	FALSE	TRUE	FALSE	ieu-b-7	3	110532613	0.1837	13311	0.2229	Parkinson's disease || id:ieu-b-7	Parkinson's disease	Parkinson's disease || ||	TRUE	igd	GCST90026067	2.33e-11	0.0976	291	TRUE	reported	2,3-dihydroxy-2-methylbutyrate levels	0.133106968	44.3744643	2	1	TRUE
rs77711909	T	C	T	C	-0.4609	0.0565	0.0129	0.0138	FALSE	FALSE	FALSE	ieu-b-7	21	41035685	0.1074	466555	0.5991	Parkinson's disease || id:ieu-b-7	Parkinson's disease	Parkinson's disease || ||	TRUE	igd	GCST90026067	2.16e-10	0.0726	291	TRUE	reported	2,3-dihydroxy-2-methylbutyrate levels	0.121650659	40.02626152	2	1	TRUE
rs77822037	T	G	T	G	-0.5521	-0.1094	0.0075	0.0146	FALSE	FALSE	FALSE	ieu-b-7	14	94965437	0.0784	482730	0.1631	Parkinson's disease || id:ieu-b-7	Parkinson's disease	Parkinson's disease || ||	TRUE	igd	GCST90026067	1.56e-10	0.0863	291	TRUE	reported	2,3-dihydroxy-2-methylbutyrate levels	0.123302201	40.64608833	2	1	TRUE
rs77907715	T	C	T	C	-0.1801	-0.1386	0.0358	0.0445	FALSE	FALSE	FALSE	ieu-b-7	1	236289189	0.0634	466555	0.0286801	Parkinson's disease || id:ieu-b-7	Parkinson's disease	Parkinson's disease || ||	TRUE	igd	GCST90026067	5.94e-06	0.0398	291	TRUE	reported	2,3-dihydroxy-2-methylbutyrate levels	0.065740898	20.33602819	2	1	TRUE
rs77982164	A	G	A	G	-0.2921	-0.0919	0.0179	0.0217	FALSE	FALSE	FALSE	ieu-b-7	10	7486841	0.081	468692	0.2565	Parkinson's disease || id:ieu-b-7	Parkinson's disease	Parkinson's disease || ||	TRUE	igd	GCST90026067	3.6e-06	0.063	291	TRUE	reported	2,3-dihydroxy-2-methylbutyrate levels	0.068791674	21.34945873	2	1	TRUE
rs78232257	A	G	A	G	0.2076	0.0414	0.9645	0.97	FALSE	FALSE	FALSE	ieu-b-7	15	88532932	0.0677	468692	0.5412	Parkinson's disease || id:ieu-b-7	Parkinson's disease	Parkinson's disease || ||	TRUE	igd	GCST90026067	8.08e-07	0.0421	291	TRUE	reported	2,3-dihydroxy-2-methylbutyrate levels	0.077116023	24.1487892	2	1	TRUE
rs78524829	T	C	T	C	0.4621	-0.0068	0.9904	0.9842	FALSE	FALSE	FALSE	ieu-b-7	20	8854750	0.1288	11518	0.9582	Parkinson's disease || id:ieu-b-7	Parkinson's disease	Parkinson's disease || ||	TRUE	igd	GCST90026067	5.84e-08	0.0852	291	TRUE	reported	2,3-dihydroxy-2-methylbutyrate levels	0.091807406	29.21444238	2	1	TRUE
rs78706785	T	C	T	C	-0.3834	-0.0566	0.014	0.0139	FALSE	FALSE	FALSE	ieu-b-7	3	32130342	0.0989	468692	0.5672	Parkinson's disease || id:ieu-b-7	Parkinson's disease	Parkinson's disease || ||	TRUE	igd	GCST90026067	1.9e-09	0.0638	291	TRUE	reported	2,3-dihydroxy-2-methylbutyrate levels	0.110398999	35.8647422	2	1	TRUE
rs79062710	A	G	A	G	0.2082	0.0074	0.957	0.9578	FALSE	FALSE	FALSE	ieu-b-7	5	51709515	0.0569	468692	0.8964	Parkinson's disease || id:ieu-b-7	Parkinson's disease	Parkinson's disease || ||	TRUE	igd	GCST90026067	7.97e-09	0.0361	291	TRUE	reported	2,3-dihydroxy-2-methylbutyrate levels	0.102577267	33.03329534	2	1	TRUE
rs79364373	A	G	A	G	-0.5664	0.1453	0.0075	0.0079	FALSE	FALSE	FALSE	ieu-b-7	11	6385112	0.1631	25556	0.3728	Parkinson's disease || id:ieu-b-7	Parkinson's disease	Parkinson's disease || ||	TRUE	igd	GCST90026067	4.44e-11	0.086	291	TRUE	reported	2,3-dihydroxy-2-methylbutyrate levels	0.129722251	43.07789176	2	1	TRUE
rs79524083	A	T	A	T	-0.9087	0.2501	0.0035	0.0059	FALSE	TRUE	FALSE	ieu-b-7	2	156805998	0.2109	12432	0.2358	Parkinson's disease || id:ieu-b-7	Parkinson's disease	Parkinson's disease || ||	TRUE	igd	GCST90026067	1.18e-15	0.1135	291	TRUE	reported	2,3-dihydroxy-2-methylbutyrate levels	0.18050957	63.65817544	2	1	TRUE
rs79607503	A	G	A	G	-0.4468	-0.0801	0.0097	0.0153	FALSE	FALSE	FALSE	ieu-b-7	9	135102542	0.1031	468692	0.4369	Parkinson's disease || id:ieu-b-7	Parkinson's disease	Parkinson's disease || ||	TRUE	igd	GCST90026067	1.28e-07	0.0846	291	TRUE	reported	2,3-dihydroxy-2-methylbutyrate levels	0.087466442	27.70068168	2	1	TRUE
rs79615211	C	G	C	G	0.2832	0.147	0.984	0.9818	FALSE	TRUE	FALSE	ieu-b-7	2	105334172	0.091	468692	0.1061	Parkinson's disease || id:ieu-b-7	Parkinson's disease	Parkinson's disease || ||	TRUE	igd	GCST90026067	4.42e-06	0.0617	291	TRUE	reported	2,3-dihydroxy-2-methylbutyrate levels	0.067509892	20.92285878	2	1	TRUE
rs80026885	T	C	T	C	-0.2606	0.1099	0.0207	0.024	FALSE	FALSE	FALSE	ieu-b-7	3	171108864	0.0688	482730	0.1104	Parkinson's disease || id:ieu-b-7	Parkinson's disease	Parkinson's disease || ||	TRUE	igd	GCST90026067	9.62e-07	0.0532	291	TRUE	reported	2,3-dihydroxy-2-methylbutyrate levels	0.076176591	23.83034951	2	1	TRUE
rs80125857	T	C	T	C	0.2178	0.1086	0.9775	0.9824	FALSE	FALSE	FALSE	ieu-b-7	2	175108663	0.0835	468692	0.1933	Parkinson's disease || id:ieu-b-7	Parkinson's disease	Parkinson's disease || ||	TRUE	igd	GCST90026067	6.92e-06	0.0484	291	TRUE	reported	2,3-dihydroxy-2-methylbutyrate levels	0.065060241	20.11082474	2	1	TRUE
rs80320564	A	C	A	C	-0.1849	-0.0387	0.0349	0.0421	FALSE	FALSE	FALSE	ieu-b-7	6	148894447	0.064	468692	0.545801	Parkinson's disease || id:ieu-b-7	Parkinson's disease	Parkinson's disease || ||	TRUE	igd	GCST90026067	1.54e-06	0.0385	291	TRUE	reported	2,3-dihydroxy-2-methylbutyrate levels	0.07344004	22.90641987	2	1	TRUE
rs80340147	C	G	C	G	0.2392	-0.0521	0.976	0.9837	FALSE	TRUE	FALSE	ieu-b-7	12	56113718	0.085	482730	0.540201	Parkinson's disease || id:ieu-b-7	Parkinson's disease	Parkinson's disease || ||	TRUE	igd	GCST90026067	6.25e-06	0.0529	291	TRUE	reported	2,3-dihydroxy-2-methylbutyrate levels	0.065648994	20.30560157	2	1	TRUE
rs8039358	A	G	A	G	0.3379	0.0371	0.9892	0.9858	FALSE	FALSE	FALSE	ieu-b-7	15	78182144	0.144	12046	0.7969	Parkinson's disease || id:ieu-b-7	Parkinson's disease	Parkinson's disease || ||	TRUE	igd	GCST90026067	4.03e-06	0.0733	291	TRUE	reported	2,3-dihydroxy-2-methylbutyrate levels	0.068055831	21.10441353	2	1	TRUE
rs8081544	A	C	A	C	-0.3906	-0.0198	0.013	0.0164	FALSE	FALSE	FALSE	ieu-b-7	17	31634210	0.1044	468692	0.8499	Parkinson's disease || id:ieu-b-7	Parkinson's disease	Parkinson's disease || ||	TRUE	igd	GCST90026067	5.46e-08	0.0719	291	TRUE	reported	2,3-dihydroxy-2-methylbutyrate levels	0.092079226	29.30971199	2	1	TRUE
rs8132738	T	C	T	C	-0.1481	0.0229	0.0584	0.0505	FALSE	FALSE	FALSE	ieu-b-7	21	46988804	0.0526	468692	0.6627	Parkinson's disease || id:ieu-b-7	Parkinson's disease	Parkinson's disease || ||	TRUE	igd	GCST90026067	5.7e-06	0.0326	291	TRUE	reported	2,3-dihydroxy-2-methylbutyrate levels	0.066225314	20.49650301	2	1	TRUE
rs939345	T	C	T	C	-0.3088	-0.01	0.0183	0.0229	FALSE	FALSE	FALSE	ieu-b-7	17	38217350	0.076	471013	0.8958	Parkinson's disease || id:ieu-b-7	Parkinson's disease	Parkinson's disease || ||	TRUE	igd	GCST90026067	3.15e-07	0.0604	291	TRUE	reported	2,3-dihydroxy-2-methylbutyrate levels	0.082419834	25.95885663	2	1	TRUE
rs10048896	T	C	T	C	0.0606	0.0291	0.8817	0.8838	FALSE	FALSE	FALSE	ieu-b-7	22	23348781	0.0357	468692	0.4146	Parkinson's disease || id:ieu-b-7	Parkinson's disease	Parkinson's disease || ||	TRUE	igd	GCST90026283	9.05e-06	0.0137	291	TRUE	reported	Urea levels	0.063001382	19.43161816	2	1	TRUE
rs10495096	T	C	T	C	-0.0719	0.0067	0.9145	0.9111	FALSE	FALSE	FALSE	ieu-b-7	1	218348909	0.0406	468692	0.8685	Parkinson's disease || id:ieu-b-7	Parkinson's disease	Parkinson's disease || ||	TRUE	igd	GCST90026283	9.55e-06	0.0162	291	TRUE	reported	Urea levels	0.063399953	19.56287164	2	1	TRUE
rs10818089	A	G	A	G	-0.062	-0.0528	0.1354	0.126	FALSE	FALSE	FALSE	ieu-b-7	9	120535148	0.0344	468692	0.1249	Parkinson's disease || id:ieu-b-7	Parkinson's disease	Parkinson's disease || ||	TRUE	igd	GCST90026283	7e-06	0.0138	291	TRUE	reported	Urea levels	0.064864456	20.04610773	2	1	TRUE
rs111682883	A	G	A	G	0.0824	-0.0097	0.0813	0.0706	FALSE	FALSE	FALSE	ieu-b-7	7	140025157	0.0445	468692	0.8279	Parkinson's disease || id:ieu-b-7	Parkinson's disease	Parkinson's disease || ||	TRUE	igd	GCST90026283	9.25e-06	0.0186	291	TRUE	reported	Urea levels	0.063181646	19.49096711	2	1	TRUE
rs116294766	A	C	A	C	-0.1887	-0.0322	0.0154	0.0146	FALSE	FALSE	FALSE	ieu-b-7	5	14909483	0.1092	466555	0.768399	Parkinson's disease || id:ieu-b-7	Parkinson's disease	Parkinson's disease || ||	TRUE	igd	GCST90026283	2.27e-07	0.0364	291	TRUE	reported	Urea levels	0.084544486	26.68983487	2	1	TRUE
rs117273256	T	G	T	G	-0.281	-0.0815	0.0055	0.0109	FALSE	FALSE	FALSE	ieu-b-7	20	17755852	0.1257	466555	0.516699	Parkinson's disease || id:ieu-b-7	Parkinson's disease	Parkinson's disease || ||	TRUE	igd	GCST90026283	7.13e-06	0.0626	291	TRUE	reported	Urea levels	0.064758217	20.01100162	2	1	TRUE
rs117303570	T	G	T	G	-0.3235	0.0476	0.9944	0.9898	FALSE	FALSE	FALSE	ieu-b-7	9	27218943	0.1541	13045	0.757399	Parkinson's disease || id:ieu-b-7	Parkinson's disease	Parkinson's disease || ||	TRUE	igd	GCST90026283	6.41e-08	0.0598	291	TRUE	reported	Urea levels	0.091377008	29.06371029	2	1	TRUE
rs12163569	A	G	A	G	0.0496	-0.0293	0.7029	0.691	FALSE	FALSE	FALSE	ieu-b-7	3	34918680	0.0241	468692	0.2247	Parkinson's disease || id:ieu-b-7	Parkinson's disease	Parkinson's disease || ||	TRUE	igd	GCST90026283	1.07e-06	0.0102	291	TRUE	reported	Urea levels	0.075151974	23.48377243	2	1	TRUE
rs12579469	A	G	A	G	-0.2312	0.1381	0.0128	0.01	FALSE	FALSE	FALSE	ieu-b-7	12	105337367	0.1398	13655	0.3233	Parkinson's disease || id:ieu-b-7	Parkinson's disease	Parkinson's disease || ||	TRUE	igd	GCST90026283	5.92e-07	0.0463	291	TRUE	reported	Urea levels	0.078925183	24.7638709	2	1	TRUE
rs12718859	T	C	T	C	0.1222	0.0227	0.0351	0.0247	FALSE	FALSE	FALSE	ieu-b-7	7	54336688	0.0768	468692	0.767499	Parkinson's disease || id:ieu-b-7	Parkinson's disease	Parkinson's disease || ||	TRUE	igd	GCST90026283	3.31e-07	0.0239	291	TRUE	reported	Urea levels	0.082431311	25.96279616	2	1	TRUE
rs138250961	C	G	C	G	-0.1675	0.0319	0.9804	0.9762	FALSE	TRUE	FALSE	ieu-b-7	10	103318560	0.0679	482730	0.6386	Parkinson's disease || id:ieu-b-7	Parkinson's disease	Parkinson's disease || ||	TRUE	igd	GCST90026283	2.23e-07	0.0323	291	TRUE	reported	Urea levels	0.084595031	26.70726599	2	1	TRUE
rs139916859	T	C	T	C	0.3631	-0.1668	0.9965	0.9911	FALSE	FALSE	FALSE	ieu-b-7	2	215743478	0.1784	11518	0.35	Parkinson's disease || id:ieu-b-7	Parkinson's disease	Parkinson's disease || ||	TRUE	igd	GCST90026283	1.77e-06	0.076	291	TRUE	reported	Urea levels	0.072733874	22.6688854	2	1	TRUE
rs143880915	T	C	T	C	-0.33	-0.2381	0.0061	0.0099	FALSE	FALSE	FALSE	ieu-b-7	1	6535644	0.1353	25556	0.0785308	Parkinson's disease || id:ieu-b-7	Parkinson's disease	Parkinson's disease || ||	TRUE	igd	GCST90026283	5.33e-08	0.0607	291	TRUE	reported	Urea levels	0.092203231	29.35319309	2	1	TRUE
rs147343873	T	C	T	C	0.1931	0.2392	0.9896	0.9848	FALSE	FALSE	FALSE	ieu-b-7	11	97567101	0.1033	468692	0.0206201	Parkinson's disease || id:ieu-b-7	Parkinson's disease	Parkinson's disease || ||	TRUE	igd	GCST90026283	9.99e-06	0.0437	291	TRUE	reported	Urea levels	0.062878827	19.39128223	2	1	TRUE
rs1559621	T	C	T	C	0.0471	-0.0588	0.7115	0.7123	FALSE	FALSE	FALSE	ieu-b-7	2	60140608	0.0244	468692	0.01588	Parkinson's disease || id:ieu-b-7	Parkinson's disease	Parkinson's disease || ||	TRUE	igd	GCST90026283	2.82e-06	0.0101	291	TRUE	reported	Urea levels	0.069535396	21.59752177	2	1	TRUE
rs17503790	T	C	T	C	-0.1302	0.0805	0.9742	0.968	FALSE	FALSE	FALSE	ieu-b-7	10	45271629	0.0788	13655	0.3067	Parkinson's disease || id:ieu-b-7	Parkinson's disease	Parkinson's disease || ||	TRUE	igd	GCST90026283	5.09e-06	0.0285	291	TRUE	reported	Urea levels	0.066920317	20.72703125	2	1	TRUE
rs17819756	T	C	T	C	-0.1376	0.1407	0.9724	0.9759	FALSE	FALSE	FALSE	ieu-b-7	10	62370465	0.0662	482730	0.0333903	Parkinson's disease || id:ieu-b-7	Parkinson's disease	Parkinson's disease || ||	TRUE	igd	GCST90026283	9.59e-07	0.0281	291	TRUE	reported	Urea levels	0.076127777	23.81382083	2	1	TRUE
rs2749471	T	C	T	C	0.0482	0.0211	0.7527	0.7554	FALSE	FALSE	FALSE	ieu-b-7	14	95885190	0.0209	482730	0.3125	Parkinson's disease || id:ieu-b-7	Parkinson's disease	Parkinson's disease || ||	TRUE	igd	GCST90026283	4.6e-06	0.0105	291	TRUE	reported	Urea levels	0.067524289	20.92764367	2	1	TRUE
rs2900649	A	G	A	G	-0.0917	0.0718	0.0543	0.0566	FALSE	FALSE	FALSE	ieu-b-7	10	91259206	0.0456	482730	0.1153	Parkinson's disease || id:ieu-b-7	Parkinson's disease	Parkinson's disease || ||	TRUE	igd	GCST90026283	5.27e-06	0.0201	291	TRUE	reported	Urea levels	0.066750042	20.67052039	2	1	TRUE
rs34169293	T	C	T	C	0.125	0.0093	0.971	0.9557	FALSE	FALSE	FALSE	ieu-b-7	8	107149271	0.0589	468692	0.8745	Parkinson's disease || id:ieu-b-7	Parkinson's disease	Parkinson's disease || ||	TRUE	igd	GCST90026283	3.74e-06	0.027	291	TRUE	reported	Urea levels	0.068601711	21.28616143	2	1	TRUE
rs34506896	T	C	T	C	-0.2405	0.0312	0.0104	0.0146	FALSE	FALSE	FALSE	ieu-b-7	5	179666827	0.0952	469486	0.742899	Parkinson's disease || id:ieu-b-7	Parkinson's disease	Parkinson's disease || ||	TRUE	igd	GCST90026283	4.29e-08	0.0439	291	TRUE	reported	Urea levels	0.093493039	29.80615631	2	1	TRUE
rs36041833	T	G	T	G	0.087	0.0205	0.9393	0.9445	FALSE	FALSE	FALSE	ieu-b-7	10	119714278	0.0516	468692	0.690799	Parkinson's disease || id:ieu-b-7	Parkinson's disease	Parkinson's disease || ||	TRUE	igd	GCST90026283	7.03e-06	0.0194	291	TRUE	reported	Urea levels	0.064642715	19.9728435	2	1	TRUE
rs3750344	T	C	T	C	0.0572	0.0053	0.832	0.8282	FALSE	FALSE	FALSE	ieu-b-7	9	101340316	0.0293	468692	0.8554	Parkinson's disease || id:ieu-b-7	Parkinson's disease	Parkinson's disease || ||	TRUE	igd	GCST90026283	1.3e-06	0.0118	291	TRUE	reported	Urea levels	0.074715442	23.33634823	2	1	TRUE
rs58809737	T	C	T	C	0.1181	0.0539	0.9595	0.9509	FALSE	FALSE	FALSE	ieu-b-7	8	14390635	0.0574	468692	0.3479	Parkinson's disease || id:ieu-b-7	Parkinson's disease	Parkinson's disease || ||	TRUE	igd	GCST90026283	8.95e-07	0.024	291	TRUE	reported	Urea levels	0.076819413	24.04817732	2	1	TRUE
rs62140434	A	G	A	G	-0.0561	-0.0198	0.8555	0.8411	FALSE	FALSE	FALSE	ieu-b-7	2	65362233	0.0279	482730	0.4779	Parkinson's disease || id:ieu-b-7	Parkinson's disease	Parkinson's disease || ||	TRUE	igd	GCST90026283	5.84e-06	0.0124	291	TRUE	reported	Urea levels	0.065715598	20.32765147	2	1	TRUE
rs6875251	A	G	A	G	0.0551	0.0298	0.1614	0.161	FALSE	FALSE	FALSE	ieu-b-7	5	124751860	0.0309	468692	0.3354	Parkinson's disease || id:ieu-b-7	Parkinson's disease	Parkinson's disease || ||	TRUE	igd	GCST90026283	7.03e-06	0.0123	291	TRUE	reported	Urea levels	0.06451168	19.92956542	2	1	TRUE
rs71555473	T	C	T	C	0.1951	0.0502	0.0121	0.0265	FALSE	FALSE	FALSE	ieu-b-7	6	71906548	0.0736	468692	0.4952	Parkinson's disease || id:ieu-b-7	Parkinson's disease	Parkinson's disease || ||	TRUE	igd	GCST90026283	1.53e-06	0.0406	291	TRUE	reported	Urea levels	0.073520005	22.93334083	2	1	TRUE
rs71604031	A	C	A	C	0.0595	-0.0232	0.1813	0.1894	FALSE	FALSE	FALSE	ieu-b-7	4	36514250	0.0255	482730	0.3633	Parkinson's disease || id:ieu-b-7	Parkinson's disease	Parkinson's disease || ||	TRUE	igd	GCST90026283	5.73e-07	0.0119	291	TRUE	reported	Urea levels	0.079113924	24.82817869	2	1	TRUE
rs73198031	T	C	T	C	0.1521	0.1787	0.9792	0.9775	FALSE	FALSE	FALSE	ieu-b-7	7	114879193	0.08	468692	0.02558	Parkinson's disease || id:ieu-b-7	Parkinson's disease	Parkinson's disease || ||	TRUE	igd	GCST90026283	1.56e-06	0.0317	291	TRUE	reported	Urea levels	0.073312843	22.86360758	2	1	TRUE
rs73502898	A	G	A	G	-0.1224	-0.0084	0.9697	0.9486	FALSE	FALSE	FALSE	ieu-b-7	9	101206856	0.0499	468692	0.8656	Parkinson's disease || id:ieu-b-7	Parkinson's disease	Parkinson's disease || ||	TRUE	igd	GCST90026283	9.64e-06	0.0277	291	TRUE	reported	Urea levels	0.062879048	19.39135474	2	1	TRUE
rs77120785	T	C	T	C	0.1603	-0.0518	0.9845	0.9753	FALSE	FALSE	FALSE	ieu-b-7	4	27804703	0.0732	468692	0.4792	Parkinson's disease || id:ieu-b-7	Parkinson's disease	Parkinson's disease || ||	TRUE	igd	GCST90026283	9.06e-06	0.0361	291	TRUE	reported	Urea levels	0.063458073	19.58202022	2	1	TRUE
rs79520860	A	G	A	G	0.0912	0.0258	0.0817	0.0817	FALSE	FALSE	FALSE	ieu-b-7	1	152895586	0.0314	482730	0.4118	Parkinson's disease || id:ieu-b-7	Parkinson's disease	Parkinson's disease || ||	TRUE	igd	GCST90026283	5.59e-07	0.0182	291	TRUE	reported	Urea levels	0.079434406	24.93743347	2	1	TRUE
rs10050268	T	C	T	C	-0.0909	0.0245	0.1411	0.1434	FALSE	FALSE	FALSE	ieu-b-7	4	155549354	0.0324	471013	0.4483	Parkinson's disease || id:ieu-b-7	Parkinson's disease	Parkinson's disease || ||	TRUE	igd	GCST90026334	8.01e-06	0.0204	291	TRUE	reported	X-24952 levels	0.063871885	19.71842784	2	1	TRUE
rs111765230	T	C	T	C	0.0983	0.065	0.1244	0.1027	FALSE	FALSE	FALSE	ieu-b-7	3	150245391	0.0373	468692	0.0812007	Parkinson's disease || id:ieu-b-7	Parkinson's disease	Parkinson's disease || ||	TRUE	igd	GCST90026334	7.14e-06	0.0219	291	TRUE	reported	X-24952 levels	0.064751919	20.00892055	2	1	TRUE
rs12776031	A	G	A	G	0.1937	0.0303	0.0309	0.0383	FALSE	FALSE	FALSE	ieu-b-7	10	30352757	0.075	13655	0.6864	Parkinson's disease || id:ieu-b-7	Parkinson's disease	Parkinson's disease || ||	TRUE	igd	GCST90026334	3.21e-06	0.0416	291	TRUE	reported	X-24952 levels	0.069338039	21.53165606	2	1	TRUE
rs142186138	C	G	C	G	-0.237	-0.2262	0.9826	0.9778	FALSE	TRUE	FALSE	ieu-b-7	16	79596588	0.0825	468692	0.00611195	Parkinson's disease || id:ieu-b-7	Parkinson's disease	Parkinson's disease || ||	TRUE	igd	GCST90026334	8.25e-06	0.0532	291	TRUE	reported	X-24952 levels	0.06384518	19.70962136	2	1	TRUE
rs145623082	T	C	T	C	0.2318	-0.0544	0.0291	0.0231	FALSE	FALSE	FALSE	ieu-b-7	5	121495598	0.084	468692	0.517399	Parkinson's disease || id:ieu-b-7	Parkinson's disease	Parkinson's disease || ||	TRUE	igd	GCST90026334	7.15e-08	0.043	291	TRUE	reported	X-24952 levels	0.0907944	28.85989893	2	1	TRUE
rs1465221	A	G	A	G	-0.0687	-0.0308	0.3535	0.3346	FALSE	FALSE	FALSE	ieu-b-7	7	77764253	0.0281	13655	0.2719	Parkinson's disease || id:ieu-b-7	Parkinson's disease	Parkinson's disease || ||	TRUE	igd	GCST90026334	2.32e-06	0.0145	291	TRUE	reported	X-24952 levels	0.071616316	22.29370877	2	1	TRUE
rs17749774	C	G	C	G	-0.0773	-0.0397	0.2798	0.2719	FALSE	TRUE	FALSE	ieu-b-7	14	77600943	0.0251	468692	0.1134	Parkinson's disease || id:ieu-b-7	Parkinson's disease	Parkinson's disease || ||	TRUE	igd	GCST90026334	4.47e-06	0.0168	291	TRUE	reported	X-24952 levels	0.067818461	21.02544896	2	1	TRUE
rs28626807	T	C	T	C	-0.2041	-0.0217	0.9614	0.9533	FALSE	FALSE	FALSE	ieu-b-7	15	91617756	0.0537	468692	0.6857	Parkinson's disease || id:ieu-b-7	Parkinson's disease	Parkinson's disease || ||	TRUE	igd	GCST90026334	5.92e-07	0.0409	291	TRUE	reported	X-24952 levels	0.078829108	24.73114633	2	1	TRUE
rs55934542	A	T	A	T	0.0684	-0.0174	0.6039	0.6106	FALSE	TRUE	FALSE	ieu-b-7	2	174445494	0.0239	468692	0.4662	Parkinson's disease || id:ieu-b-7	Parkinson's disease	Parkinson's disease || ||	TRUE	igd	GCST90026334	1.15e-06	0.0141	291	TRUE	reported	X-24952 levels	0.07481833	23.37108268	2	1	TRUE
rs61737624	T	C	T	C	0.1552	0.1097	0.9487	0.9625	FALSE	FALSE	FALSE	ieu-b-7	17	61483527	0.0621	468692	0.0771507	Parkinson's disease || id:ieu-b-7	Parkinson's disease	Parkinson's disease || ||	TRUE	igd	GCST90026334	7.68e-07	0.0314	291	TRUE	reported	X-24952 levels	0.077449941	24.26213369	2	1	TRUE
rs62477172	A	G	A	G	-0.0708	0.0028	0.5827	0.5977	FALSE	FALSE	FALSE	ieu-b-7	7	154270430	0.0229	468692	0.9026	Parkinson's disease || id:ieu-b-7	Parkinson's disease	Parkinson's disease || ||	TRUE	igd	GCST90026334	1.39e-06	0.0147	291	TRUE	reported	X-24952 levels	0.07382948	23.03757169	2	1	TRUE
rs6707944	A	G	A	G	-0.0853	-0.0191	0.8089	0.8187	FALSE	FALSE	FALSE	ieu-b-7	2	125315748	0.0291	468692	0.5111	Parkinson's disease || id:ieu-b-7	Parkinson's disease	Parkinson's disease || ||	TRUE	igd	GCST90026334	2.49e-06	0.0181	291	TRUE	reported	X-24952 levels	0.070909731	22.05696563	2	1	TRUE
rs71489486	A	G	A	G	0.1411	0.0381	0.9451	0.9365	FALSE	FALSE	FALSE	ieu-b-7	9	92201713	0.048	468692	0.4273	Parkinson's disease || id:ieu-b-7	Parkinson's disease	Parkinson's disease || ||	TRUE	igd	GCST90026334	6.94e-06	0.0314	291	TRUE	reported	X-24952 levels	0.064888138	20.05393418	2	1	TRUE
rs7213838	T	C	T	C	-0.1013	0.0211	0.1451	0.1209	FALSE	FALSE	FALSE	ieu-b-7	17	14349039	0.0356	468692	0.552699	Parkinson's disease || id:ieu-b-7	Parkinson's disease	Parkinson's disease || ||	TRUE	igd	GCST90026334	1.23e-06	0.0209	291	TRUE	reported	X-24952 levels	0.07469925	23.33088281	2	1	TRUE
rs72723281	T	C	T	C	-0.1542	0.049	0.0488	0.0339	FALSE	FALSE	FALSE	ieu-b-7	15	30307127	0.0663	468692	0.459701	Parkinson's disease || id:ieu-b-7	Parkinson's disease	Parkinson's disease || ||	TRUE	igd	GCST90026334	3.78e-06	0.0334	291	TRUE	reported	X-24952 levels	0.068247009	21.16804098	2	1	TRUE
rs72948852	A	C	A	C	-0.204	-0.1111	0.9737	0.955	FALSE	FALSE	FALSE	ieu-b-7	18	30889808	0.06	27693	0.0641505	Parkinson's disease || id:ieu-b-7	Parkinson's disease	Parkinson's disease || ||	TRUE	igd	GCST90026334	1.14e-06	0.0419	291	TRUE	reported	X-24952 levels	0.07532328	23.54166323	2	1	TRUE
rs76893648	T	C	T	C	-0.5459	-0.0353	0.9965	0.9885	FALSE	FALSE	FALSE	ieu-b-7	17	33284853	0.1431	11518	0.8052	Parkinson's disease || id:ieu-b-7	Parkinson's disease	Parkinson's disease || ||	TRUE	igd	GCST90026334	4.04e-06	0.1184	291	TRUE	reported	X-24952 levels	0.068078376	21.11191543	2	1	TRUE
rs80335911	T	C	T	C	0.2769	0.0112	0.0159	0.0166	FALSE	FALSE	FALSE	ieu-b-7	5	175827883	0.0806	482730	0.8891	Parkinson's disease || id:ieu-b-7	Parkinson's disease	Parkinson's disease || ||	TRUE	igd	GCST90026334	2.4e-06	0.0587	291	TRUE	reported	X-24952 levels	0.07103556	22.09909876	2	1	TRUE
rs9652041	A	G	A	G	-0.0654	-0.0148	0.5377	0.5411	FALSE	FALSE	FALSE	ieu-b-7	12	73503472	0.0192	482730	0.4414	Parkinson's disease || id:ieu-b-7	Parkinson's disease	Parkinson's disease || ||	TRUE	igd	GCST90026334	8.37e-06	0.0147	291	TRUE	reported	X-24952 levels	0.063686739	19.65738216	2	1	TRUE
rs9873948	T	C	T	C	0.0716	-0.0085	0.3008	0.3106	FALSE	FALSE	FALSE	ieu-b-7	3	190214089	0.0211	482730	0.688201	Parkinson's disease || id:ieu-b-7	Parkinson's disease	Parkinson's disease || ||	TRUE	igd	GCST90026334	3.33e-06	0.0154	291	TRUE	reported	X-24952 levels	0.069146907	21.46789472	2	1	TRUE
rs9930148	T	C	T	C	0.0677	-0.0195	0.4636	0.4684	FALSE	FALSE	FALSE	ieu-b-7	16	2992114	0.0217	470485	0.368	Parkinson's disease || id:ieu-b-7	Parkinson's disease	Parkinson's disease || ||	TRUE	igd	GCST90026334	4.91e-06	0.0148	291	TRUE	reported	X-24952 levels	0.067081768	20.78063242	2	1	TRUE
rs10051099	A	G	A	G	-0.9626	0.0853	0.0114	0.0114	FALSE	FALSE	FALSE	ieu-b-7	5	138498807	0.0941	482730	0.365	Parkinson's disease || id:ieu-b-7	Parkinson's disease	Parkinson's disease || ||	TRUE	igd	GCST90026300	5.88e-06	0.2125	291	TRUE	reported	X-13728 levels	0.065870073	20.37880434	2	1	TRUE
rs10052888	C	G	C	G	-0.4284	-0.0515	0.0502	0.0465	FALSE	TRUE	FALSE	ieu-b-7	5	165770880	0.0525	468692	0.3261	Parkinson's disease || id:ieu-b-7	Parkinson's disease	Parkinson's disease || ||	TRUE	igd	GCST90026300	2.63e-06	0.0912	291	TRUE	reported	X-13728 levels	0.070481373	21.91361874	2	1	TRUE
rs112108973	T	C	T	C	-0.593	-0.0148	0.0297	0.0227	FALSE	FALSE	FALSE	ieu-b-7	2	66120784	0.0761	468692	0.8456	Parkinson's disease || id:ieu-b-7	Parkinson's disease	Parkinson's disease || ||	TRUE	igd	GCST90026300	4.85e-06	0.1297	291	TRUE	reported	X-13728 levels	0.067020627	20.76033171	2	1	TRUE
rs112804834	T	C	T	C	-0.7129	-0.0123	0.0175	0.0283	FALSE	FALSE	FALSE	ieu-b-7	9	133362162	0.0743	468692	0.8687	Parkinson's disease || id:ieu-b-7	Parkinson's disease	Parkinson's disease || ||	TRUE	igd	GCST90026300	5.54e-06	0.1569	291	TRUE	reported	X-13728 levels	0.066244742	20.50294261	2	1	TRUE
rs112950923	T	C	T	C	-0.488	-0.0572	0.0473	0.036	FALSE	FALSE	FALSE	ieu-b-7	21	35653138	0.0646	468692	0.3761	Parkinson's disease || id:ieu-b-7	Parkinson's disease	Parkinson's disease || ||	TRUE	igd	GCST90026300	2.76e-06	0.1041	291	TRUE	reported	X-13728 levels	0.070214674	21.82443648	2	1	TRUE
rs116050871	A	G	A	G	-0.746	-0.0987	0.0166	0.0152	FALSE	FALSE	FALSE	ieu-b-7	4	6755164	0.1027	468692	0.3364	Parkinson's disease || id:ieu-b-7	Parkinson's disease	Parkinson's disease || ||	TRUE	igd	GCST90026300	6.35e-06	0.1653	291	TRUE	reported	X-13728 levels	0.065412244	20.22724811	2	1	TRUE
rs116353309	A	T	A	T	1.4145	0.1066	0.9945	0.9883	FALSE	TRUE	FALSE	ieu-b-7	4	38217557	0.1049	478272	0.3097	Parkinson's disease || id:ieu-b-7	Parkinson's disease	Parkinson's disease || ||	TRUE	igd	GCST90026300	5.92e-07	0.2832	291	TRUE	reported	X-13728 levels	0.078959626	24.77560448	2	1	TRUE
rs116504321	T	C	T	C	-0.5234	-0.0295	0.0361	0.0391	FALSE	FALSE	FALSE	ieu-b-7	6	38994724	0.0528	482730	0.5771	Parkinson's disease || id:ieu-b-7	Parkinson's disease	Parkinson's disease || ||	TRUE	igd	GCST90026300	3.49e-06	0.1128	291	TRUE	reported	X-13728 levels	0.068890156	21.38228388	2	1	TRUE
rs117516905	T	C	T	C	-0.6024	-0.092	0.0366	0.0265	FALSE	FALSE	FALSE	ieu-b-7	13	104340128	0.075	468692	0.2197	Parkinson's disease || id:ieu-b-7	Parkinson's disease	Parkinson's disease || ||	TRUE	igd	GCST90026300	3.71e-07	0.1185	291	TRUE	reported	X-13728 levels	0.081562382	25.66481154	2	1	TRUE
rs118143104	T	C	T	C	0.9172	0.1368	0.9865	0.9745	FALSE	FALSE	FALSE	ieu-b-7	8	3719289	0.076	468692	0.0720095	Parkinson's disease || id:ieu-b-7	Parkinson's disease	Parkinson's disease || ||	TRUE	igd	GCST90026300	1.23e-06	0.1891	291	TRUE	reported	X-13728 levels	0.074797781	23.36414475	2	1	TRUE
rs118152346	A	G	A	G	0.7646	0.0155	0.9845	0.9726	FALSE	FALSE	FALSE	ieu-b-7	13	87960934	0.0707	468692	0.8267	Parkinson's disease || id:ieu-b-7	Parkinson's disease	Parkinson's disease || ||	TRUE	igd	GCST90026300	9.38e-06	0.1726	291	TRUE	reported	X-13728 levels	0.063175986	19.48910334	2	1	TRUE
rs12192304	A	G	A	G	-0.4629	0.0316	0.0448	0.0437	FALSE	FALSE	FALSE	ieu-b-7	6	153279770	0.0487	480409	0.5163	Parkinson's disease || id:ieu-b-7	Parkinson's disease	Parkinson's disease || ||	TRUE	igd	GCST90026300	5.66e-06	0.102	291	TRUE	reported	X-13728 levels	0.066097149	20.45402921	2	1	TRUE
rs12369526	A	G	A	G	0.2231	-0.0216	0.2504	0.2436	FALSE	FALSE	FALSE	ieu-b-7	12	47604831	0.0231	482730	0.3502	Parkinson's disease || id:ieu-b-7	Parkinson's disease	Parkinson's disease || ||	TRUE	igd	GCST90026300	4.74e-06	0.0488	291	TRUE	reported	X-13728 levels	0.067010558	20.75698877	2	1	TRUE
rs12552660	A	G	A	G	0.2529	-0.0102	0.8467	0.8746	FALSE	FALSE	FALSE	ieu-b-7	9	86008430	0.0338	468692	0.7634	Parkinson's disease || id:ieu-b-7	Parkinson's disease	Parkinson's disease || ||	TRUE	igd	GCST90026300	4.38e-06	0.0551	291	TRUE	reported	X-13728 levels	0.067506745	20.92181294	2	1	TRUE
rs1323294	T	C	T	C	-0.208	-0.0383	0.7402	0.729	FALSE	FALSE	FALSE	ieu-b-7	1	192538252	0.0241	471013	0.1122	Parkinson's disease || id:ieu-b-7	Parkinson's disease	Parkinson's disease || ||	TRUE	igd	GCST90026300	9.63e-06	0.047	291	TRUE	reported	X-13728 levels	0.063059426	19.45072563	2	1	TRUE
rs145370309	T	C	T	C	-0.7932	-0.1566	0.0155	0.021	FALSE	FALSE	FALSE	ieu-b-7	10	62843425	0.1049	468692	0.1356	Parkinson's disease || id:ieu-b-7	Parkinson's disease	Parkinson's disease || ||	TRUE	igd	GCST90026300	1.99e-06	0.1668	291	TRUE	reported	X-13728 levels	0.072107123	22.45836688	2	1	TRUE
rs151062060	A	G	A	G	-0.5707	0.0316	0.0277	0.0275	FALSE	FALSE	FALSE	ieu-b-7	8	61052574	0.0732	468692	0.6659	Parkinson's disease || id:ieu-b-7	Parkinson's disease	Parkinson's disease || ||	TRUE	igd	GCST90026300	8.57e-06	0.1282	291	TRUE	reported	X-13728 levels	0.063758019	19.68088159	2	1	TRUE
rs182964620	A	G	A	G	0.7058	0.151	0.9779	0.9868	FALSE	FALSE	FALSE	ieu-b-7	7	90314026	0.1088	468692	0.1651	Parkinson's disease || id:ieu-b-7	Parkinson's disease	Parkinson's disease || ||	TRUE	igd	GCST90026300	1.56e-06	0.1469	291	TRUE	reported	X-13728 levels	0.073497619	22.92580374	2	1	TRUE
rs1871407	T	C	T	C	0.5529	-0.0663	0.9739	0.9734	FALSE	FALSE	FALSE	ieu-b-7	8	112747656	0.0729	468692	0.363	Parkinson's disease || id:ieu-b-7	Parkinson's disease	Parkinson's disease || ||	TRUE	igd	GCST90026300	9.66e-06	0.125	291	TRUE	reported	X-13728 levels	0.062997174	19.43023296	2	1	TRUE
rs193121974	A	G	A	G	-0.9915	0.0553	0.0136	0.0106	FALSE	FALSE	FALSE	ieu-b-7	7	51622892	0.1425	15976	0.6982	Parkinson's disease || id:ieu-b-7	Parkinson's disease	Parkinson's disease || ||	TRUE	igd	GCST90026300	8.5e-08	0.1851	291	TRUE	reported	X-13728 levels	0.089751099	28.49557687	2	1	TRUE
rs1966391	A	G	A	G	-0.1854	0.02	0.3591	0.3547	FALSE	FALSE	FALSE	ieu-b-7	2	128535809	0.021	482730	0.3402	Parkinson's disease || id:ieu-b-7	Parkinson's disease	Parkinson's disease || ||	TRUE	igd	GCST90026300	4.4e-06	0.0404	291	TRUE	reported	X-13728 levels	0.067486784	20.91517887	2	1	TRUE
rs2218040	A	T	A	T	-0.415	-0.0124	0.9503	0.9585	FALSE	TRUE	FALSE	ieu-b-7	3	62827859	0.056	468692	0.8252	Parkinson's disease || id:ieu-b-7	Parkinson's disease	Parkinson's disease || ||	TRUE	igd	GCST90026300	3.64e-06	0.0896	291	TRUE	reported	X-13728 levels	0.068658769	21.30517118	2	1	TRUE
rs2582460	A	G	A	G	0.826	0.0696	0.9825	0.9689	FALSE	FALSE	FALSE	ieu-b-7	8	137845507	0.0776	13655	0.37	Parkinson's disease || id:ieu-b-7	Parkinson's disease	Parkinson's disease || ||	TRUE	igd	GCST90026300	1.78e-06	0.1729	291	TRUE	reported	X-13728 levels	0.072725301	22.66600404	2	1	TRUE
rs4321802	T	C	T	C	-0.2158	-0.0259	0.2956	0.3086	FALSE	FALSE	FALSE	ieu-b-7	6	89276396	0.0263	466555	0.324	Parkinson's disease || id:ieu-b-7	Parkinson's disease	Parkinson's disease || ||	TRUE	igd	GCST90026300	4.63e-06	0.0471	291	TRUE	reported	X-13728 levels	0.067284824	20.84807305	2	1	TRUE
rs45524138	A	G	A	G	-0.3632	0.0708	0.0651	0.0647	FALSE	FALSE	FALSE	ieu-b-7	11	104876637	0.0396	482730	0.0738499	Parkinson's disease || id:ieu-b-7	Parkinson's disease	Parkinson's disease || ||	TRUE	igd	GCST90026300	7.95e-06	0.0813	291	TRUE	reported	X-13728 levels	0.064181412	19.82053817	2	1	TRUE
rs4670415	A	G	A	G	-0.5414	-0.0084	0.0521	0.0355	FALSE	FALSE	FALSE	ieu-b-7	2	34999461	0.062	468692	0.8927	Parkinson's disease || id:ieu-b-7	Parkinson's disease	Parkinson's disease || ||	TRUE	igd	GCST90026300	3.9e-08	0.0985	291	TRUE	reported	X-13728 levels	0.094053234	30.0032911	2	1	TRUE
rs56404659	T	G	T	G	0.6764	0.0611	0.9793	0.9715	FALSE	FALSE	FALSE	ieu-b-7	16	54686294	0.0768	468692	0.4261	Parkinson's disease || id:ieu-b-7	Parkinson's disease	Parkinson's disease || ||	TRUE	igd	GCST90026300	4.15e-06	0.1469	291	TRUE	reported	X-13728 levels	0.067909233	21.05564065	2	1	TRUE
rs57905768	A	G	A	G	-0.2886	-0.0315	0.1443	0.1489	FALSE	FALSE	FALSE	ieu-b-7	2	15842177	0.0314	468692	0.3159	Parkinson's disease || id:ieu-b-7	Parkinson's disease	Parkinson's disease || ||	TRUE	igd	GCST90026300	2.81e-06	0.0616	291	TRUE	reported	X-13728 levels	0.070138505	21.79897548	2	1	TRUE
rs59447555	A	G	A	G	-0.743	0.0705	0.0185	0.0373	FALSE	FALSE	FALSE	ieu-b-7	1	77990799	0.0541	482730	0.1926	Parkinson's disease || id:ieu-b-7	Parkinson's disease	Parkinson's disease || ||	TRUE	igd	GCST90026300	2.27e-06	0.1572	291	TRUE	reported	X-13728 levels	0.071294736	22.18591771	2	1	TRUE
rs60100746	C	G	C	G	0.5889	-0.0118	0.9708	0.9647	FALSE	TRUE	FALSE	ieu-b-7	12	76281108	0.0616	468692	0.8481	Parkinson's disease || id:ieu-b-7	Parkinson's disease	Parkinson's disease || ||	TRUE	igd	GCST90026300	5.5e-06	0.1296	291	TRUE	reported	X-13728 levels	0.06625354	20.50585865	2	1	TRUE
rs61873913	C	G	C	G	1.0042	-0.2325	0.9837	0.9819	FALSE	TRUE	FALSE	ieu-b-7	10	130119414	0.0998	468692	0.0197902	Parkinson's disease || id:ieu-b-7	Parkinson's disease	Parkinson's disease || ||	TRUE	igd	GCST90026300	2.06e-07	0.1934	291	TRUE	reported	X-13728 levels	0.084791899	26.77517687	2	1	TRUE
rs62384099	A	G	A	G	0.7459	-0.0385	0.9824	0.9744	FALSE	FALSE	FALSE	ieu-b-7	5	167849401	0.0811	469691	0.6349	Parkinson's disease || id:ieu-b-7	Parkinson's disease	Parkinson's disease || ||	TRUE	igd	GCST90026300	2.82e-06	0.1592	291	TRUE	reported	X-13728 levels	0.070145092	21.80117702	2	1	TRUE
rs630230	A	C	A	C	0.4801	0.1124	0.9547	0.9665	FALSE	FALSE	FALSE	ieu-b-7	18	60481969	0.069	468692	0.1035	Parkinson's disease || id:ieu-b-7	Parkinson's disease	Parkinson's disease || ||	TRUE	igd	GCST90026300	3.38e-06	0.1033	291	TRUE	reported	X-13728 levels	0.069099224	21.45199182	2	1	TRUE
rs6989602	A	T	A	T	-0.6935	0.0599	0.0405	0.0369	FALSE	TRUE	FALSE	ieu-b-7	8	14482552	0.0596	468692	0.3153	Parkinson's disease || id:ieu-b-7	Parkinson's disease	Parkinson's disease || ||	TRUE	igd	GCST90026300	3.51e-10	0.1105	291	TRUE	reported	X-13728 levels	0.11921848	39.11769251	2	1	TRUE
rs7240111	T	C	T	C	-0.1971	0.0124	0.672	0.6629	FALSE	FALSE	FALSE	ieu-b-7	18	49524506	0.0236	468692	0.5978	Parkinson's disease || id:ieu-b-7	Parkinson's disease	Parkinson's disease || ||	TRUE	igd	GCST90026300	3.97e-06	0.0427	291	TRUE	reported	X-13728 levels	0.068223832	21.1603259	2	1	TRUE
rs7245503	A	C	A	C	0.2692	-0.0214	0.1949	0.2114	FALSE	FALSE	FALSE	ieu-b-7	19	20882249	0.0293	466555	0.4646	Parkinson's disease || id:ieu-b-7	Parkinson's disease	Parkinson's disease || ||	TRUE	igd	GCST90026300	2.69e-06	0.0574	291	TRUE	reported	X-13728 levels	0.070273043	21.84395032	2	1	TRUE
rs72585337	T	C	T	C	0.5669	-0.027	0.9649	0.9725	FALSE	FALSE	FALSE	ieu-b-7	7	9886465	0.0704	468692	0.7014	Parkinson's disease || id:ieu-b-7	Parkinson's disease	Parkinson's disease || ||	TRUE	igd	GCST90026300	6.38e-06	0.1256	291	TRUE	reported	X-13728 levels	0.065426559	20.23198475	2	1	TRUE
rs73227955	T	C	T	C	-0.5628	0.0402	0.0292	0.0544	FALSE	FALSE	FALSE	ieu-b-7	12	122141081	0.043	482730	0.3503	Parkinson's disease || id:ieu-b-7	Parkinson's disease	Parkinson's disease || ||	TRUE	igd	GCST90026300	6.46e-06	0.1248	291	TRUE	reported	X-13728 levels	0.065320392	20.19686026	2	1	TRUE
rs73954705	T	C	T	C	-0.3093	0.0854	0.1308	0.1234	FALSE	FALSE	FALSE	ieu-b-7	18	13194573	0.0339	468692	0.01187	Parkinson's disease || id:ieu-b-7	Parkinson's disease	Parkinson's disease || ||	TRUE	igd	GCST90026300	8.15e-07	0.0627	291	TRUE	reported	X-13728 levels	0.077170816	24.1673823	2	1	TRUE
rs74820933	A	G	A	G	0.5251	0.11	0.958	0.9564	FALSE	FALSE	FALSE	ieu-b-7	3	18327672	0.0572	470485	0.0544001	Parkinson's disease || id:ieu-b-7	Parkinson's disease	Parkinson's disease || ||	TRUE	igd	GCST90026300	2.24e-07	0.1014	291	TRUE	reported	X-13728 levels	0.084378379	26.63256406	2	1	TRUE
rs74959279	T	C	T	C	-0.8908	0.0215	0.012	0.0291	FALSE	FALSE	FALSE	ieu-b-7	4	113138373	0.0718	468692	0.764999	Parkinson's disease || id:ieu-b-7	Parkinson's disease	Parkinson's disease || ||	TRUE	igd	GCST90026300	1.89e-06	0.1869	291	TRUE	reported	X-13728 levels	0.07241098	22.56039336	2	1	TRUE
rs75504114	T	C	T	C	-0.2842	0.0654	0.1176	0.1124	FALSE	FALSE	FALSE	ieu-b-7	9	71241016	0.0401	466555	0.1027	Parkinson's disease || id:ieu-b-7	Parkinson's disease	Parkinson's disease || ||	TRUE	igd	GCST90026300	4.92e-06	0.0622	291	TRUE	reported	X-13728 levels	0.066939749	20.73348141	2	1	TRUE
rs75991349	A	T	A	T	-0.7873	-0.2205	0.0162	0.0153	FALSE	TRUE	FALSE	ieu-b-7	7	89716030	0.1036	468692	0.0333196	Parkinson's disease || id:ieu-b-7	Parkinson's disease	Parkinson's disease || ||	TRUE	igd	GCST90026300	4e-06	0.1707	291	TRUE	reported	X-13728 levels	0.068120851	21.12605054	2	1	TRUE
rs78348000	C	G	C	G	0.2585	0.0109	0.8454	0.8522	FALSE	TRUE	FALSE	ieu-b-7	20	17802863	0.0343	466555	0.7514	Parkinson's disease || id:ieu-b-7	Parkinson's disease	Parkinson's disease || ||	TRUE	igd	GCST90026300	6.77e-06	0.0574	291	TRUE	reported	X-13728 levels	0.065154464	20.14198016	2	1	TRUE
rs78714478	A	G	A	G	-0.8741	-0.1066	0.012	0.0109	FALSE	FALSE	FALSE	ieu-b-7	5	9896190	0.1306	466555	0.4144	Parkinson's disease || id:ieu-b-7	Parkinson's disease	Parkinson's disease || ||	TRUE	igd	GCST90026300	4.56e-06	0.1907	291	TRUE	reported	X-13728 levels	0.067336834	20.86535164	2	1	TRUE
rs78922175	C	G	C	G	-0.693	-0.074	0.0189	0.0141	FALSE	TRUE	FALSE	ieu-b-7	2	169100640	0.1027	468692	0.4709	Parkinson's disease || id:ieu-b-7	Parkinson's disease	Parkinson's disease || ||	TRUE	igd	GCST90026300	8.26e-06	0.1554	291	TRUE	reported	X-13728 levels	0.063967914	19.75009978	2	1	TRUE
rs80178515	A	G	A	G	1.1052	-0.0235	0.9897	0.989	FALSE	FALSE	FALSE	ieu-b-7	6	74961495	0.1621	11518	0.8847	Parkinson's disease || id:ieu-b-7	Parkinson's disease	Parkinson's disease || ||	TRUE	igd	GCST90026300	1.09e-06	0.2267	291	TRUE	reported	X-13728 levels	0.075507343	23.60388913	2	1	TRUE
rs8097955	T	C	T	C	-0.1934	-0.018	0.4109	0.3909	FALSE	FALSE	FALSE	ieu-b-7	18	66177219	0.0227	468692	0.4273	Parkinson's disease || id:ieu-b-7	Parkinson's disease	Parkinson's disease || ||	TRUE	igd	GCST90026300	6.42e-06	0.0429	291	TRUE	reported	X-13728 levels	0.065280949	20.18381277	2	1	TRUE
rs9436978	A	G	A	G	-0.6646	0.1259	0.0296	0.0303	FALSE	FALSE	FALSE	ieu-b-7	1	56123510	0.0658	468692	0.0559294	Parkinson's disease || id:ieu-b-7	Parkinson's disease	Parkinson's disease || ||	TRUE	igd	GCST90026300	2.64e-08	0.1194	291	TRUE	reported	X-13728 levels	0.096223285	30.76924742	2	1	TRUE
rs10056521	A	G	A	G	-0.7174	0.0424	0.007	0.0166	FALSE	FALSE	FALSE	ieu-b-7	5	94662229	0.094	468692	0.652299	Parkinson's disease || id:ieu-b-7	Parkinson's disease	Parkinson's disease || ||	TRUE	igd	GCST90026212	9.21e-07	0.1462	291	TRUE	reported	N-acetylglucosamine/n-acetylgalactosamine levels	0.076420406	23.91293334	2	1	TRUE
rs10072846	A	G	A	G	-0.4567	0.0503	0.0152	0.024	FALSE	FALSE	FALSE	ieu-b-7	5	111592927	0.0777	468692	0.5176	Parkinson's disease || id:ieu-b-7	Parkinson's disease	Parkinson's disease || ||	TRUE	igd	GCST90026212	3.12e-06	0.0979	291	TRUE	reported	N-acetylglucosamine/n-acetylgalactosamine levels	0.069579741	21.61232518	2	1	TRUE
rs10183109	A	G	A	G	0.4866	-0.1786	0.986	0.9768	FALSE	FALSE	FALSE	ieu-b-7	2	20357985	0.078	468692	0.0220501	Parkinson's disease || id:ieu-b-7	Parkinson's disease	Parkinson's disease || ||	TRUE	igd	GCST90026212	2.59e-06	0.1035	291	TRUE	reported	N-acetylglucosamine/n-acetylgalactosamine levels	0.070595239	21.95171034	2	1	TRUE
rs10482832	T	C	T	C	-0.6662	0.1009	0.0195	0.0177	FALSE	FALSE	FALSE	ieu-b-7	1	218612507	0.0968	466555	0.2969	Parkinson's disease || id:ieu-b-7	Parkinson's disease	Parkinson's disease || ||	TRUE	igd	GCST90026212	1.95e-12	0.0947	291	TRUE	reported	N-acetylglucosamine/n-acetylgalactosamine levels	0.145347017	49.14893962	2	1	TRUE
rs10509797	T	C	T	C	1.3656	-0.104	0.9965	0.9894	FALSE	FALSE	FALSE	ieu-b-7	10	107486223	0.1182	27693	0.3786	Parkinson's disease || id:ieu-b-7	Parkinson's disease	Parkinson's disease || ||	TRUE	igd	GCST90026212	1.75e-12	0.1936	291	TRUE	reported	N-acetylglucosamine/n-acetylgalactosamine levels	0.146013878	49.41299342	2	1	TRUE
rs10514451	A	G	A	G	0.6781	0.1134	0.9897	0.9885	FALSE	FALSE	FALSE	ieu-b-7	16	79377362	0.1302	13655	0.3837	Parkinson's disease || id:ieu-b-7	Parkinson's disease	Parkinson's disease || ||	TRUE	igd	GCST90026212	4.43e-08	0.1239	291	TRUE	reported	N-acetylglucosamine/n-acetylgalactosamine levels	0.093326077	29.74744908	2	1	TRUE
rs1073310	T	C	T	C	0.383	-0.0634	0.959	0.9604	FALSE	FALSE	FALSE	ieu-b-7	11	38343477	0.0637	468692	0.3192	Parkinson's disease || id:ieu-b-7	Parkinson's disease	Parkinson's disease || ||	TRUE	igd	GCST90026212	7.88e-11	0.0589	291	TRUE	reported	N-acetylglucosamine/n-acetylgalactosamine levels	0.126868454	41.99250786	2	1	TRUE
rs11046111	T	C	T	C	-0.4077	-0.0153	0.0187	0.0233	FALSE	FALSE	FALSE	ieu-b-7	12	21698268	0.0841	468692	0.8556	Parkinson's disease || id:ieu-b-7	Parkinson's disease	Parkinson's disease || ||	TRUE	igd	GCST90026212	4.6e-06	0.089	291	TRUE	reported	N-acetylglucosamine/n-acetylgalactosamine levels	0.067261756	20.84041022	2	1	TRUE
rs111627208	C	G	C	G	-0.2992	0.0528	0.0433	0.0387	FALSE	TRUE	FALSE	ieu-b-7	4	44433885	0.0603	468692	0.3818	Parkinson's disease || id:ieu-b-7	Parkinson's disease	Parkinson's disease || ||	TRUE	igd	GCST90026212	1.42e-07	0.0568	291	TRUE	reported	N-acetylglucosamine/n-acetylgalactosamine levels	0.087052148	27.55696348	2	1	TRUE
rs111730033	A	T	A	T	0.6947	-0.0074	0.9904	0.9899	FALSE	TRUE	FALSE	ieu-b-7	6	95226580	0.1653	10639	0.9642	Parkinson's disease || id:ieu-b-7	Parkinson's disease	Parkinson's disease || ||	TRUE	igd	GCST90026212	5.05e-07	0.1383	291	TRUE	reported	N-acetylglucosamine/n-acetylgalactosamine levels	0.079789278	25.05850119	2	1	TRUE
rs111801254	C	G	C	G	0.4557	-0.1096	0.9736	0.9756	FALSE	TRUE	FALSE	ieu-b-7	7	34559306	0.0735	468692	0.1362	Parkinson's disease || id:ieu-b-7	Parkinson's disease	Parkinson's disease || ||	TRUE	igd	GCST90026212	1.92e-10	0.0716	291	TRUE	reported	N-acetylglucosamine/n-acetylgalactosamine levels	0.122190959	40.22878039	2	1	TRUE
rs112150140	A	G	A	G	0.8907	0.1628	0.9928	0.9917	FALSE	FALSE	FALSE	ieu-b-7	1	84028984	0.1734	11518	0.348	Parkinson's disease || id:ieu-b-7	Parkinson's disease	Parkinson's disease || ||	TRUE	igd	GCST90026212	3.97e-09	0.1513	291	TRUE	reported	N-acetylglucosamine/n-acetylgalactosamine levels	0.106420492	34.41833857	2	1	TRUE
rs112181248	A	C	A	C	-1.0982	0.2306	0.0035	0.0086	FALSE	FALSE	FALSE	ieu-b-7	1	193551145	0.2246	11518	0.3046	Parkinson's disease || id:ieu-b-7	Parkinson's disease	Parkinson's disease || ||	TRUE	igd	GCST90026212	1.76e-08	0.1949	291	TRUE	reported	N-acetylglucosamine/n-acetylgalactosamine levels	0.098372429	31.53145811	2	1	TRUE
rs112486485	T	G	T	G	-0.2752	0.0541	0.0456	0.0588	FALSE	FALSE	FALSE	ieu-b-7	1	9484671	0.0493	468692	0.2727	Parkinson's disease || id:ieu-b-7	Parkinson's disease	Parkinson's disease || ||	TRUE	igd	GCST90026212	2.02e-06	0.0579	291	TRUE	reported	N-acetylglucosamine/n-acetylgalactosamine levels	0.072040353	22.4359563	2	1	TRUE
rs11251081	C	G	C	G	0.4297	0.0478	0.9859	0.9771	FALSE	TRUE	FALSE	ieu-b-7	10	2218544	0.0828	468692	0.5636	Parkinson's disease || id:ieu-b-7	Parkinson's disease	Parkinson's disease || ||	TRUE	igd	GCST90026212	8.41e-06	0.0965	291	TRUE	reported	N-acetylglucosamine/n-acetylgalactosamine levels	0.063790518	19.69159679	2	1	TRUE
rs112539837	A	G	A	G	-0.3696	-0.0079	0.023	0.0269	FALSE	FALSE	FALSE	ieu-b-7	13	79201977	0.0724	468692	0.9131	Parkinson's disease || id:ieu-b-7	Parkinson's disease	Parkinson's disease || ||	TRUE	igd	GCST90026212	8.65e-06	0.0831	291	TRUE	reported	N-acetylglucosamine/n-acetylgalactosamine levels	0.063651193	19.64566487	2	1	TRUE
rs11264077	T	C	T	C	0.386	-0.0548	0.9737	0.9693	FALSE	FALSE	FALSE	ieu-b-7	1	38099087	0.0641	468692	0.3927	Parkinson's disease || id:ieu-b-7	Parkinson's disease	Parkinson's disease || ||	TRUE	igd	GCST90026212	6.17e-06	0.0854	291	TRUE	reported	N-acetylglucosamine/n-acetylgalactosamine levels	0.065599276	20.28914387	2	1	TRUE
rs112736394	T	G	T	G	0.2957	0.1011	0.972	0.9676	FALSE	FALSE	FALSE	ieu-b-7	8	17554484	0.0695	468692	0.1455	Parkinson's disease || id:ieu-b-7	Parkinson's disease	Parkinson's disease || ||	TRUE	igd	GCST90026212	5.5e-06	0.0651	291	TRUE	reported	N-acetylglucosamine/n-acetylgalactosamine levels	0.066206201	20.49016831	2	1	TRUE
rs112772029	C	G	C	G	0.3747	-0.0143	0.9697	0.961	FALSE	TRUE	FALSE	ieu-b-7	11	68778000	0.0543	480593	0.7927	Parkinson's disease || id:ieu-b-7	Parkinson's disease	Parkinson's disease || ||	TRUE	igd	GCST90026212	2.61e-09	0.0629	291	TRUE	reported	N-acetylglucosamine/n-acetylgalactosamine levels	0.108692743	35.24284413	2	1	TRUE
rs112772386	A	G	A	G	-0.2849	0.0599	0.0446	0.0374	FALSE	FALSE	FALSE	ieu-b-7	7	146487957	0.061	468692	0.3265	Parkinson's disease || id:ieu-b-7	Parkinson's disease	Parkinson's disease || ||	TRUE	igd	GCST90026212	3.52e-06	0.0614	291	TRUE	reported	N-acetylglucosamine/n-acetylgalactosamine levels	0.068889996	21.38223065	2	1	TRUE
rs113275711	T	C	T	C	0.6098	0.0106	0.9873	0.9837	FALSE	FALSE	FALSE	ieu-b-7	8	27161424	0.0933	468692	0.9099	Parkinson's disease || id:ieu-b-7	Parkinson's disease	Parkinson's disease || ||	TRUE	igd	GCST90026212	1.09e-07	0.1148	291	TRUE	reported	N-acetylglucosamine/n-acetylgalactosamine levels	0.088390746	28.02179282	2	1	TRUE
rs113289569	T	C	T	C	-0.3541	-0.0558	0.0302	0.0207	FALSE	FALSE	FALSE	ieu-b-7	22	33007404	0.0888	468692	0.5296	Parkinson's disease || id:ieu-b-7	Parkinson's disease	Parkinson's disease || ||	TRUE	igd	GCST90026212	4.03e-07	0.0699	291	TRUE	reported	N-acetylglucosamine/n-acetylgalactosamine levels	0.08104029	25.48603973	2	1	TRUE
rs113355273	T	C	T	C	-0.2937	-0.0097	0.0336	0.0258	FALSE	FALSE	FALSE	ieu-b-7	15	47004724	0.0754	468692	0.8979	Parkinson's disease || id:ieu-b-7	Parkinson's disease	Parkinson's disease || ||	TRUE	igd	GCST90026212	3.64e-06	0.0634	291	TRUE	reported	N-acetylglucosamine/n-acetylgalactosamine levels	0.068680741	21.31249189	2	1	TRUE
rs113413011	T	C	T	C	-0.5966	-0.0722	0.0208	0.0197	FALSE	FALSE	FALSE	ieu-b-7	7	15922805	0.088	468692	0.4116	Parkinson's disease || id:ieu-b-7	Parkinson's disease	Parkinson's disease || ||	TRUE	igd	GCST90026212	9.86e-11	0.0922	291	TRUE	reported	N-acetylglucosamine/n-acetylgalactosamine levels	0.12578527	41.58239597	2	1	TRUE
rs113755761	A	T	A	T	-0.3452	0.071	0.0322	0.0383	FALSE	TRUE	FALSE	ieu-b-7	8	42397233	0.0633	468692	0.2618	Parkinson's disease || id:ieu-b-7	Parkinson's disease	Parkinson's disease || ||	TRUE	igd	GCST90026212	4.23e-06	0.075	291	TRUE	reported	N-acetylglucosamine/n-acetylgalactosamine levels	0.067859031	21.03894223	2	1	TRUE
rs113801022	C	G	C	G	0.6106	0.0496	0.9798	0.9823	FALSE	TRUE	FALSE	ieu-b-7	14	45522393	0.0786	482730	0.5278	Parkinson's disease || id:ieu-b-7	Parkinson's disease	Parkinson's disease || ||	TRUE	igd	GCST90026212	4.73e-12	0.0883	291	TRUE	reported	N-acetylglucosamine/n-acetylgalactosamine levels	0.141132036	47.4894398	2	1	TRUE
rs114025797	C	G	C	G	-0.4131	-0.0036	0.0321	0.0299	FALSE	TRUE	FALSE	ieu-b-7	4	181169389	0.0684	468692	0.9586	Parkinson's disease || id:ieu-b-7	Parkinson's disease	Parkinson's disease || ||	TRUE	igd	GCST90026212	5.17e-12	0.0599	291	TRUE	reported	N-acetylglucosamine/n-acetylgalactosamine levels	0.140481458	47.23474759	2	1	TRUE
rs114089370	T	C	T	C	-0.5644	-0.0598	0.0222	0.016	FALSE	FALSE	FALSE	ieu-b-7	6	3621377	0.1154	13655	0.6041	Parkinson's disease || id:ieu-b-7	Parkinson's disease	Parkinson's disease || ||	TRUE	igd	GCST90026212	1.53e-11	0.0837	291	TRUE	reported	N-acetylglucosamine/n-acetylgalactosamine levels	0.135137848	45.15729801	2	1	TRUE
rs114170924	A	G	A	G	-0.3404	-0.0143	0.027	0.0261	FALSE	FALSE	FALSE	ieu-b-7	3	160872546	0.0578	482730	0.8046	Parkinson's disease || id:ieu-b-7	Parkinson's disease	Parkinson's disease || ||	TRUE	igd	GCST90026212	9.59e-06	0.0769	291	TRUE	reported	N-acetylglucosamine/n-acetylgalactosamine levels	0.063086023	19.45948207	2	1	TRUE
rs114271576	T	C	T	C	0.4859	0.1441	0.9778	0.9776	FALSE	FALSE	FALSE	ieu-b-7	2	36371128	0.0795	468692	0.0698908	Parkinson's disease || id:ieu-b-7	Parkinson's disease	Parkinson's disease || ||	TRUE	igd	GCST90026212	1.42e-10	0.0757	291	TRUE	reported	N-acetylglucosamine/n-acetylgalactosamine levels	0.12402288	40.9172929	2	1	TRUE
rs114582680	T	C	T	C	0.2604	0.0749	0.9579	0.9627	FALSE	FALSE	FALSE	ieu-b-7	12	72135762	0.0591	469691	0.2048	Parkinson's disease || id:ieu-b-7	Parkinson's disease	Parkinson's disease || ||	TRUE	igd	GCST90026212	7.8e-06	0.0582	291	TRUE	reported	N-acetylglucosamine/n-acetylgalactosamine levels	0.064364957	19.88111989	2	1	TRUE
rs114781452	T	C	T	C	-0.4511	0.0917	0.0261	0.0355	FALSE	FALSE	FALSE	ieu-b-7	2	146435038	0.0598	468692	0.1252	Parkinson's disease || id:ieu-b-7	Parkinson's disease	Parkinson's disease || ||	TRUE	igd	GCST90026212	9.99e-09	0.0787	291	TRUE	reported	N-acetylglucosamine/n-acetylgalactosamine levels	0.101448614	32.62879559	2	1	TRUE
rs114790044	A	G	A	G	0.5835	-0.0751	0.9842	0.9761	FALSE	FALSE	FALSE	ieu-b-7	1	180493915	0.0797	468692	0.3466	Parkinson's disease || id:ieu-b-7	Parkinson's disease	Parkinson's disease || ||	TRUE	igd	GCST90026212	4.29e-09	0.0994	291	TRUE	reported	N-acetylglucosamine/n-acetylgalactosamine levels	0.105879529	34.2226634	2	1	TRUE
rs114974247	T	C	T	C	0.5334	0.0356	0.9764	0.9738	FALSE	FALSE	FALSE	ieu-b-7	12	52336011	0.0717	468692	0.6193	Parkinson's disease || id:ieu-b-7	Parkinson's disease	Parkinson's disease || ||	TRUE	igd	GCST90026212	8.33e-13	0.0745	291	TRUE	reported	N-acetylglucosamine/n-acetylgalactosamine levels	0.149773543	50.9094413	2	1	TRUE
rs115260659	A	G	A	G	-0.3876	0.1058	0.0179	0.0234	FALSE	FALSE	FALSE	ieu-b-7	3	143478632	0.1018	13655	0.299	Parkinson's disease || id:ieu-b-7	Parkinson's disease	Parkinson's disease || ||	TRUE	igd	GCST90026212	1.51e-07	0.0738	291	TRUE	reported	N-acetylglucosamine/n-acetylgalactosamine levels	0.086582688	27.3942659	2	1	TRUE
rs115278398	C	G	C	G	0.435	0.0864	0.9755	0.9789	FALSE	TRUE	FALSE	ieu-b-7	2	212308581	0.0801	468692	0.2808	Parkinson's disease || id:ieu-b-7	Parkinson's disease	Parkinson's disease || ||	TRUE	igd	GCST90026212	6.1e-08	0.0803	291	TRUE	reported	N-acetylglucosamine/n-acetylgalactosamine levels	0.091606914	29.1442093	2	1	TRUE
rs115352078	C	G	C	G	-0.3789	-0.0043	0.0398	0.0429	FALSE	TRUE	FALSE	ieu-b-7	20	11669736	0.0556	468692	0.9382	Parkinson's disease || id:ieu-b-7	Parkinson's disease	Parkinson's disease || ||	TRUE	igd	GCST90026212	1.12e-08	0.0663	291	TRUE	reported	N-acetylglucosamine/n-acetylgalactosamine levels	0.100909608	32.43597877	2	1	TRUE
rs115547215	T	C	T	C	-0.4907	0.0233	0.0163	0.0327	FALSE	FALSE	FALSE	ieu-b-7	4	130959601	0.1234	13655	0.8503	Parkinson's disease || id:ieu-b-7	Parkinson's disease	Parkinson's disease || ||	TRUE	igd	GCST90026212	2.68e-06	0.1045	291	TRUE	reported	N-acetylglucosamine/n-acetylgalactosamine levels	0.070434667	21.89799684	2	1	TRUE
rs115632954	A	C	A	C	0.5785	-0.2362	0.9799	0.9879	FALSE	FALSE	FALSE	ieu-b-7	5	29415762	0.155	11518	0.1276	Parkinson's disease || id:ieu-b-7	Parkinson's disease	Parkinson's disease || ||	TRUE	igd	GCST90026212	1.59e-08	0.1024	291	TRUE	reported	N-acetylglucosamine/n-acetylgalactosamine levels	0.098836512	31.69652613	2	1	TRUE
rs115645824	T	C	T	C	-0.3607	0.0381	0.0295	0.0276	FALSE	FALSE	FALSE	ieu-b-7	5	135258053	0.0744	468692	0.6083	Parkinson's disease || id:ieu-b-7	Parkinson's disease	Parkinson's disease || ||	TRUE	igd	GCST90026212	1.62e-06	0.0752	291	TRUE	reported	N-acetylglucosamine/n-acetylgalactosamine levels	0.073268537	22.84869799	2	1	TRUE
rs115769146	T	G	T	G	-0.5328	-0.0673	0.0105	0.0156	FALSE	FALSE	FALSE	ieu-b-7	3	113698183	0.0818	482730	0.4103	Parkinson's disease || id:ieu-b-7	Parkinson's disease	Parkinson's disease || ||	TRUE	igd	GCST90026212	9.94e-06	0.1206	291	TRUE	reported	N-acetylglucosamine/n-acetylgalactosamine levels	0.062856057	19.38378886	2	1	TRUE
rs115846353	T	C	T	C	-0.9811	-0.0493	0.0097	0.0174	FALSE	FALSE	FALSE	ieu-b-7	3	186698701	0.0929	468692	0.5961	Parkinson's disease || id:ieu-b-7	Parkinson's disease	Parkinson's disease || ||	TRUE	igd	GCST90026212	3.31e-18	0.1128	291	TRUE	reported	N-acetylglucosamine/n-acetylgalactosamine levels	0.206327342	75.12996835	2	1	TRUE
rs11586745	A	G	A	G	0.5787	0.1357	0.9867	0.9901	FALSE	FALSE	FALSE	ieu-b-7	1	15768185	0.1322	25028	0.3047	Parkinson's disease || id:ieu-b-7	Parkinson's disease	Parkinson's disease || ||	TRUE	igd	GCST90026212	3.71e-07	0.1139	291	TRUE	reported	N-acetylglucosamine/n-acetylgalactosamine levels	0.081480711	25.63683276	2	1	TRUE
rs11598370	T	C	T	C	-0.4994	0.0691	0.0217	0.0201	FALSE	FALSE	FALSE	ieu-b-7	10	36089397	0.0857	468692	0.4198	Parkinson's disease || id:ieu-b-7	Parkinson's disease	Parkinson's disease || ||	TRUE	igd	GCST90026212	1.79e-09	0.083	291	TRUE	reported	N-acetylglucosamine/n-acetylgalactosamine levels	0.11064302	35.95387838	2	1	TRUE
rs116001008	A	G	A	G	-0.624	-0.1551	0.0097	0.0096	FALSE	FALSE	FALSE	ieu-b-7	2	14895518	0.1765	11518	0.3794	Parkinson's disease || id:ieu-b-7	Parkinson's disease	Parkinson's disease || ||	TRUE	igd	GCST90026212	7.3e-06	0.1391	291	TRUE	reported	N-acetylglucosamine/n-acetylgalactosamine levels	0.064681691	19.98571883	2	1	TRUE
rs116127043	T	C	T	C	0.3417	-0.0149	0.9627	0.9569	FALSE	FALSE	FALSE	ieu-b-7	4	176110085	0.0583	468692	0.7981	Parkinson's disease || id:ieu-b-7	Parkinson's disease	Parkinson's disease || ||	TRUE	igd	GCST90026212	1.1e-07	0.0644	291	TRUE	reported	N-acetylglucosamine/n-acetylgalactosamine levels	0.088210414	27.95909287	2	1	TRUE
rs116162552	A	C	A	C	0.2471	0.0548	0.949	0.9499	FALSE	FALSE	FALSE	ieu-b-7	3	21641225	0.054	468692	0.31	Parkinson's disease || id:ieu-b-7	Parkinson's disease	Parkinson's disease || ||	TRUE	igd	GCST90026212	1.79e-06	0.0517	291	TRUE	reported	N-acetylglucosamine/n-acetylgalactosamine levels	0.072786551	22.68659188	2	1	TRUE
rs116172748	A	G	A	G	-0.4959	-0.0775	0.0203	0.0176	FALSE	FALSE	FALSE	ieu-b-7	3	35877527	0.0907	468692	0.3928	Parkinson's disease || id:ieu-b-7	Parkinson's disease	Parkinson's disease || ||	TRUE	igd	GCST90026212	6.67e-08	0.0918	291	TRUE	reported	N-acetylglucosamine/n-acetylgalactosamine levels	0.091139586	28.98062237	2	1	TRUE
rs116179417	T	C	T	C	0.6033	0.0798	0.9868	0.9786	FALSE	FALSE	FALSE	ieu-b-7	4	153634662	0.086	468692	0.3538	Parkinson's disease || id:ieu-b-7	Parkinson's disease	Parkinson's disease || ||	TRUE	igd	GCST90026212	3.51e-09	0.1022	291	TRUE	reported	N-acetylglucosamine/n-acetylgalactosamine levels	0.106942711	34.60745898	2	1	TRUE
rs116196595	T	C	T	C	-0.7565	-0.0861	0.01	0.017	FALSE	FALSE	FALSE	ieu-b-7	2	173661379	0.0947	468692	0.3633	Parkinson's disease || id:ieu-b-7	Parkinson's disease	Parkinson's disease || ||	TRUE	igd	GCST90026212	6.1e-11	0.1157	291	TRUE	reported	N-acetylglucosamine/n-acetylgalactosamine levels	0.128093752	42.45765469	2	1	TRUE
rs116268342	T	C	T	C	-0.4132	-0.0991	0.0286	0.0365	FALSE	FALSE	FALSE	ieu-b-7	3	126519450	0.0595	469486	0.0954399	Parkinson's disease || id:ieu-b-7	Parkinson's disease	Parkinson's disease || ||	TRUE	igd	GCST90026212	2.44e-07	0.08	291	TRUE	reported	N-acetylglucosamine/n-acetylgalactosamine levels	0.083975881	26.49387637	2	1	TRUE
rs116269702	A	G	A	G	-0.5846	-0.1463	0.0188	0.0203	FALSE	FALSE	FALSE	ieu-b-7	5	146106458	0.0835	468692	0.0798601	Parkinson's disease || id:ieu-b-7	Parkinson's disease	Parkinson's disease || ||	TRUE	igd	GCST90026212	2.2e-12	0.0833	291	TRUE	reported	N-acetylglucosamine/n-acetylgalactosamine levels	0.144752606	48.91392046	2	1	TRUE
rs116321110	T	C	T	C	0.519	-0.0848	0.9836	0.9815	FALSE	FALSE	FALSE	ieu-b-7	1	54548069	0.0721	482730	0.2397	Parkinson's disease || id:ieu-b-7	Parkinson's disease	Parkinson's disease || ||	TRUE	igd	GCST90026212	1.9e-07	0.0996	291	TRUE	reported	N-acetylglucosamine/n-acetylgalactosamine levels	0.08534541	26.96627087	2	1	TRUE
rs116556204	T	C	T	C	-0.6846	-0.0645	0.0096	0.0077	FALSE	FALSE	FALSE	ieu-b-7	1	231034864	0.1808	11518	0.7212	Parkinson's disease || id:ieu-b-7	Parkinson's disease	Parkinson's disease || ||	TRUE	igd	GCST90026212	6.25e-07	0.1374	291	TRUE	reported	N-acetylglucosamine/n-acetylgalactosamine levels	0.078605503	24.65500971	2	1	TRUE
rs116591090	A	G	A	G	0.431	0.0915	0.9791	0.983	FALSE	FALSE	FALSE	ieu-b-7	5	113770064	0.0956	468692	0.3382	Parkinson's disease || id:ieu-b-7	Parkinson's disease	Parkinson's disease || ||	TRUE	igd	GCST90026212	6.54e-07	0.0866	291	TRUE	reported	N-acetylglucosamine/n-acetylgalactosamine levels	0.078441964	24.59934877	2	1	TRUE
rs116635709	A	G	A	G	-0.5939	0.07	0.0157	0.0154	FALSE	FALSE	FALSE	ieu-b-7	3	16545583	0.0912	468692	0.4428	Parkinson's disease || id:ieu-b-7	Parkinson's disease	Parkinson's disease || ||	TRUE	igd	GCST90026212	4.31e-09	0.1011	291	TRUE	reported	N-acetylglucosamine/n-acetylgalactosamine levels	0.106013748	34.27119066	2	1	TRUE
rs116743887	A	G	A	G	-0.6159	-0.09	0.0127	0.0238	FALSE	FALSE	FALSE	ieu-b-7	2	177682453	0.0766	468692	0.2399	Parkinson's disease || id:ieu-b-7	Parkinson's disease	Parkinson's disease || ||	TRUE	igd	GCST90026212	7.78e-08	0.1146	291	TRUE	reported	N-acetylglucosamine/n-acetylgalactosamine levels	0.090294066	28.68507744	2	1	TRUE
rs116834625	A	G	A	G	0.3863	-0.0902	0.9799	0.977	FALSE	FALSE	FALSE	ieu-b-7	5	141317936	0.0664	482730	0.1746	Parkinson's disease || id:ieu-b-7	Parkinson's disease	Parkinson's disease || ||	TRUE	igd	GCST90026212	1.52e-07	0.0736	291	TRUE	reported	N-acetylglucosamine/n-acetylgalactosamine levels	0.086480578	27.35890059	2	1	TRUE
rs116836426	C	G	C	G	-0.5205	0.1288	0.0185	0.0223	FALSE	TRUE	FALSE	ieu-b-7	5	105176352	0.0761	468692	0.0907695	Parkinson's disease || id:ieu-b-7	Parkinson's disease	Parkinson's disease || ||	TRUE	igd	GCST90026212	8.95e-09	0.0905	291	TRUE	reported	N-acetylglucosamine/n-acetylgalactosamine levels	0.10206909	32.85104303	2	1	TRUE
rs116843387	A	G	A	G	-0.4334	0.0274	0.0246	0.0196	FALSE	FALSE	FALSE	ieu-b-7	8	69764927	0.0861	468692	0.750601	Parkinson's disease || id:ieu-b-7	Parkinson's disease	Parkinson's disease || ||	TRUE	igd	GCST90026212	2.72e-09	0.0729	291	TRUE	reported	N-acetylglucosamine/n-acetylgalactosamine levels	0.108304465	35.10165643	2	1	TRUE
rs116932643	T	C	T	C	-0.6218	0.0499	0.0124	0.0255	FALSE	FALSE	FALSE	ieu-b-7	15	88476686	0.0796	468692	0.5309	Parkinson's disease || id:ieu-b-7	Parkinson's disease	Parkinson's disease || ||	TRUE	igd	GCST90026212	1.41e-07	0.1181	291	TRUE	reported	N-acetylglucosamine/n-acetylgalactosamine levels	0.08697443	27.53001791	2	1	TRUE
rs11698131	A	G	A	G	-0.3149	-0.089	0.0268	0.0238	FALSE	FALSE	FALSE	ieu-b-7	20	20029816	0.0754	471013	0.2378	Parkinson's disease || id:ieu-b-7	Parkinson's disease	Parkinson's disease || ||	TRUE	igd	GCST90026212	7.32e-06	0.0702	291	TRUE	reported	N-acetylglucosamine/n-acetylgalactosamine levels	0.064675587	19.98370227	2	1	TRUE
rs117005008	T	C	T	C	-0.4085	0.0059	0.032	0.0236	FALSE	FALSE	FALSE	ieu-b-7	11	63783005	0.0694	482730	0.9319	Parkinson's disease || id:ieu-b-7	Parkinson's disease	Parkinson's disease || ||	TRUE	igd	GCST90026212	1.27e-11	0.0603	291	TRUE	reported	N-acetylglucosamine/n-acetylgalactosamine levels	0.136225087	45.5779042	2	1	TRUE
rs117023430	T	C	T	C	0.3953	-0.0546	0.9799	0.9793	FALSE	FALSE	FALSE	ieu-b-7	8	69738003	0.0836	468692	0.5139	Parkinson's disease || id:ieu-b-7	Parkinson's disease	Parkinson's disease || ||	TRUE	igd	GCST90026212	3.61e-06	0.0853	291	TRUE	reported	N-acetylglucosamine/n-acetylgalactosamine levels	0.068728798	21.32850525	2	1	TRUE
rs117042148	T	G	T	G	0.4221	0.0283	0.9809	0.9721	FALSE	FALSE	FALSE	ieu-b-7	9	34771230	0.0634	482730	0.655799	Parkinson's disease || id:ieu-b-7	Parkinson's disease	Parkinson's disease || ||	TRUE	igd	GCST90026212	3.45e-06	0.0909	291	TRUE	reported	N-acetylglucosamine/n-acetylgalactosamine levels	0.068986769	21.41449275	2	1	TRUE
rs117045020	A	T	A	T	-0.3096	-0.0303	0.0392	0.03	FALSE	TRUE	FALSE	ieu-b-7	14	80410005	0.0715	468692	0.671901	Parkinson's disease || id:ieu-b-7	Parkinson's disease	Parkinson's disease || ||	TRUE	igd	GCST90026212	1.8e-06	0.0648	291	TRUE	reported	N-acetylglucosamine/n-acetylgalactosamine levels	0.072738002	22.67027279	2	1	TRUE
rs117048167	A	T	A	T	-0.5393	0.0515	0.0153	0.0168	FALSE	TRUE	FALSE	ieu-b-7	7	79838207	0.0941	468692	0.5837	Parkinson's disease || id:ieu-b-7	Parkinson's disease	Parkinson's disease || ||	TRUE	igd	GCST90026212	5.93e-06	0.1191	291	TRUE	reported	N-acetylglucosamine/n-acetylgalactosamine levels	0.065822409	20.36301923	2	1	TRUE
rs117251843	T	C	T	C	0.3206	0.0386	0.9577	0.9635	FALSE	FALSE	FALSE	ieu-b-7	10	119224038	0.0637	468692	0.544201	Parkinson's disease || id:ieu-b-7	Parkinson's disease	Parkinson's disease || ||	TRUE	igd	GCST90026212	1.22e-07	0.0606	291	TRUE	reported	N-acetylglucosamine/n-acetylgalactosamine levels	0.087741806	27.79627767	2	1	TRUE
rs117287535	A	G	A	G	-0.7126	-0.0162	0.0225	0.019	FALSE	FALSE	FALSE	ieu-b-7	8	124250500	0.109	13655	0.8819	Parkinson's disease || id:ieu-b-7	Parkinson's disease	Parkinson's disease || ||	TRUE	igd	GCST90026212	3.21e-08	0.1289	291	TRUE	reported	N-acetylglucosamine/n-acetylgalactosamine levels	0.095043123	30.35223354	2	1	TRUE
rs117306804	A	G	A	G	-0.5048	-0.054	0.0133	0.016	FALSE	FALSE	FALSE	ieu-b-7	13	77003583	0.0925	468692	0.5598	Parkinson's disease || id:ieu-b-7	Parkinson's disease	Parkinson's disease || ||	TRUE	igd	GCST90026212	1.37e-06	0.1045	291	TRUE	reported	N-acetylglucosamine/n-acetylgalactosamine levels	0.074235818	23.17453162	2	1	TRUE
rs117382803	T	C	T	C	0.262	0.0131	0.9545	0.9604	FALSE	FALSE	FALSE	ieu-b-7	13	112008923	0.0604	468692	0.8281	Parkinson's disease || id:ieu-b-7	Parkinson's disease	Parkinson's disease || ||	TRUE	igd	GCST90026212	4.79e-06	0.0573	291	TRUE	reported	N-acetylglucosamine/n-acetylgalactosamine levels	0.067029829	20.7633867	2	1	TRUE
rs117415768	T	G	T	G	0.574	0.0455	0.9833	0.9867	FALSE	FALSE	FALSE	ieu-b-7	10	5885314	0.0917	479714	0.619901	Parkinson's disease || id:ieu-b-7	Parkinson's disease	Parkinson's disease || ||	TRUE	igd	GCST90026212	4.89e-10	0.0922	291	TRUE	reported	N-acetylglucosamine/n-acetylgalactosamine levels	0.117534816	38.49167378	2	1	TRUE
rs117419635	A	G	A	G	0.4357	-0.0349	0.974	0.9796	FALSE	FALSE	FALSE	ieu-b-7	19	18535494	0.0654	482730	0.5937	Parkinson's disease || id:ieu-b-7	Parkinson's disease	Parkinson's disease || ||	TRUE	igd	GCST90026212	3.85e-08	0.0793	291	TRUE	reported	N-acetylglucosamine/n-acetylgalactosamine levels	0.09398747	29.98013603	2	1	TRUE
rs117457856	A	G	A	G	-0.4623	-0.1256	0.0141	0.0152	FALSE	FALSE	FALSE	ieu-b-7	13	111187473	0.1	468692	0.2088	Parkinson's disease || id:ieu-b-7	Parkinson's disease	Parkinson's disease || ||	TRUE	igd	GCST90026212	3.11e-06	0.0991	291	TRUE	reported	N-acetylglucosamine/n-acetylgalactosamine levels	0.069580313	21.61251619	2	1	TRUE
rs117470075	A	G	A	G	0.388	-0.005	0.9742	0.9623	FALSE	FALSE	FALSE	ieu-b-7	9	37461064	0.0574	482730	0.9301	Parkinson's disease || id:ieu-b-7	Parkinson's disease	Parkinson's disease || ||	TRUE	igd	GCST90026212	1.2e-06	0.0799	291	TRUE	reported	N-acetylglucosamine/n-acetylgalactosamine levels	0.074961252	23.4193451	2	1	TRUE
rs117540200	T	C	T	C	-0.7051	0.0146	0.0105	0.0085	FALSE	FALSE	FALSE	ieu-b-7	10	104707464	0.1251	26814	0.907	Parkinson's disease || id:ieu-b-7	Parkinson's disease	Parkinson's disease || ||	TRUE	igd	GCST90026212	7.86e-09	0.1222	291	TRUE	reported	N-acetylglucosamine/n-acetylgalactosamine levels	0.102664623	33.06464554	2	1	TRUE
rs117561582	T	C	T	C	-0.7579	0.1179	0.0097	0.0178	FALSE	FALSE	FALSE	ieu-b-7	10	120784916	0.088	468692	0.1804	Parkinson's disease || id:ieu-b-7	Parkinson's disease	Parkinson's disease || ||	TRUE	igd	GCST90026212	1.65e-08	0.1342	291	TRUE	reported	N-acetylglucosamine/n-acetylgalactosamine levels	0.098777457	31.67551147	2	1	TRUE
rs117590367	A	C	A	C	0.4912	0.0825	0.9832	0.9792	FALSE	FALSE	FALSE	ieu-b-7	8	55291033	0.0848	470485	0.3308	Parkinson's disease || id:ieu-b-7	Parkinson's disease	Parkinson's disease || ||	TRUE	igd	GCST90026212	3.89e-07	0.0968	291	TRUE	reported	N-acetylglucosamine/n-acetylgalactosamine levels	0.081292465	25.57236269	2	1	TRUE
rs117652412	A	G	A	G	-0.4275	0.0191	0.0364	0.0266	FALSE	FALSE	FALSE	ieu-b-7	6	94355080	0.0715	468692	0.7898	Parkinson's disease || id:ieu-b-7	Parkinson's disease	Parkinson's disease || ||	TRUE	igd	GCST90026212	9.68e-13	0.0599	291	TRUE	reported	N-acetylglucosamine/n-acetylgalactosamine levels	0.148961726	50.58519717	2	1	TRUE
rs11767512	A	G	A	G	-0.2931	0.0149	0.0634	0.0697	FALSE	FALSE	FALSE	ieu-b-7	7	47850847	0.0404	482730	0.713099	Parkinson's disease || id:ieu-b-7	Parkinson's disease	Parkinson's disease || ||	TRUE	igd	GCST90026212	2.12e-08	0.0523	291	TRUE	reported	N-acetylglucosamine/n-acetylgalactosamine levels	0.097414503	31.19127394	2	1	TRUE
rs117751029	T	C	T	C	0.7285	0.0026	0.9935	0.988	FALSE	FALSE	FALSE	ieu-b-7	19	49988112	0.0916	482730	0.9771	Parkinson's disease || id:ieu-b-7	Parkinson's disease	Parkinson's disease || ||	TRUE	igd	GCST90026212	3.1e-06	0.1562	291	TRUE	reported	N-acetylglucosamine/n-acetylgalactosamine levels	0.069549996	21.6023952	2	1	TRUE
rs117758052	A	G	A	G	-0.3376	-0.1487	0.0303	0.0204	FALSE	FALSE	FALSE	ieu-b-7	12	82286882	0.0845	468692	0.0785001	Parkinson's disease || id:ieu-b-7	Parkinson's disease	Parkinson's disease || ||	TRUE	igd	GCST90026212	3.22e-06	0.0725	291	TRUE	reported	N-acetylglucosamine/n-acetylgalactosamine levels	0.069346402	21.53444665	2	1	TRUE
rs117889247	T	C	T	C	-0.4015	0.0018	0.0294	0.0232	FALSE	FALSE	FALSE	ieu-b-7	13	49400816	0.0821	468692	0.9826	Parkinson's disease || id:ieu-b-7	Parkinson's disease	Parkinson's disease || ||	TRUE	igd	GCST90026212	1.13e-07	0.0757	291	TRUE	reported	N-acetylglucosamine/n-acetylgalactosamine levels	0.088147675	27.93728473	2	1	TRUE
rs117893897	T	G	T	G	0.4828	0.0925	0.981	0.9875	FALSE	FALSE	FALSE	ieu-b-7	7	103562155	0.1093	468692	0.3973	Parkinson's disease || id:ieu-b-7	Parkinson's disease	Parkinson's disease || ||	TRUE	igd	GCST90026212	1.05e-07	0.0908	291	TRUE	reported	N-acetylglucosamine/n-acetylgalactosamine levels	0.088552624	28.07809762	2	1	TRUE
rs118043169	A	T	A	T	-0.438	-0.0791	0.0168	0.0124	FALSE	TRUE	FALSE	ieu-b-7	6	83081651	0.1138	468692	0.487	Parkinson's disease || id:ieu-b-7	Parkinson's disease	Parkinson's disease || ||	TRUE	igd	GCST90026212	3.05e-06	0.0938	291	TRUE	reported	N-acetylglucosamine/n-acetylgalactosamine levels	0.069705942	21.65446199	2	1	TRUE
rs118044781	T	C	T	C	0.3329	0.2864	0.9703	0.9807	FALSE	FALSE	FALSE	ieu-b-7	7	41648228	0.0889	468692	0.00127101	Parkinson's disease || id:ieu-b-7	Parkinson's disease	Parkinson's disease || ||	TRUE	igd	GCST90026212	4.12e-06	0.0723	291	TRUE	reported	N-acetylglucosamine/n-acetylgalactosamine levels	0.067907395	21.05502927	2	1	TRUE
rs118056133	A	G	A	G	-0.8853	-0.1687	0.008	0.0103	FALSE	FALSE	FALSE	ieu-b-7	16	73955179	0.1256	468692	0.1793	Parkinson's disease || id:ieu-b-7	Parkinson's disease	Parkinson's disease || ||	TRUE	igd	GCST90026212	1.1e-09	0.1453	291	TRUE	reported	N-acetylglucosamine/n-acetylgalactosamine levels	0.113138984	36.86842232	2	1	TRUE
rs118062596	T	C	T	C	-0.6015	-0.0055	0.0084	0.0173	FALSE	FALSE	FALSE	ieu-b-7	11	49420493	0.1098	13655	0.9603	Parkinson's disease || id:ieu-b-7	Parkinson's disease	Parkinson's disease || ||	TRUE	igd	GCST90026212	7.39e-06	0.1342	291	TRUE	reported	N-acetylglucosamine/n-acetylgalactosamine levels	0.064577476	19.95129478	2	1	TRUE
rs118098341	A	G	A	G	-0.4171	0.1239	0.0125	0.0108	FALSE	FALSE	FALSE	ieu-b-7	14	21525084	0.115	480065	0.2812	Parkinson's disease || id:ieu-b-7	Parkinson's disease	Parkinson's disease || ||	TRUE	igd	GCST90026212	9.13e-06	0.094	291	TRUE	reported	N-acetylglucosamine/n-acetylgalactosamine levels	0.063372192	19.55372604	2	1	TRUE
rs11818272	A	G	A	G	-0.5797	0.0578	0.0162	0.0096	FALSE	FALSE	FALSE	ieu-b-7	10	34507905	0.1409	466555	0.6818	Parkinson's disease || id:ieu-b-7	Parkinson's disease	Parkinson's disease || ||	TRUE	igd	GCST90026212	9.57e-09	0.101	291	TRUE	reported	N-acetylglucosamine/n-acetylgalactosamine levels	0.101693965	32.71664088	2	1	TRUE
rs11901206	T	C	T	C	-0.2938	0.0738	0.0568	0.0647	FALSE	FALSE	FALSE	ieu-b-7	2	178470372	0.046	468692	0.1083	Parkinson's disease || id:ieu-b-7	Parkinson's disease	Parkinson's disease || ||	TRUE	igd	GCST90026212	1.78e-08	0.0522	291	TRUE	reported	N-acetylglucosamine/n-acetylgalactosamine levels	0.098173155	31.46063113	2	1	TRUE
rs12003072	A	C	A	C	-0.3874	0.0225	0.026	0.035	FALSE	FALSE	FALSE	ieu-b-7	9	86771161	0.0693	470014	0.745101	Parkinson's disease || id:ieu-b-7	Parkinson's disease	Parkinson's disease || ||	TRUE	igd	GCST90026212	2.05e-06	0.0816	291	TRUE	reported	N-acetylglucosamine/n-acetylgalactosamine levels	0.07188645	22.38431295	2	1	TRUE
rs12206946	A	G	A	G	-0.5594	-0.0487	0.02	0.0133	FALSE	FALSE	FALSE	ieu-b-7	6	33677649	0.1056	471013	0.6446	Parkinson's disease || id:ieu-b-7	Parkinson's disease	Parkinson's disease || ||	TRUE	igd	GCST90026212	7.47e-10	0.0909	291	TRUE	reported	N-acetylglucosamine/n-acetylgalactosamine levels	0.115157011	37.61161755	2	1	TRUE
rs12257558	A	T	A	T	-0.433	0.0259	0.0161	0.0161	FALSE	TRUE	FALSE	ieu-b-7	10	85344766	0.0978	468692	0.7916	Parkinson's disease || id:ieu-b-7	Parkinson's disease	Parkinson's disease || ||	TRUE	igd	GCST90026212	4.54e-06	0.0944	291	TRUE	reported	N-acetylglucosamine/n-acetylgalactosamine levels	0.067425236	20.89472491	2	1	TRUE
rs12367040	T	G	T	G	-0.3641	-0.0017	0.0262	0.0246	FALSE	FALSE	FALSE	ieu-b-7	12	14685250	0.075	468692	0.9815	Parkinson's disease || id:ieu-b-7	Parkinson's disease	Parkinson's disease || ||	TRUE	igd	GCST90026212	7.02e-06	0.081	291	TRUE	reported	N-acetylglucosamine/n-acetylgalactosamine levels	0.064926792	20.06670998	2	1	TRUE
rs12425218	A	G	A	G	-0.6824	-0.0464	0.0131	0.025	FALSE	FALSE	FALSE	ieu-b-7	12	91234312	0.0655	482730	0.4789	Parkinson's disease || id:ieu-b-7	Parkinson's disease	Parkinson's disease || ||	TRUE	igd	GCST90026212	1.08e-11	0.1004	291	TRUE	reported	N-acetylglucosamine/n-acetylgalactosamine levels	0.137002137	45.8791607	2	1	TRUE
rs12522372	T	C	T	C	-0.5378	-0.2129	0.0106	0.015	FALSE	FALSE	FALSE	ieu-b-7	5	29523660	0.0979	468692	0.0295699	Parkinson's disease || id:ieu-b-7	Parkinson's disease	Parkinson's disease || ||	TRUE	igd	GCST90026212	2.55e-06	0.1143	291	TRUE	reported	N-acetylglucosamine/n-acetylgalactosamine levels	0.070698891	21.98639311	2	1	TRUE
rs12555242	T	C	T	C	0.3991	0.0824	0.9789	0.9653	FALSE	FALSE	FALSE	ieu-b-7	9	125141239	0.0543	481408	0.1292	Parkinson's disease || id:ieu-b-7	Parkinson's disease	Parkinson's disease || ||	TRUE	igd	GCST90026212	2.09e-06	0.0841	291	TRUE	reported	N-acetylglucosamine/n-acetylgalactosamine levels	0.071830021	22.36538187	2	1	TRUE
rs12634652	A	G	A	G	-0.547	0.1361	0.0259	0.0269	FALSE	FALSE	FALSE	ieu-b-7	3	171104859	0.0709	468692	0.0549794	Parkinson's disease || id:ieu-b-7	Parkinson's disease	Parkinson's disease || ||	TRUE	igd	GCST90026212	8.89e-12	0.0802	291	TRUE	reported	N-acetylglucosamine/n-acetylgalactosamine levels	0.137825096	46.19880796	2	1	TRUE
rs12699195	A	C	A	C	0.3092	-0.0167	0.9608	0.9754	FALSE	FALSE	FALSE	ieu-b-7	7	1788402	0.0807	466555	0.8359	Parkinson's disease || id:ieu-b-7	Parkinson's disease	Parkinson's disease || ||	TRUE	igd	GCST90026212	5.62e-08	0.0569	291	TRUE	reported	N-acetylglucosamine/n-acetylgalactosamine levels	0.092126927	29.3264363	2	1	TRUE
rs12721269	T	C	T	C	-0.5567	0.1221	0.0184	0.0177	FALSE	FALSE	FALSE	ieu-b-7	3	148437328	0.0897	468692	0.1733	Parkinson's disease || id:ieu-b-7	Parkinson's disease	Parkinson's disease || ||	TRUE	igd	GCST90026212	9.52e-10	0.091	291	TRUE	reported	N-acetylglucosamine/n-acetylgalactosamine levels	0.113952457	37.16759942	2	1	TRUE
rs12853351	A	G	A	G	-0.3243	-0.016	0.039	0.0397	FALSE	FALSE	FALSE	ieu-b-7	13	58254580	0.0592	468692	0.7863	Parkinson's disease || id:ieu-b-7	Parkinson's disease	Parkinson's disease || ||	TRUE	igd	GCST90026212	1.2e-06	0.0668	291	TRUE	reported	N-acetylglucosamine/n-acetylgalactosamine levels	0.074924709	23.40700383	2	1	TRUE
rs12895048	T	G	T	G	0.407	0.2456	0.9791	0.9852	FALSE	FALSE	FALSE	ieu-b-7	14	85184503	0.1029	468692	0.0169699	Parkinson's disease || id:ieu-b-7	Parkinson's disease	Parkinson's disease || ||	TRUE	igd	GCST90026212	1.9e-06	0.0854	291	TRUE	reported	N-acetylglucosamine/n-acetylgalactosamine levels	0.07240035	22.55682295	2	1	TRUE
rs12915611	T	C	T	C	-0.2311	-0.0115	0.0548	0.0464	FALSE	FALSE	FALSE	ieu-b-7	15	76848382	0.0547	468692	0.8341	Parkinson's disease || id:ieu-b-7	Parkinson's disease	Parkinson's disease || ||	TRUE	igd	GCST90026212	5.97e-06	0.051	291	TRUE	reported	N-acetylglucosamine/n-acetylgalactosamine levels	0.065910561	20.39221459	2	1	TRUE
rs12943503	A	G	A	G	0.1745	0.0722	0.8916	0.8847	FALSE	FALSE	FALSE	ieu-b-7	17	14655730	0.0455	13655	0.1129	Parkinson's disease || id:ieu-b-7	Parkinson's disease	Parkinson's disease || ||	TRUE	igd	GCST90026212	4.66e-06	0.0381	291	TRUE	reported	N-acetylglucosamine/n-acetylgalactosamine levels	0.067238575	20.83270984	2	1	TRUE
rs13050162	T	C	T	C	-0.2414	-0.0919	0.0543	0.0456	FALSE	FALSE	FALSE	ieu-b-7	21	46723236	0.0575	468692	0.1102	Parkinson's disease || id:ieu-b-7	Parkinson's disease	Parkinson's disease || ||	TRUE	igd	GCST90026212	8.74e-06	0.0543	291	TRUE	reported	N-acetylglucosamine/n-acetylgalactosamine levels	0.063598104	19.62816617	2	1	TRUE
rs13407375	T	C	T	C	-0.2744	-0.0847	0.0468	0.0394	FALSE	FALSE	FALSE	ieu-b-7	2	197244175	0.0582	468692	0.1452	Parkinson's disease || id:ieu-b-7	Parkinson's disease	Parkinson's disease || ||	TRUE	igd	GCST90026212	5.3e-06	0.0603	291	TRUE	reported	N-acetylglucosamine/n-acetylgalactosamine levels	0.066433318	20.56546073	2	1	TRUE
rs1376406	A	G	A	G	0.1707	-0.0226	0.8173	0.8092	FALSE	FALSE	FALSE	ieu-b-7	2	46812338	0.0285	468692	0.4278	Parkinson's disease || id:ieu-b-7	Parkinson's disease	Parkinson's disease || ||	TRUE	igd	GCST90026212	2.2e-08	0.0305	291	TRUE	reported	N-acetylglucosamine/n-acetylgalactosamine levels	0.097179728	31.1080091	2	1	TRUE
rs137988199	T	C	T	C	-0.4391	0.0405	0.0176	0.0234	FALSE	FALSE	FALSE	ieu-b-7	10	80481571	0.0838	468692	0.6292	Parkinson's disease || id:ieu-b-7	Parkinson's disease	Parkinson's disease || ||	TRUE	igd	GCST90026212	2.24e-06	0.0928	291	TRUE	reported	N-acetylglucosamine/n-acetylgalactosamine levels	0.071440986	22.23493046	2	1	TRUE
rs138194494	T	C	T	C	0.4813	0.1348	0.9868	0.9867	FALSE	FALSE	FALSE	ieu-b-7	16	52950444	0.1185	466555	0.2553	Parkinson's disease || id:ieu-b-7	Parkinson's disease	Parkinson's disease || ||	TRUE	igd	GCST90026212	2.94e-06	0.1029	291	TRUE	reported	N-acetylglucosamine/n-acetylgalactosamine levels	0.069924024	21.72730334	2	1	TRUE
rs138504559	A	G	A	G	0.7851	-0.0979	0.9927	0.9899	FALSE	FALSE	FALSE	ieu-b-7	18	12120297	0.1477	13655	0.5076	Parkinson's disease || id:ieu-b-7	Parkinson's disease	Parkinson's disease || ||	TRUE	igd	GCST90026212	2.78e-07	0.1528	291	TRUE	reported	N-acetylglucosamine/n-acetylgalactosamine levels	0.083175684	26.21851561	2	1	TRUE
rs138664896	T	G	T	G	-0.3584	-0.0884	0.0328	0.0305	FALSE	FALSE	FALSE	ieu-b-7	14	40574751	0.069	468692	0.2002	Parkinson's disease || id:ieu-b-7	Parkinson's disease	Parkinson's disease || ||	TRUE	igd	GCST90026212	1.73e-07	0.0686	291	TRUE	reported	N-acetylglucosamine/n-acetylgalactosamine levels	0.085754625	27.10769711	2	1	TRUE
rs139087540	A	C	A	C	0.6591	-0.2375	0.9908	0.99	FALSE	FALSE	FALSE	ieu-b-7	4	14387882	0.1769	10580	0.1794	Parkinson's disease || id:ieu-b-7	Parkinson's disease	Parkinson's disease || ||	TRUE	igd	GCST90026212	3.11e-06	0.1413	291	TRUE	reported	N-acetylglucosamine/n-acetylgalactosamine levels	0.069568064	21.608427	2	1	TRUE
rs139097404	T	C	T	C	0.449	-0.023	0.9814	0.9718	FALSE	FALSE	FALSE	ieu-b-7	15	43933941	0.0547	482730	0.6738	Parkinson's disease || id:ieu-b-7	Parkinson's disease	Parkinson's disease || ||	TRUE	igd	GCST90026212	1.03e-06	0.0919	291	TRUE	reported	N-acetylglucosamine/n-acetylgalactosamine levels	0.075810555	23.7064494	2	1	TRUE
rs139644393	A	G	A	G	-0.7128	-0.2536	0.007	0.0121	FALSE	FALSE	FALSE	ieu-b-7	4	54206406	0.1545	11518	0.1007	Parkinson's disease || id:ieu-b-7	Parkinson's disease	Parkinson's disease || ||	TRUE	igd	GCST90026212	1.03e-06	0.1459	291	TRUE	reported	N-acetylglucosamine/n-acetylgalactosamine levels	0.075804608	23.70443739	2	1	TRUE
rs139759411	T	C	T	C	-0.6108	0.0902	0.0133	0.0181	FALSE	FALSE	FALSE	ieu-b-7	16	89238215	0.0705	482730	0.2007	Parkinson's disease || id:ieu-b-7	Parkinson's disease	Parkinson's disease || ||	TRUE	igd	GCST90026212	6.19e-09	0.1051	291	TRUE	reported	N-acetylglucosamine/n-acetylgalactosamine levels	0.103994487	33.54265833	2	1	TRUE
rs139880421	A	C	A	C	0.512	-0.1602	0.9816	0.9788	FALSE	FALSE	FALSE	ieu-b-7	14	59145642	0.0781	468692	0.0401301	Parkinson's disease || id:ieu-b-7	Parkinson's disease	Parkinson's disease || ||	TRUE	igd	GCST90026212	1.11e-08	0.0896	291	TRUE	reported	N-acetylglucosamine/n-acetylgalactosamine levels	0.100889085	32.42864156	2	1	TRUE
rs139918061	A	T	A	T	0.8376	0.0589	0.9946	0.9899	FALSE	TRUE	FALSE	ieu-b-7	12	131003347	0.1744	11518	0.7356	Parkinson's disease || id:ieu-b-7	Parkinson's disease	Parkinson's disease || ||	TRUE	igd	GCST90026212	6.52e-07	0.1684	291	TRUE	reported	N-acetylglucosamine/n-acetylgalactosamine levels	0.078353858	24.56936979	2	1	TRUE
rs139960779	T	C	T	C	-0.3825	-0.0931	0.026	0.0191	FALSE	FALSE	FALSE	ieu-b-7	10	6003153	0.088	468692	0.29	Parkinson's disease || id:ieu-b-7	Parkinson's disease	Parkinson's disease || ||	TRUE	igd	GCST90026212	9.88e-06	0.0865	291	TRUE	reported	N-acetylglucosamine/n-acetylgalactosamine levels	0.062964223	19.41938705	2	1	TRUE
rs139986620	A	G	A	G	0.8882	-0.2729	0.9936	0.9881	FALSE	FALSE	FALSE	ieu-b-7	4	161068566	0.1749	11518	0.1187	Parkinson's disease || id:ieu-b-7	Parkinson's disease	Parkinson's disease || ||	TRUE	igd	GCST90026212	1.83e-08	0.1578	291	TRUE	reported	N-acetylglucosamine/n-acetylgalactosamine levels	0.098182321	31.46388845	2	1	TRUE
rs140081819	T	G	T	G	0.5474	0.0196	0.9893	0.9895	FALSE	FALSE	FALSE	ieu-b-7	15	95360989	0.1463	13655	0.8935	Parkinson's disease || id:ieu-b-7	Parkinson's disease	Parkinson's disease || ||	TRUE	igd	GCST90026212	5.72e-06	0.1207	291	TRUE	reported	N-acetylglucosamine/n-acetylgalactosamine levels	0.066014905	20.42677945	2	1	TRUE
rs140106303	T	C	T	C	0.3745	0.0601	0.9675	0.9767	FALSE	FALSE	FALSE	ieu-b-7	1	82239306	0.083	468692	0.4692	Parkinson's disease || id:ieu-b-7	Parkinson's disease	Parkinson's disease || ||	TRUE	igd	GCST90026212	1.54e-07	0.0714	291	TRUE	reported	N-acetylglucosamine/n-acetylgalactosamine levels	0.086373936	27.32197404	2	1	TRUE
rs140255290	A	G	A	G	-0.6885	0.0352	0.0084	0.0122	FALSE	FALSE	FALSE	ieu-b-7	8	113662695	0.0988	468692	0.721499	Parkinson's disease || id:ieu-b-7	Parkinson's disease	Parkinson's disease || ||	TRUE	igd	GCST90026212	3.98e-07	0.1358	291	TRUE	reported	N-acetylglucosamine/n-acetylgalactosamine levels	0.081162269	25.52778909	2	1	TRUE
rs140283646	A	T	A	T	-0.906	0.1993	0.0035	0.0279	FALSE	TRUE	FALSE	ieu-b-7	15	26939319	0.167	11518	0.2327	Parkinson's disease || id:ieu-b-7	Parkinson's disease	Parkinson's disease || ||	TRUE	igd	GCST90026212	4.93e-06	0.1983	291	TRUE	reported	N-acetylglucosamine/n-acetylgalactosamine levels	0.066931636	20.73078849	2	1	TRUE
rs140430587	A	C	A	C	-0.8461	-0.0619	0.0099	0.0148	FALSE	FALSE	FALSE	ieu-b-7	18	54821568	0.1094	466555	0.5716	Parkinson's disease || id:ieu-b-7	Parkinson's disease	Parkinson's disease || ||	TRUE	igd	GCST90026212	5.54e-13	0.1173	291	TRUE	reported	N-acetylglucosamine/n-acetylgalactosamine levels	0.151675782	51.67163689	2	1	TRUE
rs140436171	A	G	A	G	-0.6304	0.0391	0.0105	0.0152	FALSE	FALSE	FALSE	ieu-b-7	15	33688541	0.0975	468692	0.6885	Parkinson's disease || id:ieu-b-7	Parkinson's disease	Parkinson's disease || ||	TRUE	igd	GCST90026212	1.28e-07	0.1194	291	TRUE	reported	N-acetylglucosamine/n-acetylgalactosamine levels	0.08741833	27.68398525	2	1	TRUE
rs140497670	T	C	T	C	0.4855	-0.0639	0.9833	0.987	FALSE	FALSE	FALSE	ieu-b-7	9	133397461	0.107	468692	0.5501	Parkinson's disease || id:ieu-b-7	Parkinson's disease	Parkinson's disease || ||	TRUE	igd	GCST90026212	2.95e-07	0.0947	291	TRUE	reported	N-acetylglucosamine/n-acetylgalactosamine levels	0.082838344	26.10257572	2	1	TRUE
rs140567657	T	C	T	C	-0.9269	0.3313	0.0035	0.0137	FALSE	FALSE	FALSE	ieu-b-7	22	43846392	0.1237	25556	0.00738499	Parkinson's disease || id:ieu-b-7	Parkinson's disease	Parkinson's disease || ||	TRUE	igd	GCST90026212	2.93e-06	0.1982	291	TRUE	reported	N-acetylglucosamine/n-acetylgalactosamine levels	0.069902686	21.72017489	2	1	TRUE
rs140573863	T	G	T	G	0.5037	-0.0987	0.9836	0.9791	FALSE	FALSE	FALSE	ieu-b-7	3	413904	0.0826	468692	0.2323	Parkinson's disease || id:ieu-b-7	Parkinson's disease	Parkinson's disease || ||	TRUE	igd	GCST90026212	1.16e-07	0.095	291	TRUE	reported	N-acetylglucosamine/n-acetylgalactosamine levels	0.088095377	27.9191084	2	1	TRUE
rs140612123	A	G	A	G	-0.529	-0.0173	0.0119	0.0175	FALSE	FALSE	FALSE	ieu-b-7	1	228502446	0.0784	482730	0.8252	Parkinson's disease || id:ieu-b-7	Parkinson's disease	Parkinson's disease || ||	TRUE	igd	GCST90026212	2.05e-06	0.1114	291	TRUE	reported	N-acetylglucosamine/n-acetylgalactosamine levels	0.071917496	22.39472925	2	1	TRUE
rs141092227	A	G	A	G	-0.69	0.1284	0.0105	0.0179	FALSE	FALSE	FALSE	ieu-b-7	12	20111032	0.1057	465676	0.2245	Parkinson's disease || id:ieu-b-7	Parkinson's disease	Parkinson's disease || ||	TRUE	igd	GCST90026212	1.48e-08	0.1218	291	TRUE	reported	N-acetylglucosamine/n-acetylgalactosamine levels	0.099329151	31.87193703	2	1	TRUE
rs141125950	A	G	A	G	-0.8668	0.0305	0.0072	0.0127	FALSE	FALSE	FALSE	ieu-b-7	7	68119395	0.1307	13655	0.8154	Parkinson's disease || id:ieu-b-7	Parkinson's disease	Parkinson's disease || ||	TRUE	igd	GCST90026212	9.78e-09	0.1512	291	TRUE	reported	N-acetylglucosamine/n-acetylgalactosamine levels	0.101477591	32.63916778	2	1	TRUE
rs141274811	A	G	A	G	-0.8008	-0.069	0.0063	0.0136	FALSE	FALSE	FALSE	ieu-b-7	1	97328864	0.1039	468692	0.5064	Parkinson's disease || id:ieu-b-7	Parkinson's disease	Parkinson's disease || ||	TRUE	igd	GCST90026212	7e-07	0.1614	291	TRUE	reported	N-acetylglucosamine/n-acetylgalactosamine levels	0.077997416	24.44814552	2	1	TRUE
rs141277250	T	C	T	C	-0.3333	0.0554	0.0237	0.0134	FALSE	FALSE	FALSE	ieu-b-7	16	23655870	0.1059	469486	0.6009	Parkinson's disease || id:ieu-b-7	Parkinson's disease	Parkinson's disease || ||	TRUE	igd	GCST90026212	4e-06	0.0723	291	TRUE	reported	N-acetylglucosamine/n-acetylgalactosamine levels	0.068059569	21.10565752	2	1	TRUE
rs141327179	T	C	T	C	0.6118	0.0184	0.9869	0.9886	FALSE	FALSE	FALSE	ieu-b-7	18	40655530	0.1188	25556	0.8772	Parkinson's disease || id:ieu-b-7	Parkinson's disease	Parkinson's disease || ||	TRUE	igd	GCST90026212	2.36e-08	0.1096	291	TRUE	reported	N-acetylglucosamine/n-acetylgalactosamine levels	0.096722204	30.94586957	2	1	TRUE
rs141353275	A	G	A	G	0.6329	0.0895	0.9894	0.9856	FALSE	FALSE	FALSE	ieu-b-7	9	2296611	0.1139	466555	0.4321	Parkinson's disease || id:ieu-b-7	Parkinson's disease	Parkinson's disease || ||	TRUE	igd	GCST90026212	9.2e-09	0.1102	291	TRUE	reported	N-acetylglucosamine/n-acetylgalactosamine levels	0.101808272	32.75758345	2	1	TRUE
rs141502443	T	C	T	C	-1.0987	0.2455	0.005	0.0108	FALSE	FALSE	FALSE	ieu-b-7	10	128839604	0.1648	11518	0.1364	Parkinson's disease || id:ieu-b-7	Parkinson's disease	Parkinson's disease || ||	TRUE	igd	GCST90026212	1.54e-10	0.1716	291	TRUE	reported	N-acetylglucosamine/n-acetylgalactosamine levels	0.123478979	40.71257164	2	1	TRUE
rs141798086	A	C	A	C	-0.4683	0.14	0.0163	0.0211	FALSE	FALSE	FALSE	ieu-b-7	3	189364441	0.1045	27693	0.1802	Parkinson's disease || id:ieu-b-7	Parkinson's disease	Parkinson's disease || ||	TRUE	igd	GCST90026212	2.35e-06	0.0992	291	TRUE	reported	N-acetylglucosamine/n-acetylgalactosamine levels	0.071135189	22.13246698	2	1	TRUE
rs141926394	C	G	C	G	0.3819	-0.0934	0.9656	0.9675	FALSE	TRUE	FALSE	ieu-b-7	3	66150731	0.0685	468692	0.1724	Parkinson's disease || id:ieu-b-7	Parkinson's disease	Parkinson's disease || ||	TRUE	igd	GCST90026212	2.63e-08	0.0686	291	TRUE	reported	N-acetylglucosamine/n-acetylgalactosamine levels	0.096251135	30.77910159	2	1	TRUE
rs141964124	A	G	A	G	0.494	-0.031	0.98	0.9839	FALSE	FALSE	FALSE	ieu-b-7	7	108536569	0.0985	468692	0.7533	Parkinson's disease || id:ieu-b-7	Parkinson's disease	Parkinson's disease || ||	TRUE	igd	GCST90026212	1.07e-06	0.1013	291	TRUE	reported	N-acetylglucosamine/n-acetylgalactosamine levels	0.075548549	23.61782286	2	1	TRUE
rs142408728	A	G	A	G	-0.9042	-0.0993	0.0035	0.0057	FALSE	FALSE	FALSE	ieu-b-7	17	33689133	0.2569	13311	0.699199	Parkinson's disease || id:ieu-b-7	Parkinson's disease	Parkinson's disease || ||	TRUE	igd	GCST90026212	9.52e-06	0.2042	291	TRUE	reported	N-acetylglucosamine/n-acetylgalactosamine levels	0.063125654	19.47253009	2	1	TRUE
rs142734153	A	G	A	G	-0.2817	0.0273	0.0586	0.0578	FALSE	FALSE	FALSE	ieu-b-7	8	21683395	0.0508	468692	0.5909	Parkinson's disease || id:ieu-b-7	Parkinson's disease	Parkinson's disease || ||	TRUE	igd	GCST90026212	1.63e-08	0.0499	291	TRUE	reported	N-acetylglucosamine/n-acetylgalactosamine levels	0.09870652	31.65027272	2	1	TRUE
rs143147982	A	C	A	C	-0.8103	0.0124	0.01	0.0093	FALSE	FALSE	FALSE	ieu-b-7	3	183414548	0.1354	25556	0.9273	Parkinson's disease || id:ieu-b-7	Parkinson's disease	Parkinson's disease || ||	TRUE	igd	GCST90026212	1.17e-10	0.1258	291	TRUE	reported	N-acetylglucosamine/n-acetylgalactosamine levels	0.124782429	41.20360825	2	1	TRUE
rs143234935	T	C	T	C	-0.6689	-0.1382	0.0151	0.0148	FALSE	FALSE	FALSE	ieu-b-7	4	175790969	0.1069	466555	0.1959	Parkinson's disease || id:ieu-b-7	Parkinson's disease	Parkinson's disease || ||	TRUE	igd	GCST90026212	6.01e-08	0.1234	291	TRUE	reported	N-acetylglucosamine/n-acetylgalactosamine levels	0.091711328	29.18078201	2	1	TRUE
rs143238206	T	G	T	G	-0.8758	-0.0704	0.0054	0.0181	FALSE	FALSE	FALSE	ieu-b-7	11	129206925	0.1559	11518	0.6517	Parkinson's disease || id:ieu-b-7	Parkinson's disease	Parkinson's disease || ||	TRUE	igd	GCST90026212	2.16e-07	0.1689	291	TRUE	reported	N-acetylglucosamine/n-acetylgalactosamine levels	0.084581838	26.70271597	2	1	TRUE
rs143348825	A	G	A	G	-0.4859	0.0151	0.0187	0.0173	FALSE	FALSE	FALSE	ieu-b-7	12	49248340	0.0706	482730	0.8306	Parkinson's disease || id:ieu-b-7	Parkinson's disease	Parkinson's disease || ||	TRUE	igd	GCST90026212	1.84e-08	0.0864	291	TRUE	reported	N-acetylglucosamine/n-acetylgalactosamine levels	0.098031306	31.41023365	2	1	TRUE
rs143385959	A	G	A	G	-0.3053	0.0471	0.034	0.0347	FALSE	FALSE	FALSE	ieu-b-7	4	98018374	0.0665	468692	0.479001	Parkinson's disease || id:ieu-b-7	Parkinson's disease	Parkinson's disease || ||	TRUE	igd	GCST90026212	9.77e-06	0.069	291	TRUE	reported	N-acetylglucosamine/n-acetylgalactosamine levels	0.063035551	19.4428659	2	1	TRUE
rs143386168	A	T	A	T	1.1115	-0.0274	0.9928	0.9886	FALSE	TRUE	FALSE	ieu-b-7	5	2553126	0.1562	11518	0.8606	Parkinson's disease || id:ieu-b-7	Parkinson's disease	Parkinson's disease || ||	TRUE	igd	GCST90026212	9.07e-19	0.1257	291	TRUE	reported	N-acetylglucosamine/n-acetylgalactosamine levels	0.211786879	77.65210488	2	1	TRUE
rs143421941	T	C	T	C	-0.5307	-0.0025	0.0141	0.0188	FALSE	FALSE	FALSE	ieu-b-7	6	147801714	0.0865	468692	0.9773	Parkinson's disease || id:ieu-b-7	Parkinson's disease	Parkinson's disease || ||	TRUE	igd	GCST90026212	1.07e-07	0.0999	291	TRUE	reported	N-acetylglucosamine/n-acetylgalactosamine levels	0.088404873	28.02670566	2	1	TRUE
rs143509933	A	G	A	G	-0.449	-0.0899	0.0153	0.0138	FALSE	FALSE	FALSE	ieu-b-7	5	31007624	0.1202	13655	0.4543	Parkinson's disease || id:ieu-b-7	Parkinson's disease	Parkinson's disease || ||	TRUE	igd	GCST90026212	6.05e-06	0.0992	291	TRUE	reported	N-acetylglucosamine/n-acetylgalactosamine levels	0.065770328	20.34577285	2	1	TRUE
rs143795940	A	C	A	C	-0.348	-0.1045	0.0296	0.0247	FALSE	FALSE	FALSE	ieu-b-7	6	55914419	0.0799	468692	0.1909	Parkinson's disease || id:ieu-b-7	Parkinson's disease	Parkinson's disease || ||	TRUE	igd	GCST90026212	1.13e-06	0.0715	291	TRUE	reported	N-acetylglucosamine/n-acetylgalactosamine levels	0.075277444	23.52617147	2	1	TRUE
rs144046383	T	C	T	C	0.8455	0.0839	0.9947	0.9853	FALSE	FALSE	FALSE	ieu-b-7	9	7464835	0.1253	466555	0.5032	Parkinson's disease || id:ieu-b-7	Parkinson's disease	Parkinson's disease || ||	TRUE	igd	GCST90026212	9.94e-07	0.1728	291	TRUE	reported	N-acetylglucosamine/n-acetylgalactosamine levels	0.076017002	23.77631804	2	1	TRUE
rs144143121	A	C	A	C	-1.1979	0.0097	0.0067	0.0133	FALSE	FALSE	FALSE	ieu-b-7	4	4496224	0.1123	466555	0.9311	Parkinson's disease || id:ieu-b-7	Parkinson's disease	Parkinson's disease || ||	TRUE	igd	GCST90026212	1.61e-18	0.1364	291	TRUE	reported	N-acetylglucosamine/n-acetylgalactosamine levels	0.209514204	76.59796697	2	1	TRUE
rs144262534	C	G	C	G	-0.5841	0.0899	0.0148	0.0211	FALSE	TRUE	FALSE	ieu-b-7	1	88712898	0.0819	468692	0.2722	Parkinson's disease || id:ieu-b-7	Parkinson's disease	Parkinson's disease || ||	TRUE	igd	GCST90026212	3.64e-09	0.099	291	TRUE	reported	N-acetylglucosamine/n-acetylgalactosamine levels	0.106841411	34.57075601	2	1	TRUE
rs144310863	A	G	A	G	-0.4905	0.01	0.0201	0.0304	FALSE	FALSE	FALSE	ieu-b-7	12	99855554	0.0672	468692	0.8821	Parkinson's disease || id:ieu-b-7	Parkinson's disease	Parkinson's disease || ||	TRUE	igd	GCST90026212	1.11e-08	0.0859	291	TRUE	reported	N-acetylglucosamine/n-acetylgalactosamine levels	0.100757114	32.3814692	2	1	TRUE
rs144371586	T	C	T	C	0.6954	-0.0119	0.9894	0.981	FALSE	FALSE	FALSE	ieu-b-7	14	25818725	0.0921	468692	0.8971	Parkinson's disease || id:ieu-b-7	Parkinson's disease	Parkinson's disease || ||	TRUE	igd	GCST90026212	3.46e-10	0.1108	291	TRUE	reported	N-acetylglucosamine/n-acetylgalactosamine levels	0.119223673	39.11962704	2	1	TRUE
rs144602121	A	G	A	G	-0.4766	0.07	0.0169	0.0192	FALSE	FALSE	FALSE	ieu-b-7	11	95932090	0.086	468692	0.4152	Parkinson's disease || id:ieu-b-7	Parkinson's disease	Parkinson's disease || ||	TRUE	igd	GCST90026212	6.5e-07	0.0958	291	TRUE	reported	N-acetylglucosamine/n-acetylgalactosamine levels	0.078385107	24.58000187	2	1	TRUE
rs144614850	A	T	A	T	-0.4844	-0.0025	0.0213	0.0218	FALSE	TRUE	FALSE	ieu-b-7	2	2139548	0.079	468692	0.9749	Parkinson's disease || id:ieu-b-7	Parkinson's disease	Parkinson's disease || ||	TRUE	igd	GCST90026212	2.38e-07	0.0937	291	TRUE	reported	N-acetylglucosamine/n-acetylgalactosamine levels	0.084115638	26.5420181	2	1	TRUE
rs144773511	T	C	T	C	-0.6458	0.0503	0.0167	0.0155	FALSE	FALSE	FALSE	ieu-b-7	9	96549933	0.0981	468692	0.608199	Parkinson's disease || id:ieu-b-7	Parkinson's disease	Parkinson's disease || ||	TRUE	igd	GCST90026212	2.89e-11	0.0971	291	TRUE	reported	N-acetylglucosamine/n-acetylgalactosamine levels	0.131949995	43.93012867	2	1	TRUE
rs144857894	T	C	T	C	-0.4601	-0.1062	0.0165	0.018	FALSE	FALSE	FALSE	ieu-b-7	6	55460658	0.0774	482730	0.1699	Parkinson's disease || id:ieu-b-7	Parkinson's disease	Parkinson's disease || ||	TRUE	igd	GCST90026212	3.32e-06	0.0989	291	TRUE	reported	N-acetylglucosamine/n-acetylgalactosamine levels	0.069225095	21.49397489	2	1	TRUE
rs144886509	T	C	T	C	-0.8907	-0.0221	0.0035	0.0147	FALSE	FALSE	FALSE	ieu-b-7	1	4567269	0.1781	11518	0.9011	Parkinson's disease || id:ieu-b-7	Parkinson's disease	Parkinson's disease || ||	TRUE	igd	GCST90026212	8.13e-06	0.1996	291	TRUE	reported	N-acetylglucosamine/n-acetylgalactosamine levels	0.064047565	19.77637481	2	1	TRUE
rs144892944	A	G	A	G	-0.7034	0.1093	0.0124	0.015	FALSE	FALSE	FALSE	ieu-b-7	1	239066498	0.0923	468692	0.236	Parkinson's disease || id:ieu-b-7	Parkinson's disease	Parkinson's disease || ||	TRUE	igd	GCST90026212	1.12e-17	0.0822	291	TRUE	reported	N-acetylglucosamine/n-acetylgalactosamine levels	0.201043945	72.72202216	2	1	TRUE
rs145029690	C	G	C	G	-0.4227	0.0891	0.019	0.0148	FALSE	TRUE	FALSE	ieu-b-7	22	19871064	0.101	470485	0.3776	Parkinson's disease || id:ieu-b-7	Parkinson's disease	Parkinson's disease || ||	TRUE	igd	GCST90026212	7.63e-06	0.0945	291	TRUE	reported	N-acetylglucosamine/n-acetylgalactosamine levels	0.064332362	19.87035986	2	1	TRUE
rs145205389	T	C	T	C	-1.014	0.1411	0.0071	0.0123	FALSE	FALSE	FALSE	ieu-b-7	13	68955835	0.1513	11518	0.3509	Parkinson's disease || id:ieu-b-7	Parkinson's disease	Parkinson's disease || ||	TRUE	igd	GCST90026212	2.29e-15	0.1279	291	TRUE	reported	N-acetylglucosamine/n-acetylgalactosamine levels	0.17762757	62.42228681	2	1	TRUE
rs145258944	T	C	T	C	0.4909	0.0784	0.9834	0.9867	FALSE	FALSE	FALSE	ieu-b-7	3	41811983	0.1054	468692	0.4572	Parkinson's disease || id:ieu-b-7	Parkinson's disease	Parkinson's disease || ||	TRUE	igd	GCST90026212	8.69e-07	0.0998	291	TRUE	reported	N-acetylglucosamine/n-acetylgalactosamine levels	0.076761899	24.02867566	2	1	TRUE
rs145409099	A	G	A	G	0.7503	-0.0895	0.99	0.9891	FALSE	FALSE	FALSE	ieu-b-7	2	207130369	0.1362	14183	0.5111	Parkinson's disease || id:ieu-b-7	Parkinson's disease	Parkinson's disease || ||	TRUE	igd	GCST90026212	3.77e-10	0.1198	291	TRUE	reported	N-acetylglucosamine/n-acetylgalactosamine levels	0.118781034	38.9548118	2	1	TRUE
rs145474844	A	G	A	G	-0.4843	-0.0534	0.0153	0.0143	FALSE	FALSE	FALSE	ieu-b-7	7	84014552	0.1038	468692	0.607	Parkinson's disease || id:ieu-b-7	Parkinson's disease	Parkinson's disease || ||	TRUE	igd	GCST90026212	1.23e-06	0.0998	291	TRUE	reported	N-acetylglucosamine/n-acetylgalactosamine levels	0.074865183	23.38690273	2	1	TRUE
rs145486112	T	C	T	C	-0.3046	-0.1093	0.0352	0.0297	FALSE	FALSE	FALSE	ieu-b-7	2	60154654	0.0666	468692	0.1007	Parkinson's disease || id:ieu-b-7	Parkinson's disease	Parkinson's disease || ||	TRUE	igd	GCST90026212	3.82e-06	0.0659	291	TRUE	reported	N-acetylglucosamine/n-acetylgalactosamine levels	0.068395504	21.21748103	2	1	TRUE
rs145668077	A	G	A	G	0.9893	0.0224	0.9965	0.9837	FALSE	FALSE	FALSE	ieu-b-7	9	83304776	0.0946	468692	0.8128	Parkinson's disease || id:ieu-b-7	Parkinson's disease	Parkinson's disease || ||	TRUE	igd	GCST90026212	3.91e-07	0.195	291	TRUE	reported	N-acetylglucosamine/n-acetylgalactosamine levels	0.081261653	25.56181275	2	1	TRUE
rs145782357	T	C	T	C	-0.3009	-0.0361	0.0495	0.0495	FALSE	FALSE	FALSE	ieu-b-7	8	41630744	0.0568	468692	0.5252	Parkinson's disease || id:ieu-b-7	Parkinson's disease	Parkinson's disease || ||	TRUE	igd	GCST90026212	3.84e-07	0.0593	291	TRUE	reported	N-acetylglucosamine/n-acetylgalactosamine levels	0.081287132	25.57053664	2	1	TRUE
rs145839304	C	G	C	G	0.9794	0.1466	0.995	0.9934	FALSE	TRUE	FALSE	ieu-b-7	8	128291622	0.2089	11167	0.4829	Parkinson's disease || id:ieu-b-7	Parkinson's disease	Parkinson's disease || ||	TRUE	igd	GCST90026212	1.02e-08	0.171	291	TRUE	reported	N-acetylglucosamine/n-acetylgalactosamine levels	0.101308445	32.57863112	2	1	TRUE
rs146109398	A	G	A	G	0.7231	0.0763	0.9886	0.9866	FALSE	FALSE	FALSE	ieu-b-7	4	26026366	0.1012	468692	0.4511	Parkinson's disease || id:ieu-b-7	Parkinson's disease	Parkinson's disease || ||	TRUE	igd	GCST90026212	2.49e-11	0.1083	291	TRUE	reported	N-acetylglucosamine/n-acetylgalactosamine levels	0.13284456	44.27358232	2	1	TRUE
rs146112168	A	G	A	G	0.5184	-0.0756	0.9833	0.9835	FALSE	FALSE	FALSE	ieu-b-7	16	2919828	0.0923	470485	0.4128	Parkinson's disease || id:ieu-b-7	Parkinson's disease	Parkinson's disease || ||	TRUE	igd	GCST90026212	9.18e-08	0.097	291	TRUE	reported	N-acetylglucosamine/n-acetylgalactosamine levels	0.089378194	28.36556059	2	1	TRUE
rs146370642	T	C	T	C	-0.5082	-0.1229	0.0134	0.0097	FALSE	FALSE	FALSE	ieu-b-7	7	123894469	0.1661	12517	0.4594	Parkinson's disease || id:ieu-b-7	Parkinson's disease	Parkinson's disease || ||	TRUE	igd	GCST90026212	1.81e-06	0.1065	291	TRUE	reported	N-acetylglucosamine/n-acetylgalactosamine levels	0.072570176	22.61387356	2	1	TRUE
rs146407066	A	G	A	G	-0.4055	-0.0074	0.0259	0.0161	FALSE	FALSE	FALSE	ieu-b-7	13	20105829	0.0937	469220	0.9372	Parkinson's disease || id:ieu-b-7	Parkinson's disease	Parkinson's disease || ||	TRUE	igd	GCST90026212	7.07e-07	0.0818	291	TRUE	reported	N-acetylglucosamine/n-acetylgalactosamine levels	0.077870677	24.40506471	2	1	TRUE
rs146561094	A	G	A	G	-0.5062	0.0322	0.0163	0.014	FALSE	FALSE	FALSE	ieu-b-7	12	117026054	0.0983	467813	0.7431	Parkinson's disease || id:ieu-b-7	Parkinson's disease	Parkinson's disease || ||	TRUE	igd	GCST90026212	2.02e-07	0.0974	291	TRUE	reported	N-acetylglucosamine/n-acetylgalactosamine levels	0.084934755	26.82447443	2	1	TRUE
rs146661810	A	G	A	G	-0.6169	0.0599	0.0106	0.0186	FALSE	FALSE	FALSE	ieu-b-7	19	7601243	0.0684	482730	0.3808	Parkinson's disease || id:ieu-b-7	Parkinson's disease	Parkinson's disease || ||	TRUE	igd	GCST90026212	4.25e-08	0.1126	291	TRUE	reported	N-acetylglucosamine/n-acetylgalactosamine levels	0.093503116	29.80970054	2	1	TRUE
rs146709250	A	G	A	G	0.6767	0.0068	0.9859	0.9781	FALSE	FALSE	FALSE	ieu-b-7	9	92984214	0.0838	468692	0.9354	Parkinson's disease || id:ieu-b-7	Parkinson's disease	Parkinson's disease || ||	TRUE	igd	GCST90026212	1.33e-11	0.1	291	TRUE	reported	N-acetylglucosamine/n-acetylgalactosamine levels	0.135965966	45.47756536	2	1	TRUE
rs146843563	T	C	T	C	-0.4299	0.0426	0.0294	0.0338	FALSE	FALSE	FALSE	ieu-b-7	6	70369255	0.0657	468692	0.516799	Parkinson's disease || id:ieu-b-7	Parkinson's disease	Parkinson's disease || ||	TRUE	igd	GCST90026212	2.63e-09	0.0722	291	TRUE	reported	N-acetylglucosamine/n-acetylgalactosamine levels	0.108602298	35.20994518	2	1	TRUE
rs146851569	T	C	T	C	0.6232	0.1224	0.9895	0.988	FALSE	FALSE	FALSE	ieu-b-7	4	54549579	0.147	11518	0.4051	Parkinson's disease || id:ieu-b-7	Parkinson's disease	Parkinson's disease || ||	TRUE	igd	GCST90026212	1.75e-07	0.1193	291	TRUE	reported	N-acetylglucosamine/n-acetylgalactosamine levels	0.085734089	27.10059686	2	1	TRUE
rs147623796	A	G	A	G	-0.5808	-0.0678	0.0135	0.0171	FALSE	FALSE	FALSE	ieu-b-7	3	79465432	0.1006	25556	0.5006	Parkinson's disease || id:ieu-b-7	Parkinson's disease	Parkinson's disease || ||	TRUE	igd	GCST90026212	1.05e-07	0.1092	291	TRUE	reported	N-acetylglucosamine/n-acetylgalactosamine levels	0.088598188	28.09394918	2	1	TRUE
rs147678295	A	G	A	G	-0.3802	-0.0287	0.0258	0.0193	FALSE	FALSE	FALSE	ieu-b-7	2	191825	0.089	468692	0.7475	Parkinson's disease || id:ieu-b-7	Parkinson's disease	Parkinson's disease || ||	TRUE	igd	GCST90026212	8.76e-07	0.0773	291	TRUE	reported	N-acetylglucosamine/n-acetylgalactosamine levels	0.076752151	24.02537035	2	1	TRUE
rs148033422	T	C	T	C	0.5286	-0.0805	0.9877	0.9879	FALSE	FALSE	FALSE	ieu-b-7	11	74337825	0.1013	471013	0.4266	Parkinson's disease || id:ieu-b-7	Parkinson's disease	Parkinson's disease || ||	TRUE	igd	GCST90026212	1.2e-08	0.0927	291	TRUE	reported	N-acetylglucosamine/n-acetylgalactosamine levels	0.100507695	32.29235388	2	1	TRUE
rs148355285	T	C	T	C	0.9613	-0.0661	0.9965	0.9827	FALSE	FALSE	FALSE	ieu-b-7	13	89952885	0.0845	468692	0.434	Parkinson's disease || id:ieu-b-7	Parkinson's disease	Parkinson's disease || ||	TRUE	igd	GCST90026212	8.31e-07	0.1951	291	TRUE	reported	N-acetylglucosamine/n-acetylgalactosamine levels	0.077003491	24.11061008	2	1	TRUE
rs148468727	A	G	A	G	-0.7044	0.0612	0.007	0.0196	FALSE	FALSE	FALSE	ieu-b-7	6	137882015	0.085	468692	0.4717	Parkinson's disease || id:ieu-b-7	Parkinson's disease	Parkinson's disease || ||	TRUE	igd	GCST90026212	1.06e-06	0.1443	291	TRUE	reported	N-acetylglucosamine/n-acetylgalactosamine levels	0.075688742	23.66523853	2	1	TRUE
rs148491754	A	G	A	G	-0.5208	0.0124	0.0132	0.0157	FALSE	FALSE	FALSE	ieu-b-7	17	2230511	0.0962	468692	0.8978	Parkinson's disease || id:ieu-b-7	Parkinson's disease	Parkinson's disease || ||	TRUE	igd	GCST90026212	6.88e-07	0.1049	291	TRUE	reported	N-acetylglucosamine/n-acetylgalactosamine levels	0.078088523	24.47912153	2	1	TRUE
rs148757019	T	C	T	C	-0.5116	0.0402	0.0139	0.0173	FALSE	FALSE	FALSE	ieu-b-7	2	80374602	0.0882	468692	0.6488	Parkinson's disease || id:ieu-b-7	Parkinson's disease	Parkinson's disease || ||	TRUE	igd	GCST90026212	2.79e-08	0.0921	291	TRUE	reported	N-acetylglucosamine/n-acetylgalactosamine levels	0.095869396	30.64408547	2	1	TRUE
rs148773919	A	G	A	G	-0.6428	0.3442	0.0106	0.0134	FALSE	FALSE	FALSE	ieu-b-7	2	83592080	0.1405	11518	0.0142899	Parkinson's disease || id:ieu-b-7	Parkinson's disease	Parkinson's disease || ||	TRUE	igd	GCST90026212	8.5e-09	0.1116	291	TRUE	reported	N-acetylglucosamine/n-acetylgalactosamine levels	0.102339327	32.94793502	2	1	TRUE
rs148858210	C	G	C	G	-0.4384	-0.0088	0.0176	0.0215	FALSE	TRUE	FALSE	ieu-b-7	5	33587695	0.0799	469220	0.9127	Parkinson's disease || id:ieu-b-7	Parkinson's disease	Parkinson's disease || ||	TRUE	igd	GCST90026212	2.75e-06	0.0935	291	TRUE	reported	N-acetylglucosamine/n-acetylgalactosamine levels	0.07024169	21.83346795	2	1	TRUE
rs148871364	A	G	A	G	0.4966	-0.2106	0.9832	0.9856	FALSE	FALSE	FALSE	ieu-b-7	12	99671495	0.1048	24618	0.04462	Parkinson's disease || id:ieu-b-7	Parkinson's disease	Parkinson's disease || ||	TRUE	igd	GCST90026212	6.31e-07	0.0997	291	TRUE	reported	N-acetylglucosamine/n-acetylgalactosamine levels	0.078559285	24.63927743	2	1	TRUE
rs148981499	A	G	A	G	-1.4586	-0.2166	0.0035	0.0233	FALSE	FALSE	FALSE	ieu-b-7	4	154076792	0.1776	11518	0.2226	Parkinson's disease || id:ieu-b-7	Parkinson's disease	Parkinson's disease || ||	TRUE	igd	GCST90026212	1.78e-14	0.1903	291	TRUE	reported	N-acetylglucosamine/n-acetylgalactosamine levels	0.167972934	58.34446954	2	1	TRUE
rs149220684	A	G	A	G	-0.65	0.0348	0.0217	0.0295	FALSE	FALSE	FALSE	ieu-b-7	3	4714509	0.0778	466555	0.6548	Parkinson's disease || id:ieu-b-7	Parkinson's disease	Parkinson's disease || ||	TRUE	igd	GCST90026212	6.7e-14	0.0867	291	TRUE	reported	N-acetylglucosamine/n-acetylgalactosamine levels	0.161882667	55.82045499	2	1	TRUE
rs149286595	T	C	T	C	-0.7434	-0.1572	0.0126	0.0144	FALSE	FALSE	FALSE	ieu-b-7	12	103425989	0.1032	468692	0.1277	Parkinson's disease || id:ieu-b-7	Parkinson's disease	Parkinson's disease || ||	TRUE	igd	GCST90026212	1.05e-08	0.1299	291	TRUE	reported	N-acetylglucosamine/n-acetylgalactosamine levels	0.101161548	32.52607545	2	1	TRUE
rs149957654	T	C	T	C	0.69	0.0719	0.9893	0.9875	FALSE	FALSE	FALSE	ieu-b-7	12	54826145	0.1112	469220	0.5181	Parkinson's disease || id:ieu-b-7	Parkinson's disease	Parkinson's disease || ||	TRUE	igd	GCST90026212	5.93e-10	0.1114	291	TRUE	reported	N-acetylglucosamine/n-acetylgalactosamine levels	0.116479961	38.10067358	2	1	TRUE
rs150050853	A	G	A	G	-1.2118	0.3931	0.005	0.0047	FALSE	FALSE	FALSE	ieu-b-7	2	101600077	0.2515	11518	0.1181	Parkinson's disease || id:ieu-b-7	Parkinson's disease	Parkinson's disease || ||	TRUE	igd	GCST90026212	4.64e-12	0.1752	291	TRUE	reported	N-acetylglucosamine/n-acetylgalactosamine levels	0.141188285	47.51147862	2	1	TRUE
rs150189639	T	C	T	C	0.805	0.0396	0.9928	0.9923	FALSE	FALSE	FALSE	ieu-b-7	7	18419398	0.1913	11518	0.8361	Parkinson's disease || id:ieu-b-7	Parkinson's disease	Parkinson's disease || ||	TRUE	igd	GCST90026212	2.54e-07	0.1562	291	TRUE	reported	N-acetylglucosamine/n-acetylgalactosamine levels	0.083638026	26.3775561	2	1	TRUE
rs150204853	T	C	T	C	0.4811	0.3165	0.9846	0.9876	FALSE	FALSE	FALSE	ieu-b-7	13	99405638	0.1188	466555	0.00775193	Parkinson's disease || id:ieu-b-7	Parkinson's disease	Parkinson's disease || ||	TRUE	igd	GCST90026212	4.33e-06	0.1047	291	TRUE	reported	N-acetylglucosamine/n-acetylgalactosamine levels	0.067649352	20.96921653	2	1	TRUE
rs150207269	A	G	A	G	-1.0967	-0.0202	0.0051	0.0181	FALSE	FALSE	FALSE	ieu-b-7	13	55277492	0.094	468692	0.8299	Parkinson's disease || id:ieu-b-7	Parkinson's disease	Parkinson's disease || ||	TRUE	igd	GCST90026212	1.64e-10	0.1716	291	TRUE	reported	N-acetylglucosamine/n-acetylgalactosamine levels	0.123085124	40.56448566	2	1	TRUE
rs150239581	T	C	T	C	0.4863	-0.0441	0.9692	0.9617	FALSE	FALSE	FALSE	ieu-b-7	17	2750349	0.0614	468692	0.4729	Parkinson's disease || id:ieu-b-7	Parkinson's disease	Parkinson's disease || ||	TRUE	igd	GCST90026212	1.03e-10	0.0752	291	TRUE	reported	N-acetylglucosamine/n-acetylgalactosamine levels	0.125650681	41.53150907	2	1	TRUE
rs150264530	C	G	C	G	0.5087	-0.1918	0.9834	0.9879	FALSE	TRUE	FALSE	ieu-b-7	8	112858062	0.1426	13655	0.1787	Parkinson's disease || id:ieu-b-7	Parkinson's disease	Parkinson's disease || ||	TRUE	igd	GCST90026212	8.62e-08	0.095	291	TRUE	reported	N-acetylglucosamine/n-acetylgalactosamine levels	0.08969537	28.47613994	2	1	TRUE
rs150436252	T	C	T	C	-0.64	0.1495	0.0096	0.0168	FALSE	FALSE	FALSE	ieu-b-7	11	63913102	0.079	481851	0.05851	Parkinson's disease || id:ieu-b-7	Parkinson's disease	Parkinson's disease || ||	TRUE	igd	GCST90026212	3.38e-06	0.1377	291	TRUE	reported	N-acetylglucosamine/n-acetylgalactosamine levels	0.069103564	21.45343907	2	1	TRUE
rs150480374	T	G	T	G	-0.4776	-0.0476	0.0169	0.0173	FALSE	FALSE	FALSE	ieu-b-7	20	9680792	0.0964	468692	0.6215	Parkinson's disease || id:ieu-b-7	Parkinson's disease	Parkinson's disease || ||	TRUE	igd	GCST90026212	4.59e-07	0.0947	291	TRUE	reported	N-acetylglucosamine/n-acetylgalactosamine levels	0.080379335	25.26001081	2	1	TRUE
rs150530696	T	C	T	C	-0.7741	-0.1091	0.0053	0.0122	FALSE	FALSE	FALSE	ieu-b-7	5	2143173	0.1241	466555	0.3794	Parkinson's disease || id:ieu-b-7	Parkinson's disease	Parkinson's disease || ||	TRUE	igd	GCST90026212	8.71e-06	0.1741	291	TRUE	reported	N-acetylglucosamine/n-acetylgalactosamine levels	0.063614797	19.63366816	2	1	TRUE
rs150718772	A	G	A	G	0.4274	0.0022	0.9701	0.9829	FALSE	FALSE	FALSE	ieu-b-7	12	27107946	0.0795	482730	0.9781	Parkinson's disease || id:ieu-b-7	Parkinson's disease	Parkinson's disease || ||	TRUE	igd	GCST90026212	2.04e-08	0.0762	291	TRUE	reported	N-acetylglucosamine/n-acetylgalactosamine levels	0.097562564	31.24380702	2	1	TRUE
rs150903181	A	G	A	G	0.5155	0.0364	0.9829	0.9808	FALSE	FALSE	FALSE	ieu-b-7	19	24296744	0.09	468692	0.685499	Parkinson's disease || id:ieu-b-7	Parkinson's disease	Parkinson's disease || ||	TRUE	igd	GCST90026212	6.4e-07	0.1036	291	TRUE	reported	N-acetylglucosamine/n-acetylgalactosamine levels	0.078411853	24.58910278	2	1	TRUE
rs151069828	A	G	A	G	-0.6054	-0.1398	0.0123	0.0158	FALSE	FALSE	FALSE	ieu-b-7	2	137232813	0.1147	14977	0.2228	Parkinson's disease || id:ieu-b-7	Parkinson's disease	Parkinson's disease || ||	TRUE	igd	GCST90026212	3.96e-06	0.1312	291	TRUE	reported	N-acetylglucosamine/n-acetylgalactosamine levels	0.068179884	21.14569759	2	1	TRUE
rs151107259	T	C	T	C	-0.7066	-0.097	0.0084	0.0124	FALSE	FALSE	FALSE	ieu-b-7	10	60605387	0.1134	468692	0.3922	Parkinson's disease || id:ieu-b-7	Parkinson's disease	Parkinson's disease || ||	TRUE	igd	GCST90026212	1.48e-07	0.1345	291	TRUE	reported	N-acetylglucosamine/n-acetylgalactosamine levels	0.086627839	27.40990632	2	1	TRUE
rs151326735	T	C	T	C	0.502	0.0422	0.9797	0.9765	FALSE	FALSE	FALSE	ieu-b-7	6	124645848	0.0853	468692	0.6209	Parkinson's disease || id:ieu-b-7	Parkinson's disease	Parkinson's disease || ||	TRUE	igd	GCST90026212	6.92e-09	0.0866	291	TRUE	reported	N-acetylglucosamine/n-acetylgalactosamine levels	0.103518932	33.37155963	2	1	TRUE
rs1538654	A	G	A	G	-0.9484	0.052	0.0035	0.0137	FALSE	FALSE	FALSE	ieu-b-7	1	222157154	0.1077	469486	0.6293	Parkinson's disease || id:ieu-b-7	Parkinson's disease	Parkinson's disease || ||	TRUE	igd	GCST90026212	1.67e-06	0.198	291	TRUE	reported	N-acetylglucosamine/n-acetylgalactosamine levels	0.073080536	22.78544758	2	1	TRUE
rs1561476	T	C	T	C	0.1938	-0.0041	0.8809	0.8987	FALSE	FALSE	FALSE	ieu-b-7	2	111787027	0.0302	482730	0.8934	Parkinson's disease || id:ieu-b-7	Parkinson's disease	Parkinson's disease || ||	TRUE	igd	GCST90026212	7.66e-07	0.0392	291	TRUE	reported	N-acetylglucosamine/n-acetylgalactosamine levels	0.077484707	24.2739395	2	1	TRUE
rs17051379	T	G	T	G	-0.7908	-0.0307	0.0136	0.0179	FALSE	FALSE	FALSE	ieu-b-7	4	122566770	0.0944	468692	0.745101	Parkinson's disease || id:ieu-b-7	Parkinson's disease	Parkinson's disease || ||	TRUE	igd	GCST90026212	1.53e-14	0.1029	291	TRUE	reported	N-acetylglucosamine/n-acetylgalactosamine levels	0.168716883	58.6553223	2	1	TRUE
rs17083324	A	G	A	G	-0.6926	0.0418	0.007	0.0203	FALSE	FALSE	FALSE	ieu-b-7	4	54564543	0.0823	468692	0.611699	Parkinson's disease || id:ieu-b-7	Parkinson's disease	Parkinson's disease || ||	TRUE	igd	GCST90026212	1.54e-06	0.1441	291	TRUE	reported	N-acetylglucosamine/n-acetylgalactosamine levels	0.073547385	22.94255949	2	1	TRUE
rs17106813	A	C	A	C	0.3663	-0.0516	0.9696	0.9702	FALSE	FALSE	FALSE	ieu-b-7	14	69714294	0.0578	482730	0.3722	Parkinson's disease || id:ieu-b-7	Parkinson's disease	Parkinson's disease || ||	TRUE	igd	GCST90026212	3.83e-07	0.0721	291	TRUE	reported	N-acetylglucosamine/n-acetylgalactosamine levels	0.081471025	25.63351492	2	1	TRUE
rs17122500	T	C	T	C	1.0215	-0.1273	0.992	0.9824	FALSE	FALSE	FALSE	ieu-b-7	1	100906466	0.1134	12776	0.2613	Parkinson's disease || id:ieu-b-7	Parkinson's disease	Parkinson's disease || ||	TRUE	igd	GCST90026212	9.29e-17	0.1229	291	TRUE	reported	N-acetylglucosamine/n-acetylgalactosamine levels	0.191853627	68.60848508	2	1	TRUE
rs17127121	T	C	T	C	0.2572	0.0869	0.941	0.9254	FALSE	FALSE	FALSE	ieu-b-7	8	18592837	0.0394	482730	0.0272898	Parkinson's disease || id:ieu-b-7	Parkinson's disease	Parkinson's disease || ||	TRUE	igd	GCST90026212	3.68e-07	0.0506	291	TRUE	reported	N-acetylglucosamine/n-acetylgalactosamine levels	0.081546458	25.65935579	2	1	TRUE
rs17239789	T	C	T	C	-0.5437	0.0167	0.0152	0.0363	FALSE	FALSE	FALSE	ieu-b-7	10	62303898	0.0626	468692	0.7903	Parkinson's disease || id:ieu-b-7	Parkinson's disease	Parkinson's disease || ||	TRUE	igd	GCST90026212	7.7e-09	0.0942	291	TRUE	reported	N-acetylglucosamine/n-acetylgalactosamine levels	0.102719331	33.08428202	2	1	TRUE
rs17336838	T	C	T	C	-0.3526	-0.0542	0.0324	0.0347	FALSE	FALSE	FALSE	ieu-b-7	9	15462521	0.0627	468692	0.3871	Parkinson's disease || id:ieu-b-7	Parkinson's disease	Parkinson's disease || ||	TRUE	igd	GCST90026212	4.29e-07	0.0697	291	TRUE	reported	N-acetylglucosamine/n-acetylgalactosamine levels	0.080835018	25.41580756	2	1	TRUE
rs17403217	T	C	T	C	0.4389	0.0137	0.9831	0.9795	FALSE	FALSE	FALSE	ieu-b-7	8	67196870	0.087	468692	0.8751	Parkinson's disease || id:ieu-b-7	Parkinson's disease	Parkinson's disease || ||	TRUE	igd	GCST90026212	6.8e-06	0.0975	291	TRUE	reported	N-acetylglucosamine/n-acetylgalactosamine levels	0.065101838	20.12457808	2	1	TRUE
rs17445407	A	G	A	G	0.4186	-0.1229	0.9799	0.9824	FALSE	FALSE	FALSE	ieu-b-7	1	113820865	0.0942	468692	0.1919	Parkinson's disease || id:ieu-b-7	Parkinson's disease	Parkinson's disease || ||	TRUE	igd	GCST90026212	2.56e-06	0.089	291	TRUE	reported	N-acetylglucosamine/n-acetylgalactosamine levels	0.070648879	21.9696576	2	1	TRUE
rs17460744	A	G	A	G	-0.4732	-0.0928	0.0233	0.0254	FALSE	FALSE	FALSE	ieu-b-7	12	99340167	0.079	468692	0.2398	Parkinson's disease || id:ieu-b-7	Parkinson's disease	Parkinson's disease || ||	TRUE	igd	GCST90026212	3.39e-08	0.0857	291	TRUE	reported	N-acetylglucosamine/n-acetylgalactosamine levels	0.094833803	30.27838325	2	1	TRUE
rs17705291	T	C	T	C	-1.081	0.0217	0.0069	0.0114	FALSE	FALSE	FALSE	ieu-b-7	19	35821816	0.1289	25028	0.8662	Parkinson's disease || id:ieu-b-7	Parkinson's disease	Parkinson's disease || ||	TRUE	igd	GCST90026212	8.23e-11	0.1664	291	TRUE	reported	N-acetylglucosamine/n-acetylgalactosamine levels	0.126658885	41.91308207	2	1	TRUE
rs17779857	T	C	T	C	-0.6126	0.0571	0.0084	0.0186	FALSE	FALSE	FALSE	ieu-b-7	2	143097098	0.0865	468692	0.509	Parkinson's disease || id:ieu-b-7	Parkinson's disease	Parkinson's disease || ||	TRUE	igd	GCST90026212	6.27e-06	0.1356	291	TRUE	reported	N-acetylglucosamine/n-acetylgalactosamine levels	0.065539421	20.26933309	2	1	TRUE
rs1780579	T	C	T	C	0.3543	0.0965	0.9658	0.959	FALSE	FALSE	FALSE	ieu-b-7	10	34786932	0.0636	468692	0.1293	Parkinson's disease || id:ieu-b-7	Parkinson's disease	Parkinson's disease || ||	TRUE	igd	GCST90026212	6.63e-08	0.0656	291	TRUE	reported	N-acetylglucosamine/n-acetylgalactosamine levels	0.091107505	28.96939862	2	1	TRUE
rs17827564	A	T	A	T	-0.4255	0.1044	0.0188	0.016	FALSE	TRUE	FALSE	ieu-b-7	5	78642791	0.084	482202	0.2138	Parkinson's disease || id:ieu-b-7	Parkinson's disease	Parkinson's disease || ||	TRUE	igd	GCST90026212	1.8e-06	0.0891	291	TRUE	reported	N-acetylglucosamine/n-acetylgalactosamine levels	0.072674637	22.64897615	2	1	TRUE
rs17867747	A	G	A	G	-0.2935	0.0475	0.0479	0.069	FALSE	FALSE	FALSE	ieu-b-7	7	126694865	0.0465	471013	0.3064	Parkinson's disease || id:ieu-b-7	Parkinson's disease	Parkinson's disease || ||	TRUE	igd	GCST90026212	1.77e-07	0.0562	291	TRUE	reported	N-acetylglucosamine/n-acetylgalactosamine levels	0.085692511	27.08622201	2	1	TRUE
rs182867267	C	G	C	G	0.5996	-0.0049	0.9871	0.9868	FALSE	TRUE	FALSE	ieu-b-7	4	16000926	0.107	469691	0.9635	Parkinson's disease || id:ieu-b-7	Parkinson's disease	Parkinson's disease || ||	TRUE	igd	GCST90026212	2.55e-08	0.1076	291	TRUE	reported	N-acetylglucosamine/n-acetylgalactosamine levels	0.096421043	30.83923238	2	1	TRUE
