## Supplemental Table 1 for "Cerebrospinal Fluid and Plasma Metabolites with Parkinson’s Disease: A Mendelian Randomization Study" (part 2 of 3)

SNP	effect_allele.exposure	other_allele.exposure	effect_allele.outcome	other_allele.outcome	beta.exposure	beta.outcome	eaf.exposure	eaf.outcome	remove	palindromic	ambiguous	id.outcome	chr	pos	se.outcome	samplesize.outcome	pval.outcome	outcome	originalname.outcome	outcome.deprecated	mr_keep.outcome	data_source.outcome	id.exposure	pval.exposure	se.exposure	samplesize.exposure	mr_keep.exposure	pval_origin.exposure	exposure	PVE	FSTAT	action	SNP_index	mr_keep
rs183571109	T	C	T	C	-0.8179	-0.027	0.0101	0.0086	FALSE	FALSE	FALSE	ieu-b-7	9	95914141	0.2042	12312	0.8947	Parkinson's disease || id:ieu-b-7	Parkinson's disease	Parkinson's disease || ||	TRUE	igd	GCST90026212	7.55e-13	0.1141	291	TRUE	reported	N-acetylglucosamine/n-acetylgalactosamine levels	0.150077464	51.03098854	2	1	TRUE
rs184092992	A	T	A	T	0.8886	0.0624	0.9965	0.988	FALSE	TRUE	FALSE	ieu-b-7	17	65309289	0.1105	471013	0.572499	Parkinson's disease || id:ieu-b-7	Parkinson's disease	Parkinson's disease || ||	TRUE	igd	GCST90026212	8.72e-06	0.1998	291	TRUE	reported	N-acetylglucosamine/n-acetylgalactosamine levels	0.063645673	19.64384523	2	1	TRUE
rs185060894	A	T	A	T	1.0564	-0.1429	0.9949	0.9859	FALSE	TRUE	FALSE	ieu-b-7	13	100605001	0.0994	468692	0.1505	Parkinson's disease || id:ieu-b-7	Parkinson's disease	Parkinson's disease || ||	TRUE	igd	GCST90026212	4.11e-10	0.169	291	TRUE	reported	N-acetylglucosamine/n-acetylgalactosamine levels	0.118378434	38.80504841	2	1	TRUE
rs1885369	A	C	A	C	-0.4739	0.0816	0.0202	0.0318	FALSE	FALSE	FALSE	ieu-b-7	6	16961290	0.065	468692	0.2094	Parkinson's disease || id:ieu-b-7	Parkinson's disease	Parkinson's disease || ||	TRUE	igd	GCST90026212	2.75e-08	0.0853	291	TRUE	reported	N-acetylglucosamine/n-acetylgalactosamine levels	0.095896053	30.65350986	2	1	TRUE
rs189047941	A	T	A	T	-0.6834	0.1391	0.007	0.0129	FALSE	TRUE	FALSE	ieu-b-7	5	116880523	0.1067	468692	0.1922	Parkinson's disease || id:ieu-b-7	Parkinson's disease	Parkinson's disease || ||	TRUE	igd	GCST90026212	2.83e-06	0.1459	291	TRUE	reported	N-acetylglucosamine/n-acetylgalactosamine levels	0.070109698	21.78934719	2	1	TRUE
rs190551038	A	C	A	C	-0.4658	0.1217	0.0155	0.0173	FALSE	FALSE	FALSE	ieu-b-7	8	128543909	0.0964	468692	0.2065	Parkinson's disease || id:ieu-b-7	Parkinson's disease	Parkinson's disease || ||	TRUE	igd	GCST90026212	6.12e-06	0.103	291	TRUE	reported	N-acetylglucosamine/n-acetylgalactosamine levels	0.065665028	20.31090958	2	1	TRUE
rs191311901	A	T	A	T	0.6551	-0.1176	0.9859	0.9858	FALSE	TRUE	FALSE	ieu-b-7	1	214769284	0.0949	468692	0.2154	Parkinson's disease || id:ieu-b-7	Parkinson's disease	Parkinson's disease || ||	TRUE	igd	GCST90026212	1.63e-10	0.1025	291	TRUE	reported	N-acetylglucosamine/n-acetylgalactosamine levels	0.123091673	40.56694674	2	1	TRUE
rs191576874	A	T	A	T	0.3249	0.0314	0.966	0.9716	FALSE	TRUE	FALSE	ieu-b-7	16	53110192	0.0704	468692	0.6555	Parkinson's disease || id:ieu-b-7	Parkinson's disease	Parkinson's disease || ||	TRUE	igd	GCST90026212	2.04e-06	0.0684	291	TRUE	reported	N-acetylglucosamine/n-acetylgalactosamine levels	0.071955352	22.40743127	2	1	TRUE
rs191634420	T	C	T	C	0.8421	-0.1216	0.9927	0.9796	FALSE	FALSE	FALSE	ieu-b-7	4	163408617	0.1494	11518	0.4157	Parkinson's disease || id:ieu-b-7	Parkinson's disease	Parkinson's disease || ||	TRUE	igd	GCST90026212	5.74e-08	0.1552	291	TRUE	reported	N-acetylglucosamine/n-acetylgalactosamine levels	0.091874845	29.23807358	2	1	TRUE
rs191663244	T	C	T	C	-0.5736	-0.053	0.0117	0.0172	FALSE	FALSE	FALSE	ieu-b-7	16	64238878	0.0929	468692	0.5682	Parkinson's disease || id:ieu-b-7	Parkinson's disease	Parkinson's disease || ||	TRUE	igd	GCST90026212	4.75e-08	0.105	291	TRUE	reported	N-acetylglucosamine/n-acetylgalactosamine levels	0.093013798	29.63770295	2	1	TRUE
rs192343690	A	G	A	G	-0.4258	0.1201	0.0201	0.0166	FALSE	FALSE	FALSE	ieu-b-7	11	38882042	0.0956	468692	0.2092	Parkinson's disease || id:ieu-b-7	Parkinson's disease	Parkinson's disease || ||	TRUE	igd	GCST90026212	3.54e-06	0.0918	291	TRUE	reported	N-acetylglucosamine/n-acetylgalactosamine levels	0.068842423	21.36637299	2	1	TRUE
rs2067592	T	C	T	C	0.5825	0.1391	0.9889	0.9868	FALSE	FALSE	FALSE	ieu-b-7	20	20390844	0.1626	12046	0.3922	Parkinson's disease || id:ieu-b-7	Parkinson's disease	Parkinson's disease || ||	TRUE	igd	GCST90026212	8.07e-07	0.1181	291	TRUE	reported	N-acetylglucosamine/n-acetylgalactosamine levels	0.077149059	24.15999933	2	1	TRUE
rs2274185	C	G	C	G	0.3204	0.0316	0.9585	0.9487	FALSE	TRUE	FALSE	ieu-b-7	1	160321180	0.0516	468692	0.5398	Parkinson's disease || id:ieu-b-7	Parkinson's disease	Parkinson's disease || ||	TRUE	igd	GCST90026212	1.89e-07	0.0615	291	TRUE	reported	N-acetylglucosamine/n-acetylgalactosamine levels	0.085312836	26.95501867	2	1	TRUE
rs2284569	C	G	C	G	-0.2427	0.0596	0.0769	0.0783	FALSE	TRUE	FALSE	ieu-b-7	21	35216760	0.0436	468692	0.1718	Parkinson's disease || id:ieu-b-7	Parkinson's disease	Parkinson's disease || ||	TRUE	igd	GCST90026212	2.45e-07	0.047	291	TRUE	reported	N-acetylglucosamine/n-acetylgalactosamine levels	0.083941027	26.48187252	2	1	TRUE
rs2414297	A	G	A	G	-0.9188	-0.2067	0.0035	0.0196	FALSE	FALSE	FALSE	ieu-b-7	15	54601412	0.1941	11518	0.287	Parkinson's disease || id:ieu-b-7	Parkinson's disease	Parkinson's disease || ||	TRUE	igd	GCST90026212	5.26e-06	0.2018	291	TRUE	reported	N-acetylglucosamine/n-acetylgalactosamine levels	0.066499905	20.58754223	2	1	TRUE
rs2644700	T	C	T	C	-0.2131	0.0226	0.0765	0.0815	FALSE	FALSE	FALSE	ieu-b-7	17	783049	0.0416	468692	0.5871	Parkinson's disease || id:ieu-b-7	Parkinson's disease	Parkinson's disease || ||	TRUE	igd	GCST90026212	9.1e-06	0.048	291	TRUE	reported	N-acetylglucosamine/n-acetylgalactosamine levels	0.063435057	19.57443694	2	1	TRUE
rs2815096	A	G	A	G	-0.4896	-0.0861	0.0191	0.02	FALSE	FALSE	FALSE	ieu-b-7	6	39158172	0.0866	470219	0.3205	Parkinson's disease || id:ieu-b-7	Parkinson's disease	Parkinson's disease || ||	TRUE	igd	GCST90026212	2.3e-07	0.0946	291	TRUE	reported	N-acetylglucosamine/n-acetylgalactosamine levels	0.084288127	26.60145547	2	1	TRUE
rs28704073	T	G	T	G	-0.5021	-0.0482	0.0183	0.0291	FALSE	FALSE	FALSE	ieu-b-7	22	49235593	0.0721	468692	0.5037	Parkinson's disease || id:ieu-b-7	Parkinson's disease	Parkinson's disease || ||	TRUE	igd	GCST90026212	3.9e-08	0.0914	291	TRUE	reported	N-acetylglucosamine/n-acetylgalactosamine levels	0.093959887	29.97042524	2	1	TRUE
rs28735874	A	T	A	T	0.868	0.0143	0.9936	0.9897	FALSE	TRUE	FALSE	ieu-b-7	17	38870126	0.091	482730	0.875	Parkinson's disease || id:ieu-b-7	Parkinson's disease	Parkinson's disease || ||	TRUE	igd	GCST90026212	5.97e-08	0.1602	291	TRUE	reported	N-acetylglucosamine/n-acetylgalactosamine levels	0.091638919	29.15541856	2	1	TRUE
rs294933	A	T	A	T	-0.2353	-0.0638	0.0599	0.052	FALSE	TRUE	FALSE	ieu-b-7	4	112036134	0.0526	468692	0.2258	Parkinson's disease || id:ieu-b-7	Parkinson's disease	Parkinson's disease || ||	TRUE	igd	GCST90026212	4.12e-06	0.0511	291	TRUE	reported	N-acetylglucosamine/n-acetylgalactosamine levels	0.067914837	21.05750478	2	1	TRUE
rs34632631	T	C	T	C	-0.5952	-0.052	0.0203	0.0305	FALSE	FALSE	FALSE	ieu-b-7	21	46561110	0.0693	468692	0.453	Parkinson's disease || id:ieu-b-7	Parkinson's disease	Parkinson's disease || ||	TRUE	igd	GCST90026212	6.95e-12	0.0868	291	TRUE	reported	N-acetylglucosamine/n-acetylgalactosamine levels	0.139105235	46.69724385	2	1	TRUE
rs34803944	A	G	A	G	-0.5884	-0.0801	0.0108	0.0153	FALSE	FALSE	FALSE	ieu-b-7	5	125020287	0.0976	468692	0.4115	Parkinson's disease || id:ieu-b-7	Parkinson's disease	Parkinson's disease || ||	TRUE	igd	GCST90026212	9.12e-07	0.1198	291	TRUE	reported	N-acetylglucosamine/n-acetylgalactosamine levels	0.076551122	23.95722688	2	1	TRUE
rs34918667	A	G	A	G	-0.5596	0.0638	0.0117	0.0199	FALSE	FALSE	FALSE	ieu-b-7	12	1668620	0.0897	468692	0.4767	Parkinson's disease || id:ieu-b-7	Parkinson's disease	Parkinson's disease || ||	TRUE	igd	GCST90026212	1.87e-07	0.1074	291	TRUE	reported	N-acetylglucosamine/n-acetylgalactosamine levels	0.085332974	26.96197506	2	1	TRUE
rs35021862	A	G	A	G	-0.2105	-0.0173	0.0896	0.1108	FALSE	FALSE	FALSE	ieu-b-7	10	21497977	0.039	468692	0.657201	Parkinson's disease || id:ieu-b-7	Parkinson's disease	Parkinson's disease || ||	TRUE	igd	GCST90026212	1.74e-06	0.044	291	TRUE	reported	N-acetylglucosamine/n-acetylgalactosamine levels	0.072916328	22.73022324	2	1	TRUE
rs352524	T	C	T	C	-0.4412	-0.037	0.0181	0.0191	FALSE	FALSE	FALSE	ieu-b-7	6	69199006	0.0927	468692	0.6896	Parkinson's disease || id:ieu-b-7	Parkinson's disease	Parkinson's disease || ||	TRUE	igd	GCST90026212	6.79e-06	0.098	291	TRUE	reported	N-acetylglucosamine/n-acetylgalactosamine levels	0.065115422	20.12906999	2	1	TRUE
rs35442366	A	G	A	G	-0.3186	0.0025	0.0318	0.0277	FALSE	FALSE	FALSE	ieu-b-7	15	26572184	0.0709	468692	0.9723	Parkinson's disease || id:ieu-b-7	Parkinson's disease	Parkinson's disease || ||	TRUE	igd	GCST90026212	3.76e-06	0.0689	291	TRUE	reported	N-acetylglucosamine/n-acetylgalactosamine levels	0.068448947	21.2352781	2	1	TRUE
rs35772349	T	C	T	C	-0.3896	0.0116	0.0267	0.0326	FALSE	FALSE	FALSE	ieu-b-7	14	60010118	0.0646	469486	0.8575	Parkinson's disease || id:ieu-b-7	Parkinson's disease	Parkinson's disease || ||	TRUE	igd	GCST90026212	2.94e-07	0.076	291	TRUE	reported	N-acetylglucosamine/n-acetylgalactosamine levels	0.082826484	26.09850111	2	1	TRUE
rs36042825	A	G	A	G	0.6295	0.0835	0.9877	0.9862	FALSE	FALSE	FALSE	ieu-b-7	18	36553148	0.1058	468692	0.4299	Parkinson's disease || id:ieu-b-7	Parkinson's disease	Parkinson's disease || ||	TRUE	igd	GCST90026212	2.62e-08	0.1131	291	TRUE	reported	N-acetylglucosamine/n-acetylgalactosamine levels	0.096214122	30.76600546	2	1	TRUE
rs36078464	T	C	T	C	-1.0079	0.0528	0.0035	0.006	FALSE	FALSE	FALSE	ieu-b-7	8	145737373	0.1624	20905	0.7449	Parkinson's disease || id:ieu-b-7	Parkinson's disease	Parkinson's disease || ||	TRUE	igd	GCST90026212	2.43e-07	0.1952	291	TRUE	reported	N-acetylglucosamine/n-acetylgalactosamine levels	0.083928887	26.47769149	2	1	TRUE
rs36084836	A	G	A	G	0.2353	0.0472	0.9256	0.9331	FALSE	FALSE	FALSE	ieu-b-7	8	128687687	0.0457	468692	0.3016	Parkinson's disease || id:ieu-b-7	Parkinson's disease	Parkinson's disease || ||	TRUE	igd	GCST90026212	1.35e-06	0.0487	291	TRUE	reported	N-acetylglucosamine/n-acetylgalactosamine levels	0.074264278	23.18412906	2	1	TRUE
rs3734071	T	C	T	C	-0.6751	0.0412	0.0138	0.0256	FALSE	FALSE	FALSE	ieu-b-7	11	129785615	0.0602	482730	0.4934	Parkinson's disease || id:ieu-b-7	Parkinson's disease	Parkinson's disease || ||	TRUE	igd	GCST90026212	8.16e-16	0.0838	291	TRUE	reported	N-acetylglucosamine/n-acetylgalactosamine levels	0.182355789	64.45446865	2	1	TRUE
rs3740793	A	C	A	C	0.3422	0.0821	0.9654	0.9647	FALSE	FALSE	FALSE	ieu-b-7	11	34378218	0.0672	468692	0.2216	Parkinson's disease || id:ieu-b-7	Parkinson's disease	Parkinson's disease || ||	TRUE	igd	GCST90026212	1.92e-07	0.0657	291	TRUE	reported	N-acetylglucosamine/n-acetylgalactosamine levels	0.085275917	26.94226634	2	1	TRUE
rs41283520	A	C	A	C	0.5686	0.0704	0.9851	0.9882	FALSE	FALSE	FALSE	ieu-b-7	1	114471306	0.1054	482202	0.5041	Parkinson's disease || id:ieu-b-7	Parkinson's disease	Parkinson's disease || ||	TRUE	igd	GCST90026212	6.69e-09	0.0981	291	TRUE	reported	N-acetylglucosamine/n-acetylgalactosamine levels	0.10349843	33.36418723	2	1	TRUE
rs41308102	C	G	C	G	0.3524	-0.1357	0.9726	0.966	FALSE	TRUE	FALSE	ieu-b-7	20	61595768	0.0598	468692	0.0233099	Parkinson's disease || id:ieu-b-7	Parkinson's disease	Parkinson's disease || ||	TRUE	igd	GCST90026212	1.85e-06	0.0739	291	TRUE	reported	N-acetylglucosamine/n-acetylgalactosamine levels	0.072479231	22.58331938	2	1	TRUE
rs4251959	A	C	A	C	-0.4877	0.0538	0.0197	0.0235	FALSE	FALSE	FALSE	ieu-b-7	2	113874122	0.0661	482730	0.4153	Parkinson's disease || id:ieu-b-7	Parkinson's disease	Parkinson's disease || ||	TRUE	igd	GCST90026212	4.46e-08	0.0891	291	TRUE	reported	N-acetylglucosamine/n-acetylgalactosamine levels	0.093346581	29.75465759	2	1	TRUE
rs4510173	A	C	A	C	-0.2538	0.0205	0.0441	0.0291	FALSE	FALSE	FALSE	ieu-b-7	2	160661107	0.0516	482730	0.6911	Parkinson's disease || id:ieu-b-7	Parkinson's disease	Parkinson's disease || ||	TRUE	igd	GCST90026212	8.71e-06	0.0571	291	TRUE	reported	N-acetylglucosamine/n-acetylgalactosamine levels	0.063575639	19.62076213	2	1	TRUE
rs45555040	C	G	C	G	0.5062	-0.1257	0.9816	0.9822	FALSE	TRUE	FALSE	ieu-b-7	20	36794916	0.0919	468692	0.1715	Parkinson's disease || id:ieu-b-7	Parkinson's disease	Parkinson's disease || ||	TRUE	igd	GCST90026212	4.72e-07	0.1005	291	TRUE	reported	N-acetylglucosamine/n-acetylgalactosamine levels	0.080189505	25.19515369	2	1	TRUE
rs45596631	A	C	A	C	-0.8011	-0.1958	0.01	0.0139	FALSE	FALSE	FALSE	ieu-b-7	1	27181490	0.105	480593	0.0623204	Parkinson's disease || id:ieu-b-7	Parkinson's disease	Parkinson's disease || ||	TRUE	igd	GCST90026212	3.12e-10	0.1273	291	TRUE	reported	N-acetylglucosamine/n-acetylgalactosamine levels	0.119787427	39.32977935	2	1	TRUE
rs45623635	T	C	T	C	-1.0029	-0.0469	0.0051	0.0085	FALSE	FALSE	FALSE	ieu-b-7	19	48894477	0.1645	11518	0.7756	Parkinson's disease || id:ieu-b-7	Parkinson's disease	Parkinson's disease || ||	TRUE	igd	GCST90026212	4.35e-09	0.1708	291	TRUE	reported	N-acetylglucosamine/n-acetylgalactosamine levels	0.105929802	34.2408379	2	1	TRUE
rs4672861	T	C	T	C	-0.3297	-0.0777	0.0244	0.0237	FALSE	FALSE	FALSE	ieu-b-7	2	218795391	0.082	468692	0.3433	Parkinson's disease || id:ieu-b-7	Parkinson's disease	Parkinson's disease || ||	TRUE	igd	GCST90026212	2.93e-06	0.0705	291	TRUE	reported	N-acetylglucosamine/n-acetylgalactosamine levels	0.069902865	21.72023472	2	1	TRUE
rs4917474	T	C	T	C	-0.74	0.0519	0.0151	0.0144	FALSE	FALSE	FALSE	ieu-b-7	10	108226438	0.1175	13655	0.6585	Parkinson's disease || id:ieu-b-7	Parkinson's disease	Parkinson's disease || ||	TRUE	igd	GCST90026212	1.64e-14	0.0964	291	TRUE	reported	N-acetylglucosamine/n-acetylgalactosamine levels	0.168396381	58.52133509	2	1	TRUE
rs55871857	A	T	A	T	-0.5817	-0.2147	0.014	0.0174	FALSE	TRUE	FALSE	ieu-b-7	18	59173418	0.0899	468692	0.0169301	Parkinson's disease || id:ieu-b-7	Parkinson's disease	Parkinson's disease || ||	TRUE	igd	GCST90026212	2.09e-08	0.1038	291	TRUE	reported	N-acetylglucosamine/n-acetylgalactosamine levels	0.097409475	31.18949007	2	1	TRUE
rs56102408	A	G	A	G	-0.9818	0.0806	0.007	0.0157	FALSE	FALSE	FALSE	ieu-b-7	5	6719314	0.0951	468692	0.3968	Parkinson's disease || id:ieu-b-7	Parkinson's disease	Parkinson's disease || ||	TRUE	igd	GCST90026212	2.64e-12	0.1403	291	TRUE	reported	N-acetylglucosamine/n-acetylgalactosamine levels	0.144042294	48.63350467	2	1	TRUE
rs56252884	T	C	T	C	-0.798	-0.1582	0.0071	0.0106	FALSE	FALSE	FALSE	ieu-b-7	12	119374713	0.1611	11518	0.326	Parkinson's disease || id:ieu-b-7	Parkinson's disease	Parkinson's disease || ||	TRUE	igd	GCST90026212	3.18e-07	0.1561	291	TRUE	reported	N-acetylglucosamine/n-acetylgalactosamine levels	0.082405777	25.95403168	2	1	TRUE
rs56295474	T	C	T	C	-0.6468	-0.0338	0.0168	0.0224	FALSE	FALSE	FALSE	ieu-b-7	9	108350394	0.0792	470485	0.669501	Parkinson's disease || id:ieu-b-7	Parkinson's disease	Parkinson's disease || ||	TRUE	igd	GCST90026212	2.66e-12	0.0925	291	TRUE	reported	N-acetylglucosamine/n-acetylgalactosamine levels	0.14385101	48.55806932	2	1	TRUE
rs56298325	A	T	A	T	-0.3833	0.0093	0.0331	0.0359	FALSE	TRUE	FALSE	ieu-b-7	8	5044340	0.0636	468692	0.8831	Parkinson's disease || id:ieu-b-7	Parkinson's disease	Parkinson's disease || ||	TRUE	igd	GCST90026212	6.42e-08	0.0709	291	TRUE	reported	N-acetylglucosamine/n-acetylgalactosamine levels	0.091269808	29.02618921	2	1	TRUE
rs564737811	A	G	A	G	-0.5316	0.0265	0.0184	0.016	FALSE	FALSE	FALSE	ieu-b-7	7	75634268	0.0928	468692	0.7755	Parkinson's disease || id:ieu-b-7	Parkinson's disease	Parkinson's disease || ||	TRUE	igd	GCST90026212	7.13e-09	0.0919	291	TRUE	reported	N-acetylglucosamine/n-acetylgalactosamine levels	0.103127958	33.23102794	2	1	TRUE
rs583863	T	G	T	G	-0.8667	-0.2077	0.0095	0.0202	FALSE	FALSE	FALSE	ieu-b-7	11	130067764	0.1303	11518	0.111	Parkinson's disease || id:ieu-b-7	Parkinson's disease	Parkinson's disease || ||	TRUE	igd	GCST90026212	7.13e-15	0.1114	291	TRUE	reported	N-acetylglucosamine/n-acetylgalactosamine levels	0.172189004	60.11350699	2	1	TRUE
rs58781996	C	G	C	G	0.4844	-0.0368	0.9822	0.9847	FALSE	TRUE	FALSE	ieu-b-7	14	105164675	0.0949	468692	0.6982	Parkinson's disease || id:ieu-b-7	Parkinson's disease	Parkinson's disease || ||	TRUE	igd	GCST90026212	1.2e-06	0.0998	291	TRUE	reported	N-acetylglucosamine/n-acetylgalactosamine levels	0.074893788	23.39656175	2	1	TRUE
rs61149949	A	C	A	C	0.2481	-0.0364	0.9242	0.9262	FALSE	FALSE	FALSE	ieu-b-7	13	99169144	0.0456	469691	0.4249	Parkinson's disease || id:ieu-b-7	Parkinson's disease	Parkinson's disease || ||	TRUE	igd	GCST90026212	3.5e-08	0.045	291	TRUE	reported	N-acetylglucosamine/n-acetylgalactosamine levels	0.094577296	30.18793142	2	1	TRUE
rs61836670	A	G	A	G	0.5815	0.1099	0.9867	0.9855	FALSE	FALSE	FALSE	ieu-b-7	1	239931174	0.1044	468692	0.2923	Parkinson's disease || id:ieu-b-7	Parkinson's disease	Parkinson's disease || ||	TRUE	igd	GCST90026212	1.16e-07	0.1097	291	TRUE	reported	N-acetylglucosamine/n-acetylgalactosamine levels	0.088056446	27.90557892	2	1	TRUE
rs62021260	T	C	T	C	0.2815	-0.0192	0.962	0.9514	FALSE	FALSE	FALSE	ieu-b-7	15	101869519	0.0544	468692	0.7248	Parkinson's disease || id:ieu-b-7	Parkinson's disease	Parkinson's disease || ||	TRUE	igd	GCST90026212	6.9e-06	0.0626	291	TRUE	reported	N-acetylglucosamine/n-acetylgalactosamine levels	0.064973892	20.08227851	2	1	TRUE
rs62030208	A	G	A	G	-0.4558	0.1065	0.023	0.0153	FALSE	FALSE	FALSE	ieu-b-7	16	13594666	0.0961	468692	0.2675	Parkinson's disease || id:ieu-b-7	Parkinson's disease	Parkinson's disease || ||	TRUE	igd	GCST90026212	5.61e-08	0.0839	291	TRUE	reported	N-acetylglucosamine/n-acetylgalactosamine levels	0.092082696	29.31092835	2	1	TRUE
rs62137347	A	G	A	G	0.2601	-0.0729	0.9493	0.9238	FALSE	FALSE	FALSE	ieu-b-7	2	65059375	0.044	468692	0.0974204	Parkinson's disease || id:ieu-b-7	Parkinson's disease	Parkinson's disease || ||	TRUE	igd	GCST90026212	1.53e-06	0.0541	291	TRUE	reported	N-acetylglucosamine/n-acetylgalactosamine levels	0.073586486	22.95572577	2	1	TRUE
rs62163502	A	C	A	C	-0.436	0.0361	0.0152	0.0297	FALSE	FALSE	FALSE	ieu-b-7	2	56789622	0.07	468692	0.6061	Parkinson's disease || id:ieu-b-7	Parkinson's disease	Parkinson's disease || ||	TRUE	igd	GCST90026212	5.13e-06	0.0956	291	TRUE	reported	N-acetylglucosamine/n-acetylgalactosamine levels	0.066708549	20.65675258	2	1	TRUE
rs62174596	A	G	A	G	-0.5716	-0.035	0.0097	0.0227	FALSE	FALSE	FALSE	ieu-b-7	2	165147542	0.0682	482730	0.6073	Parkinson's disease || id:ieu-b-7	Parkinson's disease	Parkinson's disease || ||	TRUE	igd	GCST90026212	9.19e-06	0.1289	291	TRUE	reported	N-acetylglucosamine/n-acetylgalactosamine levels	0.063297601	19.52915531	2	1	TRUE
rs62192053	T	C	T	C	-0.393	0.0607	0.0235	0.0267	FALSE	FALSE	FALSE	ieu-b-7	2	230374523	0.0831	468692	0.4652	Parkinson's disease || id:ieu-b-7	Parkinson's disease	Parkinson's disease || ||	TRUE	igd	GCST90026212	7.86e-09	0.0681	291	TRUE	reported	N-acetylglucosamine/n-acetylgalactosamine levels	0.102692597	33.07468607	2	1	TRUE
rs62518337	T	C	T	C	-0.4826	0.0426	0.0152	0.0182	FALSE	FALSE	FALSE	ieu-b-7	8	101483287	0.0969	468692	0.6607	Parkinson's disease || id:ieu-b-7	Parkinson's disease	Parkinson's disease || ||	TRUE	igd	GCST90026212	6.38e-07	0.0969	291	TRUE	reported	N-acetylglucosamine/n-acetylgalactosamine levels	0.07854328	24.63382971	2	1	TRUE
rs62528716	A	T	A	T	0.1413	0.0184	0.7968	0.8185	FALSE	TRUE	FALSE	ieu-b-7	8	140861743	0.0296	468692	0.5357	Parkinson's disease || id:ieu-b-7	Parkinson's disease	Parkinson's disease || ||	TRUE	igd	GCST90026212	4.33e-06	0.0308	291	TRUE	reported	N-acetylglucosamine/n-acetylgalactosamine levels	0.067447114	20.90199524	2	1	TRUE
rs62580179	T	C	T	C	-0.3653	-0.1081	0.0238	0.0237	FALSE	FALSE	FALSE	ieu-b-7	9	112691006	0.0837	468692	0.1966	Parkinson's disease || id:ieu-b-7	Parkinson's disease	Parkinson's disease || ||	TRUE	igd	GCST90026212	6.99e-06	0.0813	291	TRUE	reported	N-acetylglucosamine/n-acetylgalactosamine levels	0.064877453	20.05040304	2	1	TRUE
rs6917763	A	C	A	C	-0.7248	-0.1086	0.0098	0.0209	FALSE	FALSE	FALSE	ieu-b-7	6	112496511	0.1136	11518	0.339	Parkinson's disease || id:ieu-b-7	Parkinson's disease	Parkinson's disease || ||	TRUE	igd	GCST90026212	3.54e-07	0.1423	291	TRUE	reported	N-acetylglucosamine/n-acetylgalactosamine levels	0.081854938	25.76507571	2	1	TRUE
rs6924076	T	C	T	C	-0.6298	0.0373	0.0152	0.0218	FALSE	FALSE	FALSE	ieu-b-7	6	168505661	0.063	482730	0.5538	Parkinson's disease || id:ieu-b-7	Parkinson's disease	Parkinson's disease || ||	TRUE	igd	GCST90026212	6.18e-09	0.1084	291	TRUE	reported	N-acetylglucosamine/n-acetylgalactosamine levels	0.103941745	33.52367348	2	1	TRUE
rs7132285	T	C	T	C	-0.6083	-0.0324	0.0126	0.0377	FALSE	FALSE	FALSE	ieu-b-7	12	1776217	0.1334	11518	0.8079	Parkinson's disease || id:ieu-b-7	Parkinson's disease	Parkinson's disease || ||	TRUE	igd	GCST90026212	1.6e-07	0.1161	291	TRUE	reported	N-acetylglucosamine/n-acetylgalactosamine levels	0.086204007	27.26315089	2	1	TRUE
rs71384865	A	G	A	G	0.5751	0.0398	0.982	0.9731	FALSE	FALSE	FALSE	ieu-b-7	16	26245426	0.0745	468692	0.592899	Parkinson's disease || id:ieu-b-7	Parkinson's disease	Parkinson's disease || ||	TRUE	igd	GCST90026212	2.32e-09	0.0963	291	TRUE	reported	N-acetylglucosamine/n-acetylgalactosamine levels	0.109177322	35.41922178	2	1	TRUE
rs71390715	C	G	C	G	-0.4164	0.0228	0.0202	0.0234	FALSE	TRUE	FALSE	ieu-b-7	16	64373641	0.0747	468692	0.7603	Parkinson's disease || id:ieu-b-7	Parkinson's disease	Parkinson's disease || ||	TRUE	igd	GCST90026212	1.69e-06	0.087	291	TRUE	reported	N-acetylglucosamine/n-acetylgalactosamine levels	0.072976136	22.75033469	2	1	TRUE
rs7143117	T	C	T	C	-1.1761	0.0727	0.0036	0.0142	FALSE	FALSE	FALSE	ieu-b-7	14	79549465	0.1543	11518	0.6374	Parkinson's disease || id:ieu-b-7	Parkinson's disease	Parkinson's disease || ||	TRUE	igd	GCST90026212	1.25e-08	0.2066	290	TRUE	reported	N-acetylglucosamine/n-acetylgalactosamine levels	0.100513525	32.182691	2	1	TRUE
rs71477215	T	C	T	C	-0.3951	-0.0235	0.0263	0.017	FALSE	FALSE	FALSE	ieu-b-7	11	113448654	0.0941	468692	0.8024	Parkinson's disease || id:ieu-b-7	Parkinson's disease	Parkinson's disease || ||	TRUE	igd	GCST90026212	3.16e-07	0.0773	291	TRUE	reported	N-acetylglucosamine/n-acetylgalactosamine levels	0.082380551	25.9453734	2	1	TRUE
rs71567501	A	G	A	G	-0.3176	0.0341	0.0345	0.0217	FALSE	FALSE	FALSE	ieu-b-7	6	35454042	0.0667	482730	0.608501	Parkinson's disease || id:ieu-b-7	Parkinson's disease	Parkinson's disease || ||	TRUE	igd	GCST90026212	7.72e-07	0.0643	291	TRUE	reported	N-acetylglucosamine/n-acetylgalactosamine levels	0.077353734	24.22946894	2	1	TRUE
rs7163479	A	G	A	G	-0.2306	0.0198	0.0756	0.0608	FALSE	FALSE	FALSE	ieu-b-7	15	29829005	0.0491	468692	0.6862	Parkinson's disease || id:ieu-b-7	Parkinson's disease	Parkinson's disease || ||	TRUE	igd	GCST90026212	1.27e-06	0.0476	291	TRUE	reported	N-acetylglucosamine/n-acetylgalactosamine levels	0.074632176	23.30824392	2	1	TRUE
rs7169823	A	G	A	G	1.0799	-0.1273	0.9901	0.987	FALSE	FALSE	FALSE	ieu-b-7	15	89196746	0.1007	468692	0.2061	Parkinson's disease || id:ieu-b-7	Parkinson's disease	Parkinson's disease || ||	TRUE	igd	GCST90026212	3.12e-19	0.1205	291	TRUE	reported	N-acetylglucosamine/n-acetylgalactosamine levels	0.216297395	79.76233189	2	1	TRUE
rs72666722	T	G	T	G	-0.4133	0.0383	0.0227	0.0198	FALSE	FALSE	FALSE	ieu-b-7	1	32462654	0.0698	482730	0.5827	Parkinson's disease || id:ieu-b-7	Parkinson's disease	Parkinson's disease || ||	TRUE	igd	GCST90026212	3.86e-07	0.0814	291	TRUE	reported	N-acetylglucosamine/n-acetylgalactosamine levels	0.081381243	25.60276409	2	1	TRUE
rs72690528	T	C	T	C	-0.5078	0.0407	0.0091	0.0092	FALSE	FALSE	FALSE	ieu-b-7	4	181971948	0.1685	11518	0.8093	Parkinson's disease || id:ieu-b-7	Parkinson's disease	Parkinson's disease || ||	TRUE	igd	GCST90026212	2.47e-07	0.0984	291	TRUE	reported	N-acetylglucosamine/n-acetylgalactosamine levels	0.083843938	26.44843931	2	1	TRUE
rs7273686	T	C	T	C	-0.489	-0.0352	0.0213	0.0304	FALSE	FALSE	FALSE	ieu-b-7	20	56555037	0.0679	468692	0.6036	Parkinson's disease || id:ieu-b-7	Parkinson's disease	Parkinson's disease || ||	TRUE	igd	GCST90026212	3.93e-11	0.074	291	TRUE	reported	N-acetylglucosamine/n-acetylgalactosamine levels	0.130479195	43.36697529	2	1	TRUE
rs72779144	A	G	A	G	-0.4546	-0.1766	0.036	0.0305	FALSE	FALSE	FALSE	ieu-b-7	5	89319091	0.0732	468692	0.0159001	Parkinson's disease || id:ieu-b-7	Parkinson's disease	Parkinson's disease || ||	TRUE	igd	GCST90026212	4.96e-09	0.0777	291	TRUE	reported	N-acetylglucosamine/n-acetylgalactosamine levels	0.105250746	33.99551925	2	1	TRUE
rs72780001	T	C	T	C	-1.0049	-0.2138	0.007	0.0157	FALSE	FALSE	FALSE	ieu-b-7	5	101840216	0.1313	13655	0.1034	Parkinson's disease || id:ieu-b-7	Parkinson's disease	Parkinson's disease || ||	TRUE	igd	GCST90026212	2.43e-10	0.1587	291	TRUE	reported	N-acetylglucosamine/n-acetylgalactosamine levels	0.121098572	39.81958163	2	1	TRUE
rs72797470	T	C	T	C	0.4322	-0.0787	0.9757	0.9797	FALSE	FALSE	FALSE	ieu-b-7	10	22216608	0.0703	482730	0.2628	Parkinson's disease || id:ieu-b-7	Parkinson's disease	Parkinson's disease || ||	TRUE	igd	GCST90026212	2.38e-07	0.0837	291	TRUE	reported	N-acetylglucosamine/n-acetylgalactosamine levels	0.083936561	26.48033426	2	1	TRUE
rs72805378	C	G	C	G	0.7665	0.0429	0.9903	0.9863	FALSE	TRUE	FALSE	ieu-b-7	5	160508855	0.1022	468692	0.674599	Parkinson's disease || id:ieu-b-7	Parkinson's disease	Parkinson's disease || ||	TRUE	igd	GCST90026212	1.37e-11	0.1134	291	TRUE	reported	N-acetylglucosamine/n-acetylgalactosamine levels	0.135697269	45.37358171	2	1	TRUE
rs72811488	T	C	T	C	-0.4766	0.0725	0.0265	0.0268	FALSE	FALSE	FALSE	ieu-b-7	10	77676947	0.0752	468692	0.3351	Parkinson's disease || id:ieu-b-7	Parkinson's disease	Parkinson's disease || ||	TRUE	igd	GCST90026212	9.24e-10	0.0778	291	TRUE	reported	N-acetylglucosamine/n-acetylgalactosamine levels	0.114229227	37.26951454	2	1	TRUE
rs72813983	A	G	A	G	-0.2978	0.0132	0.0442	0.0302	FALSE	FALSE	FALSE	ieu-b-7	5	158578932	0.0588	482730	0.8225	Parkinson's disease || id:ieu-b-7	Parkinson's disease	Parkinson's disease || ||	TRUE	igd	GCST90026212	7.24e-06	0.0664	291	TRUE	reported	N-acetylglucosamine/n-acetylgalactosamine levels	0.064653601	19.97643939	2	1	TRUE
rs72848107	A	G	A	G	0.43	-0.0273	0.9781	0.9771	FALSE	FALSE	FALSE	ieu-b-7	5	171908564	0.0774	468692	0.724499	Parkinson's disease || id:ieu-b-7	Parkinson's disease	Parkinson's disease || ||	TRUE	igd	GCST90026212	5.12e-07	0.0856	291	TRUE	reported	N-acetylglucosamine/n-acetylgalactosamine levels	0.079795897	25.06075989	2	1	TRUE
rs72859702	T	C	T	C	0.8511	-0.2677	0.9884	0.9872	FALSE	FALSE	FALSE	ieu-b-7	11	9262696	0.1077	468692	0.01293	Parkinson's disease || id:ieu-b-7	Parkinson's disease	Parkinson's disease || ||	TRUE	igd	GCST90026212	1.99e-15	0.1072	291	TRUE	reported	N-acetylglucosamine/n-acetylgalactosamine levels	0.178043949	62.60030715	2	1	TRUE
rs72907868	A	T	A	T	-0.1999	0.0568	0.0911	0.0782	FALSE	TRUE	FALSE	ieu-b-7	11	19425014	0.0431	468692	0.1878	Parkinson's disease || id:ieu-b-7	Parkinson's disease	Parkinson's disease || ||	TRUE	igd	GCST90026212	1.9e-06	0.042	291	TRUE	reported	N-acetylglucosamine/n-acetylgalactosamine levels	0.072223323	22.49737571	2	1	TRUE
rs72971846	A	G	A	G	0.3698	0.0777	0.9761	0.9635	FALSE	FALSE	FALSE	ieu-b-7	18	73083283	0.0606	468692	0.1994	Parkinson's disease || id:ieu-b-7	Parkinson's disease	Parkinson's disease || ||	TRUE	igd	GCST90026212	7.21e-06	0.0824	291	TRUE	reported	N-acetylglucosamine/n-acetylgalactosamine levels	0.064732481	20.00249839	2	1	TRUE
rs72977647	T	C	T	C	-0.5926	0.0475	0.0141	0.0183	FALSE	FALSE	FALSE	ieu-b-7	2	235706388	0.0873	467813	0.5868	Parkinson's disease || id:ieu-b-7	Parkinson's disease	Parkinson's disease || ||	TRUE	igd	GCST90026212	6.21e-09	0.102	291	TRUE	reported	N-acetylglucosamine/n-acetylgalactosamine levels	0.103936642	33.52183658	2	1	TRUE
rs73103911	T	C	T	C	0.7536	0.1057	0.993	0.9867	FALSE	FALSE	FALSE	ieu-b-7	3	4946426	0.1018	468692	0.2994	Parkinson's disease || id:ieu-b-7	Parkinson's disease	Parkinson's disease || ||	TRUE	igd	GCST90026212	1.96e-07	0.1448	291	TRUE	reported	N-acetylglucosamine/n-acetylgalactosamine levels	0.085153033	26.8998284	2	1	TRUE
rs73146658	A	G	A	G	-0.9175	0.0361	0.0087	0.0098	FALSE	FALSE	FALSE	ieu-b-7	12	69307530	0.1462	13655	0.8051	Parkinson's disease || id:ieu-b-7	Parkinson's disease	Parkinson's disease || ||	TRUE	igd	GCST90026212	5.28e-11	0.1398	291	TRUE	reported	N-acetylglucosamine/n-acetylgalactosamine levels	0.128931005	42.77624483	2	1	TRUE
rs73149946	A	T	A	T	0.7704	0.1067	0.9784	0.9891	FALSE	TRUE	FALSE	ieu-b-7	3	147244632	0.1203	466555	0.3752	Parkinson's disease || id:ieu-b-7	Parkinson's disease	Parkinson's disease || ||	TRUE	igd	GCST90026212	8.71e-14	0.1033	291	TRUE	reported	N-acetylglucosamine/n-acetylgalactosamine levels	0.160464194	55.23784906	2	1	TRUE
rs73170449	A	C	A	C	0.3291	-0.0844	0.9639	0.9801	FALSE	FALSE	FALSE	ieu-b-7	8	1266575	0.0827	468692	0.3073	Parkinson's disease || id:ieu-b-7	Parkinson's disease	Parkinson's disease || ||	TRUE	igd	GCST90026212	9.56e-06	0.0743	291	TRUE	reported	N-acetylglucosamine/n-acetylgalactosamine levels	0.063161152	19.48421848	2	1	TRUE
rs73194220	A	C	A	C	0.3728	0.0635	0.9659	0.9604	FALSE	FALSE	FALSE	ieu-b-7	21	33919757	0.0523	482202	0.2243	Parkinson's disease || id:ieu-b-7	Parkinson's disease	Parkinson's disease || ||	TRUE	igd	GCST90026212	2.31e-07	0.0721	291	TRUE	reported	N-acetylglucosamine/n-acetylgalactosamine levels	0.084142639	26.5513209	2	1	TRUE
rs73214570	C	G	C	G	-0.8869	-0.0032	0.01	0.0146	FALSE	TRUE	FALSE	ieu-b-7	12	92332359	0.1318	11518	0.9809	Parkinson's disease || id:ieu-b-7	Parkinson's disease	Parkinson's disease || ||	TRUE	igd	GCST90026212	8.38e-11	0.1366	291	TRUE	reported	N-acetylglucosamine/n-acetylgalactosamine levels	0.126532394	41.86516092	2	1	TRUE
rs73233327	T	G	T	G	-0.3267	0.0804	0.0364	0.0334	FALSE	FALSE	FALSE	ieu-b-7	12	125749652	0.0652	468692	0.218	Parkinson's disease || id:ieu-b-7	Parkinson's disease	Parkinson's disease || ||	TRUE	igd	GCST90026212	7.98e-07	0.0662	291	TRUE	reported	N-acetylglucosamine/n-acetylgalactosamine levels	0.077229464	24.18728622	2	1	TRUE
rs73242696	T	C	T	C	-0.4376	-0.1992	0.023	0.0261	FALSE	FALSE	FALSE	ieu-b-7	4	58277477	0.0757	468692	0.00854103	Parkinson's disease || id:ieu-b-7	Parkinson's disease	Parkinson's disease || ||	TRUE	igd	GCST90026212	4.23e-07	0.0865	291	TRUE	reported	N-acetylglucosamine/n-acetylgalactosamine levels	0.080839014	25.4171742	2	1	TRUE
rs73415303	A	C	A	C	-0.3091	0.0207	0.0377	0.0254	FALSE	FALSE	FALSE	ieu-b-7	7	92791487	0.0566	482730	0.7142	Parkinson's disease || id:ieu-b-7	Parkinson's disease	Parkinson's disease || ||	TRUE	igd	GCST90026212	2.31e-07	0.0598	291	TRUE	reported	N-acetylglucosamine/n-acetylgalactosamine levels	0.084091969	26.53386382	2	1	TRUE
rs73735772	T	C	T	C	-0.3637	-0.015	0.0233	0.0265	FALSE	FALSE	FALSE	ieu-b-7	6	46473685	0.0528	482730	0.776301	Parkinson's disease || id:ieu-b-7	Parkinson's disease	Parkinson's disease || ||	TRUE	igd	GCST90026212	9.71e-06	0.0822	291	TRUE	reported	N-acetylglucosamine/n-acetylgalactosamine levels	0.063033856	19.44230809	2	1	TRUE
rs74111337	T	G	T	G	0.2818	0.0156	0.9549	0.969	FALSE	FALSE	FALSE	ieu-b-7	12	85391779	0.0595	482730	0.7934	Parkinson's disease || id:ieu-b-7	Parkinson's disease	Parkinson's disease || ||	TRUE	igd	GCST90026212	4.88e-06	0.0617	291	TRUE	reported	N-acetylglucosamine/n-acetylgalactosamine levels	0.066888607	20.71650567	2	1	TRUE
rs7430126	T	C	T	C	0.4242	-0.0103	0.9781	0.9679	FALSE	FALSE	FALSE	ieu-b-7	3	197818875	0.0648	468692	0.874	Parkinson's disease || id:ieu-b-7	Parkinson's disease	Parkinson's disease || ||	TRUE	igd	GCST90026212	9.46e-08	0.0795	291	TRUE	reported	N-acetylglucosamine/n-acetylgalactosamine levels	0.089120013	28.27560622	2	1	TRUE
rs74371414	T	C	T	C	-0.3086	0.0814	0.0356	0.0273	FALSE	FALSE	FALSE	ieu-b-7	4	84076463	0.0751	468692	0.2785	Parkinson's disease || id:ieu-b-7	Parkinson's disease	Parkinson's disease || ||	TRUE	igd	GCST90026212	8.84e-06	0.0694	291	TRUE	reported	N-acetylglucosamine/n-acetylgalactosamine levels	0.063625265	19.63711829	2	1	TRUE
rs74441677	C	G	C	G	-0.6479	0.0624	0.0132	0.01	FALSE	TRUE	FALSE	ieu-b-7	4	12851962	0.161	11518	0.6983	Parkinson's disease || id:ieu-b-7	Parkinson's disease	Parkinson's disease || ||	TRUE	igd	GCST90026212	1.24e-08	0.1138	291	TRUE	reported	N-acetylglucosamine/n-acetylgalactosamine levels	0.100224233	32.19113501	2	1	TRUE
rs74570112	A	G	A	G	-0.5101	0.0384	0.0202	0.0171	FALSE	FALSE	FALSE	ieu-b-7	18	66567839	0.077	482730	0.6181	Parkinson's disease || id:ieu-b-7	Parkinson's disease	Parkinson's disease || ||	TRUE	igd	GCST90026212	4.02e-09	0.0867	291	TRUE	reported	N-acetylglucosamine/n-acetylgalactosamine levels	0.106308303	34.37773867	2	1	TRUE
rs74761526	T	C	T	C	-0.693	-0.0556	0.0095	0.0141	FALSE	FALSE	FALSE	ieu-b-7	20	48896412	0.0998	468692	0.577301	Parkinson's disease || id:ieu-b-7	Parkinson's disease	Parkinson's disease || ||	TRUE	igd	GCST90026212	8.17e-07	0.1405	291	TRUE	reported	N-acetylglucosamine/n-acetylgalactosamine levels	0.077152626	24.16120969	2	1	TRUE
rs74767534	A	G	A	G	0.5747	0.0201	0.9835	0.9816	FALSE	FALSE	FALSE	ieu-b-7	16	65189325	0.0874	468692	0.8179	Parkinson's disease || id:ieu-b-7	Parkinson's disease	Parkinson's disease || ||	TRUE	igd	GCST90026212	1.07e-09	0.0942	291	TRUE	reported	N-acetylglucosamine/n-acetylgalactosamine levels	0.113400526	36.96455161	2	1	TRUE
rs74798202	A	T	A	T	-0.7734	-0.0986	0.005	0.035	FALSE	TRUE	FALSE	ieu-b-7	6	152483675	0.131	13839	0.4515	Parkinson's disease || id:ieu-b-7	Parkinson's disease	Parkinson's disease || ||	TRUE	igd	GCST90026212	5.3e-06	0.1699	291	TRUE	reported	N-acetylglucosamine/n-acetylgalactosamine levels	0.066474456	20.57910256	2	1	TRUE
rs74813684	T	C	T	C	0.3261	0.0382	0.9692	0.9687	FALSE	FALSE	FALSE	ieu-b-7	5	171842416	0.0655	468692	0.56	Parkinson's disease || id:ieu-b-7	Parkinson's disease	Parkinson's disease || ||	TRUE	igd	GCST90026212	6.19e-06	0.0722	291	TRUE	reported	N-acetylglucosamine/n-acetylgalactosamine levels	0.065510179	20.2596555	2	1	TRUE
rs74859102	A	G	A	G	-0.6006	-0.0724	0.0172	0.0257	FALSE	FALSE	FALSE	ieu-b-7	12	49213512	0.0637	482730	0.2558	Parkinson's disease || id:ieu-b-7	Parkinson's disease	Parkinson's disease || ||	TRUE	igd	GCST90026212	3.5e-11	0.0907	291	TRUE	reported	N-acetylglucosamine/n-acetylgalactosamine levels	0.130950617	43.54727013	2	1	TRUE
rs75010503	T	C	T	C	-0.8168	0.1751	0.0072	0.0133	FALSE	FALSE	FALSE	ieu-b-7	14	91053269	0.1028	468692	0.0886196	Parkinson's disease || id:ieu-b-7	Parkinson's disease	Parkinson's disease || ||	TRUE	igd	GCST90026212	9.21e-08	0.1529	291	TRUE	reported	N-acetylglucosamine/n-acetylgalactosamine levels	0.089308872	28.34140271	2	1	TRUE
rs75016820	T	C	T	C	-0.3948	0.0859	0.0259	0.0264	FALSE	FALSE	FALSE	ieu-b-7	8	104549013	0.0776	468692	0.268	Parkinson's disease || id:ieu-b-7	Parkinson's disease	Parkinson's disease || ||	TRUE	igd	GCST90026212	1.14e-06	0.0811	291	TRUE	reported	N-acetylglucosamine/n-acetylgalactosamine levels	0.075304084	23.53517508	2	1	TRUE
rs75051488	T	C	T	C	0.1715	-0.0543	0.8932	0.9122	FALSE	FALSE	FALSE	ieu-b-7	4	157796494	0.0355	482730	0.1261	Parkinson's disease || id:ieu-b-7	Parkinson's disease	Parkinson's disease || ||	TRUE	igd	GCST90026212	4.88e-06	0.0375	291	TRUE	reported	N-acetylglucosamine/n-acetylgalactosamine levels	0.067054654	20.77162948	2	1	TRUE
rs75159139	A	G	A	G	-0.22	0.0118	0.0934	0.1334	FALSE	FALSE	FALSE	ieu-b-7	11	112351214	0.0334	468692	0.724599	Parkinson's disease || id:ieu-b-7	Parkinson's disease	Parkinson's disease || ||	TRUE	igd	GCST90026212	3.31e-07	0.0431	291	TRUE	reported	N-acetylglucosamine/n-acetylgalactosamine levels	0.082178126	25.87591257	2	1	TRUE
rs75359010	A	G	A	G	-1.3656	-0.0131	0.0035	0.0128	FALSE	FALSE	FALSE	ieu-b-7	18	77284600	0.1745	10639	0.94	Parkinson's disease || id:ieu-b-7	Parkinson's disease	Parkinson's disease || ||	TRUE	igd	GCST90026212	1.75e-12	0.1936	291	TRUE	reported	N-acetylglucosamine/n-acetylgalactosamine levels	0.146013878	49.41299342	2	1	TRUE
rs75519098	A	C	A	C	-0.5732	-0.1854	0.0152	0.0161	FALSE	FALSE	FALSE	ieu-b-7	13	77228330	0.0951	467813	0.0512602	Parkinson's disease || id:ieu-b-7	Parkinson's disease	Parkinson's disease || ||	TRUE	igd	GCST90026212	1.75e-09	0.0952	291	TRUE	reported	N-acetylglucosamine/n-acetylgalactosamine levels	0.110778489	36.00338383	2	1	TRUE
rs75558374	T	C	T	C	0.3957	-0.0161	0.9718	0.972	FALSE	FALSE	FALSE	ieu-b-7	1	212822661	0.0727	468692	0.825	Parkinson's disease || id:ieu-b-7	Parkinson's disease	Parkinson's disease || ||	TRUE	igd	GCST90026212	4.92e-07	0.0787	291	TRUE	reported	N-acetylglucosamine/n-acetylgalactosamine levels	0.079930119	25.10657608	2	1	TRUE
rs75582323	C	G	C	G	-0.3622	-0.0284	0.0339	0.0365	FALSE	TRUE	FALSE	ieu-b-7	13	88508926	0.0613	468692	0.643899	Parkinson's disease || id:ieu-b-7	Parkinson's disease	Parkinson's disease || ||	TRUE	igd	GCST90026212	5.42e-08	0.0666	291	TRUE	reported	N-acetylglucosamine/n-acetylgalactosamine levels	0.092260669	29.37333696	2	1	TRUE
rs75614193	A	G	A	G	0.4154	-0.1532	0.9797	0.9679	FALSE	FALSE	FALSE	ieu-b-7	10	44456895	0.0642	468692	0.01695	Parkinson's disease || id:ieu-b-7	Parkinson's disease	Parkinson's disease || ||	TRUE	igd	GCST90026212	1.85e-06	0.0871	291	TRUE	reported	N-acetylglucosamine/n-acetylgalactosamine levels	0.072496841	22.58923524	2	1	TRUE
rs75614954	T	C	T	C	-0.3923	-0.1954	0.0202	0.0226	FALSE	FALSE	FALSE	ieu-b-7	1	235038099	0.1011	468692	0.0532905	Parkinson's disease || id:ieu-b-7	Parkinson's disease	Parkinson's disease || ||	TRUE	igd	GCST90026212	6.6e-06	0.0871	291	TRUE	reported	N-acetylglucosamine/n-acetylgalactosamine levels	0.065168911	20.14675755	2	1	TRUE
rs75621950	A	G	A	G	-0.3058	-0.042	0.0399	0.0441	FALSE	FALSE	FALSE	ieu-b-7	10	129115947	0.0565	468692	0.4575	Parkinson's disease || id:ieu-b-7	Parkinson's disease	Parkinson's disease || ||	TRUE	igd	GCST90026212	1.99e-06	0.0643	291	TRUE	reported	N-acetylglucosamine/n-acetylgalactosamine levels	0.072119403	22.46248862	2	1	TRUE
rs75629659	A	G	A	G	0.407	0.0209	0.9777	0.9822	FALSE	FALSE	FALSE	ieu-b-7	11	134301676	0.0911	468692	0.819	Parkinson's disease || id:ieu-b-7	Parkinson's disease	Parkinson's disease || ||	TRUE	igd	GCST90026212	1.58e-06	0.0848	291	TRUE	reported	N-acetylglucosamine/n-acetylgalactosamine levels	0.073353089	22.87715253	2	1	TRUE
rs75736737	T	C	T	C	0.7293	0.0068	0.993	0.9841	FALSE	FALSE	FALSE	ieu-b-7	9	5802255	0.1585	11518	0.9658	Parkinson's disease || id:ieu-b-7	Parkinson's disease	Parkinson's disease || ||	TRUE	igd	GCST90026212	4.34e-07	0.1443	291	TRUE	reported	N-acetylglucosamine/n-acetylgalactosamine levels	0.080694961	25.36790594	2	1	TRUE
rs75788406	A	T	A	T	0.9162	-0.1976	0.9918	0.985	FALSE	TRUE	FALSE	ieu-b-7	6	8962786	0.125	13655	0.1137	Parkinson's disease || id:ieu-b-7	Parkinson's disease	Parkinson's disease || ||	TRUE	igd	GCST90026212	2.13e-14	0.1199	291	TRUE	reported	N-acetylglucosamine/n-acetylgalactosamine levels	0.167121034	57.98919266	2	1	TRUE
rs7583163	A	G	A	G	-1.117	-0.2783	0.0063	0.0106	FALSE	FALSE	FALSE	ieu-b-7	2	131017433	0.1738	10554	0.1094	Parkinson's disease || id:ieu-b-7	Parkinson's disease	Parkinson's disease || ||	TRUE	igd	GCST90026212	5.23e-06	0.2452	291	TRUE	reported	N-acetylglucosamine/n-acetylgalactosamine levels	0.066566512	20.60963348	2	1	TRUE
rs76083839	T	C	T	C	0.8677	-0.0188	0.9928	0.9807	FALSE	FALSE	FALSE	ieu-b-7	2	188996202	0.0926	468692	0.8387	Parkinson's disease || id:ieu-b-7	Parkinson's disease	Parkinson's disease || ||	TRUE	igd	GCST90026212	8.64e-09	0.1508	291	TRUE	reported	N-acetylglucosamine/n-acetylgalactosamine levels	0.102151888	32.88072354	2	1	TRUE
rs76178199	A	G	A	G	-0.5222	-0.0019	0.0155	0.0122	FALSE	FALSE	FALSE	ieu-b-7	6	37131193	0.1078	468692	0.9862	Parkinson's disease || id:ieu-b-7	Parkinson's disease	Parkinson's disease || ||	TRUE	igd	GCST90026212	5e-09	0.0893	291	TRUE	reported	N-acetylglucosamine/n-acetylgalactosamine levels	0.105154072	33.96062474	2	1	TRUE
rs76346784	A	G	A	G	0.4719	-0.0455	0.9866	0.9794	FALSE	FALSE	FALSE	ieu-b-7	8	103090862	0.0815	468692	0.577	Parkinson's disease || id:ieu-b-7	Parkinson's disease	Parkinson's disease || ||	TRUE	igd	GCST90026212	6.27e-06	0.1045	291	TRUE	reported	N-acetylglucosamine/n-acetylgalactosamine levels	0.065487653	20.25220093	2	1	TRUE
rs76367336	T	C	T	C	0.2003	0.0494	0.8893	0.8837	FALSE	FALSE	FALSE	ieu-b-7	2	227228251	0.036	468692	0.1703	Parkinson's disease || id:ieu-b-7	Parkinson's disease	Parkinson's disease || ||	TRUE	igd	GCST90026212	3.74e-07	0.0394	291	TRUE	reported	N-acetylglucosamine/n-acetylgalactosamine levels	0.081568631	25.66695261	2	1	TRUE
rs76381944	T	C	T	C	-0.5074	0.0078	0.0168	0.0126	FALSE	FALSE	FALSE	ieu-b-7	3	117173564	0.1091	468692	0.9429	Parkinson's disease || id:ieu-b-7	Parkinson's disease	Parkinson's disease || ||	TRUE	igd	GCST90026212	6.55e-08	0.0939	291	TRUE	reported	N-acetylglucosamine/n-acetylgalactosamine levels	0.091190503	28.99843731	2	1	TRUE
rs76420431	A	G	A	G	-1.0967	-0.1612	0.0036	0.0108	FALSE	FALSE	FALSE	ieu-b-7	1	43215052	0.1046	482730	0.1234	Parkinson's disease || id:ieu-b-7	Parkinson's disease	Parkinson's disease || ||	TRUE	igd	GCST90026212	1.24e-07	0.2074	291	TRUE	reported	N-acetylglucosamine/n-acetylgalactosamine levels	0.087663765	27.76917879	2	1	TRUE
rs76464601	A	T	A	T	0.3395	0.0199	0.9659	0.96	FALSE	TRUE	FALSE	ieu-b-7	5	110214824	0.0594	468692	0.737999	Parkinson's disease || id:ieu-b-7	Parkinson's disease	Parkinson's disease || ||	TRUE	igd	GCST90026212	6.73e-07	0.0683	291	TRUE	reported	N-acetylglucosamine/n-acetylgalactosamine levels	0.078262284	24.53821705	2	1	TRUE
rs76568364	T	C	T	C	-0.5761	-0.0218	0.0134	0.0163	FALSE	FALSE	FALSE	ieu-b-7	2	59790605	0.0972	468692	0.8223	Parkinson's disease || id:ieu-b-7	Parkinson's disease	Parkinson's disease || ||	TRUE	igd	GCST90026212	1.09e-06	0.1182	291	TRUE	reported	N-acetylglucosamine/n-acetylgalactosamine levels	0.075472324	23.59204843	2	1	TRUE
rs76577761	T	C	T	C	-0.6716	-5e-04	0.0154	0.0274	FALSE	FALSE	FALSE	ieu-b-7	9	133066939	0.0749	468692	0.9952	Parkinson's disease || id:ieu-b-7	Parkinson's disease	Parkinson's disease || ||	TRUE	igd	GCST90026212	1.02e-11	0.0987	291	TRUE	reported	N-acetylglucosamine/n-acetylgalactosamine levels	0.137268186	45.98243053	2	1	TRUE
rs76589200	T	C	T	C	-0.4524	0.0256	0.0197	0.024	FALSE	FALSE	FALSE	ieu-b-7	18	35984539	0.0849	468692	0.7634	Parkinson's disease || id:ieu-b-7	Parkinson's disease	Parkinson's disease || ||	TRUE	igd	GCST90026212	3.28e-07	0.0886	291	TRUE	reported	N-acetylglucosamine/n-acetylgalactosamine levels	0.082227972	25.89301378	2	1	TRUE
rs76597414	A	C	A	C	0.3601	0.0891	0.9724	0.9803	FALSE	FALSE	FALSE	ieu-b-7	17	72191445	0.0885	468692	0.3142	Parkinson's disease || id:ieu-b-7	Parkinson's disease	Parkinson's disease || ||	TRUE	igd	GCST90026212	1.75e-06	0.0753	291	TRUE	reported	N-acetylglucosamine/n-acetylgalactosamine levels	0.072863026	22.71230147	2	1	TRUE
rs76602092	T	C	T	C	-0.2386	-0.0686	0.0592	0.0316	FALSE	FALSE	FALSE	ieu-b-7	18	74735592	0.0666	468692	0.3035	Parkinson's disease || id:ieu-b-7	Parkinson's disease	Parkinson's disease || ||	TRUE	igd	GCST90026212	4.39e-06	0.052	291	TRUE	reported	N-acetylglucosamine/n-acetylgalactosamine levels	0.06746903	20.9092784	2	1	TRUE
rs76729065	T	C	T	C	-0.254	-0.0015	0.0578	0.0507	FALSE	FALSE	FALSE	ieu-b-7	4	83370631	0.0538	468692	0.9781	Parkinson's disease || id:ieu-b-7	Parkinson's disease	Parkinson's disease || ||	TRUE	igd	GCST90026212	9.2e-07	0.0518	291	TRUE	reported	N-acetylglucosamine/n-acetylgalactosamine levels	0.076319692	23.87881482	2	1	TRUE
rs76786154	T	C	T	C	0.4028	0.1151	0.9795	0.9729	FALSE	FALSE	FALSE	ieu-b-7	14	95395755	0.0823	468692	0.1621	Parkinson's disease || id:ieu-b-7	Parkinson's disease	Parkinson's disease || ||	TRUE	igd	GCST90026212	4e-07	0.0795	291	TRUE	reported	N-acetylglucosamine/n-acetylgalactosamine levels	0.081065529	25.49467736	2	1	TRUE
rs76810103	T	G	T	G	0.4464	-0.0181	0.9824	0.9852	FALSE	FALSE	FALSE	ieu-b-7	4	101849797	0.1018	468692	0.8586	Parkinson's disease || id:ieu-b-7	Parkinson's disease	Parkinson's disease || ||	TRUE	igd	GCST90026212	7.73e-07	0.0903	291	TRUE	reported	N-acetylglucosamine/n-acetylgalactosamine levels	0.077474414	24.27044421	2	1	TRUE
rs76910942	C	G	C	G	-0.4463	-0.0044	0.0181	0.0134	FALSE	TRUE	FALSE	ieu-b-7	13	45105151	0.1312	13655	0.9734	Parkinson's disease || id:ieu-b-7	Parkinson's disease	Parkinson's disease || ||	TRUE	igd	GCST90026212	1.94e-06	0.0938	291	TRUE	reported	N-acetylglucosamine/n-acetylgalactosamine levels	0.072180302	22.48293219	2	1	TRUE
rs76948567	A	G	A	G	-0.7478	0.0705	0.0101	0.0098	FALSE	FALSE	FALSE	ieu-b-7	6	138057909	0.1708	11518	0.6797	Parkinson's disease || id:ieu-b-7	Parkinson's disease	Parkinson's disease || ||	TRUE	igd	GCST90026212	6.12e-11	0.1143	291	TRUE	reported	N-acetylglucosamine/n-acetylgalactosamine levels	0.128229421	42.50923746	2	1	TRUE
rs76951511	A	C	A	C	0.2754	-0.0047	0.9582	0.9613	FALSE	FALSE	FALSE	ieu-b-7	3	153449087	0.062	468692	0.9394	Parkinson's disease || id:ieu-b-7	Parkinson's disease	Parkinson's disease || ||	TRUE	igd	GCST90026212	1.39e-06	0.0571	291	TRUE	reported	N-acetylglucosamine/n-acetylgalactosamine levels	0.074022398	23.1025814	2	1	TRUE
rs77123276	A	C	A	C	0.4733	-0.0205	0.9702	0.9724	FALSE	FALSE	FALSE	ieu-b-7	9	111065699	0.0697	468692	0.768399	Parkinson's disease || id:ieu-b-7	Parkinson's disease	Parkinson's disease || ||	TRUE	igd	GCST90026212	2.42e-11	0.0709	291	TRUE	reported	N-acetylglucosamine/n-acetylgalactosamine levels	0.132802319	44.2573486	2	1	TRUE
rs77334397	A	G	A	G	-0.5796	-0.1391	0.013	0.0171	FALSE	FALSE	FALSE	ieu-b-7	2	190965746	0.0937	468692	0.1378	Parkinson's disease || id:ieu-b-7	Parkinson's disease	Parkinson's disease || ||	TRUE	igd	GCST90026212	9.92e-08	0.1088	291	TRUE	reported	N-acetylglucosamine/n-acetylgalactosamine levels	0.088857162	28.184077	2	1	TRUE
rs7735591	T	C	T	C	0.4447	-0.0134	0.9782	0.9856	FALSE	FALSE	FALSE	ieu-b-7	5	154759298	0.0935	468692	0.886	Parkinson's disease || id:ieu-b-7	Parkinson's disease	Parkinson's disease || ||	TRUE	igd	GCST90026212	2.91e-06	0.0951	291	TRUE	reported	N-acetylglucosamine/n-acetylgalactosamine levels	0.069889927	21.71591229	2	1	TRUE
rs77463687	T	C	T	C	-0.4578	0.1574	0.0275	0.024	FALSE	FALSE	FALSE	ieu-b-7	20	9268815	0.081	469691	0.0521099	Parkinson's disease || id:ieu-b-7	Parkinson's disease	Parkinson's disease || ||	TRUE	igd	GCST90026212	1.98e-07	0.088	291	TRUE	reported	N-acetylglucosamine/n-acetylgalactosamine levels	0.085088762	26.87763712	2	1	TRUE
rs77619611	A	G	A	G	0.5982	0.1564	0.9859	0.9797	FALSE	FALSE	FALSE	ieu-b-7	2	79030278	0.0843	468692	0.0635697	Parkinson's disease || id:ieu-b-7	Parkinson's disease	Parkinson's disease || ||	TRUE	igd	GCST90026212	1.54e-09	0.099	291	TRUE	reported	N-acetylglucosamine/n-acetylgalactosamine levels	0.111479929	36.25995677	2	1	TRUE
rs7766231	A	G	A	G	0.4708	0.0135	0.977	0.9833	FALSE	FALSE	FALSE	ieu-b-7	6	77290865	0.0911	468692	0.8819	Parkinson's disease || id:ieu-b-7	Parkinson's disease	Parkinson's disease || ||	TRUE	igd	GCST90026212	4.63e-09	0.0803	291	TRUE	reported	N-acetylglucosamine/n-acetylgalactosamine levels	0.105647137	34.13867582	2	1	TRUE
rs77770482	T	G	T	G	-0.3093	-0.0268	0.0551	0.0518	FALSE	FALSE	FALSE	ieu-b-7	3	76551348	0.051	468692	0.5987	Parkinson's disease || id:ieu-b-7	Parkinson's disease	Parkinson's disease || ||	TRUE	igd	GCST90026212	1.43e-09	0.0511	291	TRUE	reported	N-acetylglucosamine/n-acetylgalactosamine levels	0.111821498	36.38504308	2	1	TRUE
rs77858902	A	G	A	G	-0.5832	0.224	0.0142	0.0172	FALSE	FALSE	FALSE	ieu-b-7	2	59334047	0.093	468692	0.0160299	Parkinson's disease || id:ieu-b-7	Parkinson's disease	Parkinson's disease || ||	TRUE	igd	GCST90026212	2.8e-09	0.0981	291	TRUE	reported	N-acetylglucosamine/n-acetylgalactosamine levels	0.108298741	35.09957595	2	1	TRUE
rs77996432	A	G	A	G	0.4676	-0.1024	0.9839	0.9834	FALSE	FALSE	FALSE	ieu-b-7	1	69497501	0.1343	11518	0.4457	Parkinson's disease || id:ieu-b-7	Parkinson's disease	Parkinson's disease || ||	TRUE	igd	GCST90026212	1.21e-09	0.0769	291	TRUE	reported	N-acetylglucosamine/n-acetylgalactosamine levels	0.11273452	36.71987373	2	1	TRUE
rs78065432	T	C	T	C	-0.9863	-0.1166	0.0071	0.0148	FALSE	FALSE	FALSE	ieu-b-7	4	184446148	0.1012	468692	0.2492	Parkinson's disease || id:ieu-b-7	Parkinson's disease	Parkinson's disease || ||	TRUE	igd	GCST90026212	2.31e-14	0.1292	291	TRUE	reported	N-acetylglucosamine/n-acetylgalactosamine levels	0.166849052	57.87591801	2	1	TRUE
rs78113576	A	T	A	T	0.4923	0.0537	0.9829	0.9795	FALSE	TRUE	FALSE	ieu-b-7	19	51765382	0.0825	470485	0.5152	Parkinson's disease || id:ieu-b-7	Parkinson's disease	Parkinson's disease || ||	TRUE	igd	GCST90026212	1.28e-08	0.0865	291	TRUE	reported	N-acetylglucosamine/n-acetylgalactosamine levels	0.10016113	32.1686111	2	1	TRUE
rs78140122	C	G	C	G	-0.7218	-0.0188	0.0104	0.0144	FALSE	TRUE	FALSE	ieu-b-7	4	164788517	0.0957	468692	0.8443	Parkinson's disease || id:ieu-b-7	Parkinson's disease	Parkinson's disease || ||	TRUE	igd	GCST90026212	5.85e-09	0.124	291	TRUE	reported	N-acetylglucosamine/n-acetylgalactosamine levels	0.104294765	33.65078803	2	1	TRUE
rs78194975	T	G	T	G	-0.4879	0.0594	0.0175	0.0139	FALSE	FALSE	FALSE	ieu-b-7	6	160326289	0.0853	482730	0.4859	Parkinson's disease || id:ieu-b-7	Parkinson's disease	Parkinson's disease || ||	TRUE	igd	GCST90026212	1.84e-06	0.1023	291	TRUE	reported	N-acetylglucosamine/n-acetylgalactosamine levels	0.072498961	22.58994755	2	1	TRUE
rs78318418	A	T	A	T	-0.4589	0.2308	0.0177	0.019	FALSE	TRUE	FALSE	ieu-b-7	16	77422975	0.0862	468692	0.00742694	Parkinson's disease || id:ieu-b-7	Parkinson's disease	Parkinson's disease || ||	TRUE	igd	GCST90026212	5.15e-06	0.1007	291	TRUE	reported	N-acetylglucosamine/n-acetylgalactosamine levels	0.06661113	20.62443348	2	1	TRUE
rs78387244	T	C	T	C	0.2495	0.0082	0.9307	0.9305	FALSE	FALSE	FALSE	ieu-b-7	4	67290150	0.0479	468692	0.8648	Parkinson's disease || id:ieu-b-7	Parkinson's disease	Parkinson's disease || ||	TRUE	igd	GCST90026212	2.67e-07	0.0485	291	TRUE	reported	N-acetylglucosamine/n-acetylgalactosamine levels	0.083361009	26.28224603	2	1	TRUE
rs78417298	T	C	T	C	-0.6032	-0.0041	0.0133	0.0242	FALSE	FALSE	FALSE	ieu-b-7	3	52723309	0.0599	482730	0.9455	Parkinson's disease || id:ieu-b-7	Parkinson's disease	Parkinson's disease || ||	TRUE	igd	GCST90026212	5.45e-09	0.1034	291	TRUE	reported	N-acetylglucosamine/n-acetylgalactosamine levels	0.104702267	33.79764516	2	1	TRUE
rs78537109	C	G	C	G	-0.3563	-0.0303	0.0276	0.017	FALSE	TRUE	FALSE	ieu-b-7	4	140706094	0.0952	468692	0.7501	Parkinson's disease || id:ieu-b-7	Parkinson's disease	Parkinson's disease || ||	TRUE	igd	GCST90026212	1.16e-07	0.0672	291	TRUE	reported	N-acetylglucosamine/n-acetylgalactosamine levels	0.088094713	27.91887745	2	1	TRUE
rs78596424	A	G	A	G	0.4275	-0.0099	0.9778	0.9851	FALSE	FALSE	FALSE	ieu-b-7	7	39765568	0.1513	12046	0.9479	Parkinson's disease || id:ieu-b-7	Parkinson's disease	Parkinson's disease || ||	TRUE	igd	GCST90026212	3.86e-06	0.0926	291	TRUE	reported	N-acetylglucosamine/n-acetylgalactosamine levels	0.068243268	21.16679572	2	1	TRUE
rs78623212	T	C	T	C	-0.4434	-0.0334	0.0243	0.0232	FALSE	FALSE	FALSE	ieu-b-7	7	103307627	0.0753	469486	0.6578	Parkinson's disease || id:ieu-b-7	Parkinson's disease	Parkinson's disease || ||	TRUE	igd	GCST90026212	9.34e-09	0.0772	291	TRUE	reported	N-acetylglucosamine/n-acetylgalactosamine levels	0.101818752	32.76133802	2	1	TRUE
rs78651614	C	G	C	G	-0.5137	0.0215	0.0203	0.0257	FALSE	TRUE	FALSE	ieu-b-7	12	115256935	0.0759	468692	0.7768	Parkinson's disease || id:ieu-b-7	Parkinson's disease	Parkinson's disease || ||	TRUE	igd	GCST90026212	1.96e-08	0.0915	291	TRUE	reported	N-acetylglucosamine/n-acetylgalactosamine levels	0.097728492	31.30269986	2	1	TRUE
rs78687722	T	G	T	G	0.4519	-0.0129	0.9795	0.9783	FALSE	FALSE	FALSE	ieu-b-7	10	28462072	0.0699	482730	0.8541	Parkinson's disease || id:ieu-b-7	Parkinson's disease	Parkinson's disease || ||	TRUE	igd	GCST90026212	5.57e-06	0.0995	291	TRUE	reported	N-acetylglucosamine/n-acetylgalactosamine levels	0.066191661	20.48534936	2	1	TRUE
rs78697684	A	G	A	G	-0.4609	-0.0782	0.0203	0.021	FALSE	FALSE	FALSE	ieu-b-7	7	3936691	0.0801	468692	0.3288	Parkinson's disease || id:ieu-b-7	Parkinson's disease	Parkinson's disease || ||	TRUE	igd	GCST90026212	9.27e-08	0.0863	291	TRUE	reported	N-acetylglucosamine/n-acetylgalactosamine levels	0.089266807	28.32674536	2	1	TRUE
rs78705451	A	C	A	C	-0.3255	0.0826	0.0389	0.0273	FALSE	FALSE	FALSE	ieu-b-7	4	29603153	0.0731	468692	0.2581	Parkinson's disease || id:ieu-b-7	Parkinson's disease	Parkinson's disease || ||	TRUE	igd	GCST90026212	9.88e-07	0.0665	291	TRUE	reported	N-acetylglucosamine/n-acetylgalactosamine levels	0.076068602	23.79378588	2	1	TRUE
rs78747623	C	G	C	G	0.7467	0.2126	0.9894	0.9855	FALSE	TRUE	FALSE	ieu-b-7	12	41557550	0.1029	468692	0.03879	Parkinson's disease || id:ieu-b-7	Parkinson's disease	Parkinson's disease || ||	TRUE	igd	GCST90026212	3.25e-11	0.1125	291	TRUE	reported	N-acetylglucosamine/n-acetylgalactosamine levels	0.131483786	43.75141581	2	1	TRUE
rs78856565	T	G	T	G	-0.276	-0.0702	0.0453	0.0317	FALSE	FALSE	FALSE	ieu-b-7	12	15754005	0.0719	468692	0.3288	Parkinson's disease || id:ieu-b-7	Parkinson's disease	Parkinson's disease || ||	TRUE	igd	GCST90026212	6.09e-06	0.061	291	TRUE	reported	N-acetylglucosamine/n-acetylgalactosamine levels	0.065726363	20.3312157	2	1	TRUE
rs78939955	T	C	T	C	-0.7851	-0.0828	0.0101	0.0183	FALSE	FALSE	FALSE	ieu-b-7	1	32069397	0.0877	469486	0.3449	Parkinson's disease || id:ieu-b-7	Parkinson's disease	Parkinson's disease || ||	TRUE	igd	GCST90026212	2.32e-12	0.1119	291	TRUE	reported	N-acetylglucosamine/n-acetylgalactosamine levels	0.144684821	48.88714051	2	1	TRUE
rs79003203	A	G	A	G	0.205	-0.0444	0.9321	0.9204	FALSE	FALSE	FALSE	ieu-b-7	11	14930055	0.036	480593	0.218	Parkinson's disease || id:ieu-b-7	Parkinson's disease	Parkinson's disease || ||	TRUE	igd	GCST90026212	6.35e-06	0.0454	291	TRUE	reported	N-acetylglucosamine/n-acetylgalactosamine levels	0.065477599	20.24887364	2	1	TRUE
rs79346423	T	C	T	C	-0.4883	0.0959	0.0141	0.0192	FALSE	FALSE	FALSE	ieu-b-7	13	74980237	0.0836	468692	0.2512	Parkinson's disease || id:ieu-b-7	Parkinson's disease	Parkinson's disease || ||	TRUE	igd	GCST90026212	8.91e-07	0.0994	291	TRUE	reported	N-acetylglucosamine/n-acetylgalactosamine levels	0.076578633	23.96655066	2	1	TRUE
rs79394145	T	G	T	G	-0.4051	-0.1134	0.0199	0.0141	FALSE	FALSE	FALSE	ieu-b-7	4	181598261	0.1056	468692	0.2826	Parkinson's disease || id:ieu-b-7	Parkinson's disease	Parkinson's disease || ||	TRUE	igd	GCST90026212	5.73e-06	0.0893	291	TRUE	reported	N-acetylglucosamine/n-acetylgalactosamine levels	0.066047072	20.43743658	2	1	TRUE
rs79513064	T	C	T	C	0.5696	-0.0303	0.9847	0.9734	FALSE	FALSE	FALSE	ieu-b-7	2	22413353	0.075	468692	0.6859	Parkinson's disease || id:ieu-b-7	Parkinson's disease	Parkinson's disease || ||	TRUE	igd	GCST90026212	2.28e-09	0.0953	291	TRUE	reported	N-acetylglucosamine/n-acetylgalactosamine levels	0.109338666	35.47799055	2	1	TRUE
rs79669616	A	G	A	G	0.5116	0.0175	0.9858	0.9813	FALSE	FALSE	FALSE	ieu-b-7	16	64934110	0.0873	468692	0.8415	Parkinson's disease || id:ieu-b-7	Parkinson's disease	Parkinson's disease || ||	TRUE	igd	GCST90026212	1.81e-07	0.098	291	TRUE	reported	N-acetylglucosamine/n-acetylgalactosamine levels	0.085632156	27.06535788	2	1	TRUE
rs79722766	T	C	T	C	-0.9351	-0.0832	0.0035	0.0109	FALSE	FALSE	FALSE	ieu-b-7	1	99449931	0.1562	11518	0.594101	Parkinson's disease || id:ieu-b-7	Parkinson's disease	Parkinson's disease || ||	TRUE	igd	GCST90026212	2.87e-06	0.1998	291	TRUE	reported	N-acetylglucosamine/n-acetylgalactosamine levels	0.070002558	21.75354297	2	1	TRUE
rs79901787	C	G	C	G	0.4322	-0.0781	0.9803	0.9865	FALSE	TRUE	FALSE	ieu-b-7	13	41154478	0.1171	466555	0.5046	Parkinson's disease || id:ieu-b-7	Parkinson's disease	Parkinson's disease || ||	TRUE	igd	GCST90026212	3.23e-06	0.0928	291	TRUE	reported	N-acetylglucosamine/n-acetylgalactosamine levels	0.06936791	21.54162327	2	1	TRUE
rs80012936	A	C	A	C	0.39	0.0985	0.9681	0.9599	FALSE	FALSE	FALSE	ieu-b-7	1	194314330	0.0586	468692	0.0927598	Parkinson's disease || id:ieu-b-7	Parkinson's disease	Parkinson's disease || ||	TRUE	igd	GCST90026212	1.63e-09	0.0647	291	TRUE	reported	N-acetylglucosamine/n-acetylgalactosamine levels	0.111001465	36.08490003	2	1	TRUE
rs80053900	A	C	A	C	-0.6963	0.0884	0.0156	0.0155	FALSE	FALSE	FALSE	ieu-b-7	11	76428185	0.0929	469691	0.3413	Parkinson's disease || id:ieu-b-7	Parkinson's disease	Parkinson's disease || ||	TRUE	igd	GCST90026212	7.19e-09	0.1203	291	TRUE	reported	N-acetylglucosamine/n-acetylgalactosamine levels	0.103239313	33.271041	2	1	TRUE
rs80079416	T	C	T	C	-0.4607	0.0422	0.0167	0.0132	FALSE	FALSE	FALSE	ieu-b-7	13	20265026	0.1095	468692	0.7002	Parkinson's disease || id:ieu-b-7	Parkinson's disease	Parkinson's disease || ||	TRUE	igd	GCST90026212	3.28e-06	0.099	291	TRUE	reported	N-acetylglucosamine/n-acetylgalactosamine levels	0.069262811	21.50655698	2	1	TRUE
rs80138696	T	G	T	G	0.836	-0.2558	0.9858	0.9877	FALSE	FALSE	FALSE	ieu-b-7	14	82137458	0.1111	26371	0.0212902	Parkinson's disease || id:ieu-b-7	Parkinson's disease	Parkinson's disease || ||	TRUE	igd	GCST90026212	1.24e-21	0.0875	291	TRUE	reported	N-acetylglucosamine/n-acetylgalactosamine levels	0.238786572	90.65699149	2	1	TRUE
rs846802	T	C	T	C	-0.9177	0.21	0.0036	0.013	FALSE	FALSE	FALSE	ieu-b-7	6	101272439	0.1452	11518	0.1481	Parkinson's disease || id:ieu-b-7	Parkinson's disease	Parkinson's disease || ||	TRUE	igd	GCST90026212	8.89e-06	0.2066	291	TRUE	reported	N-acetylglucosamine/n-acetylgalactosamine levels	0.063497521	19.59501872	2	1	TRUE
rs9609922	A	G	A	G	-0.4558	0.1792	0.0211	0.0259	FALSE	FALSE	FALSE	ieu-b-7	22	34448655	0.071	468692	0.0115699	Parkinson's disease || id:ieu-b-7	Parkinson's disease	Parkinson's disease || ||	TRUE	igd	GCST90026212	5.59e-06	0.1004	291	TRUE	reported	N-acetylglucosamine/n-acetylgalactosamine levels	0.066140826	20.46850248	2	1	TRUE
rs988698	A	T	A	T	0.4296	-0.143	0.9747	0.9812	FALSE	TRUE	FALSE	ieu-b-7	7	124409977	0.0902	468692	0.1129	Parkinson's disease || id:ieu-b-7	Parkinson's disease	Parkinson's disease || ||	TRUE	igd	GCST90026212	8.06e-07	0.0871	291	TRUE	reported	N-acetylglucosamine/n-acetylgalactosamine levels	0.077149087	24.16000886	2	1	TRUE
rs9912986	T	C	T	C	-0.2784	-0.0399	0.0514	0.0472	FALSE	FALSE	FALSE	ieu-b-7	17	76192651	0.0554	470014	0.4708	Parkinson's disease || id:ieu-b-7	Parkinson's disease	Parkinson's disease || ||	TRUE	igd	GCST90026212	4.25e-06	0.0605	291	TRUE	reported	N-acetylglucosamine/n-acetylgalactosamine levels	0.067831169	21.02967526	2	1	TRUE
rs10056965	T	C	T	C	-0.2037	-0.0145	0.0383	0.0382	FALSE	FALSE	FALSE	ieu-b-7	5	25610307	0.058	468692	0.8025	Parkinson's disease || id:ieu-b-7	Parkinson's disease	Parkinson's disease || ||	TRUE	igd	GCST90026304	5.69e-06	0.0449	291	TRUE	reported	1-carboxyethylphenylalanine levels	0.066056703	20.44062777	2	1	TRUE
rs10104558	A	C	A	C	0.2158	-0.0078	0.9714	0.9634	FALSE	FALSE	FALSE	ieu-b-7	8	125989460	0.0452	482730	0.8625	Parkinson's disease || id:ieu-b-7	Parkinson's disease	Parkinson's disease || ||	TRUE	igd	GCST90026304	4.72e-06	0.0472	291	TRUE	reported	1-carboxyethylphenylalanine levels	0.067019108	20.75982734	2	1	TRUE
rs1030532	C	G	C	G	-0.6858	0.0295	0.0034	0.0123	FALSE	TRUE	FALSE	ieu-b-7	8	4361306	0.1032	468692	0.774801	Parkinson's disease || id:ieu-b-7	Parkinson's disease	Parkinson's disease || ||	TRUE	igd	GCST90026304	5.83e-07	0.1373	291	TRUE	reported	1-carboxyethylphenylalanine levels	0.078965401	24.77757166	2	1	TRUE
rs111969924	T	C	T	C	0.1466	0.0429	0.9362	0.938	FALSE	FALSE	FALSE	ieu-b-7	22	49039814	0.0502	468692	0.3933	Parkinson's disease || id:ieu-b-7	Parkinson's disease	Parkinson's disease || ||	TRUE	igd	GCST90026304	4.76e-06	0.0321	291	TRUE	reported	1-carboxyethylphenylalanine levels	0.066880879	20.71394075	2	1	TRUE
rs112006673	C	G	C	G	0.2025	-0.0501	0.962	0.9744	FALSE	TRUE	FALSE	ieu-b-7	9	24028152	0.076	468692	0.5099	Parkinson's disease || id:ieu-b-7	Parkinson's disease	Parkinson's disease || ||	TRUE	igd	GCST90026304	7.45e-06	0.0452	291	TRUE	reported	1-carboxyethylphenylalanine levels	0.064522828	19.93324659	2	1	TRUE
rs112044867	T	C	T	C	-0.6387	-0.0365	0.0055	0.0155	FALSE	FALSE	FALSE	ieu-b-7	1	230464741	0.1335	11518	0.784401	Parkinson's disease || id:ieu-b-7	Parkinson's disease	Parkinson's disease || ||	TRUE	igd	GCST90026304	4.25e-08	0.1166	291	TRUE	reported	1-carboxyethylphenylalanine levels	0.093472669	29.7989928	2	1	TRUE
rs113076608	A	G	A	G	0.2306	0.0718	0.9656	0.9718	FALSE	FALSE	FALSE	ieu-b-7	2	169493802	0.0718	468692	0.3173	Parkinson's disease || id:ieu-b-7	Parkinson's disease	Parkinson's disease || ||	TRUE	igd	GCST90026304	6.18e-06	0.051	291	TRUE	reported	1-carboxyethylphenylalanine levels	0.065644368	20.30407026	2	1	TRUE
rs113177282	T	C	T	C	-0.6679	0.1131	0.0034	0.0099	FALSE	FALSE	FALSE	ieu-b-7	4	108888031	0.1359	25556	0.4052	Parkinson's disease || id:ieu-b-7	Parkinson's disease	Parkinson's disease || ||	TRUE	igd	GCST90026304	1.16e-06	0.1374	291	TRUE	reported	1-carboxyethylphenylalanine levels	0.075101803	23.46682179	2	1	TRUE
rs114819529	A	G	A	G	-0.4367	-0.0353	0.0086	0.0156	FALSE	FALSE	FALSE	ieu-b-7	1	221642493	0.1156	12776	0.7603	Parkinson's disease || id:ieu-b-7	Parkinson's disease	Parkinson's disease || ||	TRUE	igd	GCST90026304	7.62e-06	0.0976	291	TRUE	reported	1-carboxyethylphenylalanine levels	0.064369222	19.88252798	2	1	TRUE
rs115012902	T	C	T	C	-0.5373	-0.0151	0.0082	0.0118	FALSE	FALSE	FALSE	ieu-b-7	4	107437467	0.0916	482730	0.8693	Parkinson's disease || id:ieu-b-7	Parkinson's disease	Parkinson's disease || ||	TRUE	igd	GCST90026304	2.09e-07	0.1035	291	TRUE	reported	1-carboxyethylphenylalanine levels	0.084760721	26.76441993	2	1	TRUE
rs115558742	A	G	A	G	-0.4859	-0.0039	0.0068	0.0128	FALSE	FALSE	FALSE	ieu-b-7	2	10494984	0.1114	468692	0.9718	Parkinson's disease || id:ieu-b-7	Parkinson's disease	Parkinson's disease || ||	TRUE	igd	GCST90026304	1.19e-06	0.1	291	TRUE	reported	1-carboxyethylphenylalanine levels	0.075044944	23.44761378	2	1	TRUE
rs11603666	A	G	A	G	-0.234	-0.0139	0.0304	0.0403	FALSE	FALSE	FALSE	ieu-b-7	11	83185109	0.0556	471013	0.8026	Parkinson's disease || id:ieu-b-7	Parkinson's disease	Parkinson's disease || ||	TRUE	igd	GCST90026304	3.68e-07	0.046	291	TRUE	reported	1-carboxyethylphenylalanine levels	0.081662968	25.69927699	2	1	TRUE
rs116312461	C	G	C	G	-0.5124	-0.1095	0.0057	0.012	FALSE	TRUE	FALSE	ieu-b-7	5	139890173	0.1278	23678	0.3915	Parkinson's disease || id:ieu-b-7	Parkinson's disease	Parkinson's disease || ||	TRUE	igd	GCST90026304	6.07e-06	0.1133	291	TRUE	reported	1-carboxyethylphenylalanine levels	0.065669818	20.31249522	2	1	TRUE
rs117075819	T	C	T	C	-0.3066	-0.1072	0.0125	0.0176	FALSE	FALSE	FALSE	ieu-b-7	7	158030785	0.0965	468692	0.2665	Parkinson's disease || id:ieu-b-7	Parkinson's disease	Parkinson's disease || ||	TRUE	igd	GCST90026304	1.16e-06	0.0631	291	TRUE	reported	1-carboxyethylphenylalanine levels	0.075043631	23.44717022	2	1	TRUE
rs117166983	A	C	A	C	0.53	-0.1819	0.9946	0.9906	FALSE	FALSE	FALSE	ieu-b-7	7	22952432	0.1595	25556	0.2541	Parkinson's disease || id:ieu-b-7	Parkinson's disease	Parkinson's disease || ||	TRUE	igd	GCST90026304	6.84e-06	0.1178	291	TRUE	reported	1-carboxyethylphenylalanine levels	0.065037293	20.1032379	2	1	TRUE
rs117272866	C	G	C	G	-0.419	-0.048	0.0114	0.0193	FALSE	TRUE	FALSE	ieu-b-7	7	104346948	0.083	468692	0.5633	Parkinson's disease || id:ieu-b-7	Parkinson's disease	Parkinson's disease || ||	TRUE	igd	GCST90026304	1.28e-06	0.0865	291	TRUE	reported	1-carboxyethylphenylalanine levels	0.074614866	23.30240171	2	1	TRUE
rs117497600	A	C	A	C	0.3153	-0.0966	0.9831	0.9868	FALSE	FALSE	FALSE	ieu-b-7	11	62991797	0.0843	480593	0.2517	Parkinson's disease || id:ieu-b-7	Parkinson's disease	Parkinson's disease || ||	TRUE	igd	GCST90026304	6.37e-06	0.0699	291	TRUE	reported	1-carboxyethylphenylalanine levels	0.065350565	20.20684191	2	1	TRUE
rs117768698	T	C	T	C	0.6541	0.0405	0.9966	0.9853	FALSE	FALSE	FALSE	ieu-b-7	11	6004979	0.0754	482730	0.591199	Parkinson's disease || id:ieu-b-7	Parkinson's disease	Parkinson's disease || ||	TRUE	igd	GCST90026304	1.83e-06	0.1371	291	TRUE	reported	1-carboxyethylphenylalanine levels	0.072545893	22.60571471	2	1	TRUE
rs11811738	A	G	A	G	0.1257	0.0689	0.895	0.8984	FALSE	FALSE	FALSE	ieu-b-7	1	245283280	0.0395	468692	0.0806399	Parkinson's disease || id:ieu-b-7	Parkinson's disease	Parkinson's disease || ||	TRUE	igd	GCST90026304	4.21e-06	0.0273	291	TRUE	reported	1-carboxyethylphenylalanine levels	0.067906559	21.05475126	2	1	TRUE
rs11852008	T	C	T	C	-0.2384	-0.0053	0.0282	0.0374	FALSE	FALSE	FALSE	ieu-b-7	14	43457718	0.0596	468692	0.9289	Parkinson's disease || id:ieu-b-7	Parkinson's disease	Parkinson's disease || ||	TRUE	igd	GCST90026304	8.05e-06	0.0534	291	TRUE	reported	1-carboxyethylphenylalanine levels	0.064101163	19.79405815	2	1	TRUE
rs13232904	A	G	A	G	-0.3502	0.1353	0.017	0.0139	FALSE	FALSE	FALSE	ieu-b-7	7	45534602	0.1044	468692	0.1949	Parkinson's disease || id:ieu-b-7	Parkinson's disease	Parkinson's disease || ||	TRUE	igd	GCST90026304	8.65e-07	0.0712	291	TRUE	reported	1-carboxyethylphenylalanine levels	0.076753302	24.02576086	2	1	TRUE
rs138406895	C	G	C	G	0.3749	-0.1335	0.9857	0.9856	FALSE	TRUE	FALSE	ieu-b-7	18	69257016	0.1016	468692	0.1889	Parkinson's disease || id:ieu-b-7	Parkinson's disease	Parkinson's disease || ||	TRUE	igd	GCST90026304	2.7e-07	0.0729	291	TRUE	reported	1-carboxyethylphenylalanine levels	0.083311441	26.26519793	2	1	TRUE
rs138645167	A	G	A	G	0.2314	-0.0373	0.9649	0.9714	FALSE	FALSE	FALSE	ieu-b-7	14	64641126	0.0625	482730	0.55	Parkinson's disease || id:ieu-b-7	Parkinson's disease	Parkinson's disease || ||	TRUE	igd	GCST90026304	5.18e-07	0.0461	291	TRUE	reported	1-carboxyethylphenylalanine levels	0.079683614	25.02244321	2	1	TRUE
rs139099243	A	G	A	G	0.5477	-0.2492	0.9881	0.9904	FALSE	FALSE	FALSE	ieu-b-7	6	116115053	0.1623	13839	0.1246	Parkinson's disease || id:ieu-b-7	Parkinson's disease	Parkinson's disease || ||	TRUE	igd	GCST90026304	1.66e-10	0.0857	291	TRUE	reported	1-carboxyethylphenylalanine levels	0.123080829	40.56287151	2	1	TRUE
rs139481802	T	C	T	C	-0.5117	-0.1558	0.0067	0.0142	FALSE	FALSE	FALSE	ieu-b-7	11	25490135	0.1287	11518	0.2261	Parkinson's disease || id:ieu-b-7	Parkinson's disease	Parkinson's disease || ||	TRUE	igd	GCST90026304	5.02e-06	0.1121	291	TRUE	reported	1-carboxyethylphenylalanine levels	0.066817928	20.69304787	2	1	TRUE
rs140289820	A	G	A	G	-0.4098	0.0709	0.0112	0.0104	FALSE	FALSE	FALSE	ieu-b-7	10	43755895	0.1379	13655	0.6072	Parkinson's disease || id:ieu-b-7	Parkinson's disease	Parkinson's disease || ||	TRUE	igd	GCST90026304	2.14e-06	0.0865	291	TRUE	reported	1-carboxyethylphenylalanine levels	0.071606247	22.29033251	2	1	TRUE
rs140493959	C	G	C	G	0.3354	0.1382	0.9859	0.9861	FALSE	TRUE	FALSE	ieu-b-7	18	28890466	0.0836	482730	0.0985598	Parkinson's disease || id:ieu-b-7	Parkinson's disease	Parkinson's disease || ||	TRUE	igd	GCST90026304	5.11e-06	0.0736	291	TRUE	reported	1-carboxyethylphenylalanine levels	0.066610173	20.62411595	2	1	TRUE
rs140618045	A	G	A	G	-0.3661	0.0977	0.0145	0.0161	FALSE	FALSE	FALSE	ieu-b-7	14	101210156	0.0793	482730	0.2179	Parkinson's disease || id:ieu-b-7	Parkinson's disease	Parkinson's disease || ||	TRUE	igd	GCST90026304	4.31e-06	0.0797	291	TRUE	reported	1-carboxyethylphenylalanine levels	0.067606589	20.95500017	2	1	TRUE
rs142227741	A	G	A	G	-0.4648	-0.1276	0.009	0.0089	FALSE	FALSE	FALSE	ieu-b-7	5	96133795	0.1219	25556	0.2951	Parkinson's disease || id:ieu-b-7	Parkinson's disease	Parkinson's disease || ||	TRUE	igd	GCST90026304	2.76e-06	0.0991	291	TRUE	reported	1-carboxyethylphenylalanine levels	0.07028186	21.84689813	2	1	TRUE
rs143268992	T	C	T	C	-0.3608	-0.1023	0.0246	0.0194	FALSE	FALSE	FALSE	ieu-b-7	11	8090290	0.0899	468692	0.255	Parkinson's disease || id:ieu-b-7	Parkinson's disease	Parkinson's disease || ||	TRUE	igd	GCST90026304	4.07e-12	0.052	291	TRUE	reported	1-carboxyethylphenylalanine levels	0.141952967	47.81137396	2	1	TRUE
rs143684206	A	G	A	G	0.4628	-0.0999	0.9872	0.9727	FALSE	FALSE	FALSE	ieu-b-7	15	40908300	0.0882	24677	0.2577	Parkinson's disease || id:ieu-b-7	Parkinson's disease	Parkinson's disease || ||	TRUE	igd	GCST90026304	1.86e-06	0.0971	291	TRUE	reported	1-carboxyethylphenylalanine levels	0.072411974	22.56072722	2	1	TRUE
rs144191755	C	G	C	G	0.2709	0.0417	0.9789	0.9834	FALSE	TRUE	FALSE	ieu-b-7	20	22384828	0.092	468692	0.6505	Parkinson's disease || id:ieu-b-7	Parkinson's disease	Parkinson's disease || ||	TRUE	igd	GCST90026304	6.85e-06	0.0602	291	TRUE	reported	1-carboxyethylphenylalanine levels	0.065060241	20.11082474	2	1	TRUE
rs145284927	A	G	A	G	-0.673	-0.416	0.0034	0.0113	FALSE	FALSE	FALSE	ieu-b-7	3	30700715	0.242	11518	0.0855993	Parkinson's disease || id:ieu-b-7	Parkinson's disease	Parkinson's disease || ||	TRUE	igd	GCST90026304	9.41e-07	0.1373	291	TRUE	reported	1-carboxyethylphenylalanine levels	0.076267951	23.86128938	2	1	TRUE
rs145907750	A	G	A	G	-0.6093	-0.4035	0.0034	0.0091	FALSE	FALSE	FALSE	ieu-b-7	5	114220780	0.1756	11518	0.0215601	Parkinson's disease || id:ieu-b-7	Parkinson's disease	Parkinson's disease || ||	TRUE	igd	GCST90026304	9.24e-06	0.1374	291	TRUE	reported	1-carboxyethylphenylalanine levels	0.063299005	19.52961782	2	1	TRUE
rs147055676	T	C	T	C	-0.3499	0.0684	0.0156	0.0152	FALSE	FALSE	FALSE	ieu-b-7	8	126506860	0.1119	466555	0.5414	Parkinson's disease || id:ieu-b-7	Parkinson's disease	Parkinson's disease || ||	TRUE	igd	GCST90026304	4.88e-07	0.0695	291	TRUE	reported	1-carboxyethylphenylalanine levels	0.080122634	25.17231337	2	1	TRUE
rs147076266	A	G	A	G	0.3011	-0.0615	0.9842	0.9845	FALSE	FALSE	FALSE	ieu-b-7	5	62723814	0.0995	466555	0.5364	Parkinson's disease || id:ieu-b-7	Parkinson's disease	Parkinson's disease || ||	TRUE	igd	GCST90026304	4.07e-07	0.0594	291	TRUE	reported	1-carboxyethylphenylalanine levels	0.081134846	25.51840201	2	1	TRUE
rs147186331	T	C	T	C	0.47	0.0354	0.9917	0.9766	FALSE	FALSE	FALSE	ieu-b-7	17	6995003	0.0781	471013	0.6502	Parkinson's disease || id:ieu-b-7	Parkinson's disease	Parkinson's disease || ||	TRUE	igd	GCST90026304	2.07e-06	0.099	291	TRUE	reported	1-carboxyethylphenylalanine levels	0.071884363	22.38361258	2	1	TRUE
rs147895371	C	G	C	G	0.3958	-0.2453	0.9911	0.9883	FALSE	TRUE	FALSE	ieu-b-7	11	10493046	0.1849	11518	0.1845	Parkinson's disease || id:ieu-b-7	Parkinson's disease	Parkinson's disease || ||	TRUE	igd	GCST90026304	7.97e-06	0.0886	291	TRUE	reported	1-carboxyethylphenylalanine levels	0.064177754	19.81933095	2	1	TRUE
rs150438611	A	C	A	C	-0.351	0.0335	0.0223	0.0203	FALSE	FALSE	FALSE	ieu-b-7	3	40323057	0.0936	468692	0.7206	Parkinson's disease || id:ieu-b-7	Parkinson's disease	Parkinson's disease || ||	TRUE	igd	GCST90026304	8.37e-09	0.0609	291	TRUE	reported	1-carboxyethylphenylalanine levels	0.102457061	32.99016605	2	1	TRUE
rs151017551	T	C	T	C	-0.496	-0.1225	0.0058	0.0139	FALSE	FALSE	FALSE	ieu-b-7	1	102913221	0.1383	11518	0.3757	Parkinson's disease || id:ieu-b-7	Parkinson's disease	Parkinson's disease || ||	TRUE	igd	GCST90026304	9.86e-06	0.1122	291	TRUE	reported	1-carboxyethylphenylalanine levels	0.062929858	19.40807639	2	1	TRUE
rs17078226	T	C	T	C	0.2962	0.0483	0.9777	0.9785	FALSE	FALSE	FALSE	ieu-b-7	5	175578938	0.0815	468692	0.5534	Parkinson's disease || id:ieu-b-7	Parkinson's disease	Parkinson's disease || ||	TRUE	igd	GCST90026304	2.98e-07	0.0578	291	TRUE	reported	1-carboxyethylphenylalanine levels	0.082774674	26.08070251	2	1	TRUE
rs17218294	C	G	C	G	-0.15	0.0299	0.0769	0.0701	FALSE	TRUE	FALSE	ieu-b-7	4	59494788	0.0433	468692	0.4905	Parkinson's disease || id:ieu-b-7	Parkinson's disease	Parkinson's disease || ||	TRUE	igd	GCST90026304	3.28e-06	0.0322	291	TRUE	reported	1-carboxyethylphenylalanine levels	0.069397229	21.55140699	2	1	TRUE
rs182728095	A	T	A	T	0.6265	0.0848	0.9938	0.9873	FALSE	TRUE	FALSE	ieu-b-7	10	1264787	0.2014	11518	0.6738	Parkinson's disease || id:ieu-b-7	Parkinson's disease	Parkinson's disease || ||	TRUE	igd	GCST90026304	3.88e-06	0.1357	291	TRUE	reported	1-carboxyethylphenylalanine levels	0.068247981	21.1683647	2	1	TRUE
rs190010528	T	C	T	C	-0.453	0.0673	0.0113	0.0108	FALSE	FALSE	FALSE	ieu-b-7	16	87854768	0.1407	13655	0.6324	Parkinson's disease || id:ieu-b-7	Parkinson's disease	Parkinson's disease || ||	TRUE	igd	GCST90026304	1.53e-06	0.0942	291	TRUE	reported	1-carboxyethylphenylalanine levels	0.07361921	22.9667452	2	1	TRUE
rs190348779	T	G	T	G	-0.4342	0.0107	0.0102	0.0149	FALSE	FALSE	FALSE	ieu-b-7	12	41724722	0.0944	470485	0.9096	Parkinson's disease || id:ieu-b-7	Parkinson's disease	Parkinson's disease || ||	TRUE	igd	GCST90026304	1.8e-07	0.0832	291	TRUE	reported	1-carboxyethylphenylalanine levels	0.08558242	27.04816702	2	1	TRUE
rs191553571	T	C	T	C	-0.5624	0.2303	0.0068	0.0132	FALSE	FALSE	FALSE	ieu-b-7	5	104398426	0.1492	11518	0.1228	Parkinson's disease || id:ieu-b-7	Parkinson's disease	Parkinson's disease || ||	TRUE	igd	GCST90026304	1.27e-08	0.0988	291	TRUE	reported	1-carboxyethylphenylalanine levels	0.100192114	32.17967018	2	1	TRUE
rs2062250	A	G	A	G	0.1764	0.0338	0.9419	0.9393	FALSE	FALSE	FALSE	ieu-b-7	15	64672002	0.046	470485	0.462701	Parkinson's disease || id:ieu-b-7	Parkinson's disease	Parkinson's disease || ||	TRUE	igd	GCST90026304	7.76e-07	0.0357	291	TRUE	reported	1-carboxyethylphenylalanine levels	0.077406615	24.24742268	2	1	TRUE
rs2092255	A	G	A	G	-0.0799	0.0025	0.4717	0.4737	FALSE	FALSE	FALSE	ieu-b-7	1	168415020	0.0228	468692	0.9137	Parkinson's disease || id:ieu-b-7	Parkinson's disease	Parkinson's disease || ||	TRUE	igd	GCST90026304	4.28e-06	0.0174	291	TRUE	reported	1-carboxyethylphenylalanine levels	0.067564834	20.9411205	2	1	TRUE
rs2239196	A	G	A	G	-0.3056	0.0249	0.0278	0.0401	FALSE	FALSE	FALSE	ieu-b-7	12	111873167	0.0472	482730	0.5974	Parkinson's disease || id:ieu-b-7	Parkinson's disease	Parkinson's disease || ||	TRUE	igd	GCST90026304	2.98e-08	0.0551	291	TRUE	reported	1-carboxyethylphenylalanine levels	0.095602623	30.54979891	2	1	TRUE
rs2306101	T	G	T	G	-0.189	-0.0162	0.042	0.0325	FALSE	FALSE	FALSE	ieu-b-7	15	70134772	0.0661	468692	0.8063	Parkinson's disease || id:ieu-b-7	Parkinson's disease	Parkinson's disease || ||	TRUE	igd	GCST90026304	5.66e-06	0.0416	291	TRUE	reported	1-carboxyethylphenylalanine levels	0.066234147	20.49943073	2	1	TRUE
rs2344867	A	G	A	G	0.095	0.0136	0.7911	0.7894	FALSE	FALSE	FALSE	ieu-b-7	15	86416357	0.0272	468692	0.6167	Parkinson's disease || id:ieu-b-7	Parkinson's disease	Parkinson's disease || ||	TRUE	igd	GCST90026304	6.38e-06	0.021	291	TRUE	reported	1-carboxyethylphenylalanine levels	0.065705175	20.3242007	2	1	TRUE
rs28522255	A	G	A	G	-0.2789	-0.0569	0.019	0.0203	FALSE	FALSE	FALSE	ieu-b-7	4	71744851	0.0898	468692	0.5268	Parkinson's disease || id:ieu-b-7	Parkinson's disease	Parkinson's disease || ||	TRUE	igd	GCST90026304	4.47e-06	0.0608	291	TRUE	reported	1-carboxyethylphenylalanine levels	0.067433643	20.89751876	2	1	TRUE
rs2972781	T	C	T	C	0.2484	0.0564	0.9761	0.9771	FALSE	FALSE	FALSE	ieu-b-7	5	42716326	0.0896	466555	0.529	Parkinson's disease || id:ieu-b-7	Parkinson's disease	Parkinson's disease || ||	TRUE	igd	GCST90026304	6.35e-06	0.055	291	TRUE	reported	1-carboxyethylphenylalanine levels	0.065503216	20.25735121	2	1	TRUE
rs35948998	T	C	T	C	-0.1026	-0.0155	0.2084	0.1892	FALSE	FALSE	FALSE	ieu-b-7	11	33922518	0.0303	468692	0.609101	Parkinson's disease || id:ieu-b-7	Parkinson's disease	Parkinson's disease || ||	TRUE	igd	GCST90026304	2.77e-06	0.0219	291	TRUE	reported	1-carboxyethylphenylalanine levels	0.07013479	21.79773385	2	1	TRUE
rs3743281	T	C	T	C	-0.0877	-0.0215	0.2622	0.2649	FALSE	FALSE	FALSE	ieu-b-7	15	48056958	0.0252	468692	0.394	Parkinson's disease || id:ieu-b-7	Parkinson's disease	Parkinson's disease || ||	TRUE	igd	GCST90026304	4.17e-06	0.0191	291	TRUE	reported	1-carboxyethylphenylalanine levels	0.067555753	20.93810175	2	1	TRUE
rs58324449	T	G	T	G	0.1754	-0.0183	0.952	0.9405	FALSE	FALSE	FALSE	ieu-b-7	19	2485991	0.0511	468692	0.7202	Parkinson's disease || id:ieu-b-7	Parkinson's disease	Parkinson's disease || ||	TRUE	igd	GCST90026304	1.24e-06	0.0362	291	TRUE	reported	1-carboxyethylphenylalanine levels	0.074654019	23.31561582	2	1	TRUE
rs58403564	A	G	A	G	-0.2859	-0.0559	0.0202	0.0229	FALSE	FALSE	FALSE	ieu-b-7	22	19019352	0.0645	482730	0.3858	Parkinson's disease || id:ieu-b-7	Parkinson's disease	Parkinson's disease || ||	TRUE	igd	GCST90026304	2.98e-06	0.0612	291	TRUE	reported	1-carboxyethylphenylalanine levels	0.06976314	21.67356338	2	1	TRUE
rs60845875	C	G	C	G	-0.4336	0.1889	0.0136	0.0121	FALSE	TRUE	FALSE	ieu-b-7	18	57635759	0.11	468692	0.0858994	Parkinson's disease || id:ieu-b-7	Parkinson's disease	Parkinson's disease || ||	TRUE	igd	GCST90026304	7.81e-06	0.097	291	TRUE	reported	1-carboxyethylphenylalanine levels	0.064253986	19.84448955	2	1	TRUE
rs62191395	A	C	A	C	0.27	0.0477	0.9699	0.9794	FALSE	FALSE	FALSE	ieu-b-7	2	182311509	0.084	468692	0.5703	Parkinson's disease || id:ieu-b-7	Parkinson's disease	Parkinson's disease || ||	TRUE	igd	GCST90026304	8.64e-06	0.0607	291	TRUE	reported	1-carboxyethylphenylalanine levels	0.063663308	19.64965818	2	1	TRUE
rs670543	T	C	T	C	-0.122	0.045	0.111	0.1221	FALSE	FALSE	FALSE	ieu-b-7	13	70734083	0.031	481936	0.1468	Parkinson's disease || id:ieu-b-7	Parkinson's disease	Parkinson's disease || ||	TRUE	igd	GCST90026304	6.98e-06	0.0272	291	TRUE	reported	1-carboxyethylphenylalanine levels	0.064663157	19.97959622	2	1	TRUE
rs71351798	A	G	A	G	0.6123	0.1291	0.9938	0.9902	FALSE	FALSE	FALSE	ieu-b-7	19	35380774	0.1716	10639	0.4518	Parkinson's disease || id:ieu-b-7	Parkinson's disease	Parkinson's disease || ||	TRUE	igd	GCST90026304	2.96e-07	0.1195	291	TRUE	reported	1-carboxyethylphenylalanine levels	0.082753397	26.07339368	2	1	TRUE
rs7224735	C	G	C	G	0.1248	-0.0119	0.8853	0.9028	FALSE	TRUE	FALSE	ieu-b-7	17	59325888	0.0393	468692	0.763001	Parkinson's disease || id:ieu-b-7	Parkinson's disease	Parkinson's disease || ||	TRUE	igd	GCST90026304	4.22e-06	0.0271	291	TRUE	reported	1-carboxyethylphenylalanine levels	0.067927743	21.06179798	2	1	TRUE
rs72648294	A	G	A	G	-0.3055	-0.0876	0.017	0.0187	FALSE	FALSE	FALSE	ieu-b-7	10	23120415	0.0836	468692	0.2948	Parkinson's disease || id:ieu-b-7	Parkinson's disease	Parkinson's disease || ||	TRUE	igd	GCST90026304	9.15e-06	0.0689	291	TRUE	reported	1-carboxyethylphenylalanine levels	0.063284684	19.52490094	2	1	TRUE
rs72693436	T	C	T	C	0.3298	0.023	0.9843	0.9788	FALSE	FALSE	FALSE	ieu-b-7	14	84093005	0.0826	468692	0.7804	Parkinson's disease || id:ieu-b-7	Parkinson's disease	Parkinson's disease || ||	TRUE	igd	GCST90026304	2.87e-06	0.0705	291	TRUE	reported	1-carboxyethylphenylalanine levels	0.069942309	21.73341247	2	1	TRUE
rs72794074	A	G	A	G	0.3315	-0.0304	0.9793	0.9794	FALSE	FALSE	FALSE	ieu-b-7	2	45105158	0.0838	468692	0.7163	Parkinson's disease || id:ieu-b-7	Parkinson's disease	Parkinson's disease || ||	TRUE	igd	GCST90026304	1.11e-07	0.0625	291	TRUE	reported	1-carboxyethylphenylalanine levels	0.0881528	27.93906606	2	1	TRUE
rs73150948	C	G	C	G	0.1909	0.0905	0.9528	0.9655	FALSE	TRUE	FALSE	ieu-b-7	7	81461668	0.0623	468692	0.1463	Parkinson's disease || id:ieu-b-7	Parkinson's disease	Parkinson's disease || ||	TRUE	igd	GCST90026304	2.22e-06	0.0403	291	TRUE	reported	1-carboxyethylphenylalanine levels	0.071589422	22.28469109	2	1	TRUE
rs73225071	A	G	A	G	-0.3277	0.0883	0.0123	0.018	FALSE	FALSE	FALSE	ieu-b-7	12	94271599	0.091	468692	0.3317	Parkinson's disease || id:ieu-b-7	Parkinson's disease	Parkinson's disease || ||	TRUE	igd	GCST90026304	8.42e-06	0.0736	291	TRUE	reported	1-carboxyethylphenylalanine levels	0.063779679	19.68802299	2	1	TRUE
rs73258736	A	G	A	G	-0.2016	-0.0273	0.0357	0.032	FALSE	FALSE	FALSE	ieu-b-7	5	116409625	0.0705	468692	0.6983	Parkinson's disease || id:ieu-b-7	Parkinson's disease	Parkinson's disease || ||	TRUE	igd	GCST90026304	7.76e-06	0.0451	291	TRUE	reported	1-carboxyethylphenylalanine levels	0.064253002	19.84416482	2	1	TRUE
rs73277027	A	G	A	G	0.3218	0.0334	0.9774	0.9705	FALSE	FALSE	FALSE	ieu-b-7	12	45436305	0.0649	482730	0.606599	Parkinson's disease || id:ieu-b-7	Parkinson's disease	Parkinson's disease || ||	TRUE	igd	GCST90026304	6.81e-08	0.0596	291	TRUE	reported	1-carboxyethylphenylalanine levels	0.091058883	28.95238957	2	1	TRUE
rs73566515	T	C	T	C	0.6646	0.0627	0.9966	0.9881	FALSE	FALSE	FALSE	ieu-b-7	11	114162880	0.1143	466555	0.583001	Parkinson's disease || id:ieu-b-7	Parkinson's disease	Parkinson's disease || ||	TRUE	igd	GCST90026304	1.3e-06	0.1373	291	TRUE	reported	1-carboxyethylphenylalanine levels	0.074516951	23.26936078	2	1	TRUE
rs74327862	T	C	T	C	-0.4138	-0.0158	0.0089	0.0116	FALSE	FALSE	FALSE	ieu-b-7	7	69880253	0.1178	468692	0.893	Parkinson's disease || id:ieu-b-7	Parkinson's disease	Parkinson's disease || ||	TRUE	igd	GCST90026304	2.87e-06	0.0884	291	TRUE	reported	1-carboxyethylphenylalanine levels	0.070025241	21.76112263	2	1	TRUE
rs74597589	T	C	T	C	-1.0191	-0.1594	0.0032	0.0136	FALSE	FALSE	FALSE	ieu-b-7	1	230891622	0.116	466555	0.1695	Parkinson's disease || id:ieu-b-7	Parkinson's disease	Parkinson's disease || ||	TRUE	igd	GCST90026304	1.53e-09	0.1687	291	TRUE	reported	1-carboxyethylphenylalanine levels	0.111429992	36.24167753	2	1	TRUE
rs74845819	T	C	T	C	0.3499	0.0386	0.9854	0.9854	FALSE	FALSE	FALSE	ieu-b-7	1	56379487	0.0971	468692	0.690799	Parkinson's disease || id:ieu-b-7	Parkinson's disease	Parkinson's disease || ||	TRUE	igd	GCST90026304	1.99e-06	0.0736	291	TRUE	reported	1-carboxyethylphenylalanine levels	0.072069994	22.44590446	2	1	TRUE
rs74865373	A	G	A	G	-0.635	0.053	0.0034	0.0065	FALSE	FALSE	FALSE	ieu-b-7	1	43694470	0.1367	25556	0.6984	Parkinson's disease || id:ieu-b-7	Parkinson's disease	Parkinson's disease || ||	TRUE	igd	GCST90026304	3.53e-06	0.1369	291	TRUE	reported	1-carboxyethylphenylalanine levels	0.068844578	21.36709142	2	1	TRUE
rs75784232	T	C	T	C	0.2343	0.0713	0.9698	0.9701	FALSE	FALSE	FALSE	ieu-b-7	1	38993810	0.0723	468692	0.3242	Parkinson's disease || id:ieu-b-7	Parkinson's disease	Parkinson's disease || ||	TRUE	igd	GCST90026304	4.34e-06	0.051	291	TRUE	reported	1-carboxyethylphenylalanine levels	0.067624213	20.96085911	2	1	TRUE
rs76688994	T	C	T	C	-0.3279	0.0858	0.0142	0.0126	FALSE	FALSE	FALSE	ieu-b-7	8	94828000	0.1012	25556	0.3966	Parkinson's disease || id:ieu-b-7	Parkinson's disease	Parkinson's disease || ||	TRUE	igd	GCST90026304	7.93e-06	0.0734	291	TRUE	reported	1-carboxyethylphenylalanine levels	0.064178663	19.81963112	2	1	TRUE
rs7678161	T	C	T	C	-0.0757	0.0732	0.3283	0.3256	FALSE	FALSE	FALSE	ieu-b-7	4	2901600	0.0195	480593	0.000178801	Parkinson's disease || id:ieu-b-7	Parkinson's disease	Parkinson's disease || ||	TRUE	igd	GCST90026304	7.17e-06	0.0169	291	TRUE	reported	1-carboxyethylphenylalanine levels	0.064501311	19.9261412	2	1	TRUE
rs7678175	A	G	A	G	-0.6641	-0.1014	0.0055	0.0151	FALSE	FALSE	FALSE	ieu-b-7	4	116598782	0.1218	13655	0.4053	Parkinson's disease || id:ieu-b-7	Parkinson's disease	Parkinson's disease || ||	TRUE	igd	GCST90026304	9.86e-09	0.1158	291	TRUE	reported	1-carboxyethylphenylalanine levels	0.101543874	32.66289655	2	1	TRUE
rs76966761	A	G	A	G	-0.2119	-0.0644	0.0346	0.0381	FALSE	FALSE	FALSE	ieu-b-7	8	36458226	0.0631	468692	0.3081	Parkinson's disease || id:ieu-b-7	Parkinson's disease	Parkinson's disease || ||	TRUE	igd	GCST90026304	8.19e-07	0.043	291	TRUE	reported	1-carboxyethylphenylalanine levels	0.077023403	24.11736499	2	1	TRUE
rs78458160	A	G	A	G	-0.2493	0.0092	0.0311	0.0281	FALSE	FALSE	FALSE	ieu-b-7	18	36652334	0.0732	468692	0.8996	Parkinson's disease || id:ieu-b-7	Parkinson's disease	Parkinson's disease || ||	TRUE	igd	GCST90026304	5.55e-07	0.0498	291	TRUE	reported	1-carboxyethylphenylalanine levels	0.07928955	24.88804167	2	1	TRUE
rs78532738	T	G	T	G	0.2021	0.0228	0.9606	0.9546	FALSE	FALSE	FALSE	ieu-b-7	6	26282369	0.0577	471013	0.6927	Parkinson's disease || id:ieu-b-7	Parkinson's disease	Parkinson's disease || ||	TRUE	igd	GCST90026304	2.83e-06	0.0432	291	TRUE	reported	1-carboxyethylphenylalanine levels	0.06994861	21.73551762	2	1	TRUE
rs79084865	A	G	A	G	-0.2663	-0.0947	0.023	0.0164	FALSE	FALSE	FALSE	ieu-b-7	8	139600346	0.0952	468692	0.3195	Parkinson's disease || id:ieu-b-7	Parkinson's disease	Parkinson's disease || ||	TRUE	igd	GCST90026304	4.43e-06	0.058	291	TRUE	reported	1-carboxyethylphenylalanine levels	0.067549066	20.935879	2	1	TRUE
rs79418277	A	G	A	G	-0.505	-0.2662	0.0058	0.0102	FALSE	FALSE	FALSE	ieu-b-7	6	33813074	0.1375	15976	0.0528603	Parkinson's disease || id:ieu-b-7	Parkinson's disease	Parkinson's disease || ||	TRUE	igd	GCST90026304	4.89e-06	0.1105	291	TRUE	reported	1-carboxyethylphenylalanine levels	0.066967197	20.74259338	2	1	TRUE
rs79450953	A	G	A	G	0.2596	0.0461	0.9776	0.976	FALSE	FALSE	FALSE	ieu-b-7	18	8037383	0.0811	468692	0.5692	Parkinson's disease || id:ieu-b-7	Parkinson's disease	Parkinson's disease || ||	TRUE	igd	GCST90026304	3.6e-06	0.056	291	TRUE	reported	1-carboxyethylphenylalanine levels	0.068769745	21.3421504	2	1	TRUE
rs79544096	A	G	A	G	0.3839	0.0689	0.9898	0.9864	FALSE	FALSE	FALSE	ieu-b-7	14	73981942	0.0966	482730	0.4757	Parkinson's disease || id:ieu-b-7	Parkinson's disease	Parkinson's disease || ||	TRUE	igd	GCST90026304	3.69e-06	0.083	291	TRUE	reported	1-carboxyethylphenylalanine levels	0.068482274	21.24637748	2	1	TRUE
rs79563580	A	G	A	G	0.1551	0.0039	0.9325	0.9348	FALSE	FALSE	FALSE	ieu-b-7	7	30263563	0.0501	468692	0.9383	Parkinson's disease || id:ieu-b-7	Parkinson's disease	Parkinson's disease || ||	TRUE	igd	GCST90026304	2.58e-06	0.033	291	TRUE	reported	1-carboxyethylphenylalanine levels	0.070554793	21.93817869	2	1	TRUE
rs79713340	T	C	T	C	-0.4512	-0.0723	0.0115	0.0188	FALSE	FALSE	FALSE	ieu-b-7	2	163734398	0.0909	468692	0.4265	Parkinson's disease || id:ieu-b-7	Parkinson's disease	Parkinson's disease || ||	TRUE	igd	GCST90026304	2.13e-07	0.087	291	TRUE	reported	1-carboxyethylphenylalanine levels	0.084608423	26.71188464	2	1	TRUE
rs79731197	T	C	T	C	0.3819	-0.1461	0.9823	0.9819	FALSE	FALSE	FALSE	ieu-b-7	9	110691428	0.0983	468692	0.1372	Parkinson's disease || id:ieu-b-7	Parkinson's disease	Parkinson's disease || ||	TRUE	igd	GCST90026304	1.11e-07	0.0719	291	TRUE	reported	1-carboxyethylphenylalanine levels	0.088381557	28.01859733	2	1	TRUE
rs8128965	T	G	T	G	-0.4983	-0.1289	0.0068	0.0147	FALSE	FALSE	FALSE	ieu-b-7	21	36603588	0.1037	468692	0.2138	Parkinson's disease || id:ieu-b-7	Parkinson's disease	Parkinson's disease || ||	TRUE	igd	GCST90026304	1.39e-06	0.1032	291	TRUE	reported	1-carboxyethylphenylalanine levels	0.074175117	23.15406422	2	1	TRUE
rs875476	T	C	T	C	0.1035	0.012	0.8254	0.8111	FALSE	FALSE	FALSE	ieu-b-7	7	68373655	0.0289	468692	0.6773	Parkinson's disease || id:ieu-b-7	Parkinson's disease	Parkinson's disease || ||	TRUE	igd	GCST90026304	6.79e-06	0.023	291	TRUE	reported	1-carboxyethylphenylalanine levels	0.065060241	20.11082474	2	1	TRUE
rs887415	T	C	T	C	-0.1539	-0.0041	0.0705	0.0874	FALSE	FALSE	FALSE	ieu-b-7	7	157547841	0.0411	468692	0.9211	Parkinson's disease || id:ieu-b-7	Parkinson's disease	Parkinson's disease || ||	TRUE	igd	GCST90026304	7.42e-06	0.0343	291	TRUE	reported	1-carboxyethylphenylalanine levels	0.064705945	19.9937314	2	1	TRUE
rs9312356	A	G	A	G	0.2398	-0.1591	0.9641	0.9697	FALSE	FALSE	FALSE	ieu-b-7	4	188192648	0.0711	468692	0.0252802	Parkinson's disease || id:ieu-b-7	Parkinson's disease	Parkinson's disease || ||	TRUE	igd	GCST90026304	1.77e-07	0.0459	291	TRUE	reported	1-carboxyethylphenylalanine levels	0.085751956	27.10677433	2	1	TRUE
rs944999	T	C	T	C	-0.1382	0.0089	0.0921	0.0935	FALSE	FALSE	FALSE	ieu-b-7	9	11151562	0.0389	468692	0.8186	Parkinson's disease || id:ieu-b-7	Parkinson's disease	Parkinson's disease || ||	TRUE	igd	GCST90026304	6.75e-06	0.0307	291	TRUE	reported	1-carboxyethylphenylalanine levels	0.065104277	20.12538461	2	1	TRUE
rs10059614	A	C	A	C	0.1437	-0.0064	0.7669	0.7259	FALSE	FALSE	FALSE	ieu-b-7	5	6713034	0.0227	482730	0.7784	Parkinson's disease || id:ieu-b-7	Parkinson's disease	Parkinson's disease || ||	TRUE	igd	GCST90026244	6.91e-06	0.032	291	TRUE	reported	Palmitoyl dihydrosphingomyelin (d18:0/16:0) levels	0.064806989	20.02711693	2	1	TRUE
rs10230044	A	T	A	T	0.2686	0.0969	0.9376	0.9321	FALSE	TRUE	FALSE	ieu-b-7	7	90769582	0.0469	468692	0.03865	Parkinson's disease || id:ieu-b-7	Parkinson's disease	Parkinson's disease || ||	TRUE	igd	GCST90026244	3.4e-06	0.0578	291	TRUE	reported	Palmitoyl dihydrosphingomyelin (d18:0/16:0) levels	0.069083462	21.4467354	2	1	TRUE
rs10979482	A	G	A	G	0.5063	0.0861	0.9778	0.9799	FALSE	FALSE	FALSE	ieu-b-7	9	111545992	0.0834	468692	0.302	Parkinson's disease || id:ieu-b-7	Parkinson's disease	Parkinson's disease || ||	TRUE	igd	GCST90026244	5.88e-08	0.0934	291	TRUE	reported	Palmitoyl dihydrosphingomyelin (d18:0/16:0) levels	0.091717088	29.18279982	2	1	TRUE
rs112125865	C	G	C	G	0.283	-0.0312	0.9443	0.9359	FALSE	TRUE	FALSE	ieu-b-7	12	132655462	0.0495	471013	0.5278	Parkinson's disease || id:ieu-b-7	Parkinson's disease	Parkinson's disease || ||	TRUE	igd	GCST90026244	4.13e-06	0.0615	291	TRUE	reported	Palmitoyl dihydrosphingomyelin (d18:0/16:0) levels	0.06783043	21.02942961	2	1	TRUE
rs116080292	A	T	A	T	0.398	-0.1046	0.9725	0.9763	FALSE	TRUE	FALSE	ieu-b-7	2	143054680	0.0843	468692	0.2148	Parkinson's disease || id:ieu-b-7	Parkinson's disease	Parkinson's disease || ||	TRUE	igd	GCST90026244	4.93e-06	0.0871	291	TRUE	reported	Palmitoyl dihydrosphingomyelin (d18:0/16:0) levels	0.066948732	20.73646332	2	1	TRUE
rs138820431	A	G	A	G	-0.4468	-0.0686	0.019	0.0152	FALSE	FALSE	FALSE	ieu-b-7	3	61358935	0.1209	13655	0.5707	Parkinson's disease || id:ieu-b-7	Parkinson's disease	Parkinson's disease || ||	TRUE	igd	GCST90026244	1.28e-06	0.0923	291	TRUE	reported	Palmitoyl dihydrosphingomyelin (d18:0/16:0) levels	0.074523832	23.27168237	2	1	TRUE
rs140691060	A	G	A	G	0.1295	-0.0147	0.5659	0.5627	FALSE	FALSE	FALSE	ieu-b-7	8	144023418	0.0188	482730	0.4333	Parkinson's disease || id:ieu-b-7	Parkinson's disease	Parkinson's disease || ||	TRUE	igd	GCST90026244	1.08e-06	0.0266	291	TRUE	reported	Palmitoyl dihydrosphingomyelin (d18:0/16:0) levels	0.075314296	23.53862648	2	1	TRUE
rs140878081	C	G	C	G	-0.4226	0.0357	0.0244	0.0246	FALSE	TRUE	FALSE	ieu-b-7	13	56310798	0.0736	468692	0.6273	Parkinson's disease || id:ieu-b-7	Parkinson's disease	Parkinson's disease || ||	TRUE	igd	GCST90026244	3.52e-06	0.0911	291	TRUE	reported	Palmitoyl dihydrosphingomyelin (d18:0/16:0) levels	0.068856635	21.37111027	2	1	TRUE
rs141643407	T	C	T	C	-0.4935	-0.0214	0.019	0.0188	FALSE	FALSE	FALSE	ieu-b-7	15	78307284	0.0758	482730	0.7782	Parkinson's disease || id:ieu-b-7	Parkinson's disease	Parkinson's disease || ||	TRUE	igd	GCST90026244	9.22e-06	0.1113	291	TRUE	reported	Palmitoyl dihydrosphingomyelin (d18:0/16:0) levels	0.063284684	19.52490094	2	1	TRUE
rs146534505	T	G	T	G	-0.6531	-0.1168	0.0109	0.0206	FALSE	FALSE	FALSE	ieu-b-7	7	124374060	0.1309	13655	0.3725	Parkinson's disease || id:ieu-b-7	Parkinson's disease	Parkinson's disease || ||	TRUE	igd	GCST90026244	1.18e-06	0.1344	291	TRUE	reported	Palmitoyl dihydrosphingomyelin (d18:0/16:0) levels	0.075055659	23.45123312	2	1	TRUE
rs151097992	T	C	T	C	0.3174	0.0678	0.9596	0.9625	FALSE	FALSE	FALSE	ieu-b-7	17	43535047	0.0633	468876	0.2847	Parkinson's disease || id:ieu-b-7	Parkinson's disease	Parkinson's disease || ||	TRUE	igd	GCST90026244	6.53e-06	0.0704	291	TRUE	reported	Palmitoyl dihydrosphingomyelin (d18:0/16:0) levels	0.065290809	20.18707425	2	1	TRUE
rs1527199	A	G	A	G	0.1269	-0.0255	0.4884	0.4929	FALSE	FALSE	FALSE	ieu-b-7	7	16213150	0.0193	482730	0.1857	Parkinson's disease || id:ieu-b-7	Parkinson's disease	Parkinson's disease || ||	TRUE	igd	GCST90026244	2.58e-06	0.027	291	TRUE	reported	Palmitoyl dihydrosphingomyelin (d18:0/16:0) levels	0.070554793	21.93817869	2	1	TRUE
rs1756650	T	C	T	C	0.2228	0.0014	0.9077	0.9082	FALSE	FALSE	FALSE	ieu-b-7	14	87741025	0.0385	468692	0.9706	Parkinson's disease || id:ieu-b-7	Parkinson's disease	Parkinson's disease || ||	TRUE	igd	GCST90026244	3.08e-06	0.0478	291	TRUE	reported	Palmitoyl dihydrosphingomyelin (d18:0/16:0) levels	0.069472184	21.57642229	2	1	TRUE
rs1794087	T	C	T	C	0.5238	0.0903	0.9837	0.9817	FALSE	FALSE	FALSE	ieu-b-7	11	8259888	0.0896	468692	0.3136	Parkinson's disease || id:ieu-b-7	Parkinson's disease	Parkinson's disease || ||	TRUE	igd	GCST90026244	3.21e-06	0.1125	291	TRUE	reported	Palmitoyl dihydrosphingomyelin (d18:0/16:0) levels	0.06933111	21.529344	2	1	TRUE
rs2981985	A	G	A	G	-0.3066	-0.0681	0.0489	0.0426	FALSE	FALSE	FALSE	ieu-b-7	6	167769458	0.0564	468692	0.2271	Parkinson's disease || id:ieu-b-7	Parkinson's disease	Parkinson's disease || ||	TRUE	igd	GCST90026244	4.16e-06	0.0666	291	TRUE	reported	Palmitoyl dihydrosphingomyelin (d18:0/16:0) levels	0.067884786	21.04750864	2	1	TRUE
rs4753982	T	C	T	C	-0.1396	-0.0142	0.6049	0.6246	FALSE	FALSE	FALSE	ieu-b-7	11	100592639	0.0202	480409	0.4822	Parkinson's disease || id:ieu-b-7	Parkinson's disease	Parkinson's disease || ||	TRUE	igd	GCST90026244	3.03e-07	0.0273	291	TRUE	reported	Palmitoyl dihydrosphingomyelin (d18:0/16:0) levels	0.082448543	25.96871118	2	1	TRUE
rs62469341	T	C	T	C	0.2329	0.0411	0.9114	0.9164	FALSE	FALSE	FALSE	ieu-b-7	7	88833012	0.041	468692	0.3168	Parkinson's disease || id:ieu-b-7	Parkinson's disease	Parkinson's disease || ||	TRUE	igd	GCST90026244	4.48e-06	0.0508	291	TRUE	reported	Palmitoyl dihydrosphingomyelin (d18:0/16:0) levels	0.067364415	20.8745156	2	1	TRUE
rs72703214	T	C	T	C	-0.5617	0.0913	0.0121	0.0159	FALSE	FALSE	FALSE	ieu-b-7	4	161685589	0.1048	468692	0.3834	Parkinson's disease || id:ieu-b-7	Parkinson's disease	Parkinson's disease || ||	TRUE	igd	GCST90026244	5.86e-06	0.1239	291	TRUE	reported	Palmitoyl dihydrosphingomyelin (d18:0/16:0) levels	0.065968239	20.41131987	2	1	TRUE
rs72791395	A	G	A	G	-0.2729	-0.0921	0.0483	0.0441	FALSE	FALSE	FALSE	ieu-b-7	5	135217807	0.0602	468692	0.1265	Parkinson's disease || id:ieu-b-7	Parkinson's disease	Parkinson's disease || ||	TRUE	igd	GCST90026244	9.54e-06	0.0616	291	TRUE	reported	Palmitoyl dihydrosphingomyelin (d18:0/16:0) levels	0.063183978	19.49173511	2	1	TRUE
rs72952729	A	G	A	G	-0.2965	-0.0137	0.0578	0.07	FALSE	FALSE	FALSE	ieu-b-7	2	118874471	0.0455	468692	0.7643	Parkinson's disease || id:ieu-b-7	Parkinson's disease	Parkinson's disease || ||	TRUE	igd	GCST90026244	1.08e-06	0.0608	291	TRUE	reported	Palmitoyl dihydrosphingomyelin (d18:0/16:0) levels	0.075549711	23.61821603	2	1	TRUE
rs73103570	A	G	A	G	-0.2889	-0.0397	0.0557	0.0436	FALSE	FALSE	FALSE	ieu-b-7	3	60750988	0.0507	480593	0.4334	Parkinson's disease || id:ieu-b-7	Parkinson's disease	Parkinson's disease || ||	TRUE	igd	GCST90026244	3.1e-07	0.0565	291	TRUE	reported	Palmitoyl dihydrosphingomyelin (d18:0/16:0) levels	0.082440294	25.96587977	2	1	TRUE
rs73116330	A	G	A	G	-0.2788	0.0593	0.0652	0.0638	FALSE	FALSE	FALSE	ieu-b-7	12	50280213	0.0468	470485	0.2052	Parkinson's disease || id:ieu-b-7	Parkinson's disease	Parkinson's disease || ||	TRUE	igd	GCST90026244	4.74e-07	0.0553	291	TRUE	reported	Palmitoyl dihydrosphingomyelin (d18:0/16:0) levels	0.080329411	25.24295133	2	1	TRUE
rs74578842	T	C	T	C	-0.2853	-8e-04	0.0463	0.0328	FALSE	FALSE	FALSE	ieu-b-7	5	161017839	0.0652	468692	0.9901	Parkinson's disease || id:ieu-b-7	Parkinson's disease	Parkinson's disease || ||	TRUE	igd	GCST90026244	8.57e-06	0.0641	291	TRUE	reported	Palmitoyl dihydrosphingomyelin (d18:0/16:0) levels	0.063737101	19.6739851	2	1	TRUE
rs76650515	A	G	A	G	-0.5571	0.0578	0.016	0.0159	FALSE	FALSE	FALSE	ieu-b-7	16	48520586	0.0934	468692	0.535499	Parkinson's disease || id:ieu-b-7	Parkinson's disease	Parkinson's disease || ||	TRUE	igd	GCST90026244	2.8e-06	0.1189	291	TRUE	reported	Palmitoyl dihydrosphingomyelin (d18:0/16:0) levels	0.070149225	21.80255855	2	1	TRUE
rs76713576	A	C	A	C	-0.3398	0.1529	0.0485	0.0461	FALSE	FALSE	FALSE	ieu-b-7	2	154187636	0.071	13655	0.0312903	Parkinson's disease || id:ieu-b-7	Parkinson's disease	Parkinson's disease || ||	TRUE	igd	GCST90026244	2.11e-08	0.0607	291	TRUE	reported	Palmitoyl dihydrosphingomyelin (d18:0/16:0) levels	0.097220544	31.12248173	2	1	TRUE
rs76876194	T	C	T	C	-0.2755	0.0106	0.079	0.0687	FALSE	FALSE	FALSE	ieu-b-7	13	115100470	0.0384	480593	0.7824	Parkinson's disease || id:ieu-b-7	Parkinson's disease	Parkinson's disease || ||	TRUE	igd	GCST90026244	2.77e-07	0.0536	291	TRUE	reported	Palmitoyl dihydrosphingomyelin (d18:0/16:0) levels	0.0832302	26.23726011	2	1	TRUE
rs77468970	T	C	T	C	0.2755	-0.0156	0.9425	0.9464	FALSE	FALSE	FALSE	ieu-b-7	9	81835871	0.0528	468692	0.767901	Parkinson's disease || id:ieu-b-7	Parkinson's disease	Parkinson's disease || ||	TRUE	igd	GCST90026244	8.76e-06	0.062	291	TRUE	reported	Palmitoyl dihydrosphingomyelin (d18:0/16:0) levels	0.063541214	19.60941696	2	1	TRUE
rs7775711	A	G	A	G	-0.2054	-0.0574	0.1184	0.1476	FALSE	FALSE	FALSE	ieu-b-7	6	112161786	0.0239	482730	0.0162099	Parkinson's disease || id:ieu-b-7	Parkinson's disease	Parkinson's disease || ||	TRUE	igd	GCST90026244	8.4e-07	0.0417	291	TRUE	reported	Palmitoyl dihydrosphingomyelin (d18:0/16:0) levels	0.076958568	24.09537126	2	1	TRUE
rs78993780	T	C	T	C	0.1922	-6e-04	0.8708	0.8667	FALSE	FALSE	FALSE	ieu-b-7	2	192378789	0.0329	468692	0.9866	Parkinson's disease || id:ieu-b-7	Parkinson's disease	Parkinson's disease || ||	TRUE	igd	GCST90026244	1.1e-06	0.0394	291	TRUE	reported	Palmitoyl dihydrosphingomyelin (d18:0/16:0) levels	0.075593479	23.63301751	2	1	TRUE
rs80201061	T	C	T	C	-0.3572	-0.0052	0.0327	0.028	FALSE	FALSE	FALSE	ieu-b-7	10	1097345	0.0718	468692	0.9422	Parkinson's disease || id:ieu-b-7	Parkinson's disease	Parkinson's disease || ||	TRUE	igd	GCST90026244	4.58e-06	0.0779	291	TRUE	reported	Palmitoyl dihydrosphingomyelin (d18:0/16:0) levels	0.067384155	20.88107431	2	1	TRUE
rs9309199	T	G	T	G	0.1281	-0.0363	0.5153	0.5237	FALSE	FALSE	FALSE	ieu-b-7	2	51013647	0.0222	468692	0.1016	Parkinson's disease || id:ieu-b-7	Parkinson's disease	Parkinson's disease || ||	TRUE	igd	GCST90026244	1.33e-06	0.0265	291	TRUE	reported	Palmitoyl dihydrosphingomyelin (d18:0/16:0) levels	0.074330884	23.20659192	2	1	TRUE
rs9394816	A	G	A	G	0.221	0.0401	0.1132	0.1119	FALSE	FALSE	FALSE	ieu-b-7	6	41573871	0.0358	470485	0.2634	Parkinson's disease || id:ieu-b-7	Parkinson's disease	Parkinson's disease || ||	TRUE	igd	GCST90026244	7.14e-07	0.0446	291	TRUE	reported	Palmitoyl dihydrosphingomyelin (d18:0/16:0) levels	0.077811129	24.38482728	2	1	TRUE
rs1006276	A	G	A	G	0.1388	-0.2664	0.0105	0.0125	FALSE	FALSE	FALSE	ieu-b-7	13	98943604	0.1056	468692	0.0116399	Parkinson's disease || id:ieu-b-7	Parkinson's disease	Parkinson's disease || ||	TRUE	igd	GCST90026088	4.21e-06	0.0302	291	TRUE	reported	3-methyl-2-oxobutyrate levels	0.067676616	20.97828108	2	1	TRUE
rs10094748	C	G	C	G	-0.0576	0.0263	0.0651	0.0807	FALSE	TRUE	FALSE	ieu-b-7	8	130454047	0.041	468692	0.5222	Parkinson's disease || id:ieu-b-7	Parkinson's disease	Parkinson's disease || ||	TRUE	igd	GCST90026088	8.07e-06	0.0129	291	TRUE	reported	3-methyl-2-oxobutyrate levels	0.064119891	19.80023752	2	1	TRUE
rs10786939	A	G	A	G	0.03	0.022	0.3457	0.3478	FALSE	FALSE	FALSE	ieu-b-7	10	108045070	0.0237	468692	0.3526	Parkinson's disease || id:ieu-b-7	Parkinson's disease	Parkinson's disease || ||	TRUE	igd	GCST90026088	7.26e-06	0.0067	291	TRUE	reported	3-methyl-2-oxobutyrate levels	0.064456109	19.91121481	2	1	TRUE
rs111885033	T	C	T	C	-0.1239	0.2571	0.9841	0.989	FALSE	FALSE	FALSE	ieu-b-7	5	80860255	0.1318	466555	0.0509695	Parkinson's disease || id:ieu-b-7	Parkinson's disease	Parkinson's disease || ||	TRUE	igd	GCST90026088	5.5e-06	0.0273	291	TRUE	reported	3-methyl-2-oxobutyrate levels	0.066103304	20.45606865	2	1	TRUE
rs113399389	T	C	T	C	0.092	0.0384	0.0238	0.0204	FALSE	FALSE	FALSE	ieu-b-7	4	98836371	0.0839	468692	0.647099	Parkinson's disease || id:ieu-b-7	Parkinson's disease	Parkinson's disease || ||	TRUE	igd	GCST90026088	6.49e-06	0.0204	291	TRUE	reported	3-methyl-2-oxobutyrate levels	0.065325498	20.19854906	2	1	TRUE
rs114075818	A	G	A	G	0.0633	-0.0019	0.0578	0.04	FALSE	FALSE	FALSE	ieu-b-7	2	101984297	0.0577	468692	0.9738	Parkinson's disease || id:ieu-b-7	Parkinson's disease	Parkinson's disease || ||	TRUE	igd	GCST90026088	5.8e-06	0.014	291	TRUE	reported	3-methyl-2-oxobutyrate levels	0.065640568	20.30281243	2	1	TRUE
rs115715665	A	G	A	G	0.1626	0.1325	0.0101	0.0092	FALSE	FALSE	FALSE	ieu-b-7	2	237864830	0.1706	11518	0.4374	Parkinson's disease || id:ieu-b-7	Parkinson's disease	Parkinson's disease || ||	TRUE	igd	GCST90026088	6.8e-06	0.0361	291	TRUE	reported	3-methyl-2-oxobutyrate levels	0.065172611	20.14798099	2	1	TRUE
rs116769024	A	G	A	G	-0.081	0.023	0.0267	0.0195	FALSE	FALSE	FALSE	ieu-b-7	4	87251172	0.0726	482730	0.7516	Parkinson's disease || id:ieu-b-7	Parkinson's disease	Parkinson's disease || ||	TRUE	igd	GCST90026088	6.69e-06	0.018	291	TRUE	reported	3-methyl-2-oxobutyrate levels	0.065060241	20.11082474	2	1	TRUE
rs11781089	A	G	A	G	0.034	-0.0016	0.2664	0.2431	FALSE	FALSE	FALSE	ieu-b-7	8	123862128	0.0266	468692	0.9517	Parkinson's disease || id:ieu-b-7	Parkinson's disease	Parkinson's disease || ||	TRUE	igd	GCST90026088	4.28e-06	0.0074	291	TRUE	reported	3-methyl-2-oxobutyrate levels	0.067637305	20.96521152	2	1	TRUE
rs117891264	A	G	A	G	-0.0934	0.0575	0.9722	0.9759	FALSE	FALSE	FALSE	ieu-b-7	7	26628493	0.0671	482730	0.3918	Parkinson's disease || id:ieu-b-7	Parkinson's disease	Parkinson's disease || ||	TRUE	igd	GCST90026088	3.5e-06	0.0201	291	TRUE	reported	3-methyl-2-oxobutyrate levels	0.069075363	21.44403421	2	1	TRUE
rs117893116	A	G	A	G	-0.06	-0.044	0.0611	0.0496	FALSE	FALSE	FALSE	ieu-b-7	18	35458463	0.0637	13655	0.4896	Parkinson's disease || id:ieu-b-7	Parkinson's disease	Parkinson's disease || ||	TRUE	igd	GCST90026088	6.89e-06	0.0133	291	TRUE	reported	3-methyl-2-oxobutyrate levels	0.065365423	20.2117572	2	1	TRUE
rs1261980	A	G	A	G	0.0376	-0.0108	0.2673	0.2518	FALSE	FALSE	FALSE	ieu-b-7	1	79353655	0.0228	482730	0.634699	Parkinson's disease || id:ieu-b-7	Parkinson's disease	Parkinson's disease || ||	TRUE	igd	GCST90026088	2.27e-07	0.0073	291	TRUE	reported	3-methyl-2-oxobutyrate levels	0.083549877	26.34722155	2	1	TRUE
rs13285061	T	G	T	G	-0.1015	-0.0058	0.9801	0.9792	FALSE	FALSE	FALSE	ieu-b-7	9	23182786	0.0825	468692	0.9443	Parkinson's disease || id:ieu-b-7	Parkinson's disease	Parkinson's disease || ||	TRUE	igd	GCST90026088	5.29e-06	0.0223	291	TRUE	reported	3-methyl-2-oxobutyrate levels	0.066460281	20.57440157	2	1	TRUE
rs138646776	T	C	T	C	0.0853	-0.0378	0.0285	0.015	FALSE	FALSE	FALSE	ieu-b-7	6	41964676	0.1016	470219	0.709999	Parkinson's disease || id:ieu-b-7	Parkinson's disease	Parkinson's disease || ||	TRUE	igd	GCST90026088	9.97e-06	0.0193	291	TRUE	reported	3-methyl-2-oxobutyrate levels	0.062903495	19.39940001	2	1	TRUE
rs140375522	T	C	T	C	0.146	-0.0354	0.0136	0.0269	FALSE	FALSE	FALSE	ieu-b-7	10	20162061	0.071	468692	0.6179	Parkinson's disease || id:ieu-b-7	Parkinson's disease	Parkinson's disease || ||	TRUE	igd	GCST90026088	3.8e-08	0.0266	291	TRUE	reported	3-methyl-2-oxobutyrate levels	0.093813832	29.91901504	2	1	TRUE
rs141635222	T	C	T	C	-0.2384	-0.1334	0.9965	0.986	FALSE	FALSE	FALSE	ieu-b-7	1	73333962	0.0945	468692	0.1579	Parkinson's disease || id:ieu-b-7	Parkinson's disease	Parkinson's disease || ||	TRUE	igd	GCST90026088	4.47e-06	0.052	291	TRUE	reported	3-methyl-2-oxobutyrate levels	0.067363585	20.87423982	2	1	TRUE
rs144744063	T	C	T	C	0.1459	0.059	0.0096	0.0109	FALSE	FALSE	FALSE	ieu-b-7	12	47727625	0.1155	467349	0.609399	Parkinson's disease || id:ieu-b-7	Parkinson's disease	Parkinson's disease || ||	TRUE	igd	GCST90026088	5.18e-06	0.032	291	TRUE	reported	3-methyl-2-oxobutyrate levels	0.066673211	20.64502822	2	1	TRUE
rs145520440	T	C	T	C	0.1407	0.129	0.0141	0.0114	FALSE	FALSE	FALSE	ieu-b-7	6	94192669	0.1397	12776	0.3558	Parkinson's disease || id:ieu-b-7	Parkinson's disease	Parkinson's disease || ||	TRUE	igd	GCST90026088	8.54e-08	0.0263	291	TRUE	reported	3-methyl-2-oxobutyrate levels	0.08954516	28.42376158	2	1	TRUE
rs148100423	A	G	A	G	-0.1764	-0.1054	0.9923	0.9899	FALSE	FALSE	FALSE	ieu-b-7	4	167652544	0.1935	11518	0.585901	Parkinson's disease || id:ieu-b-7	Parkinson's disease	Parkinson's disease || ||	TRUE	igd	GCST90026088	3.94e-06	0.0382	291	TRUE	reported	3-methyl-2-oxobutyrate levels	0.068275511	21.17752922	2	1	TRUE
rs149024168	A	G	A	G	-0.1405	-0.0665	0.9892	0.9927	FALSE	FALSE	FALSE	ieu-b-7	18	41052407	0.2035	11518	0.744	Parkinson's disease || id:ieu-b-7	Parkinson's disease	Parkinson's disease || ||	TRUE	igd	GCST90026088	6.23e-06	0.0311	291	TRUE	reported	3-methyl-2-oxobutyrate levels	0.065539035	20.26920542	2	1	TRUE
rs149070752	T	C	T	C	0.0951	0.0127	0.0227	0.0153	FALSE	FALSE	FALSE	ieu-b-7	19	17229448	0.0978	470485	0.8964	Parkinson's disease || id:ieu-b-7	Parkinson's disease	Parkinson's disease || ||	TRUE	igd	GCST90026088	7.48e-06	0.0212	291	TRUE	reported	3-methyl-2-oxobutyrate levels	0.064678124	19.98454044	2	1	TRUE
rs186920530	A	G	A	G	-0.0944	0.0986	0.9778	0.9813	FALSE	FALSE	FALSE	ieu-b-7	12	96622085	0.0859	468692	0.2514	Parkinson's disease || id:ieu-b-7	Parkinson's disease	Parkinson's disease || ||	TRUE	igd	GCST90026088	7.63e-06	0.0211	291	TRUE	reported	3-methyl-2-oxobutyrate levels	0.064357065	19.87851472	2	1	TRUE
rs237856	T	C	T	C	-0.0346	-0.0027	0.4542	0.4783	FALSE	FALSE	FALSE	ieu-b-7	3	8830056	0.0198	482730	0.8932	Parkinson's disease || id:ieu-b-7	Parkinson's disease	Parkinson's disease || ||	TRUE	igd	GCST90026088	2.77e-08	0.0062	291	TRUE	reported	3-methyl-2-oxobutyrate levels	0.096676142	30.92955505	2	1	TRUE
rs3124945	A	T	A	T	0.0406	0.0017	0.1413	0.1456	FALSE	TRUE	FALSE	ieu-b-7	9	137745307	0.0321	468692	0.9577	Parkinson's disease || id:ieu-b-7	Parkinson's disease	Parkinson's disease || ||	TRUE	igd	GCST90026088	3.98e-06	0.0088	291	TRUE	reported	3-methyl-2-oxobutyrate levels	0.068160805	21.13934743	2	1	TRUE
rs34611001	T	C	T	C	0.1093	0.0921	0.0173	0.0203	FALSE	FALSE	FALSE	ieu-b-7	4	5830296	0.0609	482730	0.1301	Parkinson's disease || id:ieu-b-7	Parkinson's disease	Parkinson's disease || ||	TRUE	igd	GCST90026088	4.25e-06	0.0238	291	TRUE	reported	3-methyl-2-oxobutyrate levels	0.067578087	20.94552563	2	1	TRUE
rs35260613	A	G	A	G	0.0709	0.0175	0.0363	0.0482	FALSE	FALSE	FALSE	ieu-b-7	4	13635473	0.0564	468692	0.757	Parkinson's disease || id:ieu-b-7	Parkinson's disease	Parkinson's disease || ||	TRUE	igd	GCST90026088	7.07e-06	0.0158	291	TRUE	reported	3-methyl-2-oxobutyrate levels	0.06471839	19.9978428	2	1	TRUE
rs41284122	A	G	A	G	0.121	-0.0318	0.0138	0.0139	FALSE	FALSE	FALSE	ieu-b-7	10	91037764	0.0825	482730	0.7	Parkinson's disease || id:ieu-b-7	Parkinson's disease	Parkinson's disease || ||	TRUE	igd	GCST90026088	5.51e-06	0.0266	291	TRUE	reported	3-methyl-2-oxobutyrate levels	0.066386761	20.55002342	2	1	TRUE
rs4446636	T	C	T	C	0.0297	-0.0024	0.352	0.3567	FALSE	FALSE	FALSE	ieu-b-7	7	705320	0.0297	13655	0.9352	Parkinson's disease || id:ieu-b-7	Parkinson's disease	Parkinson's disease || ||	TRUE	igd	GCST90026088	5.67e-06	0.0065	291	TRUE	reported	3-methyl-2-oxobutyrate levels	0.066942454	20.73437931	2	1	TRUE
rs4901535	A	G	A	G	-0.0297	-0.0324	0.7272	0.7244	FALSE	FALSE	FALSE	ieu-b-7	14	55200037	0.0251	468692	0.1967	Parkinson's disease || id:ieu-b-7	Parkinson's disease	Parkinson's disease || ||	TRUE	igd	GCST90026088	8.9e-06	0.0067	291	TRUE	reported	3-methyl-2-oxobutyrate levels	0.063254567	19.51498164	2	1	TRUE
rs5745765	T	C	T	C	0.1042	-0.057	0.9812	0.9806	FALSE	FALSE	FALSE	ieu-b-7	7	81332213	0.0876	468692	0.5152	Parkinson's disease || id:ieu-b-7	Parkinson's disease	Parkinson's disease || ||	TRUE	igd	GCST90026088	3.05e-06	0.0223	291	TRUE	reported	3-methyl-2-oxobutyrate levels	0.069793069	21.68355898	2	1	TRUE
rs72661016	T	G	T	G	-0.0826	-0.0334	0.9592	0.9589	FALSE	FALSE	FALSE	ieu-b-7	4	73729292	0.0605	468692	0.5815	Parkinson's disease || id:ieu-b-7	Parkinson's disease	Parkinson's disease || ||	TRUE	igd	GCST90026088	1.43e-07	0.0157	291	TRUE	reported	3-methyl-2-oxobutyrate levels	0.086857323	27.48942423	2	1	TRUE
rs72775765	T	C	T	C	-0.1278	0.066	0.9872	0.9827	FALSE	FALSE	FALSE	ieu-b-7	1	247821898	0.0726	482730	0.3628	Parkinson's disease || id:ieu-b-7	Parkinson's disease	Parkinson's disease || ||	TRUE	igd	GCST90026088	9.49e-06	0.0288	291	TRUE	reported	3-methyl-2-oxobutyrate levels	0.063379308	19.55607012	2	1	TRUE
rs72783882	A	C	A	C	0.0989	-0.1275	0.0205	0.0169	FALSE	FALSE	FALSE	ieu-b-7	2	17652799	0.0766	482730	0.0960594	Parkinson's disease || id:ieu-b-7	Parkinson's disease	Parkinson's disease || ||	TRUE	igd	GCST90026088	9.26e-06	0.0223	291	TRUE	reported	3-methyl-2-oxobutyrate levels	0.063311835	19.53384381	2	1	TRUE
rs76689159	A	G	A	G	-0.1235	-0.017	0.9845	0.989	FALSE	FALSE	FALSE	ieu-b-7	9	8710954	0.1169	468692	0.8845	Parkinson's disease || id:ieu-b-7	Parkinson's disease	Parkinson's disease || ||	TRUE	igd	GCST90026088	6.58e-06	0.0274	291	TRUE	reported	3-methyl-2-oxobutyrate levels	0.065257691	20.17611958	2	1	TRUE
rs79881476	T	C	T	C	0.1397	0.0527	0.0161	0.016	FALSE	FALSE	FALSE	ieu-b-7	10	86422393	0.0918	468692	0.5661	Parkinson's disease || id:ieu-b-7	Parkinson's disease	Parkinson's disease || ||	TRUE	igd	GCST90026088	5.34e-08	0.0257	291	TRUE	reported	3-methyl-2-oxobutyrate levels	0.092179349	29.34481793	2	1	TRUE
rs8182626	T	C	T	C	-0.123	-0.1183	0.98	0.9798	FALSE	FALSE	FALSE	ieu-b-7	19	37055912	0.0647	482730	0.0674404	Parkinson's disease || id:ieu-b-7	Parkinson's disease	Parkinson's disease || ||	TRUE	igd	GCST90026088	5.82e-08	0.0227	291	TRUE	reported	3-methyl-2-oxobutyrate levels	0.091647368	29.15837804	2	1	TRUE
rs10063570	T	G	T	G	0.1495	-0.0526	0.9734	0.9679	FALSE	FALSE	FALSE	ieu-b-7	5	177963857	0.0657	468692	0.4236	Parkinson's disease || id:ieu-b-7	Parkinson's disease	Parkinson's disease || ||	TRUE	igd	GCST90026314	6.6e-06	0.0332	291	TRUE	reported	4-chlorobenzoic acid levels	0.06514169	20.13775587	2	1	TRUE
rs10178717	A	G	A	G	0.3752	-0.0864	0.9932	0.9839	FALSE	FALSE	FALSE	ieu-b-7	2	110452645	0.0894	468692	0.3334	Parkinson's disease || id:ieu-b-7	Parkinson's disease	Parkinson's disease || ||	TRUE	igd	GCST90026314	1e-11	0.0551	291	TRUE	reported	4-chlorobenzoic acid levels	0.13744154	46.0497541	2	1	TRUE
rs10198269	T	G	T	G	-0.2469	-0.1159	0.0065	0.015	FALSE	FALSE	FALSE	ieu-b-7	2	221829267	0.0956	468692	0.2253	Parkinson's disease || id:ieu-b-7	Parkinson's disease	Parkinson's disease || ||	TRUE	igd	GCST90026314	7.12e-06	0.055	291	TRUE	reported	4-chlorobenzoic acid levels	0.064765585	20.0134359	2	1	TRUE
rs10216847	A	G	A	G	-0.2701	-0.0636	0.0103	0.0212	FALSE	FALSE	FALSE	ieu-b-7	8	93587180	0.142	11518	0.654201	Parkinson's disease || id:ieu-b-7	Parkinson's disease	Parkinson's disease || ||	TRUE	igd	GCST90026314	3.31e-08	0.0489	291	TRUE	reported	4-chlorobenzoic acid levels	0.094893832	30.29955875	2	1	TRUE
rs10280997	T	G	T	G	0.3758	0.006	0.9932	0.9876	FALSE	FALSE	FALSE	ieu-b-7	7	139130003	0.1254	468348	0.9616	Parkinson's disease || id:ieu-b-7	Parkinson's disease	Parkinson's disease || ||	TRUE	igd	GCST90026314	1.74e-11	0.0559	291	TRUE	reported	4-chlorobenzoic acid levels	0.134430789	44.88433442	2	1	TRUE
rs10802186	T	C	T	C	-0.1351	0.1199	0.0275	0.0314	FALSE	FALSE	FALSE	ieu-b-7	1	116977303	0.0632	471013	0.0579802	Parkinson's disease || id:ieu-b-7	Parkinson's disease	Parkinson's disease || ||	TRUE	igd	GCST90026314	1.09e-06	0.0277	291	TRUE	reported	4-chlorobenzoic acid levels	0.07556723	23.62414033	2	1	TRUE
rs111361147	T	C	T	C	0.1957	0.0897	0.9844	0.9846	FALSE	FALSE	FALSE	ieu-b-7	3	21125657	0.1011	468692	0.3752	Parkinson's disease || id:ieu-b-7	Parkinson's disease	Parkinson's disease || ||	TRUE	igd	GCST90026314	1.23e-06	0.0403	291	TRUE	reported	4-chlorobenzoic acid levels	0.074961518	23.41943497	2	1	TRUE
rs111402276	T	C	T	C	-0.1483	-0.0574	0.0258	0.0321	FALSE	FALSE	FALSE	ieu-b-7	8	138752344	0.07	468692	0.4121	Parkinson's disease || id:ieu-b-7	Parkinson's disease	Parkinson's disease || ||	TRUE	igd	GCST90026314	6.34e-06	0.0328	291	TRUE	reported	4-chlorobenzoic acid levels	0.065638205	20.30203015	2	1	TRUE
rs111631653	A	T	A	T	-0.2387	0.074	0.0121	0.0158	FALSE	TRUE	FALSE	ieu-b-7	1	172417092	0.0814	482730	0.3633	Parkinson's disease || id:ieu-b-7	Parkinson's disease	Parkinson's disease || ||	TRUE	igd	GCST90026314	1.12e-07	0.045	291	TRUE	reported	4-chlorobenzoic acid levels	0.088166271	27.94374852	2	1	TRUE
rs111980905	T	C	T	C	0.2087	-0.046	0.9819	0.9846	FALSE	FALSE	FALSE	ieu-b-7	11	115938859	0.1127	466555	0.683	Parkinson's disease || id:ieu-b-7	Parkinson's disease	Parkinson's disease || ||	TRUE	igd	GCST90026314	8.78e-08	0.039	291	TRUE	reported	4-chlorobenzoic acid levels	0.089590033	28.43940709	2	1	TRUE
rs11221899	A	T	A	T	-0.2598	-0.029	0.0087	0.0187	FALSE	TRUE	FALSE	ieu-b-7	11	129788140	0.0697	482730	0.677901	Parkinson's disease || id:ieu-b-7	Parkinson's disease	Parkinson's disease || ||	TRUE	igd	GCST90026314	2.54e-06	0.0552	291	TRUE	reported	4-chlorobenzoic acid levels	0.070736872	21.99910395	2	1	TRUE
rs112275612	C	G	C	G	0.1173	0.0378	0.9523	0.9666	FALSE	TRUE	FALSE	ieu-b-7	18	55189201	0.0646	471013	0.5581	Parkinson's disease || id:ieu-b-7	Parkinson's disease	Parkinson's disease || ||	TRUE	igd	GCST90026314	1.19e-06	0.0242	291	TRUE	reported	4-chlorobenzoic acid levels	0.074705453	23.33297663	2	1	TRUE
rs112329258	A	G	A	G	0.1833	-0.2602	0.9847	0.987	FALSE	FALSE	FALSE	ieu-b-7	8	34880014	0.147	11518	0.0767697	Parkinson's disease || id:ieu-b-7	Parkinson's disease	Parkinson's disease || ||	TRUE	igd	GCST90026314	7.79e-06	0.041	291	TRUE	reported	4-chlorobenzoic acid levels	0.064270897	19.85007126	2	1	TRUE
rs11234779	T	C	T	C	-0.2706	-0.2054	0.0111	0.0163	FALSE	FALSE	FALSE	ieu-b-7	11	86459265	0.1114	13655	0.0650999	Parkinson's disease || id:ieu-b-7	Parkinson's disease	Parkinson's disease || ||	TRUE	igd	GCST90026314	5.72e-07	0.0541	291	TRUE	reported	4-chlorobenzoic acid levels	0.079167798	24.84653934	2	1	TRUE
rs112353530	A	G	A	G	-0.1268	0.0301	0.0399	0.049	FALSE	FALSE	FALSE	ieu-b-7	1	18110520	0.0587	468692	0.608199	Parkinson's disease || id:ieu-b-7	Parkinson's disease	Parkinson's disease || ||	TRUE	igd	GCST90026314	1.75e-06	0.0265	291	TRUE	reported	4-chlorobenzoic acid levels	0.072939354	22.73796601	2	1	TRUE
rs11254951	A	T	A	T	0.1482	-0.0755	0.9707	0.9641	FALSE	TRUE	FALSE	ieu-b-7	10	7061837	0.0609	468692	0.2154	Parkinson's disease || id:ieu-b-7	Parkinson's disease	Parkinson's disease || ||	TRUE	igd	GCST90026314	2.34e-06	0.0314	291	TRUE	reported	4-chlorobenzoic acid levels	0.071106613	22.12289535	2	1	TRUE
rs112819408	T	C	T	C	-0.1142	-0.0639	0.0547	0.0635	FALSE	FALSE	FALSE	ieu-b-7	19	53783443	0.0483	468692	0.1859	Parkinson's disease || id:ieu-b-7	Parkinson's disease	Parkinson's disease || ||	TRUE	igd	GCST90026314	9.37e-07	0.0233	291	TRUE	reported	4-chlorobenzoic acid levels	0.076256809	23.85751577	2	1	TRUE
rs113490542	T	C	T	C	0.301	0.0327	0.989	0.9857	FALSE	FALSE	FALSE	ieu-b-7	18	25925584	0.102	468692	0.7485	Parkinson's disease || id:ieu-b-7	Parkinson's disease	Parkinson's disease || ||	TRUE	igd	GCST90026314	9.16e-09	0.0524	291	TRUE	reported	4-chlorobenzoic acid levels	0.101842685	32.76991169	2	1	TRUE
rs113566605	A	G	A	G	-0.2203	0.0998	0.0172	0.0134	FALSE	FALSE	FALSE	ieu-b-7	2	62383418	0.0845	482730	0.2376	Parkinson's disease || id:ieu-b-7	Parkinson's disease	Parkinson's disease || ||	TRUE	igd	GCST90026314	1.14e-06	0.0453	291	TRUE	reported	4-chlorobenzoic acid levels	0.075163111	23.4875352	2	1	TRUE
rs113607154	T	G	T	G	-0.144	-0.0616	0.0306	0.0153	FALSE	FALSE	FALSE	ieu-b-7	1	7004613	0.1024	468692	0.547299	Parkinson's disease || id:ieu-b-7	Parkinson's disease	Parkinson's disease || ||	TRUE	igd	GCST90026314	1.76e-06	0.0301	291	TRUE	reported	4-chlorobenzoic acid levels	0.072915261	22.7298645	2	1	TRUE
rs113845485	T	C	T	C	-0.2445	-0.0779	0.014	0.0138	FALSE	FALSE	FALSE	ieu-b-7	2	109872586	0.1045	468692	0.4561	Parkinson's disease || id:ieu-b-7	Parkinson's disease	Parkinson's disease || ||	TRUE	igd	GCST90026314	8.19e-09	0.0424	291	TRUE	reported	4-chlorobenzoic acid levels	0.102551615	33.02409063	2	1	TRUE
rs114864186	A	G	A	G	-0.21	0.0626	0.0122	0.015	FALSE	FALSE	FALSE	ieu-b-7	1	211944094	0.1299	13655	0.630001	Parkinson's disease || id:ieu-b-7	Parkinson's disease	Parkinson's disease || ||	TRUE	igd	GCST90026314	6.52e-06	0.0466	291	TRUE	reported	4-chlorobenzoic acid levels	0.065234374	20.1684076	2	1	TRUE
rs114926053	A	G	A	G	0.2029	-0.2572	0.9853	0.9888	FALSE	FALSE	FALSE	ieu-b-7	5	113641353	0.1587	11518	0.1051	Parkinson's disease || id:ieu-b-7	Parkinson's disease	Parkinson's disease || ||	TRUE	igd	GCST90026314	7.96e-07	0.0411	291	TRUE	reported	4-chlorobenzoic acid levels	0.077278404	24.20389744	2	1	TRUE
rs115064478	T	C	T	C	0.1529	-0.0181	0.9766	0.967	FALSE	FALSE	FALSE	ieu-b-7	3	35453054	0.0657	468692	0.7828	Parkinson's disease || id:ieu-b-7	Parkinson's disease	Parkinson's disease || ||	TRUE	igd	GCST90026314	7.65e-07	0.0309	291	TRUE	reported	4-chlorobenzoic acid levels	0.077610317	24.31660083	2	1	TRUE
rs115187994	T	C	T	C	-0.2064	0.0021	0.0138	0.0173	FALSE	FALSE	FALSE	ieu-b-7	1	20460135	0.0793	482202	0.979	Parkinson's disease || id:ieu-b-7	Parkinson's disease	Parkinson's disease || ||	TRUE	igd	GCST90026314	8.93e-07	0.042	291	TRUE	reported	4-chlorobenzoic acid levels	0.076630774	23.9842233	2	1	TRUE
rs115634794	A	G	A	G	-0.2085	0.1172	0.0122	0.0245	FALSE	FALSE	FALSE	ieu-b-7	2	115606574	0.0755	468692	0.1208	Parkinson's disease || id:ieu-b-7	Parkinson's disease	Parkinson's disease || ||	TRUE	igd	GCST90026314	5.15e-06	0.0457	291	TRUE	reported	4-chlorobenzoic acid levels	0.066754799	20.67209881	2	1	TRUE
rs116381230	T	C	T	C	0.1723	-0.0356	0.9788	0.977	FALSE	FALSE	FALSE	ieu-b-7	1	221571250	0.0748	468692	0.6343	Parkinson's disease || id:ieu-b-7	Parkinson's disease	Parkinson's disease || ||	TRUE	igd	GCST90026314	6.89e-07	0.0347	291	TRUE	reported	4-chlorobenzoic acid levels	0.078108521	24.48592185	2	1	TRUE
rs116544615	T	C	T	C	-0.1616	0.0414	0.0235	0.0167	FALSE	FALSE	FALSE	ieu-b-7	5	113040645	0.0881	468692	0.6383	Parkinson's disease || id:ieu-b-7	Parkinson's disease	Parkinson's disease || ||	TRUE	igd	GCST90026314	2.03e-07	0.0311	291	TRUE	reported	4-chlorobenzoic acid levels	0.084905333	26.81432004	2	1	TRUE
rs116561914	A	G	A	G	0.2683	0.1258	0.9885	0.9901	FALSE	FALSE	FALSE	ieu-b-7	15	36711394	0.1578	11518	0.4254	Parkinson's disease || id:ieu-b-7	Parkinson's disease	Parkinson's disease || ||	TRUE	igd	GCST90026314	2.27e-06	0.0567	291	TRUE	reported	4-chlorobenzoic acid levels	0.071447754	22.23719894	2	1	TRUE
rs11658826	A	G	A	G	0.1632	-0.0529	0.9745	0.9763	FALSE	FALSE	FALSE	ieu-b-7	17	16291752	0.0794	468692	0.5053	Parkinson's disease || id:ieu-b-7	Parkinson's disease	Parkinson's disease || ||	TRUE	igd	GCST90026314	6.72e-06	0.0362	291	TRUE	reported	4-chlorobenzoic acid levels	0.065284436	20.18496597	2	1	TRUE
rs116862258	A	G	A	G	0.2311	0.1441	0.9844	0.9783	FALSE	FALSE	FALSE	ieu-b-7	12	92686011	0.0873	468692	0.0989305	Parkinson's disease || id:ieu-b-7	Parkinson's disease	Parkinson's disease || ||	TRUE	igd	GCST90026314	1.6e-08	0.0409	291	TRUE	reported	4-chlorobenzoic acid levels	0.098866554	31.70721728	2	1	TRUE
rs116925602	A	T	A	T	-0.1576	0.0541	0.0288	0.0376	FALSE	TRUE	FALSE	ieu-b-7	19	30605128	0.0618	468692	0.3814	Parkinson's disease || id:ieu-b-7	Parkinson's disease	Parkinson's disease || ||	TRUE	igd	GCST90026314	4.51e-07	0.0312	291	TRUE	reported	4-chlorobenzoic acid levels	0.080613601	25.34008644	2	1	TRUE
rs116929480	T	C	T	C	-0.1818	0.0052	0.0187	0.0171	FALSE	FALSE	FALSE	ieu-b-7	10	98398037	0.0866	469691	0.9525	Parkinson's disease || id:ieu-b-7	Parkinson's disease	Parkinson's disease || ||	TRUE	igd	GCST90026314	4.7e-06	0.0397	291	TRUE	reported	4-chlorobenzoic acid levels	0.067219202	20.82627497	2	1	TRUE
rs116940170	A	G	A	G	-0.1677	0.0045	0.0284	0.0217	FALSE	FALSE	FALSE	ieu-b-7	10	44480287	0.0786	468692	0.9538	Parkinson's disease || id:ieu-b-7	Parkinson's disease	Parkinson's disease || ||	TRUE	igd	GCST90026314	6.53e-08	0.031	291	TRUE	reported	4-chlorobenzoic acid levels	0.091376346	29.06347844	2	1	TRUE
rs116976499	A	G	A	G	-0.3704	0.1012	0.0056	0.0157	FALSE	FALSE	FALSE	ieu-b-7	18	73116100	0.0993	468692	0.3083	Parkinson's disease || id:ieu-b-7	Parkinson's disease	Parkinson's disease || ||	TRUE	igd	GCST90026314	4.81e-08	0.0679	291	TRUE	reported	4-chlorobenzoic acid levels	0.092773733	29.55338702	2	1	TRUE
rs117046157	T	C	T	C	-0.2144	-0.1243	0.0202	0.0187	FALSE	FALSE	FALSE	ieu-b-7	14	85628366	0.0922	468692	0.1776	Parkinson's disease || id:ieu-b-7	Parkinson's disease	Parkinson's disease || ||	TRUE	igd	GCST90026314	2.67e-09	0.036	291	TRUE	reported	4-chlorobenzoic acid levels	0.108643335	35.22487124	2	1	TRUE
rs117078981	T	G	T	G	-0.1553	-0.2227	0.0282	0.0152	FALSE	FALSE	FALSE	ieu-b-7	6	149580351	0.1036	469486	0.0315297	Parkinson's disease || id:ieu-b-7	Parkinson's disease	Parkinson's disease || ||	TRUE	igd	GCST90026314	3.47e-06	0.0335	291	TRUE	reported	4-chlorobenzoic acid levels	0.06877269	21.34313204	2	1	TRUE
rs117178188	T	C	T	C	-0.1498	0.1119	0.0255	0.0228	FALSE	FALSE	FALSE	ieu-b-7	14	70534580	0.0796	469220	0.1596	Parkinson's disease || id:ieu-b-7	Parkinson's disease	Parkinson's disease || ||	TRUE	igd	GCST90026314	8.25e-06	0.0336	291	TRUE	reported	4-chlorobenzoic acid levels	0.063937676	19.74012624	2	1	TRUE
rs117261191	A	G	A	G	-0.1588	-0.0754	0.0258	0.024	FALSE	FALSE	FALSE	ieu-b-7	11	80200679	0.0821	468692	0.359	Parkinson's disease || id:ieu-b-7	Parkinson's disease	Parkinson's disease || ||	TRUE	igd	GCST90026314	2.66e-07	0.0309	291	TRUE	reported	4-chlorobenzoic acid levels	0.083207434	26.22943231	2	1	TRUE
rs117266153	A	G	A	G	0.1591	0.0255	0.9776	0.9801	FALSE	FALSE	FALSE	ieu-b-7	11	134085081	0.0741	482730	0.730999	Parkinson's disease || id:ieu-b-7	Parkinson's disease	Parkinson's disease || ||	TRUE	igd	GCST90026314	5.33e-07	0.0317	291	TRUE	reported	4-chlorobenzoic acid levels	0.07966622	25.01650807	2	1	TRUE
rs117278237	A	C	A	C	0.1916	-0.1695	0.9852	0.9884	FALSE	FALSE	FALSE	ieu-b-7	17	10381410	0.1058	470485	0.1092	Parkinson's disease || id:ieu-b-7	Parkinson's disease	Parkinson's disease || ||	TRUE	igd	GCST90026314	5.14e-07	0.0382	291	TRUE	reported	4-chlorobenzoic acid levels	0.079572142	24.98441226	2	1	TRUE
rs117285525	T	G	T	G	-0.4343	-0.1015	0.0062	0.0115	FALSE	FALSE	FALSE	ieu-b-7	7	114279453	0.1216	466555	0.4041	Parkinson's disease || id:ieu-b-7	Parkinson's disease	Parkinson's disease || ||	TRUE	igd	GCST90026314	6.91e-11	0.0666	291	TRUE	reported	4-chlorobenzoic acid levels	0.127498325	42.23145595	2	1	TRUE
rs117332444	T	G	T	G	-0.1811	0.1856	0.0199	0.0167	FALSE	FALSE	FALSE	ieu-b-7	11	26170629	0.0913	468692	0.0421299	Parkinson's disease || id:ieu-b-7	Parkinson's disease	Parkinson's disease || ||	TRUE	igd	GCST90026314	1.61e-06	0.0378	291	TRUE	reported	4-chlorobenzoic acid levels	0.073111829	22.79597409	2	1	TRUE
rs117369255	T	G	T	G	-0.4133	0.044	0.0068	0.0165	FALSE	FALSE	FALSE	ieu-b-7	12	68321226	0.0876	468692	0.6155	Parkinson's disease || id:ieu-b-7	Parkinson's disease	Parkinson's disease || ||	TRUE	igd	GCST90026314	5.34e-14	0.0549	291	TRUE	reported	4-chlorobenzoic acid levels	0.163009734	56.28478033	2	1	TRUE
rs117415401	A	G	A	G	-0.205	0.0014	0.0123	0.0133	FALSE	FALSE	FALSE	ieu-b-7	13	31778369	0.1025	468692	0.9888	Parkinson's disease || id:ieu-b-7	Parkinson's disease	Parkinson's disease || ||	TRUE	igd	GCST90026314	4.19e-06	0.0446	291	TRUE	reported	4-chlorobenzoic acid levels	0.067687216	20.98180558	2	1	TRUE
rs117436068	T	C	T	C	0.0914	-0.0049	0.9273	0.9424	FALSE	FALSE	FALSE	ieu-b-7	6	121953770	0.0509	468692	0.9229	Parkinson's disease || id:ieu-b-7	Parkinson's disease	Parkinson's disease || ||	TRUE	igd	GCST90026314	7.16e-07	0.0184	291	TRUE	reported	4-chlorobenzoic acid levels	0.078165766	24.5053889	2	1	TRUE
rs117614666	A	G	A	G	-0.2362	0.1734	0.0156	0.0133	FALSE	FALSE	FALSE	ieu-b-7	13	86162639	0.1052	468692	0.0993093	Parkinson's disease || id:ieu-b-7	Parkinson's disease	Parkinson's disease || ||	TRUE	igd	GCST90026314	2.6e-06	0.0502	291	TRUE	reported	4-chlorobenzoic acid levels	0.070699378	21.98655599	2	1	TRUE
rs117656436	A	G	A	G	-0.2146	0.0041	0.0181	0.0282	FALSE	FALSE	FALSE	ieu-b-7	8	4684224	0.0702	468692	0.953	Parkinson's disease || id:ieu-b-7	Parkinson's disease	Parkinson's disease || ||	TRUE	igd	GCST90026314	3.97e-08	0.0391	291	TRUE	reported	4-chlorobenzoic acid levels	0.093806684	29.91649939	2	1	TRUE
rs117787017	A	C	A	C	-0.18	0.0304	0.0193	0.0133	FALSE	FALSE	FALSE	ieu-b-7	14	52079515	0.124	13655	0.8064	Parkinson's disease || id:ieu-b-7	Parkinson's disease	Parkinson's disease || ||	TRUE	igd	GCST90026314	1.17e-06	0.037	291	TRUE	reported	4-chlorobenzoic acid levels	0.07521258	23.50425098	2	1	TRUE
rs117873097	C	G	C	G	-0.2659	0.1717	0.012	0.0147	FALSE	TRUE	FALSE	ieu-b-7	20	60958103	0.0956	468692	0.0724603	Parkinson's disease || id:ieu-b-7	Parkinson's disease	Parkinson's disease || ||	TRUE	igd	GCST90026314	3.91e-09	0.0452	291	TRUE	reported	4-chlorobenzoic acid levels	0.106283663	34.36882295	2	1	TRUE
rs117897994	T	C	T	C	0.1658	0.0023	0.963	0.9749	FALSE	FALSE	FALSE	ieu-b-7	16	75929008	0.075	468692	0.9751	Parkinson's disease || id:ieu-b-7	Parkinson's disease	Parkinson's disease || ||	TRUE	igd	GCST90026314	1.15e-10	0.0257	291	TRUE	reported	4-chlorobenzoic acid levels	0.125127957	41.33402136	2	1	TRUE
rs117974852	A	G	A	G	0.2252	0.2009	0.9878	0.9913	FALSE	FALSE	FALSE	ieu-b-7	7	80163286	0.1875	11518	0.284	Parkinson's disease || id:ieu-b-7	Parkinson's disease	Parkinson's disease || ||	TRUE	igd	GCST90026314	1.08e-06	0.0462	291	TRUE	reported	4-chlorobenzoic acid levels	0.075487111	23.59704795	2	1	TRUE
rs117985317	A	G	A	G	-0.1887	0.0791	0.0187	0.0286	FALSE	FALSE	FALSE	ieu-b-7	8	144802849	0.0629	480593	0.2086	Parkinson's disease || id:ieu-b-7	Parkinson's disease	Parkinson's disease || ||	TRUE	igd	GCST90026314	4.97e-07	0.0375	291	TRUE	reported	4-chlorobenzoic acid levels	0.080048502	25.14699634	2	1	TRUE
rs118078442	T	C	T	C	-0.1644	0.0582	0.0411	0.0292	FALSE	FALSE	FALSE	ieu-b-7	9	101880003	0.0736	468692	0.4291	Parkinson's disease || id:ieu-b-7	Parkinson's disease	Parkinson's disease || ||	TRUE	igd	GCST90026314	3.26e-12	0.0236	291	TRUE	reported	4-chlorobenzoic acid levels	0.142924227	48.19305686	2	1	TRUE
rs118136136	A	T	A	T	-0.2905	0.1065	0.0096	0.0166	FALSE	TRUE	FALSE	ieu-b-7	21	35274965	0.1222	14183	0.3832	Parkinson's disease || id:ieu-b-7	Parkinson's disease	Parkinson's disease || ||	TRUE	igd	GCST90026314	2.43e-07	0.0563	291	TRUE	reported	4-chlorobenzoic acid levels	0.083822767	26.44114985	2	1	TRUE
rs12208631	A	G	A	G	0.1289	-0.06	0.9626	0.9614	FALSE	FALSE	FALSE	ieu-b-7	6	65051529	0.0646	468692	0.3531	Parkinson's disease || id:ieu-b-7	Parkinson's disease	Parkinson's disease || ||	TRUE	igd	GCST90026314	8.63e-06	0.029	291	TRUE	reported	4-chlorobenzoic acid levels	0.063575477	19.62070882	2	1	TRUE
rs12320513	T	C	T	C	-0.2438	-0.3295	0.0108	0.0096	FALSE	FALSE	FALSE	ieu-b-7	12	47533602	0.1666	11518	0.0480098	Parkinson's disease || id:ieu-b-7	Parkinson's disease	Parkinson's disease || ||	TRUE	igd	GCST90026314	4.52e-07	0.0483	291	TRUE	reported	4-chlorobenzoic acid levels	0.080506137	25.30334837	2	1	TRUE
rs12473826	A	C	A	C	-0.105	0.0143	0.0631	0.0557	FALSE	FALSE	FALSE	ieu-b-7	2	16158626	0.0506	468692	0.7776	Parkinson's disease || id:ieu-b-7	Parkinson's disease	Parkinson's disease || ||	TRUE	igd	GCST90026314	3.07e-06	0.0225	291	TRUE	reported	4-chlorobenzoic acid levels	0.069626998	21.62810233	2	1	TRUE
rs12501524	A	T	A	T	-0.0706	0.0047	0.134	0.1253	FALSE	TRUE	FALSE	ieu-b-7	4	57184133	0.0287	482730	0.8707	Parkinson's disease || id:ieu-b-7	Parkinson's disease	Parkinson's disease || ||	TRUE	igd	GCST90026314	6.6e-06	0.0157	291	TRUE	reported	4-chlorobenzoic acid levels	0.064974167	20.08236939	2	1	TRUE
rs12613889	A	C	A	C	0.149	0.0094	0.9617	0.9577	FALSE	FALSE	FALSE	ieu-b-7	2	45464362	0.0586	468692	0.8728	Parkinson's disease || id:ieu-b-7	Parkinson's disease	Parkinson's disease || ||	TRUE	igd	GCST90026314	1.52e-08	0.0263	291	TRUE	reported	4-chlorobenzoic acid levels	0.099340983	31.87615233	2	1	TRUE
rs12725365	T	C	T	C	0.194	-0.1343	0.9864	0.9891	FALSE	FALSE	FALSE	ieu-b-7	1	50423886	0.1712	10554	0.4327	Parkinson's disease || id:ieu-b-7	Parkinson's disease	Parkinson's disease || ||	TRUE	igd	GCST90026314	5.08e-06	0.0425	291	TRUE	reported	4-chlorobenzoic acid levels	0.066818788	20.69333333	2	1	TRUE
rs12794384	T	C	T	C	0.098	0.0275	0.9399	0.9479	FALSE	FALSE	FALSE	ieu-b-7	11	102588985	0.0376	482730	0.465799	Parkinson's disease || id:ieu-b-7	Parkinson's disease	Parkinson's disease || ||	TRUE	igd	GCST90026314	5.44e-07	0.0196	291	TRUE	reported	4-chlorobenzoic acid levels	0.079113924	24.82817869	2	1	TRUE
rs12861010	A	G	A	G	-0.1102	-0.0213	0.0543	0.0448	FALSE	FALSE	FALSE	ieu-b-7	13	111424193	0.0597	468692	0.7218	Parkinson's disease || id:ieu-b-7	Parkinson's disease	Parkinson's disease || ||	TRUE	igd	GCST90026314	2.62e-06	0.0234	291	TRUE	reported	4-chlorobenzoic acid levels	0.070817336	22.02603515	2	1	TRUE
rs13119435	T	C	T	C	-0.1081	-0.002	0.0559	0.0527	FALSE	FALSE	FALSE	ieu-b-7	4	181329896	0.0537	468692	0.9704	Parkinson's disease || id:ieu-b-7	Parkinson's disease	Parkinson's disease || ||	TRUE	igd	GCST90026314	3.68e-06	0.0234	291	TRUE	reported	4-chlorobenzoic acid levels	0.068326684	21.19456595	2	1	TRUE
rs138730833	A	G	A	G	-0.2601	0.0869	0.0124	0.0128	FALSE	FALSE	FALSE	ieu-b-7	12	32440673	0.1095	471013	0.4274	Parkinson's disease || id:ieu-b-7	Parkinson's disease	Parkinson's disease || ||	TRUE	igd	GCST90026314	1.37e-06	0.0539	291	TRUE	reported	4-chlorobenzoic acid levels	0.074093059	23.12639972	2	1	TRUE
rs138754427	A	G	A	G	-0.4002	0.0297	0.0056	0.0163	FALSE	FALSE	FALSE	ieu-b-7	19	39140257	0.1168	25556	0.7991	Parkinson's disease || id:ieu-b-7	Parkinson's disease	Parkinson's disease || ||	TRUE	igd	GCST90026314	2.88e-09	0.0674	291	TRUE	reported	4-chlorobenzoic acid levels	0.108062677	35.0137986	2	1	TRUE
rs138948351	A	G	A	G	-0.2802	-0.2543	0.0124	0.0131	FALSE	FALSE	FALSE	ieu-b-7	3	22079318	0.1849	11518	0.169	Parkinson's disease || id:ieu-b-7	Parkinson's disease	Parkinson's disease || ||	TRUE	igd	GCST90026314	8.08e-10	0.0456	291	TRUE	reported	4-chlorobenzoic acid levels	0.114849874	37.49828714	2	1	TRUE
rs139157875	T	G	T	G	-0.1697	-0.0028	0.0255	0.0219	FALSE	FALSE	FALSE	ieu-b-7	7	127849597	0.0811	470485	0.9724	Parkinson's disease || id:ieu-b-7	Parkinson's disease	Parkinson's disease || ||	TRUE	igd	GCST90026314	7.99e-09	0.0294	291	TRUE	reported	4-chlorobenzoic acid levels	0.102730402	33.08825603	2	1	TRUE
rs139410113	T	C	T	C	-0.2273	0.1632	0.0163	0.0181	FALSE	FALSE	FALSE	ieu-b-7	10	104232209	0.0658	482730	0.0131601	Parkinson's disease || id:ieu-b-7	Parkinson's disease	Parkinson's disease || ||	TRUE	igd	GCST90026314	1.9e-09	0.0378	291	TRUE	reported	4-chlorobenzoic acid levels	0.110523983	35.91039031	2	1	TRUE
rs139608677	A	C	A	C	0.138	-0.0948	0.969	0.9799	FALSE	FALSE	FALSE	ieu-b-7	10	129316060	0.0842	468692	0.26	Parkinson's disease || id:ieu-b-7	Parkinson's disease	Parkinson's disease || ||	TRUE	igd	GCST90026314	1.85e-06	0.0289	291	TRUE	reported	4-chlorobenzoic acid levels	0.072662032	22.64474013	2	1	TRUE
rs139694154	T	C	T	C	-0.3193	0.0995	0.0084	0.0195	FALSE	FALSE	FALSE	ieu-b-7	4	97165747	0.0881	468692	0.259	Parkinson's disease || id:ieu-b-7	Parkinson's disease	Parkinson's disease || ||	TRUE	igd	GCST90026314	2.91e-07	0.0623	291	TRUE	reported	4-chlorobenzoic acid levels	0.082793436	26.08714773	2	1	TRUE
rs139907347	T	C	T	C	-0.1644	-0.166	0.0297	0.0174	FALSE	FALSE	FALSE	ieu-b-7	3	78460847	0.0924	468692	0.0724903	Parkinson's disease || id:ieu-b-7	Parkinson's disease	Parkinson's disease || ||	TRUE	igd	GCST90026314	8.67e-08	0.0307	291	TRUE	reported	4-chlorobenzoic acid levels	0.089704886	28.47945861	2	1	TRUE
rs140314942	T	C	T	C	-0.3699	-0.0165	0.0061	0.0119	FALSE	FALSE	FALSE	ieu-b-7	18	8035302	0.1697	9675	0.9226	Parkinson's disease || id:ieu-b-7	Parkinson's disease	Parkinson's disease || ||	TRUE	igd	GCST90026314	1.74e-08	0.0656	291	TRUE	reported	4-chlorobenzoic acid levels	0.098499488	31.57663432	2	1	TRUE
rs140346991	A	G	A	G	-0.2776	0.0491	0.009	0.0126	FALSE	FALSE	FALSE	ieu-b-7	1	30931894	0.1447	11518	0.734401	Parkinson's disease || id:ieu-b-7	Parkinson's disease	Parkinson's disease || ||	TRUE	igd	GCST90026314	5.4e-08	0.051	291	TRUE	reported	4-chlorobenzoic acid levels	0.092405426	29.42411607	2	1	TRUE
rs141111004	T	C	T	C	0.2129	0.0771	0.9828	0.9848	FALSE	FALSE	FALSE	ieu-b-7	15	55922649	0.1654	11518	0.6409	Parkinson's disease || id:ieu-b-7	Parkinson's disease	Parkinson's disease || ||	TRUE	igd	GCST90026314	1.89e-07	0.0409	291	TRUE	reported	4-chlorobenzoic acid levels	0.085181746	26.90974365	2	1	TRUE
rs141660494	A	G	A	G	-0.1413	-0.0073	0.0313	0.0359	FALSE	FALSE	FALSE	ieu-b-7	21	44413967	0.0647	469691	0.9096	Parkinson's disease || id:ieu-b-7	Parkinson's disease	Parkinson's disease || ||	TRUE	igd	GCST90026314	5.1e-07	0.0281	291	TRUE	reported	4-chlorobenzoic acid levels	0.079945199	25.11172448	2	1	TRUE
rs141897983	T	G	T	G	-0.1524	0.032	0.0258	0.0277	FALSE	FALSE	FALSE	ieu-b-7	7	25685168	0.0595	482730	0.590599	Parkinson's disease || id:ieu-b-7	Parkinson's disease	Parkinson's disease || ||	TRUE	igd	GCST90026314	7.12e-06	0.0339	291	TRUE	reported	4-chlorobenzoic acid levels	0.064940663	20.07129488	2	1	TRUE
rs141971270	A	T	A	T	-0.3077	0.0186	0.0068	0.0138	FALSE	TRUE	FALSE	ieu-b-7	22	33464638	0.1406	11518	0.8947	Parkinson's disease || id:ieu-b-7	Parkinson's disease	Parkinson's disease || ||	TRUE	igd	GCST90026314	3.9e-07	0.0606	291	TRUE	reported	4-chlorobenzoic acid levels	0.081386019	25.60439969	2	1	TRUE
rs142078794	A	G	A	G	-0.1507	-0.0498	0.0258	0.0204	FALSE	FALSE	FALSE	ieu-b-7	7	77042058	0.0828	470485	0.547599	Parkinson's disease || id:ieu-b-7	Parkinson's disease	Parkinson's disease || ||	TRUE	igd	GCST90026314	3.41e-06	0.0325	291	TRUE	reported	4-chlorobenzoic acid levels	0.068803146	21.35328204	2	1	TRUE
rs142369761	C	G	C	G	0.2697	-0.0131	0.9879	0.9831	FALSE	TRUE	FALSE	ieu-b-7	13	23444290	0.0937	468692	0.8892	Parkinson's disease || id:ieu-b-7	Parkinson's disease	Parkinson's disease || ||	TRUE	igd	GCST90026314	6.6e-08	0.0499	291	TRUE	reported	4-chlorobenzoic acid levels	0.091226968	29.01119749	2	1	TRUE
rs142621581	T	C	T	C	0.1325	0.0758	0.9668	0.9598	FALSE	FALSE	FALSE	ieu-b-7	14	34982715	0.0629	468692	0.2284	Parkinson's disease || id:ieu-b-7	Parkinson's disease	Parkinson's disease || ||	TRUE	igd	GCST90026314	3.48e-06	0.0286	291	TRUE	reported	4-chlorobenzoic acid levels	0.068691098	21.3159427	2	1	TRUE
rs142803792	T	C	T	C	-0.1381	0.1099	0.0281	0.0377	FALSE	FALSE	FALSE	ieu-b-7	3	52558768	0.0499	482730	0.0275797	Parkinson's disease || id:ieu-b-7	Parkinson's disease	Parkinson's disease || ||	TRUE	igd	GCST90026314	2.93e-06	0.0295	291	TRUE	reported	4-chlorobenzoic acid levels	0.070035271	21.76447417	2	1	TRUE
rs142852789	A	G	A	G	-0.2481	0.0771	0.0117	0.015	FALSE	FALSE	FALSE	ieu-b-7	6	137375540	0.1003	468692	0.4418	Parkinson's disease || id:ieu-b-7	Parkinson's disease	Parkinson's disease || ||	TRUE	igd	GCST90026314	1.27e-07	0.047	291	TRUE	reported	4-chlorobenzoic acid levels	0.087387853	27.6734093	2	1	TRUE
rs143712585	A	C	A	C	-0.2551	-0.0662	0.0103	0.0156	FALSE	FALSE	FALSE	ieu-b-7	4	187476136	0.0837	482730	0.4293	Parkinson's disease || id:ieu-b-7	Parkinson's disease	Parkinson's disease || ||	TRUE	igd	GCST90026314	2.59e-07	0.0495	291	TRUE	reported	4-chlorobenzoic acid levels	0.08363464	26.37639106	2	1	TRUE
rs143831049	T	C	T	C	-0.1462	0.0368	0.0258	0.0169	FALSE	FALSE	FALSE	ieu-b-7	14	91927584	0.0971	468348	0.704901	Parkinson's disease || id:ieu-b-7	Parkinson's disease	Parkinson's disease || ||	TRUE	igd	GCST90026314	6.2e-06	0.0324	291	TRUE	reported	4-chlorobenzoic acid levels	0.065394337	20.22132357	2	1	TRUE
rs143856821	A	T	A	T	0.292	-0.005	0.9861	0.9868	FALSE	TRUE	FALSE	ieu-b-7	10	69907101	0.0981	470219	0.9593	Parkinson's disease || id:ieu-b-7	Parkinson's disease	Parkinson's disease || ||	TRUE	igd	GCST90026314	2.15e-12	0.0416	291	TRUE	reported	4-chlorobenzoic acid levels	0.144795775	48.93097791	2	1	TRUE
rs144264663	A	C	A	C	0.2345	-0.029	0.9796	0.9767	FALSE	FALSE	FALSE	ieu-b-7	7	17861093	0.0773	468692	0.707301	Parkinson's disease || id:ieu-b-7	Parkinson's disease	Parkinson's disease || ||	TRUE	igd	GCST90026314	7.17e-11	0.036	291	TRUE	reported	4-chlorobenzoic acid levels	0.127255056	42.13912819	2	1	TRUE
rs145113663	A	C	A	C	-0.3123	-0.076	0.0069	0.0146	FALSE	FALSE	FALSE	ieu-b-7	7	34045345	0.0967	468692	0.4322	Parkinson's disease || id:ieu-b-7	Parkinson's disease	Parkinson's disease || ||	TRUE	igd	GCST90026314	2.1e-07	0.0602	291	TRUE	reported	4-chlorobenzoic acid levels	0.084653251	26.72734624	2	1	TRUE
rs145191932	T	C	T	C	-0.1813	-0.0025	0.0156	0.0075	FALSE	FALSE	FALSE	ieu-b-7	19	7607741	0.1213	25556	0.9833	Parkinson's disease || id:ieu-b-7	Parkinson's disease	Parkinson's disease || ||	TRUE	igd	GCST90026314	4.57e-06	0.0396	291	TRUE	reported	4-chlorobenzoic acid levels	0.067190115	20.81661404	2	1	TRUE
rs145483031	T	G	T	G	0.2916	-0.1101	0.9932	0.9772	FALSE	FALSE	FALSE	ieu-b-7	3	63616676	0.281	3944	0.6951	Parkinson's disease || id:ieu-b-7	Parkinson's disease	Parkinson's disease || ||	TRUE	igd	GCST90026314	1.58e-06	0.0607	291	TRUE	reported	4-chlorobenzoic acid levels	0.073478482	22.9193613	2	1	TRUE
rs145713418	A	C	A	C	-0.1801	-0.0262	0.0208	0.021	FALSE	FALSE	FALSE	ieu-b-7	2	55965595	0.0699	482730	0.707301	Parkinson's disease || id:ieu-b-7	Parkinson's disease	Parkinson's disease || ||	TRUE	igd	GCST90026314	3.4e-08	0.0326	291	TRUE	reported	4-chlorobenzoic acid levels	0.094925633	30.31077769	2	1	TRUE
rs146239552	A	G	A	G	-0.1821	-0.0382	0.0173	0.0222	FALSE	FALSE	FALSE	ieu-b-7	3	64804021	0.0653	482730	0.5587	Parkinson's disease || id:ieu-b-7	Parkinson's disease	Parkinson's disease || ||	TRUE	igd	GCST90026314	2.09e-06	0.0384	291	TRUE	reported	4-chlorobenzoic acid levels	0.071735817	22.33378323	2	1	TRUE
rs146728186	C	G	C	G	-0.1693	0.0519	0.0205	0.012	FALSE	TRUE	FALSE	ieu-b-7	4	32336114	0.1103	468692	0.637699	Parkinson's disease || id:ieu-b-7	Parkinson's disease	Parkinson's disease || ||	TRUE	igd	GCST90026314	1.55e-06	0.0352	291	TRUE	reported	4-chlorobenzoic acid levels	0.073640254	22.97383211	2	1	TRUE
rs146771316	T	C	T	C	-0.212	-0.0236	0.0122	0.0137	FALSE	FALSE	FALSE	ieu-b-7	6	135016928	0.1402	11518	0.8663	Parkinson's disease || id:ieu-b-7	Parkinson's disease	Parkinson's disease || ||	TRUE	igd	GCST90026314	3.78e-06	0.0459	291	TRUE	reported	4-chlorobenzoic acid levels	0.068301283	21.18610911	2	1	TRUE
rs146931689	T	C	T	C	0.1276	-0.0617	0.9627	0.9671	FALSE	FALSE	FALSE	ieu-b-7	6	156532909	0.0656	468692	0.347	Parkinson's disease || id:ieu-b-7	Parkinson's disease	Parkinson's disease || ||	TRUE	igd	GCST90026314	6.89e-07	0.0257	291	TRUE	reported	4-chlorobenzoic acid levels	0.078095838	24.48160891	2	1	TRUE
rs147132125	T	C	T	C	-0.2717	-0.1215	0.0111	0.0112	FALSE	FALSE	FALSE	ieu-b-7	1	39361255	0.1092	468692	0.266	Parkinson's disease || id:ieu-b-7	Parkinson's disease	Parkinson's disease || ||	TRUE	igd	GCST90026314	6.39e-07	0.0546	291	TRUE	reported	4-chlorobenzoic acid levels	0.078421199	24.59228285	2	1	TRUE
rs147186844	T	G	T	G	-0.1987	-2e-04	0.0119	0.019	FALSE	FALSE	FALSE	ieu-b-7	6	140519528	0.0876	468692	0.998	Parkinson's disease || id:ieu-b-7	Parkinson's disease	Parkinson's disease || ||	TRUE	igd	GCST90026314	1.69e-06	0.0415	291	TRUE	reported	4-chlorobenzoic acid levels	0.073025469	22.76692593	2	1	TRUE
rs147203249	A	G	A	G	-0.2304	0.0504	0.0165	0.0128	FALSE	FALSE	FALSE	ieu-b-7	2	147909646	0.1013	468692	0.6188	Parkinson's disease || id:ieu-b-7	Parkinson's disease	Parkinson's disease || ||	TRUE	igd	GCST90026314	1.66e-08	0.0408	291	TRUE	reported	4-chlorobenzoic acid levels	0.098762257	31.67010309	2	1	TRUE
rs147285332	T	C	T	C	0.1741	0.1729	0.9809	0.9847	FALSE	FALSE	FALSE	ieu-b-7	7	42754314	0.1014	468692	0.0881292	Parkinson's disease || id:ieu-b-7	Parkinson's disease	Parkinson's disease || ||	TRUE	igd	GCST90026314	5.82e-06	0.0384	291	TRUE	reported	4-chlorobenzoic acid levels	0.065978009	20.4145564	2	1	TRUE
rs147510687	A	G	A	G	0.219	-0.0347	0.9879	0.9846	FALSE	FALSE	FALSE	ieu-b-7	7	53640802	0.0975	468692	0.7218	Parkinson's disease || id:ieu-b-7	Parkinson's disease	Parkinson's disease || ||	TRUE	igd	GCST90026314	4.63e-06	0.0478	291	TRUE	reported	4-chlorobenzoic acid levels	0.067280687	20.84669873	2	1	TRUE
rs147938619	T	C	T	C	-0.1747	-0.0361	0.0372	0.0247	FALSE	FALSE	FALSE	ieu-b-7	22	35022814	0.0739	468692	0.6255	Parkinson's disease || id:ieu-b-7	Parkinson's disease	Parkinson's disease || ||	TRUE	igd	GCST90026314	1.15e-08	0.0306	291	TRUE	reported	4-chlorobenzoic acid levels	0.100726087	32.37038098	2	1	TRUE
rs148778224	A	G	A	G	0.1511	-0.1144	0.9729	0.978	FALSE	FALSE	FALSE	ieu-b-7	15	47322801	0.0872	468692	0.1897	Parkinson's disease || id:ieu-b-7	Parkinson's disease	Parkinson's disease || ||	TRUE	igd	GCST90026314	1.64e-07	0.0289	291	TRUE	reported	4-chlorobenzoic acid levels	0.085871221	27.14801603	2	1	TRUE
rs148781627	T	C	T	C	-0.1719	0.0088	0.0199	0.0181	FALSE	FALSE	FALSE	ieu-b-7	9	77844411	0.0922	468692	0.9244	Parkinson's disease || id:ieu-b-7	Parkinson's disease	Parkinson's disease || ||	TRUE	igd	GCST90026314	6.65e-06	0.0382	291	TRUE	reported	4-chlorobenzoic acid levels	0.065060241	20.11082474	2	1	TRUE
rs149242876	T	C	T	C	-0.1507	0.0448	0.0308	0.0297	FALSE	FALSE	FALSE	ieu-b-7	6	51050824	0.0594	482730	0.450199	Parkinson's disease || id:ieu-b-7	Parkinson's disease	Parkinson's disease || ||	TRUE	igd	GCST90026314	1.52e-07	0.0287	291	TRUE	reported	4-chlorobenzoic acid levels	0.086547712	27.38215124	2	1	TRUE
rs149393073	T	C	T	C	-0.2838	0.0023	0.009	0.0128	FALSE	FALSE	FALSE	ieu-b-7	8	9661061	0.0891	482730	0.979	Parkinson's disease || id:ieu-b-7	Parkinson's disease	Parkinson's disease || ||	TRUE	igd	GCST90026314	2.72e-08	0.0511	291	TRUE	reported	4-chlorobenzoic acid levels	0.095837701	30.63288043	2	1	TRUE
rs149415680	T	C	T	C	-0.4	0.0707	0.0034	0.012	FALSE	FALSE	FALSE	ieu-b-7	11	126959510	0.163	11518	0.664401	Parkinson's disease || id:ieu-b-7	Parkinson's disease	Parkinson's disease || ||	TRUE	igd	GCST90026314	1.84e-06	0.0839	291	TRUE	reported	4-chlorobenzoic acid levels	0.072450311	22.57360466	2	1	TRUE
rs149862040	A	G	A	G	0.3278	-0.0432	0.991	0.988	FALSE	FALSE	FALSE	ieu-b-7	14	82302902	0.1156	468692	0.7085	Parkinson's disease || id:ieu-b-7	Parkinson's disease	Parkinson's disease || ||	TRUE	igd	GCST90026314	5.85e-10	0.0529	291	TRUE	reported	4-chlorobenzoic acid levels	0.116569742	38.13391623	2	1	TRUE
rs149940703	T	C	T	C	-0.1985	-0.1403	0.0171	0.0176	FALSE	FALSE	FALSE	ieu-b-7	14	84491337	0.0959	468692	0.1435	Parkinson's disease || id:ieu-b-7	Parkinson's disease	Parkinson's disease || ||	TRUE	igd	GCST90026314	4.72e-07	0.0394	291	TRUE	reported	4-chlorobenzoic acid levels	0.080226268	25.20771223	2	1	TRUE
rs150058020	T	C	T	C	-0.3249	-0.0097	0.0068	0.0045	FALSE	FALSE	FALSE	ieu-b-7	13	62373647	0.2302	10639	0.9665	Parkinson's disease || id:ieu-b-7	Parkinson's disease	Parkinson's disease || ||	TRUE	igd	GCST90026314	7.36e-08	0.0604	291	TRUE	reported	4-chlorobenzoic acid levels	0.090440636	28.73627024	2	1	TRUE
rs150206612	A	G	A	G	-0.2067	0.1523	0.0123	0.0123	FALSE	FALSE	FALSE	ieu-b-7	10	22177219	0.1191	466555	0.2011	Parkinson's disease || id:ieu-b-7	Parkinson's disease	Parkinson's disease || ||	TRUE	igd	GCST90026314	2.25e-06	0.0437	291	TRUE	reported	4-chlorobenzoic acid levels	0.071393215	22.21891938	2	1	TRUE
rs150429349	A	C	A	C	0.1807	0.0832	0.981	0.9836	FALSE	FALSE	FALSE	ieu-b-7	1	179239615	0.09	470485	0.3551	Parkinson's disease || id:ieu-b-7	Parkinson's disease	Parkinson's disease || ||	TRUE	igd	GCST90026314	5.67e-07	0.0361	291	TRUE	reported	4-chlorobenzoic acid levels	0.079275436	24.88323007	2	1	TRUE
rs150556169	A	G	A	G	0.1871	0.177	0.983	0.9836	FALSE	FALSE	FALSE	ieu-b-7	3	191721424	0.1045	468692	0.0904107	Parkinson's disease || id:ieu-b-7	Parkinson's disease	Parkinson's disease || ||	TRUE	igd	GCST90026314	6.8e-06	0.0416	291	TRUE	reported	4-chlorobenzoic acid levels	0.064995267	20.08934456	2	1	TRUE
rs150740905	T	C	T	C	-0.1432	-0.1086	0.0299	0.0259	FALSE	FALSE	FALSE	ieu-b-7	13	94122578	0.0726	468692	0.1348	Parkinson's disease || id:ieu-b-7	Parkinson's disease	Parkinson's disease || ||	TRUE	igd	GCST90026314	1.64e-06	0.0299	291	TRUE	reported	4-chlorobenzoic acid levels	0.073063528	22.7797269	2	1	TRUE
rs150898945	A	G	A	G	-0.4013	-0.0498	0.0034	0.0086	FALSE	FALSE	FALSE	ieu-b-7	14	101230155	0.1812	11518	0.7835	Parkinson's disease || id:ieu-b-7	Parkinson's disease	Parkinson's disease || ||	TRUE	igd	GCST90026314	2.61e-06	0.0854	291	TRUE	reported	4-chlorobenzoic acid levels	0.070528654	21.92943446	2	1	TRUE
rs1584490	T	C	T	C	-0.1745	-0.1567	0.013	0.0206	FALSE	FALSE	FALSE	ieu-b-7	3	145773212	0.0902	468692	0.0825106	Parkinson's disease || id:ieu-b-7	Parkinson's disease	Parkinson's disease || ||	TRUE	igd	GCST90026314	7.95e-06	0.0391	291	TRUE	reported	4-chlorobenzoic acid levels	0.06406075	19.78072483	2	1	TRUE
rs16941769	A	G	A	G	0.1472	0.1505	0.974	0.9724	FALSE	FALSE	FALSE	ieu-b-7	15	88929711	0.0714	468692	0.0349704	Parkinson's disease || id:ieu-b-7	Parkinson's disease	Parkinson's disease || ||	TRUE	igd	GCST90026314	5.95e-06	0.0325	291	TRUE	reported	4-chlorobenzoic acid levels	0.065852372	20.37294214	2	1	TRUE
rs16965657	T	C	T	C	-0.0743	-0.0207	0.1031	0.0904	FALSE	FALSE	FALSE	ieu-b-7	15	38084793	0.0398	468692	0.6029	Parkinson's disease || id:ieu-b-7	Parkinson's disease	Parkinson's disease || ||	TRUE	igd	GCST90026314	4.29e-06	0.0162	291	TRUE	reported	4-chlorobenzoic acid levels	0.067413045	20.89067401	2	1	TRUE
rs16978314	A	C	A	C	-0.3792	0.3432	0.0034	0.0099	FALSE	FALSE	FALSE	ieu-b-7	18	42846306	0.1662	11518	0.0389099	Parkinson's disease || id:ieu-b-7	Parkinson's disease	Parkinson's disease || ||	TRUE	igd	GCST90026314	7.74e-06	0.0848	291	TRUE	reported	4-chlorobenzoic acid levels	0.0642969	19.85865388	2	1	TRUE
rs16995583	T	G	T	G	-0.2068	-2e-04	0.0179	0.0179	FALSE	FALSE	FALSE	ieu-b-7	22	47092153	0.0976	468692	0.9985	Parkinson's disease || id:ieu-b-7	Parkinson's disease	Parkinson's disease || ||	TRUE	igd	GCST90026314	1.57e-07	0.0394	291	TRUE	reported	4-chlorobenzoic acid levels	0.086483277	27.35983532	2	1	TRUE
rs17183408	A	G	A	G	0.1615	0.0029	0.9735	0.9691	FALSE	FALSE	FALSE	ieu-b-7	9	120254327	0.0654	468692	0.9642	Parkinson's disease || id:ieu-b-7	Parkinson's disease	Parkinson's disease || ||	TRUE	igd	GCST90026314	5.56e-08	0.0297	291	TRUE	reported	4-chlorobenzoic acid levels	0.092238248	29.36547353	2	1	TRUE
rs17330494	C	G	C	G	0.2851	-0.1014	0.9915	0.9849	FALSE	TRUE	FALSE	ieu-b-7	7	15615362	0.104	468692	0.3293	Parkinson's disease || id:ieu-b-7	Parkinson's disease	Parkinson's disease || ||	TRUE	igd	GCST90026314	2.17e-06	0.0602	291	TRUE	reported	4-chlorobenzoic acid levels	0.071558772	22.27441495	2	1	TRUE
rs17398646	A	G	A	G	0.1007	0.0045	0.9384	0.9412	FALSE	FALSE	FALSE	ieu-b-7	8	66946079	0.0488	468692	0.9259	Parkinson's disease || id:ieu-b-7	Parkinson's disease	Parkinson's disease || ||	TRUE	igd	GCST90026314	4.18e-06	0.0219	291	TRUE	reported	4-chlorobenzoic acid levels	0.067735577	20.9978856	2	1	TRUE
rs17489791	A	C	A	C	-0.2488	-0.1075	0.0091	0.0124	FALSE	FALSE	FALSE	ieu-b-7	3	189066831	0.1399	11518	0.4423	Parkinson's disease || id:ieu-b-7	Parkinson's disease	Parkinson's disease || ||	TRUE	igd	GCST90026314	5.78e-06	0.0549	291	TRUE	reported	4-chlorobenzoic acid levels	0.065924246	20.39674737	2	1	TRUE
rs180934195	A	G	A	G	-0.195	0.0467	0.0146	0.0129	FALSE	FALSE	FALSE	ieu-b-7	10	134860654	0.1263	13655	0.7114	Parkinson's disease || id:ieu-b-7	Parkinson's disease	Parkinson's disease || ||	TRUE	igd	GCST90026314	5.47e-06	0.0429	291	TRUE	reported	4-chlorobenzoic acid levels	0.066293654	20.51915595	2	1	TRUE
rs181062143	T	G	T	G	0.1846	-0.0559	0.9821	0.9879	FALSE	FALSE	FALSE	ieu-b-7	2	211172112	0.1403	466555	0.6901	Parkinson's disease || id:ieu-b-7	Parkinson's disease	Parkinson's disease || ||	TRUE	igd	GCST90026314	6.82e-07	0.0372	291	TRUE	reported	4-chlorobenzoic acid levels	0.078020013	24.45582778	2	1	TRUE
rs182595521	T	C	T	C	0.1817	-0.0374	0.9781	0.9809	FALSE	FALSE	FALSE	ieu-b-7	2	40584410	0.0815	468692	0.6462	Parkinson's disease || id:ieu-b-7	Parkinson's disease	Parkinson's disease || ||	TRUE	igd	GCST90026314	4.21e-08	0.0331	291	TRUE	reported	4-chlorobenzoic acid levels	0.093835647	29.92669247	2	1	TRUE
rs188879332	A	G	A	G	0.2107	-0.1021	0.9882	0.9856	FALSE	FALSE	FALSE	ieu-b-7	5	41287544	0.0981	468692	0.2979	Parkinson's disease || id:ieu-b-7	Parkinson's disease	Parkinson's disease || ||	TRUE	igd	GCST90026314	2.53e-06	0.0448	291	TRUE	reported	4-chlorobenzoic acid levels	0.070642017	21.9673615	2	1	TRUE
rs189057771	T	C	T	C	0.2175	-0.0678	0.9843	0.987	FALSE	FALSE	FALSE	ieu-b-7	2	77288076	0.1672	11518	0.685199	Parkinson's disease || id:ieu-b-7	Parkinson's disease	Parkinson's disease || ||	TRUE	igd	GCST90026314	5.8e-10	0.0351	291	TRUE	reported	4-chlorobenzoic acid levels	0.116569205	38.13371737	2	1	TRUE
rs189835498	C	G	C	G	0.3718	-0.1422	0.9951	0.9946	FALSE	TRUE	FALSE	ieu-b-7	9	13521948	0.2269	11518	0.5309	Parkinson's disease || id:ieu-b-7	Parkinson's disease	Parkinson's disease || ||	TRUE	igd	GCST90026314	8.13e-06	0.0833	291	TRUE	reported	4-chlorobenzoic acid levels	0.064073372	19.78488917	2	1	TRUE
rs191239045	C	G	C	G	-0.1732	-0.1037	0.0178	0.0209	FALSE	TRUE	FALSE	ieu-b-7	2	128217333	0.083	468692	0.2114	Parkinson's disease || id:ieu-b-7	Parkinson's disease	Parkinson's disease || ||	TRUE	igd	GCST90026314	8.68e-06	0.0389	291	TRUE	reported	4-chlorobenzoic acid levels	0.063779585	19.6879921	2	1	TRUE
rs213360	T	C	T	C	0.0881	-0.0186	0.9314	0.947	FALSE	FALSE	FALSE	ieu-b-7	3	60264671	0.0513	468692	0.717599	Parkinson's disease || id:ieu-b-7	Parkinson's disease	Parkinson's disease || ||	TRUE	igd	GCST90026314	2.25e-06	0.0186	291	TRUE	reported	4-chlorobenzoic acid levels	0.071577817	22.2808001	2	1	TRUE
rs2477716	A	G	A	G	0.1839	0.0909	0.9728	0.9838	FALSE	FALSE	FALSE	ieu-b-7	1	2467670	0.0834	482730	0.276	Parkinson's disease || id:ieu-b-7	Parkinson's disease	Parkinson's disease || ||	TRUE	igd	GCST90026314	3.29e-07	0.036	291	TRUE	reported	4-chlorobenzoic acid levels	0.082294151	25.91572189	2	1	TRUE
rs254739	C	G	C	G	-0.158	-0.0324	0.0224	0.0282	FALSE	TRUE	FALSE	ieu-b-7	5	86003712	0.0683	468692	0.635501	Parkinson's disease || id:ieu-b-7	Parkinson's disease	Parkinson's disease || ||	TRUE	igd	GCST90026314	2.92e-06	0.0338	291	TRUE	reported	4-chlorobenzoic acid levels	0.069846165	21.70129382	2	1	TRUE
rs28707580	A	G	A	G	0.2475	0.128	0.9889	0.9873	FALSE	FALSE	FALSE	ieu-b-7	3	173592306	0.1053	468692	0.2242	Parkinson's disease || id:ieu-b-7	Parkinson's disease	Parkinson's disease || ||	TRUE	igd	GCST90026314	5.9e-06	0.0546	291	TRUE	reported	4-chlorobenzoic acid levels	0.065953895	20.4065682	2	1	TRUE
rs28969479	A	G	A	G	-0.3273	-0.0552	0.0085	0.0109	FALSE	FALSE	FALSE	ieu-b-7	12	121622641	0.0876	482730	0.5287	Parkinson's disease || id:ieu-b-7	Parkinson's disease	Parkinson's disease || ||	TRUE	igd	GCST90026314	1.98e-10	0.0514	291	TRUE	reported	4-chlorobenzoic acid levels	0.122298128	40.26897974	2	1	TRUE
rs2910061	T	C	T	C	-0.2018	-0.1545	0.0158	0.014	FALSE	FALSE	FALSE	ieu-b-7	5	159559481	0.1034	468692	0.135	Parkinson's disease || id:ieu-b-7	Parkinson's disease	Parkinson's disease || ||	TRUE	igd	GCST90026314	1.36e-06	0.0418	291	TRUE	reported	4-chlorobenzoic acid levels	0.074154149	23.1469948	2	1	TRUE
rs34022132	C	G	C	G	-0.2774	0.2142	0.0092	0.0091	FALSE	TRUE	FALSE	ieu-b-7	6	76202649	0.1263	24677	0.089809	Parkinson's disease || id:ieu-b-7	Parkinson's disease	Parkinson's disease || ||	TRUE	igd	GCST90026314	5.45e-06	0.061	291	TRUE	reported	4-chlorobenzoic acid levels	0.066350489	20.53799753	2	1	TRUE
rs34737027	T	C	T	C	0.1769	-0.1431	0.9799	0.9737	FALSE	FALSE	FALSE	ieu-b-7	2	75424127	0.0761	468692	0.0602005	Parkinson's disease || id:ieu-b-7	Parkinson's disease	Parkinson's disease || ||	TRUE	igd	GCST90026314	6.04e-06	0.0391	291	TRUE	reported	4-chlorobenzoic acid levels	0.065718397	20.3285782	2	1	TRUE
rs34785888	T	C	T	C	-0.109	0.0763	0.0472	0.0514	FALSE	FALSE	FALSE	ieu-b-7	12	43659225	0.0533	468692	0.1518	Parkinson's disease || id:ieu-b-7	Parkinson's disease	Parkinson's disease || ||	TRUE	igd	GCST90026314	9.36e-06	0.0246	291	TRUE	reported	4-chlorobenzoic acid levels	0.063202672	19.49789088	2	1	TRUE
rs34948990	A	G	A	G	-0.2832	0.0794	0.0121	0.0109	FALSE	FALSE	FALSE	ieu-b-7	8	145153458	0.093	482730	0.3936	Parkinson's disease || id:ieu-b-7	Parkinson's disease	Parkinson's disease || ||	TRUE	igd	GCST90026314	2.91e-10	0.0449	291	TRUE	reported	4-chlorobenzoic acid levels	0.120268275	39.50923947	2	1	TRUE
rs3842788	A	G	A	G	-0.2347	0.0404	0.0156	0.0229	FALSE	FALSE	FALSE	ieu-b-7	9	125140206	0.0789	468692	0.6087	Parkinson's disease || id:ieu-b-7	Parkinson's disease	Parkinson's disease || ||	TRUE	igd	GCST90026314	4.75e-09	0.0401	291	TRUE	reported	4-chlorobenzoic acid levels	0.105320287	34.02062499	2	1	TRUE
rs4270540	A	G	A	G	-0.0557	-0.0054	0.2158	0.2218	FALSE	FALSE	FALSE	ieu-b-7	4	6016714	0.0234	482730	0.8188	Parkinson's disease || id:ieu-b-7	Parkinson's disease	Parkinson's disease || ||	TRUE	igd	GCST90026314	7.64e-06	0.0124	291	TRUE	reported	4-chlorobenzoic acid levels	0.064842366	20.03880752	2	1	TRUE
rs4372508	T	C	T	C	0.2302	-0.0744	0.988	0.9827	FALSE	FALSE	FALSE	ieu-b-7	12	18384341	0.0848	468692	0.3804	Parkinson's disease || id:ieu-b-7	Parkinson's disease	Parkinson's disease || ||	TRUE	igd	GCST90026314	3.96e-06	0.0499	291	TRUE	reported	4-chlorobenzoic acid levels	0.068149519	21.13559124	2	1	TRUE
rs4796993	A	G	A	G	-0.1063	0.0095	0.0807	0.0753	FALSE	FALSE	FALSE	ieu-b-7	18	13701890	0.0433	468692	0.8258	Parkinson's disease || id:ieu-b-7	Parkinson's disease	Parkinson's disease || ||	TRUE	igd	GCST90026314	8.79e-10	0.0173	291	TRUE	reported	4-chlorobenzoic acid levels	0.114842324	37.49550236	2	1	TRUE
rs55878188	T	C	T	C	-0.1381	-0.0192	0.0381	0.0281	FALSE	FALSE	FALSE	ieu-b-7	18	4419244	0.0697	468692	0.7828	Parkinson's disease || id:ieu-b-7	Parkinson's disease	Parkinson's disease || ||	TRUE	igd	GCST90026314	1.19e-07	0.0261	291	TRUE	reported	4-chlorobenzoic acid levels	0.087764765	27.80425073	2	1	TRUE
rs55898916	T	C	T	C	-0.1835	0.0012	0.028	0.0233	FALSE	FALSE	FALSE	ieu-b-7	9	73658104	0.0774	468692	0.9872	Parkinson's disease || id:ieu-b-7	Parkinson's disease	Parkinson's disease || ||	TRUE	igd	GCST90026314	4.08e-09	0.0312	291	TRUE	reported	4-chlorobenzoic acid levels	0.106240615	34.35324786	2	1	TRUE
rs56131036	A	C	A	C	0.1319	0.1216	0.9689	0.9735	FALSE	FALSE	FALSE	ieu-b-7	6	167291986	0.0767	468692	0.1129	Parkinson's disease || id:ieu-b-7	Parkinson's disease	Parkinson's disease || ||	TRUE	igd	GCST90026314	7.39e-06	0.0294	291	TRUE	reported	4-chlorobenzoic acid levels	0.064692838	19.98940117	2	1	TRUE
rs56323039	A	G	A	G	-0.3818	-0.1481	0.0034	0.0181	FALSE	FALSE	FALSE	ieu-b-7	4	60344958	0.1664	11518	0.3736	Parkinson's disease || id:ieu-b-7	Parkinson's disease	Parkinson's disease || ||	TRUE	igd	GCST90026314	5.68e-06	0.0841	291	TRUE	reported	4-chlorobenzoic acid levels	0.066140633	20.4684384	2	1	TRUE
rs59335729	T	C	T	C	-0.15	0.029	0.0261	0.029	FALSE	FALSE	FALSE	ieu-b-7	8	18935025	0.0699	468692	0.6783	Parkinson's disease || id:ieu-b-7	Parkinson's disease	Parkinson's disease || ||	TRUE	igd	GCST90026314	4.05e-07	0.0296	291	TRUE	reported	4-chlorobenzoic acid levels	0.081092022	25.50374455	2	1	TRUE
rs60910808	T	C	T	C	0.0916	-0.0256	0.9325	0.9398	FALSE	FALSE	FALSE	ieu-b-7	7	98158260	0.053	468692	0.629001	Parkinson's disease || id:ieu-b-7	Parkinson's disease	Parkinson's disease || ||	TRUE	igd	GCST90026314	4.53e-06	0.02	291	TRUE	reported	4-chlorobenzoic acid levels	0.067237137	20.8322323	2	1	TRUE
rs61256766	T	C	T	C	0.0967	0.0347	0.9385	0.9387	FALSE	FALSE	FALSE	ieu-b-7	12	62401108	0.0478	468692	0.4671	Parkinson's disease || id:ieu-b-7	Parkinson's disease	Parkinson's disease || ||	TRUE	igd	GCST90026314	6.16e-06	0.0214	291	TRUE	reported	4-chlorobenzoic acid levels	0.065566332	20.27823983	2	1	TRUE
rs6140042	T	C	T	C	-0.265	0.1641	0.0102	0.0178	FALSE	FALSE	FALSE	ieu-b-7	20	713849	0.0977	468692	0.0929994	Parkinson's disease || id:ieu-b-7	Parkinson's disease	Parkinson's disease || ||	TRUE	igd	GCST90026314	3.05e-08	0.0478	291	TRUE	reported	4-chlorobenzoic acid levels	0.095529474	30.52395527	2	1	TRUE
rs61751477	C	G	C	G	-0.204	0.0261	0.012	0.0153	FALSE	TRUE	FALSE	ieu-b-7	9	136633699	0.0735	482730	0.7225	Parkinson's disease || id:ieu-b-7	Parkinson's disease	Parkinson's disease || ||	TRUE	igd	GCST90026314	6.38e-06	0.0452	291	TRUE	reported	4-chlorobenzoic acid levels	0.065419496	20.22964767	2	1	TRUE
rs61900205	T	G	T	G	-0.2653	-0.2468	0.0083	0.0178	FALSE	FALSE	FALSE	ieu-b-7	11	77767899	0.0798	482730	0.00198198	Parkinson's disease || id:ieu-b-7	Parkinson's disease	Parkinson's disease || ||	TRUE	igd	GCST90026314	8.79e-06	0.0597	291	TRUE	reported	4-chlorobenzoic acid levels	0.063550259	19.61239771	2	1	TRUE
rs61911579	T	C	T	C	-0.4673	-0.1164	0.0059	0.0111	FALSE	FALSE	FALSE	ieu-b-7	11	99658962	0.1186	468692	0.3263	Parkinson's disease || id:ieu-b-7	Parkinson's disease	Parkinson's disease || ||	TRUE	igd	GCST90026314	1.12e-14	0.0605	291	TRUE	reported	4-chlorobenzoic acid levels	0.170135522	59.24963326	2	1	TRUE
rs61999264	A	G	A	G	-0.2799	0.0215	0.0095	0.0198	FALSE	FALSE	FALSE	ieu-b-7	5	148626067	0.0843	468692	0.7992	Parkinson's disease || id:ieu-b-7	Parkinson's disease	Parkinson's disease || ||	TRUE	igd	GCST90026314	7.73e-07	0.0566	291	TRUE	reported	4-chlorobenzoic acid levels	0.07752381	24.28721897	2	1	TRUE
rs62013825	A	C	A	C	0.0944	0.0082	0.9388	0.9262	FALSE	FALSE	FALSE	ieu-b-7	16	1051584	0.0442	468692	0.8532	Parkinson's disease || id:ieu-b-7	Parkinson's disease	Parkinson's disease || ||	TRUE	igd	GCST90026314	1.14e-06	0.0194	291	TRUE	reported	4-chlorobenzoic acid levels	0.075244452	23.51502163	2	1	TRUE
rs62064183	T	C	T	C	-0.0563	0.0114	0.1613	0.1678	FALSE	FALSE	FALSE	ieu-b-7	17	30604444	0.0296	468692	0.6997	Parkinson's disease || id:ieu-b-7	Parkinson's disease	Parkinson's disease || ||	TRUE	igd	GCST90026314	8.63e-06	0.0127	291	TRUE	reported	4-chlorobenzoic acid levels	0.063260851	19.51705121	2	1	TRUE
rs62195936	T	C	T	C	0.1262	-0.1388	0.9676	0.9734	FALSE	FALSE	FALSE	ieu-b-7	2	207287458	0.0729	469691	0.0569102	Parkinson's disease || id:ieu-b-7	Parkinson's disease	Parkinson's disease || ||	TRUE	igd	GCST90026314	6.26e-06	0.0279	291	TRUE	reported	4-chlorobenzoic acid levels	0.065691279	20.31960012	2	1	TRUE
rs62282629	A	G	A	G	-0.2061	-0.0825	0.0139	0.0152	FALSE	FALSE	FALSE	ieu-b-7	3	172245722	0.1031	468692	0.4235	Parkinson's disease || id:ieu-b-7	Parkinson's disease	Parkinson's disease || ||	TRUE	igd	GCST90026314	6.4e-06	0.0457	291	TRUE	reported	4-chlorobenzoic acid levels	0.065326659	20.1989334	2	1	TRUE
rs62368479	A	C	A	C	0.1971	-0.0014	0.9727	0.973	FALSE	FALSE	FALSE	ieu-b-7	5	92017769	0.0689	468692	0.9841	Parkinson's disease || id:ieu-b-7	Parkinson's disease	Parkinson's disease || ||	TRUE	igd	GCST90026314	9.52e-11	0.0304	291	TRUE	reported	4-chlorobenzoic acid levels	0.126221782	41.74754438	2	1	TRUE
rs664689	T	C	T	C	-0.1662	0.0245	0.021	0.0229	FALSE	FALSE	FALSE	ieu-b-7	1	7970092	0.0625	482730	0.6957	Parkinson's disease || id:ieu-b-7	Parkinson's disease	Parkinson's disease || ||	TRUE	igd	GCST90026314	2.6e-06	0.0354	291	TRUE	reported	4-chlorobenzoic acid levels	0.070412958	21.89073626	2	1	TRUE
rs66471818	C	G	C	G	0.0944	-0.1229	0.9161	0.9226	FALSE	TRUE	FALSE	ieu-b-7	20	12223339	0.0433	468692	0.00450495	Parkinson's disease || id:ieu-b-7	Parkinson's disease	Parkinson's disease || ||	TRUE	igd	GCST90026314	1.55e-07	0.018	291	TRUE	reported	4-chlorobenzoic acid levels	0.08635427	27.31516525	2	1	TRUE
rs6914569	C	G	C	G	-0.2487	-0.0606	0.009	0.0132	FALSE	TRUE	FALSE	ieu-b-7	6	152119617	0.0917	480593	0.508401	Parkinson's disease || id:ieu-b-7	Parkinson's disease	Parkinson's disease || ||	TRUE	igd	GCST90026314	9.08e-06	0.056	291	TRUE	reported	4-chlorobenzoic acid levels	0.06347489	19.58756138	2	1	TRUE
rs71423040	T	C	T	C	-0.2616	0.0783	0.0104	0.0132	FALSE	FALSE	FALSE	ieu-b-7	2	160934672	0.1454	13311	0.5904	Parkinson's disease || id:ieu-b-7	Parkinson's disease	Parkinson's disease || ||	TRUE	igd	GCST90026314	1.13e-07	0.0493	291	TRUE	reported	4-chlorobenzoic acid levels	0.08822216	27.9631759	2	1	TRUE
rs71478507	T	G	T	G	-0.1399	-0.0108	0.0461	0.0502	FALSE	FALSE	FALSE	ieu-b-7	11	3229622	0.052	468692	0.8355	Parkinson's disease || id:ieu-b-7	Parkinson's disease	Parkinson's disease || ||	TRUE	igd	GCST90026314	4.63e-08	0.0256	291	TRUE	reported	4-chlorobenzoic acid levels	0.093075163	29.6592628	2	1	TRUE
rs72651068	A	G	A	G	-0.2884	-0.0175	0.0083	0.0174	FALSE	FALSE	FALSE	ieu-b-7	1	230306624	0.0921	468692	0.8491	Parkinson's disease || id:ieu-b-7	Parkinson's disease	Parkinson's disease || ||	TRUE	igd	GCST90026314	1.04e-06	0.059	291	TRUE	reported	4-chlorobenzoic acid levels	0.07587912	23.72965054	2	1	TRUE
rs72726656	A	G	A	G	-0.2063	0.1489	0.023	0.0199	FALSE	FALSE	FALSE	ieu-b-7	4	149072233	0.0859	468692	0.0828705	Parkinson's disease || id:ieu-b-7	Parkinson's disease	Parkinson's disease || ||	TRUE	igd	GCST90026314	2.14e-11	0.0308	291	TRUE	reported	4-chlorobenzoic acid levels	0.133577619	44.55555694	2	1	TRUE
rs72814558	T	C	T	C	-0.259	-0.0599	0.0153	0.0216	FALSE	FALSE	FALSE	ieu-b-7	10	72465911	0.0699	482730	0.392	Parkinson's disease || id:ieu-b-7	Parkinson's disease	Parkinson's disease || ||	TRUE	igd	GCST90026314	2.73e-09	0.0435	291	TRUE	reported	4-chlorobenzoic acid levels	0.108593498	35.20674446	2	1	TRUE
rs72850940	T	C	T	C	-0.0913	-0.0793	0.0716	0.0741	FALSE	FALSE	FALSE	ieu-b-7	11	1729658	0.0368	482730	0.03112	Parkinson's disease || id:ieu-b-7	Parkinson's disease	Parkinson's disease || ||	TRUE	igd	GCST90026314	2.54e-06	0.0194	291	TRUE	reported	4-chlorobenzoic acid levels	0.070727482	21.9959614	2	1	TRUE
rs73033243	A	G	A	G	0.13	0.0426	0.9687	0.9574	FALSE	FALSE	FALSE	ieu-b-7	3	13962372	0.0585	468692	0.4668	Parkinson's disease || id:ieu-b-7	Parkinson's disease	Parkinson's disease || ||	TRUE	igd	GCST90026314	5.54e-06	0.0286	291	TRUE	reported	4-chlorobenzoic acid levels	0.066293654	20.51915595	2	1	TRUE
rs73042235	A	G	A	G	-0.1889	0.0432	0.0303	0.0312	FALSE	FALSE	FALSE	ieu-b-7	19	46547520	0.0653	469486	0.508	Parkinson's disease || id:ieu-b-7	Parkinson's disease	Parkinson's disease || ||	TRUE	igd	GCST90026314	1.86e-12	0.0268	291	TRUE	reported	4-chlorobenzoic acid levels	0.145829649	49.34000414	2	1	TRUE
rs73219843	A	G	A	G	0.1583	0.0282	0.9776	0.9802	FALSE	FALSE	FALSE	ieu-b-7	4	13013421	0.0867	468692	0.7452	Parkinson's disease || id:ieu-b-7	Parkinson's disease	Parkinson's disease || ||	TRUE	igd	GCST90026314	3.57e-06	0.0341	291	TRUE	reported	4-chlorobenzoic acid levels	0.068949825	21.40217572	2	1	TRUE
rs73369333	A	C	A	C	0.1808	0.0611	0.9828	0.9733	FALSE	FALSE	FALSE	ieu-b-7	12	96167185	0.0732	468692	0.4038	Parkinson's disease || id:ieu-b-7	Parkinson's disease	Parkinson's disease || ||	TRUE	igd	GCST90026314	3.79e-06	0.0391	291	TRUE	reported	4-chlorobenzoic acid levels	0.068447514	21.2348008	2	1	TRUE
rs734534	A	C	A	C	-0.0747	-0.0107	0.1256	0.1624	FALSE	FALSE	FALSE	ieu-b-7	22	48384950	0.0311	468692	0.7304	Parkinson's disease || id:ieu-b-7	Parkinson's disease	Parkinson's disease || ||	TRUE	igd	GCST90026314	2.41e-06	0.0158	291	TRUE	reported	4-chlorobenzoic acid levels	0.071333544	22.19892191	2	1	TRUE
rs73459184	A	G	A	G	-0.146	0.0198	0.0278	0.0234	FALSE	FALSE	FALSE	ieu-b-7	18	58965273	0.0747	468692	0.7915	Parkinson's disease || id:ieu-b-7	Parkinson's disease	Parkinson's disease || ||	TRUE	igd	GCST90026314	7.26e-06	0.0325	291	TRUE	reported	4-chlorobenzoic acid levels	0.064852416	20.04212855	2	1	TRUE
rs74326379	A	G	A	G	-0.1298	0.098	0.0508	0.0432	FALSE	FALSE	FALSE	ieu-b-7	11	92695512	0.047	482730	0.0371099	Parkinson's disease || id:ieu-b-7	Parkinson's disease	Parkinson's disease || ||	TRUE	igd	GCST90026314	6.67e-08	0.024	291	TRUE	reported	4-chlorobenzoic acid levels	0.091335092	29.04903804	2	1	TRUE
rs7433958	T	C	T	C	0.1978	-0.0409	0.9829	0.9819	FALSE	FALSE	FALSE	ieu-b-7	3	38799305	0.0665	482730	0.5392	Parkinson's disease || id:ieu-b-7	Parkinson's disease	Parkinson's disease || ||	TRUE	igd	GCST90026314	1.06e-06	0.0405	291	TRUE	reported	4-chlorobenzoic acid levels	0.075759086	23.68903567	2	1	TRUE
rs74849763	A	G	A	G	-0.1313	-0.0111	0.0399	0.0426	FALSE	FALSE	FALSE	ieu-b-7	10	82980407	0.0572	468692	0.8467	Parkinson's disease || id:ieu-b-7	Parkinson's disease	Parkinson's disease || ||	TRUE	igd	GCST90026314	8.86e-07	0.0267	291	TRUE	reported	4-chlorobenzoic acid levels	0.076726324	24.01661429	2	1	TRUE
rs75298443	C	G	C	G	-0.3279	-0.0047	0.0069	0.0174	FALSE	TRUE	FALSE	ieu-b-7	3	136750980	0.0851	468692	0.9557	Parkinson's disease || id:ieu-b-7	Parkinson's disease	Parkinson's disease || ||	TRUE	igd	GCST90026314	2.18e-08	0.0586	291	TRUE	reported	4-chlorobenzoic acid levels	0.097143418	31.0951356	2	1	TRUE
rs75358158	C	G	C	G	0.2282	0.0602	0.9842	0.9841	FALSE	TRUE	FALSE	ieu-b-7	17	72534012	0.0945	468692	0.5244	Parkinson's disease || id:ieu-b-7	Parkinson's disease	Parkinson's disease || ||	TRUE	igd	GCST90026314	3.09e-08	0.0412	291	TRUE	reported	4-chlorobenzoic acid levels	0.095370608	30.4678425	2	1	TRUE
rs75363355	C	G	C	G	0.1872	0.1145	0.9825	0.9688	FALSE	TRUE	FALSE	ieu-b-7	17	14730815	0.0679	468692	0.0918608	Parkinson's disease || id:ieu-b-7	Parkinson's disease	Parkinson's disease || ||	TRUE	igd	GCST90026314	1.48e-06	0.0389	291	TRUE	reported	4-chlorobenzoic acid levels	0.073716298	22.99944414	2	1	TRUE
rs75524645	T	C	T	C	0.1352	0.0289	0.9515	0.9795	FALSE	FALSE	FALSE	ieu-b-7	2	180187934	0.0835	468692	0.7291	Parkinson's disease || id:ieu-b-7	Parkinson's disease	Parkinson's disease || ||	TRUE	igd	GCST90026314	3.8e-07	0.0266	291	TRUE	reported	4-chlorobenzoic acid levels	0.0815377	25.65635545	2	1	TRUE
rs75787711	A	G	A	G	0.1833	0.1681	0.9814	0.9811	FALSE	FALSE	FALSE	ieu-b-7	3	128676640	0.0862	470485	0.0511305	Parkinson's disease || id:ieu-b-7	Parkinson's disease	Parkinson's disease || ||	TRUE	igd	GCST90026314	6.94e-07	0.0369	291	TRUE	reported	4-chlorobenzoic acid levels	0.07816833	24.50626082	2	1	TRUE
rs75857246	T	C	T	C	-0.1249	-0.0502	0.0299	0.0441	FALSE	FALSE	FALSE	ieu-b-7	2	227216938	0.0562	468692	0.3717	Parkinson's disease || id:ieu-b-7	Parkinson's disease	Parkinson's disease || ||	TRUE	igd	GCST90026314	3.12e-06	0.0268	291	TRUE	reported	4-chlorobenzoic acid levels	0.069454429	21.57049654	2	1	TRUE
rs75959262	A	G	A	G	-0.2443	-0.1337	0.0185	0.0263	FALSE	FALSE	FALSE	ieu-b-7	3	189444021	0.0821	468692	0.1034	Parkinson's disease || id:ieu-b-7	Parkinson's disease	Parkinson's disease || ||	TRUE	igd	GCST90026314	3.17e-09	0.0413	291	TRUE	reported	4-chlorobenzoic acid levels	0.107335218	34.74974999	2	1	TRUE
rs76008071	T	C	T	C	0.2127	0.0694	0.9698	0.9755	FALSE	FALSE	FALSE	ieu-b-7	22	28631784	0.0738	469691	0.347	Parkinson's disease || id:ieu-b-7	Parkinson's disease	Parkinson's disease || ||	TRUE	igd	GCST90026314	3.22e-09	0.0359	291	TRUE	reported	4-chlorobenzoic acid levels	0.107644313	34.86189066	2	1	TRUE
rs76251161	A	T	A	T	0.22	0.0298	0.9854	0.9874	FALSE	TRUE	FALSE	ieu-b-7	3	107525060	0.0945	482730	0.752899	Parkinson's disease || id:ieu-b-7	Parkinson's disease	Parkinson's disease || ||	TRUE	igd	GCST90026314	3.51e-06	0.0474	291	TRUE	reported	4-chlorobenzoic acid levels	0.068925529	21.39407589	2	1	TRUE
rs76300732	C	G	C	G	-0.2033	0.1759	0.0159	0.027	FALSE	TRUE	FALSE	ieu-b-7	12	107559288	0.0683	468692	0.0100099	Parkinson's disease || id:ieu-b-7	Parkinson's disease	Parkinson's disease || ||	TRUE	igd	GCST90026314	8.49e-07	0.0413	291	TRUE	reported	4-chlorobenzoic acid levels	0.076867982	24.06464768	2	1	TRUE
rs76548223	T	C	T	C	-0.3213	0.0075	0.0057	0.0109	FALSE	FALSE	FALSE	ieu-b-7	14	36432967	0.1403	13655	0.9571	Parkinson's disease || id:ieu-b-7	Parkinson's disease	Parkinson's disease || ||	TRUE	igd	GCST90026314	2.52e-06	0.0683	291	TRUE	reported	4-chlorobenzoic acid levels	0.070673315	21.97783444	2	1	TRUE
rs76674312	A	C	A	C	-0.4155	-0.0748	0.0034	0.0095	FALSE	FALSE	FALSE	ieu-b-7	2	137767918	0.1621	11518	0.644401	Parkinson's disease || id:ieu-b-7	Parkinson's disease	Parkinson's disease || ||	TRUE	igd	GCST90026314	7.31e-07	0.0839	291	TRUE	reported	4-chlorobenzoic acid levels	0.077729102	24.3569547	2	1	TRUE
rs76761794	A	G	A	G	-0.2426	-0.1952	0.0148	0.0166	FALSE	FALSE	FALSE	ieu-b-7	3	44112625	0.0872	481936	0.02516	Parkinson's disease || id:ieu-b-7	Parkinson's disease	Parkinson's disease || ||	TRUE	igd	GCST90026314	1.23e-07	0.0459	291	TRUE	reported	4-chlorobenzoic acid levels	0.087589769	27.74348894	2	1	TRUE
rs76832272	A	G	A	G	0.151	-0.0207	0.9707	0.9772	FALSE	FALSE	FALSE	ieu-b-7	5	178518686	0.0583	482730	0.7225	Parkinson's disease || id:ieu-b-7	Parkinson's disease	Parkinson's disease || ||	TRUE	igd	GCST90026314	2.28e-06	0.0319	291	TRUE	reported	4-chlorobenzoic acid levels	0.071493183	22.25242686	2	1	TRUE
rs77015322	A	G	A	G	-0.2442	0.0133	0.0148	0.0227	FALSE	FALSE	FALSE	ieu-b-7	14	87438319	0.0796	468692	0.8679	Parkinson's disease || id:ieu-b-7	Parkinson's disease	Parkinson's disease || ||	TRUE	igd	GCST90026314	2.09e-08	0.0436	291	TRUE	reported	4-chlorobenzoic acid levels	0.097311317	31.1546728	2	1	TRUE
rs77165913	T	C	T	C	-0.1356	-0.0983	0.0306	0.0312	FALSE	FALSE	FALSE	ieu-b-7	20	42720253	0.067	469691	0.1423	Parkinson's disease || id:ieu-b-7	Parkinson's disease	Parkinson's disease || ||	TRUE	igd	GCST90026314	2.92e-06	0.029	291	TRUE	reported	4-chlorobenzoic acid levels	0.069882467	21.7134202	2	1	TRUE
rs77259391	A	G	A	G	0.1302	-0.0047	0.9656	0.9684	FALSE	FALSE	FALSE	ieu-b-7	1	53678227	0.0552	482730	0.9324	Parkinson's disease || id:ieu-b-7	Parkinson's disease	Parkinson's disease || ||	TRUE	igd	GCST90026314	4.73e-06	0.0285	291	TRUE	reported	4-chlorobenzoic acid levels	0.066920317	20.72703125	2	1	TRUE
rs77496097	A	C	A	C	0.1986	0.0287	0.9854	0.9886	FALSE	FALSE	FALSE	ieu-b-7	13	92864871	0.1129	468692	0.7995	Parkinson's disease || id:ieu-b-7	Parkinson's disease	Parkinson's disease || ||	TRUE	igd	GCST90026314	7.04e-06	0.0442	291	TRUE	reported	4-chlorobenzoic acid levels	0.064876852	20.05020436	2	1	TRUE
rs77618543	A	G	A	G	-0.2417	0.1177	0.0108	0.0121	FALSE	FALSE	FALSE	ieu-b-7	6	33840125	0.106	471013	0.2668	Parkinson's disease || id:ieu-b-7	Parkinson's disease	Parkinson's disease || ||	TRUE	igd	GCST90026314	5.67e-07	0.0483	291	TRUE	reported	4-chlorobenzoic acid levels	0.079234629	24.869319	2	1	TRUE
rs77637277	A	G	A	G	0.2499	-0.0533	0.9858	0.9868	FALSE	FALSE	FALSE	ieu-b-7	2	154692346	0.102	468692	0.600999	Parkinson's disease || id:ieu-b-7	Parkinson's disease	Parkinson's disease || ||	TRUE	igd	GCST90026314	3.07e-09	0.0422	291	TRUE	reported	4-chlorobenzoic acid levels	0.10754737	34.82671116	2	1	TRUE
rs77714094	A	G	A	G	0.2049	-0.2219	0.9827	0.9882	FALSE	FALSE	FALSE	ieu-b-7	15	33949902	0.0992	468692	0.0252499	Parkinson's disease || id:ieu-b-7	Parkinson's disease	Parkinson's disease || ||	TRUE	igd	GCST90026314	4.74e-06	0.0448	291	TRUE	reported	4-chlorobenzoic acid levels	0.067063611	20.77460345	2	1	TRUE
rs77751283	A	G	A	G	0.3163	0.007	0.991	0.9832	FALSE	FALSE	FALSE	ieu-b-7	3	153174065	0.1717	11518	0.9674	Parkinson's disease || id:ieu-b-7	Parkinson's disease	Parkinson's disease || ||	TRUE	igd	GCST90026314	1.33e-08	0.0557	291	TRUE	reported	4-chlorobenzoic acid levels	0.099759353	32.02527349	2	1	TRUE
rs77819586	T	G	T	G	-0.2149	-0.0989	0.0147	0.0168	FALSE	FALSE	FALSE	ieu-b-7	1	99396922	0.0894	468692	0.2685	Parkinson's disease || id:ieu-b-7	Parkinson's disease	Parkinson's disease || ||	TRUE	igd	GCST90026314	2.21e-07	0.0415	291	TRUE	reported	4-chlorobenzoic acid levels	0.084372777	26.63063311	2	1	TRUE
rs77858591	T	C	T	C	0.1756	-0.0734	0.975	0.9684	FALSE	FALSE	FALSE	ieu-b-7	17	38924528	0.0488	482730	0.1331	Parkinson's disease || id:ieu-b-7	Parkinson's disease	Parkinson's disease || ||	TRUE	igd	GCST90026314	2.39e-09	0.0294	291	TRUE	reported	4-chlorobenzoic acid levels	0.109204243	35.42902625	2	1	TRUE
rs77897571	A	T	A	T	-0.3109	0.1601	0.009	0.0115	FALSE	TRUE	FALSE	ieu-b-7	13	72635872	0.1397	11518	0.2518	Parkinson's disease || id:ieu-b-7	Parkinson's disease	Parkinson's disease || ||	TRUE	igd	GCST90026314	2.22e-07	0.06	291	TRUE	reported	4-chlorobenzoic acid levels	0.084472856	26.66513563	2	1	TRUE
rs77899750	T	C	T	C	0.2171	0.0876	0.9852	0.9796	FALSE	FALSE	FALSE	ieu-b-7	3	144453938	0.0893	470219	0.3268	Parkinson's disease || id:ieu-b-7	Parkinson's disease	Parkinson's disease || ||	TRUE	igd	GCST90026314	2.17e-07	0.0419	291	TRUE	reported	4-chlorobenzoic acid levels	0.084464426	26.66222903	2	1	TRUE
rs77953729	A	G	A	G	-0.2622	0.042	0.0102	0.0205	FALSE	FALSE	FALSE	ieu-b-7	7	137594582	0.081	468692	0.6038	Parkinson's disease || id:ieu-b-7	Parkinson's disease	Parkinson's disease || ||	TRUE	igd	GCST90026314	2.63e-08	0.0471	291	TRUE	reported	4-chlorobenzoic acid levels	0.096245622	30.77715092	2	1	TRUE
rs78064895	T	C	T	C	-0.1628	-0.0299	0.0239	0.0165	FALSE	FALSE	FALSE	ieu-b-7	12	105823417	0.0916	468692	0.744201	Parkinson's disease || id:ieu-b-7	Parkinson's disease	Parkinson's disease || ||	TRUE	igd	GCST90026314	8.73e-08	0.0304	291	TRUE	reported	4-chlorobenzoic acid levels	0.089711422	28.48173804	2	1	TRUE
rs78289863	A	G	A	G	-0.1399	0.0079	0.0344	0.0336	FALSE	FALSE	FALSE	ieu-b-7	16	23986086	0.0677	468692	0.9076	Parkinson's disease || id:ieu-b-7	Parkinson's disease	Parkinson's disease || ||	TRUE	igd	GCST90026314	3.75e-07	0.0275	291	TRUE	reported	4-chlorobenzoic acid levels	0.081672291	25.70247202	2	1	TRUE
rs78486521	A	G	A	G	0.1772	-0.0381	0.9811	0.9813	FALSE	FALSE	FALSE	ieu-b-7	7	4264242	0.0871	468692	0.661899	Parkinson's disease || id:ieu-b-7	Parkinson's disease	Parkinson's disease || ||	TRUE	igd	GCST90026314	1.69e-06	0.037	291	TRUE	reported	4-chlorobenzoic acid levels	0.073060461	22.77869506	2	1	TRUE
rs78496210	T	C	T	C	0.143	-0.0818	0.9624	0.9651	FALSE	FALSE	FALSE	ieu-b-7	6	10353362	0.0651	468692	0.2093	Parkinson's disease || id:ieu-b-7	Parkinson's disease	Parkinson's disease || ||	TRUE	igd	GCST90026314	1.54e-07	0.0273	291	TRUE	reported	4-chlorobenzoic acid levels	0.086163312	27.24906687	2	1	TRUE
rs78570400	A	C	A	C	0.1205	-0.0351	0.9555	0.9526	FALSE	FALSE	FALSE	ieu-b-7	3	90419716	0.0552	468692	0.524901	Parkinson's disease || id:ieu-b-7	Parkinson's disease	Parkinson's disease || ||	TRUE	igd	GCST90026314	3.57e-06	0.026	291	TRUE	reported	4-chlorobenzoic acid levels	0.068739385	21.33203324	2	1	TRUE
rs78709223	C	G	C	G	0.3431	0.2106	0.9913	0.9833	FALSE	TRUE	FALSE	ieu-b-7	8	12788603	0.0852	481936	0.0134602	Parkinson's disease || id:ieu-b-7	Parkinson's disease	Parkinson's disease || ||	TRUE	igd	GCST90026314	5.42e-10	0.0553	291	TRUE	reported	4-chlorobenzoic acid levels	0.116827177	38.22927195	2	1	TRUE
rs78777322	T	C	T	C	-0.39	0.3123	0.0082	0.0176	FALSE	FALSE	FALSE	ieu-b-7	2	237222379	0.1594	11518	0.0501499	Parkinson's disease || id:ieu-b-7	Parkinson's disease	Parkinson's disease || ||	TRUE	igd	GCST90026314	1.47e-09	0.0645	291	TRUE	reported	4-chlorobenzoic acid levels	0.111613961	36.30902931	2	1	TRUE
rs78844759	T	C	T	C	-0.1746	0.0617	0.0226	0.0227	FALSE	FALSE	FALSE	ieu-b-7	2	160176639	0.0781	468692	0.4292	Parkinson's disease || id:ieu-b-7	Parkinson's disease	Parkinson's disease || ||	TRUE	igd	GCST90026314	8.4e-07	0.0354	291	TRUE	reported	4-chlorobenzoic acid levels	0.077147402	24.15943694	2	1	TRUE
rs78846792	T	C	T	C	-0.3313	-0.0081	0.0104	0.0079	FALSE	FALSE	FALSE	ieu-b-7	9	103862854	0.1758	11518	0.9631	Parkinson's disease || id:ieu-b-7	Parkinson's disease	Parkinson's disease || ||	TRUE	igd	GCST90026314	3.81e-12	0.0477	291	TRUE	reported	4-chlorobenzoic acid levels	0.142199879	47.90832284	2	1	TRUE
rs78854112	T	C	T	C	-0.3115	-0.014	0.0092	0.0157	FALSE	FALSE	FALSE	ieu-b-7	5	66655078	0.0981	468692	0.8861	Parkinson's disease || id:ieu-b-7	Parkinson's disease	Parkinson's disease || ||	TRUE	igd	GCST90026314	2.41e-07	0.0603	291	TRUE	reported	4-chlorobenzoic acid levels	0.084000829	26.50246877	2	1	TRUE
rs79023935	A	G	A	G	-0.2105	-0.1381	0.0146	0.0215	FALSE	FALSE	FALSE	ieu-b-7	1	20542907	0.0737	481408	0.0608205	Parkinson's disease || id:ieu-b-7	Parkinson's disease	Parkinson's disease || ||	TRUE	igd	GCST90026314	3.02e-06	0.0451	291	TRUE	reported	4-chlorobenzoic acid levels	0.069647519	21.63495371	2	1	TRUE
rs79368209	A	T	A	T	-0.2888	0.0256	0.009	0.0211	FALSE	TRUE	FALSE	ieu-b-7	14	70510592	0.1081	13655	0.8125	Parkinson's disease || id:ieu-b-7	Parkinson's disease	Parkinson's disease || ||	TRUE	igd	GCST90026314	1.33e-08	0.0508	291	TRUE	reported	4-chlorobenzoic acid levels	0.099961974	32.09754431	2	1	TRUE
rs79613976	T	C	T	C	-0.2224	0.0174	0.0146	0.0188	FALSE	FALSE	FALSE	ieu-b-7	16	63024071	0.0894	468692	0.846	Parkinson's disease || id:ieu-b-7	Parkinson's disease	Parkinson's disease || ||	TRUE	igd	GCST90026314	3.84e-07	0.0438	291	TRUE	reported	4-chlorobenzoic acid levels	0.081388016	25.60508363	2	1	TRUE
rs79629015	A	G	A	G	-0.1993	0.1135	0.0144	0.009	FALSE	FALSE	FALSE	ieu-b-7	8	128539268	0.1805	12046	0.5294	Parkinson's disease || id:ieu-b-7	Parkinson's disease	Parkinson's disease || ||	TRUE	igd	GCST90026314	4.95e-06	0.0436	291	TRUE	reported	4-chlorobenzoic acid levels	0.066993591	20.7513556	2	1	TRUE
rs79636735	T	C	T	C	0.1519	-0.0071	0.9766	0.9756	FALSE	FALSE	FALSE	ieu-b-7	11	9903076	0.0615	482730	0.9075	Parkinson's disease || id:ieu-b-7	Parkinson's disease	Parkinson's disease || ||	TRUE	igd	GCST90026314	8.73e-06	0.0342	291	TRUE	reported	4-chlorobenzoic acid levels	0.063486911	19.59152259	2	1	TRUE
rs79692778	C	G	C	G	-0.4152	0.0603	0.0056	0.0093	FALSE	TRUE	FALSE	ieu-b-7	7	47241757	0.1556	13655	0.6982	Parkinson's disease || id:ieu-b-7	Parkinson's disease	Parkinson's disease || ||	TRUE	igd	GCST90026314	4.37e-10	0.0665	291	TRUE	reported	4-chlorobenzoic acid levels	0.118135463	38.71473161	2	1	TRUE
rs79697796	A	G	A	G	-0.1834	0.0048	0.0173	0.0172	FALSE	FALSE	FALSE	ieu-b-7	1	248019602	0.0766	482730	0.9503	Parkinson's disease || id:ieu-b-7	Parkinson's disease	Parkinson's disease || ||	TRUE	igd	GCST90026314	1.45e-06	0.0381	291	TRUE	reported	4-chlorobenzoic acid levels	0.073753448	23.0119576	2	1	TRUE
rs79796608	A	T	A	T	0.0738	-0.0196	0.8614	0.8679	FALSE	TRUE	FALSE	ieu-b-7	4	53906069	0.0345	468692	0.5705	Parkinson's disease || id:ieu-b-7	Parkinson's disease	Parkinson's disease || ||	TRUE	igd	GCST90026314	3.83e-07	0.0145	291	TRUE	reported	4-chlorobenzoic acid levels	0.081742552	25.72655136	2	1	TRUE
rs79865024	T	C	T	C	0.1845	-0.1895	0.9838	0.985	FALSE	FALSE	FALSE	ieu-b-7	3	73941440	0.0988	468692	0.0550098	Parkinson's disease || id:ieu-b-7	Parkinson's disease	Parkinson's disease || ||	TRUE	igd	GCST90026314	3.38e-06	0.0397	291	TRUE	reported	4-chlorobenzoic acid levels	0.069091665	21.44947077	2	1	TRUE
rs79951015	T	C	T	C	0.232	-0.0117	0.9822	0.973	FALSE	FALSE	FALSE	ieu-b-7	6	5232703	0.0734	468692	0.8733	Parkinson's disease || id:ieu-b-7	Parkinson's disease	Parkinson's disease || ||	TRUE	igd	GCST90026314	5.18e-10	0.0373	291	TRUE	reported	4-chlorobenzoic acid levels	0.117343024	38.42051305	2	1	TRUE
rs80202801	T	C	T	C	-0.1713	-0.0081	0.0223	0.0188	FALSE	FALSE	FALSE	ieu-b-7	10	66032700	0.0886	468692	0.927	Parkinson's disease || id:ieu-b-7	Parkinson's disease	Parkinson's disease || ||	TRUE	igd	GCST90026314	1.14e-06	0.0352	291	TRUE	reported	4-chlorobenzoic acid levels	0.075258692	23.51983403	2	1	TRUE
rs80261077	T	C	T	C	-0.3172	-0.3503	0.0084	0.0108	FALSE	FALSE	FALSE	ieu-b-7	11	80489709	0.1273	466555	0.005905	Parkinson's disease || id:ieu-b-7	Parkinson's disease	Parkinson's disease || ||	TRUE	igd	GCST90026314	3.35e-07	0.0622	291	TRUE	reported	4-chlorobenzoic acid levels	0.082038388	25.82798001	2	1	TRUE
rs80306135	A	G	A	G	-0.2081	-0.1147	0.0177	0.0146	FALSE	FALSE	FALSE	ieu-b-7	13	50361178	0.0951	468692	0.2276	Parkinson's disease || id:ieu-b-7	Parkinson's disease	Parkinson's disease || ||	TRUE	igd	GCST90026314	1.32e-06	0.043	291	TRUE	reported	4-chlorobenzoic acid levels	0.074489588	23.26012815	2	1	TRUE
rs80334668	A	C	A	C	-0.1604	0.0852	0.0244	0.0205	FALSE	FALSE	FALSE	ieu-b-7	2	234697151	0.1003	15976	0.3955	Parkinson's disease || id:ieu-b-7	Parkinson's disease	Parkinson's disease || ||	TRUE	igd	GCST90026314	1.9e-06	0.0337	291	TRUE	reported	4-chlorobenzoic acid levels	0.072226705	22.49851118	2	1	TRUE
rs80350062	A	G	A	G	-0.3452	-0.0382	0.0086	0.0114	FALSE	FALSE	FALSE	ieu-b-7	8	29594988	0.1104	468692	0.7291	Parkinson's disease || id:ieu-b-7	Parkinson's disease	Parkinson's disease || ||	TRUE	igd	GCST90026314	1.52e-09	0.0571	291	TRUE	reported	4-chlorobenzoic acid levels	0.111581903	36.29729084	2	1	TRUE
rs8105088	A	G	A	G	-0.1736	0.0992	0.0211	0.0185	FALSE	FALSE	FALSE	ieu-b-7	19	33513710	0.0728	482730	0.1731	Parkinson's disease || id:ieu-b-7	Parkinson's disease	Parkinson's disease || ||	TRUE	igd	GCST90026314	1.3e-06	0.0359	291	TRUE	reported	4-chlorobenzoic acid levels	0.074379067	23.22284365	2	1	TRUE
rs8115259	A	G	A	G	0.1816	-0.0204	0.9821	0.9867	FALSE	FALSE	FALSE	ieu-b-7	20	45730898	0.105	468692	0.8457	Parkinson's disease || id:ieu-b-7	Parkinson's disease	Parkinson's disease || ||	TRUE	igd	GCST90026314	2.43e-06	0.0385	291	TRUE	reported	4-chlorobenzoic acid levels	0.071026523	22.09607234	2	1	TRUE
rs8128210	C	G	C	G	0.126	-0.0231	0.9631	0.9672	FALSE	TRUE	FALSE	ieu-b-7	21	38013216	0.0669	468692	0.7294	Parkinson's disease || id:ieu-b-7	Parkinson's disease	Parkinson's disease || ||	TRUE	igd	GCST90026314	5.93e-06	0.0278	291	TRUE	reported	4-chlorobenzoic acid levels	0.065937779	20.40123001	2	1	TRUE
rs9554708	T	C	T	C	0.1158	0.1122	0.9583	0.9587	FALSE	FALSE	FALSE	ieu-b-7	13	101240273	0.0643	468692	0.0810103	Parkinson's disease || id:ieu-b-7	Parkinson's disease	Parkinson's disease || ||	TRUE	igd	GCST90026314	1.66e-07	0.0221	291	TRUE	reported	4-chlorobenzoic acid levels	0.086215141	27.26700421	2	1	TRUE
rs9656122	A	T	A	T	0.0533	-0.0167	0.7438	0.7611	FALSE	TRUE	FALSE	ieu-b-7	7	105842390	0.0327	13655	0.610401	Parkinson's disease || id:ieu-b-7	Parkinson's disease	Parkinson's disease || ||	TRUE	igd	GCST90026314	5.26e-06	0.0117	291	TRUE	reported	4-chlorobenzoic acid levels	0.066568985	20.61045352	2	1	TRUE
rs9840762	C	G	C	G	0.3091	0.0267	0.9838	0.9833	FALSE	TRUE	FALSE	ieu-b-7	3	174858201	0.1046	466555	0.7985	Parkinson's disease || id:ieu-b-7	Parkinson's disease	Parkinson's disease || ||	TRUE	igd	GCST90026314	3.3e-11	0.0466	291	TRUE	reported	4-chlorobenzoic acid levels	0.131336322	43.69492825	2	1	TRUE
rs986392	T	C	T	C	0.1496	0.1054	0.97	0.968	FALSE	FALSE	FALSE	ieu-b-7	8	66270570	0.0671	468692	0.1163	Parkinson's disease || id:ieu-b-7	Parkinson's disease	Parkinson's disease || ||	TRUE	igd	GCST90026314	2.63e-08	0.0269	291	TRUE	reported	4-chlorobenzoic acid levels	0.096072529	30.71591668	2	1	TRUE
rs9944466	T	C	T	C	0.0956	-0.0364	0.9355	0.9227	FALSE	FALSE	FALSE	ieu-b-7	17	72479833	0.0428	468692	0.3951	Parkinson's disease || id:ieu-b-7	Parkinson's disease	Parkinson's disease || ||	TRUE	igd	GCST90026314	9.88e-07	0.0195	291	TRUE	reported	4-chlorobenzoic acid levels	0.076293505	23.86994485	2	1	TRUE
rs10063657	T	C	T	C	-0.0456	0.0068	0.8112	0.8208	FALSE	FALSE	FALSE	ieu-b-7	5	105610240	0.0293	468692	0.8177	Parkinson's disease || id:ieu-b-7	Parkinson's disease	Parkinson's disease || ||	TRUE	igd	GCST90026169	3.38e-06	0.0098	291	TRUE	reported	Glutamate levels	0.069249675	21.50217478	2	1	TRUE
rs111577132	T	G	T	G	-0.1016	-0.0049	0.9707	0.9795	FALSE	FALSE	FALSE	ieu-b-7	8	100120432	0.0805	468692	0.9517	Parkinson's disease || id:ieu-b-7	Parkinson's disease	Parkinson's disease || ||	TRUE	igd	GCST90026169	2.28e-06	0.0215	291	TRUE	reported	Glutamate levels	0.071270034	22.17764104	2	1	TRUE
rs112513447	C	G	C	G	-0.1032	0.035	0.9762	0.9684	FALSE	TRUE	FALSE	ieu-b-7	12	3741603	0.0677	468692	0.6053	Parkinson's disease || id:ieu-b-7	Parkinson's disease	Parkinson's disease || ||	TRUE	igd	GCST90026169	1.84e-06	0.0216	291	TRUE	reported	Glutamate levels	0.072738002	22.67027279	2	1	TRUE
rs112738914	A	G	A	G	-0.08	0.0237	0.942	0.9311	FALSE	FALSE	FALSE	ieu-b-7	19	53899573	0.0469	469486	0.6136	Parkinson's disease || id:ieu-b-7	Parkinson's disease	Parkinson's disease || ||	TRUE	igd	GCST90026169	1.18e-06	0.0165	291	TRUE	reported	Glutamate levels	0.074744744	23.34623965	2	1	TRUE
rs113348864	A	G	A	G	0.0839	-0.0809	0.0469	0.0319	FALSE	FALSE	FALSE	ieu-b-7	5	148663819	0.0648	468692	0.2117	Parkinson's disease || id:ieu-b-7	Parkinson's disease	Parkinson's disease || ||	TRUE	igd	GCST90026169	3.92e-06	0.0182	291	TRUE	reported	Glutamate levels	0.068057687	21.10503125	2	1	TRUE
rs113927958	A	G	A	G	0.0997	-0.0332	0.0387	0.022	FALSE	FALSE	FALSE	ieu-b-7	10	110943735	0.0833	468692	0.690601	Parkinson's disease || id:ieu-b-7	Parkinson's disease	Parkinson's disease || ||	TRUE	igd	GCST90026169	6.04e-07	0.02	291	TRUE	reported	Glutamate levels	0.078677243	24.67943308	2	1	TRUE
rs114303862	A	G	A	G	-0.1393	0.0401	0.982	0.9714	FALSE	FALSE	FALSE	ieu-b-7	4	56935994	0.0741	469691	0.5884	Parkinson's disease || id:ieu-b-7	Parkinson's disease	Parkinson's disease || ||	TRUE	igd	GCST90026169	1.45e-06	0.0289	291	TRUE	reported	Glutamate levels	0.073935781	23.0733897	2	1	TRUE
rs115807709	A	G	A	G	0.0924	0.0406	0.0397	0.0379	FALSE	FALSE	FALSE	ieu-b-7	4	186969915	0.0542	482730	0.4533	Parkinson's disease || id:ieu-b-7	Parkinson's disease	Parkinson's disease || ||	TRUE	igd	GCST90026169	1.11e-06	0.019	291	TRUE	reported	Glutamate levels	0.075163775	23.48775966	2	1	TRUE
rs116428789	A	G	A	G	0.1273	0.0241	0.0203	0.0185	FALSE	FALSE	FALSE	ieu-b-7	1	43535197	0.0755	482730	0.749799	Parkinson's disease || id:ieu-b-7	Parkinson's disease	Parkinson's disease || ||	TRUE	igd	GCST90026169	5.75e-06	0.0281	291	TRUE	reported	Glutamate levels	0.065880037	20.38210438	2	1	TRUE
rs117287587	A	G	A	G	0.13	-0.158	0.0173	0.0099	FALSE	FALSE	FALSE	ieu-b-7	15	78900279	0.1773	12312	0.3727	Parkinson's disease || id:ieu-b-7	Parkinson's disease	Parkinson's disease || ||	TRUE	igd	GCST90026169	5.66e-06	0.0287	291	TRUE	reported	Glutamate levels	0.065862857	20.37641442	2	1	TRUE
rs117936082	A	G	A	G	0.0984	-0.0589	0.0348	0.0505	FALSE	FALSE	FALSE	ieu-b-7	17	35837865	0.0557	468692	0.2898	Parkinson's disease || id:ieu-b-7	Parkinson's disease	Parkinson's disease || ||	TRUE	igd	GCST90026169	9.75e-07	0.0201	291	TRUE	reported	Glutamate levels	0.076091162	23.80142372	2	1	TRUE
rs118189869	C	G	C	G	-0.1357	0.0041	0.981	0.9757	FALSE	TRUE	FALSE	ieu-b-7	12	108978770	0.0766	470485	0.957	Parkinson's disease || id:ieu-b-7	Parkinson's disease	Parkinson's disease || ||	TRUE	igd	GCST90026169	9.31e-07	0.0277	291	TRUE	reported	Glutamate levels	0.07618868	23.83444321	2	1	TRUE
rs12656368	T	C	T	C	0.0336	0.0094	0.4451	0.4564	FALSE	FALSE	FALSE	ieu-b-7	5	179653428	0.0219	470485	0.668399	Parkinson's disease || id:ieu-b-7	Parkinson's disease	Parkinson's disease || ||	TRUE	igd	GCST90026169	2.32e-06	0.0071	291	TRUE	reported	Glutamate levels	0.071460989	22.24163509	2	1	TRUE
rs12961568	T	C	T	C	0.0794	0.0165	0.0396	0.0543	FALSE	FALSE	FALSE	ieu-b-7	18	49094014	0.052	468692	0.7514	Parkinson's disease || id:ieu-b-7	Parkinson's disease	Parkinson's disease || ||	TRUE	igd	GCST90026169	9.74e-06	0.018	291	TRUE	reported	Glutamate levels	0.062674846	19.32416995	2	1	TRUE
rs13116664	T	C	T	C	0.034	-0.0201	0.6324	0.6302	FALSE	FALSE	FALSE	ieu-b-7	4	80759520	0.0188	482730	0.2841	Parkinson's disease || id:ieu-b-7	Parkinson's disease	Parkinson's disease || ||	TRUE	igd	GCST90026169	1.47e-06	0.0071	291	TRUE	reported	Glutamate levels	0.073047542	22.77434999	2	1	TRUE
rs138933780	A	G	A	G	0.163	0.0409	0.0119	0.0187	FALSE	FALSE	FALSE	ieu-b-7	10	26039295	0.0971	468692	0.6734	Parkinson's disease || id:ieu-b-7	Parkinson's disease	Parkinson's disease || ||	TRUE	igd	GCST90026169	4.09e-06	0.0354	291	TRUE	reported	Glutamate levels	0.067909973	21.05588687	2	1	TRUE
rs139843401	A	G	A	G	0.1482	-0.2167	0.0176	0.0118	FALSE	FALSE	FALSE	ieu-b-7	16	81438338	0.1342	13655	0.1063	Parkinson's disease || id:ieu-b-7	Parkinson's disease	Parkinson's disease || ||	TRUE	igd	GCST90026169	4.24e-06	0.0322	291	TRUE	reported	Glutamate levels	0.067854023	21.03727663	2	1	TRUE
rs139887827	A	G	A	G	0.1895	0.0321	0.0108	0.0244	FALSE	FALSE	FALSE	ieu-b-7	2	66695287	0.0767	468692	0.675499	Parkinson's disease || id:ieu-b-7	Parkinson's disease	Parkinson's disease || ||	TRUE	igd	GCST90026169	7.47e-06	0.0423	291	TRUE	reported	Glutamate levels	0.064517895	19.93161766	2	1	TRUE
rs140805792	A	G	A	G	0.1014	0.0755	0.0258	0.0255	FALSE	FALSE	FALSE	ieu-b-7	3	22090562	0.0775	468692	0.3301	Parkinson's disease || id:ieu-b-7	Parkinson's disease	Parkinson's disease || ||	TRUE	igd	GCST90026169	9.46e-06	0.0229	291	TRUE	reported	Glutamate levels	0.06312394	19.47196584	2	1	TRUE
rs141004364	C	G	C	G	-0.1508	-0.0421	0.9857	0.9832	FALSE	TRUE	FALSE	ieu-b-7	15	51069995	0.118	13655	0.7213	Parkinson's disease || id:ieu-b-7	Parkinson's disease	Parkinson's disease || ||	TRUE	igd	GCST90026169	4.49e-06	0.0329	291	TRUE	reported	Glutamate levels	0.067335392	20.86487278	2	1	TRUE
rs142059470	A	G	A	G	-0.1264	-0.2118	0.9803	0.9877	FALSE	FALSE	FALSE	ieu-b-7	5	98069180	0.1367	13655	0.1213	Parkinson's disease || id:ieu-b-7	Parkinson's disease	Parkinson's disease || ||	TRUE	igd	GCST90026169	1.55e-06	0.0263	291	TRUE	reported	Glutamate levels	0.073538856	22.93968789	2	1	TRUE
rs147424290	C	G	C	G	0.1839	-0.2458	0.0108	0.0124	FALSE	TRUE	FALSE	ieu-b-7	7	139758429	0.1191	466555	0.0389996	Parkinson's disease || id:ieu-b-7	Parkinson's disease	Parkinson's disease || ||	TRUE	igd	GCST90026169	2.39e-07	0.0356	291	TRUE	reported	Glutamate levels	0.083997637	26.50136943	2	1	TRUE
rs148521478	A	G	A	G	0.1289	-0.1889	0.0182	0.0152	FALSE	FALSE	FALSE	ieu-b-7	7	27471788	0.1005	468692	0.0602795	Parkinson's disease || id:ieu-b-7	Parkinson's disease	Parkinson's disease || ||	TRUE	igd	GCST90026169	2.33e-06	0.0273	291	TRUE	reported	Glutamate levels	0.071158862	22.14039651	2	1	TRUE
rs184652964	A	G	A	G	0.2424	0.1094	0.0055	0.0101	FALSE	FALSE	FALSE	ieu-b-7	19	5574257	0.1341	466555	0.4145	Parkinson's disease || id:ieu-b-7	Parkinson's disease	Parkinson's disease || ||	TRUE	igd	GCST90026169	5.82e-06	0.0535	291	TRUE	reported	Glutamate levels	0.065896121	20.38743177	2	1	TRUE
rs2078480	A	G	A	G	0.1607	0.0782	0.0116	0.0171	FALSE	FALSE	FALSE	ieu-b-7	6	8342076	0.1085	13655	0.4711	Parkinson's disease || id:ieu-b-7	Parkinson's disease	Parkinson's disease || ||	TRUE	igd	GCST90026169	9.53e-06	0.0363	291	TRUE	reported	Glutamate levels	0.063098556	19.46360836	2	1	TRUE
rs2375290	A	G	A	G	-0.0833	0.0503	0.9449	0.9519	FALSE	FALSE	FALSE	ieu-b-7	11	69827029	0.0588	466555	0.3921	Parkinson's disease || id:ieu-b-7	Parkinson's disease	Parkinson's disease || ||	TRUE	igd	GCST90026169	1.2e-07	0.0157	291	TRUE	reported	Glutamate levels	0.088205317	27.95732092	2	1	TRUE
rs2567645	C	G	C	G	0.0489	-0.0211	0.138	0.1597	FALSE	TRUE	FALSE	ieu-b-7	3	180931852	0.023	482730	0.3588	Parkinson's disease || id:ieu-b-7	Parkinson's disease	Parkinson's disease || ||	TRUE	igd	GCST90026169	4.75e-06	0.0107	291	TRUE	reported	Glutamate levels	0.066966041	20.74220951	2	1	TRUE
rs2856071	A	G	A	G	0.0947	-0.0271	0.028	0.033	FALSE	FALSE	FALSE	ieu-b-7	3	60632799	0.0694	466555	0.6959	Parkinson's disease || id:ieu-b-7	Parkinson's disease	Parkinson's disease || ||	TRUE	igd	GCST90026169	7.19e-06	0.0211	291	TRUE	reported	Glutamate levels	0.06474024	20.00506198	2	1	TRUE
rs45617839	T	C	T	C	0.0454	0.0222	0.2406	0.2523	FALSE	FALSE	FALSE	ieu-b-7	6	137303773	0.031	13655	0.473301	Parkinson's disease || id:ieu-b-7	Parkinson's disease	Parkinson's disease || ||	TRUE	igd	GCST90026169	1.15e-06	0.0093	291	TRUE	reported	Glutamate levels	0.07569515	23.66740608	2	1	TRUE
rs4905262	A	G	A	G	0.0761	0.0689	0.0563	0.0617	FALSE	FALSE	FALSE	ieu-b-7	14	95408416	0.0506	468692	0.1727	Parkinson's disease || id:ieu-b-7	Parkinson's disease	Parkinson's disease || ||	TRUE	igd	GCST90026169	3.93e-06	0.0165	291	TRUE	reported	Glutamate levels	0.068119092	21.12546509	2	1	TRUE
rs4962549	T	C	T	C	0.0338	0.0273	0.3372	0.3268	FALSE	FALSE	FALSE	ieu-b-7	10	127999611	0.0296	13655	0.3559	Parkinson's disease || id:ieu-b-7	Parkinson's disease	Parkinson's disease || ||	TRUE	igd	GCST90026169	9.71e-06	0.0076	291	TRUE	reported	Glutamate levels	0.063643555	19.64314714	2	1	TRUE
rs4977277	A	T	A	T	-0.0389	-0.0079	0.7963	0.7764	FALSE	TRUE	FALSE	ieu-b-7	9	19020933	0.0262	470485	0.7623	Parkinson's disease || id:ieu-b-7	Parkinson's disease	Parkinson's disease || ||	TRUE	igd	GCST90026169	2.84e-06	0.0083	291	TRUE	reported	Glutamate levels	0.070185342	21.81463102	2	1	TRUE
rs55703621	T	C	T	C	0.1094	-0.0101	0.0226	0.0433	FALSE	FALSE	FALSE	ieu-b-7	1	15728274	0.054	27693	0.8516	Parkinson's disease || id:ieu-b-7	Parkinson's disease	Parkinson's disease || ||	TRUE	igd	GCST90026169	7.65e-06	0.0244	291	TRUE	reported	Glutamate levels	0.064617652	19.96456468	2	1	TRUE
rs56954828	C	G	C	G	0.0833	0.0562	0.0604	0.0644	FALSE	TRUE	FALSE	ieu-b-7	5	178373319	0.0372	482730	0.1307	Parkinson's disease || id:ieu-b-7	Parkinson's disease	Parkinson's disease || ||	TRUE	igd	GCST90026169	3.34e-07	0.0163	291	TRUE	reported	Glutamate levels	0.082356137	25.93699437	2	1	TRUE
rs570575957	T	C	T	C	0.1538	0.0404	0.0115	0.0109	FALSE	FALSE	FALSE	ieu-b-7	13	32767712	0.1148	27693	0.7251	Parkinson's disease || id:ieu-b-7	Parkinson's disease	Parkinson's disease || ||	TRUE	igd	GCST90026169	6.81e-06	0.0342	291	TRUE	reported	Glutamate levels	0.064981212	20.08469831	2	1	TRUE
rs61810163	A	G	A	G	0.0763	0.0165	0.0612	0.0646	FALSE	FALSE	FALSE	ieu-b-7	1	163073890	0.0442	471013	0.7089	Parkinson's disease || id:ieu-b-7	Parkinson's disease	Parkinson's disease || ||	TRUE	igd	GCST90026169	5.87e-07	0.0153	291	TRUE	reported	Glutamate levels	0.078733324	24.69852785	2	1	TRUE
rs62074823	T	G	T	G	-0.0364	-0.0278	0.3161	0.3051	FALSE	FALSE	FALSE	ieu-b-7	17	54690948	0.0244	468692	0.2539	Parkinson's disease || id:ieu-b-7	Parkinson's disease	Parkinson's disease || ||	TRUE	igd	GCST90026169	3.64e-06	0.0079	291	TRUE	reported	Glutamate levels	0.067994542	21.08402092	2	1	TRUE
rs62090372	T	C	T	C	0.0414	-0.0144	0.2056	0.1964	FALSE	FALSE	FALSE	ieu-b-7	18	28786069	0.0256	482730	0.5733	Parkinson's disease || id:ieu-b-7	Parkinson's disease	Parkinson's disease || ||	TRUE	igd	GCST90026169	9.47e-06	0.0094	291	TRUE	reported	Glutamate levels	0.062492343	19.26414901	2	1	TRUE
rs62259845	T	C	T	C	0.0643	-0.0466	0.0674	0.0697	FALSE	FALSE	FALSE	ieu-b-7	3	83489080	0.0446	468692	0.2961	Parkinson's disease || id:ieu-b-7	Parkinson's disease	Parkinson's disease || ||	TRUE	igd	GCST90026169	7.7e-06	0.0144	291	TRUE	reported	Glutamate levels	0.064124232	19.80166986	2	1	TRUE
rs62501783	T	G	T	G	0.0673	0.0314	0.0657	0.0867	FALSE	FALSE	FALSE	ieu-b-7	8	25955626	0.0399	469691	0.4314	Parkinson's disease || id:ieu-b-7	Parkinson's disease	Parkinson's disease || ||	TRUE	igd	GCST90026169	8.47e-06	0.0151	291	TRUE	reported	Glutamate levels	0.063900638	19.72791044	2	1	TRUE
rs62529851	A	G	A	G	0.0664	0.0124	0.0634	0.0642	FALSE	FALSE	FALSE	ieu-b-7	8	127864363	0.0499	468692	0.8032	Parkinson's disease || id:ieu-b-7	Parkinson's disease	Parkinson's disease || ||	TRUE	igd	GCST90026169	8.82e-06	0.0149	291	TRUE	reported	Glutamate levels	0.063885129	19.72279568	2	1	TRUE
rs7095552	A	G	A	G	0.0381	0.0102	0.2706	0.2516	FALSE	FALSE	FALSE	ieu-b-7	10	93673004	0.0205	482730	0.6167	Parkinson's disease || id:ieu-b-7	Parkinson's disease	Parkinson's disease || ||	TRUE	igd	GCST90026169	9.12e-06	0.0086	291	TRUE	reported	Glutamate levels	0.063184987	19.49206732	2	1	TRUE
rs73229733	A	G	A	G	-0.1168	0.0563	0.9791	0.9775	FALSE	FALSE	FALSE	ieu-b-7	4	39991122	0.0796	468692	0.4791	Parkinson's disease || id:ieu-b-7	Parkinson's disease	Parkinson's disease || ||	TRUE	igd	GCST90026169	4.94e-08	0.0214	291	TRUE	reported	Glutamate levels	0.092862092	29.58441545	2	1	TRUE
rs74316624	A	C	A	C	-0.0884	-0.0489	0.9645	0.9708	FALSE	FALSE	FALSE	ieu-b-7	5	108250350	0.061	482730	0.4228	Parkinson's disease || id:ieu-b-7	Parkinson's disease	Parkinson's disease || ||	TRUE	igd	GCST90026169	9.46e-06	0.02	291	TRUE	reported	Glutamate levels	0.062911787	19.40212921	2	1	TRUE
rs74479253	A	T	A	T	-0.0716	0.0711	0.9243	0.9273	FALSE	TRUE	FALSE	ieu-b-7	3	170930358	0.0455	468692	0.1181	Parkinson's disease || id:ieu-b-7	Parkinson's disease	Parkinson's disease || ||	TRUE	igd	GCST90026169	3.02e-07	0.014	291	TRUE	reported	Glutamate levels	0.08247022	25.97615261	2	1	TRUE
rs74896221	T	C	T	C	0.0389	0.0034	0.2543	0.2323	FALSE	FALSE	FALSE	ieu-b-7	7	46935114	0.0265	468692	0.897	Parkinson's disease || id:ieu-b-7	Parkinson's disease	Parkinson's disease || ||	TRUE	igd	GCST90026169	2.89e-06	0.0083	291	TRUE	reported	Glutamate levels	0.070185342	21.81463102	2	1	TRUE
rs75096272	A	G	A	G	-0.0828	0.0244	0.0414	0.0351	FALSE	FALSE	FALSE	ieu-b-7	5	36630209	0.0602	468692	0.6853	Parkinson's disease || id:ieu-b-7	Parkinson's disease	Parkinson's disease || ||	TRUE	igd	GCST90026169	2.63e-06	0.0176	291	TRUE	reported	Glutamate levels	0.070681678	21.98063283	2	1	TRUE
rs75256015	T	C	T	C	0.1804	-0.036	0.0146	0.0171	FALSE	FALSE	FALSE	ieu-b-7	6	23468864	0.0953	468692	0.7057	Parkinson's disease || id:ieu-b-7	Parkinson's disease	Parkinson's disease || ||	TRUE	igd	GCST90026169	1.08e-06	0.037	291	TRUE	reported	Glutamate levels	0.075521956	23.60883039	2	1	TRUE
rs76747281	T	C	T	C	0.1412	-0.0378	0.0165	0.0149	FALSE	FALSE	FALSE	ieu-b-7	18	10376292	0.1146	466555	0.741899	Parkinson's disease || id:ieu-b-7	Parkinson's disease	Parkinson's disease || ||	TRUE	igd	GCST90026169	5.95e-06	0.0312	291	TRUE	reported	Glutamate levels	0.065754889	20.34066087	2	1	TRUE
rs76775245	A	G	A	G	0.1428	0.0653	0.0172	0.0132	FALSE	FALSE	FALSE	ieu-b-7	13	78917156	0.1329	13655	0.6234	Parkinson's disease || id:ieu-b-7	Parkinson's disease	Parkinson's disease || ||	TRUE	igd	GCST90026169	2.61e-07	0.0277	291	TRUE	reported	Glutamate levels	0.083685188	26.39378839	2	1	TRUE
rs77143685	T	G	T	G	-0.1212	0.0012	0.9777	0.9683	FALSE	FALSE	FALSE	ieu-b-7	4	159733741	0.0604	482730	0.9836	Parkinson's disease || id:ieu-b-7	Parkinson's disease	Parkinson's disease || ||	TRUE	igd	GCST90026169	7.83e-07	0.0245	291	TRUE	reported	Glutamate levels	0.077573247	24.30400941	2	1	TRUE
rs77940935	T	C	T	C	0.0718	0.0481	0.0454	0.0341	FALSE	FALSE	FALSE	ieu-b-7	8	17921858	0.0519	482730	0.3543	Parkinson's disease || id:ieu-b-7	Parkinson's disease	Parkinson's disease || ||	TRUE	igd	GCST90026169	7.39e-06	0.016	291	TRUE	reported	Glutamate levels	0.064722658	19.99925311	2	1	TRUE
rs80222582	T	G	T	G	0.1071	0.0212	0.0294	0.0344	FALSE	FALSE	FALSE	ieu-b-7	13	51834073	0.0637	468692	0.739399	Parkinson's disease || id:ieu-b-7	Parkinson's disease	Parkinson's disease || ||	TRUE	igd	GCST90026169	3.95e-06	0.0232	291	TRUE	reported	Glutamate levels	0.068236344	21.16449087	2	1	TRUE
rs8026007	A	T	A	T	-0.0536	0.0195	0.9008	0.915	FALSE	TRUE	FALSE	ieu-b-7	15	61711926	0.0317	482730	0.537499	Parkinson's disease || id:ieu-b-7	Parkinson's disease	Parkinson's disease || ||	TRUE	igd	GCST90026169	7.63e-06	0.012	291	TRUE	reported	Glutamate levels	0.064161569	19.81399007	2	1	TRUE
rs80324836	C	G	C	G	0.0958	0.0512	0.031	0.0664	FALSE	TRUE	FALSE	ieu-b-7	7	11295204	0.0467	468692	0.2727	Parkinson's disease || id:ieu-b-7	Parkinson's disease	Parkinson's disease || ||	TRUE	igd	GCST90026169	2.87e-06	0.0205	291	TRUE	reported	Glutamate levels	0.069807658	21.68843173	2	1	TRUE
rs820019	A	G	A	G	0.0563	0.025	0.1035	0.1055	FALSE	FALSE	FALSE	ieu-b-7	2	174162820	0.0373	468692	0.5027	Parkinson's disease || id:ieu-b-7	Parkinson's disease	Parkinson's disease || ||	TRUE	igd	GCST90026169	2.24e-06	0.0119	291	TRUE	reported	Glutamate levels	0.071424483	22.22939898	2	1	TRUE
rs9579201	T	G	T	G	0.1582	0.0475	0.0121	0.0127	FALSE	FALSE	FALSE	ieu-b-7	13	29176122	0.1089	468692	0.6627	Parkinson's disease || id:ieu-b-7	Parkinson's disease	Parkinson's disease || ||	TRUE	igd	GCST90026169	1.36e-06	0.0328	291	TRUE	reported	Glutamate levels	0.074023915	23.10309291	2	1	TRUE
rs10064046	T	C	T	C	0.0422	-0.0021	0.7356	0.7023	FALSE	FALSE	FALSE	ieu-b-7	5	72588972	0.0266	466555	0.9382	Parkinson's disease || id:ieu-b-7	Parkinson's disease	Parkinson's disease || ||	TRUE	igd	GCST90026275	3.32e-06	0.0091	291	TRUE	reported	Threonate levels	0.068815293	21.35733063	2	1	TRUE
rs111706166	C	G	C	G	-0.0965	0.0782	0.0292	0.0252	FALSE	TRUE	FALSE	ieu-b-7	1	186620240	0.0719	468692	0.2771	Parkinson's disease || id:ieu-b-7	Parkinson's disease	Parkinson's disease || ||	TRUE	igd	GCST90026275	6.08e-06	0.0213	291	TRUE	reported	Threonate levels	0.0658873	20.38450987	2	1	TRUE
rs111962668	A	G	A	G	-0.088	0.001	0.0362	0.045	FALSE	FALSE	FALSE	ieu-b-7	6	54915280	0.0623	468692	0.9872	Parkinson's disease || id:ieu-b-7	Parkinson's disease	Parkinson's disease || ||	TRUE	igd	GCST90026275	9.29e-06	0.0199	291	TRUE	reported	Threonate levels	0.062968099	19.42066269	2	1	TRUE
rs115527130	T	C	T	C	0.1664	-0.087	0.9862	0.9743	FALSE	FALSE	FALSE	ieu-b-7	18	76571295	0.0806	468692	0.2803	Parkinson's disease || id:ieu-b-7	Parkinson's disease	Parkinson's disease || ||	TRUE	igd	GCST90026275	3.34e-07	0.0326	291	TRUE	reported	Threonate levels	0.082174761	25.87475805	2	1	TRUE
rs11556890	A	C	A	C	-0.0938	-0.034	0.0391	0.0502	FALSE	FALSE	FALSE	ieu-b-7	9	127114091	0.0547	468692	0.5347	Parkinson's disease || id:ieu-b-7	Parkinson's disease	Parkinson's disease || ||	TRUE	igd	GCST90026275	8.2e-07	0.019	291	TRUE	reported	Threonate levels	0.077281364	24.204902	2	1	TRUE
rs11568422	A	G	A	G	0.0459	0.0153	0.8034	0.7976	FALSE	FALSE	FALSE	ieu-b-7	14	23242980	0.0353	13655	0.6651	Parkinson's disease || id:ieu-b-7	Parkinson's disease	Parkinson's disease || ||	TRUE	igd	GCST90026275	4.49e-06	0.01	291	TRUE	reported	Threonate levels	0.067511226	20.92330206	2	1	TRUE
rs116754448	T	G	T	G	-0.1056	-0.085	0.0292	0.0175	FALSE	FALSE	FALSE	ieu-b-7	11	72184455	0.0898	468692	0.3441	Parkinson's disease || id:ieu-b-7	Parkinson's disease	Parkinson's disease || ||	TRUE	igd	GCST90026275	6.21e-06	0.0234	291	TRUE	reported	Threonate levels	0.065407201	20.22557957	2	1	TRUE
rs117139637	A	T	A	T	-0.1159	0.0689	0.0263	0.0253	FALSE	TRUE	FALSE	ieu-b-7	9	15444027	0.0619	482730	0.266	Parkinson's disease || id:ieu-b-7	Parkinson's disease	Parkinson's disease || ||	TRUE	igd	GCST90026275	6.82e-06	0.0258	291	TRUE	reported	Threonate levels	0.064850806	20.04159648	2	1	TRUE
rs117148405	A	C	A	C	0.1908	0.0615	0.9912	0.9884	FALSE	FALSE	FALSE	ieu-b-7	19	33334565	0.0905	482730	0.4964	Parkinson's disease || id:ieu-b-7	Parkinson's disease	Parkinson's disease || ||	TRUE	igd	GCST90026275	3.44e-06	0.0411	291	TRUE	reported	Threonate levels	0.068952785	21.4031626	2	1	TRUE
rs117173234	A	G	A	G	-0.1009	-0.0288	0.0431	0.0331	FALSE	FALSE	FALSE	ieu-b-7	16	51641897	0.0688	468692	0.6751	Parkinson's disease || id:ieu-b-7	Parkinson's disease	Parkinson's disease || ||	TRUE	igd	GCST90026275	1.86e-07	0.0194	291	TRUE	reported	Threonate levels	0.0850516	26.86480709	2	1	TRUE
rs117408829	A	G	A	G	0.2593	-0.041	0.9944	0.9879	FALSE	FALSE	FALSE	ieu-b-7	9	3924969	0.1545	11518	0.7905	Parkinson's disease || id:ieu-b-7	Parkinson's disease	Parkinson's disease || ||	TRUE	igd	GCST90026275	6.18e-07	0.052	291	TRUE	reported	Threonate levels	0.07872199	24.69466847	2	1	TRUE
rs117473289	T	C	T	C	0.0762	-0.0196	0.9397	0.9314	FALSE	FALSE	FALSE	ieu-b-7	18	2229527	0.062	13655	0.7516	Parkinson's disease || id:ieu-b-7	Parkinson's disease	Parkinson's disease || ||	TRUE	igd	GCST90026275	7.49e-07	0.0154	291	TRUE	reported	Threonate levels	0.077605453	24.31494854	2	1	TRUE
rs117558183	T	C	T	C	-0.1407	0.0578	0.0184	0.0168	FALSE	FALSE	FALSE	ieu-b-7	9	109309073	0.0897	468692	0.5191	Parkinson's disease || id:ieu-b-7	Parkinson's disease	Parkinson's disease || ||	TRUE	igd	GCST90026275	1.81e-06	0.0295	291	TRUE	reported	Threonate levels	0.072504194	22.59170543	2	1	TRUE
rs117755420	A	G	A	G	0.2379	0.0547	0.9944	0.9835	FALSE	FALSE	FALSE	ieu-b-7	6	158677673	0.0943	468692	0.561699	Parkinson's disease || id:ieu-b-7	Parkinson's disease	Parkinson's disease || ||	TRUE	igd	GCST90026275	6.24e-06	0.0526	291	TRUE	reported	Threonate levels	0.06567815	20.31525367	2	1	TRUE
rs117819679	A	G	A	G	0.1696	-0.1731	0.9876	0.9834	FALSE	FALSE	FALSE	ieu-b-7	12	100071313	0.0892	468692	0.0523094	Parkinson's disease || id:ieu-b-7	Parkinson's disease	Parkinson's disease || ||	TRUE	igd	GCST90026275	1.27e-06	0.035	291	TRUE	reported	Threonate levels	0.074665722	23.31956586	2	1	TRUE
rs12633091	T	C	T	C	0.1039	-0.0145	0.9583	0.9413	FALSE	FALSE	FALSE	ieu-b-7	3	13632858	0.0397	482730	0.714	Parkinson's disease || id:ieu-b-7	Parkinson's disease	Parkinson's disease || ||	TRUE	igd	GCST90026275	2.34e-09	0.0174	291	TRUE	reported	Threonate levels	0.10915458	35.41093974	2	1	TRUE
rs13127100	T	C	T	C	-0.0387	0.0639	0.3465	0.3784	FALSE	FALSE	FALSE	ieu-b-7	4	175453571	0.0231	468692	0.00572704	Parkinson's disease || id:ieu-b-7	Parkinson's disease	Parkinson's disease || ||	TRUE	igd	GCST90026275	7.98e-07	0.0078	291	TRUE	reported	Threonate levels	0.077996035	24.44767584	2	1	TRUE
rs13216823	T	C	T	C	0.2103	-0.0851	0.9917	0.9901	FALSE	FALSE	FALSE	ieu-b-7	6	22683583	0.123	466555	0.4894	Parkinson's disease || id:ieu-b-7	Parkinson's disease	Parkinson's disease || ||	TRUE	igd	GCST90026275	3.69e-06	0.0454	291	TRUE	reported	Threonate levels	0.068671531	21.30942315	2	1	TRUE
rs13413758	A	G	A	G	-0.1496	-0.0317	0.0149	0.0237	FALSE	FALSE	FALSE	ieu-b-7	2	45114336	0.0671	482730	0.6367	Parkinson's disease || id:ieu-b-7	Parkinson's disease	Parkinson's disease || ||	TRUE	igd	GCST90026275	7.12e-06	0.0333	291	TRUE	reported	Threonate levels	0.064857405	20.04377753	2	1	TRUE
rs138763774	A	C	A	C	0.1315	0.1751	0.9828	0.9796	FALSE	FALSE	FALSE	ieu-b-7	11	96230664	0.0869	468692	0.0439805	Parkinson's disease || id:ieu-b-7	Parkinson's disease	Parkinson's disease || ||	TRUE	igd	GCST90026275	8.56e-06	0.0295	291	TRUE	reported	Threonate levels	0.063918717	19.73387293	2	1	TRUE
rs139037255	T	C	T	C	0.2101	0.0848	0.9931	0.9934	FALSE	FALSE	FALSE	ieu-b-7	1	226474709	0.1997	11518	0.671001	Parkinson's disease || id:ieu-b-7	Parkinson's disease	Parkinson's disease || ||	TRUE	igd	GCST90026275	9.87e-06	0.0475	291	TRUE	reported	Threonate levels	0.06299605	19.42986304	2	1	TRUE
rs140082130	T	G	T	G	0.1966	-0.1113	0.9892	0.9831	FALSE	FALSE	FALSE	ieu-b-7	6	7124630	0.0891	471013	0.2117	Parkinson's disease || id:ieu-b-7	Parkinson's disease	Parkinson's disease || ||	TRUE	igd	GCST90026275	7.4e-07	0.0397	291	TRUE	reported	Threonate levels	0.0777238	24.35515328	2	1	TRUE
rs140349825	T	G	T	G	-0.1031	0.0306	0.0322	0.0285	FALSE	FALSE	FALSE	ieu-b-7	6	139081553	0.0692	468692	0.6579	Parkinson's disease || id:ieu-b-7	Parkinson's disease	Parkinson's disease || ||	TRUE	igd	GCST90026275	7.5e-07	0.0208	291	TRUE	reported	Threonate levels	0.077856716	24.40031958	2	1	TRUE
rs141539908	T	C	T	C	0.1969	0.1327	0.9913	0.9825	FALSE	FALSE	FALSE	ieu-b-7	21	40812833	0.0919	468692	0.1486	Parkinson's disease || id:ieu-b-7	Parkinson's disease	Parkinson's disease || ||	TRUE	igd	GCST90026275	2.35e-06	0.0417	291	TRUE	reported	Threonate levels	0.071164764	22.1423737	2	1	TRUE
rs141549064	T	C	T	C	-0.1679	-0.1337	0.0104	0.0192	FALSE	FALSE	FALSE	ieu-b-7	1	198184797	0.09	468692	0.1372	Parkinson's disease || id:ieu-b-7	Parkinson's disease	Parkinson's disease || ||	TRUE	igd	GCST90026275	9.29e-06	0.0379	291	TRUE	reported	Threonate levels	0.063180888	19.49071747	2	1	TRUE
rs142389638	A	G	A	G	0.1258	0.1395	0.9789	0.9864	FALSE	FALSE	FALSE	ieu-b-7	7	95503624	0.1112	468692	0.2099	Parkinson's disease || id:ieu-b-7	Parkinson's disease	Parkinson's disease || ||	TRUE	igd	GCST90026275	9.12e-06	0.0284	291	TRUE	reported	Threonate levels	0.063167483	19.48630321	2	1	TRUE
rs143301611	C	G	C	G	0.1929	0.183	0.9881	0.9848	FALSE	TRUE	FALSE	ieu-b-7	18	65918645	0.1105	466555	0.0975304	Parkinson's disease || id:ieu-b-7	Parkinson's disease	Parkinson's disease || ||	TRUE	igd	GCST90026275	2.4e-06	0.0409	291	TRUE	reported	Threonate levels	0.071012488	22.09137221	2	1	TRUE
rs143941911	A	G	A	G	-0.2092	-0.1606	0.0069	0.0074	FALSE	FALSE	FALSE	ieu-b-7	4	61589350	0.2124	11518	0.4497	Parkinson's disease || id:ieu-b-7	Parkinson's disease	Parkinson's disease || ||	TRUE	igd	GCST90026275	6.37e-06	0.0463	291	TRUE	reported	Threonate levels	0.065557301	20.27525066	2	1	TRUE
rs144883667	A	G	A	G	-0.1493	0.0459	0.0174	0.0172	FALSE	FALSE	FALSE	ieu-b-7	7	115064566	0.0916	468692	0.6159	Parkinson's disease || id:ieu-b-7	Parkinson's disease	Parkinson's disease || ||	TRUE	igd	GCST90026275	7.29e-07	0.0301	291	TRUE	reported	Threonate levels	0.077955294	24.43382607	2	1	TRUE
rs145115958	A	G	A	G	-0.1993	0.0693	0.0145	0.0117	FALSE	FALSE	FALSE	ieu-b-7	3	196109891	0.1105	469691	0.530401	Parkinson's disease || id:ieu-b-7	Parkinson's disease	Parkinson's disease || ||	TRUE	igd	GCST90026275	3.63e-07	0.0392	291	TRUE	reported	Threonate levels	0.081581226	25.67126779	2	1	TRUE
rs146413546	T	C	T	C	0.1334	-0.0104	0.9805	0.9695	FALSE	FALSE	FALSE	ieu-b-7	11	89198675	0.0699	468692	0.8813	Parkinson's disease || id:ieu-b-7	Parkinson's disease	Parkinson's disease || ||	TRUE	igd	GCST90026275	2.94e-06	0.0285	291	TRUE	reported	Threonate levels	0.070017069	21.75839181	2	1	TRUE
rs146706381	C	G	C	G	0.1586	-0.0506	0.9824	0.9811	FALSE	TRUE	FALSE	ieu-b-7	12	130793152	0.0835	468692	0.5449	Parkinson's disease || id:ieu-b-7	Parkinson's disease	Parkinson's disease || ||	TRUE	igd	GCST90026275	5.43e-08	0.0292	291	TRUE	reported	Threonate levels	0.09204727	29.29850881	2	1	TRUE
rs147114653	T	C	T	C	-0.1515	0.0879	0.0173	0.0152	FALSE	FALSE	FALSE	ieu-b-7	2	177452088	0.0923	468692	0.3409	Parkinson's disease || id:ieu-b-7	Parkinson's disease	Parkinson's disease || ||	TRUE	igd	GCST90026275	2.8e-07	0.0295	291	TRUE	reported	Threonate levels	0.083101613	26.19305094	2	1	TRUE
rs148105378	T	G	T	G	-0.1533	0.1282	0.0194	0.0217	FALSE	FALSE	FALSE	ieu-b-7	18	11272463	0.0786	468692	0.1031	Parkinson's disease || id:ieu-b-7	Parkinson's disease	Parkinson's disease || ||	TRUE	igd	GCST90026275	4.66e-07	0.0304	291	TRUE	reported	Threonate levels	0.080363757	25.25468734	2	1	TRUE
rs149177635	A	G	A	G	-0.1489	0.0315	0.0143	0.0158	FALSE	FALSE	FALSE	ieu-b-7	14	97824546	0.1019	468692	0.7571	Parkinson's disease || id:ieu-b-7	Parkinson's disease	Parkinson's disease || ||	TRUE	igd	GCST90026275	4.04e-06	0.0323	291	TRUE	reported	Threonate levels	0.068058155	21.105187	2	1	TRUE
rs149491097	T	C	T	C	-0.2285	0.0135	0.0083	0.01	FALSE	FALSE	FALSE	ieu-b-7	5	3697678	0.1648	11518	0.9348	Parkinson's disease || id:ieu-b-7	Parkinson's disease	Parkinson's disease || ||	TRUE	igd	GCST90026275	4.27e-07	0.0452	291	TRUE	reported	Threonate levels	0.080731826	25.38051282	2	1	TRUE
rs150676908	A	G	A	G	-0.1859	0.0127	0.0135	0.0159	FALSE	FALSE	FALSE	ieu-b-7	14	51904069	0.1003	468692	0.8994	Parkinson's disease || id:ieu-b-7	Parkinson's disease	Parkinson's disease || ||	TRUE	igd	GCST90026275	9.35e-06	0.042	291	TRUE	reported	Threonate levels	0.063077011	19.45651497	2	1	TRUE
rs151216207	T	C	T	C	-0.1269	0.0566	0.0197	0.0142	FALSE	FALSE	FALSE	ieu-b-7	8	102612843	0.1095	466555	0.604999	Parkinson's disease || id:ieu-b-7	Parkinson's disease	Parkinson's disease || ||	TRUE	igd	GCST90026275	7.69e-06	0.0284	291	TRUE	reported	Threonate levels	0.064205753	19.82857105	2	1	TRUE
rs17002240	A	G	A	G	-0.0841	0.1054	0.0537	0.0444	FALSE	FALSE	FALSE	ieu-b-7	4	77742277	0.0613	466555	0.08531	Parkinson's disease || id:ieu-b-7	Parkinson's disease	Parkinson's disease || ||	TRUE	igd	GCST90026275	1.4e-06	0.0174	291	TRUE	reported	Threonate levels	0.07431298	23.20055365	2	1	TRUE
rs17100465	A	C	A	C	0.1294	0.0793	0.979	0.979	FALSE	FALSE	FALSE	ieu-b-7	10	84429220	0.0809	468692	0.3266	Parkinson's disease || id:ieu-b-7	Parkinson's disease	Parkinson's disease || ||	TRUE	igd	GCST90026275	6.97e-07	0.0261	291	TRUE	reported	Threonate levels	0.077889269	24.4113834	2	1	TRUE
rs185005148	A	G	A	G	-0.1361	0.0459	0.0249	0.0198	FALSE	FALSE	FALSE	ieu-b-7	5	25614168	0.0885	468692	0.6041	Parkinson's disease || id:ieu-b-7	Parkinson's disease	Parkinson's disease || ||	TRUE	igd	GCST90026275	6.42e-08	0.0252	291	TRUE	reported	Threonate levels	0.091103795	28.96810077	2	1	TRUE
rs28360469	A	G	A	G	-0.1434	-0.0639	0.0163	0.01	FALSE	FALSE	FALSE	ieu-b-7	12	121659858	0.1027	25556	0.5339	Parkinson's disease || id:ieu-b-7	Parkinson's disease	Parkinson's disease || ||	TRUE	igd	GCST90026275	5.24e-06	0.0315	291	TRUE	reported	Threonate levels	0.066482404	20.58173816	2	1	TRUE
rs2842909	T	C	T	C	-0.0497	-0.0026	0.1289	0.1771	FALSE	FALSE	FALSE	ieu-b-7	1	2859724	0.0305	468692	0.9327	Parkinson's disease || id:ieu-b-7	Parkinson's disease	Parkinson's disease || ||	TRUE	igd	GCST90026275	9.4e-06	0.0112	291	TRUE	reported	Threonate levels	0.063379308	19.55607012	2	1	TRUE
rs28687317	A	G	A	G	-0.1982	0.1034	0.0138	0.0179	FALSE	FALSE	FALSE	ieu-b-7	4	27133829	0.085	468692	0.2237	Parkinson's disease || id:ieu-b-7	Parkinson's disease	Parkinson's disease || ||	TRUE	igd	GCST90026275	1.85e-07	0.038	291	TRUE	reported	Threonate levels	0.085493647	27.0174876	2	1	TRUE
rs34276564	C	G	C	G	-0.2351	-0.1621	0.0056	0.0223	FALSE	TRUE	FALSE	ieu-b-7	18	22679588	0.1302	11518	0.2133	Parkinson's disease || id:ieu-b-7	Parkinson's disease	Parkinson's disease || ||	TRUE	igd	GCST90026275	9.17e-06	0.053	291	TRUE	reported	Threonate levels	0.063335143	19.54152141	2	1	TRUE
rs35096238	T	C	T	C	0.0444	0.0069	0.1912	0.1813	FALSE	FALSE	FALSE	ieu-b-7	5	160338851	0.0291	468692	0.8115	Parkinson's disease || id:ieu-b-7	Parkinson's disease	Parkinson's disease || ||	TRUE	igd	GCST90026275	2.05e-06	0.0093	291	TRUE	reported	Threonate levels	0.072636832	22.63627164	2	1	TRUE
rs35183656	A	C	A	C	0.1311	-0.0131	0.9709	0.9628	FALSE	FALSE	FALSE	ieu-b-7	5	79636390	0.0521	482730	0.801	Parkinson's disease || id:ieu-b-7	Parkinson's disease	Parkinson's disease || ||	TRUE	igd	GCST90026275	1.53e-09	0.0217	291	TRUE	reported	Threonate levels	0.111448797	36.24856091	2	1	TRUE
rs35524129	A	G	A	G	-0.2152	0.0423	0.0069	0.0177	FALSE	FALSE	FALSE	ieu-b-7	12	1702561	0.1074	466555	0.6938	Parkinson's disease || id:ieu-b-7	Parkinson's disease	Parkinson's disease || ||	TRUE	igd	GCST90026275	2.92e-06	0.046	291	TRUE	reported	Threonate levels	0.06994917	21.73570466	2	1	TRUE
rs4292016	A	G	A	G	0.1175	-0.0255	0.9742	0.9605	FALSE	FALSE	FALSE	ieu-b-7	18	61868222	0.0517	482730	0.622499	Parkinson's disease || id:ieu-b-7	Parkinson's disease	Parkinson's disease || ||	TRUE	igd	GCST90026275	3.29e-07	0.023	291	TRUE	reported	Threonate levels	0.082304864	25.91939827	2	1	TRUE
rs4766359	A	G	A	G	-0.0437	0.0437	0.3269	0.3301	FALSE	FALSE	FALSE	ieu-b-7	12	5458601	0.0236	468692	0.0644496	Parkinson's disease || id:ieu-b-7	Parkinson's disease	Parkinson's disease || ||	TRUE	igd	GCST90026275	6.29e-07	0.0088	291	TRUE	reported	Threonate levels	0.078122769	24.49076682	2	1	TRUE
rs56355754	T	C	T	C	-0.0773	7e-04	0.072	0.0713	FALSE	FALSE	FALSE	ieu-b-7	2	157176734	0.0346	482730	0.9841	Parkinson's disease || id:ieu-b-7	Parkinson's disease	Parkinson's disease || ||	TRUE	igd	GCST90026275	4.9e-07	0.0154	291	TRUE	reported	Threonate levels	0.079682379	25.0220219	2	1	TRUE
rs59708254	A	G	A	G	0.1304	0.0702	0.9802	0.9766	FALSE	FALSE	FALSE	ieu-b-7	1	215971510	0.0783	468692	0.3701	Parkinson's disease || id:ieu-b-7	Parkinson's disease	Parkinson's disease || ||	TRUE	igd	GCST90026275	1.24e-06	0.0269	291	TRUE	reported	Threonate levels	0.074719036	23.33756156	2	1	TRUE
rs60832001	A	G	A	G	-0.116	0.0027	0.0241	0.0172	FALSE	FALSE	FALSE	ieu-b-7	7	131830901	0.0916	468692	0.9769	Parkinson's disease || id:ieu-b-7	Parkinson's disease	Parkinson's disease || ||	TRUE	igd	GCST90026275	8.33e-06	0.026	291	TRUE	reported	Threonate levels	0.064023752	19.76851908	2	1	TRUE
rs61776534	A	G	A	G	-0.2089	0.0691	0.0082	0.0139	FALSE	FALSE	FALSE	ieu-b-7	1	54784577	0.0963	469486	0.473301	Parkinson's disease || id:ieu-b-7	Parkinson's disease	Parkinson's disease || ||	TRUE	igd	GCST90026275	6.42e-06	0.0463	291	TRUE	reported	Threonate levels	0.065381697	20.21714154	2	1	TRUE
rs61902098	A	G	A	G	0.1231	0.0774	0.9769	0.9821	FALSE	FALSE	FALSE	ieu-b-7	11	76757033	0.1008	466555	0.4427	Parkinson's disease || id:ieu-b-7	Parkinson's disease	Parkinson's disease || ||	TRUE	igd	GCST90026275	1.41e-06	0.0255	291	TRUE	reported	Threonate levels	0.074145611	23.14411607	2	1	TRUE
rs62402643	T	G	T	G	0.0595	-0.0342	0.9125	0.9126	FALSE	FALSE	FALSE	ieu-b-7	6	19757581	0.04	468692	0.3916	Parkinson's disease || id:ieu-b-7	Parkinson's disease	Parkinson's disease || ||	TRUE	igd	GCST90026275	9e-06	0.0134	291	TRUE	reported	Threonate levels	0.063454199	19.58074396	2	1	TRUE
rs62507353	C	G	C	G	-0.282	0.2459	0.0056	0.0083	FALSE	TRUE	FALSE	ieu-b-7	8	98553047	0.1854	11518	0.1847	Parkinson's disease || id:ieu-b-7	Parkinson's disease	Parkinson's disease || ||	TRUE	igd	GCST90026275	4.04e-08	0.0514	291	TRUE	reported	Threonate levels	0.09374134	29.89350456	2	1	TRUE
rs7018231	C	G	C	G	0.1457	0.1054	0.9779	0.9856	FALSE	TRUE	FALSE	ieu-b-7	8	57893223	0.0996	468692	0.2897	Parkinson's disease || id:ieu-b-7	Parkinson's disease	Parkinson's disease || ||	TRUE	igd	GCST90026275	7.33e-07	0.0294	291	TRUE	reported	Threonate levels	0.077829242	24.39098261	2	1	TRUE
rs73114591	A	G	A	G	0.0527	0.0156	0.8693	0.8805	FALSE	FALSE	FALSE	ieu-b-7	3	5377217	0.0345	468692	0.6513	Parkinson's disease || id:ieu-b-7	Parkinson's disease	Parkinson's disease || ||	TRUE	igd	GCST90026275	9.7e-06	0.0119	291	TRUE	reported	Threonate levels	0.063140604	19.47745284	2	1	TRUE
rs73995784	A	G	A	G	0.1767	-0.0269	0.9896	0.9859	FALSE	FALSE	FALSE	ieu-b-7	2	235971015	0.1287	465676	0.8347	Parkinson's disease || id:ieu-b-7	Parkinson's disease	Parkinson's disease || ||	TRUE	igd	GCST90026275	3.03e-06	0.0379	291	TRUE	reported	Threonate levels	0.069504953	21.58735994	2	1	TRUE
rs75399976	C	G	C	G	-0.1653	-0.1204	0.0144	0.0204	FALSE	TRUE	FALSE	ieu-b-7	3	176968226	0.0868	468692	0.1653	Parkinson's disease || id:ieu-b-7	Parkinson's disease	Parkinson's disease || ||	TRUE	igd	GCST90026275	5.16e-08	0.0304	291	TRUE	reported	Threonate levels	0.092231768	29.36320071	2	1	TRUE
rs75722529	T	C	T	C	-0.1548	-0.0441	0.0154	0.0183	FALSE	FALSE	FALSE	ieu-b-7	2	213416594	0.0841	468692	0.5997	Parkinson's disease || id:ieu-b-7	Parkinson's disease	Parkinson's disease || ||	TRUE	igd	GCST90026275	7.38e-07	0.0313	291	TRUE	reported	Threonate levels	0.077537035	24.2917102	2	1	TRUE
rs76799843	T	C	T	C	-0.1371	-0.0332	0.0174	0.0316	FALSE	FALSE	FALSE	ieu-b-7	18	22671616	0.0674	468692	0.622401	Parkinson's disease || id:ieu-b-7	Parkinson's disease	Parkinson's disease || ||	TRUE	igd	GCST90026275	3.24e-06	0.0294	291	TRUE	reported	Threonate levels	0.069532593	21.59658597	2	1	TRUE
rs7685322	A	T	A	T	-0.1411	-0.0585	0.019	0.015	FALSE	TRUE	FALSE	ieu-b-7	4	172940727	0.0944	468692	0.5358	Parkinson's disease || id:ieu-b-7	Parkinson's disease	Parkinson's disease || ||	TRUE	igd	GCST90026275	6.09e-06	0.0312	291	TRUE	reported	Threonate levels	0.065667899	20.31185994	2	1	TRUE
rs76984090	T	G	T	G	-0.159	-0.0909	0.0201	0.0137	FALSE	FALSE	FALSE	ieu-b-7	3	94000113	0.107	468692	0.3956	Parkinson's disease || id:ieu-b-7	Parkinson's disease	Parkinson's disease || ||	TRUE	igd	GCST90026275	9.18e-08	0.0298	291	TRUE	reported	Threonate levels	0.089111537	28.27265373	2	1	TRUE
rs7818677	T	C	T	C	0.12	0.0456	0.9675	0.9702	FALSE	FALSE	FALSE	ieu-b-7	8	71354549	0.0665	468692	0.4923	Parkinson's disease || id:ieu-b-7	Parkinson's disease	Parkinson's disease || ||	TRUE	igd	GCST90026275	1.3e-07	0.0227	291	TRUE	reported	Threonate levels	0.087618214	27.75336399	2	1	TRUE
rs78338792	T	G	T	G	-0.1266	0.1115	0.0198	0.0227	FALSE	FALSE	FALSE	ieu-b-7	5	3303354	0.0861	466555	0.1954	Parkinson's disease || id:ieu-b-7	Parkinson's disease	Parkinson's disease || ||	TRUE	igd	GCST90026275	6.46e-06	0.0281	291	TRUE	reported	Threonate levels	0.065204616	20.15856556	2	1	TRUE
rs78802369	A	T	A	T	-0.1655	-0.0533	0.0149	0.0141	FALSE	TRUE	FALSE	ieu-b-7	1	31392610	0.1341	12517	0.6912	Parkinson's disease || id:ieu-b-7	Parkinson's disease	Parkinson's disease || ||	TRUE	igd	GCST90026275	2.07e-06	0.0349	291	TRUE	reported	Threonate levels	0.071733931	22.33315068	2	1	TRUE
rs80279377	T	G	T	G	0.1689	-0.2	0.9828	0.9769	FALSE	FALSE	FALSE	ieu-b-7	20	21557226	0.0784	468692	0.0107701	Parkinson's disease || id:ieu-b-7	Parkinson's disease	Parkinson's disease || ||	TRUE	igd	GCST90026275	1.17e-06	0.0347	291	TRUE	reported	Threonate levels	0.075286091	23.52909392	2	1	TRUE
rs80324273	A	C	A	C	0.1475	0.0145	0.983	0.9781	FALSE	FALSE	FALSE	ieu-b-7	12	116329082	0.0808	468692	0.8579	Parkinson's disease || id:ieu-b-7	Parkinson's disease	Parkinson's disease || ||	TRUE	igd	GCST90026275	8.95e-09	0.0257	291	TRUE	reported	Threonate levels	0.101684277	32.71317129	2	1	TRUE
rs9289179	A	G	A	G	-0.1284	-0.1165	0.0354	0.0419	FALSE	FALSE	FALSE	ieu-b-7	3	96310559	0.0628	466555	0.0635302	Parkinson's disease || id:ieu-b-7	Parkinson's disease	Parkinson's disease || ||	TRUE	igd	GCST90026275	3.92e-11	0.0194	291	TRUE	reported	Threonate levels	0.130838113	43.5042255	2	1	TRUE
rs10064985	T	C	T	C	0.0654	-0.0438	0.953	0.964	FALSE	FALSE	FALSE	ieu-b-7	5	162862393	0.0505	482730	0.3863	Parkinson's disease || id:ieu-b-7	Parkinson's disease	Parkinson's disease || ||	TRUE	igd	GCST90026264	4.38e-06	0.0142	291	TRUE	reported	Serine levels	0.067940605	21.06607673	2	1	TRUE
rs10978580	T	C	T	C	0.0383	-0.0298	0.1504	0.1501	FALSE	FALSE	FALSE	ieu-b-7	9	109410929	0.0315	468692	0.3436	Parkinson's disease || id:ieu-b-7	Parkinson's disease	Parkinson's disease || ||	TRUE	igd	GCST90026264	3.82e-06	0.0083	291	TRUE	reported	Serine levels	0.068183424	21.14687592	2	1	TRUE
rs116897257	A	C	A	C	0.0831	-0.0176	0.0269	0.0225	FALSE	FALSE	FALSE	ieu-b-7	11	57137809	0.0597	482730	0.768399	Parkinson's disease || id:ieu-b-7	Parkinson's disease	Parkinson's disease || ||	TRUE	igd	GCST90026264	9.15e-06	0.0187	291	TRUE	reported	Serine levels	0.063549299	19.61208145	2	1	TRUE
rs117431984	A	G	A	G	-0.1409	-0.1787	0.9901	0.9871	FALSE	FALSE	FALSE	ieu-b-7	16	63260337	0.1091	468692	0.1014	Parkinson's disease || id:ieu-b-7	Parkinson's disease	Parkinson's disease || ||	TRUE	igd	GCST90026264	4.36e-06	0.0307	291	TRUE	reported	Serine levels	0.067499611	20.91944166	2	1	TRUE
rs1182481	A	T	A	T	-0.0302	0.0295	0.2671	0.263	FALSE	TRUE	FALSE	ieu-b-7	20	58333334	0.0279	466555	0.2892	Parkinson's disease || id:ieu-b-7	Parkinson's disease	Parkinson's disease || ||	TRUE	igd	GCST90026264	3.9e-06	0.0065	291	TRUE	reported	Serine levels	0.069058416	21.43838305	2	1	TRUE
rs11877703	T	G	T	G	0.0864	-0.0644	0.027	0.0324	FALSE	FALSE	FALSE	ieu-b-7	18	70016321	0.0654	468692	0.3243	Parkinson's disease || id:ieu-b-7	Parkinson's disease	Parkinson's disease || ||	TRUE	igd	GCST90026264	3.76e-06	0.0187	291	TRUE	reported	Serine levels	0.068344949	21.20064752	2	1	TRUE
rs12216009	A	G	A	G	-0.0404	-0.0136	0.1229	0.1222	FALSE	FALSE	FALSE	ieu-b-7	6	110798491	0.0333	470485	0.6836	Parkinson's disease || id:ieu-b-7	Parkinson's disease	Parkinson's disease || ||	TRUE	igd	GCST90026264	3.14e-06	0.0087	291	TRUE	reported	Serine levels	0.068989917	21.41554242	2	1	TRUE
rs149869107	T	C	T	C	0.1203	0.0946	0.0196	0.0182	FALSE	FALSE	FALSE	ieu-b-7	8	34359111	0.0873	468692	0.2786	Parkinson's disease || id:ieu-b-7	Parkinson's disease	Parkinson's disease || ||	TRUE	igd	GCST90026264	3.45e-07	0.0236	291	TRUE	reported	Serine levels	0.081972807	25.80548956	2	1	TRUE
rs17370884	A	C	A	C	0.0856	0.0037	0.9733	0.9747	FALSE	FALSE	FALSE	ieu-b-7	1	98334676	0.0826	468692	0.9645	Parkinson's disease || id:ieu-b-7	Parkinson's disease	Parkinson's disease || ||	TRUE	igd	GCST90026264	6.05e-06	0.0189	291	TRUE	reported	Serine levels	0.065848834	20.37177049	2	1	TRUE
rs185612077	T	C	T	C	-0.1428	-0.1103	0.99	0.9852	FALSE	FALSE	FALSE	ieu-b-7	7	85757148	0.0937	468692	0.2388	Parkinson's disease || id:ieu-b-7	Parkinson's disease	Parkinson's disease || ||	TRUE	igd	GCST90026264	4.63e-06	0.0312	291	TRUE	reported	Serine levels	0.06715289	20.8042508	2	1	TRUE
rs2484643	T	C	T	C	0.0276	0.0137	0.6338	0.6252	FALSE	FALSE	FALSE	ieu-b-7	10	25110372	0.0206	482730	0.5058	Parkinson's disease || id:ieu-b-7	Parkinson's disease	Parkinson's disease || ||	TRUE	igd	GCST90026264	4e-06	0.006	291	TRUE	reported	Serine levels	0.067785751	21.01457045	2	1	TRUE
rs2517211	A	G	A	G	-0.0372	-0.0012	0.2003	0.1943	FALSE	FALSE	FALSE	ieu-b-7	8	17469788	0.0252	482730	0.9607	Parkinson's disease || id:ieu-b-7	Parkinson's disease	Parkinson's disease || ||	TRUE	igd	GCST90026264	1.37e-06	0.0077	291	TRUE	reported	Serine levels	0.074251377	23.17977858	2	1	TRUE
rs2554615	T	C	T	C	-0.0322	0.0347	0.7704	0.7804	FALSE	FALSE	FALSE	ieu-b-7	8	3798288	0.0268	468692	0.1945	Parkinson's disease || id:ieu-b-7	Parkinson's disease	Parkinson's disease || ||	TRUE	igd	GCST90026264	9.34e-06	0.0073	291	TRUE	reported	Serine levels	0.062670792	19.3228364	2	1	TRUE
rs2570035	A	G	A	G	-0.0364	0.0015	0.1676	0.1758	FALSE	FALSE	FALSE	ieu-b-7	17	65574283	0.0359	13655	0.9662	Parkinson's disease || id:ieu-b-7	Parkinson's disease	Parkinson's disease || ||	TRUE	igd	GCST90026264	9.17e-06	0.0082	291	TRUE	reported	Serine levels	0.063420098	19.56950841	2	1	TRUE
rs2824758	T	G	T	G	0.0306	-0.0194	0.7162	0.7102	FALSE	FALSE	FALSE	ieu-b-7	21	19720922	0.0304	13655	0.5223	Parkinson's disease || id:ieu-b-7	Parkinson's disease	Parkinson's disease || ||	TRUE	igd	GCST90026264	9.4e-06	0.0069	291	TRUE	reported	Serine levels	0.063306621	19.53212636	2	1	TRUE
rs3111521	T	C	T	C	-0.0362	-0.0129	0.247	0.2526	FALSE	FALSE	FALSE	ieu-b-7	5	179653647	0.0252	471013	0.6076	Parkinson's disease || id:ieu-b-7	Parkinson's disease	Parkinson's disease || ||	TRUE	igd	GCST90026264	3.12e-07	0.0071	291	TRUE	reported	Serine levels	0.082006289	25.81697162	2	1	TRUE
rs3824025	A	G	A	G	0.0268	0.0021	0.4503	0.4354	FALSE	FALSE	FALSE	ieu-b-7	7	122842029	0.0243	466555	0.9319	Parkinson's disease || id:ieu-b-7	Parkinson's disease	Parkinson's disease || ||	TRUE	igd	GCST90026264	6.45e-06	0.0059	291	TRUE	reported	Serine levels	0.066209745	20.49134279	2	1	TRUE
rs57283553	A	G	A	G	-0.067	0.1374	0.0478	0.0517	FALSE	FALSE	FALSE	ieu-b-7	2	103542525	0.0527	468692	0.00909306	Parkinson's disease || id:ieu-b-7	Parkinson's disease	Parkinson's disease || ||	TRUE	igd	GCST90026264	1.08e-06	0.0137	291	TRUE	reported	Serine levels	0.075947281	23.75271867	2	1	TRUE
rs62024133	A	C	A	C	-0.0284	-8e-04	0.6045	0.573	FALSE	FALSE	FALSE	ieu-b-7	15	44681231	0.0182	482730	0.9664	Parkinson's disease || id:ieu-b-7	Parkinson's disease	Parkinson's disease || ||	TRUE	igd	GCST90026264	7.34e-06	0.0063	291	TRUE	reported	Serine levels	0.06527494	20.18182495	2	1	TRUE
rs6816754	T	C	T	C	0.0402	-0.0606	0.8414	0.8485	FALSE	FALSE	FALSE	ieu-b-7	4	37417470	0.031	468692	0.05083	Parkinson's disease || id:ieu-b-7	Parkinson's disease	Parkinson's disease || ||	TRUE	igd	GCST90026264	8.09e-07	0.0082	291	TRUE	reported	Serine levels	0.07628991	23.86872689	2	1	TRUE
rs7008379	T	C	T	C	-0.0349	0.0336	0.2198	0.2149	FALSE	FALSE	FALSE	ieu-b-7	8	5010408	0.0273	468692	0.2183	Parkinson's disease || id:ieu-b-7	Parkinson's disease	Parkinson's disease || ||	TRUE	igd	GCST90026264	4.77e-06	0.0076	291	TRUE	reported	Serine levels	0.067568984	20.94249995	2	1	TRUE
rs76604457	T	C	T	C	-0.1239	0.0338	0.9783	0.9753	FALSE	FALSE	FALSE	ieu-b-7	4	116494767	0.0832	468692	0.684101	Parkinson's disease || id:ieu-b-7	Parkinson's disease	Parkinson's disease || ||	TRUE	igd	GCST90026264	6.28e-08	0.0229	291	TRUE	reported	Serine levels	0.091400994	29.07210656	2	1	TRUE
rs78068127	A	T	A	T	0.0805	-0.0532	0.9716	0.9708	FALSE	TRUE	FALSE	ieu-b-7	12	78515556	0.0763	466555	0.4859	Parkinson's disease || id:ieu-b-7	Parkinson's disease	Parkinson's disease || ||	TRUE	igd	GCST90026264	6.99e-06	0.0179	291	TRUE	reported	Serine levels	0.064984743	20.08586561	2	1	TRUE
rs8073744	A	G	A	G	0.1385	0.056	0.018	0.0225	FALSE	FALSE	FALSE	ieu-b-7	17	60823174	0.067	482730	0.4033	Parkinson's disease || id:ieu-b-7	Parkinson's disease	Parkinson's disease || ||	TRUE	igd	GCST90026264	3.73e-06	0.0299	291	TRUE	reported	Serine levels	0.068670107	21.3089487	2	1	TRUE
rs9861030	T	C	T	C	0.0619	-9e-04	0.9458	0.9512	FALSE	FALSE	FALSE	ieu-b-7	3	38057606	0.0416	482730	0.9829	Parkinson's disease || id:ieu-b-7	Parkinson's disease	Parkinson's disease || ||	TRUE	igd	GCST90026264	7.44e-06	0.0138	291	TRUE	reported	Serine levels	0.064668905	19.98149501	2	1	TRUE
rs10066656	T	C	T	C	0.4368	0.0598	0.9741	0.9765	FALSE	FALSE	FALSE	ieu-b-7	5	116488238	0.0773	468692	0.4394	Parkinson's disease || id:ieu-b-7	Parkinson's disease	Parkinson's disease || ||	TRUE	igd	GCST90026127	6.18e-06	0.0966	291	TRUE	reported	Behenoyl sphingomyelin (d18:1/22:0) levels	0.065648994	20.30560157	2	1	TRUE
rs111413029	T	C	T	C	-0.1677	-0.0026	0.2135	0.2162	FALSE	FALSE	FALSE	ieu-b-7	3	194539930	0.0366	13655	0.9427	Parkinson's disease || id:ieu-b-7	Parkinson's disease	Parkinson's disease || ||	TRUE	igd	GCST90026127	9.88e-06	0.0379	291	TRUE	reported	Behenoyl sphingomyelin (d18:1/22:0) levels	0.063039941	19.44431101	2	1	TRUE
rs111873142	T	C	T	C	-0.3393	0.0311	0.046	0.0501	FALSE	FALSE	FALSE	ieu-b-7	17	80868684	0.0533	469691	0.5597	Parkinson's disease || id:ieu-b-7	Parkinson's disease	Parkinson's disease || ||	TRUE	igd	GCST90026127	3.3e-06	0.073	291	TRUE	reported	Behenoyl sphingomyelin (d18:1/22:0) levels	0.069107998	21.45491769	2	1	TRUE
rs115728770	A	G	A	G	-0.5627	0.1068	0.0214	0.0141	FALSE	FALSE	FALSE	ieu-b-7	4	7471437	0.105	468692	0.3092	Parkinson's disease || id:ieu-b-7	Parkinson's disease	Parkinson's disease || ||	TRUE	igd	GCST90026127	8.89e-06	0.1267	291	TRUE	reported	Behenoyl sphingomyelin (d18:1/22:0) levels	0.063478323	19.58869275	2	1	TRUE
rs117541228	A	G	A	G	0.5907	-0.0837	0.9826	0.9846	FALSE	FALSE	FALSE	ieu-b-7	6	73068580	0.0982	468692	0.3942	Parkinson's disease || id:ieu-b-7	Parkinson's disease	Parkinson's disease || ||	TRUE	igd	GCST90026127	1.59e-06	0.1231	291	TRUE	reported	Behenoyl sphingomyelin (d18:1/22:0) levels	0.073325035	22.86771072	2	1	TRUE
rs117559142	T	C	T	C	-0.6195	0.097	0.0211	0.0244	FALSE	FALSE	FALSE	ieu-b-7	11	121753552	0.0744	468692	0.1926	Parkinson's disease || id:ieu-b-7	Parkinson's disease	Parkinson's disease || ||	TRUE	igd	GCST90026127	7.36e-08	0.1151	291	TRUE	reported	Behenoyl sphingomyelin (d18:1/22:0) levels	0.090536606	28.76979902	2	1	TRUE
rs118028075	T	G	T	G	0.662	0.0257	0.988	0.9739	FALSE	FALSE	FALSE	ieu-b-7	7	117292386	0.0983	470485	0.7938	Parkinson's disease || id:ieu-b-7	Parkinson's disease	Parkinson's disease || ||	TRUE	igd	GCST90026127	5.35e-06	0.1455	291	TRUE	reported	Behenoyl sphingomyelin (d18:1/22:0) levels	0.066412814	20.55866198	2	1	TRUE
rs12282845	T	C	T	C	0.2968	-0.0285	0.0605	0.0704	FALSE	FALSE	FALSE	ieu-b-7	11	27003815	0.044	468692	0.517299	Parkinson's disease || id:ieu-b-7	Parkinson's disease	Parkinson's disease || ||	TRUE	igd	GCST90026127	4.97e-06	0.065	291	TRUE	reported	Behenoyl sphingomyelin (d18:1/22:0) levels	0.066858352	20.70646362	2	1	TRUE
rs12881773	A	G	A	G	-0.2092	-0.0312	0.169	0.1756	FALSE	FALSE	FALSE	ieu-b-7	14	85796894	0.0299	468692	0.297	Parkinson's disease || id:ieu-b-7	Parkinson's disease	Parkinson's disease || ||	TRUE	igd	GCST90026127	1.11e-06	0.0429	291	TRUE	reported	Behenoyl sphingomyelin (d18:1/22:0) levels	0.075544331	23.6163964	2	1	TRUE
rs140105513	A	G	A	G	0.8384	-0.094	0.9892	0.9883	FALSE	FALSE	FALSE	ieu-b-7	8	91193151	0.1376	13655	0.4946	Parkinson's disease || id:ieu-b-7	Parkinson's disease	Parkinson's disease || ||	TRUE	igd	GCST90026127	2.09e-07	0.1615	291	TRUE	reported	Behenoyl sphingomyelin (d18:1/22:0) levels	0.084761526	26.76469753	2	1	TRUE
rs140827950	C	G	C	G	-0.5954	-0.0546	0.025	0.02	FALSE	TRUE	FALSE	ieu-b-7	3	18884765	0.0909	466555	0.548399	Parkinson's disease || id:ieu-b-7	Parkinson's disease	Parkinson's disease || ||	TRUE	igd	GCST90026127	1.15e-07	0.1123	291	TRUE	reported	Behenoyl sphingomyelin (d18:1/22:0) levels	0.088088248	27.91663073	2	1	TRUE
rs142323078	A	C	A	C	-0.7549	-0.0926	0.0132	0.0107	FALSE	FALSE	FALSE	ieu-b-7	8	26498530	0.1468	13655	0.5283	Parkinson's disease || id:ieu-b-7	Parkinson's disease	Parkinson's disease || ||	TRUE	igd	GCST90026127	1.58e-06	0.1572	291	TRUE	reported	Behenoyl sphingomyelin (d18:1/22:0) levels	0.073427726	22.90227479	2	1	TRUE
rs143981642	T	C	T	C	-0.5432	0.1092	0.0149	0.0148	FALSE	FALSE	FALSE	ieu-b-7	18	45080511	0.1027	466555	0.2876	Parkinson's disease || id:ieu-b-7	Parkinson's disease	Parkinson's disease || ||	TRUE	igd	GCST90026127	2.87e-06	0.1161	291	TRUE	reported	Behenoyl sphingomyelin (d18:1/22:0) levels	0.069962086	21.74001988	2	1	TRUE
rs17047764	C	G	C	G	-0.205	-0.0457	0.1518	0.1666	FALSE	TRUE	FALSE	ieu-b-7	2	118868582	0.0304	468692	0.132	Parkinson's disease || id:ieu-b-7	Parkinson's disease	Parkinson's disease || ||	TRUE	igd	GCST90026127	3.18e-06	0.044	291	TRUE	reported	Behenoyl sphingomyelin (d18:1/22:0) levels	0.0694168	21.55793822	2	1	TRUE
rs17671337	A	G	A	G	0.1821	-0.0066	0.1952	0.2019	FALSE	FALSE	FALSE	ieu-b-7	7	68429765	0.0279	468692	0.8122	Parkinson's disease || id:ieu-b-7	Parkinson's disease	Parkinson's disease || ||	TRUE	igd	GCST90026127	8.18e-06	0.0408	291	TRUE	reported	Behenoyl sphingomyelin (d18:1/22:0) levels	0.06406934	19.78355885	2	1	TRUE
rs1871334	T	C	T	C	0.1861	0.0024	0.8083	0.8258	FALSE	FALSE	FALSE	ieu-b-7	5	101135059	0.0293	469486	0.9343	Parkinson's disease || id:ieu-b-7	Parkinson's disease	Parkinson's disease || ||	TRUE	igd	GCST90026127	8.42e-06	0.0418	291	TRUE	reported	Behenoyl sphingomyelin (d18:1/22:0) levels	0.063771833	19.68543592	2	1	TRUE
rs2025251	T	G	T	G	0.1478	0.0531	0.3903	0.4261	FALSE	FALSE	FALSE	ieu-b-7	6	125144352	0.0191	482730	0.00545205	Parkinson's disease || id:ieu-b-7	Parkinson's disease	Parkinson's disease || ||	TRUE	igd	GCST90026127	3.86e-06	0.032	291	TRUE	reported	Behenoyl sphingomyelin (d18:1/22:0) levels	0.068301658	21.18623403	2	1	TRUE
rs4748159	T	C	T	C	0.1695	-0.0124	0.53	0.4904	FALSE	FALSE	FALSE	ieu-b-7	10	15360422	0.0217	471013	0.568	Parkinson's disease || id:ieu-b-7	Parkinson's disease	Parkinson's disease || ||	TRUE	igd	GCST90026127	1.99e-07	0.0326	291	TRUE	reported	Behenoyl sphingomyelin (d18:1/22:0) levels	0.085002397	26.84782193	2	1	TRUE
rs55937601	T	C	T	C	0.2529	0.0654	0.8782	0.888	FALSE	FALSE	FALSE	ieu-b-7	2	211716089	0.0355	468692	0.0657506	Parkinson's disease || id:ieu-b-7	Parkinson's disease	Parkinson's disease || ||	TRUE	igd	GCST90026127	1.4e-07	0.048	291	TRUE	reported	Behenoyl sphingomyelin (d18:1/22:0) levels	0.087086681	27.56893806	2	1	TRUE
rs6810097	A	C	A	C	-0.797	-0.0301	0.0105	0.0137	FALSE	FALSE	FALSE	ieu-b-7	3	118449801	0.1026	468692	0.7692	Parkinson's disease || id:ieu-b-7	Parkinson's disease	Parkinson's disease || ||	TRUE	igd	GCST90026127	8.6e-07	0.162	291	TRUE	reported	Behenoyl sphingomyelin (d18:1/22:0) levels	0.076788279	24.03762012	2	1	TRUE
rs71326830	A	C	A	C	0.4423	-0.0227	0.9721	0.9716	FALSE	FALSE	FALSE	ieu-b-7	3	94277347	0.0714	468692	0.751	Parkinson's disease || id:ieu-b-7	Parkinson's disease	Parkinson's disease || ||	TRUE	igd	GCST90026127	2.36e-06	0.0937	291	TRUE	reported	Behenoyl sphingomyelin (d18:1/22:0) levels	0.071124498	22.12888596	2	1	TRUE
rs7226548	T	G	T	G	-0.7788	0.115	0.012	0.0165	FALSE	FALSE	FALSE	ieu-b-7	18	21153942	0.0733	482730	0.1164	Parkinson's disease || id:ieu-b-7	Parkinson's disease	Parkinson's disease || ||	TRUE	igd	GCST90026127	4.28e-08	0.1421	291	TRUE	reported	Behenoyl sphingomyelin (d18:1/22:0) levels	0.093563825	29.83105299	2	1	TRUE
rs7267587	C	G	C	G	-0.414	0.0377	0.0308	0.0284	FALSE	TRUE	FALSE	ieu-b-7	20	421511	0.067	471013	0.573099	Parkinson's disease || id:ieu-b-7	Parkinson's disease	Parkinson's disease || ||	TRUE	igd	GCST90026127	8.3e-06	0.0929	291	TRUE	reported	Behenoyl sphingomyelin (d18:1/22:0) levels	0.063885905	19.72305147	2	1	TRUE
rs72974938	T	C	T	C	-0.5024	-0.0321	0.0209	0.019	FALSE	FALSE	FALSE	ieu-b-7	18	73386579	0.0911	468692	0.724299	Parkinson's disease || id:ieu-b-7	Parkinson's disease	Parkinson's disease || ||	TRUE	igd	GCST90026127	5.54e-06	0.1106	291	TRUE	reported	Behenoyl sphingomyelin (d18:1/22:0) levels	0.066213082	20.49244892	2	1	TRUE
rs73148865	A	G	A	G	-0.5443	-0.1909	0.0242	0.0174	FALSE	FALSE	FALSE	ieu-b-7	22	18241274	0.0812	482730	0.0186698	Parkinson's disease || id:ieu-b-7	Parkinson's disease	Parkinson's disease || ||	TRUE	igd	GCST90026127	4.9e-07	0.1082	291	TRUE	reported	Behenoyl sphingomyelin (d18:1/22:0) levels	0.080004576	25.1319971	2	1	TRUE
rs75260879	T	C	T	C	0.4773	-0.0142	0.9737	0.9691	FALSE	FALSE	FALSE	ieu-b-7	3	54754206	0.0716	468692	0.8429	Parkinson's disease || id:ieu-b-7	Parkinson's disease	Parkinson's disease || ||	TRUE	igd	GCST90026127	6.43e-06	0.1058	291	TRUE	reported	Behenoyl sphingomyelin (d18:1/22:0) levels	0.065367155	20.21233032	2	1	TRUE
rs7547833	T	C	T	C	0.4063	-0.0115	0.9593	0.956	FALSE	FALSE	FALSE	ieu-b-7	1	8742451	0.0592	468692	0.846	Parkinson's disease || id:ieu-b-7	Parkinson's disease	Parkinson's disease || ||	TRUE	igd	GCST90026127	1.6e-06	0.0847	291	TRUE	reported	Behenoyl sphingomyelin (d18:1/22:0) levels	0.073279517	22.85239266	2	1	TRUE
rs7559681	C	G	C	G	0.1778	0.0199	0.2568	0.2404	FALSE	TRUE	FALSE	ieu-b-7	2	160194623	0.0201	482730	0.3228	Parkinson's disease || id:ieu-b-7	Parkinson's disease	Parkinson's disease || ||	TRUE	igd	GCST90026127	2.68e-06	0.0379	291	TRUE	reported	Behenoyl sphingomyelin (d18:1/22:0) levels	0.070311982	21.85696954	2	1	TRUE
rs78832180	A	G	A	G	-0.6623	-0.0066	0.0154	0.0115	FALSE	FALSE	FALSE	ieu-b-7	16	4721221	0.1115	466555	0.9529	Parkinson's disease || id:ieu-b-7	Parkinson's disease	Parkinson's disease || ||	TRUE	igd	GCST90026127	6.79e-06	0.1472	291	TRUE	reported	Behenoyl sphingomyelin (d18:1/22:0) levels	0.065041876	20.10475309	2	1	TRUE
rs78917330	A	C	A	C	-0.2146	-0.0042	0.839	0.8566	FALSE	FALSE	FALSE	ieu-b-7	18	32107366	0.0325	468692	0.8961	Parkinson's disease || id:ieu-b-7	Parkinson's disease	Parkinson's disease || ||	TRUE	igd	GCST90026127	5.04e-07	0.0427	291	TRUE	reported	Behenoyl sphingomyelin (d18:1/22:0) levels	0.079865973	25.08467849	2	1	TRUE
rs9809323	A	G	A	G	0.2253	0.0388	0.8524	0.8323	FALSE	FALSE	FALSE	ieu-b-7	3	18415702	0.0301	468692	0.1968	Parkinson's disease || id:ieu-b-7	Parkinson's disease	Parkinson's disease || ||	TRUE	igd	GCST90026127	9.33e-07	0.0459	291	TRUE	reported	Behenoyl sphingomyelin (d18:1/22:0) levels	0.076464136	23.9277502	2	1	TRUE
rs10178909	C	G	C	G	0.1685	0.0046	0.8968	0.9067	FALSE	TRUE	FALSE	ieu-b-7	2	216900528	0.029	482730	0.8744	Parkinson's disease || id:ieu-b-7	Parkinson's disease	Parkinson's disease || ||	TRUE	igd	GCST90026091	2.1e-10	0.0265	291	TRUE	reported	3-methylglutarylcarnitine (2) levels	0.121987609	40.1525301	2	1	TRUE
rs10233056	A	G	A	G	-0.1021	-0.0096	0.1445	0.1668	FALSE	FALSE	FALSE	ieu-b-7	7	139961821	0.0317	468692	0.7633	Parkinson's disease || id:ieu-b-7	Parkinson's disease	Parkinson's disease || ||	TRUE	igd	GCST90026091	8.18e-06	0.0229	291	TRUE	reported	3-methylglutarylcarnitine (2) levels	0.063942561	19.74173752	2	1	TRUE
rs10266235	T	C	T	C	0.5024	0.1354	0.9915	0.9776	FALSE	FALSE	FALSE	ieu-b-7	7	144701782	0.1214	10639	0.2647	Parkinson's disease || id:ieu-b-7	Parkinson's disease	Parkinson's disease || ||	TRUE	igd	GCST90026091	2.34e-07	0.0972	291	TRUE	reported	3-methylglutarylcarnitine (2) levels	0.084086842	26.53209755	2	1	TRUE
rs10417252	A	C	A	C	-0.3699	-0.0429	0.0115	0.0135999999999999	FALSE	FALSE	FALSE	ieu-b-7	19	6216777	0.115	468692	0.709099	Parkinson's disease || id:ieu-b-7	Parkinson's disease	Parkinson's disease || ||	TRUE	igd	GCST90026091	6.9e-06	0.0823	291	TRUE	reported	3-methylglutarylcarnitine (2) levels	0.064912489	20.06198244	2	1	TRUE
rs10475981	A	C	A	C	-0.4113	-0.0605	0.0089	0.0154	FALSE	FALSE	FALSE	ieu-b-7	5	170952630	0.093	468692	0.5158	Parkinson's disease || id:ieu-b-7	Parkinson's disease	Parkinson's disease || ||	TRUE	igd	GCST90026091	1.26e-06	0.0849	291	TRUE	reported	3-methylglutarylcarnitine (2) levels	0.074631753	23.30810105	2	1	TRUE
rs10866921	T	C	T	C	0.0773	-0.0108	0.677	0.6541	FALSE	FALSE	FALSE	ieu-b-7	8	1211614	0.0236	468692	0.6458	Parkinson's disease || id:ieu-b-7	Parkinson's disease	Parkinson's disease || ||	TRUE	igd	GCST90026091	5.4e-06	0.017	291	TRUE	reported	3-methylglutarylcarnitine (2) levels	0.066337353	20.53364261	2	1	TRUE
rs112203540	T	C	T	C	-0.3605	0.0046	0.0143	0.0181	FALSE	FALSE	FALSE	ieu-b-7	9	77178226	0.0943	468692	0.9612	Parkinson's disease || id:ieu-b-7	Parkinson's disease	Parkinson's disease || ||	TRUE	igd	GCST90026091	5.28e-07	0.0719	291	TRUE	reported	3-methylglutarylcarnitine (2) levels	0.079519621	24.96649697	2	1	TRUE
rs112387997	T	C	T	C	-0.3746	-0.1349	0.0067	0.0165	FALSE	FALSE	FALSE	ieu-b-7	7	105225308	0.0938	468692	0.1502	Parkinson's disease || id:ieu-b-7	Parkinson's disease	Parkinson's disease || ||	TRUE	igd	GCST90026091	4.35e-07	0.0741	291	TRUE	reported	3-methylglutarylcarnitine (2) levels	0.08073244	25.38072268	2	1	TRUE
rs113366803	A	G	A	G	0.1826	0.068	0.9588	0.9565	FALSE	FALSE	FALSE	ieu-b-7	16	75299391	0.0451	482730	0.1317	Parkinson's disease || id:ieu-b-7	Parkinson's disease	Parkinson's disease || ||	TRUE	igd	GCST90026091	8.35e-06	0.041	291	TRUE	reported	3-methylglutarylcarnitine (2) levels	0.063812214	19.69875083	2	1	TRUE
rs114027185	A	T	A	T	-0.2925	0.1196	0.022	0.0218	FALSE	TRUE	FALSE	ieu-b-7	3	8262191	0.0843	468692	0.156	Parkinson's disease || id:ieu-b-7	Parkinson's disease	Parkinson's disease || ||	TRUE	igd	GCST90026091	5.18e-07	0.0583	291	TRUE	reported	3-methylglutarylcarnitine (2) levels	0.079614372	24.9988186	2	1	TRUE
rs114618496	A	G	A	G	0.3304	0.122	0.9827	0.9863	FALSE	FALSE	FALSE	ieu-b-7	7	69520438	0.0973	468692	0.2098	Parkinson's disease || id:ieu-b-7	Parkinson's disease	Parkinson's disease || ||	TRUE	igd	GCST90026091	7.17e-08	0.0613	291	TRUE	reported	3-methylglutarylcarnitine (2) levels	0.090769536	28.85120669	2	1	TRUE
rs116961840	C	G	C	G	0.3155	-0.0423	0.988	0.9771	FALSE	TRUE	FALSE	ieu-b-7	10	132667039	0.078	468692	0.5877	Parkinson's disease || id:ieu-b-7	Parkinson's disease	Parkinson's disease || ||	TRUE	igd	GCST90026091	7.88e-06	0.0706	291	TRUE	reported	3-methylglutarylcarnitine (2) levels	0.064219971	19.83326336	2	1	TRUE
rs117111076	A	G	A	G	0.1835	-0.1275	0.0461	0.0313	FALSE	FALSE	FALSE	ieu-b-7	17	34327405	0.0567	482730	0.0245901	Parkinson's disease || id:ieu-b-7	Parkinson's disease	Parkinson's disease || ||	TRUE	igd	GCST90026091	2.08e-06	0.0387	291	TRUE	reported	3-methylglutarylcarnitine (2) levels	0.071719376	22.32826927	2	1	TRUE
rs117471889	A	G	A	G	0.354	-0.1027	0.9898	0.988	FALSE	FALSE	FALSE	ieu-b-7	12	20290523	0.1206	466555	0.3946	Parkinson's disease || id:ieu-b-7	Parkinson's disease	Parkinson's disease || ||	TRUE	igd	GCST90026091	3.77e-06	0.0766	291	TRUE	reported	3-methylglutarylcarnitine (2) levels	0.068374969	21.21064321	2	1	TRUE
rs117708083	A	G	A	G	-0.195	0.1399	0.961	0.9785	FALSE	FALSE	FALSE	ieu-b-7	15	60520563	0.0851	468692	0.1003	Parkinson's disease || id:ieu-b-7	Parkinson's disease	Parkinson's disease || ||	TRUE	igd	GCST90026091	4.88e-06	0.0427	291	TRUE	reported	3-methylglutarylcarnitine (2) levels	0.066874499	20.71182302	2	1	TRUE
rs117709853	T	G	T	G	-0.1849	-0.0646	0.0394	0.0384	FALSE	FALSE	FALSE	ieu-b-7	10	79370452	0.0613	468692	0.2922	Parkinson's disease || id:ieu-b-7	Parkinson's disease	Parkinson's disease || ||	TRUE	igd	GCST90026091	9.65e-06	0.0418	291	TRUE	reported	3-methylglutarylcarnitine (2) levels	0.063003712	19.43238528	2	1	TRUE
rs118182563	T	C	T	C	-0.2245	0.0905	0.0344	0.0345	FALSE	FALSE	FALSE	ieu-b-7	8	68721377	0.0728	466555	0.2138	Parkinson's disease || id:ieu-b-7	Parkinson's disease	Parkinson's disease || ||	TRUE	igd	GCST90026091	1.53e-06	0.0467	291	TRUE	reported	3-methylglutarylcarnitine (2) levels	0.073572793	22.9511147	2	1	TRUE
rs12004211	A	T	A	T	-0.3029	0.0451	0.02	0.0185	FALSE	TRUE	FALSE	ieu-b-7	9	135091578	0.0941	24677	0.6316	Parkinson's disease || id:ieu-b-7	Parkinson's disease	Parkinson's disease || ||	TRUE	igd	GCST90026091	2.29e-06	0.0641	291	TRUE	reported	3-methylglutarylcarnitine (2) levels	0.071265765	22.17621081	2	1	TRUE
rs13358574	A	G	A	G	0.4866	-0.2258	0.9943	0.991	FALSE	FALSE	FALSE	ieu-b-7	5	172022919	0.1679	11518	0.1786	Parkinson's disease || id:ieu-b-7	Parkinson's disease	Parkinson's disease || ||	TRUE	igd	GCST90026091	4.75e-06	0.1063	291	TRUE	reported	3-methylglutarylcarnitine (2) levels	0.067171709	20.81050091	2	1	TRUE
rs138184446	A	G	A	G	-0.3176	-0.0338	0.0209	0.023	FALSE	FALSE	FALSE	ieu-b-7	9	23398510	0.077	468692	0.6609	Parkinson's disease || id:ieu-b-7	Parkinson's disease	Parkinson's disease || ||	TRUE	igd	GCST90026091	1.53e-06	0.0661	291	TRUE	reported	3-methylglutarylcarnitine (2) levels	0.073503632	22.92782838	2	1	TRUE
rs138660216	A	G	A	G	-0.4774	-0.1128	0.0091	0.0181	FALSE	FALSE	FALSE	ieu-b-7	11	120810419	0.0956	468692	0.2381	Parkinson's disease || id:ieu-b-7	Parkinson's disease	Parkinson's disease || ||	TRUE	igd	GCST90026091	3.13e-07	0.0933	291	TRUE	reported	3-methylglutarylcarnitine (2) levels	0.082545445	26.00197855	2	1	TRUE
rs140736048	A	G	A	G	-0.5363	0.1807	0.0068	0.0123	FALSE	FALSE	FALSE	ieu-b-7	8	130424520	0.1371	13655	0.1874	Parkinson's disease || id:ieu-b-7	Parkinson's disease	Parkinson's disease || ||	TRUE	igd	GCST90026091	6.8e-09	0.0925	291	TRUE	reported	3-methylglutarylcarnitine (2) levels	0.103553229	33.38389319	2	1	TRUE
rs141041423	T	C	T	C	-0.2944	-0.0295	0.0159	0.0109	FALSE	FALSE	FALSE	ieu-b-7	19	33938859	0.1245	466555	0.8128	Parkinson's disease || id:ieu-b-7	Parkinson's disease	Parkinson's disease || ||	TRUE	igd	GCST90026091	4.07e-06	0.0639	291	TRUE	reported	3-methylglutarylcarnitine (2) levels	0.067983644	21.08039522	2	1	TRUE
rs141752103	T	C	T	C	0.3401	-0.1663	0.9851	0.9861	FALSE	FALSE	FALSE	ieu-b-7	13	29467282	0.1105	468692	0.1324	Parkinson's disease || id:ieu-b-7	Parkinson's disease	Parkinson's disease || ||	TRUE	igd	GCST90026091	9.38e-07	0.0694	291	TRUE	reported	3-methylglutarylcarnitine (2) levels	0.076236367	23.85059274	2	1	TRUE
rs142768807	C	G	C	G	0.384	-0.0082	0.9913	0.9875	FALSE	TRUE	FALSE	ieu-b-7	16	87398545	0.1234	466555	0.9468	Parkinson's disease || id:ieu-b-7	Parkinson's disease	Parkinson's disease || ||	TRUE	igd	GCST90026091	5.71e-06	0.0846	291	TRUE	reported	3-methylglutarylcarnitine (2) levels	0.066118146	20.46098686	2	1	TRUE
rs142958954	C	G	C	G	-0.2816	0.1967	0.0197	0.0196	FALSE	TRUE	FALSE	ieu-b-7	2	38997541	0.0835	468692	0.01852	Parkinson's disease || id:ieu-b-7	Parkinson's disease	Parkinson's disease || ||	TRUE	igd	GCST90026091	2.81e-06	0.0601	291	TRUE	reported	3-methylglutarylcarnitine (2) levels	0.07015129	21.8032488	2	1	TRUE
rs143485673	A	G	A	G	-0.2504	0.0259	0.0157	0.0167	FALSE	FALSE	FALSE	ieu-b-7	16	29346961	0.0973	468692	0.7902	Parkinson's disease || id:ieu-b-7	Parkinson's disease	Parkinson's disease || ||	TRUE	igd	GCST90026091	9.92e-06	0.0567	291	TRUE	reported	3-methylglutarylcarnitine (2) levels	0.062811138	19.36900829	2	1	TRUE
rs143940002	A	C	A	C	-0.6124	-0.148	0.0034	0.0116	FALSE	FALSE	FALSE	ieu-b-7	9	78843537	0.1597	11518	0.3542	Parkinson's disease || id:ieu-b-7	Parkinson's disease	Parkinson's disease || ||	TRUE	igd	GCST90026091	3.16e-06	0.1314	291	TRUE	reported	3-methylglutarylcarnitine (2) levels	0.069458052	21.57170574	2	1	TRUE
rs144055195	T	C	T	C	0.4135	0.0375	0.9876	0.9857	FALSE	FALSE	FALSE	ieu-b-7	12	107971544	0.1123	468692	0.7387	Parkinson's disease || id:ieu-b-7	Parkinson's disease	Parkinson's disease || ||	TRUE	igd	GCST90026091	2.78e-08	0.0744	291	TRUE	reported	3-methylglutarylcarnitine (2) levels	0.095961913	30.67679686	2	1	TRUE
rs144254280	C	G	C	G	-0.2659	-0.061	0.0147	0.0176	FALSE	TRUE	FALSE	ieu-b-7	6	119501321	0.0789	481936	0.4393	Parkinson's disease || id:ieu-b-7	Parkinson's disease	Parkinson's disease || ||	TRUE	igd	GCST90026091	9.73e-06	0.0601	291	TRUE	reported	3-methylglutarylcarnitine (2) levels	0.063026345	19.43983545	2	1	TRUE
rs144446070	T	C	T	C	-0.4024	0.1893	0.0085	0.0114	FALSE	FALSE	FALSE	ieu-b-7	4	48358996	0.1474	15448	0.199	Parkinson's disease || id:ieu-b-7	Parkinson's disease	Parkinson's disease || ||	TRUE	igd	GCST90026091	9.75e-06	0.091	291	TRUE	reported	3-methylglutarylcarnitine (2) levels	0.062964562	19.41949863	2	1	TRUE
rs144496705	T	C	T	C	-0.433	-0.0563	0.011	0.0159	FALSE	FALSE	FALSE	ieu-b-7	16	26587761	0.0955	468692	0.5551	Parkinson's disease || id:ieu-b-7	Parkinson's disease	Parkinson's disease || ||	TRUE	igd	GCST90026091	4.33e-07	0.0857	291	TRUE	reported	3-methylglutarylcarnitine (2) levels	0.080649602	25.35239558	2	1	TRUE
rs145202244	A	T	A	T	0.2368	-0.0858	0.9684	0.9668	FALSE	TRUE	FALSE	ieu-b-7	4	136551706	0.0655	468692	0.19	Parkinson's disease || id:ieu-b-7	Parkinson's disease	Parkinson's disease || ||	TRUE	igd	GCST90026091	5.21e-07	0.0472	291	TRUE	reported	3-methylglutarylcarnitine (2) levels	0.079608427	24.99679063	2	1	TRUE
rs145221477	A	G	A	G	-0.6804	-0.3189	0.0034	0.014	FALSE	FALSE	FALSE	ieu-b-7	1	4737340	0.1687	11518	0.0586597	Parkinson's disease || id:ieu-b-7	Parkinson's disease	Parkinson's disease || ||	TRUE	igd	GCST90026091	2.23e-07	0.1314	291	TRUE	reported	3-methylglutarylcarnitine (2) levels	0.084365883	26.62825659	2	1	TRUE
rs145401579	T	C	T	C	0.3014	0.1127	0.9863	0.9791	FALSE	FALSE	FALSE	ieu-b-7	6	65272458	0.0861	468692	0.1903	Parkinson's disease || id:ieu-b-7	Parkinson's disease	Parkinson's disease || ||	TRUE	igd	GCST90026091	7.42e-06	0.0672	291	TRUE	reported	3-methylglutarylcarnitine (2) levels	0.064658436	19.97803656	2	1	TRUE
rs145670222	T	C	T	C	-0.1147	0.0139	0.8777	0.8893	FALSE	FALSE	FALSE	ieu-b-7	2	212298148	0.0353	468692	0.6927	Parkinson's disease || id:ieu-b-7	Parkinson's disease	Parkinson's disease || ||	TRUE	igd	GCST90026091	4.32e-06	0.025	291	TRUE	reported	3-methylglutarylcarnitine (2) levels	0.067456373	20.90507222	2	1	TRUE
rs146269981	A	G	A	G	-0.3765	0.0253	0.0114	0.0105	FALSE	FALSE	FALSE	ieu-b-7	4	112076097	0.111	468692	0.8196	Parkinson's disease || id:ieu-b-7	Parkinson's disease	Parkinson's disease || ||	TRUE	igd	GCST90026091	6.25e-07	0.0755	291	TRUE	reported	3-methylglutarylcarnitine (2) levels	0.078728288	24.6968129	2	1	TRUE
rs147051000	T	C	T	C	0.3232	0.0351	0.9831	0.9864	FALSE	FALSE	FALSE	ieu-b-7	1	222196078	0.1006	469691	0.727601	Parkinson's disease || id:ieu-b-7	Parkinson's disease	Parkinson's disease || ||	TRUE	igd	GCST90026091	9.91e-07	0.0661	291	TRUE	reported	3-methylglutarylcarnitine (2) levels	0.075920027	23.74349458	2	1	TRUE
rs148783206	T	C	T	C	0.3079	-0.0409	0.9881	0.9898	FALSE	FALSE	FALSE	ieu-b-7	18	2641610	0.1454	13655	0.7784	Parkinson's disease || id:ieu-b-7	Parkinson's disease	Parkinson's disease || ||	TRUE	igd	GCST90026091	7.57e-06	0.0688	291	TRUE	reported	3-methylglutarylcarnitine (2) levels	0.064393599	19.89057579	2	1	TRUE
rs150075882	A	G	A	G	-0.2356	0.0561	0.0206	0.0177	FALSE	FALSE	FALSE	ieu-b-7	11	76012598	0.0875	482730	0.5215	Parkinson's disease || id:ieu-b-7	Parkinson's disease	Parkinson's disease || ||	TRUE	igd	GCST90026091	5.99e-06	0.052	291	TRUE	reported	3-methylglutarylcarnitine (2) levels	0.065894168	20.38678481	2	1	TRUE
rs150409299	T	G	T	G	-0.2991	-0.1299	0.0158	0.0163	FALSE	FALSE	FALSE	ieu-b-7	8	41686888	0.0965	468692	0.178	Parkinson's disease || id:ieu-b-7	Parkinson's disease	Parkinson's disease || ||	TRUE	igd	GCST90026091	7.86e-06	0.0669	291	TRUE	reported	3-methylglutarylcarnitine (2) levels	0.064274134	19.85113964	2	1	TRUE
rs150534604	A	G	A	G	0.2814	0.0765	0.9828	0.9774	FALSE	FALSE	FALSE	ieu-b-7	12	48445487	0.0756	481731	0.3116	Parkinson's disease || id:ieu-b-7	Parkinson's disease	Parkinson's disease || ||	TRUE	igd	GCST90026091	5.39e-06	0.0619	291	TRUE	reported	3-methylglutarylcarnitine (2) levels	0.066309655	20.52446011	2	1	TRUE
rs16924194	C	G	C	G	-0.1439	0.0485	0.075	0.0885	FALSE	TRUE	FALSE	ieu-b-7	10	24290872	0.0393	468692	0.2169	Parkinson's disease || id:ieu-b-7	Parkinson's disease	Parkinson's disease || ||	TRUE	igd	GCST90026091	1.17e-06	0.0296	291	TRUE	reported	3-methylglutarylcarnitine (2) levels	0.075115998	23.47161752	2	1	TRUE
rs16991328	A	G	A	G	0.3184	-0.0878	0.982	0.9781	FALSE	FALSE	FALSE	ieu-b-7	22	44404484	0.0768	468692	0.253	Parkinson's disease || id:ieu-b-7	Parkinson's disease	Parkinson's disease || ||	TRUE	igd	GCST90026091	5.82e-07	0.0637	291	TRUE	reported	3-methylglutarylcarnitine (2) levels	0.07906818	24.81259045	2	1	TRUE
rs1766134	T	C	T	C	-0.3665	0.1028	0.0103	0.0145	FALSE	FALSE	FALSE	ieu-b-7	14	36684151	0.1065	468692	0.3345	Parkinson's disease || id:ieu-b-7	Parkinson's disease	Parkinson's disease || ||	TRUE	igd	GCST90026091	3.28e-06	0.0788	291	TRUE	reported	3-methylglutarylcarnitine (2) levels	0.069193002	21.48326951	2	1	TRUE
rs1812203	T	C	T	C	0.3195	0.0992	0.9825	0.9857	FALSE	FALSE	FALSE	ieu-b-7	14	42701609	0.1061	467813	0.3499	Parkinson's disease || id:ieu-b-7	Parkinson's disease	Parkinson's disease || ||	TRUE	igd	GCST90026091	7.16e-06	0.0712	291	TRUE	reported	3-methylglutarylcarnitine (2) levels	0.064718869	19.99800126	2	1	TRUE
rs188249594	A	C	A	C	0.369	0.0903	0.9858	0.9846	FALSE	FALSE	FALSE	ieu-b-7	4	186686905	0.093	468692	0.3318	Parkinson's disease || id:ieu-b-7	Parkinson's disease	Parkinson's disease || ||	TRUE	igd	GCST90026091	1.13e-06	0.0758	291	TRUE	reported	3-methylglutarylcarnitine (2) levels	0.075304363	23.53526945	2	1	TRUE
rs1924221	T	C	T	C	-0.2518	-0.0817	0.0205	0.0133	FALSE	FALSE	FALSE	ieu-b-7	1	98784785	0.1164	466555	0.4825	Parkinson's disease || id:ieu-b-7	Parkinson's disease	Parkinson's disease || ||	TRUE	igd	GCST90026091	8.26e-06	0.0565	291	TRUE	reported	3-methylglutarylcarnitine (2) levels	0.063892143	19.7251089	2	1	TRUE
rs193235331	A	G	A	G	-0.4003	-0.1377	0.0089	0.0153	FALSE	FALSE	FALSE	ieu-b-7	5	188252	0.1478	12312	0.3517	Parkinson's disease || id:ieu-b-7	Parkinson's disease	Parkinson's disease || ||	TRUE	igd	GCST90026091	3.53e-06	0.0863	291	TRUE	reported	3-methylglutarylcarnitine (2) levels	0.068845912	21.36753591	2	1	TRUE
rs28508222	A	G	A	G	-0.3844	-0.0471	0.0124	0.0152	FALSE	FALSE	FALSE	ieu-b-7	11	25566650	0.0978	466555	0.630001	Parkinson's disease || id:ieu-b-7	Parkinson's disease	Parkinson's disease || ||	TRUE	igd	GCST90026091	3.57e-07	0.0755	291	TRUE	reported	3-methylglutarylcarnitine (2) levels	0.081793748	25.74409969	2	1	TRUE
rs374264891	A	G	A	G	-0.659	-0.037	0.0034	0.0081	FALSE	FALSE	FALSE	ieu-b-7	11	8702950	0.1509	25556	0.8066	Parkinson's disease || id:ieu-b-7	Parkinson's disease	Parkinson's disease || ||	TRUE	igd	GCST90026091	6.07e-07	0.1321	291	TRUE	reported	3-methylglutarylcarnitine (2) levels	0.078783273	24.71553682	2	1	TRUE
rs39778	A	G	A	G	-0.1782	-0.0186	0.0447	0.0482	FALSE	FALSE	FALSE	ieu-b-7	16	8388982	0.0532	468692	0.7259	Parkinson's disease || id:ieu-b-7	Parkinson's disease	Parkinson's disease || ||	TRUE	igd	GCST90026091	2.69e-06	0.038	291	TRUE	reported	3-methylglutarylcarnitine (2) levels	0.070261292	21.84002142	2	1	TRUE
rs41312728	T	C	T	C	0.3621	-0.0487	0.9866	0.9852	FALSE	FALSE	FALSE	ieu-b-7	1	68168484	0.128	13655	0.703701	Parkinson's disease || id:ieu-b-7	Parkinson's disease	Parkinson's disease || ||	TRUE	igd	GCST90026091	6.11e-07	0.0726	291	TRUE	reported	3-methylglutarylcarnitine (2) levels	0.078752966	24.70521638	2	1	TRUE
rs4722224	T	C	T	C	0.0793	-0.047	0.4526	0.4592	FALSE	FALSE	FALSE	ieu-b-7	7	23106669	0.0218	471013	0.0312903	Parkinson's disease || id:ieu-b-7	Parkinson's disease	Parkinson's disease || ||	TRUE	igd	GCST90026091	2.81e-06	0.0169	291	TRUE	reported	3-methylglutarylcarnitine (2) levels	0.070340265	21.86642673	2	1	TRUE
rs56087157	A	G	A	G	0.4304	-0.2206	0.9932	0.9915	FALSE	FALSE	FALSE	ieu-b-7	19	52270866	0.1797	10554	0.2196	Parkinson's disease || id:ieu-b-7	Parkinson's disease	Parkinson's disease || ||	TRUE	igd	GCST90026091	4.57e-06	0.0939	291	TRUE	reported	3-methylglutarylcarnitine (2) levels	0.067335747	20.86499066	2	1	TRUE
rs60567498	A	G	A	G	0.6347	0.016	0.9966	0.9898	FALSE	FALSE	FALSE	ieu-b-7	3	194768767	0.1544	13655	0.9177	Parkinson's disease || id:ieu-b-7	Parkinson's disease	Parkinson's disease || ||	TRUE	igd	GCST90026091	1.63e-06	0.1324	291	TRUE	reported	3-methylglutarylcarnitine (2) levels	0.073191094	22.82264002	2	1	TRUE
rs61806166	C	G	C	G	0.2028	-0.034	0.972	0.967	FALSE	TRUE	FALSE	ieu-b-7	1	167477658	0.067	468692	0.6125	Parkinson's disease || id:ieu-b-7	Parkinson's disease	Parkinson's disease || ||	TRUE	igd	GCST90026091	6.15e-06	0.0448	291	TRUE	reported	3-methylglutarylcarnitine (2) levels	0.065785968	20.35095187	2	1	TRUE
rs62390654	T	G	T	G	-0.2444	-0.0992	0.0274	0.0396	FALSE	FALSE	FALSE	ieu-b-7	6	1656934	0.0643	468692	0.1228	Parkinson's disease || id:ieu-b-7	Parkinson's disease	Parkinson's disease || ||	TRUE	igd	GCST90026091	5.31e-07	0.0487	291	TRUE	reported	3-methylglutarylcarnitine (2) levels	0.079653161	25.01205267	2	1	TRUE
rs6478135	T	C	T	C	-0.475	-0.0556	0.0069	0.017	FALSE	FALSE	FALSE	ieu-b-7	9	117912654	0.0714	482730	0.4358	Parkinson's disease || id:ieu-b-7	Parkinson's disease	Parkinson's disease || ||	TRUE	igd	GCST90026091	2.93e-07	0.0926	291	TRUE	reported	3-methylglutarylcarnitine (2) levels	0.082923535	26.13184657	2	1	TRUE
rs6695543	A	C	A	C	-0.1776	-0.0189	0.057	0.0664	FALSE	FALSE	FALSE	ieu-b-7	1	181139812	0.0485	468692	0.6971	Parkinson's disease || id:ieu-b-7	Parkinson's disease	Parkinson's disease || ||	TRUE	igd	GCST90026091	3.62e-07	0.0349	291	TRUE	reported	3-methylglutarylcarnitine (2) levels	0.081718073	25.71816171	2	1	TRUE
rs6794433	A	T	A	T	-0.5065	-0.0089	0.0083	0.0099	FALSE	TRUE	FALSE	ieu-b-7	3	62884566	0.1523	12776	0.9532	Parkinson's disease || id:ieu-b-7	Parkinson's disease	Parkinson's disease || ||	TRUE	igd	GCST90026091	5.78e-07	0.1013	291	TRUE	reported	3-methylglutarylcarnitine (2) levels	0.079113924	24.82817869	2	1	TRUE
rs6812164	A	G	A	G	-0.3008	0.1146	0.0168	0.0138	FALSE	FALSE	FALSE	ieu-b-7	4	189514328	0.1004	468692	0.2537	Parkinson's disease || id:ieu-b-7	Parkinson's disease	Parkinson's disease || ||	TRUE	igd	GCST90026091	4.85e-06	0.0658	291	TRUE	reported	3-methylglutarylcarnitine (2) levels	0.067002552	20.7543306	2	1	TRUE
rs6975610	A	G	A	G	0.0723	0.0108	0.5123	0.5229	FALSE	FALSE	FALSE	ieu-b-7	7	46642734	0.0186	482730	0.5623	Parkinson's disease || id:ieu-b-7	Parkinson's disease	Parkinson's disease || ||	TRUE	igd	GCST90026091	2.81e-06	0.0154	291	TRUE	reported	3-methylglutarylcarnitine (2) levels	0.070409889	21.88970994	2	1	TRUE
rs71482355	T	C	T	C	0.2919	-0.0202	0.9795	0.9743	FALSE	FALSE	FALSE	ieu-b-7	10	97160808	0.0593	482730	0.7341	Parkinson's disease || id:ieu-b-7	Parkinson's disease	Parkinson's disease || ||	TRUE	igd	GCST90026091	3.44e-07	0.0573	291	TRUE	reported	3-methylglutarylcarnitine (2) levels	0.081877849	25.77293033	2	1	TRUE
rs72646753	T	C	T	C	0.3551	0.0507	0.9897	0.986	FALSE	FALSE	FALSE	ieu-b-7	1	17551393	0.0946	482730	0.5923	Parkinson's disease || id:ieu-b-7	Parkinson's disease	Parkinson's disease || ||	TRUE	igd	GCST90026091	5.42e-06	0.0781	291	TRUE	reported	3-methylglutarylcarnitine (2) levels	0.066328531	20.53071766	2	1	TRUE
rs72729319	A	G	A	G	0.2704	0.1352	0.9803	0.9777	FALSE	FALSE	FALSE	ieu-b-7	15	38912086	0.0787	468692	0.0857907	Parkinson's disease || id:ieu-b-7	Parkinson's disease	Parkinson's disease || ||	TRUE	igd	GCST90026091	6.03e-06	0.0597	291	TRUE	reported	3-methylglutarylcarnitine (2) levels	0.065854612	20.37368401	2	1	TRUE
rs72747937	A	G	A	G	-0.3256	0.1096	0.0155	0.0119	FALSE	FALSE	FALSE	ieu-b-7	15	82274019	0.1275	25556	0.39	Parkinson's disease || id:ieu-b-7	Parkinson's disease	Parkinson's disease || ||	TRUE	igd	GCST90026091	5.56e-07	0.065	291	TRUE	reported	3-methylglutarylcarnitine (2) levels	0.079383096	24.91993659	2	1	TRUE
rs74374063	T	C	T	C	-0.3545	0.1443	0.0123	0.0124	FALSE	FALSE	FALSE	ieu-b-7	7	149101548	0.1127	466555	0.2002	Parkinson's disease || id:ieu-b-7	Parkinson's disease	Parkinson's disease || ||	TRUE	igd	GCST90026091	3.37e-07	0.0695	291	TRUE	reported	3-methylglutarylcarnitine (2) levels	0.082069135	25.83852532	2	1	TRUE
rs74454537	A	G	A	G	-0.3017	-0.0264	0.0159	0.0174	FALSE	FALSE	FALSE	ieu-b-7	15	71126901	0.087	468692	0.7614	Parkinson's disease || id:ieu-b-7	Parkinson's disease	Parkinson's disease || ||	TRUE	igd	GCST90026091	5.16e-06	0.0662	291	TRUE	reported	3-methylglutarylcarnitine (2) levels	0.066619358	20.62716275	2	1	TRUE
rs76568254	A	G	A	G	-0.3835	-0.0272	0.0137	0.0202	FALSE	FALSE	FALSE	ieu-b-7	12	51584891	0.087	471013	0.755	Parkinson's disease || id:ieu-b-7	Parkinson's disease	Parkinson's disease || ||	TRUE	igd	GCST90026091	1.36e-06	0.0794	291	TRUE	reported	3-methylglutarylcarnitine (2) levels	0.074217403	23.16832227	2	1	TRUE
rs77707796	A	G	A	G	0.2147	-0.0267	0.9653	0.9516	FALSE	FALSE	FALSE	ieu-b-7	16	71485299	0.0425	482730	0.5294	Parkinson's disease || id:ieu-b-7	Parkinson's disease	Parkinson's disease || ||	TRUE	igd	GCST90026091	1.63e-07	0.041	291	TRUE	reported	3-methylglutarylcarnitine (2) levels	0.086117923	27.23336013	2	1	TRUE
rs77866287	T	C	T	C	0.1662	-0.0635	0.9558	0.9589	FALSE	FALSE	FALSE	ieu-b-7	9	24133287	0.0615	468692	0.3021	Parkinson's disease || id:ieu-b-7	Parkinson's disease	Parkinson's disease || ||	TRUE	igd	GCST90026091	8.64e-06	0.0374	291	TRUE	reported	3-methylglutarylcarnitine (2) levels	0.063549299	19.61208145	2	1	TRUE
rs77980370	A	C	A	C	0.2442	-0.0227	0.9774	0.977	FALSE	FALSE	FALSE	ieu-b-7	4	90145915	0.0672	482730	0.735501	Parkinson's disease || id:ieu-b-7	Parkinson's disease	Parkinson's disease || ||	TRUE	igd	GCST90026091	7.94e-06	0.0547	291	TRUE	reported	3-methylglutarylcarnitine (2) levels	0.064099322	19.793451	2	1	TRUE
rs78039793	C	G	C	G	-0.3049	0.3167	0.0171	0.0222	FALSE	TRUE	FALSE	ieu-b-7	4	27191249	0.0782	468692	5.13795e-05	Parkinson's disease || id:ieu-b-7	Parkinson's disease	Parkinson's disease || ||	TRUE	igd	GCST90026091	9.53e-07	0.0622	291	TRUE	reported	3-methylglutarylcarnitine (2) levels	0.076275255	23.86376332	2	1	TRUE
rs7832000	A	G	A	G	0.0793	-0.011	0.6319	0.6558	FALSE	FALSE	FALSE	ieu-b-7	8	15744003	0.0235	468692	0.6384	Parkinson's disease || id:ieu-b-7	Parkinson's disease	Parkinson's disease || ||	TRUE	igd	GCST90026091	5.66e-06	0.0175	291	TRUE	reported	3-methylglutarylcarnitine (2) levels	0.065912084	20.39271882	2	1	TRUE
rs78419541	T	C	T	C	-0.6674	-0.0873	0.0057	0.0179	FALSE	FALSE	FALSE	ieu-b-7	16	370067	0.0679	482730	0.1985	Parkinson's disease || id:ieu-b-7	Parkinson's disease	Parkinson's disease || ||	TRUE	igd	GCST90026091	7.33e-10	0.1084	291	TRUE	reported	3-methylglutarylcarnitine (2) levels	0.115250115	37.64598753	2	1	TRUE
rs7865218	A	G	A	G	-0.4268	0.0238	0.0068	0.0122	FALSE	FALSE	FALSE	ieu-b-7	9	140798298	0.1684	11518	0.8876	Parkinson's disease || id:ieu-b-7	Parkinson's disease	Parkinson's disease || ||	TRUE	igd	GCST90026091	5.76e-06	0.0941	291	TRUE	reported	3-methylglutarylcarnitine (2) levels	0.066025487	20.43028516	2	1	TRUE
rs79715827	T	C	T	C	-0.2635	0.0034	0.0207	0.0261	FALSE	FALSE	FALSE	ieu-b-7	14	59685596	0.0734	468692	0.9625	Parkinson's disease || id:ieu-b-7	Parkinson's disease	Parkinson's disease || ||	TRUE	igd	GCST90026091	2.49e-07	0.0511	291	TRUE	reported	3-methylglutarylcarnitine (2) levels	0.083724493	26.40731784	2	1	TRUE
rs79843152	T	C	T	C	-0.33	-0.0751	0.0146	0.0109	FALSE	FALSE	FALSE	ieu-b-7	3	185749963	0.1259	468348	0.5508	Parkinson's disease || id:ieu-b-7	Parkinson's disease	Parkinson's disease || ||	TRUE	igd	GCST90026091	2.33e-06	0.0699	291	TRUE	reported	3-methylglutarylcarnitine (2) levels	0.071142577	22.13494168	2	1	TRUE
rs8084457	A	G	A	G	-0.2703	-0.0872	0.0207	0.0375	FALSE	FALSE	FALSE	ieu-b-7	18	64868484	0.0644	468692	0.1754	Parkinson's disease || id:ieu-b-7	Parkinson's disease	Parkinson's disease || ||	TRUE	igd	GCST90026091	1.85e-06	0.0567	291	TRUE	reported	3-methylglutarylcarnitine (2) levels	0.072439467	22.56996197	2	1	TRUE
rs818193	T	C	T	C	-0.0794	-0.0088	0.3901	0.4017	FALSE	FALSE	FALSE	ieu-b-7	1	20931878	0.0189	482730	0.6398	Parkinson's disease || id:ieu-b-7	Parkinson's disease	Parkinson's disease || ||	TRUE	igd	GCST90026091	3.92e-07	0.0157	291	TRUE	reported	3-methylglutarylcarnitine (2) levels	0.080790999	25.4007508	2	1	TRUE
rs9445803	A	G	A	G	-0.3626	-0.0585	0.0123	0.0206	FALSE	FALSE	FALSE	ieu-b-7	6	67720985	0.0805	468692	0.4673	Parkinson's disease || id:ieu-b-7	Parkinson's disease	Parkinson's disease || ||	TRUE	igd	GCST90026091	4.99e-06	0.0794	291	TRUE	reported	3-methylglutarylcarnitine (2) levels	0.06687466	20.71187653	2	1	TRUE
rs10069979	T	C	T	C	0.0973	9e-04	0.326	0.3084	FALSE	FALSE	FALSE	ieu-b-7	5	99292206	0.0196	482730	0.9646	Parkinson's disease || id:ieu-b-7	Parkinson's disease	Parkinson's disease || ||	TRUE	igd	GCST90026018	4.62e-06	0.0212	291	TRUE	reported	Sphingomyelin (d18:1/14:0, d16:1/16:0) levels	0.067500875	20.91986186	2	1	TRUE
rs10907214	A	G	A	G	-0.095	1e-04	0.2902	0.3029	FALSE	FALSE	FALSE	ieu-b-7	1	5504553	0.0248	468692	0.9957	Parkinson's disease || id:ieu-b-7	Parkinson's disease	Parkinson's disease || ||	TRUE	igd	GCST90026018	3.99e-06	0.0206	291	TRUE	reported	Sphingomyelin (d18:1/14:0, d16:1/16:0) levels	0.068106135	21.12115305	2	1	TRUE
rs111785369	A	T	A	T	-0.2261	0.0222	0.0502	0.0494	FALSE	TRUE	FALSE	ieu-b-7	2	57324149	0.0529	468692	0.6747	Parkinson's disease || id:ieu-b-7	Parkinson's disease	Parkinson's disease || ||	TRUE	igd	GCST90026018	3.23e-07	0.0443	291	TRUE	reported	Sphingomyelin (d18:1/14:0, d16:1/16:0) levels	0.082161256	25.87012493	2	1	TRUE
rs11187505	A	G	A	G	0.2272	0.0633	0.952	0.9602	FALSE	FALSE	FALSE	ieu-b-7	10	95294808	0.0477	482730	0.1845	Parkinson's disease || id:ieu-b-7	Parkinson's disease	Parkinson's disease || ||	TRUE	igd	GCST90026018	4.28e-07	0.0449	291	TRUE	reported	Sphingomyelin (d18:1/14:0, d16:1/16:0) levels	0.080873506	25.4289733	2	1	TRUE
rs113364124	A	G	A	G	-0.54	-0.0752	0.0133	0.0132	FALSE	FALSE	FALSE	ieu-b-7	13	114157249	0.1078	468692	0.4852	Parkinson's disease || id:ieu-b-7	Parkinson's disease	Parkinson's disease || ||	TRUE	igd	GCST90026018	2.37e-09	0.0904	291	TRUE	reported	Sphingomyelin (d18:1/14:0, d16:1/16:0) levels	0.109225815	35.43688282	2	1	TRUE
rs116081721	T	C	T	C	0.3092	0.0331	0.9706	0.9803	FALSE	FALSE	FALSE	ieu-b-7	3	76943591	0.085	468692	0.6971	Parkinson's disease || id:ieu-b-7	Parkinson's disease	Parkinson's disease || ||	TRUE	igd	GCST90026018	4.81e-08	0.0567	291	TRUE	reported	Sphingomyelin (d18:1/14:0, d16:1/16:0) levels	0.092717633	29.53368962	2	1	TRUE
rs116582077	A	C	A	C	-0.418	0.0521	0.0153	0.0182	FALSE	FALSE	FALSE	ieu-b-7	3	167649867	0.0868	468692	0.5487	Parkinson's disease || id:ieu-b-7	Parkinson's disease	Parkinson's disease || ||	TRUE	igd	GCST90026018	1.23e-07	0.079	291	TRUE	reported	Sphingomyelin (d18:1/14:0, d16:1/16:0) levels	0.087763298	27.80374103	2	1	TRUE
rs11673176	T	C	T	C	-0.123	-0.0113	0.1911	0.2066	FALSE	FALSE	FALSE	ieu-b-7	19	5092840	0.0284	468692	0.691	Parkinson's disease || id:ieu-b-7	Parkinson's disease	Parkinson's disease || ||	TRUE	igd	GCST90026018	1.18e-06	0.0253	291	TRUE	reported	Sphingomyelin (d18:1/14:0, d16:1/16:0) levels	0.07512096	23.47329378	2	1	TRUE
rs11709977	A	G	A	G	-0.1942	0.0316	0.0535	0.0462	FALSE	FALSE	FALSE	ieu-b-7	3	61397942	0.0446	482730	0.4776	Parkinson's disease || id:ieu-b-7	Parkinson's disease	Parkinson's disease || ||	TRUE	igd	GCST90026018	6.5e-06	0.0431	291	TRUE	reported	Sphingomyelin (d18:1/14:0, d16:1/16:0) levels	0.065217128	20.16270354	2	1	TRUE
rs117252557	T	C	T	C	-0.2907	0.0823	0.0259	0.0443	FALSE	FALSE	FALSE	ieu-b-7	21	33548552	0.0534	468692	0.1235	Parkinson's disease || id:ieu-b-7	Parkinson's disease	Parkinson's disease || ||	TRUE	igd	GCST90026018	6.16e-06	0.0643	291	TRUE	reported	Sphingomyelin (d18:1/14:0, d16:1/16:0) levels	0.065628815	20.29892185	2	1	TRUE
rs117498650	A	G	A	G	-0.422	-0.2636	0.0123	0.007	FALSE	FALSE	FALSE	ieu-b-7	20	1242394	0.1814	24557	0.1463	Parkinson's disease || id:ieu-b-7	Parkinson's disease	Parkinson's disease || ||	TRUE	igd	GCST90026018	8.46e-06	0.0948	291	TRUE	reported	Sphingomyelin (d18:1/14:0, d16:1/16:0) levels	0.063753694	19.67945564	2	1	TRUE
rs117519942	T	G	T	G	0.5424	-0.0874	0.992	0.983	FALSE	FALSE	FALSE	ieu-b-7	13	78519607	0.1458	11518	0.5489	Parkinson's disease || id:ieu-b-7	Parkinson's disease	Parkinson's disease || ||	TRUE	igd	GCST90026018	5.74e-06	0.1196	291	TRUE	reported	Sphingomyelin (d18:1/14:0, d16:1/16:0) levels	0.066012343	20.4259308	2	1	TRUE
rs117612357	A	G	A	G	-0.2672	0.1257	0.0292	0.0141	FALSE	FALSE	FALSE	ieu-b-7	14	48780362	0.128	13655	0.3263	Parkinson's disease || id:ieu-b-7	Parkinson's disease	Parkinson's disease || ||	TRUE	igd	GCST90026018	8.03e-06	0.0599	291	TRUE	reported	Sphingomyelin (d18:1/14:0, d16:1/16:0) levels	0.064003055	19.76169156	2	1	TRUE
rs11876897	T	C	T	C	-0.1545	-0.0228	0.1451	0.1668	FALSE	FALSE	FALSE	ieu-b-7	18	2211483	0.0311	468692	0.4637	Parkinson's disease || id:ieu-b-7	Parkinson's disease	Parkinson's disease || ||	TRUE	igd	GCST90026018	1.11e-07	0.0291	291	TRUE	reported	Sphingomyelin (d18:1/14:0, d16:1/16:0) levels	0.088312838	27.99470164	2	1	TRUE
rs12143766	C	G	C	G	-0.3002	-0.0045	0.0256	0.023	FALSE	TRUE	FALSE	ieu-b-7	1	39173318	0.0769	468692	0.9533	Parkinson's disease || id:ieu-b-7	Parkinson's disease	Parkinson's disease || ||	TRUE	igd	GCST90026018	3.75e-06	0.0649	291	TRUE	reported	Sphingomyelin (d18:1/14:0, d16:1/16:0) levels	0.068489904	21.24891875	2	1	TRUE
rs12335231	T	C	T	C	-0.2829	0.0544	0.0428	0.0345	FALSE	FALSE	FALSE	ieu-b-7	8	4479563	0.0642	468692	0.3968	Parkinson's disease || id:ieu-b-7	Parkinson's disease	Parkinson's disease || ||	TRUE	igd	GCST90026018	4.29e-06	0.0616	291	TRUE	reported	Sphingomyelin (d18:1/14:0, d16:1/16:0) levels	0.067580707	20.9463967	2	1	TRUE
rs12821866	A	G	A	G	0.2285	0.0359	0.9546	0.9689	FALSE	FALSE	FALSE	ieu-b-7	12	10069058	0.0595	482202	0.5466	Parkinson's disease || id:ieu-b-7	Parkinson's disease	Parkinson's disease || ||	TRUE	igd	GCST90026018	3.01e-06	0.0489	291	TRUE	reported	Sphingomyelin (d18:1/14:0, d16:1/16:0) levels	0.069797401	21.68500588	2	1	TRUE
rs12966257	T	C	T	C	-0.1572	-0.0541	0.1279	0.1311	FALSE	FALSE	FALSE	ieu-b-7	18	20913842	0.0285	482730	0.0578296	Parkinson's disease || id:ieu-b-7	Parkinson's disease	Parkinson's disease || ||	TRUE	igd	GCST90026018	6.56e-08	0.0291	291	TRUE	reported	Sphingomyelin (d18:1/14:0, d16:1/16:0) levels	0.091142686	28.98170685	2	1	TRUE
rs13143401	T	C	T	C	-0.2888	-0.0746	0.0335	0.0289	FALSE	FALSE	FALSE	ieu-b-7	4	182524939	0.0701	468692	0.2868	Parkinson's disease || id:ieu-b-7	Parkinson's disease	Parkinson's disease || ||	TRUE	igd	GCST90026018	5.89e-07	0.0578	291	TRUE	reported	Sphingomyelin (d18:1/14:0, d16:1/16:0) levels	0.079013111	24.79382632	2	1	TRUE
rs139577281	A	G	A	G	-0.1721	-0.0512	0.0691	0.0787	FALSE	FALSE	FALSE	ieu-b-7	20	43549493	0.0362	482730	0.1572	Parkinson's disease || id:ieu-b-7	Parkinson's disease	Parkinson's disease || ||	TRUE	igd	GCST90026018	5.35e-06	0.0378	291	TRUE	reported	Sphingomyelin (d18:1/14:0, d16:1/16:0) levels	0.066496831	20.58652267	2	1	TRUE
rs143151449	A	G	A	G	-0.2523	-0.0758	0.0346	0.0249	FALSE	FALSE	FALSE	ieu-b-7	12	51878699	0.0743	468692	0.3075	Parkinson's disease || id:ieu-b-7	Parkinson's disease	Parkinson's disease || ||	TRUE	igd	GCST90026018	3.65e-06	0.0545	291	TRUE	reported	Sphingomyelin (d18:1/14:0, d16:1/16:0) levels	0.068594207	21.28366185	2	1	TRUE
rs144503156	A	G	A	G	0.2624	-0.0098	0.9684	0.9688	FALSE	FALSE	FALSE	ieu-b-7	7	47713484	0.0645	468692	0.8793	Parkinson's disease || id:ieu-b-7	Parkinson's disease	Parkinson's disease || ||	TRUE	igd	GCST90026018	2.95e-06	0.0561	291	TRUE	reported	Sphingomyelin (d18:1/14:0, d16:1/16:0) levels	0.069924168	21.72735162	2	1	TRUE
rs147018790	A	G	A	G	0.3461	0.0725	0.9828	0.983	FALSE	FALSE	FALSE	ieu-b-7	9	9774805	0.0927	468692	0.4343	Parkinson's disease || id:ieu-b-7	Parkinson's disease	Parkinson's disease || ||	TRUE	igd	GCST90026018	5.31e-06	0.076	291	TRUE	reported	Sphingomyelin (d18:1/14:0, d16:1/16:0) levels	0.066525119	20.59590442	2	1	TRUE
rs148630806	T	C	T	C	-0.4044	-0.0888	0.0106	0.0206	FALSE	FALSE	FALSE	ieu-b-7	7	153015781	0.0994	466555	0.3717	Parkinson's disease || id:ieu-b-7	Parkinson's disease	Parkinson's disease || ||	TRUE	igd	GCST90026018	1.36e-06	0.0837	291	TRUE	reported	Sphingomyelin (d18:1/14:0, d16:1/16:0) levels	0.074261974	23.18335212	2	1	TRUE
rs149793761	A	G	A	G	-0.2218	-0.0688	0.0445	0.0329	FALSE	FALSE	FALSE	ieu-b-7	1	158613769	0.0568	482730	0.2262	Parkinson's disease || id:ieu-b-7	Parkinson's disease	Parkinson's disease || ||	TRUE	igd	GCST90026018	3.31e-06	0.0477	291	TRUE	reported	Sphingomyelin (d18:1/14:0, d16:1/16:0) levels	0.069161985	21.47292362	2	1	TRUE
rs150230741	A	T	A	T	0.6842	0.0184	0.9937	0.9873	FALSE	TRUE	FALSE	ieu-b-7	6	63366697	0.114	468692	0.8715	Parkinson's disease || id:ieu-b-7	Parkinson's disease	Parkinson's disease || ||	TRUE	igd	GCST90026018	1.09e-07	0.1288	291	TRUE	reported	Sphingomyelin (d18:1/14:0, d16:1/16:0) levels	0.088398789	28.02458999	2	1	TRUE
rs151082774	C	G	C	G	0.2754	0.0104	0.9697	0.9582	FALSE	TRUE	FALSE	ieu-b-7	6	114981953	0.0593	468692	0.8613	Parkinson's disease || id:ieu-b-7	Parkinson's disease	Parkinson's disease || ||	TRUE	igd	GCST90026018	5.19e-06	0.0604	291	TRUE	reported	Sphingomyelin (d18:1/14:0, d16:1/16:0) levels	0.066679425	20.64708988	2	1	TRUE
rs151213203	A	G	A	G	0.419	0.0216	0.9871	0.9792	FALSE	FALSE	FALSE	ieu-b-7	1	191010697	0.0872	468692	0.8043	Parkinson's disease || id:ieu-b-7	Parkinson's disease	Parkinson's disease || ||	TRUE	igd	GCST90026018	2.76e-06	0.0894	291	TRUE	reported	Sphingomyelin (d18:1/14:0, d16:1/16:0) levels	0.070186843	21.81513285	2	1	TRUE
rs17165404	T	G	T	G	0.1985	-0.0053	0.9391	0.9215	FALSE	FALSE	FALSE	ieu-b-7	7	130773240	0.0429	468692	0.9025	Parkinson's disease || id:ieu-b-7	Parkinson's disease	Parkinson's disease || ||	TRUE	igd	GCST90026018	3.24e-06	0.0426	291	TRUE	reported	Sphingomyelin (d18:1/14:0, d16:1/16:0) levels	0.069431594	21.56287562	2	1	TRUE
rs17820739	A	G	A	G	0.1175	-0.0347	0.8508	0.8398	FALSE	FALSE	FALSE	ieu-b-7	15	58121664	0.0311	468692	0.2647	Parkinson's disease || id:ieu-b-7	Parkinson's disease	Parkinson's disease || ||	TRUE	igd	GCST90026018	9.07e-06	0.0265	291	TRUE	reported	Sphingomyelin (d18:1/14:0, d16:1/16:0) levels	0.063284684	19.52490094	2	1	TRUE
rs17826986	C	G	C	G	-0.1596	-0.0128	0.0864	0.1095	FALSE	TRUE	FALSE	ieu-b-7	4	58930803	0.0356	468692	0.7188	Parkinson's disease || id:ieu-b-7	Parkinson's disease	Parkinson's disease || ||	TRUE	igd	GCST90026018	3.82e-06	0.0345	291	TRUE	reported	Sphingomyelin (d18:1/14:0, d16:1/16:0) levels	0.06850395	21.25359681	2	1	TRUE
rs1873717	A	G	A	G	-0.1831	-0.0706	0.0667	0.0741	FALSE	FALSE	FALSE	ieu-b-7	4	11767981	0.0443	468692	0.1109	Parkinson's disease || id:ieu-b-7	Parkinson's disease	Parkinson's disease || ||	TRUE	igd	GCST90026018	1.31e-06	0.0379	291	TRUE	reported	Sphingomyelin (d18:1/14:0, d16:1/16:0) levels	0.074250402	23.17944976	2	1	TRUE
rs187399283	A	G	A	G	0.7377	0.0271	0.9965	0.9939	FALSE	FALSE	FALSE	ieu-b-7	8	80414024	0.2173	10639	0.9008	Parkinson's disease || id:ieu-b-7	Parkinson's disease	Parkinson's disease || ||	TRUE	igd	GCST90026018	7.81e-06	0.165	291	TRUE	reported	Sphingomyelin (d18:1/14:0, d16:1/16:0) levels	0.06427567	19.85164646	2	1	TRUE
rs199541	A	G	A	G	0.179	-0.0728	0.9247	0.9335	FALSE	FALSE	FALSE	ieu-b-7	20	19917570	0.0421	480937	0.0838398	Parkinson's disease || id:ieu-b-7	Parkinson's disease	Parkinson's disease || ||	TRUE	igd	GCST90026018	2.68e-06	0.0381	291	TRUE	reported	Sphingomyelin (d18:1/14:0, d16:1/16:0) levels	0.070503531	21.9210304	2	1	TRUE
rs2191558	C	G	C	G	-0.1274	-0.0885	0.1531	0.1568	FALSE	TRUE	FALSE	ieu-b-7	15	97466052	0.0325	468692	0.00645595	Parkinson's disease || id:ieu-b-7	Parkinson's disease	Parkinson's disease || ||	TRUE	igd	GCST90026018	4.5e-06	0.0278	291	TRUE	reported	Sphingomyelin (d18:1/14:0, d16:1/16:0) levels	0.067312025	20.85710934	2	1	TRUE
rs313420	T	C	T	C	0.1004	-0.0053	0.3512	0.3439	FALSE	FALSE	FALSE	ieu-b-7	11	103213506	0.0192	482730	0.781601	Parkinson's disease || id:ieu-b-7	Parkinson's disease	Parkinson's disease || ||	TRUE	igd	GCST90026018	2.46e-06	0.0213	291	TRUE	reported	Sphingomyelin (d18:1/14:0, d16:1/16:0) levels	0.070935115	22.06546441	2	1	TRUE
rs34055023	C	G	C	G	0.2538	-0.0058	0.9681	0.9674	FALSE	TRUE	FALSE	ieu-b-7	17	7363474	0.0515	482730	0.9104	Parkinson's disease || id:ieu-b-7	Parkinson's disease	Parkinson's disease || ||	TRUE	igd	GCST90026018	9.99e-06	0.0575	291	TRUE	reported	Sphingomyelin (d18:1/14:0, d16:1/16:0) levels	0.062749496	19.34872713	2	1	TRUE
rs35822716	T	C	T	C	0.1857	0.0492	0.9329	0.9424	FALSE	FALSE	FALSE	ieu-b-7	13	78566673	0.0513	468692	0.3383	Parkinson's disease || id:ieu-b-7	Parkinson's disease	Parkinson's disease || ||	TRUE	igd	GCST90026018	4.09e-06	0.0403	291	TRUE	reported	Sphingomyelin (d18:1/14:0, d16:1/16:0) levels	0.068004046	21.0871831	2	1	TRUE
rs426015	C	G	C	G	0.1058	-0.0118	0.6979	0.7063	FALSE	TRUE	FALSE	ieu-b-7	15	91369856	0.0221	482730	0.5926	Parkinson's disease || id:ieu-b-7	Parkinson's disease	Parkinson's disease || ||	TRUE	igd	GCST90026018	6.48e-07	0.0213	291	TRUE	reported	Sphingomyelin (d18:1/14:0, d16:1/16:0) levels	0.078158364	24.50287149	2	1	TRUE
rs4352833	T	C	T	C	0.1786	0.0197	0.9216	0.914	FALSE	FALSE	FALSE	ieu-b-7	8	132397859	0.0409	468692	0.6303	Parkinson's disease || id:ieu-b-7	Parkinson's disease	Parkinson's disease || ||	TRUE	igd	GCST90026018	1.86e-06	0.0375	291	TRUE	reported	Sphingomyelin (d18:1/14:0, d16:1/16:0) levels	0.072311838	22.52709691	2	1	TRUE
rs62069469	A	G	A	G	-0.4135	0.0442	0.0153	0.0237	FALSE	FALSE	FALSE	ieu-b-7	17	70658359	0.0762	468692	0.5622	Parkinson's disease || id:ieu-b-7	Parkinson's disease	Parkinson's disease || ||	TRUE	igd	GCST90026018	3.99e-07	0.0816	291	TRUE	reported	Sphingomyelin (d18:1/14:0, d16:1/16:0) levels	0.081087152	25.50207767	2	1	TRUE
rs62468824	T	C	T	C	0.41	-0.0843	0.9832	0.9821	FALSE	FALSE	FALSE	ieu-b-7	7	23577394	0.0901	470014	0.3498	Parkinson's disease || id:ieu-b-7	Parkinson's disease	Parkinson's disease || ||	TRUE	igd	GCST90026018	9.33e-06	0.0925	291	TRUE	reported	Sphingomyelin (d18:1/14:0, d16:1/16:0) levels	0.063243783	19.51143007	2	1	TRUE
rs648396	A	G	A	G	0.0971	0.0031	0.4781	0.4373	FALSE	FALSE	FALSE	ieu-b-7	6	138413269	0.0176	480409	0.8587	Parkinson's disease || id:ieu-b-7	Parkinson's disease	Parkinson's disease || ||	TRUE	igd	GCST90026018	5.84e-06	0.0214	291	TRUE	reported	Sphingomyelin (d18:1/14:0, d16:1/16:0) levels	0.06607397	20.44634888	2	1	TRUE
rs6550645	A	G	A	G	-0.1178	-0.0024	0.1954	0.1977	FALSE	FALSE	FALSE	ieu-b-7	3	22016432	0.0282	468692	0.9314	Parkinson's disease || id:ieu-b-7	Parkinson's disease	Parkinson's disease || ||	TRUE	igd	GCST90026018	1.54e-06	0.0245	291	TRUE	reported	Sphingomyelin (d18:1/14:0, d16:1/16:0) levels	0.073597826	22.95954441	2	1	TRUE
rs66466372	T	C	T	C	0.3064	0.0188	0.9688	0.9605	FALSE	FALSE	FALSE	ieu-b-7	11	26291156	0.0601	468692	0.7545	Parkinson's disease || id:ieu-b-7	Parkinson's disease	Parkinson's disease || ||	TRUE	igd	GCST90026018	7.59e-07	0.0619	291	TRUE	reported	Sphingomyelin (d18:1/14:0, d16:1/16:0) levels	0.077659487	24.33330376	2	1	TRUE
rs6737490	T	C	T	C	0.2357	0.0221	0.9549	0.938	FALSE	FALSE	FALSE	ieu-b-7	2	118601177	0.0493	468692	0.653301	Parkinson's disease || id:ieu-b-7	Parkinson's disease	Parkinson's disease || ||	TRUE	igd	GCST90026018	7.05e-07	0.0475	291	TRUE	reported	Sphingomyelin (d18:1/14:0, d16:1/16:0) levels	0.078012466	24.45326192	2	1	TRUE
rs73196014	T	C	T	C	-0.1141	-0.0058	0.1803	0.1975	FALSE	FALSE	FALSE	ieu-b-7	12	116343537	0.0287	468692	0.841	Parkinson's disease || id:ieu-b-7	Parkinson's disease	Parkinson's disease || ||	TRUE	igd	GCST90026018	9.4e-06	0.0258	291	TRUE	reported	Sphingomyelin (d18:1/14:0, d16:1/16:0) levels	0.062977974	19.42391329	2	1	TRUE
rs74291010	A	T	A	T	-0.2118	-0.0569	0.0641	0.0502	FALSE	TRUE	FALSE	ieu-b-7	6	13954294	0.0552	468692	0.3023	Parkinson's disease || id:ieu-b-7	Parkinson's disease	Parkinson's disease || ||	TRUE	igd	GCST90026018	3.37e-07	0.0415	291	TRUE	reported	Sphingomyelin (d18:1/14:0, d16:1/16:0) levels	0.082154666	25.86786417	2	1	TRUE
rs74465961	T	C	T	C	-0.3732	0.0217	0.0187	0.0118	FALSE	FALSE	FALSE	ieu-b-7	17	15099614	0.1078	468692	0.8409	Parkinson's disease || id:ieu-b-7	Parkinson's disease	Parkinson's disease || ||	TRUE	igd	GCST90026018	1.36e-06	0.0772	291	TRUE	reported	Sphingomyelin (d18:1/14:0, d16:1/16:0) levels	0.074337563	23.20884474	2	1	TRUE
rs7484198	A	T	A	T	-0.1112	0.012	0.2051	0.2035	FALSE	TRUE	FALSE	ieu-b-7	11	93692450	0.0217	482730	0.580801	Parkinson's disease || id:ieu-b-7	Parkinson's disease	Parkinson's disease || ||	TRUE	igd	GCST90026018	7.18e-06	0.0248	291	TRUE	reported	Sphingomyelin (d18:1/14:0, d16:1/16:0) levels	0.064624781	19.96691948	2	1	TRUE
rs76094759	A	G	A	G	0.4876	-0.0852	0.9867	0.9823	FALSE	FALSE	FALSE	ieu-b-7	18	32079669	0.0855	470219	0.3188	Parkinson's disease || id:ieu-b-7	Parkinson's disease	Parkinson's disease || ||	TRUE	igd	GCST90026018	5.09e-06	0.1069	291	TRUE	reported	Sphingomyelin (d18:1/14:0, d16:1/16:0) levels	0.066725006	20.66221314	2	1	TRUE
rs76220635	A	G	A	G	-0.3517	0.0647	0.0188	0.0137	FALSE	FALSE	FALSE	ieu-b-7	12	23556828	0.1381	13655	0.6393	Parkinson's disease || id:ieu-b-7	Parkinson's disease	Parkinson's disease || ||	TRUE	igd	GCST90026018	1.73e-06	0.0735	291	TRUE	reported	Sphingomyelin (d18:1/14:0, d16:1/16:0) levels	0.072942982	22.7391859	2	1	TRUE
rs76691386	A	T	A	T	0.3111	-0.0299	0.9769	0.9716	FALSE	TRUE	FALSE	ieu-b-7	16	82317331	0.0683	471013	0.6618	Parkinson's disease || id:ieu-b-7	Parkinson's disease	Parkinson's disease || ||	TRUE	igd	GCST90026018	7.83e-06	0.0696	291	TRUE	reported	Sphingomyelin (d18:1/14:0, d16:1/16:0) levels	0.064246575	19.84204347	2	1	TRUE
rs76953878	C	G	C	G	0.5453	0.0723	0.9922	0.9874	FALSE	TRUE	FALSE	ieu-b-7	12	56859437	0.101	470485	0.4738	Parkinson's disease || id:ieu-b-7	Parkinson's disease	Parkinson's disease || ||	TRUE	igd	GCST90026018	8.92e-06	0.1228	291	TRUE	reported	Sphingomyelin (d18:1/14:0, d16:1/16:0) levels	0.063461031	19.58299511	2	1	TRUE
rs77528344	C	G	C	G	-0.2437	-0.1359	0.0362	0.0294	FALSE	TRUE	FALSE	ieu-b-7	8	56685952	0.0766	466555	0.0761307	Parkinson's disease || id:ieu-b-7	Parkinson's disease	Parkinson's disease || ||	TRUE	igd	GCST90026018	5.78e-06	0.0538	291	TRUE	reported	Sphingomyelin (d18:1/14:0, d16:1/16:0) levels	0.065866199	20.37752154	2	1	TRUE
rs77614266	T	C	T	C	-0.2901	-0.0882	0.0239	0.0332	FALSE	FALSE	FALSE	ieu-b-7	15	51429825	0.0557	482730	0.1133	Parkinson's disease || id:ieu-b-7	Parkinson's disease	Parkinson's disease || ||	TRUE	igd	GCST90026018	9.88e-06	0.0656	291	TRUE	reported	Sphingomyelin (d18:1/14:0, d16:1/16:0) levels	0.062971983	19.4219411	2	1	TRUE
rs779914	A	C	A	C	-0.0916	-0.01	0.6714	0.68	FALSE	FALSE	FALSE	ieu-b-7	2	12700740	0.0249	468692	0.6885	Parkinson's disease || id:ieu-b-7	Parkinson's disease	Parkinson's disease || ||	TRUE	igd	GCST90026018	9.15e-06	0.0207	291	TRUE	reported	Sphingomyelin (d18:1/14:0, d16:1/16:0) levels	0.063048448	19.44711177	2	1	TRUE
rs78476012	T	C	T	C	-0.1969	-0.0794	0.0503	0.0417	FALSE	FALSE	FALSE	ieu-b-7	9	2674230	0.0574	468692	0.1663	Parkinson's disease || id:ieu-b-7	Parkinson's disease	Parkinson's disease || ||	TRUE	igd	GCST90026018	9.67e-06	0.0445	291	TRUE	reported	Sphingomyelin (d18:1/14:0, d16:1/16:0) levels	0.063037724	19.44358147	2	1	TRUE
rs78878166	C	G	C	G	0.4177	-0.0541	0.971	0.9816	FALSE	TRUE	FALSE	ieu-b-7	3	22622653	0.0887	468692	0.542199	Parkinson's disease || id:ieu-b-7	Parkinson's disease	Parkinson's disease || ||	TRUE	igd	GCST90026018	1.85e-12	0.0593	291	TRUE	reported	Sphingomyelin (d18:1/14:0, d16:1/16:0) levels	0.145664874	49.27474864	2	1	TRUE
rs8036633	A	G	A	G	-0.152	-0.0154	0.121	0.1299	FALSE	FALSE	FALSE	ieu-b-7	15	39868557	0.0254	482730	0.5447	Parkinson's disease || id:ieu-b-7	Parkinson's disease	Parkinson's disease || ||	TRUE	igd	GCST90026018	2.47e-06	0.0323	291	TRUE	reported	Sphingomyelin (d18:1/14:0, d16:1/16:0) levels	0.070719013	21.99312715	2	1	TRUE
rs8092104	T	C	T	C	0.3041	-0.0715	0.967	0.9715	FALSE	FALSE	FALSE	ieu-b-7	18	10209195	0.0712	468692	0.3153	Parkinson's disease || id:ieu-b-7	Parkinson's disease	Parkinson's disease || ||	TRUE	igd	GCST90026018	4.11e-06	0.066	291	TRUE	reported	Sphingomyelin (d18:1/14:0, d16:1/16:0) levels	0.067994014	21.0838454	2	1	TRUE
rs9333447	T	C	T	C	-0.2834	-0.0895	0.0339	0.0437	FALSE	FALSE	FALSE	ieu-b-7	1	165614080	0.0507	482202	0.0775997	Parkinson's disease || id:ieu-b-7	Parkinson's disease	Parkinson's disease || ||	TRUE	igd	GCST90026018	1.42e-07	0.0538	291	TRUE	reported	Sphingomyelin (d18:1/14:0, d16:1/16:0) levels	0.087053727	27.55751131	2	1	TRUE
rs9825287	A	G	A	G	-0.2575	0.0174	0.0343	0.0527	FALSE	FALSE	FALSE	ieu-b-7	3	38714855	0.0414	482730	0.6748	Parkinson's disease || id:ieu-b-7	Parkinson's disease	Parkinson's disease || ||	TRUE	igd	GCST90026018	2e-06	0.0542	291	TRUE	reported	Sphingomyelin (d18:1/14:0, d16:1/16:0) levels	0.071981292	22.41613572	2	1	TRUE
rs10073375	T	C	T	C	0.128	-3e-04	0.8011	0.8061	FALSE	FALSE	FALSE	ieu-b-7	5	7560046	0.0282	468692	0.9922	Parkinson's disease || id:ieu-b-7	Parkinson's disease	Parkinson's disease || ||	TRUE	igd	GCST90026162	1.29e-06	0.0264	291	TRUE	reported	Gamma-glutamyl-alpha-lysine levels	0.074744744	23.34623965	2	1	TRUE
rs10111482	T	G	T	G	0.1916	0.1029	0.9409	0.9378	FALSE	FALSE	FALSE	ieu-b-7	8	136801237	0.048	468692	0.0319102	Parkinson's disease || id:ieu-b-7	Parkinson's disease	Parkinson's disease || ||	TRUE	igd	GCST90026162	8.62e-06	0.0431	291	TRUE	reported	Gamma-glutamyl-alpha-lysine levels	0.063592838	19.6264306	2	1	TRUE
rs10929097	A	G	A	G	-0.0976	-0.0025	0.5939	0.6275	FALSE	FALSE	FALSE	ieu-b-7	2	236032967	0.0233	468692	0.9146	Parkinson's disease || id:ieu-b-7	Parkinson's disease	Parkinson's disease || ||	TRUE	igd	GCST90026162	7.72e-06	0.0218	291	TRUE	reported	Gamma-glutamyl-alpha-lysine levels	0.064441357	19.90634387	2	1	TRUE
rs10948033	T	C	T	C	-0.0991	-0.0143	0.349	0.3578	FALSE	FALSE	FALSE	ieu-b-7	6	12456531	0.0238	27693	0.5481	Parkinson's disease || id:ieu-b-7	Parkinson's disease	Parkinson's disease || ||	TRUE	igd	GCST90026162	9.99e-06	0.0224	291	TRUE	reported	Gamma-glutamyl-alpha-lysine levels	0.063021388	19.43820357	2	1	TRUE
rs111448351	A	G	A	G	-0.2379	-0.0995	0.0443	0.0372	FALSE	FALSE	FALSE	ieu-b-7	9	18674320	0.0608	468692	0.1013	Parkinson's disease || id:ieu-b-7	Parkinson's disease	Parkinson's disease || ||	TRUE	igd	GCST90026162	5.88e-06	0.0525	291	TRUE	reported	Gamma-glutamyl-alpha-lysine levels	0.065912084	20.39271882	2	1	TRUE
rs112894470	T	C	T	C	-0.4505	0.0409	0.0172	0.0131	FALSE	FALSE	FALSE	ieu-b-7	10	107310330	0.1396	11518	0.769501	Parkinson's disease || id:ieu-b-7	Parkinson's disease	Parkinson's disease || ||	TRUE	igd	GCST90026162	2.41e-07	0.0872	291	TRUE	reported	Gamma-glutamyl-alpha-lysine levels	0.084014143	26.50705471	2	1	TRUE
rs113182977	A	G	A	G	-0.2209	0.0658	0.0457	0.0589	FALSE	FALSE	FALSE	ieu-b-7	8	49620434	0.0479	468692	0.1692	Parkinson's disease || id:ieu-b-7	Parkinson's disease	Parkinson's disease || ||	TRUE	igd	GCST90026162	8.25e-06	0.0496	291	TRUE	reported	Gamma-glutamyl-alpha-lysine levels	0.063811423	19.69848983	2	1	TRUE
rs113279461	A	G	A	G	-0.1974	-0.0217	0.0865	0.088	FALSE	FALSE	FALSE	ieu-b-7	10	119284700	0.0418	468692	0.6026	Parkinson's disease || id:ieu-b-7	Parkinson's disease	Parkinson's disease || ||	TRUE	igd	GCST90026162	7e-08	0.0366	291	TRUE	reported	Gamma-glutamyl-alpha-lysine levels	0.090878484	28.88929739	2	1	TRUE
rs113496385	A	G	A	G	0.4612	-0.0369	0.9853	0.9851	FALSE	FALSE	FALSE	ieu-b-7	7	80389202	0.0985	468692	0.7077	Parkinson's disease || id:ieu-b-7	Parkinson's disease	Parkinson's disease || ||	TRUE	igd	GCST90026162	4.9e-07	0.0917	291	TRUE	reported	Gamma-glutamyl-alpha-lysine levels	0.079973698	25.12145443	2	1	TRUE
rs115078876	A	G	A	G	-0.7582	-0.268	0.0058	0.008	FALSE	FALSE	FALSE	ieu-b-7	5	141553371	0.1996	11518	0.1794	Parkinson's disease || id:ieu-b-7	Parkinson's disease	Parkinson's disease || ||	TRUE	igd	GCST90026162	4.52e-08	0.1386	291	TRUE	reported	Gamma-glutamyl-alpha-lysine levels	0.093247437	29.71980485	2	1	TRUE
rs115377223	T	C	T	C	-0.2855	-0.0246	0.0355	0.0333	FALSE	FALSE	FALSE	ieu-b-7	2	66244820	0.0681	468692	0.7179	Parkinson's disease || id:ieu-b-7	Parkinson's disease	Parkinson's disease || ||	TRUE	igd	GCST90026162	7.65e-07	0.0577	291	TRUE	reported	Gamma-glutamyl-alpha-lysine levels	0.077604151	24.31450612	2	1	TRUE
rs115422134	T	C	T	C	-0.2607	0.0298	0.0426	0.0367	FALSE	FALSE	FALSE	ieu-b-7	3	5778483	0.0653	468692	0.6483	Parkinson's disease || id:ieu-b-7	Parkinson's disease	Parkinson's disease || ||	TRUE	igd	GCST90026162	2.38e-07	0.0505	291	TRUE	reported	Gamma-glutamyl-alpha-lysine levels	0.083897742	26.46696602	2	1	TRUE
rs116716285	A	G	A	G	-0.5401	-0.1028	0.0085	0.0131	FALSE	FALSE	FALSE	ieu-b-7	1	218095078	0.1008	468692	0.308	Parkinson's disease || id:ieu-b-7	Parkinson's disease	Parkinson's disease || ||	TRUE	igd	GCST90026162	3.51e-06	0.1164	291	TRUE	reported	Gamma-glutamyl-alpha-lysine levels	0.068889145	21.38194695	2	1	TRUE
rs116964140	C	G	C	G	0.2926	-0.0564	0.9652	0.9691	FALSE	TRUE	FALSE	ieu-b-7	16	80791733	0.0662	468692	0.3945	Parkinson's disease || id:ieu-b-7	Parkinson's disease	Parkinson's disease || ||	TRUE	igd	GCST90026162	1.47e-07	0.0557	291	TRUE	reported	Gamma-glutamyl-alpha-lysine levels	0.086616098	27.40583931	2	1	TRUE
rs117061893	T	C	T	C	-0.3239	0.0099	0.0217	0.022	FALSE	FALSE	FALSE	ieu-b-7	13	62748949	0.0817	468692	0.9034	Parkinson's disease || id:ieu-b-7	Parkinson's disease	Parkinson's disease || ||	TRUE	igd	GCST90026162	4.79e-06	0.0708	291	TRUE	reported	Gamma-glutamyl-alpha-lysine levels	0.067096392	20.78548844	2	1	TRUE
rs117209165	A	T	A	T	0.275	-0.0617	0.9653	0.9664	FALSE	TRUE	FALSE	ieu-b-7	15	55040927	0.0634	468692	0.3301	Parkinson's disease || id:ieu-b-7	Parkinson's disease	Parkinson's disease || ||	TRUE	igd	GCST90026162	9.83e-06	0.0622	291	TRUE	reported	Gamma-glutamyl-alpha-lysine levels	0.062944385	19.41285774	2	1	TRUE
rs117364449	T	C	T	C	-0.2436	0.0603	0.0485	0.0408	FALSE	FALSE	FALSE	ieu-b-7	13	89901003	0.0605	468692	0.3188	Parkinson's disease || id:ieu-b-7	Parkinson's disease	Parkinson's disease || ||	TRUE	igd	GCST90026162	1.28e-06	0.0503	291	TRUE	reported	Gamma-glutamyl-alpha-lysine levels	0.074586693	23.29289407	2	1	TRUE
rs117554011	T	C	T	C	-0.4477	-0.0388	0.0149	0.0222	FALSE	FALSE	FALSE	ieu-b-7	6	144889705	0.0793	468692	0.624499	Parkinson's disease || id:ieu-b-7	Parkinson's disease	Parkinson's disease || ||	TRUE	igd	GCST90026162	2.56e-06	0.0952	291	TRUE	reported	Gamma-glutamyl-alpha-lysine levels	0.07063102	21.96368193	2	1	TRUE
rs117954460	T	C	T	C	-0.3119	0.0455	0.0269	0.043	FALSE	FALSE	FALSE	ieu-b-7	9	77915449	0.0589	27693	0.4395	Parkinson's disease || id:ieu-b-7	Parkinson's disease	Parkinson's disease || ||	TRUE	igd	GCST90026162	3.88e-06	0.0675	291	TRUE	reported	Gamma-glutamyl-alpha-lysine levels	0.068356523	21.20450104	2	1	TRUE
rs140528801	A	C	A	C	-0.4747	0.0508	0.0116	0.0128	FALSE	FALSE	FALSE	ieu-b-7	2	86570511	0.1023	471013	0.619599	Parkinson's disease || id:ieu-b-7	Parkinson's disease	Parkinson's disease || ||	TRUE	igd	GCST90026162	9.3e-06	0.1071	291	TRUE	reported	Gamma-glutamyl-alpha-lysine levels	0.063240411	19.51031924	2	1	TRUE
rs141936124	A	G	A	G	0.303	0.0543	0.9709	0.9758	FALSE	FALSE	FALSE	ieu-b-7	11	86636491	0.0787	468692	0.49	Parkinson's disease || id:ieu-b-7	Parkinson's disease	Parkinson's disease || ||	TRUE	igd	GCST90026162	7.49e-06	0.0677	291	TRUE	reported	Gamma-glutamyl-alpha-lysine levels	0.064402674	19.89357215	2	1	TRUE
rs142294894	A	C	A	C	0.2852	0.0035	0.9705	0.9847	FALSE	FALSE	FALSE	ieu-b-7	13	64692859	0.1035	466555	0.973	Parkinson's disease || id:ieu-b-7	Parkinson's disease	Parkinson's disease || ||	TRUE	igd	GCST90026162	2.26e-06	0.0603	291	TRUE	reported	Gamma-glutamyl-alpha-lysine levels	0.071385024	22.21617419	2	1	TRUE
rs143419918	A	C	A	C	-0.23	0.0181	0.0442	0.0434	FALSE	FALSE	FALSE	ieu-b-7	3	183309623	0.0509	482730	0.7217	Parkinson's disease || id:ieu-b-7	Parkinson's disease	Parkinson's disease || ||	TRUE	igd	GCST90026162	7.27e-06	0.0513	291	TRUE	reported	Gamma-glutamyl-alpha-lysine levels	0.064612913	19.96299949	2	1	TRUE
rs143518585	T	C	T	C	0.3065	0.0506	0.9753	0.9772	FALSE	FALSE	FALSE	ieu-b-7	3	137155260	0.0806	468692	0.53	Parkinson's disease || id:ieu-b-7	Parkinson's disease	Parkinson's disease || ||	TRUE	igd	GCST90026162	8.08e-06	0.0687	291	TRUE	reported	Gamma-glutamyl-alpha-lysine levels	0.064020744	19.76752685	2	1	TRUE
rs143909088	A	G	A	G	-0.4022	0.0246	0.0149	0.0195	FALSE	FALSE	FALSE	ieu-b-7	7	139600676	0.1062	468692	0.8168	Parkinson's disease || id:ieu-b-7	Parkinson's disease	Parkinson's disease || ||	TRUE	igd	GCST90026162	4.67e-06	0.0878	291	TRUE	reported	Gamma-glutamyl-alpha-lysine levels	0.067260845	20.84010748	2	1	TRUE
rs145095841	C	G	C	G	0.3902	-0.1115	0.9765	0.9894	FALSE	TRUE	FALSE	ieu-b-7	7	107699351	0.0913	482730	0.2221	Parkinson's disease || id:ieu-b-7	Parkinson's disease	Parkinson's disease || ||	TRUE	igd	GCST90026162	4.2e-07	0.0771	291	TRUE	reported	Gamma-glutamyl-alpha-lysine levels	0.080897779	25.4372775	2	1	TRUE
rs146837093	T	C	T	C	0.5077	0.093	0.9892	0.9865	FALSE	FALSE	FALSE	ieu-b-7	11	62764257	0.0955	482202	0.3297	Parkinson's disease || id:ieu-b-7	Parkinson's disease	Parkinson's disease || ||	TRUE	igd	GCST90026162	3.12e-06	0.1089	291	TRUE	reported	Gamma-glutamyl-alpha-lysine levels	0.069499576	21.58556502	2	1	TRUE
rs146899275	A	G	A	G	-0.761	0.0621	0.0058	0.0235	FALSE	FALSE	FALSE	ieu-b-7	3	44472161	0.0602	482730	0.3023	Parkinson's disease || id:ieu-b-7	Parkinson's disease	Parkinson's disease || ||	TRUE	igd	GCST90026162	4.8e-08	0.1394	291	TRUE	reported	Gamma-glutamyl-alpha-lysine levels	0.092898104	29.59706319	2	1	TRUE
rs146991231	A	C	A	C	-0.5041	-0.0768	0.0112	0.0151	FALSE	FALSE	FALSE	ieu-b-7	15	98233297	0.098	468692	0.4332	Parkinson's disease || id:ieu-b-7	Parkinson's disease	Parkinson's disease || ||	TRUE	igd	GCST90026162	3.62e-06	0.1088	291	TRUE	reported	Gamma-glutamyl-alpha-lysine levels	0.068702281	21.31966901	2	1	TRUE
rs149213116	T	C	T	C	-0.6017	0.0237	0.0067	0.0151	FALSE	FALSE	FALSE	ieu-b-7	1	216750532	0.1398	11518	0.8655	Parkinson's disease || id:ieu-b-7	Parkinson's disease	Parkinson's disease || ||	TRUE	igd	GCST90026162	3.82e-06	0.1302	291	TRUE	reported	Gamma-glutamyl-alpha-lysine levels	0.068373366	21.21010939	2	1	TRUE
rs150321600	A	G	A	G	0.4022	-0.0247	0.9786	0.983	FALSE	FALSE	FALSE	ieu-b-7	9	6160783	0.0908	470485	0.786001	Parkinson's disease || id:ieu-b-7	Parkinson's disease	Parkinson's disease || ||	TRUE	igd	GCST90026162	2.24e-08	0.0719	291	TRUE	reported	Gamma-glutamyl-alpha-lysine levels	0.097090671	31.07643597	2	1	TRUE
rs151228295	A	G	A	G	-0.3914	0.1448	0.023	0.0238	FALSE	FALSE	FALSE	ieu-b-7	12	109462993	0.066	482730	0.02837	Parkinson's disease || id:ieu-b-7	Parkinson's disease	Parkinson's disease || ||	TRUE	igd	GCST90026162	9.13e-06	0.0882	291	TRUE	reported	Gamma-glutamyl-alpha-lysine levels	0.0633831	19.55731929	2	1	TRUE
rs151261471	A	G	A	G	0.5729	-0.2208	0.9883	0.9884	FALSE	FALSE	FALSE	ieu-b-7	9	119955538	0.1512	11518	0.1443	Parkinson's disease || id:ieu-b-7	Parkinson's disease	Parkinson's disease || ||	TRUE	igd	GCST90026162	3.86e-09	0.0973	291	TRUE	reported	Gamma-glutamyl-alpha-lysine levels	0.106452665	34.42998375	2	1	TRUE
rs16975935	T	C	T	C	-0.3678	-0.0117	0.02	0.0184	FALSE	FALSE	FALSE	ieu-b-7	15	96531017	0.0862	468692	0.8919	Parkinson's disease || id:ieu-b-7	Parkinson's disease	Parkinson's disease || ||	TRUE	igd	GCST90026162	3.05e-06	0.0788	291	TRUE	reported	Gamma-glutamyl-alpha-lysine levels	0.069650487	21.63594499	2	1	TRUE
rs17141404	A	C	A	C	0.5557	0.0664	0.9902	0.9825	FALSE	FALSE	FALSE	ieu-b-7	16	6813992	0.0878	468692	0.4491	Parkinson's disease || id:ieu-b-7	Parkinson's disease	Parkinson's disease || ||	TRUE	igd	GCST90026162	9.25e-06	0.1253	291	TRUE	reported	Gamma-glutamyl-alpha-lysine levels	0.063311261	19.53365466	2	1	TRUE
rs17813399	C	G	C	G	-0.314	0.1098	0.0328	0.0236	FALSE	TRUE	FALSE	ieu-b-7	18	45352234	0.0804	468692	0.1718	Parkinson's disease || id:ieu-b-7	Parkinson's disease	Parkinson's disease || ||	TRUE	igd	GCST90026162	1.61e-07	0.0599	291	TRUE	reported	Gamma-glutamyl-alpha-lysine levels	0.086282842	27.29043795	2	1	TRUE
rs181075719	A	G	A	G	-0.2805	-0.0543	0.0403	0.0307	FALSE	FALSE	FALSE	ieu-b-7	4	22280969	0.0693	468692	0.4331	Parkinson's disease || id:ieu-b-7	Parkinson's disease	Parkinson's disease || ||	TRUE	igd	GCST90026162	1.15e-06	0.0577	291	TRUE	reported	Gamma-glutamyl-alpha-lysine levels	0.075112149	23.47031718	2	1	TRUE
rs186562	A	G	A	G	-0.1751	-0.062	0.1086	0.1198	FALSE	FALSE	FALSE	ieu-b-7	4	76738361	0.0273	482730	0.0229002	Parkinson's disease || id:ieu-b-7	Parkinson's disease	Parkinson's disease || ||	TRUE	igd	GCST90026162	1.04e-06	0.0358	291	TRUE	reported	Gamma-glutamyl-alpha-lysine levels	0.075963081	23.75806645	2	1	TRUE
rs187703643	T	C	T	C	0.4104	-0.0822	0.9849	0.9739	FALSE	FALSE	FALSE	ieu-b-7	4	171604138	0.0694	468692	0.236	Parkinson's disease || id:ieu-b-7	Parkinson's disease	Parkinson's disease || ||	TRUE	igd	GCST90026162	2.25e-06	0.0868	291	TRUE	reported	Gamma-glutamyl-alpha-lysine levels	0.0713409	22.20138702	2	1	TRUE
rs190848850	T	C	T	C	-0.3371	0.0225	0.0238	0.0156	FALSE	FALSE	FALSE	ieu-b-7	12	48259725	0.0956	468692	0.8138	Parkinson's disease || id:ieu-b-7	Parkinson's disease	Parkinson's disease || ||	TRUE	igd	GCST90026162	9.61e-06	0.0762	291	TRUE	reported	Gamma-glutamyl-alpha-lysine levels	0.063015445	19.4362473	2	1	TRUE
rs2037933	A	G	A	G	0.2108	0.0439	0.9235	0.9158	FALSE	FALSE	FALSE	ieu-b-7	14	78091419	0.0342	482730	0.1992	Parkinson's disease || id:ieu-b-7	Parkinson's disease	Parkinson's disease || ||	TRUE	igd	GCST90026162	1.42e-07	0.0401	291	TRUE	reported	Gamma-glutamyl-alpha-lysine levels	0.086728053	27.4446263	2	1	TRUE
rs215987	T	C	T	C	0.1299	-0.0349	0.8054	0.7723	FALSE	FALSE	FALSE	ieu-b-7	12	2710223	0.0238	482730	0.1435	Parkinson's disease || id:ieu-b-7	Parkinson's disease	Parkinson's disease || ||	TRUE	igd	GCST90026162	2.02e-06	0.0273	291	TRUE	reported	Gamma-glutamyl-alpha-lysine levels	0.072187228	22.48525731	2	1	TRUE
rs2493133	T	C	T	C	0.1146	0.0297	0.5546	0.5837	FALSE	FALSE	FALSE	ieu-b-7	1	230844273	0.0171	482730	0.0832799	Parkinson's disease || id:ieu-b-7	Parkinson's disease	Parkinson's disease || ||	TRUE	igd	GCST90026162	2.88e-07	0.0223	291	TRUE	reported	Gamma-glutamyl-alpha-lysine levels	0.083203126	26.22795096	2	1	TRUE
rs2506058	T	C	T	C	-0.1484	0.0441	0.1137	0.1408	FALSE	FALSE	FALSE	ieu-b-7	1	194106280	0.0322	468692	0.1709	Parkinson's disease || id:ieu-b-7	Parkinson's disease	Parkinson's disease || ||	TRUE	igd	GCST90026162	4.89e-06	0.0325	291	TRUE	reported	Gamma-glutamyl-alpha-lysine levels	0.066858352	20.70646362	2	1	TRUE
rs34205653	T	G	T	G	0.3949	-1e-04	0.9692	0.972	FALSE	FALSE	FALSE	ieu-b-7	1	120275219	0.0736	468692	0.9989	Parkinson's disease || id:ieu-b-7	Parkinson's disease	Parkinson's disease || ||	TRUE	igd	GCST90026162	6.34e-11	0.0604	291	TRUE	reported	Gamma-glutamyl-alpha-lysine levels	0.1280807	42.4526929	2	1	TRUE
rs348047	A	C	A	C	-0.302	0.0425	0.0289	0.0276	FALSE	FALSE	FALSE	ieu-b-7	13	80780490	0.0751	468692	0.5715	Parkinson's disease || id:ieu-b-7	Parkinson's disease	Parkinson's disease || ||	TRUE	igd	GCST90026162	6.52e-07	0.0607	291	TRUE	reported	Gamma-glutamyl-alpha-lysine levels	0.078394995	24.58336659	2	1	TRUE
rs3516	T	C	T	C	0.2245	-0.0295	0.9492	0.9624	FALSE	FALSE	FALSE	ieu-b-7	20	3786681	0.0475	482730	0.5343	Parkinson's disease || id:ieu-b-7	Parkinson's disease	Parkinson's disease || ||	TRUE	igd	GCST90026162	6.2e-06	0.0497	291	TRUE	reported	Gamma-glutamyl-alpha-lysine levels	0.065523249	20.26398088	2	1	TRUE
rs35160940	T	G	T	G	0.2679	0.0102	0.9668	0.9709	FALSE	FALSE	FALSE	ieu-b-7	8	14710714	0.0705	468692	0.8844	Parkinson's disease || id:ieu-b-7	Parkinson's disease	Parkinson's disease || ||	TRUE	igd	GCST90026162	4.21e-07	0.053	291	TRUE	reported	Gamma-glutamyl-alpha-lysine levels	0.080714423	25.37456126	2	1	TRUE
rs3807511	T	C	T	C	0.1048	0.0127	0.6507	0.6516	FALSE	FALSE	FALSE	ieu-b-7	7	100879221	0.0234	468692	0.5894	Parkinson's disease || id:ieu-b-7	Parkinson's disease	Parkinson's disease || ||	TRUE	igd	GCST90026162	2.65e-06	0.0223	291	TRUE	reported	Gamma-glutamyl-alpha-lysine levels	0.07054228	21.93399262	2	1	TRUE
rs41291163	A	G	A	G	-0.2397	-0.0221	0.0392	0.0394	FALSE	FALSE	FALSE	ieu-b-7	2	29063510	0.051	482730	0.664599	Parkinson's disease || id:ieu-b-7	Parkinson's disease	Parkinson's disease || ||	TRUE	igd	GCST90026162	4.65e-06	0.0523	291	TRUE	reported	Gamma-glutamyl-alpha-lysine levels	0.067324086	20.86111629	2	1	TRUE
rs4537124	C	G	C	G	0.1125	0.0132	0.7665	0.758	FALSE	TRUE	FALSE	ieu-b-7	6	20121642	0.0261	468692	0.611399	Parkinson's disease || id:ieu-b-7	Parkinson's disease	Parkinson's disease || ||	TRUE	igd	GCST90026162	9.29e-06	0.0254	291	TRUE	reported	Gamma-glutamyl-alpha-lysine levels	0.06315563	19.48240043	2	1	TRUE
rs55719947	T	C	T	C	-0.1967	0.0538	0.0865	0.0764	FALSE	FALSE	FALSE	ieu-b-7	12	3450180	0.0417	468692	0.1964	Parkinson's disease || id:ieu-b-7	Parkinson's disease	Parkinson's disease || ||	TRUE	igd	GCST90026162	4.25e-08	0.0359	291	TRUE	reported	Gamma-glutamyl-alpha-lysine levels	0.093516206	29.81430407	2	1	TRUE
rs56155802	C	G	C	G	0.1451	0.0476	0.8602	0.8749	FALSE	TRUE	FALSE	ieu-b-7	18	43197461	0.0335	470014	0.1556	Parkinson's disease || id:ieu-b-7	Parkinson's disease	Parkinson's disease || ||	TRUE	igd	GCST90026162	3.45e-06	0.0313	291	TRUE	reported	Gamma-glutamyl-alpha-lysine levels	0.068771636	21.34278078	2	1	TRUE
rs56803800	A	C	A	C	-0.2077	-0.0191	0.063	0.0646	FALSE	FALSE	FALSE	ieu-b-7	5	175527025	0.0491	468692	0.6979	Parkinson's disease || id:ieu-b-7	Parkinson's disease	Parkinson's disease || ||	TRUE	igd	GCST90026162	4.78e-06	0.0454	291	TRUE	reported	Gamma-glutamyl-alpha-lysine levels	0.067097243	20.78577114	2	1	TRUE
rs6065707	T	C	T	C	-0.2547	-0.0435	0.0395	0.0438	FALSE	FALSE	FALSE	ieu-b-7	20	42810108	0.0494	482730	0.3788	Parkinson's disease || id:ieu-b-7	Parkinson's disease	Parkinson's disease || ||	TRUE	igd	GCST90026162	5.22e-06	0.0559	291	TRUE	reported	Gamma-glutamyl-alpha-lysine levels	0.066590675	20.61764834	2	1	TRUE
rs61992816	T	C	T	C	0.2519	-0.0716	0.9615	0.9653	FALSE	FALSE	FALSE	ieu-b-7	14	47498559	0.0616	468692	0.2453	Parkinson's disease || id:ieu-b-7	Parkinson's disease	Parkinson's disease || ||	TRUE	igd	GCST90026162	6.99e-06	0.0561	291	TRUE	reported	Gamma-glutamyl-alpha-lysine levels	0.064795412	20.02329133	2	1	TRUE
rs62140624	A	G	A	G	-0.1395	0.0051	0.1506	0.1824	FALSE	FALSE	FALSE	ieu-b-7	2	51078800	0.0296	468692	0.8619	Parkinson's disease || id:ieu-b-7	Parkinson's disease	Parkinson's disease || ||	TRUE	igd	GCST90026162	3.09e-06	0.0299	291	TRUE	reported	Gamma-glutamyl-alpha-lysine levels	0.069596051	21.61777002	2	1	TRUE
rs67835533	A	G	A	G	0.136	0.0365	0.8432	0.8613	FALSE	FALSE	FALSE	ieu-b-7	8	106656073	0.0329	468692	0.2671	Parkinson's disease || id:ieu-b-7	Parkinson's disease	Parkinson's disease || ||	TRUE	igd	GCST90026162	4.32e-06	0.0296	291	TRUE	reported	Gamma-glutamyl-alpha-lysine levels	0.067637305	20.96521152	2	1	TRUE
rs72718586	T	C	T	C	-0.1935	-0.0077	0.0629	0.0697	FALSE	FALSE	FALSE	ieu-b-7	1	88713720	0.0394	482730	0.8452	Parkinson's disease || id:ieu-b-7	Parkinson's disease	Parkinson's disease || ||	TRUE	igd	GCST90026162	7.73e-06	0.0433	291	TRUE	reported	Gamma-glutamyl-alpha-lysine levels	0.064219532	19.83311818	2	1	TRUE
rs729121	A	G	A	G	0.1645	-0.0568	0.8733	0.8744	FALSE	FALSE	FALSE	ieu-b-7	10	72256640	0.0344	468692	0.0989008	Parkinson's disease || id:ieu-b-7	Parkinson's disease	Parkinson's disease || ||	TRUE	igd	GCST90026162	1.43e-07	0.0313	291	TRUE	reported	Gamma-glutamyl-alpha-lysine levels	0.086689882	27.43140065	2	1	TRUE
rs72986690	A	G	A	G	0.2589	-0.0481	0.9552	0.9477	FALSE	FALSE	FALSE	ieu-b-7	2	239935441	0.0541	468692	0.3739	Parkinson's disease || id:ieu-b-7	Parkinson's disease	Parkinson's disease || ||	TRUE	igd	GCST90026162	1.22e-07	0.0489	291	TRUE	reported	Gamma-glutamyl-alpha-lysine levels	0.087864373	27.8388465	2	1	TRUE
rs73126178	T	G	T	G	-0.5267	0.0414	0.0084	0.0171	FALSE	FALSE	FALSE	ieu-b-7	7	38648324	0.0905	468692	0.6474	Parkinson's disease || id:ieu-b-7	Parkinson's disease	Parkinson's disease || ||	TRUE	igd	GCST90026162	6.58e-06	0.1169	291	TRUE	reported	Gamma-glutamyl-alpha-lysine levels	0.065210629	20.16055428	2	1	TRUE
rs73127665	T	C	T	C	-0.2166	0.0179	0.0463	0.0454	FALSE	FALSE	FALSE	ieu-b-7	12	65417419	0.0574	470485	0.755099	Parkinson's disease || id:ieu-b-7	Parkinson's disease	Parkinson's disease || ||	TRUE	igd	GCST90026162	9.74e-06	0.049	291	TRUE	reported	Gamma-glutamyl-alpha-lysine levels	0.062922676	19.40571274	2	1	TRUE
rs73185158	T	G	T	G	-0.2432	0.0897	0.0477	0.0542	FALSE	FALSE	FALSE	ieu-b-7	20	56662241	0.0513	468692	0.0804007	Parkinson's disease || id:ieu-b-7	Parkinson's disease	Parkinson's disease || ||	TRUE	igd	GCST90026162	1.19e-06	0.0501	291	TRUE	reported	Gamma-glutamyl-alpha-lysine levels	0.074910461	23.40219228	2	1	TRUE
rs73228229	A	G	A	G	0.2606	-0.0645	0.9527	0.954	FALSE	FALSE	FALSE	ieu-b-7	13	74194387	0.0554	468692	0.2442	Parkinson's disease || id:ieu-b-7	Parkinson's disease	Parkinson's disease || ||	TRUE	igd	GCST90026162	2.91e-07	0.0508	291	TRUE	reported	Gamma-glutamyl-alpha-lysine levels	0.082933368	26.13522552	2	1	TRUE
rs74366674	C	G	C	G	-0.5026	0.1659	0.0091	0.0167	FALSE	TRUE	FALSE	ieu-b-7	21	45677235	0.1127	15097	0.1411	Parkinson's disease || id:ieu-b-7	Parkinson's disease	Parkinson's disease || ||	TRUE	igd	GCST90026162	8.7e-06	0.113	291	TRUE	reported	Gamma-glutamyl-alpha-lysine levels	0.063654789	19.64685027	2	1	TRUE
rs74459225	A	G	A	G	-0.2762	-0.0095	0.0319	0.0293	FALSE	FALSE	FALSE	ieu-b-7	16	615095	0.0603	482730	0.8755	Parkinson's disease || id:ieu-b-7	Parkinson's disease	Parkinson's disease || ||	TRUE	igd	GCST90026162	5.98e-06	0.061	291	TRUE	reported	Gamma-glutamyl-alpha-lysine levels	0.065815381	20.3606919	2	1	TRUE
rs74483914	T	G	T	G	0.3883	-0.1744	0.9844	0.9862	FALSE	FALSE	FALSE	ieu-b-7	8	30856921	0.0854	482730	0.0410998	Parkinson's disease || id:ieu-b-7	Parkinson's disease	Parkinson's disease || ||	TRUE	igd	GCST90026162	5.94e-06	0.0858	291	TRUE	reported	Gamma-glutamyl-alpha-lysine levels	0.065754889	20.34066087	2	1	TRUE
rs74513347	T	G	T	G	0.5026	0.0091	0.9893	0.9746	FALSE	FALSE	FALSE	ieu-b-7	7	18605398	0.0776	468692	0.9069	Parkinson's disease || id:ieu-b-7	Parkinson's disease	Parkinson's disease || ||	TRUE	igd	GCST90026162	4e-06	0.109	291	TRUE	reported	Gamma-glutamyl-alpha-lysine levels	0.068088484	21.11527911	2	1	TRUE
rs74620519	A	G	A	G	-0.4544	-0.0072	0.0157	0.0245	FALSE	FALSE	FALSE	ieu-b-7	3	52573350	0.059	482730	0.9023	Parkinson's disease || id:ieu-b-7	Parkinson's disease	Parkinson's disease || ||	TRUE	igd	GCST90026162	1.01e-08	0.0793	291	TRUE	reported	Gamma-glutamyl-alpha-lysine levels	0.101392812	32.60882308	2	1	TRUE
rs75163383	T	C	T	C	-0.3073	0.0229	0.032	0.035	FALSE	FALSE	FALSE	ieu-b-7	5	78841693	0.0555	482730	0.6797	Parkinson's disease || id:ieu-b-7	Parkinson's disease	Parkinson's disease || ||	TRUE	igd	GCST90026162	1.1e-06	0.0631	291	TRUE	reported	Gamma-glutamyl-alpha-lysine levels	0.075360834	23.55435714	2	1	TRUE
rs75994657	T	C	T	C	-0.6022	-0.0446	0.0068	0.0151	FALSE	FALSE	FALSE	ieu-b-7	8	2903331	0.1033	467813	0.666099	Parkinson's disease || id:ieu-b-7	Parkinson's disease	Parkinson's disease || ||	TRUE	igd	GCST90026162	1.8e-06	0.1261	291	TRUE	reported	Gamma-glutamyl-alpha-lysine levels	0.072675817	22.64937295	2	1	TRUE
rs77463368	T	C	T	C	0.2664	0.0096	0.9607	0.9475	FALSE	FALSE	FALSE	ieu-b-7	7	133939461	0.0515	468692	0.8529	Parkinson's disease || id:ieu-b-7	Parkinson's disease	Parkinson's disease || ||	TRUE	igd	GCST90026162	2.36e-06	0.0564	291	TRUE	reported	Gamma-glutamyl-alpha-lysine levels	0.071209054	22.15721066	2	1	TRUE
rs77485867	A	G	A	G	0.3371	-0.0013	0.9789	0.9787	FALSE	FALSE	FALSE	ieu-b-7	4	141637303	0.0845	468692	0.9875	Parkinson's disease || id:ieu-b-7	Parkinson's disease	Parkinson's disease || ||	TRUE	igd	GCST90026162	1.5e-06	0.0701	291	TRUE	reported	Gamma-glutamyl-alpha-lysine levels	0.073617148	22.96605089	2	1	TRUE
rs77673924	A	T	A	T	0.2651	-0.1146	0.9649	0.9651	FALSE	TRUE	FALSE	ieu-b-7	9	17021506	0.0652	468692	0.0790497	Parkinson's disease || id:ieu-b-7	Parkinson's disease	Parkinson's disease || ||	TRUE	igd	GCST90026162	7.1e-06	0.059	291	TRUE	reported	Gamma-glutamyl-alpha-lysine levels	0.064877059	20.0502728	2	1	TRUE
rs78114088	A	G	A	G	0.6124	0.1107	0.9918	0.9907	FALSE	FALSE	FALSE	ieu-b-7	14	49865806	0.1735	11518	0.5234	Parkinson's disease || id:ieu-b-7	Parkinson's disease	Parkinson's disease || ||	TRUE	igd	GCST90026162	7.37e-06	0.1366	291	TRUE	reported	Gamma-glutamyl-alpha-lysine levels	0.06460568	19.96061045	2	1	TRUE
rs78379438	T	C	T	C	-0.7223	-0.0881	0.0055	0.0175	FALSE	FALSE	FALSE	ieu-b-7	9	120823428	0.1864	11518	0.636499	Parkinson's disease || id:ieu-b-7	Parkinson's disease	Parkinson's disease || ||	TRUE	igd	GCST90026162	2.64e-06	0.1538	291	TRUE	reported	Gamma-glutamyl-alpha-lysine levels	0.070453216	21.90420082	2	1	TRUE
rs78904998	A	G	A	G	-0.3272	0.006	0.0314	0.0295	FALSE	FALSE	FALSE	ieu-b-7	7	39436748	0.0685	468692	0.9297	Parkinson's disease || id:ieu-b-7	Parkinson's disease	Parkinson's disease || ||	TRUE	igd	GCST90026162	3.09e-08	0.0591	291	TRUE	reported	Gamma-glutamyl-alpha-lysine levels	0.09529411	30.44082946	2	1	TRUE
rs79296382	T	G	T	G	0.4343	0.1493	0.9821	0.9889	FALSE	FALSE	FALSE	ieu-b-7	11	8901574	0.0925	482730	0.1067	Parkinson's disease || id:ieu-b-7	Parkinson's disease	Parkinson's disease || ||	TRUE	igd	GCST90026162	9.62e-07	0.0886	291	TRUE	reported	Gamma-glutamyl-alpha-lysine levels	0.076271708	23.86256194	2	1	TRUE
rs9615272	A	G	A	G	-0.2114	0.0447	0.0684	0.0676	FALSE	FALSE	FALSE	ieu-b-7	22	48581056	0.048	468692	0.3527	Parkinson's disease || id:ieu-b-7	Parkinson's disease	Parkinson's disease || ||	TRUE	igd	GCST90026162	1.06e-06	0.0433	291	TRUE	reported	Gamma-glutamyl-alpha-lysine levels	0.075709386	23.67222211	2	1	TRUE
rs10073587	T	C	T	C	-0.0783	0.1274	0.9727	0.9852	FALSE	FALSE	FALSE	ieu-b-7	5	174511608	0.1035	468692	0.2184	Parkinson's disease || id:ieu-b-7	Parkinson's disease	Parkinson's disease || ||	TRUE	igd	GCST90026172	5.77e-07	0.0157	291	TRUE	reported	Glycerate levels	0.078743012	24.70182684	2	1	TRUE
rs10795535	A	G	A	G	0.0257	0.0291	0.7418	0.7443	FALSE	FALSE	FALSE	ieu-b-7	10	7276827	0.0258	468692	0.26	Parkinson's disease || id:ieu-b-7	Parkinson's disease	Parkinson's disease || ||	TRUE	igd	GCST90026172	5.91e-06	0.0057	291	TRUE	reported	Glycerate levels	0.065297556	20.18930594	2	1	TRUE
rs113503294	A	T	A	T	-0.183	-0.0168	0.0035	0.0129	FALSE	TRUE	FALSE	ieu-b-7	16	25709978	0.1421	11518	0.9058	Parkinson's disease || id:ieu-b-7	Parkinson's disease	Parkinson's disease || ||	TRUE	igd	GCST90026172	2.91e-06	0.0391	291	TRUE	reported	Glycerate levels	0.070006084	21.75472103	2	1	TRUE
rs116788868	A	G	A	G	0.0922	0.0084	0.9861	0.9855	FALSE	FALSE	FALSE	ieu-b-7	5	62324497	0.1008	468692	0.9333	Parkinson's disease || id:ieu-b-7	Parkinson's disease	Parkinson's disease || ||	TRUE	igd	GCST90026172	2.38e-06	0.0195	291	TRUE	reported	Glycerate levels	0.071343549	22.20227477	2	1	TRUE
rs116899985	T	C	T	C	-0.0971	-0.0717	0.0139	0.0261	FALSE	FALSE	FALSE	ieu-b-7	13	67803555	0.0781	468692	0.3588	Parkinson's disease || id:ieu-b-7	Parkinson's disease	Parkinson's disease || ||	TRUE	igd	GCST90026172	1.93e-06	0.0204	291	TRUE	reported	Glycerate levels	0.072231211	22.50002386	2	1	TRUE
rs11936049	T	C	T	C	-0.0827	0.13	0.0173	0.0196	FALSE	FALSE	FALSE	ieu-b-7	4	190147866	0.0838	468692	0.1208	Parkinson's disease || id:ieu-b-7	Parkinson's disease	Parkinson's disease || ||	TRUE	igd	GCST90026172	3.6e-06	0.0179	291	TRUE	reported	Glycerate levels	0.068339185	21.19872841	2	1	TRUE
rs12486285	A	G	A	G	-0.0236	-0.0024	0.2739	0.2568	FALSE	FALSE	FALSE	ieu-b-7	3	122286160	0.0207	482730	0.909	Parkinson's disease || id:ieu-b-7	Parkinson's disease	Parkinson's disease || ||	TRUE	igd	GCST90026172	7.15e-06	0.0052	291	TRUE	reported	Glycerate levels	0.066103304	20.45606865	2	1	TRUE
rs12727872	A	G	A	G	0.0582	-0.0096	0.9655	0.9708	FALSE	FALSE	FALSE	ieu-b-7	1	220647753	0.0696	468692	0.8901	Parkinson's disease || id:ieu-b-7	Parkinson's disease	Parkinson's disease || ||	TRUE	igd	GCST90026172	2.57e-06	0.0124	291	TRUE	reported	Glycerate levels	0.070374849	21.87799168	2	1	TRUE
rs137896350	T	C	T	C	0.0959	0.0965	0.9874	0.9854	FALSE	FALSE	FALSE	ieu-b-7	3	144709408	0.1041	468692	0.3541	Parkinson's disease || id:ieu-b-7	Parkinson's disease	Parkinson's disease || ||	TRUE	igd	GCST90026172	5.59e-06	0.0211	291	TRUE	reported	Glycerate levels	0.06628192	20.51526624	2	1	TRUE
rs142077908	T	G	T	G	-0.0818	-0.2012	0.0216	0.0178	FALSE	FALSE	FALSE	ieu-b-7	13	96053203	0.1324	11638	0.1285	Parkinson's disease || id:ieu-b-7	Parkinson's disease	Parkinson's disease || ||	TRUE	igd	GCST90026172	8.87e-06	0.0184	291	TRUE	reported	Glycerate levels	0.063597568	19.62798941	2	1	TRUE
rs142927106	T	C	T	C	-0.1001	0.057	0.0126	0.016	FALSE	FALSE	FALSE	ieu-b-7	4	30705642	0.0958	468692	0.5514	Parkinson's disease || id:ieu-b-7	Parkinson's disease	Parkinson's disease || ||	TRUE	igd	GCST90026172	7.66e-06	0.0224	291	TRUE	reported	Glycerate levels	0.064217591	19.83247758	2	1	TRUE
rs151256772	A	G	A	G	-0.1243	0.0571	0.0107	0.0127	FALSE	FALSE	FALSE	ieu-b-7	6	111164234	0.1373	13655	0.6775	Parkinson's disease || id:ieu-b-7	Parkinson's disease	Parkinson's disease || ||	TRUE	igd	GCST90026172	1.03e-06	0.0254	291	TRUE	reported	Glycerate levels	0.076038851	23.78371422	2	1	TRUE
rs17596382	T	C	T	C	0.0486	-0.0832	0.9464	0.9486	FALSE	FALSE	FALSE	ieu-b-7	4	18296362	0.0501	470485	0.09683	Parkinson's disease || id:ieu-b-7	Parkinson's disease	Parkinson's disease || ||	TRUE	igd	GCST90026172	2.11e-06	0.0103	291	TRUE	reported	Glycerate levels	0.07107027	22.11072295	2	1	TRUE
rs2046114	A	G	A	G	-0.0917	-0.1888	0.0206	0.0244	FALSE	FALSE	FALSE	ieu-b-7	8	55998027	0.0778	468692	0.0152198	Parkinson's disease || id:ieu-b-7	Parkinson's disease	Parkinson's disease || ||	TRUE	igd	GCST90026172	2.44e-06	0.0195	291	TRUE	reported	Glycerate levels	0.070626358	21.96212213	2	1	TRUE
rs4674853	T	G	T	G	-0.041	0.0034	0.0837	0.0942	FALSE	FALSE	FALSE	ieu-b-7	2	224887538	0.0344	482730	0.922	Parkinson's disease || id:ieu-b-7	Parkinson's disease	Parkinson's disease || ||	TRUE	igd	GCST90026172	1.11e-06	0.0084	291	TRUE	reported	Glycerate levels	0.075673135	23.6599594	2	1	TRUE
rs56222291	A	G	A	G	-0.0796	0.089	0.0223	0.0253	FALSE	FALSE	FALSE	ieu-b-7	13	21558645	0.0759	468692	0.2408	Parkinson's disease || id:ieu-b-7	Parkinson's disease	Parkinson's disease || ||	TRUE	igd	GCST90026172	5.84e-07	0.0159	291	TRUE	reported	Glycerate levels	0.079297286	24.8906788	2	1	TRUE
rs56678387	T	C	T	C	0.0259	0.0226	0.2911	0.3052	FALSE	FALSE	FALSE	ieu-b-7	2	42072526	0.0248	468692	0.3629	Parkinson's disease || id:ieu-b-7	Parkinson's disease	Parkinson's disease || ||	TRUE	igd	GCST90026172	6.44e-07	0.0052	291	TRUE	reported	Glycerate levels	0.078554239	24.63755998	2	1	TRUE
rs61854374	T	G	T	G	-0.0449	-0.023	0.0635	0.0612	FALSE	FALSE	FALSE	ieu-b-7	10	89835888	0.0472	469691	0.626	Parkinson's disease || id:ieu-b-7	Parkinson's disease	Parkinson's disease || ||	TRUE	igd	GCST90026172	2.03e-06	0.0095	291	TRUE	reported	Glycerate levels	0.071290608	22.18453475	2	1	TRUE
rs61982692	A	G	A	G	-0.1279	-0.0624	0.0069	0.0163	FALSE	FALSE	FALSE	ieu-b-7	14	83993838	0.0919	468692	0.4972	Parkinson's disease || id:ieu-b-7	Parkinson's disease	Parkinson's disease || ||	TRUE	igd	GCST90026172	4.06e-06	0.0278	291	TRUE	reported	Glycerate levels	0.067805518	21.02114418	2	1	TRUE
rs62506074	T	C	T	C	0.0227	-0.0356	0.3299	0.3541	FALSE	FALSE	FALSE	ieu-b-7	8	30906089	0.0219	27693	0.1048	Parkinson's disease || id:ieu-b-7	Parkinson's disease	Parkinson's disease || ||	TRUE	igd	GCST90026172	7.23e-06	0.0051	291	TRUE	reported	Glycerate levels	0.063740382	19.67506682	2	1	TRUE
rs720396	A	G	A	G	0.0234	-3e-04	0.5274	0.5687	FALSE	FALSE	FALSE	ieu-b-7	11	113822745	0.0219	471013	0.9897	Parkinson's disease || id:ieu-b-7	Parkinson's disease	Parkinson's disease || ||	TRUE	igd	GCST90026172	4.78e-06	0.0051	291	TRUE	reported	Glycerate levels	0.067462826	20.90721649	2	1	TRUE
rs72825794	T	C	T	C	-0.0491	0.0439	0.9502	0.9685	FALSE	FALSE	FALSE	ieu-b-7	10	107306330	0.0656	468692	0.5033	Parkinson's disease || id:ieu-b-7	Parkinson's disease	Parkinson's disease || ||	TRUE	igd	GCST90026172	3.53e-06	0.0106	291	TRUE	reported	Glycerate levels	0.068669236	21.30865841	2	1	TRUE
rs74470468	A	G	A	G	-0.0417	0.006	0.0584	0.0618	FALSE	FALSE	FALSE	ieu-b-7	16	58132535	0.0471	468692	0.8986	Parkinson's disease || id:ieu-b-7	Parkinson's disease	Parkinson's disease || ||	TRUE	igd	GCST90026172	5.95e-06	0.0092	291	TRUE	reported	Glycerate levels	0.065944155	20.40334199	2	1	TRUE
rs7786918	A	G	A	G	-0.052	0.0323	0.0399	0.0492	FALSE	FALSE	FALSE	ieu-b-7	7	88808424	0.0529	468692	0.5413	Parkinson's disease || id:ieu-b-7	Parkinson's disease	Parkinson's disease || ||	TRUE	igd	GCST90026172	9.9e-06	0.0118	291	TRUE	reported	Glycerate levels	0.062559517	19.2862382	2	1	TRUE
rs78069495	T	C	T	C	-0.0631	0.0365	0.0309	0.0281	FALSE	FALSE	FALSE	ieu-b-7	2	75341847	0.0713	468692	0.609101	Parkinson's disease || id:ieu-b-7	Parkinson's disease	Parkinson's disease || ||	TRUE	igd	GCST90026172	5.42e-06	0.0139	291	TRUE	reported	Glycerate levels	0.066133417	20.46604722	2	1	TRUE
rs79546046	A	G	A	G	-0.0827	-0.062	0.0188	0.02	FALSE	FALSE	FALSE	ieu-b-7	2	65711026	0.0918	468692	0.4996	Parkinson's disease || id:ieu-b-7	Parkinson's disease	Parkinson's disease || ||	TRUE	igd	GCST90026172	3.68e-06	0.0179	291	TRUE	reported	Glycerate levels	0.068339185	21.19872841	2	1	TRUE
rs10078789	T	G	T	G	-0.2546	0.0258	0.0318	0.0454	FALSE	FALSE	FALSE	ieu-b-7	5	148224508	0.0577	468692	0.6544	Parkinson's disease || id:ieu-b-7	Parkinson's disease	Parkinson's disease || ||	TRUE	igd	GCST90026277	7.43e-06	0.0568	291	TRUE	reported	Trans-4-hydroxyproline levels	0.064584973	19.95377087	2	1	TRUE
rs10891043	T	C	T	C	-0.1054	-0.0539	0.1908	0.1551	FALSE	FALSE	FALSE	ieu-b-7	11	109864550	0.0386	13655	0.1623	Parkinson's disease || id:ieu-b-7	Parkinson's disease	Parkinson's disease || ||	TRUE	igd	GCST90026277	3.55e-06	0.0227	291	TRUE	reported	Trans-4-hydroxyproline levels	0.06897591	21.41087229	2	1	TRUE
rs111472888	T	C	T	C	-0.4148	-0.1272	0.0104	0.0175	FALSE	FALSE	FALSE	ieu-b-7	17	68131329	0.0942	468692	0.1769	Parkinson's disease || id:ieu-b-7	Parkinson's disease	Parkinson's disease || ||	TRUE	igd	GCST90026277	2.37e-06	0.0879	291	TRUE	reported	Trans-4-hydroxyproline levels	0.071085724	22.11589906	2	1	TRUE
rs111912594	T	C	T	C	-0.4223	0.0314	0.012	0.015	FALSE	FALSE	FALSE	ieu-b-7	4	169547823	0.0977	468692	0.748101	Parkinson's disease || id:ieu-b-7	Parkinson's disease	Parkinson's disease || ||	TRUE	igd	GCST90026277	4.97e-07	0.084	291	TRUE	reported	Trans-4-hydroxyproline levels	0.079913349	25.10085093	2	1	TRUE
rs112014181	A	T	A	T	-0.2908	-0.0222	0.0251	0.0208	FALSE	TRUE	FALSE	ieu-b-7	20	1798449	0.085	468692	0.7941	Parkinson's disease || id:ieu-b-7	Parkinson's disease	Parkinson's disease || ||	TRUE	igd	GCST90026277	7.34e-07	0.0587	291	TRUE	reported	Trans-4-hydroxyproline levels	0.077777722	24.37347519	2	1	TRUE
rs112316492	A	G	A	G	0.3269	0.0027	0.9825	0.9742	FALSE	FALSE	FALSE	ieu-b-7	18	20203132	0.0618	482730	0.9652	Parkinson's disease || id:ieu-b-7	Parkinson's disease	Parkinson's disease || ||	TRUE	igd	GCST90026277	2.14e-06	0.069	291	TRUE	reported	Trans-4-hydroxyproline levels	0.071609304	22.29135732	2	1	TRUE
rs114203396	T	C	T	C	0.3025	0.0562	0.9742	0.9773	FALSE	FALSE	FALSE	ieu-b-7	2	7828523	0.0804	468692	0.484299	Parkinson's disease || id:ieu-b-7	Parkinson's disease	Parkinson's disease || ||	TRUE	igd	GCST90026277	4.99e-07	0.0602	291	TRUE	reported	Trans-4-hydroxyproline levels	0.079841287	25.07625221	2	1	TRUE
rs114947869	T	C	T	C	0.7162	-0.0019	0.9965	0.9902	FALSE	FALSE	FALSE	ieu-b-7	4	27527865	0.1293	466555	0.9885	Parkinson's disease || id:ieu-b-7	Parkinson's disease	Parkinson's disease || ||	TRUE	igd	GCST90026277	2.35e-06	0.1517	291	TRUE	reported	Trans-4-hydroxyproline levels	0.071146221	22.13616206	2	1	TRUE
rs116029666	T	C	T	C	0.3392	0.0412	0.9807	0.9819	FALSE	FALSE	FALSE	ieu-b-7	4	8255423	0.09	470485	0.647099	Parkinson's disease || id:ieu-b-7	Parkinson's disease	Parkinson's disease || ||	TRUE	igd	GCST90026277	2.41e-06	0.0719	291	TRUE	reported	Trans-4-hydroxyproline levels	0.071048355	22.10338357	2	1	TRUE
rs117011013	T	C	T	C	-0.2109	-0.0293	0.04	0.0361	FALSE	FALSE	FALSE	ieu-b-7	7	149577048	0.0496	482730	0.5544	Parkinson's disease || id:ieu-b-7	Parkinson's disease	Parkinson's disease || ||	TRUE	igd	GCST90026277	8.96e-06	0.0475	291	TRUE	reported	Trans-4-hydroxyproline levels	0.063446209	19.57811134	2	1	TRUE
rs117360090	A	G	A	G	-0.4843	0.0727	0.0081	0.0119	FALSE	FALSE	FALSE	ieu-b-7	11	23621685	0.1268	466555	0.5664	Parkinson's disease || id:ieu-b-7	Parkinson's disease	Parkinson's disease || ||	TRUE	igd	GCST90026277	8.86e-06	0.109	291	TRUE	reported	Trans-4-hydroxyproline levels	0.063529722	19.60562971	2	1	TRUE
rs12386205	A	G	A	G	0.1116	-0.0246	0.8393	0.8425	FALSE	FALSE	FALSE	ieu-b-7	2	101809300	0.0274	482730	0.3693	Parkinson's disease || id:ieu-b-7	Parkinson's disease	Parkinson's disease || ||	TRUE	igd	GCST90026277	6.07e-06	0.0247	291	TRUE	reported	Trans-4-hydroxyproline levels	0.065553507	20.27399507	2	1	TRUE
rs12542492	A	G	A	G	-0.2648	0.0774	0.024	0.0229	FALSE	FALSE	FALSE	ieu-b-7	8	74247169	0.0763	468692	0.3101	Parkinson's disease || id:ieu-b-7	Parkinson's disease	Parkinson's disease || ||	TRUE	igd	GCST90026277	8.34e-06	0.0594	291	TRUE	reported	Trans-4-hydroxyproline levels	0.063926377	19.7363994	2	1	TRUE
rs12613421	T	C	T	C	0.0997	0.0106	0.7704	0.7776	FALSE	FALSE	FALSE	ieu-b-7	2	133558909	0.021	482730	0.612901	Parkinson's disease || id:ieu-b-7	Parkinson's disease	Parkinson's disease || ||	TRUE	igd	GCST90026277	8.52e-06	0.0224	291	TRUE	reported	Trans-4-hydroxyproline levels	0.063738035	19.67429295	2	1	TRUE
rs138427031	T	G	T	G	-0.3107	0.0804	0.0245	0.017	FALSE	FALSE	FALSE	ieu-b-7	2	174220119	0.0866	468692	0.3533	Parkinson's disease || id:ieu-b-7	Parkinson's disease	Parkinson's disease || ||	TRUE	igd	GCST90026277	1.35e-06	0.0643	291	TRUE	reported	Trans-4-hydroxyproline levels	0.074276093	23.18811334	2	1	TRUE
rs138528935	A	G	A	G	-0.1726	0.0385	0.0661	0.0482	FALSE	FALSE	FALSE	ieu-b-7	7	103784973	0.0581	468692	0.5081	Parkinson's disease || id:ieu-b-7	Parkinson's disease	Parkinson's disease || ||	TRUE	igd	GCST90026277	6.01e-06	0.0381	291	TRUE	reported	Trans-4-hydroxyproline levels	0.06587826	20.38151605	2	1	TRUE
rs141354628	A	G	A	G	0.6076	-0.0516	0.9938	0.9905	FALSE	FALSE	FALSE	ieu-b-7	10	37003301	0.1756	11518	0.7687	Parkinson's disease || id:ieu-b-7	Parkinson's disease	Parkinson's disease || ||	TRUE	igd	GCST90026277	8.03e-07	0.1231	291	TRUE	reported	Trans-4-hydroxyproline levels	0.07725197	24.19492489	2	1	TRUE
rs1416573	T	G	T	G	-0.4963	-0.1567	0.0087	0.00849999999999995	FALSE	FALSE	FALSE	ieu-b-7	9	12190063	0.1643	11518	0.3403	Parkinson's disease || id:ieu-b-7	Parkinson's disease	Parkinson's disease || ||	TRUE	igd	GCST90026277	2.52e-07	0.0963	291	TRUE	reported	Trans-4-hydroxyproline levels	0.083639133	26.3779372	2	1	TRUE
rs144343610	A	G	A	G	-0.3559	0.015	0.0155	0.0134	FALSE	FALSE	FALSE	ieu-b-7	13	39928644	0.1061	468692	0.8877	Parkinson's disease || id:ieu-b-7	Parkinson's disease	Parkinson's disease || ||	TRUE	igd	GCST90026277	1.98e-06	0.0749	291	TRUE	reported	Trans-4-hydroxyproline levels	0.072002282	22.42317954	2	1	TRUE
rs144589294	T	C	T	C	0.102	0.0383	0.77	0.7792	FALSE	FALSE	FALSE	ieu-b-7	1	177960702	0.024	482730	0.1108	Parkinson's disease || id:ieu-b-7	Parkinson's disease	Parkinson's disease || ||	TRUE	igd	GCST90026277	5.91e-06	0.0225	291	TRUE	reported	Trans-4-hydroxyproline levels	0.065963851	20.40986636	2	1	TRUE
rs147794467	A	G	A	G	0.3229	0.0259	0.981	0.9843	FALSE	FALSE	FALSE	ieu-b-7	6	133359811	0.0957	471013	0.787	Parkinson's disease || id:ieu-b-7	Parkinson's disease	Parkinson's disease || ||	TRUE	igd	GCST90026277	1.97e-06	0.0679	291	TRUE	reported	Trans-4-hydroxyproline levels	0.072110701	22.45956783	2	1	TRUE
rs150213054	A	C	A	C	0.3909	0.0524	0.9879	0.9862	FALSE	FALSE	FALSE	ieu-b-7	3	168015444	0.1051	468692	0.6179	Parkinson's disease || id:ieu-b-7	Parkinson's disease	Parkinson's disease || ||	TRUE	igd	GCST90026277	7.38e-06	0.0872	291	TRUE	reported	Trans-4-hydroxyproline levels	0.064595858	19.95736613	2	1	TRUE
rs183851687	A	G	A	G	0.4814	0.053	0.9913	0.9895	FALSE	FALSE	FALSE	ieu-b-7	20	46625913	0.1518	13655	0.726901	Parkinson's disease || id:ieu-b-7	Parkinson's disease	Parkinson's disease || ||	TRUE	igd	GCST90026277	6.13e-07	0.0965	291	TRUE	reported	Trans-4-hydroxyproline levels	0.078781995	24.71510153	2	1	TRUE
rs251989	A	G	A	G	0.0894	0.0367	0.363	0.3909	FALSE	FALSE	FALSE	ieu-b-7	7	13915696	0.0236	468692	0.1205	Parkinson's disease || id:ieu-b-7	Parkinson's disease	Parkinson's disease || ||	TRUE	igd	GCST90026277	6.46e-06	0.0198	291	TRUE	reported	Trans-4-hydroxyproline levels	0.065470363	20.24647916	2	1	TRUE
rs2591723	T	C	T	C	0.2459	0.0102	0.9608	0.9472	FALSE	FALSE	FALSE	ieu-b-7	5	33832958	0.046	482730	0.8246	Parkinson's disease || id:ieu-b-7	Parkinson's disease	Parkinson's disease || ||	TRUE	igd	GCST90026277	4.52e-07	0.0487	291	TRUE	reported	Trans-4-hydroxyproline levels	0.080554898	25.32001676	2	1	TRUE
rs2647390	A	C	A	C	-0.1502	0.047	0.0808	0.0751	FALSE	FALSE	FALSE	ieu-b-7	1	77067103	0.042	468692	0.2632	Parkinson's disease || id:ieu-b-7	Parkinson's disease	Parkinson's disease || ||	TRUE	igd	GCST90026277	6.42e-06	0.0333	291	TRUE	reported	Trans-4-hydroxyproline levels	0.065344632	20.20487891	2	1	TRUE
rs2722280	T	C	T	C	-0.1382	0.0481	0.1021	0.1133	FALSE	FALSE	FALSE	ieu-b-7	7	37991802	0.0361	468692	0.183	Parkinson's disease || id:ieu-b-7	Parkinson's disease	Parkinson's disease || ||	TRUE	igd	GCST90026277	4.32e-06	0.0301	291	TRUE	reported	Trans-4-hydroxyproline levels	0.067548594	20.93572228	2	1	TRUE
rs28520419	C	G	C	G	-0.3887	-0.0723	0.0126	0.013	FALSE	TRUE	FALSE	ieu-b-7	15	100799233	0.1259	13655	0.5658	Parkinson's disease || id:ieu-b-7	Parkinson's disease	Parkinson's disease || ||	TRUE	igd	GCST90026277	8.58e-06	0.0873	291	TRUE	reported	Trans-4-hydroxyproline levels	0.063780138	19.68817439	2	1	TRUE
rs36105396	A	G	A	G	0.3132	-0.0304	0.9731	0.9826	FALSE	FALSE	FALSE	ieu-b-7	5	54477831	0.0748	482730	0.6842	Parkinson's disease || id:ieu-b-7	Parkinson's disease	Parkinson's disease || ||	TRUE	igd	GCST90026277	9.55e-06	0.0708	291	TRUE	reported	Trans-4-hydroxyproline levels	0.063011289	19.43487918	2	1	TRUE
rs4918711	T	C	T	C	0.1552	-0.0392	0.8998	0.9108	FALSE	FALSE	FALSE	ieu-b-7	10	113850019	0.0418	468692	0.3488	Parkinson's disease || id:ieu-b-7	Parkinson's disease	Parkinson's disease || ||	TRUE	igd	GCST90026277	1.41e-07	0.0295	291	TRUE	reported	Trans-4-hydroxyproline levels	0.086853417	27.48807048	2	1	TRUE
rs520192	A	C	A	C	-0.172	-0.0194	0.063	0.0612	FALSE	FALSE	FALSE	ieu-b-7	8	27479111	0.0463	471013	0.675601	Parkinson's disease || id:ieu-b-7	Parkinson's disease	Parkinson's disease || ||	TRUE	igd	GCST90026277	6.72e-06	0.0382	291	TRUE	reported	Trans-4-hydroxyproline levels	0.065131027	20.13422983	2	1	TRUE
rs55650351	A	G	A	G	-0.3903	-0.0984	0.014	0.0155	FALSE	FALSE	FALSE	ieu-b-7	1	53632163	0.0891	480937	0.2694	Parkinson's disease || id:ieu-b-7	Parkinson's disease	Parkinson's disease || ||	TRUE	igd	GCST90026277	4.64e-07	0.0774	291	TRUE	reported	Trans-4-hydroxyproline levels	0.08036002	25.2534103	2	1	TRUE
rs56126093	A	G	A	G	0.4225	-0.0438	0.9889	0.9828	FALSE	FALSE	FALSE	ieu-b-7	15	47676198	0.0895	468692	0.625101	Parkinson's disease || id:ieu-b-7	Parkinson's disease	Parkinson's disease || ||	TRUE	igd	GCST90026277	1.41e-06	0.0876	291	TRUE	reported	Trans-4-hydroxyproline levels	0.07402075	23.10202598	2	1	TRUE
rs58013275	T	C	T	C	-0.2715	-0.0123	0.0311	0.0395	FALSE	FALSE	FALSE	ieu-b-7	1	16410718	0.0489	482730	0.8017	Parkinson's disease || id:ieu-b-7	Parkinson's disease	Parkinson's disease || ||	TRUE	igd	GCST90026277	9.24e-07	0.0553	291	TRUE	reported	Trans-4-hydroxyproline levels	0.076495426	23.93835257	2	1	TRUE
rs59839914	A	G	A	G	-0.1003	0.0695	0.8182	0.8157	FALSE	FALSE	FALSE	ieu-b-7	6	67033086	0.0338	14654	0.0397201	Parkinson's disease || id:ieu-b-7	Parkinson's disease	Parkinson's disease || ||	TRUE	igd	GCST90026277	5.35e-06	0.022	291	TRUE	reported	Trans-4-hydroxyproline levels	0.066665456	20.64245555	2	1	TRUE
rs61768382	A	G	A	G	-0.2839	-0.011	0.0223	0.026	FALSE	FALSE	FALSE	ieu-b-7	1	53873140	0.0738	469691	0.8819	Parkinson's disease || id:ieu-b-7	Parkinson's disease	Parkinson's disease || ||	TRUE	igd	GCST90026277	3.19e-06	0.0609	291	TRUE	reported	Trans-4-hydroxyproline levels	0.069490289	21.58246541	2	1	TRUE
rs663894	C	G	C	G	0.1222	0.0266	0.8574	0.8447	FALSE	TRUE	FALSE	ieu-b-7	11	79702213	0.0325	468692	0.4121	Parkinson's disease || id:ieu-b-7	Parkinson's disease	Parkinson's disease || ||	TRUE	igd	GCST90026277	8.25e-06	0.0274	291	TRUE	reported	Trans-4-hydroxyproline levels	0.063978509	19.75359475	2	1	TRUE
rs6822076	T	C	T	C	-0.0879	0.014	0.6835	0.7021	FALSE	FALSE	FALSE	ieu-b-7	4	110220384	0.0286	13655	0.6255	Parkinson's disease || id:ieu-b-7	Parkinson's disease	Parkinson's disease || ||	TRUE	igd	GCST90026277	7.8e-06	0.0197	291	TRUE	reported	Trans-4-hydroxyproline levels	0.064034242	19.7719795	2	1	TRUE
rs72655879	C	G	C	G	0.1015	-1e-04	0.7593	0.6938	FALSE	TRUE	FALSE	ieu-b-7	8	74028230	0.0188	482730	0.9969	Parkinson's disease || id:ieu-b-7	Parkinson's disease	Parkinson's disease || ||	TRUE	igd	GCST90026277	4.51e-07	0.0201	291	TRUE	reported	Trans-4-hydroxyproline levels	0.080568684	25.32472998	2	1	TRUE
rs72740843	A	G	A	G	-0.204	0.0378	0.0473	0.0466	FALSE	FALSE	FALSE	ieu-b-7	9	85583029	0.059	468692	0.5209	Parkinson's disease || id:ieu-b-7	Parkinson's disease	Parkinson's disease || ||	TRUE	igd	GCST90026277	1.63e-06	0.0425	291	TRUE	reported	Trans-4-hydroxyproline levels	0.07336645	22.88164948	2	1	TRUE
rs72787336	C	G	C	G	-0.0986	-0.0195	0.2156	0.2263	FALSE	TRUE	FALSE	ieu-b-7	16	74035403	0.0271	468692	0.4717	Parkinson's disease || id:ieu-b-7	Parkinson's disease	Parkinson's disease || ||	TRUE	igd	GCST90026277	3.88e-06	0.0213	291	TRUE	reported	Trans-4-hydroxyproline levels	0.068587312	21.28136482	2	1	TRUE
rs73180152	A	C	A	C	-0.4793	0.0224	0.0069	0.0133	FALSE	FALSE	FALSE	ieu-b-7	12	86612108	0.1052	468692	0.8313	Parkinson's disease || id:ieu-b-7	Parkinson's disease	Parkinson's disease || ||	TRUE	igd	GCST90026277	9.59e-06	0.1083	291	TRUE	reported	Trans-4-hydroxyproline levels	0.063063098	19.4519345	2	1	TRUE
rs74538107	C	G	C	G	-0.1323	0.0333	0.0997	0.0871	FALSE	TRUE	FALSE	ieu-b-7	16	73690384	0.0419	468692	0.4264	Parkinson's disease || id:ieu-b-7	Parkinson's disease	Parkinson's disease || ||	TRUE	igd	GCST90026277	6.24e-06	0.0293	291	TRUE	reported	Trans-4-hydroxyproline levels	0.065475969	20.24833425	2	1	TRUE
rs74709264	A	T	A	T	-0.5069	-0.0492	0.0083	0.0116	FALSE	TRUE	FALSE	ieu-b-7	12	32129932	0.1423	13311	0.7295	Parkinson's disease || id:ieu-b-7	Parkinson's disease	Parkinson's disease || ||	TRUE	igd	GCST90026277	1.73e-06	0.106	291	TRUE	reported	Trans-4-hydroxyproline levels	0.07285938	22.71107574	2	1	TRUE
rs74731918	T	C	T	C	-0.3626	0.0172	0.0181	0.008	FALSE	FALSE	FALSE	ieu-b-7	1	97637233	0.1845	11518	0.9259	Parkinson's disease || id:ieu-b-7	Parkinson's disease	Parkinson's disease || ||	TRUE	igd	GCST90026277	5.84e-06	0.08	291	TRUE	reported	Trans-4-hydroxyproline levels	0.065941201	20.40236342	2	1	TRUE
rs74826050	T	G	T	G	-0.2452	0.0206	0.0265	0.0251	FALSE	FALSE	FALSE	ieu-b-7	18	6156782	0.0767	468692	0.7886	Parkinson's disease || id:ieu-b-7	Parkinson's disease	Parkinson's disease || ||	TRUE	igd	GCST90026277	5.82e-06	0.0541	291	TRUE	reported	Trans-4-hydroxyproline levels	0.065937056	20.40099058	2	1	TRUE
rs7483119	C	G	C	G	-0.3109	-0.152	0.0214	0.0172	FALSE	TRUE	FALSE	ieu-b-7	11	103687703	0.0911	468692	0.0952094	Parkinson's disease || id:ieu-b-7	Parkinson's disease	Parkinson's disease || ||	TRUE	igd	GCST90026277	5.78e-06	0.0686	291	TRUE	reported	Trans-4-hydroxyproline levels	0.065929514	20.39849218	2	1	TRUE
rs74989435	T	C	T	C	0.2738	-0.1747	0.9771	0.9678	FALSE	FALSE	FALSE	ieu-b-7	12	42482001	0.0665	468692	0.00860597	Parkinson's disease || id:ieu-b-7	Parkinson's disease	Parkinson's disease || ||	TRUE	igd	GCST90026277	8.43e-06	0.0615	291	TRUE	reported	Trans-4-hydroxyproline levels	0.063768598	19.68436955	2	1	TRUE
rs75693851	T	C	T	C	-0.5035	-0.1376	0.0082	0.0097	FALSE	FALSE	FALSE	ieu-b-7	1	241461844	0.1315	466555	0.2956	Parkinson's disease || id:ieu-b-7	Parkinson's disease	Parkinson's disease || ||	TRUE	igd	GCST90026277	2.99e-06	0.1078	291	TRUE	reported	Trans-4-hydroxyproline levels	0.069738632	21.66537856	2	1	TRUE
rs75749315	T	C	T	C	-0.1087	-0.017	0.1755	0.1631	FALSE	FALSE	FALSE	ieu-b-7	6	2187556	0.0326	468692	0.6017	Parkinson's disease || id:ieu-b-7	Parkinson's disease	Parkinson's disease || ||	TRUE	igd	GCST90026277	7.7e-06	0.0243	291	TRUE	reported	Trans-4-hydroxyproline levels	0.064338691	19.87244917	2	1	TRUE
rs75775987	T	C	T	C	0.1597	0.0974	0.9229	0.9232	FALSE	FALSE	FALSE	ieu-b-7	16	55483832	0.0546	13655	0.0742592	Parkinson's disease || id:ieu-b-7	Parkinson's disease	Parkinson's disease || ||	TRUE	igd	GCST90026277	7.24e-06	0.0356	291	TRUE	reported	Trans-4-hydroxyproline levels	0.064680983	19.98548491	2	1	TRUE
rs77460262	A	G	A	G	-0.1801	0.0295	0.0708	0.0744	FALSE	FALSE	FALSE	ieu-b-7	3	45603812	0.049	15976	0.547	Parkinson's disease || id:ieu-b-7	Parkinson's disease	Parkinson's disease || ||	TRUE	igd	GCST90026277	6.28e-07	0.0361	291	TRUE	reported	Trans-4-hydroxyproline levels	0.078791266	24.71825883	2	1	TRUE
rs78638212	A	C	A	C	0.5887	-0.0111	0.9944	0.9946	FALSE	FALSE	FALSE	ieu-b-7	9	27717369	0.2488	12046	0.9643	Parkinson's disease || id:ieu-b-7	Parkinson's disease	Parkinson's disease || ||	TRUE	igd	GCST90026277	2.01e-06	0.1239	291	TRUE	reported	Trans-4-hydroxyproline levels	0.071995069	22.42075911	2	1	TRUE
rs79757922	C	G	C	G	-0.298	-0.0027	0.0249	0.0308	FALSE	TRUE	FALSE	ieu-b-7	3	99703534	0.0693	468692	0.9689	Parkinson's disease || id:ieu-b-7	Parkinson's disease	Parkinson's disease || ||	TRUE	igd	GCST90026277	5.97e-06	0.0658	291	TRUE	reported	Trans-4-hydroxyproline levels	0.065842719	20.36974511	2	1	TRUE
rs9833452	A	C	A	C	0.3978	-0.012	0.9859	0.985	FALSE	FALSE	FALSE	ieu-b-7	3	71192476	0.0965	468692	0.9009	Parkinson's disease || id:ieu-b-7	Parkinson's disease	Parkinson's disease || ||	TRUE	igd	GCST90026277	5.76e-06	0.0877	291	TRUE	reported	Trans-4-hydroxyproline levels	0.06603412	20.43314536	2	1	TRUE
rs9906854	T	C	T	C	0.1115	0.0295	0.7683	0.812	FALSE	FALSE	FALSE	ieu-b-7	17	9349730	0.0286	468692	0.3022	Parkinson's disease || id:ieu-b-7	Parkinson's disease	Parkinson's disease || ||	TRUE	igd	GCST90026277	1.77e-06	0.0233	291	TRUE	reported	Trans-4-hydroxyproline levels	0.072953545	22.74273791	2	1	TRUE
rs10081348	T	C	T	C	0.0921	0.0321	0.0928	0.0718	FALSE	FALSE	FALSE	ieu-b-7	7	156375728	0.0442	468692	0.4678	Parkinson's disease || id:ieu-b-7	Parkinson's disease	Parkinson's disease || ||	TRUE	igd	GCST90026224	1.64e-06	0.0192	291	TRUE	reported	N-acetyltaurine levels	0.07327795	22.85186537	2	1	TRUE
rs10745651	A	G	A	G	-0.0573	-0.0122	0.2894	0.2551	FALSE	FALSE	FALSE	ieu-b-7	12	93726130	0.0255	468692	0.6338	Parkinson's disease || id:ieu-b-7	Parkinson's disease	Parkinson's disease || ||	TRUE	igd	GCST90026224	9.15e-06	0.0129	291	TRUE	reported	N-acetyltaurine levels	0.063496014	19.59452216	2	1	TRUE
rs113517273	C	G	C	G	0.1412	0.015	0.0338	0.031	FALSE	TRUE	FALSE	ieu-b-7	10	133343392	0.0721	466555	0.8347	Parkinson's disease || id:ieu-b-7	Parkinson's disease	Parkinson's disease || ||	TRUE	igd	GCST90026224	8.86e-06	0.0318	291	TRUE	reported	N-acetyltaurine levels	0.063452943	19.58033001	2	1	TRUE
rs117854681	A	T	A	T	-0.1913	0.0207	0.9772	0.9745	FALSE	TRUE	FALSE	ieu-b-7	8	74832672	0.0732	468692	0.7776	Parkinson's disease || id:ieu-b-7	Parkinson's disease	Parkinson's disease || ||	TRUE	igd	GCST90026224	1.05e-06	0.0392	291	TRUE	reported	N-acetyltaurine levels	0.075648765	23.65171623	2	1	TRUE
rs12928916	T	C	T	C	-0.0524	0.0152	0.4569	0.4746	FALSE	FALSE	FALSE	ieu-b-7	16	534642	0.0223	471013	0.4966	Parkinson's disease || id:ieu-b-7	Parkinson's disease	Parkinson's disease || ||	TRUE	igd	GCST90026224	6.98e-06	0.0117	291	TRUE	reported	N-acetyltaurine levels	0.064483599	19.92029219	2	1	TRUE
rs145662665	A	G	A	G	0.2039	-0.0432	0.0189	0.017	FALSE	FALSE	FALSE	ieu-b-7	7	129113590	0.1139	467083	0.7047	Parkinson's disease || id:ieu-b-7	Parkinson's disease	Parkinson's disease || ||	TRUE	igd	GCST90026224	1.65e-06	0.0425	291	TRUE	reported	N-acetyltaurine levels	0.073299811	22.85922199	2	1	TRUE
rs1638204	T	C	T	C	-0.0538	-0.0097	0.3771	0.3764	FALSE	FALSE	FALSE	ieu-b-7	7	7314884	0.0229	468692	0.6721	Parkinson's disease || id:ieu-b-7	Parkinson's disease	Parkinson's disease || ||	TRUE	igd	GCST90026224	3.21e-06	0.0115	291	TRUE	reported	N-acetyltaurine levels	0.06994917	21.73570466	2	1	TRUE
rs2242420	T	C	T	C	0.0812	-0.0357	0.1092	0.1237	FALSE	FALSE	FALSE	ieu-b-7	1	21904529	0.0312	482202	0.2525	Parkinson's disease || id:ieu-b-7	Parkinson's disease	Parkinson's disease || ||	TRUE	igd	GCST90026224	7.18e-06	0.0181	291	TRUE	reported	N-acetyltaurine levels	0.064687262	19.98755917	2	1	TRUE
rs34419436	T	C	T	C	0.0779	-0.0358	0.2011	0.1983	FALSE	FALSE	FALSE	ieu-b-7	16	27829098	0.0283	468692	0.2062	Parkinson's disease || id:ieu-b-7	Parkinson's disease	Parkinson's disease || ||	TRUE	igd	GCST90026224	4.41e-08	0.0142	291	TRUE	reported	N-acetyltaurine levels	0.093726914	29.88842846	2	1	TRUE
rs3774018	T	G	T	G	-0.0528	0.0072	0.5802	0.6148	FALSE	FALSE	FALSE	ieu-b-7	3	190037514	0.0188	482730	0.701	Parkinson's disease || id:ieu-b-7	Parkinson's disease	Parkinson's disease || ||	TRUE	igd	GCST90026224	7.86e-06	0.0118	291	TRUE	reported	N-acetyltaurine levels	0.064374364	19.88422571	2	1	TRUE
rs395193	A	T	A	T	-0.0638	-0.0312	0.6867	0.6599	FALSE	TRUE	FALSE	ieu-b-7	10	119243810	0.0232	471013	0.1774	Parkinson's disease || id:ieu-b-7	Parkinson's disease	Parkinson's disease || ||	TRUE	igd	GCST90026224	1.29e-06	0.0132	291	TRUE	reported	N-acetyltaurine levels	0.07431298	23.20055365	2	1	TRUE
rs61213314	T	G	T	G	-0.0803	0.0109	0.8843	0.8887	FALSE	FALSE	FALSE	ieu-b-7	4	9541933	0.0385	468692	0.776599	Parkinson's disease || id:ieu-b-7	Parkinson's disease	Parkinson's disease || ||	TRUE	igd	GCST90026224	8.11e-06	0.018	291	TRUE	reported	N-acetyltaurine levels	0.064012273	19.76473219	2	1	TRUE
rs73356415	T	C	T	C	0.2599	-0.0295	0.0141	0.0143	FALSE	FALSE	FALSE	ieu-b-7	12	92476034	0.1444	11518	0.8383	Parkinson's disease || id:ieu-b-7	Parkinson's disease	Parkinson's disease || ||	TRUE	igd	GCST90026224	7.01e-06	0.0578	291	TRUE	reported	N-acetyltaurine levels	0.064966723	20.0799088	2	1	TRUE
rs74346501	A	G	A	G	-0.1489	0.1527	0.9709	0.9764	FALSE	FALSE	FALSE	ieu-b-7	10	66363757	0.0789	468692	0.0530799	Parkinson's disease || id:ieu-b-7	Parkinson's disease	Parkinson's disease || ||	TRUE	igd	GCST90026224	5.53e-06	0.0328	291	TRUE	reported	N-acetyltaurine levels	0.066135208	20.46664053	2	1	TRUE
rs10086020	T	C	T	C	-0.0754	0.0074	0.3884	0.4009	FALSE	FALSE	FALSE	ieu-b-7	8	138628788	0.0231	468692	0.7475	Parkinson's disease || id:ieu-b-7	Parkinson's disease	Parkinson's disease || ||	TRUE	igd	GCST90026270	2.32e-06	0.016	290	TRUE	reported	Tartarate levels	0.071131043	22.0545	2	1	TRUE
rs113965225	C	G	C	G	0.2428	-0.0299	0.9757	0.9801	FALSE	TRUE	FALSE	ieu-b-7	16	7584742	0.0828	468692	0.7181	Parkinson's disease || id:ieu-b-7	Parkinson's disease	Parkinson's disease || ||	TRUE	igd	GCST90026270	3.54e-06	0.0524	290	TRUE	reported	Tartarate levels	0.068931603	21.32206587	2	1	TRUE
rs11781078	T	C	T	C	0.1027	-0.0189	0.844	0.823	FALSE	FALSE	FALSE	ieu-b-7	8	2923948	0.0296	468692	0.5246	Parkinson's disease || id:ieu-b-7	Parkinson's disease	Parkinson's disease || ||	TRUE	igd	GCST90026270	4.23e-06	0.0223	290	TRUE	reported	Tartarate levels	0.068151947	21.06326302	2	1	TRUE
rs11913100	A	G	A	G	0.1912	0.0623	0.0359	0.0429	FALSE	FALSE	FALSE	ieu-b-7	22	31449502	0.0469	482730	0.1836	Parkinson's disease || id:ieu-b-7	Parkinson's disease	Parkinson's disease || ||	TRUE	igd	GCST90026270	4.6e-06	0.0417	290	TRUE	reported	Tartarate levels	0.067594374	20.87844529	2	1	TRUE
rs136070	T	C	T	C	-0.0912	0.0046	0.2026	0.2301	FALSE	FALSE	FALSE	ieu-b-7	22	47345410	0.0267	468692	0.8644	Parkinson's disease || id:ieu-b-7	Parkinson's disease	Parkinson's disease || ||	TRUE	igd	GCST90026270	1.87e-06	0.0191	290	TRUE	reported	Tartarate levels	0.072888173	22.64213795	2	1	TRUE
rs139011215	A	G	A	G	-0.2061	0.0263	0.9627	0.975	FALSE	FALSE	FALSE	ieu-b-7	11	91086484	0.0743	468692	0.723099	Parkinson's disease || id:ieu-b-7	Parkinson's disease	Parkinson's disease || ||	TRUE	igd	GCST90026270	5.59e-06	0.0454	290	TRUE	reported	Tartarate levels	0.066348496	20.46627323	2	1	TRUE
rs35717192	A	G	A	G	0.1134	0.0637	0.1303	0.1145	FALSE	FALSE	FALSE	ieu-b-7	18	2371643	0.0357	468692	0.0745092	Parkinson's disease || id:ieu-b-7	Parkinson's disease	Parkinson's disease || ||	TRUE	igd	GCST90026270	1.33e-06	0.0235	290	TRUE	reported	Tartarate levels	0.074327535	23.12516683	2	1	TRUE
rs4470905	T	C	T	C	0.0728	-0.0167	0.601	0.5746	FALSE	FALSE	FALSE	ieu-b-7	7	24893147	0.0203	482730	0.4092	Parkinson's disease || id:ieu-b-7	Parkinson's disease	Parkinson's disease || ||	TRUE	igd	GCST90026270	4.63e-06	0.0159	290	TRUE	reported	Tartarate levels	0.067415347	20.81915027	2	1	TRUE
rs4867735	T	G	T	G	-0.1098	0.0236	0.8738	0.8721	FALSE	FALSE	FALSE	ieu-b-7	5	168612287	0.0333	468692	0.4783	Parkinson's disease || id:ieu-b-7	Parkinson's disease	Parkinson's disease || ||	TRUE	igd	GCST90026270	2.71e-06	0.0234	290	TRUE	reported	Tartarate levels	0.070565701	21.86590492	2	1	TRUE
rs4876378	A	C	A	C	-0.0814	-0.0318	0.7537	0.7506	FALSE	FALSE	FALSE	ieu-b-7	8	118499668	0.0257	468692	0.2169	Parkinson's disease || id:ieu-b-7	Parkinson's disease	Parkinson's disease || ||	TRUE	igd	GCST90026270	7.64e-06	0.0182	290	TRUE	reported	Tartarate levels	0.064526697	19.86554681	2	1	TRUE
rs58705828	A	T	A	T	0.2032	0.0052	0.0373	0.0422	FALSE	TRUE	FALSE	ieu-b-7	18	55819207	0.0584	468692	0.9291	Parkinson's disease || id:ieu-b-7	Parkinson's disease	Parkinson's disease || ||	TRUE	igd	GCST90026270	7.42e-06	0.0453	290	TRUE	reported	Tartarate levels	0.064881329	19.98230084	2	1	TRUE
rs6965664	A	G	A	G	-0.2499	-0.1005	0.9791	0.9604	FALSE	FALSE	FALSE	ieu-b-7	7	12719762	0.0577	468692	0.0813205	Parkinson's disease || id:ieu-b-7	Parkinson's disease	Parkinson's disease || ||	TRUE	igd	GCST90026270	8.09e-06	0.056	290	TRUE	reported	Tartarate levels	0.064256253	19.77656897	2	1	TRUE
rs7084656	T	C	T	C	-0.0722	-0.0352	0.5995	0.6216	FALSE	FALSE	FALSE	ieu-b-7	10	4825336	0.0225	471013	0.1166	Parkinson's disease || id:ieu-b-7	Parkinson's disease	Parkinson's disease || ||	TRUE	igd	GCST90026270	4.32e-06	0.0157	290	TRUE	reported	Tartarate levels	0.0679685	21.00243166	2	1	TRUE
rs72788952	T	C	T	C	-0.1414	-0.0206	0.0697	0.0668	FALSE	FALSE	FALSE	ieu-b-7	10	44021731	0.0406	482730	0.6127	Parkinson's disease || id:ieu-b-7	Parkinson's disease	Parkinson's disease || ||	TRUE	igd	GCST90026270	6.9e-07	0.0285	290	TRUE	reported	Tartarate levels	0.078240019	24.44576254	2	1	TRUE
rs76887953	T	G	T	G	0.2062	-0.0845	0.9689	0.9782	FALSE	FALSE	FALSE	ieu-b-7	16	78716605	0.0801	468692	0.2912	Parkinson's disease || id:ieu-b-7	Parkinson's disease	Parkinson's disease || ||	TRUE	igd	GCST90026270	4.74e-06	0.0451	290	TRUE	reported	Tartarate levels	0.067235444	20.7595879	2	1	TRUE
rs9415643	T	C	T	C	-0.1172	0.0387	0.1195	0.122	FALSE	FALSE	FALSE	ieu-b-7	10	63871422	0.0303	482730	0.2017	Parkinson's disease || id:ieu-b-7	Parkinson's disease	Parkinson's disease || ||	TRUE	igd	GCST90026270	4.77e-06	0.0256	290	TRUE	reported	Tartarate levels	0.067401854	20.81468211	2	1	TRUE
rs9562077	A	G	A	G	-0.1149	0.0286	0.091	0.0943	FALSE	FALSE	FALSE	ieu-b-7	13	114918013	0.0378	468692	0.4493	Parkinson's disease || id:ieu-b-7	Parkinson's disease	Parkinson's disease || ||	TRUE	igd	GCST90026270	8.79e-06	0.0259	290	TRUE	reported	Tartarate levels	0.063551586	19.54497049	2	1	TRUE
rs10087386	T	G	T	G	-0.0447	-0.0013	0.8398	0.8079	FALSE	FALSE	FALSE	ieu-b-7	8	65220152	0.0238	482730	0.9559	Parkinson's disease || id:ieu-b-7	Parkinson's disease	Parkinson's disease || ||	TRUE	igd	GCST90026195	7.41e-06	0.01	291	TRUE	reported	Mannose levels	0.064251213	19.84357423	2	1	TRUE
rs113291462	T	G	T	G	0.1603	-0.1749	0.0152	0.018	FALSE	FALSE	FALSE	ieu-b-7	4	2796382	0.0801	482730	0.0291099	Parkinson's disease || id:ieu-b-7	Parkinson's disease	Parkinson's disease || ||	TRUE	igd	GCST90026195	2.74e-06	0.0342	291	TRUE	reported	Mannose levels	0.070196134	21.81823858	2	1	TRUE
rs11643346	A	T	A	T	-0.0595	-0.013	0.8857	0.8502	FALSE	TRUE	FALSE	ieu-b-7	16	55139669	0.0285	482730	0.6474	Parkinson's disease || id:ieu-b-7	Parkinson's disease	Parkinson's disease || ||	TRUE	igd	GCST90026195	3.72e-07	0.0117	291	TRUE	reported	Mannose levels	0.081619145	25.68426024	2	1	TRUE
rs117669461	A	C	A	C	-0.1228	-0.1354	0.9786	0.9802	FALSE	FALSE	FALSE	ieu-b-7	15	78817264	0.0724	482730	0.0615503	Parkinson's disease || id:ieu-b-7	Parkinson's disease	Parkinson's disease || ||	TRUE	igd	GCST90026195	5.4e-06	0.027	291	TRUE	reported	Mannose levels	0.066367032	20.54348215	2	1	TRUE
rs11854123	T	C	T	C	-0.0585	0.0305	0.8819	0.8611	FALSE	FALSE	FALSE	ieu-b-7	15	90869009	0.0267	482730	0.2525	Parkinson's disease || id:ieu-b-7	Parkinson's disease	Parkinson's disease || ||	TRUE	igd	GCST90026195	1.57e-06	0.0122	291	TRUE	reported	Mannose levels	0.073227189	22.83478488	2	1	TRUE
rs1267857	A	G	A	G	-0.061	0.0639	0.9062	0.9286	FALSE	FALSE	FALSE	ieu-b-7	6	6322407	0.0436	468692	0.1426	Parkinson's disease || id:ieu-b-7	Parkinson's disease	Parkinson's disease || ||	TRUE	igd	GCST90026195	7.29e-06	0.0136	291	TRUE	reported	Mannose levels	0.064663157	19.97959622	2	1	TRUE
rs12880749	T	C	T	C	-0.0641	-0.0068	0.0733	0.0617	FALSE	FALSE	FALSE	ieu-b-7	14	84321525	0.0485	468692	0.8881	Parkinson's disease || id:ieu-b-7	Parkinson's disease	Parkinson's disease || ||	TRUE	igd	GCST90026195	8.67e-06	0.0144	291	TRUE	reported	Mannose levels	0.063751337	19.67867841	2	1	TRUE
rs13274089	A	C	A	C	0.1129	-0.0516	0.0238	0.032	FALSE	FALSE	FALSE	ieu-b-7	8	23127769	0.0593	482730	0.384	Parkinson's disease || id:ieu-b-7	Parkinson's disease	Parkinson's disease || ||	TRUE	igd	GCST90026195	7.58e-06	0.0252	291	TRUE	reported	Mannose levels	0.06452472	19.93387158	2	1	TRUE
rs140535719	A	G	A	G	0.1149	-0.0031	0.0249	0.0163	FALSE	FALSE	FALSE	ieu-b-7	18	35229710	0.0914	468692	0.9727	Parkinson's disease || id:ieu-b-7	Parkinson's disease	Parkinson's disease || ||	TRUE	igd	GCST90026195	7.65e-06	0.0257	291	TRUE	reported	Mannose levels	0.064273195	19.85082974	2	1	TRUE
rs141339946	A	T	A	T	0.08	0.075	0.0498	0.0404	FALSE	TRUE	FALSE	ieu-b-7	1	240876127	0.0596	468692	0.2078	Parkinson's disease || id:ieu-b-7	Parkinson's disease	Parkinson's disease || ||	TRUE	igd	GCST90026195	8.67e-06	0.018	291	TRUE	reported	Mannose levels	0.063565214	19.61732638	2	1	TRUE
rs189051656	C	G	C	G	-0.1181	0.116	0.9745	0.9824	FALSE	TRUE	FALSE	ieu-b-7	5	123436618	0.092	468692	0.2071	Parkinson's disease || id:ieu-b-7	Parkinson's disease	Parkinson's disease || ||	TRUE	igd	GCST90026195	7.33e-06	0.0263	291	TRUE	reported	Mannose levels	0.064803461	20.02595113	2	1	TRUE
rs1976935	T	C	T	C	-0.0352	0.0069	0.363	0.3642	FALSE	FALSE	FALSE	ieu-b-7	12	54094036	0.0182	482730	0.7063	Parkinson's disease || id:ieu-b-7	Parkinson's disease	Parkinson's disease || ||	TRUE	igd	GCST90026195	7.62e-06	0.0079	291	TRUE	reported	Mannose levels	0.063866889	19.71678034	2	1	TRUE
rs2880966	A	C	A	C	-0.0577	-0.0117	0.8747	0.8754	FALSE	FALSE	FALSE	ieu-b-7	15	86369573	0.0331	468692	0.723701	Parkinson's disease || id:ieu-b-7	Parkinson's disease	Parkinson's disease || ||	TRUE	igd	GCST90026195	2.09e-06	0.0122	291	TRUE	reported	Mannose levels	0.071380071	22.21451412	2	1	TRUE
rs292241	A	G	A	G	0.0428	0.0333	0.7511	0.7588	FALSE	FALSE	FALSE	ieu-b-7	6	90603505	0.0217	482730	0.1244	Parkinson's disease || id:ieu-b-7	Parkinson's disease	Parkinson's disease || ||	TRUE	igd	GCST90026195	2.84e-06	0.0091	291	TRUE	reported	Mannose levels	0.07064681	21.96896552	2	1	TRUE
rs34544089	T	G	T	G	0.0571	-0.074	0.101	0.0878	FALSE	FALSE	FALSE	ieu-b-7	1	158162967	0.0344	482730	0.0313199	Parkinson's disease || id:ieu-b-7	Parkinson's disease	Parkinson's disease || ||	TRUE	igd	GCST90026195	7.12e-06	0.0127	291	TRUE	reported	Mannose levels	0.064953841	20.07565059	2	1	TRUE
rs35256256	A	C	A	C	-0.0355	0.0092	0.355	0.3394	FALSE	FALSE	FALSE	ieu-b-7	1	52331695	0.0235	468692	0.6945	Parkinson's disease || id:ieu-b-7	Parkinson's disease	Parkinson's disease || ||	TRUE	igd	GCST90026195	5.39e-06	0.0078	291	TRUE	reported	Mannose levels	0.066452444	20.57180289	2	1	TRUE
rs4732378	T	C	T	C	0.0478	-0.02	0.1466	0.195	FALSE	FALSE	FALSE	ieu-b-7	7	139120395	0.0278	470485	0.4707	Parkinson's disease || id:ieu-b-7	Parkinson's disease	Parkinson's disease || ||	TRUE	igd	GCST90026195	5.27e-06	0.0105	291	TRUE	reported	Mannose levels	0.066482404	20.58173816	2	1	TRUE
rs4766016	C	G	C	G	0.0674	0.0155	0.0791	0.0879	FALSE	TRUE	FALSE	ieu-b-7	12	3084309	0.0395	468692	0.6949	Parkinson's disease || id:ieu-b-7	Parkinson's disease	Parkinson's disease || ||	TRUE	igd	GCST90026195	3.29e-06	0.0145	291	TRUE	reported	Mannose levels	0.069117151	21.45797042	2	1	TRUE
rs62009150	T	G	T	G	-0.0956	0.0022	0.9617	0.9614	FALSE	FALSE	FALSE	ieu-b-7	15	77997600	0.0602	471013	0.9709	Parkinson's disease || id:ieu-b-7	Parkinson's disease	Parkinson's disease || ||	TRUE	igd	GCST90026195	2.75e-06	0.0204	291	TRUE	reported	Mannose levels	0.070172184	21.81023291	2	1	TRUE
rs6753534	T	C	T	C	0.0364	0.0658	0.5657	0.5381	FALSE	FALSE	FALSE	ieu-b-7	2	27752871	0.0173	482730	0.0001477	Parkinson's disease || id:ieu-b-7	Parkinson's disease	Parkinson's disease || ||	TRUE	igd	GCST90026195	5.86e-06	0.008	291	TRUE	reported	Mannose levels	0.066417497	20.56021478	2	1	TRUE
rs6963048	A	G	A	G	0.0565	-0.1168	0.8882	0.902	FALSE	FALSE	FALSE	ieu-b-7	7	151069296	0.0375	468692	0.00183101	Parkinson's disease || id:ieu-b-7	Parkinson's disease	Parkinson's disease || ||	TRUE	igd	GCST90026195	4.65e-06	0.0123	291	TRUE	reported	Mannose levels	0.067607149	20.95518631	2	1	TRUE
rs73042646	T	C	T	C	0.0855	0.0212	0.0443	0.0483	FALSE	FALSE	FALSE	ieu-b-7	3	21942432	0.0537	468692	0.6925	Parkinson's disease || id:ieu-b-7	Parkinson's disease	Parkinson's disease || ||	TRUE	igd	GCST90026195	5.54e-06	0.0188	291	TRUE	reported	Mannose levels	0.066359517	20.54099064	2	1	TRUE
rs73136283	T	C	T	C	-0.0664	-0.0219	0.9038	0.8972	FALSE	FALSE	FALSE	ieu-b-7	2	5396934	0.0363	468692	0.5465	Parkinson's disease || id:ieu-b-7	Parkinson's disease	Parkinson's disease || ||	TRUE	igd	GCST90026195	1.09e-06	0.0136	291	TRUE	reported	Mannose levels	0.075713281	23.67353952	2	1	TRUE
rs79371847	A	T	A	T	0.0712	-0.05	0.0673	0.0765	FALSE	TRUE	FALSE	ieu-b-7	16	78507466	0.0451	468692	0.268	Parkinson's disease || id:ieu-b-7	Parkinson's disease	Parkinson's disease || ||	TRUE	igd	GCST90026195	5.52e-06	0.0157	291	TRUE	reported	Mannose levels	0.066010027	20.42516324	2	1	TRUE
rs10088040	T	C	T	C	0.0981	-0.0041	0.8626	0.8707	FALSE	FALSE	FALSE	ieu-b-7	8	57901469	0.0345	468692	0.906	Parkinson's disease || id:ieu-b-7	Parkinson's disease	Parkinson's disease || ||	TRUE	igd	GCST90026260	9.29e-06	0.0221	291	TRUE	reported	Ribulonate/xylulonate levels	0.063417144	19.56853535	2	1	TRUE
rs10102007	C	G	C	G	-0.165	-0.0402	0.0477	0.0412	FALSE	TRUE	FALSE	ieu-b-7	8	17237682	0.057	468692	0.4801	Parkinson's disease || id:ieu-b-7	Parkinson's disease	Parkinson's disease || ||	TRUE	igd	GCST90026260	6.74e-06	0.0367	291	TRUE	reported	Ribulonate/xylulonate levels	0.064949783	20.07430941	2	1	TRUE
rs10129600	A	C	A	C	-0.4266	0.1468	0.0069	0.0119	FALSE	FALSE	FALSE	ieu-b-7	14	100005173	0.1439	11518	0.3075	Parkinson's disease || id:ieu-b-7	Parkinson's disease	Parkinson's disease || ||	TRUE	igd	GCST90026260	1.37e-06	0.0883	291	TRUE	reported	Ribulonate/xylulonate levels	0.074253889	23.1806254	2	1	TRUE
rs1038238	T	C	T	C	-0.2631	-0.0517	0.0223	0.0409	FALSE	FALSE	FALSE	ieu-b-7	14	65736182	0.0596	468692	0.3854	Parkinson's disease || id:ieu-b-7	Parkinson's disease	Parkinson's disease || ||	TRUE	igd	GCST90026260	6.65e-08	0.0487	291	TRUE	reported	Ribulonate/xylulonate levels	0.091155021	28.98602267	2	1	TRUE
rs10518567	C	G	C	G	-0.3255	0.0646	0.0098	0.0174	FALSE	TRUE	FALSE	ieu-b-7	4	131286942	0.1216	13655	0.595	Parkinson's disease || id:ieu-b-7	Parkinson's disease	Parkinson's disease || ||	TRUE	igd	GCST90026260	7.67e-07	0.0658	291	TRUE	reported	Ribulonate/xylulonate levels	0.077569479	24.30272946	2	1	TRUE
rs10749967	T	C	T	C	0.0694	-0.0028	0.4589	0.3966	FALSE	FALSE	FALSE	ieu-b-7	11	110780405	0.0229	468692	0.903	Parkinson's disease || id:ieu-b-7	Parkinson's disease	Parkinson's disease || ||	TRUE	igd	GCST90026260	5.25e-06	0.0152	291	TRUE	reported	Ribulonate/xylulonate levels	0.066848395	20.70315906	2	1	TRUE
rs11173619	A	C	A	C	-0.1392	-0.1508	0.0654	0.0562	FALSE	FALSE	FALSE	ieu-b-7	12	61202065	0.0511	468692	0.00316199	Parkinson's disease || id:ieu-b-7	Parkinson's disease	Parkinson's disease || ||	TRUE	igd	GCST90026260	4.27e-06	0.0303	291	TRUE	reported	Ribulonate/xylulonate levels	0.067622614	20.96032765	2	1	TRUE
rs112234861	A	T	A	T	0.3729	-0.0133	0.9875	0.9865	FALSE	TRUE	FALSE	ieu-b-7	10	112016178	0.1135	466555	0.9069	Parkinson's disease || id:ieu-b-7	Parkinson's disease	Parkinson's disease || ||	TRUE	igd	GCST90026260	1.15e-06	0.0767	291	TRUE	reported	Ribulonate/xylulonate levels	0.075124937	23.4746374	2	1	TRUE
rs112622820	A	G	A	G	-0.2593	-0.0571	0.0223	0.029	FALSE	FALSE	FALSE	ieu-b-7	1	225934912	0.0688	468692	0.4066	Parkinson's disease || id:ieu-b-7	Parkinson's disease	Parkinson's disease || ||	TRUE	igd	GCST90026260	1.3e-07	0.0491	291	TRUE	reported	Ribulonate/xylulonate levels	0.087458438	27.69790383	2	1	TRUE
rs113291664	A	G	A	G	-0.2216	-0.0319	0.0276	0.0239	FALSE	FALSE	FALSE	ieu-b-7	13	67311943	0.0768	468692	0.677901	Parkinson's disease || id:ieu-b-7	Parkinson's disease	Parkinson's disease || ||	TRUE	igd	GCST90026260	6.03e-07	0.0444	291	TRUE	reported	Ribulonate/xylulonate levels	0.078851546	24.73878838	2	1	TRUE
rs114316083	T	C	T	C	0.2436	0.1606	0.9811	0.9838	FALSE	FALSE	FALSE	ieu-b-7	4	29365522	0.0994	468692	0.106	Parkinson's disease || id:ieu-b-7	Parkinson's disease	Parkinson's disease || ||	TRUE	igd	GCST90026260	6.87e-06	0.0542	291	TRUE	reported	Ribulonate/xylulonate levels	0.064910672	20.06138204	2	1	TRUE
rs114659622	T	C	T	C	-0.3608	0.0525	0.0207	0.0133	FALSE	FALSE	FALSE	ieu-b-7	3	10859962	0.1082	468692	0.6277	Parkinson's disease || id:ieu-b-7	Parkinson's disease	Parkinson's disease || ||	TRUE	igd	GCST90026260	4.57e-10	0.0579	291	TRUE	reported	Ribulonate/xylulonate levels	0.117729356	38.56388544	2	1	TRUE
rs114907756	T	G	T	G	-0.1898	0.0723	0.0447	0.1074	FALSE	FALSE	FALSE	ieu-b-7	6	9286218	0.0383	480409	0.0587205	Parkinson's disease || id:ieu-b-7	Parkinson's disease	Parkinson's disease || ||	TRUE	igd	GCST90026260	2.05e-07	0.0365	291	TRUE	reported	Ribulonate/xylulonate levels	0.085020752	26.85415808	2	1	TRUE
rs115938688	T	C	T	C	0.2167	0.0331	0.9667	0.9573	FALSE	FALSE	FALSE	ieu-b-7	17	9732229	0.0599	468692	0.5806	Parkinson's disease || id:ieu-b-7	Parkinson's disease	Parkinson's disease || ||	TRUE	igd	GCST90026260	1.46e-08	0.0382	291	TRUE	reported	Ribulonate/xylulonate levels	0.099574037	31.95920376	2	1	TRUE
rs115942117	T	C	T	C	-0.2595	0.1073	0.0184	0.0278	FALSE	FALSE	FALSE	ieu-b-7	1	211564004	0.0694	468692	0.1218	Parkinson's disease || id:ieu-b-7	Parkinson's disease	Parkinson's disease || ||	TRUE	igd	GCST90026260	4.4e-06	0.0565	291	TRUE	reported	Ribulonate/xylulonate levels	0.067591352	20.94993513	2	1	TRUE
rs115987802	A	C	A	C	0.4605	-0.0411	0.9946	0.9876	FALSE	FALSE	FALSE	ieu-b-7	4	54236332	0.2147	11518	0.8483	Parkinson's disease || id:ieu-b-7	Parkinson's disease	Parkinson's disease || ||	TRUE	igd	GCST90026260	9.43e-06	0.1039	291	TRUE	reported	Ribulonate/xylulonate levels	0.063236135	19.50891101	2	1	TRUE
rs116144854	T	C	T	C	-0.4156	0.0819	0.0089	0.0149	FALSE	FALSE	FALSE	ieu-b-7	1	242309119	0.094	468692	0.3835	Parkinson's disease || id:ieu-b-7	Parkinson's disease	Parkinson's disease || ||	TRUE	igd	GCST90026260	5.45e-06	0.0914	291	TRUE	reported	Ribulonate/xylulonate levels	0.066337003	20.53352636	2	1	TRUE
rs116316169	T	C	T	C	0.3873	-0.0775	0.9916	0.9831	FALSE	FALSE	FALSE	ieu-b-7	5	108095659	0.0858	468692	0.3664	Parkinson's disease || id:ieu-b-7	Parkinson's disease	Parkinson's disease || ||	TRUE	igd	GCST90026260	7.73e-06	0.0866	291	TRUE	reported	Ribulonate/xylulonate levels	0.06431273	19.86387912	2	1	TRUE
rs11697246	T	C	T	C	-0.2667	0.0233	0.0214	0.021	FALSE	FALSE	FALSE	ieu-b-7	20	49229750	0.0755	481731	0.7571	Parkinson's disease || id:ieu-b-7	Parkinson's disease	Parkinson's disease || ||	TRUE	igd	GCST90026260	2.67e-07	0.0518	291	TRUE	reported	Ribulonate/xylulonate levels	0.083489343	26.32639333	2	1	TRUE
rs117011147	A	G	A	G	-0.2954	-0.0364	0.0156	0.0207	FALSE	FALSE	FALSE	ieu-b-7	17	52657073	0.0972	466555	0.7085	Parkinson's disease || id:ieu-b-7	Parkinson's disease	Parkinson's disease || ||	TRUE	igd	GCST90026260	1.34e-06	0.0611	291	TRUE	reported	Ribulonate/xylulonate levels	0.074351807	23.2136491	2	1	TRUE
rs117189064	T	C	T	C	-0.4606	0.108	0.0069	0.016	FALSE	FALSE	FALSE	ieu-b-7	6	73755233	0.0913	468692	0.237	Parkinson's disease || id:ieu-b-7	Parkinson's disease	Parkinson's disease || ||	TRUE	igd	GCST90026260	4.37e-07	0.0912	291	TRUE	reported	Ribulonate/xylulonate levels	0.080588852	25.33162466	2	1	TRUE
rs117408125	A	G	A	G	0.6023	-0.0293	0.9965	0.9865	FALSE	FALSE	FALSE	ieu-b-7	15	57856823	0.0819	482730	0.7202	Parkinson's disease || id:ieu-b-7	Parkinson's disease	Parkinson's disease || ||	TRUE	igd	GCST90026260	8.9e-07	0.1226	291	TRUE	reported	Ribulonate/xylulonate levels	0.076585815	23.96898479	2	1	TRUE
rs117495178	T	C	T	C	-0.2621	-0.0039	0.0207	0.0306	FALSE	FALSE	FALSE	ieu-b-7	17	75908001	0.071	468692	0.9561	Parkinson's disease || id:ieu-b-7	Parkinson's disease	Parkinson's disease || ||	TRUE	igd	GCST90026260	6.91e-07	0.0528	291	TRUE	reported	Ribulonate/xylulonate levels	0.078067842	24.4720894	2	1	TRUE
rs117648451	T	C	T	C	-0.1313	-0.0359	0.0669	0.0592	FALSE	FALSE	FALSE	ieu-b-7	8	83343555	0.0484	468692	0.4582	Parkinson's disease || id:ieu-b-7	Parkinson's disease	Parkinson's disease || ||	TRUE	igd	GCST90026260	9.97e-06	0.0297	291	TRUE	reported	Ribulonate/xylulonate levels	0.062935142	19.4098155	2	1	TRUE
rs117756404	T	C	T	C	0.4008	0.0564	0.991	0.9875	FALSE	FALSE	FALSE	ieu-b-7	12	57545856	0.1016	27693	0.578801	Parkinson's disease || id:ieu-b-7	Parkinson's disease	Parkinson's disease || ||	TRUE	igd	GCST90026260	4.32e-07	0.0793	291	TRUE	reported	Ribulonate/xylulonate levels	0.080699964	25.36961665	2	1	TRUE
rs117783379	T	C	T	C	0.6023	-0.2599	0.9965	0.9917	FALSE	FALSE	FALSE	ieu-b-7	19	47053876	0.2055	10580	0.2059	Parkinson's disease || id:ieu-b-7	Parkinson's disease	Parkinson's disease || ||	TRUE	igd	GCST90026260	8.9e-07	0.1226	291	TRUE	reported	Ribulonate/xylulonate levels	0.076585815	23.96898479	2	1	TRUE
rs12125666	A	G	A	G	0.1831	-7e-04	0.9653	0.9618	FALSE	FALSE	FALSE	ieu-b-7	1	40055892	0.0501	482730	0.9883	Parkinson's disease || id:ieu-b-7	Parkinson's disease	Parkinson's disease || ||	TRUE	igd	GCST90026260	7.89e-06	0.041	291	TRUE	reported	Ribulonate/xylulonate levels	0.064139712	19.80677777	2	1	TRUE
rs12349446	C	G	C	G	-0.1042	-0.0443	0.1351	0.127	FALSE	TRUE	FALSE	ieu-b-7	9	18771506	0.0342	468692	0.1952	Parkinson's disease || id:ieu-b-7	Parkinson's disease	Parkinson's disease || ||	TRUE	igd	GCST90026260	9.25e-07	0.0212	291	TRUE	reported	Ribulonate/xylulonate levels	0.076654061	23.99211696	2	1	TRUE
rs12600322	A	T	A	T	0.1476	0.0277	0.9261	0.9185	FALSE	TRUE	FALSE	ieu-b-7	16	52186525	0.0417	468692	0.507399	Parkinson's disease || id:ieu-b-7	Parkinson's disease	Parkinson's disease || ||	TRUE	igd	GCST90026260	2e-07	0.0284	291	TRUE	reported	Ribulonate/xylulonate levels	0.084936485	26.82507153	2	1	TRUE
rs13040195	T	C	T	C	-0.2408	0.0937	0.0222	0.0163	FALSE	FALSE	FALSE	ieu-b-7	20	62380221	0.0811	482730	0.2479	Parkinson's disease || id:ieu-b-7	Parkinson's disease	Parkinson's disease || ||	TRUE	igd	GCST90026260	9.19e-06	0.0543	291	TRUE	reported	Ribulonate/xylulonate levels	0.063302338	19.53071577	2	1	TRUE
rs139297402	A	G	A	G	-0.3207	-0.1082	0.0122	0.0159	FALSE	FALSE	FALSE	ieu-b-7	4	79372626	0.0976	471013	0.2677	Parkinson's disease || id:ieu-b-7	Parkinson's disease	Parkinson's disease || ||	TRUE	igd	GCST90026260	3.44e-06	0.0691	291	TRUE	reported	Ribulonate/xylulonate levels	0.068918606	21.39176795	2	1	TRUE
rs139792386	A	G	A	G	-0.3487	-0.0875	0.0108	0.0137	FALSE	FALSE	FALSE	ieu-b-7	5	119325826	0.1026	468692	0.3938	Parkinson's disease || id:ieu-b-7	Parkinson's disease	Parkinson's disease || ||	TRUE	igd	GCST90026260	2.93e-06	0.0746	291	TRUE	reported	Ribulonate/xylulonate levels	0.069838008	21.698569	2	1	TRUE
rs140172949	A	G	A	G	-0.6605	-0.1108	0.0035	0.0146	FALSE	FALSE	FALSE	ieu-b-7	3	128299525	0.1401	11518	0.429	Parkinson's disease || id:ieu-b-7	Parkinson's disease	Parkinson's disease || ||	TRUE	igd	GCST90026260	5.14e-08	0.1213	291	TRUE	reported	Ribulonate/xylulonate levels	0.092468297	29.44617548	2	1	TRUE
rs140361061	T	C	T	C	-0.2574	0.1339	0.0208	0.0133	FALSE	FALSE	FALSE	ieu-b-7	6	134422689	0.1406	11518	0.3409	Parkinson's disease || id:ieu-b-7	Parkinson's disease	Parkinson's disease || ||	TRUE	igd	GCST90026260	5.19e-06	0.0565	291	TRUE	reported	Ribulonate/xylulonate levels	0.066574349	20.61223301	2	1	TRUE
rs1409703	T	C	T	C	-0.2821	0.2499	0.0152	0.0158	FALSE	FALSE	FALSE	ieu-b-7	9	32744779	0.1663	11518	0.133	Parkinson's disease || id:ieu-b-7	Parkinson's disease	Parkinson's disease || ||	TRUE	igd	GCST90026260	5.85e-06	0.0622	291	TRUE	reported	Ribulonate/xylulonate levels	0.066019215	20.42820732	2	1	TRUE
rs141282151	A	G	A	G	-0.2312	0.0356	0.0224	0.0226	FALSE	FALSE	FALSE	ieu-b-7	18	56870101	0.0772	468692	0.6447	Parkinson's disease || id:ieu-b-7	Parkinson's disease	Parkinson's disease || ||	TRUE	igd	GCST90026260	3.67e-06	0.0499	291	TRUE	reported	Ribulonate/xylulonate levels	0.068702128	21.31961816	2	1	TRUE
rs141796498	T	C	T	C	-0.2448	-0.075	0.0166	0.0128	FALSE	FALSE	FALSE	ieu-b-7	8	40130319	0.113	466555	0.5066	Parkinson's disease || id:ieu-b-7	Parkinson's disease	Parkinson's disease || ||	TRUE	igd	GCST90026260	5.19e-06	0.0537	291	TRUE	reported	Ribulonate/xylulonate levels	0.066653673	20.63854655	2	1	TRUE
rs143566691	C	G	C	G	-0.3025	-0.0297	0.0105	0.0163	FALSE	TRUE	FALSE	ieu-b-7	8	127123147	0.106	468692	0.778999	Parkinson's disease || id:ieu-b-7	Parkinson's disease	Parkinson's disease || ||	TRUE	igd	GCST90026260	5.55e-06	0.0666	291	TRUE	reported	Ribulonate/xylulonate levels	0.066200739	20.48835797	2	1	TRUE
rs144786030	C	G	C	G	-0.3486	-0.0345	0.0094	0.015	FALSE	TRUE	FALSE	ieu-b-7	3	55709510	0.1133	468692	0.760801	Parkinson's disease || id:ieu-b-7	Parkinson's disease	Parkinson's disease || ||	TRUE	igd	GCST90026260	4.76e-06	0.0762	291	TRUE	reported	Ribulonate/xylulonate levels	0.06709487	20.78498314	2	1	TRUE
rs145245353	A	G	A	G	-0.3075	0.1046	0.0174	0.0117	FALSE	FALSE	FALSE	ieu-b-7	11	5901874	0.0851	482730	0.2191	Parkinson's disease || id:ieu-b-7	Parkinson's disease	Parkinson's disease || ||	TRUE	igd	GCST90026260	2.95e-07	0.06	291	TRUE	reported	Ribulonate/xylulonate levels	0.082787491	26.08510524	2	1	TRUE
rs145749406	C	G	C	G	0.6611	0.0494	0.9935	0.9863	FALSE	TRUE	FALSE	ieu-b-7	16	70679711	0.1297	15097	0.703301	Parkinson's disease || id:ieu-b-7	Parkinson's disease	Parkinson's disease || ||	TRUE	igd	GCST90026260	2.71e-12	0.0945	291	TRUE	reported	Ribulonate/xylulonate levels	0.143968493	48.60439605	2	1	TRUE
rs1467779	T	C	T	C	0.298	-0.1384	0.9862	0.9849	FALSE	FALSE	FALSE	ieu-b-7	13	81893193	0.1362	11518	0.3094	Parkinson's disease || id:ieu-b-7	Parkinson's disease	Parkinson's disease || ||	TRUE	igd	GCST90026260	1.18e-06	0.0613	291	TRUE	reported	Ribulonate/xylulonate levels	0.075111745	23.47018068	2	1	TRUE
rs147594129	A	G	A	G	-0.2617	-0.1361	0.0187	0.0192	FALSE	FALSE	FALSE	ieu-b-7	8	127972077	0.0831	468692	0.1015	Parkinson's disease || id:ieu-b-7	Parkinson's disease	Parkinson's disease || ||	TRUE	igd	GCST90026260	4.84e-06	0.0572	291	TRUE	reported	Ribulonate/xylulonate levels	0.067105041	20.78836059	2	1	TRUE
rs148725073	A	G	A	G	0.228	0.0976	0.9692	0.9802	FALSE	FALSE	FALSE	ieu-b-7	18	72226236	0.0907	468692	0.2818	Parkinson's disease || id:ieu-b-7	Parkinson's disease	Parkinson's disease || ||	TRUE	igd	GCST90026260	6.48e-09	0.0393	291	TRUE	reported	Ribulonate/xylulonate levels	0.103671378	33.42638777	2	1	TRUE
rs148753035	A	G	A	G	-0.1291	-0.0305	0.0724	0.0542	FALSE	FALSE	FALSE	ieu-b-7	8	76753762	0.0578	466555	0.597301	Parkinson's disease || id:ieu-b-7	Parkinson's disease	Parkinson's disease || ||	TRUE	igd	GCST90026260	3.02e-06	0.0277	291	TRUE	reported	Ribulonate/xylulonate levels	0.069460033	21.572367	2	1	TRUE
rs149301234	A	G	A	G	0.3766	0.0215	0.9878	0.98	FALSE	FALSE	FALSE	ieu-b-7	11	103140999	0.0734	482730	0.7701	Parkinson's disease || id:ieu-b-7	Parkinson's disease	Parkinson's disease || ||	TRUE	igd	GCST90026260	2.93e-07	0.0734	291	TRUE	reported	Ribulonate/xylulonate levels	0.082959134	26.14408009	2	1	TRUE
rs149778212	A	G	A	G	0.2704	0.1365	0.9829	0.9853	FALSE	FALSE	FALSE	ieu-b-7	9	96682689	0.1034	468692	0.187	Parkinson's disease || id:ieu-b-7	Parkinson's disease	Parkinson's disease || ||	TRUE	igd	GCST90026260	5.67e-06	0.0596	291	TRUE	reported	Ribulonate/xylulonate levels	0.066061175	20.44210943	2	1	TRUE
rs16877240	A	G	A	G	-0.1048	0.0116	0.1398	0.1149	FALSE	FALSE	FALSE	ieu-b-7	5	79129655	0.0363	468692	0.749501	Parkinson's disease || id:ieu-b-7	Parkinson's disease	Parkinson's disease || ||	TRUE	igd	GCST90026260	9.58e-07	0.0214	291	TRUE	reported	Ribulonate/xylulonate levels	0.076139242	23.81770283	2	1	TRUE
rs181260522	A	G	A	G	-0.1676	-0.0988	0.0514	0.0356	FALSE	FALSE	FALSE	ieu-b-7	12	34225577	0.0632	468692	0.1177	Parkinson's disease || id:ieu-b-7	Parkinson's disease	Parkinson's disease || ||	TRUE	igd	GCST90026260	1.35e-06	0.0347	291	TRUE	reported	Ribulonate/xylulonate levels	0.0742173	23.16828745	2	1	TRUE
rs181612123	T	C	T	C	0.4308	0.189	0.9919	0.9897	FALSE	FALSE	FALSE	ieu-b-7	8	59902473	0.1713	11518	0.2699	Parkinson's disease || id:ieu-b-7	Parkinson's disease	Parkinson's disease || ||	TRUE	igd	GCST90026260	6.65e-07	0.0867	291	TRUE	reported	Ribulonate/xylulonate levels	0.078208325	24.51986349	2	1	TRUE
rs187462353	C	G	C	G	-0.2935	-0.0477	0.013	0.0131	FALSE	TRUE	FALSE	ieu-b-7	13	62296506	0.1071	468692	0.656	Parkinson's disease || id:ieu-b-7	Parkinson's disease	Parkinson's disease || ||	TRUE	igd	GCST90026260	4.51e-06	0.064	291	TRUE	reported	Ribulonate/xylulonate levels	0.067399825	20.88628102	2	1	TRUE
rs1880821	A	G	A	G	0.6221	0.0874	0.9965	0.9905	FALSE	FALSE	FALSE	ieu-b-7	7	83503433	0.1555	11518	0.573801	Parkinson's disease || id:ieu-b-7	Parkinson's disease	Parkinson's disease || ||	TRUE	igd	GCST90026260	2.71e-07	0.121	291	TRUE	reported	Ribulonate/xylulonate levels	0.083271679	26.25152369	2	1	TRUE
rs2053914	A	G	A	G	0.2222	0.0309	0.9732	0.9561	FALSE	FALSE	FALSE	ieu-b-7	2	100183485	0.0536	482730	0.5641	Parkinson's disease || id:ieu-b-7	Parkinson's disease	Parkinson's disease || ||	TRUE	igd	GCST90026260	9.77e-07	0.0454	291	TRUE	reported	Ribulonate/xylulonate levels	0.076055285	23.78927777	2	1	TRUE
rs2709436	T	C	T	C	-0.3166	-0.0372	0.0153	0.0169	FALSE	FALSE	FALSE	ieu-b-7	2	6122352	0.0923	468692	0.687401	Parkinson's disease || id:ieu-b-7	Parkinson's disease	Parkinson's disease || ||	TRUE	igd	GCST90026260	2.81e-07	0.0616	291	TRUE	reported	Ribulonate/xylulonate levels	0.083220848	26.23404448	2	1	TRUE
rs28640955	T	G	T	G	0.0898	-0.0373	0.7948	0.8088	FALSE	FALSE	FALSE	ieu-b-7	15	53409045	0.0282	468692	0.185	Parkinson's disease || id:ieu-b-7	Parkinson's disease	Parkinson's disease || ||	TRUE	igd	GCST90026260	3.41e-06	0.0193	291	TRUE	reported	Ribulonate/xylulonate levels	0.069243816	21.50022026	2	1	TRUE
rs2869619	T	C	T	C	0.1613	0.0786	0.9555	0.9288	FALSE	FALSE	FALSE	ieu-b-7	4	87753862	0.0353	482730	0.0260699	Parkinson's disease || id:ieu-b-7	Parkinson's disease	Parkinson's disease || ||	TRUE	igd	GCST90026260	6.41e-06	0.0357	291	TRUE	reported	Ribulonate/xylulonate levels	0.0655532	20.27389329	2	1	TRUE
rs34303507	A	G	A	G	0.2438	0.0551	0.9721	0.9736	FALSE	FALSE	FALSE	ieu-b-7	12	4515284	0.0716	469486	0.4418	Parkinson's disease || id:ieu-b-7	Parkinson's disease	Parkinson's disease || ||	TRUE	igd	GCST90026260	2.64e-07	0.0474	291	TRUE	reported	Ribulonate/xylulonate levels	0.083335165	26.27335736	2	1	TRUE
rs461791	A	G	A	G	-0.2406	-0.0084	0.0191	0.0192	FALSE	FALSE	FALSE	ieu-b-7	3	321327	0.0899	468692	0.9252	Parkinson's disease || id:ieu-b-7	Parkinson's disease	Parkinson's disease || ||	TRUE	igd	GCST90026260	8.93e-06	0.0542	291	TRUE	reported	Ribulonate/xylulonate levels	0.063422506	19.57030196	2	1	TRUE
rs5028317	A	G	A	G	0.3756	0.1959	0.9891	0.9914	FALSE	FALSE	FALSE	ieu-b-7	3	100965508	0.1453	13655	0.1776	Parkinson's disease || id:ieu-b-7	Parkinson's disease	Parkinson's disease || ||	TRUE	igd	GCST90026260	1.89e-06	0.0788	291	TRUE	reported	Ribulonate/xylulonate levels	0.072419783	22.5633503	2	1	TRUE
rs5993871	A	G	A	G	0.0744	-0.0113	0.7095	0.7283	FALSE	FALSE	FALSE	ieu-b-7	22	19913093	0.0217	482730	0.6033	Parkinson's disease || id:ieu-b-7	Parkinson's disease	Parkinson's disease || ||	TRUE	igd	GCST90026260	2.69e-06	0.0158	291	TRUE	reported	Ribulonate/xylulonate levels	0.070802219	22.02097536	2	1	TRUE
rs62162932	T	C	T	C	0.1584	0.0299	0.9553	0.952	FALSE	FALSE	FALSE	ieu-b-7	2	78114202	0.0529	468692	0.5715	Parkinson's disease || id:ieu-b-7	Parkinson's disease	Parkinson's disease || ||	TRUE	igd	GCST90026260	6.13e-06	0.035	291	TRUE	reported	Ribulonate/xylulonate levels	0.065756878	20.34131942	2	1	TRUE
rs6968615	T	G	T	G	0.2876	-0.035	0.9858	0.9799	FALSE	FALSE	FALSE	ieu-b-7	7	124161074	0.0886	468692	0.692599	Parkinson's disease || id:ieu-b-7	Parkinson's disease	Parkinson's disease || ||	TRUE	igd	GCST90026260	9.69e-06	0.065	291	TRUE	reported	Ribulonate/xylulonate levels	0.063034955	19.44266995	2	1	TRUE
rs7209739	T	C	T	C	-0.2703	-0.0428	0.0118	0.0227	FALSE	FALSE	FALSE	ieu-b-7	17	70152098	0.0871	468692	0.6227	Parkinson's disease || id:ieu-b-7	Parkinson's disease	Parkinson's disease || ||	TRUE	igd	GCST90026260	2.97e-06	0.0578	291	TRUE	reported	Ribulonate/xylulonate levels	0.069899385	21.71907216	2	1	TRUE
rs72732088	C	G	C	G	-0.2999	0.0883	0.0195	0.0259	FALSE	TRUE	FALSE	ieu-b-7	1	222564729	0.064	482730	0.1677	Parkinson's disease || id:ieu-b-7	Parkinson's disease	Parkinson's disease || ||	TRUE	igd	GCST90026260	5.05e-09	0.0513	291	TRUE	reported	Ribulonate/xylulonate levels	0.105099351	33.94087662	2	1	TRUE
rs72801996	A	G	A	G	0.3759	0.0637	0.9892	0.9807	FALSE	FALSE	FALSE	ieu-b-7	2	45500352	0.0872	468692	0.4648	Parkinson's disease || id:ieu-b-7	Parkinson's disease	Parkinson's disease || ||	TRUE	igd	GCST90026260	3.61e-06	0.0811	291	TRUE	reported	Ribulonate/xylulonate levels	0.068750521	21.33574425	2	1	TRUE
rs73013621	A	G	A	G	-0.6508	-0.0244	0.0035	0.0153	FALSE	FALSE	FALSE	ieu-b-7	4	186586642	0.133	11518	0.8546	Parkinson's disease || id:ieu-b-7	Parkinson's disease	Parkinson's disease || ||	TRUE	igd	GCST90026260	7.23e-08	0.1208	291	TRUE	reported	Ribulonate/xylulonate levels	0.090693949	28.82478481	2	1	TRUE
rs73070643	A	C	A	C	-0.2153	-0.0346	0.0242	0.024	FALSE	FALSE	FALSE	ieu-b-7	20	5984512	0.0641	480593	0.5897	Parkinson's disease || id:ieu-b-7	Parkinson's disease	Parkinson's disease || ||	TRUE	igd	GCST90026260	4.95e-06	0.0471	291	TRUE	reported	Ribulonate/xylulonate levels	0.066994257	20.75157666	2	1	TRUE
rs73111014	A	G	A	G	-0.2147	-0.0312	0.0354	0.0281	FALSE	FALSE	FALSE	ieu-b-7	7	43329903	0.0688	471013	0.650401	Parkinson's disease || id:ieu-b-7	Parkinson's disease	Parkinson's disease || ||	TRUE	igd	GCST90026260	2.99e-07	0.0419	291	TRUE	reported	Ribulonate/xylulonate levels	0.082760971	26.07599546	2	1	TRUE
rs73189875	A	T	A	T	0.1466	-0.0163	0.9366	0.9514	FALSE	TRUE	FALSE	ieu-b-7	21	28488269	0.0524	468692	0.7552	Parkinson's disease || id:ieu-b-7	Parkinson's disease	Parkinson's disease || ||	TRUE	igd	GCST90026260	3.67e-06	0.0317	291	TRUE	reported	Ribulonate/xylulonate levels	0.06846309	21.23998814	2	1	TRUE
rs75833367	T	C	T	C	0.319	-0.0673	0.9878	0.9753	FALSE	FALSE	FALSE	ieu-b-7	5	31609852	0.074	468692	0.3627	Parkinson's disease || id:ieu-b-7	Parkinson's disease	Parkinson's disease || ||	TRUE	igd	GCST90026260	1.2e-06	0.0657	291	TRUE	reported	Ribulonate/xylulonate levels	0.074942211	23.41291459	2	1	TRUE
rs75886670	A	G	A	G	-0.2998	0.1141	0.0173	0.0247	FALSE	FALSE	FALSE	ieu-b-7	2	234999022	0.0768	468692	0.1375	Parkinson's disease || id:ieu-b-7	Parkinson's disease	Parkinson's disease || ||	TRUE	igd	GCST90026260	5.54e-08	0.0552	291	TRUE	reported	Ribulonate/xylulonate levels	0.092036579	29.29476074	2	1	TRUE
rs75903584	A	G	A	G	-0.2851	-0.0133	0.0156	0.0167	FALSE	FALSE	FALSE	ieu-b-7	3	119268305	0.0903	469220	0.8832	Parkinson's disease || id:ieu-b-7	Parkinson's disease	Parkinson's disease || ||	TRUE	igd	GCST90026260	2.94e-06	0.061	291	TRUE	reported	Ribulonate/xylulonate levels	0.069824326	21.69399913	2	1	TRUE
rs77088099	C	G	C	G	-0.199	0.0206	0.0278	0.0241	FALSE	TRUE	FALSE	ieu-b-7	6	94522538	0.0772	468692	0.7895	Parkinson's disease || id:ieu-b-7	Parkinson's disease	Parkinson's disease || ||	TRUE	igd	GCST90026260	3.05e-06	0.0426	291	TRUE	reported	Ribulonate/xylulonate levels	0.069757386	21.67164153	2	1	TRUE
rs77455251	C	G	C	G	-0.227	-0.0457	0.0302	0.0186	FALSE	TRUE	FALSE	ieu-b-7	7	23414070	0.076	482730	0.5475	Parkinson's disease || id:ieu-b-7	Parkinson's disease	Parkinson's disease || ||	TRUE	igd	GCST90026260	1.81e-06	0.0476	291	TRUE	reported	Ribulonate/xylulonate levels	0.072487727	22.58617364	2	1	TRUE
rs77955596	A	G	A	G	-0.2839	-0.0308	0.0139	0.0179	FALSE	FALSE	FALSE	ieu-b-7	5	14415780	0.0876	468692	0.7249	Parkinson's disease || id:ieu-b-7	Parkinson's disease	Parkinson's disease || ||	TRUE	igd	GCST90026260	2.44e-06	0.0602	291	TRUE	reported	Ribulonate/xylulonate levels	0.071000331	22.08730134	2	1	TRUE
rs78403810	A	C	A	C	0.4224	0.1663	0.9919	0.9882	FALSE	FALSE	FALSE	ieu-b-7	12	92620862	0.1649	10580	0.3132	Parkinson's disease || id:ieu-b-7	Parkinson's disease	Parkinson's disease || ||	TRUE	igd	GCST90026260	9.08e-07	0.086	291	TRUE	reported	Ribulonate/xylulonate levels	0.076554251	23.9582874	2	1	TRUE
rs7845610	A	G	A	G	-0.0968	-0.0055	0.8109	0.7881	FALSE	FALSE	FALSE	ieu-b-7	8	54203012	0.0277	468692	0.8413	Parkinson's disease || id:ieu-b-7	Parkinson's disease	Parkinson's disease || ||	TRUE	igd	GCST90026260	9.84e-07	0.0198	291	TRUE	reported	Ribulonate/xylulonate levels	0.075900733	23.73696491	2	1	TRUE
rs78532767	T	C	T	C	-0.1064	0.0343	0.1146	0.107	FALSE	FALSE	FALSE	ieu-b-7	5	59312541	0.0384	468692	0.3726	Parkinson's disease || id:ieu-b-7	Parkinson's disease	Parkinson's disease || ||	TRUE	igd	GCST90026260	2.1e-06	0.0224	291	TRUE	reported	Ribulonate/xylulonate levels	0.071955352	22.40743127	2	1	TRUE
rs79662820	A	G	A	G	-0.6376	0.0179	0.0035	0.0091	FALSE	FALSE	FALSE	ieu-b-7	3	134165992	0.1784	11518	0.9203	Parkinson's disease || id:ieu-b-7	Parkinson's disease	Parkinson's disease || ||	TRUE	igd	GCST90026260	1.38e-07	0.121	291	TRUE	reported	Ribulonate/xylulonate levels	0.087106946	27.57596568	2	1	TRUE
rs884120	T	C	T	C	-0.0998	-0.0491	0.8578	0.8737	FALSE	FALSE	FALSE	ieu-b-7	5	158448046	0.0338	468692	0.1454	Parkinson's disease || id:ieu-b-7	Parkinson's disease	Parkinson's disease || ||	TRUE	igd	GCST90026260	4.56e-06	0.0218	291	TRUE	reported	Ribulonate/xylulonate levels	0.067181869	20.81387534	2	1	TRUE
rs10089722	T	C	T	C	0.1573	-0.0298	0.4103	0.4282	FALSE	FALSE	FALSE	ieu-b-7	8	125818409	0.0266	13655	0.263	Parkinson's disease || id:ieu-b-7	Parkinson's disease	Parkinson's disease || ||	TRUE	igd	GCST90026100	7.07e-06	0.035	277	TRUE	reported	5-acetylamino-6-amino-3-methyluracil levels	0.067963321	20.05276579	2	1	TRUE
rs10114830	A	C	A	C	0.1917	-0.0065	0.1699	0.1856	FALSE	FALSE	FALSE	ieu-b-7	9	85835108	0.0291	468692	0.8227	Parkinson's disease || id:ieu-b-7	Parkinson's disease	Parkinson's disease || ||	TRUE	igd	GCST90026100	7.73e-06	0.0429	277	TRUE	reported	5-acetylamino-6-amino-3-methyluracil levels	0.067238856	19.82360184	2	1	TRUE
rs112238879	A	G	A	G	-0.4348	0.0627	0.0258	0.0262	FALSE	FALSE	FALSE	ieu-b-7	10	105369912	0.0622	482730	0.3136	Parkinson's disease || id:ieu-b-7	Parkinson's disease	Parkinson's disease || ||	TRUE	igd	GCST90026100	8.46e-06	0.0976	277	TRUE	reported	5-acetylamino-6-amino-3-methyluracil levels	0.066857141	19.70300013	2	1	TRUE
rs11676688	A	G	A	G	0.443	0.1253	0.9537	0.9549	FALSE	FALSE	FALSE	ieu-b-7	2	177911168	0.0565	468692	0.0267498	Parkinson's disease || id:ieu-b-7	Parkinson's disease	Parkinson's disease || ||	TRUE	igd	GCST90026100	1.04e-08	0.0774	277	TRUE	reported	5-acetylamino-6-amino-3-methyluracil levels	0.105755299	32.52209064	2	1	TRUE
rs117071645	T	C	T	C	-0.5548	0.0985	0.0234	0.0213	FALSE	FALSE	FALSE	ieu-b-7	11	2095878	0.0799	471013	0.2177	Parkinson's disease || id:ieu-b-7	Parkinson's disease	Parkinson's disease || ||	TRUE	igd	GCST90026100	3.83e-06	0.1201	277	TRUE	reported	5-acetylamino-6-amino-3-methyluracil levels	0.071527977	21.18555349	2	1	TRUE
rs117296012	T	C	T	C	-0.3342	-0.0475	0.067	0.0674	FALSE	FALSE	FALSE	ieu-b-7	16	89264481	0.0453	468692	0.2948	Parkinson's disease || id:ieu-b-7	Parkinson's disease	Parkinson's disease || ||	TRUE	igd	GCST90026100	1.84e-06	0.0701	277	TRUE	reported	5-acetylamino-6-amino-3-methyluracil levels	0.075831274	22.56471122	2	1	TRUE
rs12893395	A	T	A	T	-0.5545	-0.0327	0.0186	0.0223	FALSE	TRUE	FALSE	ieu-b-7	14	94371078	0.0928	13655	0.724599	Parkinson's disease || id:ieu-b-7	Parkinson's disease	Parkinson's disease || ||	TRUE	igd	GCST90026100	7.19e-06	0.1236	277	TRUE	reported	5-acetylamino-6-amino-3-methyluracil levels	0.067736837	19.98108578	2	1	TRUE
rs13047291	T	C	T	C	-0.1581	-0.0626	0.4249	0.4205	FALSE	FALSE	FALSE	ieu-b-7	21	26071944	0.0227	468692	0.00582599	Parkinson's disease || id:ieu-b-7	Parkinson's disease	Parkinson's disease || ||	TRUE	igd	GCST90026100	3.47e-06	0.0341	277	TRUE	reported	5-acetylamino-6-amino-3-methyluracil levels	0.072013954	21.34066295	2	1	TRUE
rs13163333	A	G	A	G	0.5779	0.199	0.9768	0.9793	FALSE	FALSE	FALSE	ieu-b-7	5	89566828	0.0813	471013	0.0143499	Parkinson's disease || id:ieu-b-7	Parkinson's disease	Parkinson's disease || ||	TRUE	igd	GCST90026100	5.69e-08	0.1065	277	TRUE	reported	5-acetylamino-6-amino-3-methyluracil levels	0.096084681	29.23203824	2	1	TRUE
rs1331938	T	C	T	C	0.1635	-0.0085	0.3578	0.3317	FALSE	FALSE	FALSE	ieu-b-7	13	84280698	0.0227	480593	0.7094	Parkinson's disease || id:ieu-b-7	Parkinson's disease	Parkinson's disease || ||	TRUE	igd	GCST90026100	2e-06	0.0344	277	TRUE	reported	5-acetylamino-6-amino-3-methyluracil levels	0.075403436	22.42701914	2	1	TRUE
rs138279183	T	C	T	C	-0.8675	-0.0412	0.0069	0.0166	FALSE	FALSE	FALSE	ieu-b-7	10	12098690	0.0812	482730	0.612099	Parkinson's disease || id:ieu-b-7	Parkinson's disease	Parkinson's disease || ||	TRUE	igd	GCST90026100	7.83e-06	0.1941	277	TRUE	reported	5-acetylamino-6-amino-3-methyluracil levels	0.067261714	19.83082677	2	1	TRUE
rs139256677	A	G	A	G	-0.8929	-0.0367	0.0083	0.0064	FALSE	FALSE	FALSE	ieu-b-7	6	119957733	0.212	11518	0.8624	Parkinson's disease || id:ieu-b-7	Parkinson's disease	Parkinson's disease || ||	TRUE	igd	GCST90026100	2.04e-06	0.188	277	TRUE	reported	5-acetylamino-6-amino-3-methyluracil levels	0.075302575	22.39457744	2	1	TRUE
rs139446696	A	G	A	G	0.4485	0.0106	0.9631	0.9506	FALSE	FALSE	FALSE	ieu-b-7	14	22712706	0.0677	13655	0.8753	Parkinson's disease || id:ieu-b-7	Parkinson's disease	Parkinson's disease || ||	TRUE	igd	GCST90026100	1.07e-07	0.0844	277	TRUE	reported	5-acetylamino-6-amino-3-methyluracil levels	0.09251259	28.0345072	2	1	TRUE
rs141286844	T	C	T	C	-0.5375	-0.092	0.0189	0.0154	FALSE	FALSE	FALSE	ieu-b-7	1	12404329	0.1016	471013	0.3653	Parkinson's disease || id:ieu-b-7	Parkinson's disease	Parkinson's disease || ||	TRUE	igd	GCST90026100	4.97e-06	0.1177	277	TRUE	reported	5-acetylamino-6-amino-3-methyluracil levels	0.070016363	20.70412763	2	1	TRUE
rs144433052	T	C	T	C	0.3614	-0.0458	0.9514	0.956	FALSE	FALSE	FALSE	ieu-b-7	4	165440202	0.0568	468692	0.4193	Parkinson's disease || id:ieu-b-7	Parkinson's disease	Parkinson's disease || ||	TRUE	igd	GCST90026100	2.78e-06	0.0771	277	TRUE	reported	5-acetylamino-6-amino-3-methyluracil levels	0.073491511	21.81325444	2	1	TRUE
rs145852244	T	G	T	G	0.5465	0.0637	0.978	0.9736	FALSE	FALSE	FALSE	ieu-b-7	8	106061481	0.0751	468692	0.3967	Parkinson's disease || id:ieu-b-7	Parkinson's disease	Parkinson's disease || ||	TRUE	igd	GCST90026100	8.22e-06	0.1226	277	TRUE	reported	5-acetylamino-6-amino-3-methyluracil levels	0.066931873	19.72660357	2	1	TRUE
rs146387957	T	C	T	C	0.5829	-0.1267	0.9827	0.993	FALSE	FALSE	FALSE	ieu-b-7	17	1061874	0.2156	11518	0.5567	Parkinson's disease || id:ieu-b-7	Parkinson's disease	Parkinson's disease || ||	TRUE	igd	GCST90026100	2.07e-06	0.1228	277	TRUE	reported	5-acetylamino-6-amino-3-methyluracil levels	0.075222676	22.3688832	2	1	TRUE
rs17436339	A	G	A	G	-0.3045	0.0012	0.0571	0.0572	FALSE	FALSE	FALSE	ieu-b-7	1	202177909	0.0496	468692	0.9811	Parkinson's disease || id:ieu-b-7	Parkinson's disease	Parkinson's disease || ||	TRUE	igd	GCST90026100	7.36e-06	0.0679	277	TRUE	reported	5-acetylamino-6-amino-3-methyluracil levels	0.067688707	19.96585764	2	1	TRUE
rs2093360	T	C	T	C	0.1511	-0.0023	0.372	0.3374	FALSE	FALSE	FALSE	ieu-b-7	14	21235492	0.0209	482730	0.9109	Parkinson's disease || id:ieu-b-7	Parkinson's disease	Parkinson's disease || ||	TRUE	igd	GCST90026100	8.39e-06	0.0339	277	TRUE	reported	5-acetylamino-6-amino-3-methyluracil levels	0.066921828	19.72343063	2	1	TRUE
rs2149211	A	G	A	G	-0.148	0.0179	0.4544	0.4401	FALSE	FALSE	FALSE	ieu-b-7	13	113114073	0.0226	468692	0.4291	Parkinson's disease || id:ieu-b-7	Parkinson's disease	Parkinson's disease || ||	TRUE	igd	GCST90026100	4.04e-06	0.0321	277	TRUE	reported	5-acetylamino-6-amino-3-methyluracil levels	0.071272486	21.1040735	2	1	TRUE
rs2182947	T	C	T	C	-0.1777	-0.0158	0.2205	0.2341	FALSE	FALSE	FALSE	ieu-b-7	10	29915703	0.0268	468692	0.5547	Parkinson's disease || id:ieu-b-7	Parkinson's disease	Parkinson's disease || ||	TRUE	igd	GCST90026100	4.69e-06	0.0388	277	TRUE	reported	5-acetylamino-6-amino-3-methyluracil levels	0.070393233	20.82400835	2	1	TRUE
rs2449527	A	G	A	G	-0.1854	-0.0525	0.2223	0.2393	FALSE	FALSE	FALSE	ieu-b-7	8	98755721	0.0265	468692	0.04724	Parkinson's disease || id:ieu-b-7	Parkinson's disease	Parkinson's disease || ||	TRUE	igd	GCST90026100	2.51e-06	0.0394	277	TRUE	reported	5-acetylamino-6-amino-3-methyluracil levels	0.074019964	21.98264471	2	1	TRUE
rs2925953	A	G	A	G	-0.2056	-0.0084	0.1612	0.1673	FALSE	FALSE	FALSE	ieu-b-7	4	37911912	0.0308	468692	0.7845	Parkinson's disease || id:ieu-b-7	Parkinson's disease	Parkinson's disease || ||	TRUE	igd	GCST90026100	1.44e-06	0.0427	277	TRUE	reported	5-acetylamino-6-amino-3-methyluracil levels	0.077232976	23.01671792	2	1	TRUE
rs359252	T	C	T	C	0.152	0.0453	0.3593	0.3944	FALSE	FALSE	FALSE	ieu-b-7	2	60481644	0.0198	480409	0.0216701	Parkinson's disease || id:ieu-b-7	Parkinson's disease	Parkinson's disease || ||	TRUE	igd	GCST90026100	8.34e-06	0.0341	277	TRUE	reported	5-acetylamino-6-amino-3-methyluracil levels	0.066928857	19.72565089	2	1	TRUE
rs3926150	T	C	T	C	0.4308	0.0201	0.966	0.9627	FALSE	FALSE	FALSE	ieu-b-7	17	63404929	0.0537	482730	0.708101	Parkinson's disease || id:ieu-b-7	Parkinson's disease	Parkinson's disease || ||	TRUE	igd	GCST90026100	5.28e-06	0.0946	277	TRUE	reported	5-acetylamino-6-amino-3-methyluracil levels	0.069652177	20.58837364	2	1	TRUE
rs41276442	A	C	A	C	0.6351	-0.0543	0.9817	0.9821	FALSE	FALSE	FALSE	ieu-b-7	20	18467397	0.0709	482730	0.4435	Parkinson's disease || id:ieu-b-7	Parkinson's disease	Parkinson's disease || ||	TRUE	igd	GCST90026100	2.19e-06	0.1341	277	TRUE	reported	5-acetylamino-6-amino-3-methyluracil levels	0.074908578	22.26791703	2	1	TRUE
rs4237239	T	G	T	G	-0.2122	0.0324	0.8437	0.8413	FALSE	FALSE	FALSE	ieu-b-7	9	72713896	0.0286	478800	0.2571	Parkinson's disease || id:ieu-b-7	Parkinson's disease	Parkinson's disease || ||	TRUE	igd	GCST90026100	7.83e-06	0.0475	277	TRUE	reported	5-acetylamino-6-amino-3-methyluracil levels	0.067206212	19.813284	2	1	TRUE
rs58791799	C	G	C	G	-0.2909	-0.0041	0.0962	0.0742	FALSE	TRUE	FALSE	ieu-b-7	3	28745601	0.0433	468692	0.9245	Parkinson's disease || id:ieu-b-7	Parkinson's disease	Parkinson's disease || ||	TRUE	igd	GCST90026100	7.33e-07	0.0587	277	TRUE	reported	5-acetylamino-6-amino-3-methyluracil levels	0.081440213	24.38171019	2	1	TRUE
rs6002950	T	C	T	C	0.2385	0.0271	0.8882	0.8778	FALSE	FALSE	FALSE	ieu-b-7	22	43165866	0.0301	482730	0.3681	Parkinson's disease || id:ieu-b-7	Parkinson's disease	Parkinson's disease || ||	TRUE	igd	GCST90026100	3.79e-06	0.0516	277	TRUE	reported	5-acetylamino-6-amino-3-methyluracil levels	0.071603016	21.20949306	2	1	TRUE
rs6011972	A	G	A	G	0.357	-0.0176	0.0507	0.0493	FALSE	FALSE	FALSE	ieu-b-7	20	45111826	0.052	468692	0.7348	Parkinson's disease || id:ieu-b-7	Parkinson's disease	Parkinson's disease || ||	TRUE	igd	GCST90026100	4.36e-06	0.0777	277	TRUE	reported	5-acetylamino-6-amino-3-methyluracil levels	0.070813721	20.95787855	2	1	TRUE
rs62229061	A	T	A	T	-0.8663	-0.1301	0.0081	0.0202	FALSE	TRUE	FALSE	ieu-b-7	22	34961778	0.1516	11518	0.3907	Parkinson's disease || id:ieu-b-7	Parkinson's disease	Parkinson's disease || ||	TRUE	igd	GCST90026100	6.84e-06	0.1926	277	TRUE	reported	5-acetylamino-6-amino-3-methyluracil levels	0.068065886	20.08523826	2	1	TRUE
rs62404213	T	C	T	C	-0.351	-0.0908	0.0531	0.0368	FALSE	FALSE	FALSE	ieu-b-7	6	22257167	0.0606	468692	0.134	Parkinson's disease || id:ieu-b-7	Parkinson's disease	Parkinson's disease || ||	TRUE	igd	GCST90026100	4.84e-06	0.0768	277	TRUE	reported	5-acetylamino-6-amino-3-methyluracil levels	0.070119553	20.73694222	2	1	TRUE
rs62467342	A	G	A	G	0.2499	0.0259	0.8657	0.8672	FALSE	FALSE	FALSE	ieu-b-7	7	94826319	0.0274	482730	0.3442	Parkinson's disease || id:ieu-b-7	Parkinson's disease	Parkinson's disease || ||	TRUE	igd	GCST90026100	8.59e-08	0.0467	277	TRUE	reported	5-acetylamino-6-amino-3-methyluracil levels	0.093690492	28.42835145	2	1	TRUE
rs67300317	A	G	A	G	0.5513	-0.0363	0.9703	0.98	FALSE	FALSE	FALSE	ieu-b-7	2	66112860	0.0807	468692	0.652299	Parkinson's disease || id:ieu-b-7	Parkinson's disease	Parkinson's disease || ||	TRUE	igd	GCST90026100	1.35e-06	0.1141	277	TRUE	reported	5-acetylamino-6-amino-3-methyluracil levels	0.077729066	23.17702135	2	1	TRUE
rs6754575	T	C	T	C	0.4365	-0.0059	0.9691	0.9721	FALSE	FALSE	FALSE	ieu-b-7	2	227658130	0.0675	470485	0.93	Parkinson's disease || id:ieu-b-7	Parkinson's disease	Parkinson's disease || ||	TRUE	igd	GCST90026100	8.25e-06	0.0979	277	TRUE	reported	5-acetylamino-6-amino-3-methyluracil levels	0.066961174	19.73585916	2	1	TRUE
rs697475	A	T	A	T	0.4137	0.0354	0.9641	0.9453	FALSE	TRUE	FALSE	ieu-b-7	6	166401512	0.0504	468692	0.4827	Parkinson's disease || id:ieu-b-7	Parkinson's disease	Parkinson's disease || ||	TRUE	igd	GCST90026100	3.68e-06	0.0894	277	TRUE	reported	5-acetylamino-6-amino-3-methyluracil levels	0.071759093	21.25929846	2	1	TRUE
rs7084928	T	C	T	C	0.1697	-0.0075	0.3086	0.2947	FALSE	FALSE	FALSE	ieu-b-7	10	88122516	0.0244	468692	0.7601	Parkinson's disease || id:ieu-b-7	Parkinson's disease	Parkinson's disease || ||	TRUE	igd	GCST90026100	1.85e-06	0.0356	277	TRUE	reported	5-acetylamino-6-amino-3-methyluracil levels	0.075813015	22.55883218	2	1	TRUE
rs73058127	A	C	A	C	0.2098	-0.0293	0.1405	0.1388	FALSE	FALSE	FALSE	ieu-b-7	19	54931871	0.0336	478272	0.3831	Parkinson's disease || id:ieu-b-7	Parkinson's disease	Parkinson's disease || ||	TRUE	igd	GCST90026100	2.56e-06	0.0446	277	TRUE	reported	5-acetylamino-6-amino-3-methyluracil levels	0.073974877	21.96818489	2	1	TRUE
rs73604323	A	T	A	T	-0.283	-0.0075	0.0808	0.0798	FALSE	TRUE	FALSE	ieu-b-7	20	10672360	0.0415	468692	0.8567	Parkinson's disease || id:ieu-b-7	Parkinson's disease	Parkinson's disease || ||	TRUE	igd	GCST90026100	4.39e-06	0.0616	277	TRUE	reported	5-acetylamino-6-amino-3-methyluracil levels	0.070801154	20.95387609	2	1	TRUE
rs74138196	T	C	T	C	0.6357	-0.006	0.9845	0.98	FALSE	FALSE	FALSE	ieu-b-7	1	188856696	0.0703	482730	0.9316	Parkinson's disease || id:ieu-b-7	Parkinson's disease	Parkinson's disease || ||	TRUE	igd	GCST90026100	6.79e-06	0.1413	277	TRUE	reported	5-acetylamino-6-amino-3-methyluracil levels	0.068094525	20.09430658	2	1	TRUE
rs76046470	A	G	A	G	-0.5905	0.0238	0.019	0.0119	FALSE	FALSE	FALSE	ieu-b-7	2	80825955	0.1295	465676	0.8541	Parkinson's disease || id:ieu-b-7	Parkinson's disease	Parkinson's disease || ||	TRUE	igd	GCST90026100	7.47e-06	0.1318	277	TRUE	reported	5-acetylamino-6-amino-3-methyluracil levels	0.067568772	19.92791711	2	1	TRUE
rs7650856	A	G	A	G	0.2043	-0.0075	0.8436	0.8459	FALSE	FALSE	FALSE	ieu-b-7	3	178097463	0.0336	466555	0.823	Parkinson's disease || id:ieu-b-7	Parkinson's disease	Parkinson's disease || ||	TRUE	igd	GCST90026100	7.22e-06	0.0455	277	TRUE	reported	5-acetylamino-6-amino-3-methyluracil levels	0.067845649	20.01551941	2	1	TRUE
rs76870705	T	C	T	C	-0.8085	0.1232	0.011	0.0168	FALSE	FALSE	FALSE	ieu-b-7	12	77812805	0.1046	468692	0.2389	Parkinson's disease || id:ieu-b-7	Parkinson's disease	Parkinson's disease || ||	TRUE	igd	GCST90026100	2.95e-06	0.173	277	TRUE	reported	5-acetylamino-6-amino-3-methyluracil levels	0.073084958	21.68306976	2	1	TRUE
rs79234455	A	T	A	T	0.3321	-0.0326	0.9372	0.9209	FALSE	TRUE	FALSE	ieu-b-7	20	3519375	0.037	482730	0.3779	Parkinson's disease || id:ieu-b-7	Parkinson's disease	Parkinson's disease || ||	TRUE	igd	GCST90026100	1.06e-06	0.0681	277	TRUE	reported	5-acetylamino-6-amino-3-methyluracil levels	0.079066419	23.61002528	2	1	TRUE
rs9526202	C	G	C	G	-0.3455	-0.0182	0.0572	0.056	FALSE	TRUE	FALSE	ieu-b-7	13	47193733	0.0419	482730	0.662799	Parkinson's disease || id:ieu-b-7	Parkinson's disease	Parkinson's disease || ||	TRUE	igd	GCST90026100	1.55e-06	0.0719	277	TRUE	reported	5-acetylamino-6-amino-3-methyluracil levels	0.076945937	22.92404474	2	1	TRUE
rs10090271	C	G	C	G	-0.5134	-0.0695	0.9828	0.9855	FALSE	TRUE	FALSE	ieu-b-7	8	55129469	0.0989	468692	0.4822	Parkinson's disease || id:ieu-b-7	Parkinson's disease	Parkinson's disease || ||	TRUE	igd	GCST90026255	8.11e-06	0.115	291	TRUE	reported	Pyridoxate levels	0.064099237	19.79342281	2	1	TRUE
rs1029457	A	G	A	G	0.2106	-0.0169	0.8662	0.8795	FALSE	FALSE	FALSE	ieu-b-7	13	31469220	0.0344	468692	0.6234	Parkinson's disease || id:ieu-b-7	Parkinson's disease	Parkinson's disease || ||	TRUE	igd	GCST90026255	8.01e-07	0.0427	291	TRUE	reported	Pyridoxate levels	0.077143964	24.15827037	2	1	TRUE
rs10793956	A	G	A	G	0.4606	-0.0256	0.0209	0.0253	FALSE	FALSE	FALSE	ieu-b-7	9	136079542	0.0663	480593	0.699199	Parkinson's disease || id:ieu-b-7	Parkinson's disease	Parkinson's disease || ||	TRUE	igd	GCST90026255	9.54e-06	0.104	291	TRUE	reported	Pyridoxate levels	0.063147944	19.47986947	2	1	TRUE
rs10798911	T	C	T	C	-0.1665	-0.0114	0.813	0.7922	FALSE	FALSE	FALSE	ieu-b-7	1	30366341	0.0275	468692	0.677901	Parkinson's disease || id:ieu-b-7	Parkinson's disease	Parkinson's disease || ||	TRUE	igd	GCST90026255	4.98e-06	0.0365	291	TRUE	reported	Pyridoxate levels	0.066735154	20.66558009	2	1	TRUE
rs111491953	T	C	T	C	-0.2314	0.0059	0.0867	0.0849	FALSE	FALSE	FALSE	ieu-b-7	3	148571114	0.0412	468692	0.8861	Parkinson's disease || id:ieu-b-7	Parkinson's disease	Parkinson's disease || ||	TRUE	igd	GCST90026255	9.3e-06	0.0522	291	TRUE	reported	Pyridoxate levels	0.063257625	19.51598866	2	1	TRUE
rs111641988	A	G	A	G	0.5102	-0.0363	0.9757	0.9699	FALSE	FALSE	FALSE	ieu-b-7	5	125770079	0.0709	468692	0.608199	Parkinson's disease || id:ieu-b-7	Parkinson's disease	Parkinson's disease || ||	TRUE	igd	GCST90026255	7.75e-08	0.095	291	TRUE	reported	Pyridoxate levels	0.090177347	28.6443223	2	1	TRUE
rs11235288	A	G	A	G	-0.137	0.0016	0.4416	0.4332	FALSE	FALSE	FALSE	ieu-b-7	11	87431647	0.0292	13655	0.9566	Parkinson's disease || id:ieu-b-7	Parkinson's disease	Parkinson's disease || ||	TRUE	igd	GCST90026255	4.19e-06	0.0298	291	TRUE	reported	Pyridoxate levels	0.06771201	20.99004936	2	1	TRUE
rs113413808	T	C	T	C	0.3357	0.0715	0.0507	0.0443	FALSE	FALSE	FALSE	ieu-b-7	7	43266674	0.0571	469220	0.2106	Parkinson's disease || id:ieu-b-7	Parkinson's disease	Parkinson's disease || ||	TRUE	igd	GCST90026255	6.68e-07	0.0675	291	TRUE	reported	Pyridoxate levels	0.078338224	24.56405101	2	1	TRUE
rs115505625	T	G	T	G	-0.3016	-0.0142	0.9396	0.9463	FALSE	FALSE	FALSE	ieu-b-7	6	18085806	0.0428	482730	0.7395	Parkinson's disease || id:ieu-b-7	Parkinson's disease	Parkinson's disease || ||	TRUE	igd	GCST90026255	1.41e-06	0.0625	291	TRUE	reported	Pyridoxate levels	0.074092975	23.12637127	2	1	TRUE
rs116202371	T	C	T	C	-0.5637	0.0017	0.9855	0.9862	FALSE	FALSE	FALSE	ieu-b-7	5	107310538	0.0989	468692	0.9861	Parkinson's disease || id:ieu-b-7	Parkinson's disease	Parkinson's disease || ||	TRUE	igd	GCST90026255	4.54e-06	0.1229	291	TRUE	reported	Pyridoxate levels	0.067419517	20.89282457	2	1	TRUE
rs116383580	T	C	T	C	0.8514	-0.0476	0.0091	0.0115	FALSE	FALSE	FALSE	ieu-b-7	1	238483701	0.1146	468692	0.677901	Parkinson's disease || id:ieu-b-7	Parkinson's disease	Parkinson's disease || ||	TRUE	igd	GCST90026255	8.26e-07	0.1727	291	TRUE	reported	Pyridoxate levels	0.077081962	24.13723231	2	1	TRUE
rs116977387	A	G	A	G	0.4185	-0.0631	0.0269	0.0309	FALSE	FALSE	FALSE	ieu-b-7	17	41897701	0.0595	482730	0.2884	Parkinson's disease || id:ieu-b-7	Parkinson's disease	Parkinson's disease || ||	TRUE	igd	GCST90026255	5.23e-07	0.0834	291	TRUE	reported	Pyridoxate levels	0.079638704	25.00711994	2	1	TRUE
rs117256344	A	G	A	G	-0.6123	0.0672	0.0122	0.0192	FALSE	FALSE	FALSE	ieu-b-7	9	32742987	0.0869	468692	0.4393	Parkinson's disease || id:ieu-b-7	Parkinson's disease	Parkinson's disease || ||	TRUE	igd	GCST90026255	2.44e-06	0.1299	291	TRUE	reported	Pyridoxate levels	0.070935418	22.06556593	2	1	TRUE
rs118005587	A	T	A	T	-0.6165	-0.0184	0.0181	0.0269	FALSE	TRUE	FALSE	ieu-b-7	9	89273057	0.0756	468692	0.808	Parkinson's disease || id:ieu-b-7	Parkinson's disease	Parkinson's disease || ||	TRUE	igd	GCST90026255	2.17e-08	0.1101	291	TRUE	reported	Pyridoxate levels	0.09726545	31.13840606	2	1	TRUE
rs12735902	T	C	T	C	0.2867	0.0804	0.9436	0.9334	FALSE	FALSE	FALSE	ieu-b-7	1	184264423	0.0468	468692	0.0857808	Parkinson's disease || id:ieu-b-7	Parkinson's disease	Parkinson's disease || ||	TRUE	igd	GCST90026255	5.92e-06	0.0633	291	TRUE	reported	Pyridoxate levels	0.06585224	20.37289841	2	1	TRUE
rs13188569	A	G	A	G	-0.2106	-0.0397	0.8866	0.8773	FALSE	FALSE	FALSE	ieu-b-7	5	132321276	0.036	468692	0.2701	Parkinson's disease || id:ieu-b-7	Parkinson's disease	Parkinson's disease || ||	TRUE	igd	GCST90026255	3.09e-06	0.0451	291	TRUE	reported	Pyridoxate levels	0.069709094	21.65551437	2	1	TRUE
rs139333775	T	C	T	C	0.5671	0.074	0.9825	0.9887	FALSE	FALSE	FALSE	ieu-b-7	2	64016871	0.1131	468692	0.513	Parkinson's disease || id:ieu-b-7	Parkinson's disease	Parkinson's disease || ||	TRUE	igd	GCST90026255	7.42e-06	0.1266	291	TRUE	reported	Pyridoxate levels	0.064505971	19.92767983	2	1	TRUE
rs139871882	T	C	T	C	0.5391	0.0227	0.0155	0.0204	FALSE	FALSE	FALSE	ieu-b-7	1	231322511	0.0824	471013	0.783201	Parkinson's disease || id:ieu-b-7	Parkinson's disease	Parkinson's disease || ||	TRUE	igd	GCST90026255	8.83e-06	0.1213	291	TRUE	reported	Pyridoxate levels	0.06356276	19.61651776	2	1	TRUE
rs144739776	C	G	C	G	1.1693	0.2186	0.0034	0.0096	FALSE	TRUE	FALSE	ieu-b-7	2	119317743	0.171	11518	0.2012	Parkinson's disease || id:ieu-b-7	Parkinson's disease	Parkinson's disease || ||	TRUE	igd	GCST90026255	1.53e-06	0.2432	291	TRUE	reported	Pyridoxate levels	0.073592543	22.95776531	2	1	TRUE
rs145453480	T	C	T	C	0.8787	0.021	0.0057	0.0141	FALSE	FALSE	FALSE	ieu-b-7	16	10587601	0.0975	468692	0.8291	Parkinson's disease || id:ieu-b-7	Parkinson's disease	Parkinson's disease || ||	TRUE	igd	GCST90026255	8.87e-06	0.1978	291	TRUE	reported	Pyridoxate levels	0.063509551	19.59898281	2	1	TRUE
rs145604258	A	G	A	G	0.4316	-0.1324	0.9748	0.9793	FALSE	FALSE	FALSE	ieu-b-7	10	27955239	0.0777	468692	0.0881394	Parkinson's disease || id:ieu-b-7	Parkinson's disease	Parkinson's disease || ||	TRUE	igd	GCST90026255	6.46e-06	0.0957	291	TRUE	reported	Pyridoxate levels	0.065328826	20.19965027	2	1	TRUE
rs146022708	A	G	A	G	0.5516	-0.0391	0.0138	0.0126	FALSE	FALSE	FALSE	ieu-b-7	13	35195582	0.1038	468692	0.7063	Parkinson's disease || id:ieu-b-7	Parkinson's disease	Parkinson's disease || ||	TRUE	igd	GCST90026255	7.56e-06	0.1232	291	TRUE	reported	Pyridoxate levels	0.064446972	19.90819808	2	1	TRUE
rs146873696	C	G	C	G	-0.9235	-0.1012	0.0089	0.0121	FALSE	TRUE	FALSE	ieu-b-7	12	43803073	0.1362	13655	0.4572	Parkinson's disease || id:ieu-b-7	Parkinson's disease	Parkinson's disease || ||	TRUE	igd	GCST90026255	1.65e-09	0.1532	291	TRUE	reported	Pyridoxate levels	0.111009558	36.08785946	2	1	TRUE
rs148946005	T	C	T	C	0.7239	0.0024	0.0119	0.0145	FALSE	FALSE	FALSE	ieu-b-7	3	71027278	0.0999	468692	0.9809	Parkinson's disease || id:ieu-b-7	Parkinson's disease	Parkinson's disease || ||	TRUE	igd	GCST90026255	7.25e-06	0.1614	291	TRUE	reported	Pyridoxate levels	0.064658734	19.97813513	2	1	TRUE
rs150937943	C	G	C	G	-0.5325	-0.0447	0.0175	0.0302	FALSE	TRUE	FALSE	ieu-b-7	4	37862491	0.0713	468692	0.5312	Parkinson's disease || id:ieu-b-7	Parkinson's disease	Parkinson's disease || ||	TRUE	igd	GCST90026255	1.74e-06	0.1114	291	TRUE	reported	Pyridoxate levels	0.072802782	22.69204814	2	1	TRUE
rs16920910	A	C	A	C	0.5374	0.0699	0.9817	0.9832	FALSE	FALSE	FALSE	ieu-b-7	8	57569158	0.0934	468692	0.4546	Parkinson's disease || id:ieu-b-7	Parkinson's disease	Parkinson's disease || ||	TRUE	igd	GCST90026255	8.19e-09	0.0932	291	TRUE	reported	Pyridoxate levels	0.102538368	33.01933734	2	1	TRUE
rs17470286	C	G	C	G	0.5093	0.0301	0.9822	0.9824	FALSE	TRUE	FALSE	ieu-b-7	7	144569555	0.0934	468692	0.7475	Parkinson's disease || id:ieu-b-7	Parkinson's disease	Parkinson's disease || ||	TRUE	igd	GCST90026255	3.67e-06	0.11	291	TRUE	reported	Pyridoxate levels	0.068611934	21.28956735	2	1	TRUE
rs17622580	A	T	A	T	-0.1904	-0.0198	0.8661	0.8643	FALSE	TRUE	FALSE	ieu-b-7	4	111417427	0.0322	469691	0.540201	Parkinson's disease || id:ieu-b-7	Parkinson's disease	Parkinson's disease || ||	TRUE	igd	GCST90026255	8.9e-06	0.0429	291	TRUE	reported	Pyridoxate levels	0.063398798	19.56249111	2	1	TRUE
rs2274566	T	C	T	C	0.1309	0.0034	0.5683	0.5971	FALSE	FALSE	FALSE	ieu-b-7	1	207753345	0.0173	482730	0.8445	Parkinson's disease || id:ieu-b-7	Parkinson's disease	Parkinson's disease || ||	TRUE	igd	GCST90026255	9.8e-06	0.0296	291	TRUE	reported	Pyridoxate levels	0.062973082	19.42230298	2	1	TRUE
rs264836	A	G	A	G	0.8496	-0.0152	0.9915	0.988	FALSE	FALSE	FALSE	ieu-b-7	5	169200317	0.0919	482730	0.8689	Parkinson's disease || id:ieu-b-7	Parkinson's disease	Parkinson's disease || ||	TRUE	igd	GCST90026255	5.25e-07	0.1693	291	TRUE	reported	Pyridoxate levels	0.0796482	25.01036012	2	1	TRUE
rs2810713	T	C	T	C	0.4586	0.0396	0.023	0.0234	FALSE	FALSE	FALSE	ieu-b-7	13	24505237	0.079	468692	0.616601	Parkinson's disease || id:ieu-b-7	Parkinson's disease	Parkinson's disease || ||	TRUE	igd	GCST90026255	9.08e-07	0.0934	291	TRUE	reported	Pyridoxate levels	0.076509244	23.94303509	2	1	TRUE
rs28647236	T	C	T	C	0.159	-0.0095	0.7173	0.7389	FALSE	FALSE	FALSE	ieu-b-7	7	104409998	0.0312	13655	0.761001	Parkinson's disease || id:ieu-b-7	Parkinson's disease	Parkinson's disease || ||	TRUE	igd	GCST90026255	2.07e-06	0.0335	291	TRUE	reported	Pyridoxate levels	0.071850467	22.37224096	2	1	TRUE
rs34898499	A	G	A	G	-0.333	-0.0136	0.0544	0.037	FALSE	FALSE	FALSE	ieu-b-7	4	184996419	0.0622	468692	0.8274	Parkinson's disease || id:ieu-b-7	Parkinson's disease	Parkinson's disease || ||	TRUE	igd	GCST90026255	2.94e-07	0.065	291	TRUE	reported	Pyridoxate levels	0.082730512	26.06553285	2	1	TRUE
rs4469103	A	G	A	G	0.1348	-0.0029	0.6216	0.648	FALSE	FALSE	FALSE	ieu-b-7	4	11943136	0.0234	468692	0.9028	Parkinson's disease || id:ieu-b-7	Parkinson's disease	Parkinson's disease || ||	TRUE	igd	GCST90026255	4.86e-06	0.0295	291	TRUE	reported	Pyridoxate levels	0.066949583	20.73674591	2	1	TRUE
rs4661040	A	G	A	G	0.1359	0.0161	0.5624	0.5411	FALSE	FALSE	FALSE	ieu-b-7	1	156369266	0.0185	482730	0.3842	Parkinson's disease || id:ieu-b-7	Parkinson's disease	Parkinson's disease || ||	TRUE	igd	GCST90026255	1.64e-06	0.0284	291	TRUE	reported	Pyridoxate levels	0.072947992	22.74087061	2	1	TRUE
rs6130270	T	C	T	C	0.4442	0.0558	0.9789	0.9636	FALSE	FALSE	FALSE	ieu-b-7	20	41612014	0.0659	468692	0.3966	Parkinson's disease || id:ieu-b-7	Parkinson's disease	Parkinson's disease || ||	TRUE	igd	GCST90026255	6.37e-06	0.0984	291	TRUE	reported	Pyridoxate levels	0.065445326	20.2381945	2	1	TRUE
rs62369779	T	C	T	C	0.3656	0.0708	0.963	0.9668	FALSE	FALSE	FALSE	ieu-b-7	5	32984219	0.0629	470485	0.2602	Parkinson's disease || id:ieu-b-7	Parkinson's disease	Parkinson's disease || ||	TRUE	igd	GCST90026255	3.43e-06	0.0787	291	TRUE	reported	Pyridoxate levels	0.069040024	21.43224983	2	1	TRUE
rs6839945	A	G	A	G	-0.1668	-0.0104	0.1785	0.1672	FALSE	FALSE	FALSE	ieu-b-7	4	154947291	0.0303	468692	0.7304	Parkinson's disease || id:ieu-b-7	Parkinson's disease	Parkinson's disease || ||	TRUE	igd	GCST90026255	7.76e-06	0.0373	291	TRUE	reported	Pyridoxate levels	0.064300983	19.86000177	2	1	TRUE
rs7006277	A	G	A	G	-0.4293	0.0405	0.9674	0.9583	FALSE	FALSE	FALSE	ieu-b-7	8	128876996	0.0603	468692	0.5015	Parkinson's disease || id:ieu-b-7	Parkinson's disease	Parkinson's disease || ||	TRUE	igd	GCST90026255	9.47e-08	0.0804	291	TRUE	reported	Pyridoxate levels	0.089232716	28.31486747	2	1	TRUE
rs71368965	T	G	T	G	-0.9038	-0.1599	0.9912	0.9869	FALSE	FALSE	FALSE	ieu-b-7	18	51841129	0.1058	468692	0.1308	Parkinson's disease || id:ieu-b-7	Parkinson's disease	Parkinson's disease || ||	TRUE	igd	GCST90026255	4.04e-09	0.1536	291	TRUE	reported	Pyridoxate levels	0.106327947	34.38484701	2	1	TRUE
rs71548503	A	C	A	C	0.4788	-0.1452	0.019	0.0169	FALSE	FALSE	FALSE	ieu-b-7	6	10458667	0.0975	469220	0.1363	Parkinson's disease || id:ieu-b-7	Parkinson's disease	Parkinson's disease || ||	TRUE	igd	GCST90026255	5.11e-06	0.105	291	TRUE	reported	Pyridoxate levels	0.066690272	20.65068866	2	1	TRUE
rs72704270	T	C	T	C	0.2024	-0.067	0.1118	0.1054	FALSE	FALSE	FALSE	ieu-b-7	9	8107057	0.0437	13655	0.1258	Parkinson's disease || id:ieu-b-7	Parkinson's disease	Parkinson's disease || ||	TRUE	igd	GCST90026255	9.3e-06	0.0457	291	TRUE	reported	Pyridoxate levels	0.063148956	19.48020263	2	1	TRUE
rs73039673	A	G	A	G	-0.4139	-0.0041	0.0295	0.0316	FALSE	FALSE	FALSE	ieu-b-7	12	5436589	0.068	468692	0.9521	Parkinson's disease || id:ieu-b-7	Parkinson's disease	Parkinson's disease || ||	TRUE	igd	GCST90026255	1.42e-06	0.0858	291	TRUE	reported	Pyridoxate levels	0.074047752	23.11112736	2	1	TRUE
rs73082405	A	G	A	G	-0.2277	-0.0294	0.0822	0.078	FALSE	FALSE	FALSE	ieu-b-7	7	29484552	0.0366	482730	0.4214	Parkinson's disease || id:ieu-b-7	Parkinson's disease	Parkinson's disease || ||	TRUE	igd	GCST90026255	8.5e-06	0.0511	291	TRUE	reported	Pyridoxate levels	0.063874202	19.71919196	2	1	TRUE
rs73875635	A	G	A	G	0.5464	0.0187	0.0143	0.0137	FALSE	FALSE	FALSE	ieu-b-7	3	161205084	0.0958	470014	0.8457	Parkinson's disease || id:ieu-b-7	Parkinson's disease	Parkinson's disease || ||	TRUE	igd	GCST90026255	8.15e-06	0.1225	291	TRUE	reported	Pyridoxate levels	0.063993392	19.75850393	2	1	TRUE
rs74171694	A	G	A	G	-0.733	-0.1576	0.0091	0.0171	FALSE	FALSE	FALSE	ieu-b-7	20	18643223	0.092	468692	0.0866204	Parkinson's disease || id:ieu-b-7	Parkinson's disease	Parkinson's disease || ||	TRUE	igd	GCST90026255	6.13e-06	0.1621	291	TRUE	reported	Pyridoxate levels	0.06565336	20.30704697	2	1	TRUE
rs74273198	A	G	A	G	-0.3424	0.0032	0.0434	0.0505	FALSE	FALSE	FALSE	ieu-b-7	20	39303010	0.0547	468692	0.9536	Parkinson's disease || id:ieu-b-7	Parkinson's disease	Parkinson's disease || ||	TRUE	igd	GCST90026255	2.85e-06	0.0731	291	TRUE	reported	Pyridoxate levels	0.070108706	21.7890157	2	1	TRUE
rs75347442	A	T	A	T	0.9725	-0.0362	0.992	0.9869	FALSE	TRUE	FALSE	ieu-b-7	7	9344627	0.1295	13655	0.7799	Parkinson's disease || id:ieu-b-7	Parkinson's disease	Parkinson's disease || ||	TRUE	igd	GCST90026255	1.18e-07	0.1836	291	TRUE	reported	Pyridoxate levels	0.087935905	27.8636958	2	1	TRUE
rs75987735	T	C	T	C	0.4926	-0.0894	0.0193	0.0342	FALSE	FALSE	FALSE	ieu-b-7	9	125144770	0.0574	479799	0.1193	Parkinson's disease || id:ieu-b-7	Parkinson's disease	Parkinson's disease || ||	TRUE	igd	GCST90026255	3.19e-06	0.1057	291	TRUE	reported	Pyridoxate levels	0.069451981	21.56967961	2	1	TRUE
rs77305546	A	G	A	G	-0.3047	-0.0511	0.9451	0.9428	FALSE	FALSE	FALSE	ieu-b-7	3	22082533	0.0492	468692	0.2983	Parkinson's disease || id:ieu-b-7	Parkinson's disease	Parkinson's disease || ||	TRUE	igd	GCST90026255	1.28e-06	0.0629	291	TRUE	reported	Pyridoxate levels	0.074622463	23.30496587	2	1	TRUE
rs7755196	A	G	A	G	0.1349	0.0199	0.4314	0.4375	FALSE	FALSE	FALSE	ieu-b-7	6	53596309	0.0199	482730	0.3165	Parkinson's disease || id:ieu-b-7	Parkinson's disease	Parkinson's disease || ||	TRUE	igd	GCST90026255	4.09e-06	0.0293	291	TRUE	reported	Pyridoxate levels	0.06789831	21.05200732	2	1	TRUE
rs77595295	T	G	T	G	0.5649	-0.0832	0.0138	0.0181	FALSE	FALSE	FALSE	ieu-b-7	11	80244016	0.0855	468692	0.3305	Parkinson's disease || id:ieu-b-7	Parkinson's disease	Parkinson's disease || ||	TRUE	igd	GCST90026255	4.14e-06	0.1227	291	TRUE	reported	Pyridoxate levels	0.067893263	21.05032851	2	1	TRUE
rs7796089	C	G	C	G	0.1784	0.0118	0.3039	0.3405	FALSE	TRUE	FALSE	ieu-b-7	7	77512098	0.0203	482730	0.5629	Parkinson's disease || id:ieu-b-7	Parkinson's disease	Parkinson's disease || ||	TRUE	igd	GCST90026255	1.63e-08	0.0316	291	TRUE	reported	Pyridoxate levels	0.098715315	31.65340165	2	1	TRUE
rs78135838	C	G	C	G	-0.3465	-0.0884	0.9589	0.9703	FALSE	TRUE	FALSE	ieu-b-7	2	23918115	0.0676	470485	0.1913	Parkinson's disease || id:ieu-b-7	Parkinson's disease	Parkinson's disease || ||	TRUE	igd	GCST90026255	1.96e-07	0.0666	291	TRUE	reported	Pyridoxate levels	0.085101631	26.88208026	2	1	TRUE
rs7920436	T	C	T	C	-0.1382	0.0215	0.3785	0.3806	FALSE	FALSE	FALSE	ieu-b-7	10	28336696	0.0229	470485	0.3471	Parkinson's disease || id:ieu-b-7	Parkinson's disease	Parkinson's disease || ||	TRUE	igd	GCST90026255	5.78e-06	0.0305	291	TRUE	reported	Pyridoxate levels	0.065904447	20.39018946	2	1	TRUE
rs79802876	T	C	T	C	0.4198	0.1751	0.0241	0.0134	FALSE	FALSE	FALSE	ieu-b-7	11	65125399	0.0825	482730	0.0337901	Parkinson's disease || id:ieu-b-7	Parkinson's disease	Parkinson's disease || ||	TRUE	igd	GCST90026255	8.61e-06	0.0943	291	TRUE	reported	Pyridoxate levels	0.063761014	19.681869	2	1	TRUE
rs817760	C	G	C	G	0.1678	0.0019	0.8218	0.8088	FALSE	TRUE	FALSE	ieu-b-7	7	98151455	0.0312	468692	0.9516	Parkinson's disease || id:ieu-b-7	Parkinson's disease	Parkinson's disease || ||	TRUE	igd	GCST90026255	1.71e-06	0.0351	291	TRUE	reported	Pyridoxate levels	0.072818456	22.69731755	2	1	TRUE
rs10090300	T	C	T	C	0.376	-0.0439	0.9661	0.9553	FALSE	FALSE	FALSE	ieu-b-7	8	3739619	0.0565	468692	0.4366	Parkinson's disease || id:ieu-b-7	Parkinson's disease	Parkinson's disease || ||	TRUE	igd	GCST90026165	7.87e-07	0.0761	291	TRUE	reported	Gamma-glutamylphenylalanine levels	0.077397678	24.24438824	2	1	TRUE
rs10278818	T	C	T	C	0.3453	-0.0299	0.9672	0.9668	FALSE	FALSE	FALSE	ieu-b-7	7	9746155	0.0633	468692	0.636099	Parkinson's disease || id:ieu-b-7	Parkinson's disease	Parkinson's disease || ||	TRUE	igd	GCST90026165	8.03e-06	0.0773	291	TRUE	reported	Gamma-glutamylphenylalanine levels	0.064170844	19.8170508	2	1	TRUE
rs111469885	A	G	A	G	-0.2449	0.0284	0.0703	0.0794	FALSE	FALSE	FALSE	ieu-b-7	21	45703244	0.0376	482730	0.450001	Parkinson's disease || id:ieu-b-7	Parkinson's disease	Parkinson's disease || ||	TRUE	igd	GCST90026165	9.59e-06	0.0553	291	TRUE	reported	Gamma-glutamylphenylalanine levels	0.063140604	19.47745284	2	1	TRUE
rs112374436	T	C	T	C	0.6562	0.0569	0.9892	0.9902	FALSE	FALSE	FALSE	ieu-b-7	10	129155850	0.1648	11518	0.73	Parkinson's disease || id:ieu-b-7	Parkinson's disease	Parkinson's disease || ||	TRUE	igd	GCST90026165	5.11e-07	0.1307	291	TRUE	reported	Gamma-glutamylphenylalanine levels	0.079716787	25.03376267	2	1	TRUE
rs112382677	T	C	T	C	-0.1638	0.0132	0.2149	0.2031	FALSE	FALSE	FALSE	ieu-b-7	19	7673677	0.0293	27693	0.6538	Parkinson's disease || id:ieu-b-7	Parkinson's disease	Parkinson's disease || ||	TRUE	igd	GCST90026165	1.15e-06	0.0337	291	TRUE	reported	Gamma-glutamylphenylalanine levels	0.075088781	23.46242227	2	1	TRUE
rs112597989	T	C	T	C	0.284	0.0088	0.9517	0.9399	FALSE	FALSE	FALSE	ieu-b-7	4	46530327	0.0503	468692	0.8609	Parkinson's disease || id:ieu-b-7	Parkinson's disease	Parkinson's disease || ||	TRUE	igd	GCST90026165	8.62e-06	0.0638	291	TRUE	reported	Gamma-glutamylphenylalanine levels	0.063751921	19.67887089	2	1	TRUE
rs112670916	A	G	A	G	-0.4139	0.0065	0.0258	0.0364	FALSE	FALSE	FALSE	ieu-b-7	10	11171282	0.0599	468692	0.9135	Parkinson's disease || id:ieu-b-7	Parkinson's disease	Parkinson's disease || ||	TRUE	igd	GCST90026165	6.37e-07	0.0831	291	TRUE	reported	Gamma-glutamylphenylalanine levels	0.078553567	24.63733104	2	1	TRUE
rs115940993	A	G	A	G	-0.4	-0.0201	0.0267	0.0314	FALSE	FALSE	FALSE	ieu-b-7	1	94241520	0.0699	469691	0.7739	Parkinson's disease || id:ieu-b-7	Parkinson's disease	Parkinson's disease || ||	TRUE	igd	GCST90026165	2.86e-06	0.0855	291	TRUE	reported	Gamma-glutamylphenylalanine levels	0.069951999	21.73664972	2	1	TRUE
rs116519465	T	C	T	C	-0.739	0.0144	0.0159	0.0148	FALSE	FALSE	FALSE	ieu-b-7	4	180238704	0.0974	468692	0.8823	Parkinson's disease || id:ieu-b-7	Parkinson's disease	Parkinson's disease || ||	TRUE	igd	GCST90026165	3.15e-06	0.1585	291	TRUE	reported	Gamma-glutamylphenylalanine levels	0.069510265	21.58913278	2	1	TRUE
rs117475734	A	G	A	G	-0.4175	0.034	0.0239	0.0191	FALSE	FALSE	FALSE	ieu-b-7	9	125059503	0.0916	469691	0.7105	Parkinson's disease || id:ieu-b-7	Parkinson's disease	Parkinson's disease || ||	TRUE	igd	GCST90026165	1.7e-06	0.0872	291	TRUE	reported	Gamma-glutamylphenylalanine levels	0.073022421	22.76590103	2	1	TRUE
rs117484591	T	G	T	G	0.5896	-0.0641	0.9878	0.9848	FALSE	FALSE	FALSE	ieu-b-7	21	18227964	0.0961	468692	0.5046	Parkinson's disease || id:ieu-b-7	Parkinson's disease	Parkinson's disease || ||	TRUE	igd	GCST90026165	4.04e-06	0.1279	291	TRUE	reported	Gamma-glutamylphenylalanine levels	0.068056623	21.10467723	2	1	TRUE
rs12195345	T	G	T	G	-0.7226	0.0981	0.011	0.0163	FALSE	FALSE	FALSE	ieu-b-7	6	148276129	0.0947	468692	0.2999	Parkinson's disease || id:ieu-b-7	Parkinson's disease	Parkinson's disease || ||	TRUE	igd	GCST90026165	1.55e-08	0.1278	291	TRUE	reported	Gamma-glutamylphenylalanine levels	0.098985791	31.74965866	2	1	TRUE
rs12448223	T	C	T	C	-0.1209	0.012	0.5182	0.5344	FALSE	FALSE	FALSE	ieu-b-7	16	4154551	0.0219	471013	0.582	Parkinson's disease || id:ieu-b-7	Parkinson's disease	Parkinson's disease || ||	TRUE	igd	GCST90026165	7.88e-06	0.0271	291	TRUE	reported	Gamma-glutamylphenylalanine levels	0.064016127	19.76600376	2	1	TRUE
rs13160869	A	G	A	G	-0.5952	0.2231	0.0115	0.0115	FALSE	FALSE	FALSE	ieu-b-7	5	124754195	0.1242	466555	0.0726006	Parkinson's disease || id:ieu-b-7	Parkinson's disease	Parkinson's disease || ||	TRUE	igd	GCST90026165	9.14e-07	0.1212	291	TRUE	reported	Gamma-glutamylphenylalanine levels	0.076533042	23.95109973	2	1	TRUE
rs138843338	A	G	A	G	-0.5823	0.1076	0.0134	0.0209	FALSE	FALSE	FALSE	ieu-b-7	1	184564780	0.0812	468692	0.1852	Parkinson's disease || id:ieu-b-7	Parkinson's disease	Parkinson's disease || ||	TRUE	igd	GCST90026165	1.95e-06	0.1224	291	TRUE	reported	Gamma-glutamylphenylalanine levels	0.072162208	22.47685782	2	1	TRUE
rs143724336	A	C	A	C	-0.5598	0.1025	0.0163	0.0121	FALSE	FALSE	FALSE	ieu-b-7	3	1282240	0.1121	466555	0.3603	Parkinson's disease || id:ieu-b-7	Parkinson's disease	Parkinson's disease || ||	TRUE	igd	GCST90026165	7.95e-07	0.1134	291	TRUE	reported	Gamma-glutamylphenylalanine levels	0.07727171	24.20162531	2	1	TRUE
rs143951213	T	C	T	C	0.6649	-0.1806	0.9892	0.9789	FALSE	FALSE	FALSE	ieu-b-7	10	112011365	0.1796	11518	0.3144	Parkinson's disease || id:ieu-b-7	Parkinson's disease	Parkinson's disease || ||	TRUE	igd	GCST90026165	5.99e-06	0.1469	291	TRUE	reported	Gamma-glutamylphenylalanine levels	0.06577029	20.34576051	2	1	TRUE
rs149984198	A	T	A	T	-0.4792	-0.1355	0.0236	0.0142	FALSE	TRUE	FALSE	ieu-b-7	13	88597504	0.1061	468692	0.2017	Parkinson's disease || id:ieu-b-7	Parkinson's disease	Parkinson's disease || ||	TRUE	igd	GCST90026165	9.95e-06	0.1085	291	TRUE	reported	Gamma-glutamylphenylalanine levels	0.062820845	19.37220232	2	1	TRUE
rs151074114	A	G	A	G	0.2769	-0.0658	0.9503	0.9467	FALSE	FALSE	FALSE	ieu-b-7	2	198015053	0.0524	468692	0.2092	Parkinson's disease || id:ieu-b-7	Parkinson's disease	Parkinson's disease || ||	TRUE	igd	GCST90026165	6.03e-06	0.0612	291	TRUE	reported	Gamma-glutamylphenylalanine levels	0.065724182	20.33049351	2	1	TRUE
rs16955093	T	C	T	C	-0.591	-0.0532	0.0119	0.0173	FALSE	FALSE	FALSE	ieu-b-7	17	5692999	0.1099	13655	0.6283	Parkinson's disease || id:ieu-b-7	Parkinson's disease	Parkinson's disease || ||	TRUE	igd	GCST90026165	3.39e-06	0.1272	291	TRUE	reported	Gamma-glutamylphenylalanine levels	0.069060424	21.43905275	2	1	TRUE
rs17283675	A	G	A	G	-0.5743	0.0245	0.0132	0.0192	FALSE	FALSE	FALSE	ieu-b-7	15	47489984	0.0911	468692	0.788	Parkinson's disease || id:ieu-b-7	Parkinson's disease	Parkinson's disease || ||	TRUE	igd	GCST90026165	3.49e-06	0.1238	291	TRUE	reported	Gamma-glutamylphenylalanine levels	0.068858718	21.37180471	2	1	TRUE
rs17414302	A	G	A	G	-0.2386	-0.0418	0.0874	0.0871	FALSE	FALSE	FALSE	ieu-b-7	1	20976535	0.0368	482730	0.256	Parkinson's disease || id:ieu-b-7	Parkinson's disease	Parkinson's disease || ||	TRUE	igd	GCST90026165	1.07e-06	0.0489	291	TRUE	reported	Gamma-glutamylphenylalanine levels	0.075627089	23.64438456	2	1	TRUE
rs17847547	A	G	A	G	0.1305	0.0372	0.6711	0.6713	FALSE	FALSE	FALSE	ieu-b-7	11	8060654	0.0243	468692	0.126	Parkinson's disease || id:ieu-b-7	Parkinson's disease	Parkinson's disease || ||	TRUE	igd	GCST90026165	6.83e-06	0.029	291	TRUE	reported	Gamma-glutamylphenylalanine levels	0.065060241	20.11082474	2	1	TRUE
rs189436880	T	G	T	G	-0.2725	-0.0293	0.0495	0.0452	FALSE	FALSE	FALSE	ieu-b-7	6	169078593	0.0545	468692	0.5915	Parkinson's disease || id:ieu-b-7	Parkinson's disease	Parkinson's disease || ||	TRUE	igd	GCST90026165	3.62e-06	0.0588	291	TRUE	reported	Gamma-glutamylphenylalanine levels	0.068732158	21.32962474	2	1	TRUE
rs2012867	T	G	T	G	0.2791	0.0457	0.9536	0.9572	FALSE	FALSE	FALSE	ieu-b-7	22	38473812	0.0558	470014	0.4136	Parkinson's disease || id:ieu-b-7	Parkinson's disease	Parkinson's disease || ||	TRUE	igd	GCST90026165	4.98e-06	0.0611	291	TRUE	reported	Gamma-glutamylphenylalanine levels	0.06690666	20.72249799	2	1	TRUE
rs3864097	A	G	A	G	-0.1367	-0.0482	0.2876	0.2893	FALSE	FALSE	FALSE	ieu-b-7	3	186950635	0.0225	480409	0.0319698	Parkinson's disease || id:ieu-b-7	Parkinson's disease	Parkinson's disease || ||	TRUE	igd	GCST90026165	2.5e-06	0.029	291	TRUE	reported	Gamma-glutamylphenylalanine levels	0.070940094	22.06713171	2	1	TRUE
rs4703836	A	G	A	G	-0.1291	0.0511	0.4036	0.4274	FALSE	FALSE	FALSE	ieu-b-7	5	80681066	0.0225	468692	0.0232702	Parkinson's disease || id:ieu-b-7	Parkinson's disease	Parkinson's disease || ||	TRUE	igd	GCST90026165	2.25e-06	0.0273	291	TRUE	reported	Gamma-glutamylphenylalanine levels	0.071364081	22.20915547	2	1	TRUE
rs4963823	T	G	T	G	-0.5719	0.0573	0.0127	0.0188	FALSE	FALSE	FALSE	ieu-b-7	12	25082263	0.0902	468692	0.525	Parkinson's disease || id:ieu-b-7	Parkinson's disease	Parkinson's disease || ||	TRUE	igd	GCST90026165	1.61e-06	0.1192	291	TRUE	reported	Gamma-glutamylphenylalanine levels	0.073304674	22.86085853	2	1	TRUE
rs56157841	C	G	C	G	0.4485	-0.0559	0.9785	0.987	FALSE	TRUE	FALSE	ieu-b-7	3	137202906	0.1168	466555	0.6323	Parkinson's disease || id:ieu-b-7	Parkinson's disease	Parkinson's disease || ||	TRUE	igd	GCST90026165	5.16e-06	0.0984	291	TRUE	reported	Gamma-glutamylphenylalanine levels	0.066633685	20.63191556	2	1	TRUE
rs576050963	C	G	C	G	0.8333	-0.3372	0.9904	0.9886	FALSE	TRUE	FALSE	ieu-b-7	11	65082294	0.107	27693	0.00163001	Parkinson's disease || id:ieu-b-7	Parkinson's disease	Parkinson's disease || ||	TRUE	igd	GCST90026165	6.73e-06	0.1851	291	TRUE	reported	Gamma-glutamylphenylalanine levels	0.065111367	20.12772916	2	1	TRUE
rs60175550	T	C	T	C	0.7855	0.0342	0.9931	0.9833	FALSE	FALSE	FALSE	ieu-b-7	19	44063815	0.0705	481851	0.6271	Parkinson's disease || id:ieu-b-7	Parkinson's disease	Parkinson's disease || ||	TRUE	igd	GCST90026165	6.14e-07	0.1575	291	TRUE	reported	Gamma-glutamylphenylalanine levels	0.078744189	24.70222745	2	1	TRUE
rs62034456	A	G	A	G	0.1502	0.0042	0.7865	0.7915	FALSE	FALSE	FALSE	ieu-b-7	16	25771826	0.0275	468692	0.8792	Parkinson's disease || id:ieu-b-7	Parkinson's disease	Parkinson's disease || ||	TRUE	igd	GCST90026165	3.19e-06	0.0322	291	TRUE	reported	Gamma-glutamylphenylalanine levels	0.069569528	21.60891572	2	1	TRUE
rs62204263	T	C	T	C	-0.3344	0.0383	0.0332	0.0395	FALSE	FALSE	FALSE	ieu-b-7	20	56152986	0.0593	468692	0.5184	Parkinson's disease || id:ieu-b-7	Parkinson's disease	Parkinson's disease || ||	TRUE	igd	GCST90026165	4.3e-06	0.0727	291	TRUE	reported	Gamma-glutamylphenylalanine levels	0.067778193	21.01205697	2	1	TRUE
rs6835696	T	C	T	C	0.1366	0.0336	0.2306	0.2383	FALSE	FALSE	FALSE	ieu-b-7	4	185773732	0.0216	482730	0.1201	Parkinson's disease || id:ieu-b-7	Parkinson's disease	Parkinson's disease || ||	TRUE	igd	GCST90026165	8.44e-06	0.0307	291	TRUE	reported	Gamma-glutamylphenylalanine levels	0.063700996	19.66208193	2	1	TRUE
rs718150	A	G	A	G	0.121	0.015	0.4363	0.4426	FALSE	FALSE	FALSE	ieu-b-7	12	39512724	0.0178	482730	0.3999	Parkinson's disease || id:ieu-b-7	Parkinson's disease	Parkinson's disease || ||	TRUE	igd	GCST90026165	5.92e-06	0.0267	291	TRUE	reported	Gamma-glutamylphenylalanine levels	0.065923134	20.39637892	2	1	TRUE
rs72475921	T	G	T	G	0.2355	-0.0441	0.929	0.9202	FALSE	FALSE	FALSE	ieu-b-7	15	58685037	0.0352	480593	0.21	Parkinson's disease || id:ieu-b-7	Parkinson's disease	Parkinson's disease || ||	TRUE	igd	GCST90026165	6.18e-06	0.0521	291	TRUE	reported	Gamma-glutamylphenylalanine levels	0.065605981	20.29136346	2	1	TRUE
rs72863917	T	C	T	C	-0.6461	-0.0777	0.0107	0.0142	FALSE	FALSE	FALSE	ieu-b-7	2	150229977	0.0999	468692	0.4364	Parkinson's disease || id:ieu-b-7	Parkinson's disease	Parkinson's disease || ||	TRUE	igd	GCST90026165	1.72e-06	0.1351	291	TRUE	reported	Gamma-glutamylphenylalanine levels	0.07286808	22.71400086	2	1	TRUE
rs72982510	T	G	T	G	-0.315	-0.0824	0.0427	0.0269	FALSE	FALSE	FALSE	ieu-b-7	3	140978863	0.0687	468692	0.23	Parkinson's disease || id:ieu-b-7	Parkinson's disease	Parkinson's disease || ||	TRUE	igd	GCST90026165	5.26e-06	0.0692	291	TRUE	reported	Gamma-glutamylphenylalanine levels	0.066472648	20.57850271	2	1	TRUE
rs7331497	A	C	A	C	0.131	-0.0091	0.4953	0.475	FALSE	FALSE	FALSE	ieu-b-7	13	19477654	0.0237	468692	0.6997	Parkinson's disease || id:ieu-b-7	Parkinson's disease	Parkinson's disease || ||	TRUE	igd	GCST90026165	1.38e-06	0.0271	291	TRUE	reported	Gamma-glutamylphenylalanine levels	0.074330487	23.20645822	2	1	TRUE
rs74110932	A	G	A	G	0.1514	0.0219	0.8162	0.8025	FALSE	FALSE	FALSE	ieu-b-7	1	99411980	0.0296	468692	0.4586	Parkinson's disease || id:ieu-b-7	Parkinson's disease	Parkinson's disease || ||	TRUE	igd	GCST90026165	6.8e-06	0.0336	291	TRUE	reported	Gamma-glutamylphenylalanine levels	0.065221239	20.16406317	2	1	TRUE
rs75914123	A	G	A	G	-0.1873	0.0638	0.1149	0.1092	FALSE	FALSE	FALSE	ieu-b-7	13	103065314	0.035	471013	0.0679407	Parkinson's disease || id:ieu-b-7	Parkinson's disease	Parkinson's disease || ||	TRUE	igd	GCST90026165	8.75e-06	0.0421	291	TRUE	reported	Gamma-glutamylphenylalanine levels	0.06368544	19.6569538	2	1	TRUE
rs76412870	A	G	A	G	-0.3439	0.0523	0.0313	0.0308	FALSE	FALSE	FALSE	ieu-b-7	14	52491472	0.0666	471013	0.4323	Parkinson's disease || id:ieu-b-7	Parkinson's disease	Parkinson's disease || ||	TRUE	igd	GCST90026165	9.39e-06	0.0776	291	TRUE	reported	Gamma-glutamylphenylalanine levels	0.063224233	19.50499139	2	1	TRUE
rs7832649	T	C	T	C	0.6366	-0.1236	0.9896	0.977	FALSE	FALSE	FALSE	ieu-b-7	8	21527731	0.0778	468692	0.1122	Parkinson's disease || id:ieu-b-7	Parkinson's disease	Parkinson's disease || ||	TRUE	igd	GCST90026165	8.65e-07	0.1294	291	TRUE	reported	Gamma-glutamylphenylalanine levels	0.076784705	24.03640814	2	1	TRUE
rs78456138	T	C	T	C	-0.4424	-0.0151	0.0251	0.0217	FALSE	FALSE	FALSE	ieu-b-7	2	163132346	0.0654	482730	0.8171	Parkinson's disease || id:ieu-b-7	Parkinson's disease	Parkinson's disease || ||	TRUE	igd	GCST90026165	9.98e-06	0.1001	291	TRUE	reported	Gamma-glutamylphenylalanine levels	0.062900595	19.39844579	2	1	TRUE
rs79147267	A	G	A	G	-0.5818	0.0623	0.0162	0.013	FALSE	FALSE	FALSE	ieu-b-7	7	43040195	0.1603	11518	0.6974	Parkinson's disease || id:ieu-b-7	Parkinson's disease	Parkinson's disease || ||	TRUE	igd	GCST90026165	1.02e-07	0.1093	291	TRUE	reported	Gamma-glutamylphenylalanine levels	0.088728271	28.13921409	2	1	TRUE
rs79226055	A	G	A	G	0.4088	-0.0617	0.9721	0.985	FALSE	FALSE	FALSE	ieu-b-7	18	39124690	0.1006	468692	0.539499	Parkinson's disease || id:ieu-b-7	Parkinson's disease	Parkinson's disease || ||	TRUE	igd	GCST90026165	2.85e-07	0.0796	291	TRUE	reported	Gamma-glutamylphenylalanine levels	0.08310414	26.19391974	2	1	TRUE
rs10091955	T	C	T	C	0.5136	0.038	0.9947	0.984	FALSE	FALSE	FALSE	ieu-b-7	8	72702349	0.1133	465676	0.736901	Parkinson's disease || id:ieu-b-7	Parkinson's disease	Parkinson's disease || ||	TRUE	igd	GCST90026203	7.46e-07	0.1038	291	TRUE	reported	Myo-inositol levels	0.077603281	24.31421076	2	1	TRUE
rs10136578	C	G	C	G	0.5834	-0.1336	0.9965	0.9871	FALSE	TRUE	FALSE	ieu-b-7	14	100000456	0.14	11518	0.3401	Parkinson's disease || id:ieu-b-7	Parkinson's disease	Parkinson's disease || ||	TRUE	igd	GCST90026203	5.21e-06	0.128	291	TRUE	reported	Myo-inositol levels	0.066630565	20.63088053	2	1	TRUE
rs10184557	T	C	T	C	-0.3814	-0.0253	0.0134	0.0182	FALSE	FALSE	FALSE	ieu-b-7	2	156524713	0.0851	468692	0.7662	Parkinson's disease || id:ieu-b-7	Parkinson's disease	Parkinson's disease || ||	TRUE	igd	GCST90026203	4.68e-07	0.0757	291	TRUE	reported	Myo-inositol levels	0.080233242	25.21009442	2	1	TRUE
rs10743138	A	C	A	C	0.1527	0.0224	0.9494	0.9459	FALSE	FALSE	FALSE	ieu-b-7	11	10422929	0.0436	482730	0.6074	Parkinson's disease || id:ieu-b-7	Parkinson's disease	Parkinson's disease || ||	TRUE	igd	GCST90026203	3.38e-06	0.0329	291	TRUE	reported	Myo-inositol levels	0.068925174	21.39395766	2	1	TRUE
rs10901756	A	G	A	G	-0.1328	-0.029	0.0688	0.0727	FALSE	FALSE	FALSE	ieu-b-7	10	126229912	0.0439	468692	0.5087	Parkinson's disease || id:ieu-b-7	Parkinson's disease	Parkinson's disease || ||	TRUE	igd	GCST90026203	4.76e-06	0.029	291	TRUE	reported	Myo-inositol levels	0.067218251	20.82595895	2	1	TRUE
rs11068010	T	C	T	C	-0.0781	-0.0176	0.709	0.7481	FALSE	FALSE	FALSE	ieu-b-7	12	116809924	0.0258	468692	0.494	Parkinson's disease || id:ieu-b-7	Parkinson's disease	Parkinson's disease || ||	TRUE	igd	GCST90026203	3.29e-06	0.0168	291	TRUE	reported	Myo-inositol levels	0.069131925	21.46289782	2	1	TRUE
rs111941829	C	G	C	G	-0.3187	-0.0048	0.015	0.0146	FALSE	TRUE	FALSE	ieu-b-7	11	83833855	0.0776	482730	0.9508	Parkinson's disease || id:ieu-b-7	Parkinson's disease	Parkinson's disease || ||	TRUE	igd	GCST90026203	7.51e-07	0.0644	291	TRUE	reported	Myo-inositol levels	0.077625876	24.32188586	2	1	TRUE
rs111959778	A	G	A	G	-0.2532	-0.0961	0.0189	0.0345	FALSE	FALSE	FALSE	ieu-b-7	7	3294298	0.0738	468692	0.1928	Parkinson's disease || id:ieu-b-7	Parkinson's disease	Parkinson's disease || ||	TRUE	igd	GCST90026203	7.68e-06	0.0566	291	TRUE	reported	Myo-inositol levels	0.064345345	19.87464564	2	1	TRUE
rs112190450	A	C	A	C	0.0776	-0.0106	0.711	0.6494	FALSE	FALSE	FALSE	ieu-b-7	10	132724928	0.0233	468692	0.6509	Parkinson's disease || id:ieu-b-7	Parkinson's disease	Parkinson's disease || ||	TRUE	igd	GCST90026203	1.55e-06	0.0162	291	TRUE	reported	Myo-inositol levels	0.073086885	22.78758319	2	1	TRUE
rs112390100	A	T	A	T	-0.199	0.1175	0.0289	0.0334	FALSE	TRUE	FALSE	ieu-b-7	1	237179446	0.069	468692	0.0885401	Parkinson's disease || id:ieu-b-7	Parkinson's disease	Parkinson's disease || ||	TRUE	igd	GCST90026203	7.63e-06	0.0445	291	TRUE	reported	Myo-inositol levels	0.064302604	19.86053689	2	1	TRUE
rs112427873	T	C	T	C	0.4121	0.0407	0.9922	0.9897	FALSE	FALSE	FALSE	ieu-b-7	18	59712964	0.1522	11518	0.7893	Parkinson's disease || id:ieu-b-7	Parkinson's disease	Parkinson's disease || ||	TRUE	igd	GCST90026203	8.47e-06	0.0925	291	TRUE	reported	Myo-inositol levels	0.063851833	19.71181513	2	1	TRUE
rs112976308	T	C	T	C	0.1152	-0.0072	0.9046	0.8972	FALSE	FALSE	FALSE	ieu-b-7	1	175891439	0.0369	468692	0.8454	Parkinson's disease || id:ieu-b-7	Parkinson's disease	Parkinson's disease || ||	TRUE	igd	GCST90026203	2.73e-06	0.0246	291	TRUE	reported	Myo-inositol levels	0.070078987	21.77908339	2	1	TRUE
rs113560703	A	G	A	G	-0.344	0.0773	0.0109	0.013	FALSE	FALSE	FALSE	ieu-b-7	1	186854200	0.1607	11518	0.6305	Parkinson's disease || id:ieu-b-7	Parkinson's disease	Parkinson's disease || ||	TRUE	igd	GCST90026203	2.81e-06	0.0734	291	TRUE	reported	Myo-inositol levels	0.070182599	21.81371422	2	1	TRUE
rs114064576	A	C	A	C	-0.2955	0.0077	0.019	0.015	FALSE	FALSE	FALSE	ieu-b-7	1	50698231	0.0982	466555	0.9376	Parkinson's disease || id:ieu-b-7	Parkinson's disease	Parkinson's disease || ||	TRUE	igd	GCST90026203	1.1e-06	0.0606	291	TRUE	reported	Myo-inositol levels	0.075538051	23.61427279	2	1	TRUE
rs114090879	A	G	A	G	0.2031	-0.0101	0.9629	0.9497	FALSE	FALSE	FALSE	ieu-b-7	1	40954548	0.0548	468692	0.8542	Parkinson's disease || id:ieu-b-7	Parkinson's disease	Parkinson's disease || ||	TRUE	igd	GCST90026203	3.55e-07	0.0399	291	TRUE	reported	Myo-inositol levels	0.081759376	25.73231797	2	1	TRUE
rs114332980	A	G	A	G	-0.2432	0.0146	0.0237	0.0276	FALSE	FALSE	FALSE	ieu-b-7	1	237775498	0.055	482730	0.7901	Parkinson's disease || id:ieu-b-7	Parkinson's disease	Parkinson's disease || ||	TRUE	igd	GCST90026203	6.31e-06	0.0539	291	TRUE	reported	Myo-inositol levels	0.065386582	20.21875755	2	1	TRUE
rs114776523	T	C	T	C	0.2889	-0.16	0.9816	0.9865	FALSE	FALSE	FALSE	ieu-b-7	2	213878295	0.0982	468692	0.103	Parkinson's disease || id:ieu-b-7	Parkinson's disease	Parkinson's disease || ||	TRUE	igd	GCST90026203	1.33e-06	0.0598	291	TRUE	reported	Myo-inositol levels	0.074249524	23.17915339	2	1	TRUE
rs115079579	A	G	A	G	-0.2953	-0.0702	0.0194	0.0126	FALSE	FALSE	FALSE	ieu-b-7	5	108520863	0.135	13655	0.6032	Parkinson's disease || id:ieu-b-7	Parkinson's disease	Parkinson's disease || ||	TRUE	igd	GCST90026203	9.72e-09	0.0515	291	TRUE	reported	Myo-inositol levels	0.101515012	32.65256402	2	1	TRUE
rs115427898	A	C	A	C	0.2	-0.1128	0.9672	0.9729	FALSE	FALSE	FALSE	ieu-b-7	2	47915002	0.0742	468692	0.1285	Parkinson's disease || id:ieu-b-7	Parkinson's disease	Parkinson's disease || ||	TRUE	igd	GCST90026203	7.93e-07	0.0405	291	TRUE	reported	Myo-inositol levels	0.077322664	24.21892145	2	1	TRUE
rs116204207	T	C	T	C	-0.2641	0.0577	0.019	0.021	FALSE	FALSE	FALSE	ieu-b-7	3	116918564	0.0812	468692	0.4776	Parkinson's disease || id:ieu-b-7	Parkinson's disease	Parkinson's disease || ||	TRUE	igd	GCST90026203	2.36e-06	0.0559	291	TRUE	reported	Myo-inositol levels	0.071239968	22.16756754	2	1	TRUE
rs117010737	A	G	A	G	-0.278	-0.0434	0.0206	0.0251	FALSE	FALSE	FALSE	ieu-b-7	9	9071889	0.0922	13655	0.6376	Parkinson's disease || id:ieu-b-7	Parkinson's disease	Parkinson's disease || ||	TRUE	igd	GCST90026203	8.89e-07	0.0566	291	TRUE	reported	Myo-inositol levels	0.076555198	23.95860808	2	1	TRUE
rs117067927	C	G	C	G	-0.2191	-0.0258	0.029	0.0244	FALSE	TRUE	FALSE	ieu-b-7	8	80318958	0.0762	468692	0.7345	Parkinson's disease || id:ieu-b-7	Parkinson's disease	Parkinson's disease || ||	TRUE	igd	GCST90026203	6.93e-06	0.0487	291	TRUE	reported	Myo-inositol levels	0.065032487	20.10164905	2	1	TRUE
rs117132892	T	C	T	C	0.2767	-0.0321	0.9846	0.9829	FALSE	FALSE	FALSE	ieu-b-7	11	35650793	0.1078	468692	0.7659	Parkinson's disease || id:ieu-b-7	Parkinson's disease	Parkinson's disease || ||	TRUE	igd	GCST90026203	8.4e-06	0.0621	291	TRUE	reported	Myo-inositol levels	0.063867436	19.71696074	2	1	TRUE
rs117394286	T	C	T	C	0.2897	-0.0416	0.9727	0.9724	FALSE	FALSE	FALSE	ieu-b-7	9	79314699	0.061	482730	0.4952	Parkinson's disease || id:ieu-b-7	Parkinson's disease	Parkinson's disease || ||	TRUE	igd	GCST90026203	1.05e-07	0.0545	291	TRUE	reported	Myo-inositol levels	0.088504532	28.06136803	2	1	TRUE
rs117445652	C	G	C	G	-0.27	0.1361	0.0253	0.0202	FALSE	TRUE	FALSE	ieu-b-7	7	78060238	0.0818	468692	0.0963807	Parkinson's disease || id:ieu-b-7	Parkinson's disease	Parkinson's disease || ||	TRUE	igd	GCST90026203	4.27e-06	0.0587	291	TRUE	reported	Myo-inositol levels	0.06777639	21.01145752	2	1	TRUE
rs117559353	T	C	T	C	-0.2465	-0.0508	0.026	0.019	FALSE	FALSE	FALSE	ieu-b-7	6	132884762	0.0654	482730	0.4372	Parkinson's disease || id:ieu-b-7	Parkinson's disease	Parkinson's disease || ||	TRUE	igd	GCST90026203	3.27e-08	0.0446	291	TRUE	reported	Myo-inositol levels	0.094999231	30.33674518	2	1	TRUE
rs117684624	T	C	T	C	0.2033	-0.0224	0.9638	0.9666	FALSE	FALSE	FALSE	ieu-b-7	15	70195694	0.0621	471013	0.719	Parkinson's disease || id:ieu-b-7	Parkinson's disease	Parkinson's disease || ||	TRUE	igd	GCST90026203	3.99e-07	0.0401	291	TRUE	reported	Myo-inositol levels	0.081158434	25.52647614	2	1	TRUE
rs118043207	T	C	T	C	0.3422	-0.0458	0.978	0.9827	FALSE	FALSE	FALSE	ieu-b-7	9	9450534	0.0853	468692	0.591701	Parkinson's disease || id:ieu-b-7	Parkinson's disease	Parkinson's disease || ||	TRUE	igd	GCST90026203	1.31e-12	0.0482	291	TRUE	reported	Myo-inositol levels	0.147637673	50.05768807	2	1	TRUE
rs118086478	T	C	T	C	0.2193	-0.0758	0.9723	0.9848	FALSE	FALSE	FALSE	ieu-b-7	11	82613260	0.0923	470485	0.4113	Parkinson's disease || id:ieu-b-7	Parkinson's disease	Parkinson's disease || ||	TRUE	igd	GCST90026203	1.67e-06	0.0458	291	TRUE	reported	Myo-inositol levels	0.073032759	22.76937769	2	1	TRUE
rs11947855	A	G	A	G	0.2003	-0.0316	0.9623	0.9496	FALSE	FALSE	FALSE	ieu-b-7	4	71173115	0.0387	482730	0.4146	Parkinson's disease || id:ieu-b-7	Parkinson's disease	Parkinson's disease || ||	TRUE	igd	GCST90026203	5.83e-07	0.0401	291	TRUE	reported	Myo-inositol levels	0.078968627	24.77867087	2	1	TRUE
rs12915364	A	G	A	G	-0.2677	-0.0257	0.0162	0.0134	FALSE	FALSE	FALSE	ieu-b-7	15	33886579	0.1042	468692	0.8052	Parkinson's disease || id:ieu-b-7	Parkinson's disease	Parkinson's disease || ||	TRUE	igd	GCST90026203	8.44e-06	0.0601	291	TRUE	reported	Myo-inositol levels	0.063827893	19.70392075	2	1	TRUE
rs13218943	T	C	T	C	-0.1278	-0.0551	0.0915	0.0889	FALSE	FALSE	FALSE	ieu-b-7	6	41321645	0.0406	471013	0.1751	Parkinson's disease || id:ieu-b-7	Parkinson's disease	Parkinson's disease || ||	TRUE	igd	GCST90026203	1.34e-06	0.0264	291	TRUE	reported	Myo-inositol levels	0.074528744	23.27333965	2	1	TRUE
rs138549007	A	G	A	G	-0.3907	-0.3586	0.0105	0.0124	FALSE	FALSE	FALSE	ieu-b-7	15	65063809	0.1341	466555	0.00748101	Parkinson's disease || id:ieu-b-7	Parkinson's disease	Parkinson's disease || ||	TRUE	igd	GCST90026203	1.3e-08	0.0687	291	TRUE	reported	Myo-inositol levels	0.100025465	32.12019714	2	1	TRUE
rs138702430	C	G	C	G	-0.3055	-0.0448	0.0119	0.0104	FALSE	TRUE	FALSE	ieu-b-7	1	97678531	0.1366	466555	0.7428	Parkinson's disease || id:ieu-b-7	Parkinson's disease	Parkinson's disease || ||	TRUE	igd	GCST90026203	4.94e-06	0.0669	291	TRUE	reported	Myo-inositol levels	0.066868281	20.70975911	2	1	TRUE
rs138823761	T	C	T	C	-0.428	0.0759	0.0098	0.013	FALSE	FALSE	FALSE	ieu-b-7	10	98262082	0.0844	482730	0.3685	Parkinson's disease || id:ieu-b-7	Parkinson's disease	Parkinson's disease || ||	TRUE	igd	GCST90026203	3.58e-09	0.0725	291	TRUE	reported	Myo-inositol levels	0.106952974	34.61117782	2	1	TRUE
rs138925269	A	G	A	G	-0.3758	0.3652	0.007	0.0094	FALSE	FALSE	FALSE	ieu-b-7	3	177501348	0.175	11518	0.0369598	Parkinson's disease || id:ieu-b-7	Parkinson's disease	Parkinson's disease || ||	TRUE	igd	GCST90026203	9.46e-06	0.0848	291	TRUE	reported	Myo-inositol levels	0.063221633	19.50413529	2	1	TRUE
rs139550141	A	G	A	G	0.2944	0.0383	0.98	0.9786	FALSE	FALSE	FALSE	ieu-b-7	20	41062281	0.1097	13655	0.726999	Parkinson's disease || id:ieu-b-7	Parkinson's disease	Parkinson's disease || ||	TRUE	igd	GCST90026203	9.45e-06	0.0665	291	TRUE	reported	Myo-inositol levels	0.063100437	19.46422761	2	1	TRUE
rs140139752	T	C	T	C	-0.2952	0.0539	0.0218	0.0205	FALSE	FALSE	FALSE	ieu-b-7	19	34902238	0.0818	468692	0.51	Parkinson's disease || id:ieu-b-7	Parkinson's disease	Parkinson's disease || ||	TRUE	igd	GCST90026203	3.42e-07	0.0579	291	TRUE	reported	Myo-inositol levels	0.082001979	25.81549356	2	1	TRUE
rs140624584	T	C	T	C	0.4873	-0.1262	0.9918	0.9877	FALSE	FALSE	FALSE	ieu-b-7	7	95542964	0.0993	468692	0.2038	Parkinson's disease || id:ieu-b-7	Parkinson's disease	Parkinson's disease || ||	TRUE	igd	GCST90026203	1.09e-08	0.0852	291	TRUE	reported	Myo-inositol levels	0.101054155	32.48766416	2	1	TRUE
rs141161102	T	C	T	C	-0.3626	-0.2439	0.0107	0.0205	FALSE	FALSE	FALSE	ieu-b-7	16	57870873	0.1187	11518	0.0398703	Parkinson's disease || id:ieu-b-7	Parkinson's disease	Parkinson's disease || ||	TRUE	igd	GCST90026203	1.18e-06	0.0746	291	TRUE	reported	Myo-inositol levels	0.075090372	23.4629599	2	1	TRUE
rs141394815	A	G	A	G	-0.3931	-0.4187	0.012	0.0172	FALSE	FALSE	FALSE	ieu-b-7	1	30259089	0.161	11518	0.00932996	Parkinson's disease || id:ieu-b-7	Parkinson's disease	Parkinson's disease || ||	TRUE	igd	GCST90026203	8.02e-06	0.0881	291	TRUE	reported	Myo-inositol levels	0.06403548	19.77238802	2	1	TRUE
rs141629861	T	C	T	C	0.2014	-0.0341	0.9721	0.9674	FALSE	FALSE	FALSE	ieu-b-7	3	14820204	0.0709	468692	0.630999	Parkinson's disease || id:ieu-b-7	Parkinson's disease	Parkinson's disease || ||	TRUE	igd	GCST90026203	2.32e-06	0.0426	291	TRUE	reported	Myo-inositol levels	0.07132938	22.19752675	2	1	TRUE
rs141697120	A	G	A	G	-0.3026	-0.0567	0.0139	0.0073	FALSE	FALSE	FALSE	ieu-b-7	4	176905471	0.183	13311	0.756901	Parkinson's disease || id:ieu-b-7	Parkinson's disease	Parkinson's disease || ||	TRUE	igd	GCST90026203	2.14e-06	0.0638	291	TRUE	reported	Myo-inositol levels	0.07175714	22.34093493	2	1	TRUE
rs142786355	T	C	T	C	-0.3274	-0.0645	0.0223	0.0248	FALSE	FALSE	FALSE	ieu-b-7	10	7252662	0.0771	468692	0.4031	Parkinson's disease || id:ieu-b-7	Parkinson's disease	Parkinson's disease || ||	TRUE	igd	GCST90026203	6.39e-11	0.0501	291	TRUE	reported	Myo-inositol levels	0.127973126	42.41180463	2	1	TRUE
rs142808349	A	C	A	C	0.2374	-0.031	0.9792	0.9869	FALSE	FALSE	FALSE	ieu-b-7	6	54218909	0.0868	482730	0.7208	Parkinson's disease || id:ieu-b-7	Parkinson's disease	Parkinson's disease || ||	TRUE	igd	GCST90026203	4.78e-06	0.0519	291	TRUE	reported	Myo-inositol levels	0.067077849	20.7793313	2	1	TRUE
rs143165055	T	C	T	C	-0.1705	0.0434	0.0487	0.0487	FALSE	FALSE	FALSE	ieu-b-7	2	25619303	0.0456	482730	0.3409	Parkinson's disease || id:ieu-b-7	Parkinson's disease	Parkinson's disease || ||	TRUE	igd	GCST90026203	1.6e-06	0.0355	291	TRUE	reported	Myo-inositol levels	0.07344626	22.90851376	2	1	TRUE
rs143708125	A	T	A	T	0.2537	-0.215	0.9646	0.9809	FALSE	TRUE	FALSE	ieu-b-7	6	71233312	0.0807	482730	0.00770495	Parkinson's disease || id:ieu-b-7	Parkinson's disease	Parkinson's disease || ||	TRUE	igd	GCST90026203	2.21e-06	0.0536	291	TRUE	reported	Myo-inositol levels	0.071483834	22.24929267	2	1	TRUE
rs144236040	T	C	T	C	-0.3522	0.084	0.0107	0.0136	FALSE	FALSE	FALSE	ieu-b-7	15	98326215	0.1091	466555	0.4411	Parkinson's disease || id:ieu-b-7	Parkinson's disease	Parkinson's disease || ||	TRUE	igd	GCST90026203	4.97e-06	0.0771	291	TRUE	reported	Myo-inositol levels	0.06691136	20.72405809	2	1	TRUE
rs144603669	T	C	T	C	-0.4257	-0.2375	0.0078	0.0069	FALSE	FALSE	FALSE	ieu-b-7	3	149852159	0.1944	11518	0.2218	Parkinson's disease || id:ieu-b-7	Parkinson's disease	Parkinson's disease || ||	TRUE	igd	GCST90026203	3.27e-06	0.0915	291	TRUE	reported	Myo-inositol levels	0.069232993	21.49660944	2	1	TRUE
rs144711213	T	C	T	C	-0.4533	0.0377	0.0085	0.0095	FALSE	FALSE	FALSE	ieu-b-7	10	91354997	0.1299	467349	0.7715	Parkinson's disease || id:ieu-b-7	Parkinson's disease	Parkinson's disease || ||	TRUE	igd	GCST90026203	1.78e-08	0.0805	291	TRUE	reported	Myo-inositol levels	0.098258218	31.49086072	2	1	TRUE
rs144826988	A	G	A	G	-0.1876	-0.093	0.0433	0.0395	FALSE	FALSE	FALSE	ieu-b-7	1	9939048	0.0639	468692	0.1456	Parkinson's disease || id:ieu-b-7	Parkinson's disease	Parkinson's disease || ||	TRUE	igd	GCST90026203	3.8e-06	0.0406	291	TRUE	reported	Myo-inositol levels	0.068355115	21.20403218	2	1	TRUE
rs145328206	T	C	T	C	0.5199	0.1363	0.9947	0.9872	FALSE	FALSE	FALSE	ieu-b-7	19	7995934	0.1441	12840	0.3443	Parkinson's disease || id:ieu-b-7	Parkinson's disease	Parkinson's disease || ||	TRUE	igd	GCST90026203	7.2e-07	0.1049	291	TRUE	reported	Myo-inositol levels	0.077839855	24.39458938	2	1	TRUE
rs145854928	A	G	A	G	-0.334	0.0356	0.0106	0.0138	FALSE	FALSE	FALSE	ieu-b-7	11	35186593	0.1001	469486	0.722	Parkinson's disease || id:ieu-b-7	Parkinson's disease	Parkinson's disease || ||	TRUE	igd	GCST90026203	9.18e-06	0.0753	291	TRUE	reported	Myo-inositol levels	0.06332824	19.53924754	2	1	TRUE
rs145931240	T	C	T	C	0.2986	0.0436	0.9878	0.9839	FALSE	FALSE	FALSE	ieu-b-7	12	92308115	0.1912	11518	0.8196	Parkinson's disease || id:ieu-b-7	Parkinson's disease	Parkinson's disease || ||	TRUE	igd	GCST90026203	3.59e-06	0.0644	291	TRUE	reported	Myo-inositol levels	0.068795488	21.35072987	2	1	TRUE
rs146080585	A	G	A	G	-0.2217	0.0514	0.0252	0.0281	FALSE	FALSE	FALSE	ieu-b-7	11	131129031	0.0703	468692	0.4651	Parkinson's disease || id:ieu-b-7	Parkinson's disease	Parkinson's disease || ||	TRUE	igd	GCST90026203	4.55e-06	0.0483	291	TRUE	reported	Myo-inositol levels	0.06751293	20.92386833	2	1	TRUE
rs146165029	A	G	A	G	0.5311	-0.1822	0.9947	0.9891	FALSE	FALSE	FALSE	ieu-b-7	15	72024450	0.1942	10639	0.3481	Parkinson's disease || id:ieu-b-7	Parkinson's disease	Parkinson's disease || ||	TRUE	igd	GCST90026203	2.56e-07	0.1031	291	TRUE	reported	Myo-inositol levels	0.083568444	26.35361069	2	1	TRUE
rs146257121	A	G	A	G	-0.341	-0.0673	0.014	0.013	FALSE	FALSE	FALSE	ieu-b-7	6	72459263	0.1052	468692	0.5223	Parkinson's disease || id:ieu-b-7	Parkinson's disease	Parkinson's disease || ||	TRUE	igd	GCST90026203	1.8e-08	0.0606	291	TRUE	reported	Myo-inositol levels	0.09813258	31.44621384	2	1	TRUE
rs146321489	A	G	A	G	-0.4076	0.0842	0.0079	0.0087	FALSE	FALSE	FALSE	ieu-b-7	2	233947746	0.1937	10639	0.663901	Parkinson's disease || id:ieu-b-7	Parkinson's disease	Parkinson's disease || ||	TRUE	igd	GCST90026203	9.92e-06	0.0922	291	TRUE	reported	Myo-inositol levels	0.062933778	19.40936657	2	1	TRUE
rs146446957	T	C	T	C	-0.3253	0.0609	0.0115	0.0235	FALSE	FALSE	FALSE	ieu-b-7	10	130061977	0.0679	482730	0.3701	Parkinson's disease || id:ieu-b-7	Parkinson's disease	Parkinson's disease || ||	TRUE	igd	GCST90026203	6.44e-08	0.0602	291	TRUE	reported	Myo-inositol levels	0.091191534	28.99879807	2	1	TRUE
rs146670188	T	C	T	C	-0.475	0.0553	0.0053	0.0096	FALSE	FALSE	FALSE	ieu-b-7	10	55557551	0.1735	11518	0.749799	Parkinson's disease || id:ieu-b-7	Parkinson's disease	Parkinson's disease || ||	TRUE	igd	GCST90026203	5.03e-06	0.1041	291	TRUE	reported	Myo-inositol levels	0.066770012	20.67714694	2	1	TRUE
rs146895863	A	G	A	G	-0.1844	0.1022	0.0464	0.0376	FALSE	FALSE	FALSE	ieu-b-7	1	57680526	0.062	468692	0.0992499	Parkinson's disease || id:ieu-b-7	Parkinson's disease	Parkinson's disease || ||	TRUE	igd	GCST90026203	8.32e-08	0.0344	291	TRUE	reported	Myo-inositol levels	0.089870122	28.5370977	2	1	TRUE
rs147171178	T	C	T	C	0.3433	0.0419	0.9862	0.9867	FALSE	FALSE	FALSE	ieu-b-7	3	117239102	0.1091	468692	0.701	Parkinson's disease || id:ieu-b-7	Parkinson's disease	Parkinson's disease || ||	TRUE	igd	GCST90026203	4.93e-06	0.0752	291	TRUE	reported	Myo-inositol levels	0.066831184	20.69744701	2	1	TRUE
rs147222885	A	G	A	G	0.2385	0.0429	0.9763	0.9846	FALSE	FALSE	FALSE	ieu-b-7	2	80948110	0.0978	468692	0.6611	Parkinson's disease || id:ieu-b-7	Parkinson's disease	Parkinson's disease || ||	TRUE	igd	GCST90026203	3.42e-06	0.0514	291	TRUE	reported	Myo-inositol levels	0.068890346	21.38234746	2	1	TRUE
rs148346054	A	C	A	C	0.2599	-0.0865	0.9777	0.9785	FALSE	FALSE	FALSE	ieu-b-7	13	77387681	0.0889	466555	0.3305	Parkinson's disease || id:ieu-b-7	Parkinson's disease	Parkinson's disease || ||	TRUE	igd	GCST90026203	1.77e-07	0.0498	291	TRUE	reported	Myo-inositol levels	0.085586184	27.04946796	2	1	TRUE
rs148593906	A	G	A	G	-0.2854	0.1192	0.016	0.0118	FALSE	FALSE	FALSE	ieu-b-7	12	76141222	0.1052	468692	0.2575	Parkinson's disease || id:ieu-b-7	Parkinson's disease	Parkinson's disease || ||	TRUE	igd	GCST90026203	1.54e-06	0.0594	291	TRUE	reported	Myo-inositol levels	0.073500022	22.92661306	2	1	TRUE
rs149254928	T	C	T	C	-0.4059	-0.2076	0.0097	0.0088	FALSE	FALSE	FALSE	ieu-b-7	10	49581949	0.1653	13655	0.2093	Parkinson's disease || id:ieu-b-7	Parkinson's disease	Parkinson's disease || ||	TRUE	igd	GCST90026203	1.22e-06	0.0837	291	TRUE	reported	Myo-inositol levels	0.074772632	23.35565441	2	1	TRUE
rs1506442	T	G	T	G	0.0845	0.051	0.7887	0.7917	FALSE	FALSE	FALSE	ieu-b-7	3	97553261	0.0271	471013	0.0598301	Parkinson's disease || id:ieu-b-7	Parkinson's disease	Parkinson's disease || ||	TRUE	igd	GCST90026203	9.12e-06	0.019	291	TRUE	reported	Myo-inositol levels	0.063643555	19.64314714	2	1	TRUE
rs150911829	A	G	A	G	-0.2344	0.1965	0.0209	0.0153	FALSE	FALSE	FALSE	ieu-b-7	9	114786350	0.0897	468692	0.0285397	Parkinson's disease || id:ieu-b-7	Parkinson's disease	Parkinson's disease || ||	TRUE	igd	GCST90026203	3.13e-06	0.0503	291	TRUE	reported	Myo-inositol levels	0.069443113	21.56671992	2	1	TRUE
rs16950738	T	C	T	C	-0.3908	-0.0289	0.0085	0.0156	FALSE	FALSE	FALSE	ieu-b-7	18	47138466	0.094	468692	0.758501	Parkinson's disease || id:ieu-b-7	Parkinson's disease	Parkinson's disease || ||	TRUE	igd	GCST90026203	1.12e-06	0.0803	291	TRUE	reported	Myo-inositol levels	0.075266484	23.52246729	2	1	TRUE
rs17426755	A	T	A	T	-0.2004	0.0762	0.0313	0.0365	FALSE	TRUE	FALSE	ieu-b-7	7	15847710	0.0622	468692	0.2206	Parkinson's disease || id:ieu-b-7	Parkinson's disease	Parkinson's disease || ||	TRUE	igd	GCST90026203	4.82e-06	0.0438	291	TRUE	reported	Myo-inositol levels	0.067109629	20.78988405	2	1	TRUE
rs180921180	A	G	A	G	-0.1999	0.0485	0.0324	0.0178	FALSE	FALSE	FALSE	ieu-b-7	2	79015838	0.0902	468692	0.5909	Parkinson's disease || id:ieu-b-7	Parkinson's disease	Parkinson's disease || ||	TRUE	igd	GCST90026203	3.17e-06	0.0429	291	TRUE	reported	Myo-inositol levels	0.06943296	21.56333141	2	1	TRUE
rs185172530	T	C	T	C	-0.2825	-0.0078	0.0272	0.0297	FALSE	FALSE	FALSE	ieu-b-7	1	116007546	0.0692	468692	0.9103	Parkinson's disease || id:ieu-b-7	Parkinson's disease	Parkinson's disease || ||	TRUE	igd	GCST90026203	7.63e-10	0.0459	291	TRUE	reported	Myo-inositol levels	0.115179155	37.61979174	2	1	TRUE
rs190132526	A	T	A	T	0.3675	0.035	0.9907	0.9873	FALSE	TRUE	FALSE	ieu-b-7	11	85100145	0.1063	470219	0.7418	Parkinson's disease || id:ieu-b-7	Parkinson's disease	Parkinson's disease || ||	TRUE	igd	GCST90026203	3.39e-06	0.0791	291	TRUE	reported	Myo-inositol levels	0.069054648	21.43712664	2	1	TRUE
rs191394812	A	G	A	G	0.3539	0.1058	0.988	0.9838	FALSE	FALSE	FALSE	ieu-b-7	8	34089293	0.0976	468692	0.2785	Parkinson's disease || id:ieu-b-7	Parkinson's disease	Parkinson's disease || ||	TRUE	igd	GCST90026203	1.3e-07	0.067	291	TRUE	reported	Myo-inositol levels	0.087489586	27.70871423	2	1	TRUE
rs2045925	A	G	A	G	-0.1571	0.0599	0.0468	0.0363	FALSE	FALSE	FALSE	ieu-b-7	16	65719331	0.0628	468692	0.3407	Parkinson's disease || id:ieu-b-7	Parkinson's disease	Parkinson's disease || ||	TRUE	igd	GCST90026203	4.01e-06	0.0341	291	TRUE	reported	Myo-inositol levels	0.067979226	21.07892535	2	1	TRUE
rs222965	A	T	A	T	-0.0848	0.0018	0.2341	0.2227	FALSE	TRUE	FALSE	ieu-b-7	21	27929257	0.0268	468692	0.9462	Parkinson's disease || id:ieu-b-7	Parkinson's disease	Parkinson's disease || ||	TRUE	igd	GCST90026203	1.74e-06	0.0177	291	TRUE	reported	Myo-inositol levels	0.073110561	22.7955474	2	1	TRUE
rs2539826	T	G	T	G	0.2172	0.0119	0.9768	0.9721	FALSE	FALSE	FALSE	ieu-b-7	7	106053429	0.0705	468692	0.8658	Parkinson's disease || id:ieu-b-7	Parkinson's disease	Parkinson's disease || ||	TRUE	igd	GCST90026203	2.81e-06	0.0464	291	TRUE	reported	Myo-inositol levels	0.070026327	21.76148531	2	1	TRUE
rs2745809	T	C	T	C	-0.0809	-0.0186	0.2141	0.2161	FALSE	FALSE	FALSE	ieu-b-7	20	17866710	0.029	466555	0.5223	Parkinson's disease || id:ieu-b-7	Parkinson's disease	Parkinson's disease || ||	TRUE	igd	GCST90026203	7.12e-06	0.018	291	TRUE	reported	Myo-inositol levels	0.064910118	20.06119904	2	1	TRUE
rs28714503	C	G	C	G	-0.4218	-0.1243	0.0111	0.0203	FALSE	TRUE	FALSE	ieu-b-7	1	60120535	0.114	11518	0.2753	Parkinson's disease || id:ieu-b-7	Parkinson's disease	Parkinson's disease || ||	TRUE	igd	GCST90026203	6.95e-08	0.0782	291	TRUE	reported	Myo-inositol levels	0.090891329	28.8937891	2	1	TRUE
rs2923813	T	C	T	C	-0.1308	-0.0891	0.089	0.0652	FALSE	FALSE	FALSE	ieu-b-7	8	96093687	0.0475	468692	0.0606806	Parkinson's disease || id:ieu-b-7	Parkinson's disease	Parkinson's disease || ||	TRUE	igd	GCST90026203	3.08e-06	0.028	291	TRUE	reported	Myo-inositol levels	0.069759249	21.67226383	2	1	TRUE
rs34008151	T	C	T	C	-0.2287	0.0156	0.0247	0.0317	FALSE	FALSE	FALSE	ieu-b-7	9	136343587	0.0565	482730	0.7824	Parkinson's disease || id:ieu-b-7	Parkinson's disease	Parkinson's disease || ||	TRUE	igd	GCST90026203	5.28e-07	0.0456	291	TRUE	reported	Myo-inositol levels	0.079561748	24.98086645	2	1	TRUE
rs34118557	T	C	T	C	-0.1878	-0.0428	0.0312	0.034	FALSE	FALSE	FALSE	ieu-b-7	14	32991968	0.0673	468692	0.5251	Parkinson's disease || id:ieu-b-7	Parkinson's disease	Parkinson's disease || ||	TRUE	igd	GCST90026203	5.12e-06	0.0412	291	TRUE	reported	Myo-inositol levels	0.066642571	20.63486337	2	1	TRUE
rs35677011	T	C	T	C	-0.1609	-0.0469	0.0545	0.0734	FALSE	FALSE	FALSE	ieu-b-7	4	177255048	0.0436	468692	0.2825	Parkinson's disease || id:ieu-b-7	Parkinson's disease	Parkinson's disease || ||	TRUE	igd	GCST90026203	6.55e-07	0.0324	291	TRUE	reported	Myo-inositol levels	0.078126838	24.49215062	2	1	TRUE
rs35940501	T	C	T	C	-0.1007	-0.0078	0.1283	0.1199	FALSE	FALSE	FALSE	ieu-b-7	2	17596690	0.0346	468692	0.8223	Parkinson's disease || id:ieu-b-7	Parkinson's disease	Parkinson's disease || ||	TRUE	igd	GCST90026203	3.51e-06	0.0217	291	TRUE	reported	Myo-inositol levels	0.068903485	21.38672707	2	1	TRUE
rs4958858	T	C	T	C	-0.213	-0.0113	0.0304	0.0326	FALSE	FALSE	FALSE	ieu-b-7	5	150361911	0.0645	468692	0.861	Parkinson's disease || id:ieu-b-7	Parkinson's disease	Parkinson's disease || ||	TRUE	igd	GCST90026203	1.5e-06	0.0443	291	TRUE	reported	Myo-inositol levels	0.073596781	22.95919244	2	1	TRUE
rs55674412	A	T	A	T	0.1449	-0.022	0.9415	0.9412	FALSE	TRUE	FALSE	ieu-b-7	9	133406966	0.053	468692	0.6785	Parkinson's disease || id:ieu-b-7	Parkinson's disease	Parkinson's disease || ||	TRUE	igd	GCST90026203	2.86e-06	0.0309	291	TRUE	reported	Myo-inositol levels	0.070257021	21.83859357	2	1	TRUE
rs56119181	A	G	A	G	-0.3684	0.0888	0.014	0.0212	FALSE	FALSE	FALSE	ieu-b-7	6	13386756	0.0851	467813	0.2965	Parkinson's disease || id:ieu-b-7	Parkinson's disease	Parkinson's disease || ||	TRUE	igd	GCST90026203	3.02e-07	0.0719	291	TRUE	reported	Myo-inositol levels	0.082751432	26.07271852	2	1	TRUE
rs56352058	A	G	A	G	-0.2006	-0.0177	0.0313	0.0276	FALSE	FALSE	FALSE	ieu-b-7	6	125571752	0.0695	468692	0.7988	Parkinson's disease || id:ieu-b-7	Parkinson's disease	Parkinson's disease || ||	TRUE	igd	GCST90026203	4.18e-06	0.0436	291	TRUE	reported	Myo-inositol levels	0.067810958	21.02295364	2	1	TRUE
rs58706060	T	G	T	G	-0.1145	-0.0251	0.0891	0.1024	FALSE	FALSE	FALSE	ieu-b-7	6	92630735	0.0283	482730	0.3747	Parkinson's disease || id:ieu-b-7	Parkinson's disease	Parkinson's disease || ||	TRUE	igd	GCST90026203	3.98e-06	0.0248	291	TRUE	reported	Myo-inositol levels	0.068251665	21.1695909	2	1	TRUE
rs58866705	T	C	T	C	-0.2366	-0.1082	0.0295	0.0164	FALSE	FALSE	FALSE	ieu-b-7	9	107580480	0.0776	482730	0.163	Parkinson's disease || id:ieu-b-7	Parkinson's disease	Parkinson's disease || ||	TRUE	igd	GCST90026203	9.12e-06	0.0533	291	TRUE	reported	Myo-inositol levels	0.063420098	19.56950841	2	1	TRUE
rs61768793	A	G	A	G	0.2766	-0.058	0.9793	0.9807	FALSE	FALSE	FALSE	ieu-b-7	1	55193477	0.086	469486	0.5001	Parkinson's disease || id:ieu-b-7	Parkinson's disease	Parkinson's disease || ||	TRUE	igd	GCST90026203	1.53e-07	0.0527	291	TRUE	reported	Myo-inositol levels	0.086478638	27.35822865	2	1	TRUE
rs62033716	T	C	T	C	-0.1958	0.1559	0.0347	0.0458	FALSE	FALSE	FALSE	ieu-b-7	16	28259094	0.0591	468692	0.00831209	Parkinson's disease || id:ieu-b-7	Parkinson's disease	Parkinson's disease || ||	TRUE	igd	GCST90026203	1.56e-06	0.0408	291	TRUE	reported	Myo-inositol levels	0.073338681	22.87230336	2	1	TRUE
rs6450711	A	G	A	G	-0.4567	0.0148	0.007	0.0116	FALSE	FALSE	FALSE	ieu-b-7	5	29721434	0.1588	11518	0.9255	Parkinson's disease || id:ieu-b-7	Parkinson's disease	Parkinson's disease || ||	TRUE	igd	GCST90026203	1.65e-07	0.0872	291	TRUE	reported	Myo-inositol levels	0.086141969	27.24168126	2	1	TRUE
rs6798233	T	C	T	C	-0.3764	0.1106	0.014	0.0188	FALSE	FALSE	FALSE	ieu-b-7	3	124528488	0.0647	482730	0.0875609	Parkinson's disease || id:ieu-b-7	Parkinson's disease	Parkinson's disease || ||	TRUE	igd	GCST90026203	1.35e-09	0.0621	291	TRUE	reported	Myo-inositol levels	0.112095756	36.48554878	2	1	TRUE
rs6881432	T	C	T	C	-0.2027	0.0652	0.0292	0.0342	FALSE	FALSE	FALSE	ieu-b-7	5	33839555	0.0627	468692	0.2985	Parkinson's disease || id:ieu-b-7	Parkinson's disease	Parkinson's disease || ||	TRUE	igd	GCST90026203	5.22e-06	0.0445	291	TRUE	reported	Myo-inositol levels	0.066555362	20.60593517	2	1	TRUE
rs6904892	T	C	T	C	-0.0791	0.0195	0.2076	0.2251	FALSE	FALSE	FALSE	ieu-b-7	6	167604147	0.027	468692	0.4701	Parkinson's disease || id:ieu-b-7	Parkinson's disease	Parkinson's disease || ||	TRUE	igd	GCST90026203	6.66e-06	0.0176	291	TRUE	reported	Myo-inositol levels	0.064906708	20.06007189	2	1	TRUE
rs7221665	A	G	A	G	0.1776	0.1453	0.9606	0.9468	FALSE	FALSE	FALSE	ieu-b-7	17	74892231	0.0449	482730	0.00122101	Parkinson's disease || id:ieu-b-7	Parkinson's disease	Parkinson's disease || ||	TRUE	igd	GCST90026203	7.03e-06	0.0395	291	TRUE	reported	Myo-inositol levels	0.064957611	20.07689674	2	1	TRUE
rs72651018	A	T	A	T	0.2219	0.0939	0.9739	0.9787	FALSE	TRUE	FALSE	ieu-b-7	8	56492030	0.0835	468692	0.2605	Parkinson's disease || id:ieu-b-7	Parkinson's disease	Parkinson's disease || ||	TRUE	igd	GCST90026203	1.2e-06	0.0457	291	TRUE	reported	Myo-inositol levels	0.074947252	23.41461699	2	1	TRUE
rs72657113	A	G	A	G	-0.1997	0.0238	0.0315	0.034	FALSE	FALSE	FALSE	ieu-b-7	4	75266437	0.0642	468692	0.7113	Parkinson's disease || id:ieu-b-7	Parkinson's disease	Parkinson's disease || ||	TRUE	igd	GCST90026203	4.38e-06	0.0435	291	TRUE	reported	Myo-inositol levels	0.067533298	20.93063815	2	1	TRUE
rs7274385	T	C	T	C	-0.2338	-0.0427	0.0268	0.0142	FALSE	FALSE	FALSE	ieu-b-7	20	46065698	0.1059	468692	0.686901	Parkinson's disease || id:ieu-b-7	Parkinson's disease	Parkinson's disease || ||	TRUE	igd	GCST90026203	4.07e-06	0.0507	291	TRUE	reported	Myo-inositol levels	0.068100337	21.11922362	2	1	TRUE
rs72771242	T	C	T	C	0.28	-0.0204	0.9846	0.981	FALSE	FALSE	FALSE	ieu-b-7	2	3808984	0.0892	468692	0.8194	Parkinson's disease || id:ieu-b-7	Parkinson's disease	Parkinson's disease || ||	TRUE	igd	GCST90026203	3.48e-06	0.0603	291	TRUE	reported	Myo-inositol levels	0.068983589	21.41343267	2	1	TRUE
rs72851076	A	G	A	G	0.2707	-0.1023	0.9782	0.9791	FALSE	FALSE	FALSE	ieu-b-7	17	71318137	0.0808	468692	0.2052	Parkinson's disease || id:ieu-b-7	Parkinson's disease	Parkinson's disease || ||	TRUE	igd	GCST90026203	2.59e-07	0.0525	291	TRUE	reported	Myo-inositol levels	0.083713624	26.40357651	2	1	TRUE
rs72861461	A	G	A	G	-0.4743	0.0822	0.0062	0.0063	FALSE	FALSE	FALSE	ieu-b-7	2	131687818	0.2186	11518	0.706999	Parkinson's disease || id:ieu-b-7	Parkinson's disease	Parkinson's disease || ||	TRUE	igd	GCST90026203	2.08e-06	0.1	291	TRUE	reported	Myo-inositol levels	0.071758636	22.34143698	2	1	TRUE
rs73048056	C	G	C	G	-0.095	-0.0463	0.151	0.1764	FALSE	TRUE	FALSE	ieu-b-7	7	5267639	0.0301	468692	0.1242	Parkinson's disease || id:ieu-b-7	Parkinson's disease	Parkinson's disease || ||	TRUE	igd	GCST90026203	2.49e-06	0.0202	291	TRUE	reported	Myo-inositol levels	0.070637698	21.96591635	2	1	TRUE
rs73244658	A	G	A	G	-0.0739	-0.0693	0.5601	0.564	FALSE	FALSE	FALSE	ieu-b-7	4	44928513	0.0225	468692	0.00205499	Parkinson's disease || id:ieu-b-7	Parkinson's disease	Parkinson's disease || ||	TRUE	igd	GCST90026203	1.04e-06	0.0151	291	TRUE	reported	Myo-inositol levels	0.076048583	23.78700895	2	1	TRUE
rs735524	C	G	C	G	-0.2568	0.0808	0.0264	0.021	FALSE	TRUE	FALSE	ieu-b-7	19	1244518	0.0881	468692	0.359	Parkinson's disease || id:ieu-b-7	Parkinson's disease	Parkinson's disease || ||	TRUE	igd	GCST90026203	4.05e-06	0.0557	291	TRUE	reported	Myo-inositol levels	0.068072074	21.10981864	2	1	TRUE
rs74342600	T	C	T	C	0.5504	-0.0561	0.9938	0.982	FALSE	FALSE	FALSE	ieu-b-7	10	110569218	0.1074	468692	0.6013	Parkinson's disease || id:ieu-b-7	Parkinson's disease	Parkinson's disease || ||	TRUE	igd	GCST90026203	3.56e-08	0.0999	291	TRUE	reported	Myo-inositol levels	0.094458539	30.1460717	2	1	TRUE
rs74806179	T	C	T	C	-0.4753	-0.0767	0.0097	0.0134	FALSE	FALSE	FALSE	ieu-b-7	6	92261345	0.2022	11518	0.704301	Parkinson's disease || id:ieu-b-7	Parkinson's disease	Parkinson's disease || ||	TRUE	igd	GCST90026203	3.62e-09	0.0806	291	TRUE	reported	Myo-inositol levels	0.106745103	34.53586983	2	1	TRUE
rs75125735	A	G	A	G	0.2298	-0.0104	0.9756	0.9711	FALSE	FALSE	FALSE	ieu-b-7	18	10434862	0.0702	468692	0.8821	Parkinson's disease || id:ieu-b-7	Parkinson's disease	Parkinson's disease || ||	TRUE	igd	GCST90026203	2.16e-07	0.0443	291	TRUE	reported	Myo-inositol levels	0.084642833	26.72375306	2	1	TRUE
rs75610326	T	C	T	C	-0.1996	0.0367	0.0405	0.0424	FALSE	FALSE	FALSE	ieu-b-7	3	187123097	0.0579	468692	0.526	Parkinson's disease || id:ieu-b-7	Parkinson's disease	Parkinson's disease || ||	TRUE	igd	GCST90026203	4.79e-07	0.0396	291	TRUE	reported	Myo-inositol levels	0.080294619	25.23106345	2	1	TRUE
rs75654428	A	G	A	G	-0.4622	-0.0048	0.0062	0.0114	FALSE	FALSE	FALSE	ieu-b-7	4	189070499	0.089	480593	0.957	Parkinson's disease || id:ieu-b-7	Parkinson's disease	Parkinson's disease || ||	TRUE	igd	GCST90026203	5.71e-06	0.1019	291	TRUE	reported	Myo-inositol levels	0.066031442	20.4322582	2	1	TRUE
rs75791204	T	C	T	C	-0.1867	-0.0107	0.0344	0.0356	FALSE	FALSE	FALSE	ieu-b-7	17	26271886	0.0628	468692	0.8652	Parkinson's disease || id:ieu-b-7	Parkinson's disease	Parkinson's disease || ||	TRUE	igd	GCST90026203	2e-06	0.0393	291	TRUE	reported	Myo-inositol levels	0.071973239	22.4134334	2	1	TRUE
rs75868131	A	G	A	G	-0.2155	0.0569	0.0482	0.0483	FALSE	FALSE	FALSE	ieu-b-7	15	71088276	0.0532	468692	0.2856	Parkinson's disease || id:ieu-b-7	Parkinson's disease	Parkinson's disease || ||	TRUE	igd	GCST90026203	7.79e-10	0.035	291	TRUE	reported	Myo-inositol levels	0.115260591	37.64985553	2	1	TRUE
rs76234194	T	C	T	C	-0.2158	0.0391	0.0305	0.0389	FALSE	FALSE	FALSE	ieu-b-7	17	45933642	0.0517	482730	0.4496	Parkinson's disease || id:ieu-b-7	Parkinson's disease	Parkinson's disease || ||	TRUE	igd	GCST90026203	3.03e-06	0.0462	291	TRUE	reported	Myo-inositol levels	0.069747222	21.66824729	2	1	TRUE
rs76325742	A	G	A	G	-0.1765	0.0267	0.0677	0.0448	FALSE	FALSE	FALSE	ieu-b-7	4	66833723	0.0577	468692	0.6432	Parkinson's disease || id:ieu-b-7	Parkinson's disease	Parkinson's disease || ||	TRUE	igd	GCST90026203	5.06e-09	0.0302	291	TRUE	reported	Myo-inositol levels	0.105046809	33.92191701	2	1	TRUE
rs76445455	A	G	A	G	-0.2954	-0.1519	0.016	0.0094	FALSE	FALSE	FALSE	ieu-b-7	6	6984630	0.1638	11518	0.3536	Parkinson's disease || id:ieu-b-7	Parkinson's disease	Parkinson's disease || ||	TRUE	igd	GCST90026203	2.67e-06	0.0629	291	TRUE	reported	Myo-inositol levels	0.070452784	21.90405619	2	1	TRUE
rs76612898	A	G	A	G	-0.4733	0.0076	0.0084	0.0209	FALSE	FALSE	FALSE	ieu-b-7	8	1331702	0.083	468692	0.9272	Parkinson's disease || id:ieu-b-7	Parkinson's disease	Parkinson's disease || ||	TRUE	igd	GCST90026203	1.06e-09	0.0776	291	TRUE	reported	Myo-inositol levels	0.113347054	36.9448936	2	1	TRUE
rs77276776	A	G	A	G	0.2285	0.0594	0.9597	0.9698	FALSE	FALSE	FALSE	ieu-b-7	3	158673597	0.0755	469486	0.431	Parkinson's disease || id:ieu-b-7	Parkinson's disease	Parkinson's disease || ||	TRUE	igd	GCST90026203	1.56e-10	0.0357	291	TRUE	reported	Myo-inositol levels	0.123407297	40.68560987	2	1	TRUE
rs77603933	A	G	A	G	-0.1743	0.0239	0.0537	0.0496	FALSE	FALSE	FALSE	ieu-b-7	14	51145343	0.0435	482730	0.5833	Parkinson's disease || id:ieu-b-7	Parkinson's disease	Parkinson's disease || ||	TRUE	igd	GCST90026203	1.23e-07	0.033	291	TRUE	reported	Myo-inositol levels	0.087481383	27.7058672	2	1	TRUE
rs77625290	T	C	T	C	-0.2206	-0.0198	0.0258	0.0373	FALSE	FALSE	FALSE	ieu-b-7	10	102354822	0.0511	482730	0.6984	Parkinson's disease || id:ieu-b-7	Parkinson's disease	Parkinson's disease || ||	TRUE	igd	GCST90026203	1.45e-06	0.0458	291	TRUE	reported	Myo-inositol levels	0.073837072	23.0401294	2	1	TRUE
rs77744322	T	C	T	C	0.2167	0.1487	0.972	0.9741	FALSE	FALSE	FALSE	ieu-b-7	16	75785814	0.086	466555	0.08389	Parkinson's disease || id:ieu-b-7	Parkinson's disease	Parkinson's disease || ||	TRUE	igd	GCST90026203	3.33e-06	0.0466	291	TRUE	reported	Myo-inositol levels	0.06917083	21.47587379	2	1	TRUE
rs77851438	A	G	A	G	-0.196	-0.1049	0.0541	0.0488	FALSE	FALSE	FALSE	ieu-b-7	1	85316554	0.0584	466555	0.0725204	Parkinson's disease || id:ieu-b-7	Parkinson's disease	Parkinson's disease || ||	TRUE	igd	GCST90026203	1.31e-09	0.0323	291	TRUE	reported	Myo-inositol levels	0.112323088	36.56890463	2	1	TRUE
rs7789301	T	C	T	C	-0.2585	-0.0298	0.022	0.0231	FALSE	FALSE	FALSE	ieu-b-7	7	33310262	0.0766	468692	0.697301	Parkinson's disease || id:ieu-b-7	Parkinson's disease	Parkinson's disease || ||	TRUE	igd	GCST90026203	3.9e-06	0.056	291	TRUE	reported	Myo-inositol levels	0.068227863	21.1616679	2	1	TRUE
rs78042671	T	C	T	C	0.1253	0.1437	0.9095	0.914	FALSE	FALSE	FALSE	ieu-b-7	8	136159357	0.0425	468692	0.000718092	Parkinson's disease || id:ieu-b-7	Parkinson's disease	Parkinson's disease || ||	TRUE	igd	GCST90026203	5.67e-06	0.0276	291	TRUE	reported	Myo-inositol levels	0.066141219	20.46863264	2	1	TRUE
rs78325020	T	C	T	C	-0.1393	-0.0506	0.0647	0.0685	FALSE	FALSE	FALSE	ieu-b-7	2	229866391	0.0456	468692	0.2673	Parkinson's disease || id:ieu-b-7	Parkinson's disease	Parkinson's disease || ||	TRUE	igd	GCST90026203	3.19e-06	0.0299	291	TRUE	reported	Myo-inositol levels	0.069410477	21.55582802	2	1	TRUE
rs78701168	T	C	T	C	-0.2281	0.1157	0.0293	0.0259	FALSE	FALSE	FALSE	ieu-b-7	15	38896072	0.0797	468692	0.1464	Parkinson's disease || id:ieu-b-7	Parkinson's disease	Parkinson's disease || ||	TRUE	igd	GCST90026203	1.77e-06	0.0477	291	TRUE	reported	Myo-inositol levels	0.072856419	22.71008011	2	1	TRUE
rs79079414	T	G	T	G	-0.4945	0.0867	0.0062	0.011	FALSE	FALSE	FALSE	ieu-b-7	6	135082650	0.1579	10639	0.5831	Parkinson's disease || id:ieu-b-7	Parkinson's disease	Parkinson's disease || ||	TRUE	igd	GCST90026203	7.25e-07	0.0998	291	TRUE	reported	Myo-inositol levels	0.077803972	24.38239502	2	1	TRUE
rs79209807	A	G	A	G	-0.4266	-0.1486	0.0098	0.0124	FALSE	FALSE	FALSE	ieu-b-7	8	58854087	0.1124	466555	0.1862	Parkinson's disease || id:ieu-b-7	Parkinson's disease	Parkinson's disease || ||	TRUE	igd	GCST90026203	4.69e-09	0.0728	291	TRUE	reported	Myo-inositol levels	0.105546475	34.10230995	2	1	TRUE
rs7961971	T	G	T	G	0.1634	0.0846	0.9429	0.9379	FALSE	FALSE	FALSE	ieu-b-7	12	71383537	0.0478	468692	0.0766496	Parkinson's disease || id:ieu-b-7	Parkinson's disease	Parkinson's disease || ||	TRUE	igd	GCST90026203	2.53e-06	0.0347	291	TRUE	reported	Myo-inositol levels	0.070804258	22.02165774	2	1	TRUE
rs7969951	T	C	T	C	-0.2622	-0.0944	0.0204	0.0191	FALSE	FALSE	FALSE	ieu-b-7	12	25721581	0.0927	468692	0.3081	Parkinson's disease || id:ieu-b-7	Parkinson's disease	Parkinson's disease || ||	TRUE	igd	GCST90026203	3.77e-07	0.0516	291	TRUE	reported	Myo-inositol levels	0.081499058	25.64311767	2	1	TRUE
rs79791808	T	C	T	C	0.3108	-0.018	0.9844	0.9786	FALSE	FALSE	FALSE	ieu-b-7	12	131259520	0.0862	468692	0.8344	Parkinson's disease || id:ieu-b-7	Parkinson's disease	Parkinson's disease || ||	TRUE	igd	GCST90026203	5.37e-06	0.0683	291	TRUE	reported	Myo-inositol levels	0.066431465	20.56484624	2	1	TRUE
rs79971504	C	G	C	G	-0.2182	0.0973	0.03	0.0243	FALSE	TRUE	FALSE	ieu-b-7	10	72801648	0.0753	469220	0.1968	Parkinson's disease || id:ieu-b-7	Parkinson's disease	Parkinson's disease || ||	TRUE	igd	GCST90026203	2.59e-07	0.0424	291	TRUE	reported	Myo-inositol levels	0.083417356	26.30162813	2	1	TRUE
rs80188476	T	C	T	C	-0.2665	0.0267	0.0249	0.0221	FALSE	FALSE	FALSE	ieu-b-7	1	226316852	0.0778	469691	0.7312	Parkinson's disease || id:ieu-b-7	Parkinson's disease	Parkinson's disease || ||	TRUE	igd	GCST90026203	1.87e-07	0.0511	291	TRUE	reported	Myo-inositol levels	0.0854779	27.01204598	2	1	TRUE
rs890706	T	C	T	C	-0.073	-0.0411	0.3271	0.3585	FALSE	FALSE	FALSE	ieu-b-7	5	175035036	0.0236	468692	0.0813205	Parkinson's disease || id:ieu-b-7	Parkinson's disease	Parkinson's disease || ||	TRUE	igd	GCST90026203	9.54e-06	0.0165	291	TRUE	reported	Myo-inositol levels	0.063024999	19.43939236	2	1	TRUE
rs9842271	C	G	C	G	0.4589	0.2751	0.9921	0.9921	FALSE	TRUE	FALSE	ieu-b-7	3	19970945	0.2053	10639	0.1802	Parkinson's disease || id:ieu-b-7	Parkinson's disease	Parkinson's disease || ||	TRUE	igd	GCST90026203	9.03e-07	0.0934	291	TRUE	reported	Myo-inositol levels	0.076601706	23.97437072	2	1	TRUE
rs10095557	A	G	A	G	0.463	0.0041	0.9701	0.9637	FALSE	FALSE	FALSE	ieu-b-7	8	34005770	0.0628	468692	0.9482	Parkinson's disease || id:ieu-b-7	Parkinson's disease	Parkinson's disease || ||	TRUE	igd	GCST90026265	9.55e-06	0.1046	291	TRUE	reported	Spermidine levels	0.063082239	19.45823601	2	1	TRUE
rs11161304	A	G	A	G	0.1462	0.0181	0.5504	0.5198	FALSE	FALSE	FALSE	ieu-b-7	15	26636672	0.0227	468692	0.4252	Parkinson's disease || id:ieu-b-7	Parkinson's disease	Parkinson's disease || ||	TRUE	igd	GCST90026265	6.13e-06	0.0323	291	TRUE	reported	Spermidine levels	0.065773209	20.34672683	2	1	TRUE
rs116650349	T	C	T	C	-0.5182	-0.1134	0.0227	0.0232	FALSE	FALSE	FALSE	ieu-b-7	6	119390715	0.0632	482730	0.0727897	Parkinson's disease || id:ieu-b-7	Parkinson's disease	Parkinson's disease || ||	TRUE	igd	GCST90026265	9.1e-06	0.1168	291	TRUE	reported	Spermidine levels	0.063356403	19.54852462	2	1	TRUE
rs117918491	A	C	A	C	0.6425	-0.123	0.9877	0.9836	FALSE	FALSE	FALSE	ieu-b-7	10	108137531	0.0968	468692	0.2037	Parkinson's disease || id:ieu-b-7	Parkinson's disease	Parkinson's disease || ||	TRUE	igd	GCST90026265	8.03e-06	0.1439	291	TRUE	reported	Spermidine levels	0.064114244	19.79837427	2	1	TRUE
rs118068566	T	C	T	C	-0.5996	-0.1504	0.0184	0.0162	FALSE	FALSE	FALSE	ieu-b-7	13	19734012	0.0969	466555	0.1206	Parkinson's disease || id:ieu-b-7	Parkinson's disease	Parkinson's disease || ||	TRUE	igd	GCST90026265	4.82e-06	0.1311	291	TRUE	reported	Spermidine levels	0.067062167	20.77412396	2	1	TRUE
rs12819110	T	G	T	G	-0.5059	0.0032	0.0217	0.018	FALSE	FALSE	FALSE	ieu-b-7	12	64470011	0.0895	468692	0.9715	Parkinson's disease || id:ieu-b-7	Parkinson's disease	Parkinson's disease || ||	TRUE	igd	GCST90026265	9.21e-06	0.1141	291	TRUE	reported	Spermidine levels	0.063281147	19.52373588	2	1	TRUE
rs12825850	T	C	T	C	0.2298	-0.0426	0.8459	0.8483	FALSE	FALSE	FALSE	ieu-b-7	12	98249840	0.0326	468692	0.1906	Parkinson's disease || id:ieu-b-7	Parkinson's disease	Parkinson's disease || ||	TRUE	igd	GCST90026265	1.89e-07	0.0441	291	TRUE	reported	Spermidine levels	0.085346638	26.96669502	2	1	TRUE
rs1368623	T	G	T	G	0.1972	-0.0162	0.175	0.1971	FALSE	FALSE	FALSE	ieu-b-7	15	87512812	0.0283	468692	0.5677	Parkinson's disease || id:ieu-b-7	Parkinson's disease	Parkinson's disease || ||	TRUE	igd	GCST90026265	7.38e-06	0.044	291	TRUE	reported	Spermidine levels	0.064569442	19.94864133	2	1	TRUE
rs139089869	T	G	T	G	-0.6883	-0.0478	0.0121	0.0121	FALSE	FALSE	FALSE	ieu-b-7	8	59675117	0.1342	13655	0.721499	Parkinson's disease || id:ieu-b-7	Parkinson's disease	Parkinson's disease || ||	TRUE	igd	GCST90026265	2.79e-06	0.1469	291	TRUE	reported	Spermidine levels	0.070150628	21.80302744	2	1	TRUE
rs141354610	A	G	A	G	0.3246	0.0413	0.9218	0.9235	FALSE	FALSE	FALSE	ieu-b-7	4	21173754	0.0423	468692	0.3287	Parkinson's disease || id:ieu-b-7	Parkinson's disease	Parkinson's disease || ||	TRUE	igd	GCST90026265	1.12e-07	0.0612	291	TRUE	reported	Spermidine levels	0.088150423	27.93823979	2	1	TRUE
rs142681304	C	G	C	G	0.5743	-0.1046	0.9776	0.9814	FALSE	TRUE	FALSE	ieu-b-7	16	18112422	0.0937	466555	0.2644	Parkinson's disease || id:ieu-b-7	Parkinson's disease	Parkinson's disease || ||	TRUE	igd	GCST90026265	8.52e-08	0.1072	291	TRUE	reported	Spermidine levels	0.089772821	28.50315376	2	1	TRUE
rs146372531	A	G	A	G	-0.4162	0.0792	0.0277	0.0222	FALSE	FALSE	FALSE	ieu-b-7	3	61308149	0.0696	481731	0.2555	Parkinson's disease || id:ieu-b-7	Parkinson's disease	Parkinson's disease || ||	TRUE	igd	GCST90026265	5.92e-06	0.0919	291	TRUE	reported	Spermidine levels	0.065841641	20.36938809	2	1	TRUE
rs150584441	T	C	T	C	-0.7627	-0.096	0.0089	0.0056	FALSE	FALSE	FALSE	ieu-b-7	1	111867940	0.1943	24149	0.621299	Parkinson's disease || id:ieu-b-7	Parkinson's disease	Parkinson's disease || ||	TRUE	igd	GCST90026265	9.26e-06	0.172	291	TRUE	reported	Spermidine levels	0.063293777	19.52789597	2	1	TRUE
rs17036811	T	C	T	C	0.3847	0.0012	0.9591	0.9494	FALSE	FALSE	FALSE	ieu-b-7	2	47902698	0.053	468692	0.9817	Parkinson's disease || id:ieu-b-7	Parkinson's disease	Parkinson's disease || ||	TRUE	igd	GCST90026265	1.9e-06	0.0808	291	TRUE	reported	Spermidine levels	0.072268797	22.51264406	2	1	TRUE
rs17332100	T	C	T	C	0.1838	0.0028	0.7807	0.7734	FALSE	FALSE	FALSE	ieu-b-7	5	9664794	0.0231	482730	0.904	Parkinson's disease || id:ieu-b-7	Parkinson's disease	Parkinson's disease || ||	TRUE	igd	GCST90026265	1.03e-06	0.0376	291	TRUE	reported	Spermidine levels	0.075883775	23.73122615	2	1	TRUE
rs1872535	A	G	A	G	-0.1681	0.013	0.2128	0.1936	FALSE	FALSE	FALSE	ieu-b-7	12	128771021	0.029	468692	0.6529	Parkinson's disease || id:ieu-b-7	Parkinson's disease	Parkinson's disease || ||	TRUE	igd	GCST90026265	6.53e-06	0.0373	291	TRUE	reported	Spermidine levels	0.065241536	20.17077649	2	1	TRUE
rs1874061	T	C	T	C	0.4914	0.0394	0.9776	0.9718	FALSE	FALSE	FALSE	ieu-b-7	5	2885685	0.0743	468692	0.595899	Parkinson's disease || id:ieu-b-7	Parkinson's disease	Parkinson's disease || ||	TRUE	igd	GCST90026265	5.17e-06	0.1078	291	TRUE	reported	Spermidine levels	0.066647733	20.63657577	2	1	TRUE
rs4916213	T	C	T	C	0.1467	0.043	0.423	0.4287	FALSE	FALSE	FALSE	ieu-b-7	1	173268821	0.0225	469486	0.0556404	Parkinson's disease || id:ieu-b-7	Parkinson's disease	Parkinson's disease || ||	TRUE	igd	GCST90026265	7.19e-06	0.0327	291	TRUE	reported	Spermidine levels	0.064688629	19.98801083	2	1	TRUE
rs4980315	T	G	T	G	-0.3544	-0.0275	0.0484	0.0455	FALSE	FALSE	FALSE	ieu-b-7	10	125442588	0.0549	468692	0.6161	Parkinson's disease || id:ieu-b-7	Parkinson's disease	Parkinson's disease || ||	TRUE	igd	GCST90026265	8.99e-06	0.0798	291	TRUE	reported	Spermidine levels	0.063475728	19.58783773	2	1	TRUE
rs6051857	A	G	A	G	0.2183	-0.0234	0.1276	0.1383	FALSE	FALSE	FALSE	ieu-b-7	20	3412564	0.026	482730	0.368	Parkinson's disease || id:ieu-b-7	Parkinson's disease	Parkinson's disease || ||	TRUE	igd	GCST90026265	8.96e-06	0.0492	291	TRUE	reported	Spermidine levels	0.063365713	19.55159172	2	1	TRUE
rs6664703	C	G	C	G	-0.1468	-0.0109	0.6108	0.6114	FALSE	TRUE	FALSE	ieu-b-7	1	150459087	0.0173	482730	0.527499	Parkinson's disease || id:ieu-b-7	Parkinson's disease	Parkinson's disease || ||	TRUE	igd	GCST90026265	7.38e-06	0.0327	291	TRUE	reported	Spermidine levels	0.064771137	20.01527031	2	1	TRUE
rs7111759	T	C	T	C	0.4065	-0.0752	0.9625	0.9643	FALSE	FALSE	FALSE	ieu-b-7	11	106665159	0.0624	468692	0.2281	Parkinson's disease || id:ieu-b-7	Parkinson's disease	Parkinson's disease || ||	TRUE	igd	GCST90026265	2.49e-06	0.0863	291	TRUE	reported	Spermidine levels	0.0708428	22.03455896	2	1	TRUE
rs7113033	A	G	A	G	0.1623	0.0077	0.588	0.5911	FALSE	FALSE	FALSE	ieu-b-7	11	127073527	0.0173	482730	0.653899	Parkinson's disease || id:ieu-b-7	Parkinson's disease	Parkinson's disease || ||	TRUE	igd	GCST90026265	1.43e-06	0.0337	291	TRUE	reported	Spermidine levels	0.073820883	23.03467514	2	1	TRUE
rs74390061	A	G	A	G	0.4162	0.0484	0.9594	0.9584	FALSE	FALSE	FALSE	ieu-b-7	15	83984884	0.0583	471013	0.4068	Parkinson's disease || id:ieu-b-7	Parkinson's disease	Parkinson's disease || ||	TRUE	igd	GCST90026265	5.42e-07	0.0831	291	TRUE	reported	Spermidine levels	0.079359545	24.91190608	2	1	TRUE
rs747762	T	C	T	C	-0.2184	-0.0062	0.1289	0.1026	FALSE	FALSE	FALSE	ieu-b-7	16	49445957	0.0372	468692	0.8676	Parkinson's disease || id:ieu-b-7	Parkinson's disease	Parkinson's disease || ||	TRUE	igd	GCST90026265	6.52e-06	0.0484	291	TRUE	reported	Spermidine levels	0.065395719	20.22178081	2	1	TRUE
rs74868622	C	G	C	G	0.7538	-0.1612	0.991	0.9873	FALSE	TRUE	FALSE	ieu-b-7	7	19933291	0.1084	467813	0.1372	Parkinson's disease || id:ieu-b-7	Parkinson's disease	Parkinson's disease || ||	TRUE	igd	GCST90026265	7.93e-06	0.1688	291	TRUE	reported	Spermidine levels	0.064133963	19.80488092	2	1	TRUE
rs76521787	T	C	T	C	-0.5859	0.0801	0.0156	0.0164	FALSE	FALSE	FALSE	ieu-b-7	4	45631492	0.0956	468692	0.402	Parkinson's disease || id:ieu-b-7	Parkinson's disease	Parkinson's disease || ||	TRUE	igd	GCST90026265	6.4e-06	0.1298	291	TRUE	reported	Spermidine levels	0.065435567	20.23496534	2	1	TRUE
rs7740263	A	G	A	G	-0.1397	-0.0055	0.516	0.5074	FALSE	FALSE	FALSE	ieu-b-7	6	133366799	0.0218	471013	0.8024	Parkinson's disease || id:ieu-b-7	Parkinson's disease	Parkinson's disease || ||	TRUE	igd	GCST90026265	7.17e-06	0.0311	291	TRUE	reported	Spermidine levels	0.064843066	20.03903888	2	1	TRUE
rs77551695	C	G	C	G	0.3463	0.0332	0.9482	0.9484	FALSE	TRUE	FALSE	ieu-b-7	1	230350848	0.0549	468692	0.5454	Parkinson's disease || id:ieu-b-7	Parkinson's disease	Parkinson's disease || ||	TRUE	igd	GCST90026265	9.86e-06	0.0783	291	TRUE	reported	Spermidine levels	0.062984712	19.42613099	2	1	TRUE
rs78371360	T	C	T	C	-0.334	0.0249	0.0504	0.0471	FALSE	FALSE	FALSE	ieu-b-7	19	9354576	0.0538	471013	0.643501	Parkinson's disease || id:ieu-b-7	Parkinson's disease	Parkinson's disease || ||	TRUE	igd	GCST90026265	8.97e-06	0.0752	291	TRUE	reported	Spermidine levels	0.063486078	19.59124818	2	1	TRUE
rs78379154	T	G	T	G	0.5664	-0.0269	0.9733	0.9713	FALSE	FALSE	FALSE	ieu-b-7	3	96613214	0.0747	468692	0.7191	Parkinson's disease || id:ieu-b-7	Parkinson's disease	Parkinson's disease || ||	TRUE	igd	GCST90026265	5.98e-06	0.1251	291	TRUE	reported	Spermidine levels	0.065807481	20.35807564	2	1	TRUE
rs78473397	T	C	T	C	-0.3368	-0.0136	0.0484	0.0443	FALSE	FALSE	FALSE	ieu-b-7	1	184872450	0.0581	468692	0.8144	Parkinson's disease || id:ieu-b-7	Parkinson's disease	Parkinson's disease || ||	TRUE	igd	GCST90026265	8.6e-06	0.0757	291	TRUE	reported	Spermidine levels	0.063691075	19.65881159	2	1	TRUE
rs915046	A	G	A	G	0.1557	-0.0349	0.6391	0.6218	FALSE	FALSE	FALSE	ieu-b-7	13	108840609	0.0236	468692	0.1386	Parkinson's disease || id:ieu-b-7	Parkinson's disease	Parkinson's disease || ||	TRUE	igd	GCST90026265	9.33e-06	0.0351	291	TRUE	reported	Spermidine levels	0.063336437	19.54194767	2	1	TRUE
rs9296391	A	G	A	G	-0.2347	-0.0069	0.1512	0.1789	FALSE	FALSE	FALSE	ieu-b-7	6	12475483	0.0254	482730	0.787501	Parkinson's disease || id:ieu-b-7	Parkinson's disease	Parkinson's disease || ||	TRUE	igd	GCST90026265	2.85e-07	0.0457	291	TRUE	reported	Spermidine levels	0.083103814	26.19380758	2	1	TRUE
rs9829165	A	G	A	G	-0.5486	-0.0929	0.0171	0.016	FALSE	FALSE	FALSE	ieu-b-7	3	187917628	0.0977	468692	0.3416	Parkinson's disease || id:ieu-b-7	Parkinson's disease	Parkinson's disease || ||	TRUE	igd	GCST90026265	9.95e-06	0.1242	291	TRUE	reported	Spermidine levels	0.062833626	19.37640791	2	1	TRUE
rs10099146	T	C	T	C	-0.1484	0.0494	0.1012	0.1151	FALSE	FALSE	FALSE	ieu-b-7	8	70859110	0.0345	468692	0.1522	Parkinson's disease || id:ieu-b-7	Parkinson's disease	Parkinson's disease || ||	TRUE	igd	GCST90026200	5.5e-07	0.0296	291	TRUE	reported	Methylmalonate (mma) levels	0.079508098	24.96256643	2	1	TRUE
rs10123426	A	G	A	G	-0.2009	0.046	0.055	0.067	FALSE	FALSE	FALSE	ieu-b-7	9	1182418	0.046	468692	0.3175	Parkinson's disease || id:ieu-b-7	Parkinson's disease	Parkinson's disease || ||	TRUE	igd	GCST90026200	4.08e-08	0.0366	291	TRUE	reported	Methylmalonate (mma) levels	0.093824651	29.92282251	2	1	TRUE
rs1025443	A	G	A	G	-0.1862	0.1027	0.0485	0.0523	FALSE	FALSE	FALSE	ieu-b-7	18	39379699	0.0495	468692	0.0377903	Parkinson's disease || id:ieu-b-7	Parkinson's disease	Parkinson's disease || ||	TRUE	igd	GCST90026200	2.95e-06	0.0398	291	TRUE	reported	Methylmalonate (mma) levels	0.069952816	21.7369228	2	1	TRUE
rs10420832	T	C	T	C	0.2861	0.0493	0.9766	0.9746	FALSE	FALSE	FALSE	ieu-b-7	19	20880825	0.0799	466555	0.537499	Parkinson's disease || id:ieu-b-7	Parkinson's disease	Parkinson's disease || ||	TRUE	igd	GCST90026200	1.64e-06	0.0597	291	TRUE	reported	Methylmalonate (mma) levels	0.073148312	22.80824698	2	1	TRUE
rs111336872	T	C	T	C	-0.4379	0.0771	0.014	0.0179	FALSE	FALSE	FALSE	ieu-b-7	10	88269178	0.0932	468692	0.4083	Parkinson's disease || id:ieu-b-7	Parkinson's disease	Parkinson's disease || ||	TRUE	igd	GCST90026200	1.42e-10	0.0683	291	TRUE	reported	Methylmalonate (mma) levels	0.12377455	40.82379146	2	1	TRUE
rs111515372	A	T	A	T	-0.4805	0.0142	0.0097	0.017	FALSE	TRUE	FALSE	ieu-b-7	3	141434781	0.0754	482730	0.8503	Parkinson's disease || id:ieu-b-7	Parkinson's disease	Parkinson's disease || ||	TRUE	igd	GCST90026200	1.16e-07	0.0907	291	TRUE	reported	Methylmalonate (mma) levels	0.087961457	27.87257313	2	1	TRUE
rs111615372	T	C	T	C	-0.0945	-0.0361	0.2061	0.2012	FALSE	FALSE	FALSE	ieu-b-7	19	50773501	0.0282	470485	0.2005	Parkinson's disease || id:ieu-b-7	Parkinson's disease	Parkinson's disease || ||	TRUE	igd	GCST90026200	6.72e-06	0.021	291	TRUE	reported	Methylmalonate (mma) levels	0.065060241	20.11082474	2	1	TRUE
rs111695606	T	C	T	C	-0.4466	0.1963	0.014	0.0145	FALSE	FALSE	FALSE	ieu-b-7	19	30089360	0.0909	468692	0.0308198	Parkinson's disease || id:ieu-b-7	Parkinson's disease	Parkinson's disease || ||	TRUE	igd	GCST90026200	3.57e-09	0.0757	291	TRUE	reported	Methylmalonate (mma) levels	0.106828591	34.56611196	2	1	TRUE
rs111769585	T	C	T	C	-0.6248	0.1005	0.0051	0.0173	FALSE	FALSE	FALSE	ieu-b-7	18	35922841	0.1393	10639	0.4705	Parkinson's disease || id:ieu-b-7	Parkinson's disease	Parkinson's disease || ||	TRUE	igd	GCST90026200	2.51e-07	0.1212	291	TRUE	reported	Methylmalonate (mma) levels	0.083681643	26.39256841	2	1	TRUE
rs112053636	C	G	C	G	-0.4067	-0.167	0.014	0.0137	FALSE	TRUE	FALSE	ieu-b-7	13	53555329	0.0998	470014	0.0943192	Parkinson's disease || id:ieu-b-7	Parkinson's disease	Parkinson's disease || ||	TRUE	igd	GCST90026200	2.33e-09	0.0681	291	TRUE	reported	Methylmalonate (mma) levels	0.109181792	35.42084967	2	1	TRUE
rs112063487	T	C	T	C	-0.2309	-0.0177	0.0373	0.0425	FALSE	FALSE	FALSE	ieu-b-7	1	68368513	0.057	468692	0.755899	Parkinson's disease || id:ieu-b-7	Parkinson's disease	Parkinson's disease || ||	TRUE	igd	GCST90026200	4.84e-07	0.0459	291	TRUE	reported	Methylmalonate (mma) levels	0.080004634	25.13201722	2	1	TRUE
rs112130473	T	C	T	C	0.2123	-0.0465	0.9647	0.9651	FALSE	FALSE	FALSE	ieu-b-7	2	7109981	0.0654	468692	0.4766	Parkinson's disease || id:ieu-b-7	Parkinson's disease	Parkinson's disease || ||	TRUE	igd	GCST90026200	5.24e-06	0.0466	291	TRUE	reported	Methylmalonate (mma) levels	0.066575489	20.61261106	2	1	TRUE
rs112185519	C	G	C	G	0.3581	0.0878	0.9869	0.9759	FALSE	TRUE	FALSE	ieu-b-7	9	106142560	0.0761	468692	0.2482	Parkinson's disease || id:ieu-b-7	Parkinson's disease	Parkinson's disease || ||	TRUE	igd	GCST90026200	1.67e-06	0.0748	291	TRUE	reported	Methylmalonate (mma) levels	0.073010804	22.76199377	2	1	TRUE
rs112222275	A	G	A	G	0.2521	-0.1051	0.9736	0.981	FALSE	FALSE	FALSE	ieu-b-7	13	80215646	0.087	468692	0.2272	Parkinson's disease || id:ieu-b-7	Parkinson's disease	Parkinson's disease || ||	TRUE	igd	GCST90026200	5.59e-06	0.0555	291	TRUE	reported	Methylmalonate (mma) levels	0.066208913	20.49106726	2	1	TRUE
rs112290286	A	G	A	G	-0.2859	-0.0426	0.0212	0.02	FALSE	FALSE	FALSE	ieu-b-7	6	1751110	0.0922	468692	0.6442	Parkinson's disease || id:ieu-b-7	Parkinson's disease	Parkinson's disease || ||	TRUE	igd	GCST90026200	3.18e-06	0.0614	291	TRUE	reported	Methylmalonate (mma) levels	0.06934086	21.53259749	2	1	TRUE
rs112310928	C	G	C	G	-0.2521	-0.024	0.0363	0.0301	FALSE	TRUE	FALSE	ieu-b-7	4	4565443	0.0749	468692	0.7488	Parkinson's disease || id:ieu-b-7	Parkinson's disease	Parkinson's disease || ||	TRUE	igd	GCST90026200	1.42e-08	0.0444	291	TRUE	reported	Methylmalonate (mma) levels	0.099736972	32.0172926	2	1	TRUE
rs11231455	C	G	C	G	-0.8338	0.0411	0.0065	0.0115	FALSE	TRUE	FALSE	ieu-b-7	11	63176494	0.1495	13045	0.783401	Parkinson's disease || id:ieu-b-7	Parkinson's disease	Parkinson's disease || ||	TRUE	igd	GCST90026200	5.35e-16	0.1029	291	TRUE	reported	Methylmalonate (mma) levels	0.184094185	65.20755042	2	1	TRUE
rs112411623	T	C	T	C	-0.3364	0.0057	0.0224	0.0355	FALSE	FALSE	FALSE	ieu-b-7	7	129467071	0.0611	469691	0.9257	Parkinson's disease || id:ieu-b-7	Parkinson's disease	Parkinson's disease || ||	TRUE	igd	GCST90026200	1.32e-07	0.0638	291	TRUE	reported	Methylmalonate (mma) levels	0.08720674	27.61057624	2	1	TRUE
rs112773164	A	T	A	T	0.4613	-0.0058	0.9928	0.9883	FALSE	TRUE	FALSE	ieu-b-7	10	105322199	0.0905	482730	0.9487	Parkinson's disease || id:ieu-b-7	Parkinson's disease	Parkinson's disease || ||	TRUE	igd	GCST90026200	3.23e-11	0.0695	291	TRUE	reported	Methylmalonate (mma) levels	0.131486426	43.7524275	2	1	TRUE
rs112871312	T	G	T	G	0.2675	-0.0339	0.9767	0.9736	FALSE	FALSE	FALSE	ieu-b-7	5	134094512	0.0739	468692	0.6468	Parkinson's disease || id:ieu-b-7	Parkinson's disease	Parkinson's disease || ||	TRUE	igd	GCST90026200	1.27e-06	0.0552	291	TRUE	reported	Methylmalonate (mma) levels	0.074674283	23.32245539	2	1	TRUE
rs112947722	T	C	T	C	0.4486	-0.0285	0.99	0.9879	FALSE	FALSE	FALSE	ieu-b-7	1	55088814	0.0844	482730	0.7356	Parkinson's disease || id:ieu-b-7	Parkinson's disease	Parkinson's disease || ||	TRUE	igd	GCST90026200	2.25e-07	0.0866	291	TRUE	reported	Methylmalonate (mma) levels	0.084427247	26.6494106	2	1	TRUE
rs112984687	T	C	T	C	-0.2664	0.0569	0.0305	0.0412	FALSE	FALSE	FALSE	ieu-b-7	5	105530160	0.0582	468692	0.3282	Parkinson's disease || id:ieu-b-7	Parkinson's disease	Parkinson's disease || ||	TRUE	igd	GCST90026200	9.69e-08	0.05	291	TRUE	reported	Methylmalonate (mma) levels	0.088881301	28.19248033	2	1	TRUE
rs113184232	A	G	A	G	-0.663	-0.0373	0.0057	0.014	FALSE	FALSE	FALSE	ieu-b-7	18	26087500	0.104	468692	0.7202	Parkinson's disease || id:ieu-b-7	Parkinson's disease	Parkinson's disease || ||	TRUE	igd	GCST90026200	8.27e-06	0.1487	291	TRUE	reported	Methylmalonate (mma) levels	0.063945952	19.7428558	2	1	TRUE
rs113361281	A	G	A	G	-0.1736	0.0961	0.0565	0.0471	FALSE	FALSE	FALSE	ieu-b-7	19	12651703	0.046	482730	0.0366801	Parkinson's disease || id:ieu-b-7	Parkinson's disease	Parkinson's disease || ||	TRUE	igd	GCST90026200	6.37e-06	0.0385	291	TRUE	reported	Methylmalonate (mma) levels	0.065306192	20.19216268	2	1	TRUE
rs113367420	A	G	A	G	0.446	-0.0868	0.9881	0.9776	FALSE	FALSE	FALSE	ieu-b-7	9	9992268	0.0841	468692	0.3019	Parkinson's disease || id:ieu-b-7	Parkinson's disease	Parkinson's disease || ||	TRUE	igd	GCST90026200	2.43e-09	0.0748	291	TRUE	reported	Methylmalonate (mma) levels	0.108871424	35.30785834	2	1	TRUE
rs113460154	A	G	A	G	0.285	0.0364	0.9731	0.9609	FALSE	FALSE	FALSE	ieu-b-7	4	8096309	0.0608	468692	0.5489	Parkinson's disease || id:ieu-b-7	Parkinson's disease	Parkinson's disease || ||	TRUE	igd	GCST90026200	5.1e-08	0.0523	291	TRUE	reported	Methylmalonate (mma) levels	0.092596351	29.49111523	2	1	TRUE
rs113772070	T	C	T	C	0.3348	0.1051	0.9884	0.9847	FALSE	FALSE	FALSE	ieu-b-7	3	24669517	0.093	468692	0.2584	Parkinson's disease || id:ieu-b-7	Parkinson's disease	Parkinson's disease || ||	TRUE	igd	GCST90026200	5.33e-06	0.0736	291	TRUE	reported	Methylmalonate (mma) levels	0.066387875	20.55039263	2	1	TRUE
rs114010565	T	C	T	C	-0.1894	0.0269	0.0593	0.0578	FALSE	FALSE	FALSE	ieu-b-7	1	17578713	0.047	468692	0.5677	Parkinson's disease || id:ieu-b-7	Parkinson's disease	Parkinson's disease || ||	TRUE	igd	GCST90026200	3.34e-08	0.0343	291	TRUE	reported	Methylmalonate (mma) levels	0.094842477	30.28144274	2	1	TRUE
rs114042411	A	T	A	T	-0.458	-0.0749	0.0072	0.0186	FALSE	TRUE	FALSE	ieu-b-7	2	164604720	0.1347	13655	0.5783	Parkinson's disease || id:ieu-b-7	Parkinson's disease	Parkinson's disease || ||	TRUE	igd	GCST90026200	5.04e-06	0.1004	291	TRUE	reported	Methylmalonate (mma) levels	0.066738134	20.66656908	2	1	TRUE
rs114331759	A	G	A	G	-0.2951	-0.0292	0.0179	0.0164	FALSE	FALSE	FALSE	ieu-b-7	10	60793941	0.0864	468692	0.735501	Parkinson's disease || id:ieu-b-7	Parkinson's disease	Parkinson's disease || ||	TRUE	igd	GCST90026200	5.46e-06	0.0649	291	TRUE	reported	Methylmalonate (mma) levels	0.066335625	20.5330696	2	1	TRUE
rs114374328	A	G	A	G	-0.2521	0.1692	0.0243	0.0234	FALSE	FALSE	FALSE	ieu-b-7	3	16726441	0.0743	468692	0.0227499	Parkinson's disease || id:ieu-b-7	Parkinson's disease	Parkinson's disease || ||	TRUE	igd	GCST90026200	1.82e-06	0.0528	291	TRUE	reported	Methylmalonate (mma) levels	0.072648901	22.64032725	2	1	TRUE
rs114386111	A	G	A	G	-0.1771	0.0222	0.0585	0.0584	FALSE	FALSE	FALSE	ieu-b-7	8	59091105	0.0507	468692	0.661601	Parkinson's disease || id:ieu-b-7	Parkinson's disease	Parkinson's disease || ||	TRUE	igd	GCST90026200	9.95e-07	0.0362	291	TRUE	reported	Methylmalonate (mma) levels	0.075997635	23.7697621	2	1	TRUE
rs114414419	T	C	T	C	0.2561	0.1253	0.9761	0.9646	FALSE	FALSE	FALSE	ieu-b-7	4	39709717	0.0633	468692	0.0478002	Parkinson's disease || id:ieu-b-7	Parkinson's disease	Parkinson's disease || ||	TRUE	igd	GCST90026200	2.01e-06	0.0539	291	TRUE	reported	Methylmalonate (mma) levels	0.07199448	22.42056127	2	1	TRUE
rs114772354	C	G	C	G	0.2298	0.0347	0.9724	0.9639	FALSE	TRUE	FALSE	ieu-b-7	3	64102289	0.0615	468692	0.5726	Parkinson's disease || id:ieu-b-7	Parkinson's disease	Parkinson's disease || ||	TRUE	igd	GCST90026200	9.43e-06	0.0519	291	TRUE	reported	Methylmalonate (mma) levels	0.063118546	19.47018987	2	1	TRUE
rs114958234	A	G	A	G	-0.6371	-0.1599	0.0063	0.0133	FALSE	FALSE	FALSE	ieu-b-7	3	25579952	0.1253	466555	0.2017	Parkinson's disease || id:ieu-b-7	Parkinson's disease	Parkinson's disease || ||	TRUE	igd	GCST90026200	1.63e-08	0.1128	291	TRUE	reported	Methylmalonate (mma) levels	0.098793493	31.68121762	2	1	TRUE
rs114961940	T	C	T	C	-0.3255	0.0772	0.0152	0.0172	FALSE	FALSE	FALSE	ieu-b-7	5	72455993	0.0968	468692	0.4251	Parkinson's disease || id:ieu-b-7	Parkinson's disease	Parkinson's disease || ||	TRUE	igd	GCST90026200	1.56e-06	0.0678	291	TRUE	reported	Methylmalonate (mma) levels	0.07339152	22.89008745	2	1	TRUE
rs115083213	C	G	C	G	-0.3283	0.0605	0.0178	0.0317	FALSE	TRUE	FALSE	ieu-b-7	2	119558527	0.0673	468692	0.3687	Parkinson's disease || id:ieu-b-7	Parkinson's disease	Parkinson's disease || ||	TRUE	igd	GCST90026200	7.37e-08	0.061	291	TRUE	reported	Methylmalonate (mma) levels	0.090527149	28.76649499	2	1	TRUE
rs115317704	A	G	A	G	-0.3983	0.0262	0.0101	0.0105	FALSE	FALSE	FALSE	ieu-b-7	1	240042204	0.1293	466555	0.8394	Parkinson's disease || id:ieu-b-7	Parkinson's disease	Parkinson's disease || ||	TRUE	igd	GCST90026200	1.45e-06	0.0827	291	TRUE	reported	Methylmalonate (mma) levels	0.073825977	23.03639133	2	1	TRUE
rs115506526	A	C	A	C	-0.3844	0.1479	0.0101	0.0098	FALSE	FALSE	FALSE	ieu-b-7	5	44278096	0.2093	11518	0.4798	Parkinson's disease || id:ieu-b-7	Parkinson's disease	Parkinson's disease || ||	TRUE	igd	GCST90026200	5.61e-06	0.0847	291	TRUE	reported	Methylmalonate (mma) levels	0.066100834	20.45524997	2	1	TRUE
rs11552958	T	C	T	C	0.2544	0.0237	0.9715	0.9723	FALSE	FALSE	FALSE	ieu-b-7	8	30535727	0.0676	471013	0.7259	Parkinson's disease || id:ieu-b-7	Parkinson's disease	Parkinson's disease || ||	TRUE	igd	GCST90026200	4.16e-07	0.0503	291	TRUE	reported	Methylmalonate (mma) levels	0.080800669	25.40405812	2	1	TRUE
rs115681122	A	G	A	G	0.7494	-0.0641	0.9965	0.9888	FALSE	FALSE	FALSE	ieu-b-7	3	57282916	0.09	482730	0.4766	Parkinson's disease || id:ieu-b-7	Parkinson's disease	Parkinson's disease || ||	TRUE	igd	GCST90026200	4.82e-08	0.1373	291	TRUE	reported	Methylmalonate (mma) levels	0.092867556	29.58633408	2	1	TRUE
rs115920407	T	C	T	C	0.6659	0.0345	0.9953	0.9711	FALSE	FALSE	FALSE	ieu-b-7	5	126768341	0.1652	11518	0.8345	Parkinson's disease || id:ieu-b-7	Parkinson's disease	Parkinson's disease || ||	TRUE	igd	GCST90026200	1.82e-08	0.1183	291	TRUE	reported	Methylmalonate (mma) levels	0.098190681	31.46685901	2	1	TRUE
rs115955266	A	G	A	G	0.3493	0.0028	0.9828	0.9786	FALSE	FALSE	FALSE	ieu-b-7	2	224893516	0.0774	468692	0.9717	Parkinson's disease || id:ieu-b-7	Parkinson's disease	Parkinson's disease || ||	TRUE	igd	GCST90026200	2.72e-07	0.0679	291	TRUE	reported	Methylmalonate (mma) levels	0.083361009	26.28224603	2	1	TRUE
rs115964462	T	C	T	C	0.168	0.0178	0.9459	0.9478	FALSE	FALSE	FALSE	ieu-b-7	19	54496497	0.0522	468692	0.732799	Parkinson's disease || id:ieu-b-7	Parkinson's disease	Parkinson's disease || ||	TRUE	igd	GCST90026200	1.8e-06	0.0352	291	TRUE	reported	Methylmalonate (mma) levels	0.072595461	22.62236943	2	1	TRUE
rs11604802	A	G	A	G	0.2779	0.017	0.9792	0.9787	FALSE	FALSE	FALSE	ieu-b-7	11	46172417	0.0872	468348	0.8458	Parkinson's disease || id:ieu-b-7	Parkinson's disease	Parkinson's disease || ||	TRUE	igd	GCST90026200	9.39e-08	0.0521	291	TRUE	reported	Methylmalonate (mma) levels	0.08906294	28.25572797	2	1	TRUE
rs11611177	A	G	A	G	-0.2839	-0.0734	0.0233	0.0124	FALSE	FALSE	FALSE	ieu-b-7	12	109179394	0.1091	468692	0.5009	Parkinson's disease || id:ieu-b-7	Parkinson's disease	Parkinson's disease || ||	TRUE	igd	GCST90026200	3.17e-06	0.0609	291	TRUE	reported	Methylmalonate (mma) levels	0.069490289	21.58246541	2	1	TRUE
rs116183752	T	C	T	C	-0.3457	0.1615	0.0134	0.0135	FALSE	FALSE	FALSE	ieu-b-7	1	246327410	0.1117	468692	0.1483	Parkinson's disease || id:ieu-b-7	Parkinson's disease	Parkinson's disease || ||	TRUE	igd	GCST90026200	4.16e-06	0.0751	291	TRUE	reported	Methylmalonate (mma) levels	0.067873574	21.04377932	2	1	TRUE
rs116213399	T	C	T	C	-0.5505	-0.2897	0.0051	0.0105	FALSE	FALSE	FALSE	ieu-b-7	6	15759445	0.1587	10554	0.0679204	Parkinson's disease || id:ieu-b-7	Parkinson's disease	Parkinson's disease || ||	TRUE	igd	GCST90026200	6.9e-06	0.1224	291	TRUE	reported	Methylmalonate (mma) levels	0.064993994	20.08892349	2	1	TRUE
rs116234829	C	G	C	G	0.379	0.1502	0.9822	0.9804	FALSE	TRUE	FALSE	ieu-b-7	4	7478502	0.0841	468692	0.0741498	Parkinson's disease || id:ieu-b-7	Parkinson's disease	Parkinson's disease || ||	TRUE	igd	GCST90026200	7.97e-10	0.0617	291	TRUE	reported	Methylmalonate (mma) levels	0.114780023	37.47252393	2	1	TRUE
rs116286373	A	G	A	G	-0.3405	0.0537	0.0151	0.0159	FALSE	FALSE	FALSE	ieu-b-7	6	46087644	0.0953	469691	0.573	Parkinson's disease || id:ieu-b-7	Parkinson's disease	Parkinson's disease || ||	TRUE	igd	GCST90026200	1.07e-07	0.0641	291	TRUE	reported	Methylmalonate (mma) levels	0.088395776	28.02354205	2	1	TRUE
rs116498658	T	C	T	C	-0.332	-0.0203	0.0155	0.0203	FALSE	FALSE	FALSE	ieu-b-7	5	164992724	0.0904	468692	0.8226	Parkinson's disease || id:ieu-b-7	Parkinson's disease	Parkinson's disease || ||	TRUE	igd	GCST90026200	8.45e-06	0.0746	291	TRUE	reported	Methylmalonate (mma) levels	0.063724877	19.66995499	2	1	TRUE
rs116508500	C	G	C	G	-0.5366	0.1193	0.0103	0.0174	FALSE	TRUE	FALSE	ieu-b-7	3	7194261	0.0927	471013	0.1983	Parkinson's disease || id:ieu-b-7	Parkinson's disease	Parkinson's disease || ||	TRUE	igd	GCST90026200	3.93e-10	0.0858	291	TRUE	reported	Methylmalonate (mma) levels	0.118485025	38.84468596	2	1	TRUE
rs11655308	T	C	T	C	-0.2725	-0.0598	0.0202	0.0262	FALSE	FALSE	FALSE	ieu-b-7	17	69504229	0.0709	468692	0.3985	Parkinson's disease || id:ieu-b-7	Parkinson's disease	Parkinson's disease || ||	TRUE	igd	GCST90026200	6.1e-06	0.0602	291	TRUE	reported	Methylmalonate (mma) levels	0.06578033	20.34908493	2	1	TRUE
rs11658303	T	C	T	C	-0.2631	0.0491	0.0253	0.0336	FALSE	FALSE	FALSE	ieu-b-7	17	66875961	0.0634	468692	0.4384	Parkinson's disease || id:ieu-b-7	Parkinson's disease	Parkinson's disease || ||	TRUE	igd	GCST90026200	2.39e-06	0.0558	291	TRUE	reported	Methylmalonate (mma) levels	0.070975351	22.07893658	2	1	TRUE
rs116932615	T	C	T	C	0.6169	-0.1056	0.9952	0.9881	FALSE	FALSE	FALSE	ieu-b-7	10	79794711	0.116	468692	0.3625	Parkinson's disease || id:ieu-b-7	Parkinson's disease	Parkinson's disease || ||	TRUE	igd	GCST90026200	1.39e-07	0.1172	291	TRUE	reported	Methylmalonate (mma) levels	0.086932873	27.51561163	2	1	TRUE
rs11699586	T	C	T	C	-0.2593	-0.0182	0.0227	0.026	FALSE	FALSE	FALSE	ieu-b-7	20	17393046	0.0763	468692	0.8109	Parkinson's disease || id:ieu-b-7	Parkinson's disease	Parkinson's disease || ||	TRUE	igd	GCST90026200	4.44e-06	0.0565	291	TRUE	reported	Methylmalonate (mma) levels	0.067494234	20.9176548	2	1	TRUE
rs117013888	A	C	A	C	-0.375	0.0893	0.0173	0.0239	FALSE	FALSE	FALSE	ieu-b-7	8	5190680	0.076	468692	0.2401	Parkinson's disease || id:ieu-b-7	Parkinson's disease	Parkinson's disease || ||	TRUE	igd	GCST90026200	2.66e-09	0.063	291	TRUE	reported	Methylmalonate (mma) levels	0.108540109	35.18732808	2	1	TRUE
rs117017174	C	G	C	G	0.2628	-0.0283	0.9739	0.9707	FALSE	TRUE	FALSE	ieu-b-7	19	32732255	0.0671	468692	0.6738	Parkinson's disease || id:ieu-b-7	Parkinson's disease	Parkinson's disease || ||	TRUE	igd	GCST90026200	1.16e-06	0.054	291	TRUE	reported	Methylmalonate (mma) levels	0.075264109	23.52166476	2	1	TRUE
rs117229814	C	G	C	G	-0.323	-0.0313	0.0153	0.0215	FALSE	TRUE	FALSE	ieu-b-7	5	1111688	0.0801	482730	0.6962	Parkinson's disease || id:ieu-b-7	Parkinson's disease	Parkinson's disease || ||	TRUE	igd	GCST90026200	1.51e-06	0.0671	291	TRUE	reported	Methylmalonate (mma) levels	0.073755224	23.01255599	2	1	TRUE
rs117253123	T	C	T	C	-0.3877	0.0458	0.0146	0.0258	FALSE	FALSE	FALSE	ieu-b-7	11	2255249	0.0727	471013	0.5287	Parkinson's disease || id:ieu-b-7	Parkinson's disease	Parkinson's disease || ||	TRUE	igd	GCST90026200	1.22e-07	0.0733	291	TRUE	reported	Methylmalonate (mma) levels	0.087705296	27.78359928	2	1	TRUE
rs117259529	T	C	T	C	-0.3383	0.0944	0.0192	0.0087	FALSE	FALSE	FALSE	ieu-b-7	17	34351873	0.175	13839	0.5895	Parkinson's disease || id:ieu-b-7	Parkinson's disease	Parkinson's disease || ||	TRUE	igd	GCST90026200	3.77e-06	0.0732	291	TRUE	reported	Methylmalonate (mma) levels	0.068379788	21.21224757	2	1	TRUE
rs117323842	A	G	A	G	0.3277	0.0618	0.9866	0.9842	FALSE	FALSE	FALSE	ieu-b-7	9	107841225	0.0991	468692	0.5326	Parkinson's disease || id:ieu-b-7	Parkinson's disease	Parkinson's disease || ||	TRUE	igd	GCST90026200	9.3e-06	0.0739	291	TRUE	reported	Methylmalonate (mma) levels	0.063295608	19.52849882	2	1	TRUE
rs117416675	C	G	C	G	-0.5652	0.1809	0.0051	0.01	FALSE	TRUE	FALSE	ieu-b-7	18	58161464	0.1835	11518	0.3242	Parkinson's disease || id:ieu-b-7	Parkinson's disease	Parkinson's disease || ||	TRUE	igd	GCST90026200	2.98e-06	0.121	291	TRUE	reported	Methylmalonate (mma) levels	0.069749409	21.66897754	2	1	TRUE
rs117428730	T	C	T	C	0.4825	0.0695	0.9844	0.9811	FALSE	FALSE	FALSE	ieu-b-7	7	52265581	0.0857	468692	0.4173	Parkinson's disease || id:ieu-b-7	Parkinson's disease	Parkinson's disease || ||	TRUE	igd	GCST90026200	5.24e-14	0.0641	291	TRUE	reported	Methylmalonate (mma) levels	0.162975951	56.27084412	2	1	TRUE
rs117460909	A	T	A	T	0.3287	0.0628	0.984	0.9821	FALSE	TRUE	FALSE	ieu-b-7	7	4244193	0.0932	468692	0.5007	Parkinson's disease || id:ieu-b-7	Parkinson's disease	Parkinson's disease || ||	TRUE	igd	GCST90026200	6.99e-09	0.0568	291	TRUE	reported	Methylmalonate (mma) levels	0.103205466	33.25887773	2	1	TRUE
rs117559475	A	T	A	T	-0.6241	0.0367	0.0048	0.0055	FALSE	TRUE	FALSE	ieu-b-7	8	11659512	0.1522	25556	0.8094	Parkinson's disease || id:ieu-b-7	Parkinson's disease	Parkinson's disease || ||	TRUE	igd	GCST90026200	9.05e-08	0.1168	291	TRUE	reported	Methylmalonate (mma) levels	0.089347494	28.3548617	2	1	TRUE
rs117618736	T	C	T	C	-0.2724	-0.1234	0.0172	0.0097	FALSE	FALSE	FALSE	ieu-b-7	20	34154720	0.1228	25556	0.3151	Parkinson's disease || id:ieu-b-7	Parkinson's disease	Parkinson's disease || ||	TRUE	igd	GCST90026200	1.23e-06	0.0562	291	TRUE	reported	Methylmalonate (mma) levels	0.074701679	23.33170244	2	1	TRUE
rs117629222	T	C	T	C	-0.204	0.0991	0.0469	0.0418	FALSE	FALSE	FALSE	ieu-b-7	18	74069791	0.0614	468692	0.1064	Parkinson's disease || id:ieu-b-7	Parkinson's disease	Parkinson's disease || ||	TRUE	igd	GCST90026200	9.24e-07	0.0416	291	TRUE	reported	Methylmalonate (mma) levels	0.076330367	23.88243076	2	1	TRUE
rs117661878	A	G	A	G	0.3591	-0.1067	0.9883	0.9815	FALSE	FALSE	FALSE	ieu-b-7	7	144569873	0.0941	468692	0.2571	Parkinson's disease || id:ieu-b-7	Parkinson's disease	Parkinson's disease || ||	TRUE	igd	GCST90026200	4.38e-06	0.0782	291	TRUE	reported	Methylmalonate (mma) levels	0.067568061	20.94219301	2	1	TRUE
rs117699901	C	G	C	G	0.2332	-0.1564	0.9718	0.9775	FALSE	TRUE	FALSE	ieu-b-7	16	84072099	0.0746	470014	0.0360504	Parkinson's disease || id:ieu-b-7	Parkinson's disease	Parkinson's disease || ||	TRUE	igd	GCST90026200	5.54e-06	0.0513	291	TRUE	reported	Methylmalonate (mma) levels	0.066303307	20.52235594	2	1	TRUE
rs117929873	A	G	A	G	-0.3265	-0.0956	0.0168	0.0262	FALSE	FALSE	FALSE	ieu-b-7	7	123178696	0.0775	468348	0.2175	Parkinson's disease || id:ieu-b-7	Parkinson's disease	Parkinson's disease || ||	TRUE	igd	GCST90026200	1.21e-06	0.0673	291	TRUE	reported	Methylmalonate (mma) levels	0.074828255	23.37443363	2	1	TRUE
rs118148633	A	G	A	G	-0.3002	0.1135	0.0214	0.0222	FALSE	FALSE	FALSE	ieu-b-7	10	106393385	0.0798	468692	0.1552	Parkinson's disease || id:ieu-b-7	Parkinson's disease	Parkinson's disease || ||	TRUE	igd	GCST90026200	2.53e-09	0.0504	291	TRUE	reported	Methylmalonate (mma) levels	0.108669146	35.23426016	2	1	TRUE
rs12141556	A	G	A	G	0.1193	0.0502	0.8551	0.8719	FALSE	FALSE	FALSE	ieu-b-7	1	185123749	0.0358	468692	0.1612	Parkinson's disease || id:ieu-b-7	Parkinson's disease	Parkinson's disease || ||	TRUE	igd	GCST90026200	7.49e-07	0.0241	291	TRUE	reported	Methylmalonate (mma) levels	0.07766783	24.33613781	2	1	TRUE
rs12413272	T	C	T	C	0.3108	-0.0629	0.9718	0.974	FALSE	FALSE	FALSE	ieu-b-7	10	12107223	0.0741	468692	0.3959	Parkinson's disease || id:ieu-b-7	Parkinson's disease	Parkinson's disease || ||	TRUE	igd	GCST90026200	4.07e-10	0.0497	291	TRUE	reported	Methylmalonate (mma) levels	0.118466384	38.8377531	2	1	TRUE
rs12422785	T	C	T	C	-0.1962	-0.0577	0.0517	0.0549	FALSE	FALSE	FALSE	ieu-b-7	12	84383274	0.0434	482730	0.1842	Parkinson's disease || id:ieu-b-7	Parkinson's disease	Parkinson's disease || ||	TRUE	igd	GCST90026200	1.61e-06	0.0409	291	TRUE	reported	Methylmalonate (mma) levels	0.073283358	22.85368536	2	1	TRUE
rs12500928	A	T	A	T	0.1837	0.019	0.9529	0.9564	FALSE	TRUE	FALSE	ieu-b-7	4	107951424	0.0599	468692	0.751799	Parkinson's disease || id:ieu-b-7	Parkinson's disease	Parkinson's disease || ||	TRUE	igd	GCST90026200	4.1e-06	0.0399	291	TRUE	reported	Methylmalonate (mma) levels	0.067895958	21.05122509	2	1	TRUE
rs12678912	C	G	C	G	-0.1768	-0.1032	0.0445	0.0408	FALSE	TRUE	FALSE	ieu-b-7	8	52527657	0.0607	468692	0.0890102	Parkinson's disease || id:ieu-b-7	Parkinson's disease	Parkinson's disease || ||	TRUE	igd	GCST90026200	3.54e-06	0.0381	291	TRUE	reported	Methylmalonate (mma) levels	0.068899806	21.38550074	2	1	TRUE
rs1283934	A	G	A	G	-0.2899	0.0419	0.0237	0.0249	FALSE	FALSE	FALSE	ieu-b-7	6	44623774	0.0737	468692	0.5695	Parkinson's disease || id:ieu-b-7	Parkinson's disease	Parkinson's disease || ||	TRUE	igd	GCST90026200	6.14e-07	0.0581	291	TRUE	reported	Methylmalonate (mma) levels	0.078813187	24.72572415	2	1	TRUE
rs13142165	T	C	T	C	0.3797	0.0397	0.9882	0.982	FALSE	FALSE	FALSE	ieu-b-7	4	41994014	0.0921	468692	0.6664	Parkinson's disease || id:ieu-b-7	Parkinson's disease	Parkinson's disease || ||	TRUE	igd	GCST90026200	1.02e-06	0.0777	291	TRUE	reported	Methylmalonate (mma) levels	0.075839195	23.71614028	2	1	TRUE
rs1374774	T	C	T	C	-0.4104	-0.1566	0.0134	0.0158	FALSE	FALSE	FALSE	ieu-b-7	3	135432219	0.0955	468692	0.1012	Parkinson's disease || id:ieu-b-7	Parkinson's disease	Parkinson's disease || ||	TRUE	igd	GCST90026200	2.07e-08	0.0732	291	TRUE	reported	Methylmalonate (mma) levels	0.097488279	31.21744792	2	1	TRUE
rs138015258	A	G	A	G	-0.5192	0.0698	0.0117	0.0193	FALSE	FALSE	FALSE	ieu-b-7	10	13071148	0.0723	482730	0.3342	Parkinson's disease || id:ieu-b-7	Parkinson's disease	Parkinson's disease || ||	TRUE	igd	GCST90026200	3.42e-11	0.0783	291	TRUE	reported	Methylmalonate (mma) levels	0.131262697	43.66673266	2	1	TRUE
rs138277123	A	G	A	G	0.5532	-0.0283	0.9908	0.9878	FALSE	FALSE	FALSE	ieu-b-7	13	110830612	0.105	468692	0.787601	Parkinson's disease || id:ieu-b-7	Parkinson's disease	Parkinson's disease || ||	TRUE	igd	GCST90026200	2.5e-07	0.1073	291	TRUE	reported	Methylmalonate (mma) levels	0.083697199	26.39792269	2	1	TRUE
rs138424934	A	T	A	T	-0.3736	0.0089	0.0234	0.0302	FALSE	TRUE	FALSE	ieu-b-7	2	81964080	0.0658	468692	0.8926	Parkinson's disease || id:ieu-b-7	Parkinson's disease	Parkinson's disease || ||	TRUE	igd	GCST90026200	9.75e-12	0.0549	291	TRUE	reported	Methylmalonate (mma) levels	0.137290541	45.9911109	2	1	TRUE
rs138593950	T	C	T	C	-0.2292	-0.0144	0.0293	0.032	FALSE	FALSE	FALSE	ieu-b-7	2	61826650	0.0573	482730	0.8017	Parkinson's disease || id:ieu-b-7	Parkinson's disease	Parkinson's disease || ||	TRUE	igd	GCST90026200	2.49e-06	0.0487	291	TRUE	reported	Methylmalonate (mma) levels	0.070732508	21.99764342	2	1	TRUE
rs139169578	T	C	T	C	-0.3309	-0.0531	0.02	0.0225	FALSE	FALSE	FALSE	ieu-b-7	6	130585070	0.0782	468692	0.4975	Parkinson's disease || id:ieu-b-7	Parkinson's disease	Parkinson's disease || ||	TRUE	igd	GCST90026200	2.91e-08	0.0597	291	TRUE	reported	Methylmalonate (mma) levels	0.095491464	30.51052817	2	1	TRUE
rs139275853	T	C	T	C	0.5182	-0.0404	0.9903	0.9867	FALSE	FALSE	FALSE	ieu-b-7	7	26849493	0.1022	468692	0.6927	Parkinson's disease || id:ieu-b-7	Parkinson's disease	Parkinson's disease || ||	TRUE	igd	GCST90026200	9.49e-09	0.0903	291	TRUE	reported	Methylmalonate (mma) levels	0.101663566	32.70575435	2	1	TRUE
rs139505266	A	T	A	T	-0.3763	-0.1058	0.0096	0.0305	FALSE	TRUE	FALSE	ieu-b-7	2	1053258	0.072	468692	0.1417	Parkinson's disease || id:ieu-b-7	Parkinson's disease	Parkinson's disease || ||	TRUE	igd	GCST90026200	7.86e-06	0.0842	291	TRUE	reported	Methylmalonate (mma) levels	0.064227573	19.83577199	2	1	TRUE
rs139572927	A	G	A	G	-0.2905	-0.0407	0.0223	0.0277	FALSE	FALSE	FALSE	ieu-b-7	11	106609403	0.0737	468692	0.5807	Parkinson's disease || id:ieu-b-7	Parkinson's disease	Parkinson's disease || ||	TRUE	igd	GCST90026200	8.62e-06	0.0653	291	TRUE	reported	Methylmalonate (mma) levels	0.063679199	19.65489666	2	1	TRUE
rs139580661	T	C	T	C	-0.4993	0.1615	0.0085	0.0102	FALSE	FALSE	FALSE	ieu-b-7	2	30151789	0.1834	11518	0.3787	Parkinson's disease || id:ieu-b-7	Parkinson's disease	Parkinson's disease || ||	TRUE	igd	GCST90026200	1.87e-06	0.1047	291	TRUE	reported	Methylmalonate (mma) levels	0.072486483	22.58575551	2	1	TRUE
rs139636424	A	G	A	G	-0.2843	0.0739	0.024	0.022	FALSE	FALSE	FALSE	ieu-b-7	2	124833390	0.0806	468692	0.3592	Parkinson's disease || id:ieu-b-7	Parkinson's disease	Parkinson's disease || ||	TRUE	igd	GCST90026200	2.2e-07	0.0549	291	TRUE	reported	Methylmalonate (mma) levels	0.08437854	26.63261949	2	1	TRUE
rs139824662	T	C	T	C	-0.6909	0.1503	0.0102	0.0164	FALSE	FALSE	FALSE	ieu-b-7	10	63648605	0.0976	468692	0.1234	Parkinson's disease || id:ieu-b-7	Parkinson's disease	Parkinson's disease || ||	TRUE	igd	GCST90026200	1.56e-13	0.0936	291	TRUE	reported	Methylmalonate (mma) levels	0.157706364	54.11074853	2	1	TRUE
rs140061751	A	G	A	G	0.6407	0.0085	0.9952	0.9879	FALSE	FALSE	FALSE	ieu-b-7	5	32738048	0.1482	11518	0.9541	Parkinson's disease || id:ieu-b-7	Parkinson's disease	Parkinson's disease || ||	TRUE	igd	GCST90026200	4.77e-08	0.1173	291	TRUE	reported	Methylmalonate (mma) levels	0.092989274	29.62908757	2	1	TRUE
rs140091327	A	G	A	G	-0.4904	-0.1534	0.0087	0.0113	FALSE	FALSE	FALSE	ieu-b-7	15	66406092	0.0907	480593	0.0907194	Parkinson's disease || id:ieu-b-7	Parkinson's disease	Parkinson's disease || ||	TRUE	igd	GCST90026200	1.31e-06	0.1013	291	TRUE	reported	Methylmalonate (mma) levels	0.074533219	23.27484975	2	1	TRUE
rs140161569	T	C	T	C	0.33	-0.0146	0.9857	0.9891	FALSE	FALSE	FALSE	ieu-b-7	11	125977149	0.1272	25556	0.9084	Parkinson's disease || id:ieu-b-7	Parkinson's disease	Parkinson's disease || ||	TRUE	igd	GCST90026200	2.63e-06	0.0702	291	TRUE	reported	Methylmalonate (mma) levels	0.070578645	21.94615839	2	1	TRUE
rs140448375	T	C	T	C	0.4228	-0.0298	0.9862	0.9813	FALSE	FALSE	FALSE	ieu-b-7	3	16605292	0.0941	468692	0.751701	Parkinson's disease || id:ieu-b-7	Parkinson's disease	Parkinson's disease || ||	TRUE	igd	GCST90026200	2.25e-06	0.0894	291	TRUE	reported	Methylmalonate (mma) levels	0.071374417	22.21261931	2	1	TRUE
rs140797786	A	G	A	G	-0.6112	-0.244	0.0048	0.0107	FALSE	FALSE	FALSE	ieu-b-7	14	76305079	0.1729	10639	0.1582	Parkinson's disease || id:ieu-b-7	Parkinson's disease	Parkinson's disease || ||	TRUE	igd	GCST90026200	1.65e-07	0.1168	291	TRUE	reported	Methylmalonate (mma) levels	0.086006473	27.19479938	2	1	TRUE
rs141065579	A	T	A	T	0.3438	-0.0688	0.986	0.9856	FALSE	TRUE	FALSE	ieu-b-7	3	166172904	0.099	468692	0.4871	Parkinson's disease || id:ieu-b-7	Parkinson's disease	Parkinson's disease || ||	TRUE	igd	GCST90026200	5.46e-07	0.0686	291	TRUE	reported	Methylmalonate (mma) levels	0.079454043	24.94413033	2	1	TRUE
rs141146648	T	G	T	G	-0.2539	0.0155	0.0245	0.0377	FALSE	FALSE	FALSE	ieu-b-7	3	45889587	0.0548	482730	0.776699	Parkinson's disease || id:ieu-b-7	Parkinson's disease	Parkinson's disease || ||	TRUE	igd	GCST90026200	5.53e-06	0.0559	291	TRUE	reported	Methylmalonate (mma) levels	0.066200666	20.48833373	2	1	TRUE
rs141176290	T	C	T	C	-0.2161	0.0982	0.0435	0.029	FALSE	FALSE	FALSE	ieu-b-7	20	57370262	0.0683	468692	0.1507	Parkinson's disease || id:ieu-b-7	Parkinson's disease	Parkinson's disease || ||	TRUE	igd	GCST90026200	1.14e-07	0.0408	291	TRUE	reported	Methylmalonate (mma) levels	0.087927658	27.86083071	2	1	TRUE
rs141503969	A	G	A	G	-0.5201	-0.3541	0.0089	0.0184	FALSE	FALSE	FALSE	ieu-b-7	7	4027539	0.1942	11518	0.0682794	Parkinson's disease || id:ieu-b-7	Parkinson's disease	Parkinson's disease || ||	TRUE	igd	GCST90026200	1.56e-07	0.0992	291	TRUE	reported	Methylmalonate (mma) levels	0.086309116	27.29953295	2	1	TRUE
rs141629287	A	C	A	C	-0.227	0.0934	0.0354	0.0189	FALSE	FALSE	FALSE	ieu-b-7	8	15055195	0.0915	468692	0.3078	Parkinson's disease || id:ieu-b-7	Parkinson's disease	Parkinson's disease || ||	TRUE	igd	GCST90026200	8.8e-07	0.0462	291	TRUE	reported	Methylmalonate (mma) levels	0.076605843	23.97577294	2	1	TRUE
rs141685286	A	G	A	G	0.8304	-0.0462	0.9965	0.9857	FALSE	FALSE	FALSE	ieu-b-7	7	88193120	0.1699	11518	0.7857	Parkinson's disease || id:ieu-b-7	Parkinson's disease	Parkinson's disease || ||	TRUE	igd	GCST90026200	1.04e-09	0.1361	291	TRUE	reported	Methylmalonate (mma) levels	0.113418548	36.97117764	2	1	TRUE
rs141835014	A	G	A	G	-0.3384	-0.1246	0.0188	0.0159	FALSE	FALSE	FALSE	ieu-b-7	5	179829759	0.0888	481731	0.1606	Parkinson's disease || id:ieu-b-7	Parkinson's disease	Parkinson's disease || ||	TRUE	igd	GCST90026200	3.79e-08	0.0615	291	TRUE	reported	Methylmalonate (mma) levels	0.094239086	30.068747	2	1	TRUE
rs141931063	T	C	T	C	-0.4327	-0.0803	0.0081	0.0156	FALSE	FALSE	FALSE	ieu-b-7	9	131983739	0.1218	14977	0.5098	Parkinson's disease || id:ieu-b-7	Parkinson's disease	Parkinson's disease || ||	TRUE	igd	GCST90026200	1.81e-06	0.0906	291	TRUE	reported	Methylmalonate (mma) levels	0.07268607	22.65281868	2	1	TRUE
rs142002731	T	G	T	G	0.473	-0.1256	0.9881	0.9761	FALSE	FALSE	FALSE	ieu-b-7	3	187846576	0.0747	468692	0.0929095	Parkinson's disease || id:ieu-b-7	Parkinson's disease	Parkinson's disease || ||	TRUE	igd	GCST90026200	2.29e-10	0.0746	291	TRUE	reported	Methylmalonate (mma) levels	0.121381373	39.92541879	2	1	TRUE
rs142020496	C	G	C	G	0.3027	0.1474	0.9793	0.9744	FALSE	TRUE	FALSE	ieu-b-7	14	94255638	0.0749	468692	0.04923	Parkinson's disease || id:ieu-b-7	Parkinson's disease	Parkinson's disease || ||	TRUE	igd	GCST90026200	1.27e-08	0.0532	291	TRUE	reported	Methylmalonate (mma) levels	0.100114263	32.15188435	2	1	TRUE
rs142302093	A	G	A	G	-0.5405	0.2097	0.0066	0.0102	FALSE	FALSE	FALSE	ieu-b-7	16	86768666	0.2125	11518	0.3237	Parkinson's disease || id:ieu-b-7	Parkinson's disease	Parkinson's disease || ||	TRUE	igd	GCST90026200	4.25e-07	0.1069	291	TRUE	reported	Methylmalonate (mma) levels	0.080755829	25.38872198	2	1	TRUE
rs142471237	A	G	A	G	-0.5295	0.0946	0.0089	0.0117	FALSE	FALSE	FALSE	ieu-b-7	4	68581096	0.15	12046	0.5285	Parkinson's disease || id:ieu-b-7	Parkinson's disease	Parkinson's disease || ||	TRUE	igd	GCST90026200	9.67e-08	0.0993	291	TRUE	reported	Methylmalonate (mma) levels	0.089012848	28.23828296	2	1	TRUE
rs142503603	A	T	A	T	-0.435	-0.0205	0.0252	0.0263	FALSE	TRUE	FALSE	ieu-b-7	9	11242711	0.0776	468692	0.791701	Parkinson's disease || id:ieu-b-7	Parkinson's disease	Parkinson's disease || ||	TRUE	igd	GCST90026200	4.87e-09	0.0743	291	TRUE	reported	Methylmalonate (mma) levels	0.105377462	34.0412689	2	1	TRUE
rs142578574	T	C	T	C	-0.2912	-0.0672	0.0204	0.0214	FALSE	FALSE	FALSE	ieu-b-7	1	29370894	0.0766	480593	0.3799	Parkinson's disease || id:ieu-b-7	Parkinson's disease	Parkinson's disease || ||	TRUE	igd	GCST90026200	4.49e-06	0.0635	291	TRUE	reported	Methylmalonate (mma) levels	0.067396789	20.88527242	2	1	TRUE
rs142802729	A	G	A	G	-0.4953	0.1101	0.0067	0.0129	FALSE	FALSE	FALSE	ieu-b-7	4	162817311	0.1725	11518	0.5235	Parkinson's disease || id:ieu-b-7	Parkinson's disease	Parkinson's disease || ||	TRUE	igd	GCST90026200	3.16e-06	0.1063	291	TRUE	reported	Methylmalonate (mma) levels	0.069426879	21.56130191	2	1	TRUE
rs143407472	A	G	A	G	-0.2078	-0.0378	0.0405	0.031	FALSE	FALSE	FALSE	ieu-b-7	22	50630164	0.0566	482730	0.504001	Parkinson's disease || id:ieu-b-7	Parkinson's disease	Parkinson's disease || ||	TRUE	igd	GCST90026200	2.57e-06	0.0442	291	TRUE	reported	Methylmalonate (mma) levels	0.070592677	21.95085301	2	1	TRUE
rs143467093	A	T	A	T	-0.5618	0.0525	0.0064	0.0082	FALSE	TRUE	FALSE	ieu-b-7	19	7549820	0.134	25556	0.6955	Parkinson's disease || id:ieu-b-7	Parkinson's disease	Parkinson's disease || ||	TRUE	igd	GCST90026200	1.38e-07	0.1066	291	TRUE	reported	Methylmalonate (mma) levels	0.087129504	27.5837885	2	1	TRUE
rs143566366	T	C	T	C	-0.7777	-0.0576	0.0067	0.0127	FALSE	FALSE	FALSE	ieu-b-7	1	216657675	0.1088	468692	0.5968	Parkinson's disease || id:ieu-b-7	Parkinson's disease	Parkinson's disease || ||	TRUE	igd	GCST90026200	1.21e-13	0.1049	291	TRUE	reported	Methylmalonate (mma) levels	0.158870449	54.58559835	2	1	TRUE
rs143778192	A	G	A	G	-0.3074	-0.0042	0.019	0.0183	FALSE	FALSE	FALSE	ieu-b-7	3	21233865	0.0897	468692	0.9628	Parkinson's disease || id:ieu-b-7	Parkinson's disease	Parkinson's disease || ||	TRUE	igd	GCST90026200	5.73e-07	0.0615	291	TRUE	reported	Methylmalonate (mma) levels	0.079066544	24.81203291	2	1	TRUE
rs144146186	A	G	A	G	-0.2519	0.0263	0.0299	0.0158	FALSE	FALSE	FALSE	ieu-b-7	2	138648636	0.0957	468692	0.7837	Parkinson's disease || id:ieu-b-7	Parkinson's disease	Parkinson's disease || ||	TRUE	igd	GCST90026200	5.06e-07	0.0501	291	TRUE	reported	Methylmalonate (mma) levels	0.079929822	25.10647476	2	1	TRUE
rs144164238	A	G	A	G	-0.2321	0.0275	0.0296	0.0286	FALSE	FALSE	FALSE	ieu-b-7	20	62095130	0.069	468692	0.6904	Parkinson's disease || id:ieu-b-7	Parkinson's disease	Parkinson's disease || ||	TRUE	igd	GCST90026200	4.38e-06	0.0505	291	TRUE	reported	Methylmalonate (mma) levels	0.067676976	20.9784008	2	1	TRUE
rs144490162	A	G	A	G	0.4118	-0.0827	0.9901	0.9923	FALSE	FALSE	FALSE	ieu-b-7	11	57988705	0.1371	27693	0.5461	Parkinson's disease || id:ieu-b-7	Parkinson's disease	Parkinson's disease || ||	TRUE	igd	GCST90026200	2.33e-06	0.0872	291	TRUE	reported	Methylmalonate (mma) levels	0.07118309	22.14851272	2	1	TRUE
rs144510726	A	G	A	G	0.3883	-0.0885	0.9883	0.9868	FALSE	FALSE	FALSE	ieu-b-7	13	36846648	0.1324	12691	0.5041	Parkinson's disease || id:ieu-b-7	Parkinson's disease	Parkinson's disease || ||	TRUE	igd	GCST90026200	4.55e-07	0.077	291	TRUE	reported	Methylmalonate (mma) levels	0.080366512	25.25562873	2	1	TRUE
rs144523185	A	G	A	G	0.4689	0.1238	0.9915	0.9857	FALSE	FALSE	FALSE	ieu-b-7	6	134092649	0.1011	470014	0.221	Parkinson's disease || id:ieu-b-7	Parkinson's disease	Parkinson's disease || ||	TRUE	igd	GCST90026200	6.52e-06	0.104	291	TRUE	reported	Methylmalonate (mma) levels	0.065294359	20.18824844	2	1	TRUE
rs144640215	A	G	A	G	-0.5052	-0.1581	0.0071	0.0113	FALSE	FALSE	FALSE	ieu-b-7	10	44181866	0.1103	468692	0.1518	Parkinson's disease || id:ieu-b-7	Parkinson's disease	Parkinson's disease || ||	TRUE	igd	GCST90026200	9.14e-06	0.1139	291	TRUE	reported	Methylmalonate (mma) levels	0.063324997	19.53817924	2	1	TRUE
rs144675780	T	C	T	C	-0.5154	-0.0734	0.0088	0.0239	FALSE	FALSE	FALSE	ieu-b-7	2	207374790	0.1065	25556	0.490399	Parkinson's disease || id:ieu-b-7	Parkinson's disease	Parkinson's disease || ||	TRUE	igd	GCST90026200	2.2e-07	0.0995	291	TRUE	reported	Methylmalonate (mma) levels	0.084420112	26.64695084	2	1	TRUE
rs144837421	T	C	T	C	-0.1944	-0.0365	0.0449	0.0382	FALSE	FALSE	FALSE	ieu-b-7	12	22247455	0.0625	468692	0.5592	Parkinson's disease || id:ieu-b-7	Parkinson's disease	Parkinson's disease || ||	TRUE	igd	GCST90026200	2.43e-06	0.0412	291	TRUE	reported	Methylmalonate (mma) levels	0.07107027	22.11072295	2	1	TRUE
rs144853920	C	G	C	G	0.4756	0.1166	0.9929	0.9871	FALSE	TRUE	FALSE	ieu-b-7	10	103598310	0.157	25028	0.4576	Parkinson's disease || id:ieu-b-7	Parkinson's disease	Parkinson's disease || ||	TRUE	igd	GCST90026200	4.82e-11	0.0723	291	TRUE	reported	Methylmalonate (mma) levels	0.129451498	42.97461069	2	1	TRUE
rs1457111	T	G	T	G	-0.3176	0.0275	0.0169	0.0218	FALSE	FALSE	FALSE	ieu-b-7	5	58738700	0.0822	468692	0.7375	Parkinson's disease || id:ieu-b-7	Parkinson's disease	Parkinson's disease || ||	TRUE	igd	GCST90026200	9.39e-07	0.0648	291	TRUE	reported	Methylmalonate (mma) levels	0.076255286	23.85699994	2	1	TRUE
rs145770124	A	G	A	G	0.7756	0.1496	0.9964	0.9859	FALSE	FALSE	FALSE	ieu-b-7	8	96059552	0.1079	468692	0.1655	Parkinson's disease || id:ieu-b-7	Parkinson's disease	Parkinson's disease || ||	TRUE	igd	GCST90026200	2.42e-09	0.13	291	TRUE	reported	Methylmalonate (mma) levels	0.108988174	35.3503526	2	1	TRUE
rs145771074	A	G	A	G	-0.7518	-0.1354	0.0077	0.0111	FALSE	FALSE	FALSE	ieu-b-7	4	58124106	0.1775	11518	0.4454	Parkinson's disease || id:ieu-b-7	Parkinson's disease	Parkinson's disease || ||	TRUE	igd	GCST90026200	2.75e-14	0.0988	291	TRUE	reported	Methylmalonate (mma) levels	0.165954014	57.50367586	2	1	TRUE
rs145985184	A	G	A	G	-0.2896	0.0452	0.0178	0.0183	FALSE	FALSE	FALSE	ieu-b-7	3	157228958	0.0928	27693	0.626299	Parkinson's disease || id:ieu-b-7	Parkinson's disease	Parkinson's disease || ||	TRUE	igd	GCST90026200	3.66e-06	0.0626	291	TRUE	reported	Methylmalonate (mma) levels	0.068507016	21.25461792	2	1	TRUE
rs146186791	T	C	T	C	-0.3873	0.0954	0.0131	0.0118	FALSE	FALSE	FALSE	ieu-b-7	2	42299177	0.1619	10554	0.555699	Parkinson's disease || id:ieu-b-7	Parkinson's disease	Parkinson's disease || ||	TRUE	igd	GCST90026200	1.48e-07	0.0737	291	TRUE	reported	Methylmalonate (mma) levels	0.086674731	27.42615158	2	1	TRUE
rs146355959	T	C	T	C	-0.3898	-0.0112	0.0141	0.0201	FALSE	FALSE	FALSE	ieu-b-7	10	53817479	0.0819	470485	0.8914	Parkinson's disease || id:ieu-b-7	Parkinson's disease	Parkinson's disease || ||	TRUE	igd	GCST90026200	9.14e-08	0.073	291	TRUE	reported	Methylmalonate (mma) levels	0.089238006	28.31671065	2	1	TRUE
rs146445117	T	C	T	C	0.4068	0.2209	0.9904	0.9862	FALSE	FALSE	FALSE	ieu-b-7	6	169276404	0.1362	11518	0.1048	Parkinson's disease || id:ieu-b-7	Parkinson's disease	Parkinson's disease || ||	TRUE	igd	GCST90026200	1.69e-06	0.085	291	TRUE	reported	Methylmalonate (mma) levels	0.072966961	22.74724948	2	1	TRUE
rs146551511	T	C	T	C	-0.3526	-0.0861	0.0168	0.0106	FALSE	FALSE	FALSE	ieu-b-7	6	41305500	0.0913	482730	0.3455	Parkinson's disease || id:ieu-b-7	Parkinson's disease	Parkinson's disease || ||	TRUE	igd	GCST90026200	1.41e-07	0.067	291	TRUE	reported	Methylmalonate (mma) levels	0.086903762	27.50552028	2	1	TRUE
rs146642700	A	T	A	T	-0.6832	-0.067	0.0071	0.0109	FALSE	TRUE	FALSE	ieu-b-7	4	16838541	0.1573	11518	0.6703	Parkinson's disease || id:ieu-b-7	Parkinson's disease	Parkinson's disease || ||	TRUE	igd	GCST90026200	5.01e-13	0.0946	291	TRUE	reported	Methylmalonate (mma) levels	0.151991903	51.79863273	2	1	TRUE
rs146727960	T	C	T	C	0.2248	-0.1016	0.9674	0.9684	FALSE	FALSE	FALSE	ieu-b-7	22	45643576	0.0711	468692	0.1526	Parkinson's disease || id:ieu-b-7	Parkinson's disease	Parkinson's disease || ||	TRUE	igd	GCST90026200	5.21e-06	0.0493	291	TRUE	reported	Methylmalonate (mma) levels	0.066685842	20.64921894	2	1	TRUE
rs146816048	A	G	A	G	0.4369	0.0148	0.989	0.9887	FALSE	FALSE	FALSE	ieu-b-7	13	65992836	0.1351	13655	0.9128	Parkinson's disease || id:ieu-b-7	Parkinson's disease	Parkinson's disease || ||	TRUE	igd	GCST90026200	6.15e-06	0.0966	291	TRUE	reported	Methylmalonate (mma) levels	0.065677082	20.31490007	2	1	TRUE
rs147113236	T	C	T	C	-0.273	-0.0216	0.0201	0.0199	FALSE	FALSE	FALSE	ieu-b-7	5	157246700	0.0746	482730	0.7716	Parkinson's disease || id:ieu-b-7	Parkinson's disease	Parkinson's disease || ||	TRUE	igd	GCST90026200	7.25e-06	0.0608	291	TRUE	reported	Methylmalonate (mma) levels	0.064793671	20.02271609	2	1	TRUE
rs147671327	A	T	A	T	0.5746	-0.0684	0.995	0.9856	FALSE	TRUE	FALSE	ieu-b-7	9	78178959	0.1352	11518	0.612999	Parkinson's disease || id:ieu-b-7	Parkinson's disease	Parkinson's disease || ||	TRUE	igd	GCST90026200	5.11e-06	0.126	291	TRUE	reported	Methylmalonate (mma) levels	0.066698939	20.6535641	2	1	TRUE
rs147759244	A	C	A	C	-0.5464	0.0535	0.0064	0.0206	FALSE	FALSE	FALSE	ieu-b-7	3	74517153	0.0863	468692	0.5351	Parkinson's disease || id:ieu-b-7	Parkinson's disease	Parkinson's disease || ||	TRUE	igd	GCST90026200	5.18e-07	0.1089	291	TRUE	reported	Methylmalonate (mma) levels	0.079622975	25.00175388	2	1	TRUE
rs148136527	A	G	A	G	-0.508	0.0351	0.0095	0.022	FALSE	FALSE	FALSE	ieu-b-7	8	1308271	0.0808	468692	0.6643	Parkinson's disease || id:ieu-b-7	Parkinson's disease	Parkinson's disease || ||	TRUE	igd	GCST90026200	6.29e-10	0.0822	291	TRUE	reported	Methylmalonate (mma) levels	0.116020089	37.93050661	2	1	TRUE
rs148175981	A	G	A	G	0.6758	0.141	0.9953	0.9895	FALSE	FALSE	FALSE	ieu-b-7	6	125061784	0.1726	11518	0.4141	Parkinson's disease || id:ieu-b-7	Parkinson's disease	Parkinson's disease || ||	TRUE	igd	GCST90026200	1.06e-08	0.1181	291	TRUE	reported	Methylmalonate (mma) levels	0.101142658	32.51931834	2	1	TRUE
rs148414929	A	G	A	G	-0.3879	0.0122	0.0116	0.0247	FALSE	FALSE	FALSE	ieu-b-7	9	92077451	0.0747	468692	0.87	Parkinson's disease || id:ieu-b-7	Parkinson's disease	Parkinson's disease || ||	TRUE	igd	GCST90026200	2.53e-06	0.0824	291	TRUE	reported	Methylmalonate (mma) levels	0.070764878	22.00847697	2	1	TRUE
rs149172502	T	C	T	C	-0.3257	0.1268	0.0154	0.0169	FALSE	FALSE	FALSE	ieu-b-7	3	6274639	0.1039	468692	0.2225	Parkinson's disease || id:ieu-b-7	Parkinson's disease	Parkinson's disease || ||	TRUE	igd	GCST90026200	8.74e-06	0.0733	291	TRUE	reported	Methylmalonate (mma) levels	0.063536794	19.60796042	2	1	TRUE
rs149289810	A	C	A	C	-0.3394	-0.1693	0.014	0.022	FALSE	FALSE	FALSE	ieu-b-7	10	134643771	0.184	11518	0.3576	Parkinson's disease || id:ieu-b-7	Parkinson's disease	Parkinson's disease || ||	TRUE	igd	GCST90026200	1.46e-06	0.0705	291	TRUE	reported	Methylmalonate (mma) levels	0.073768665	23.01708363	2	1	TRUE
rs149353034	T	C	T	C	0.5774	0.1194	0.9952	0.991	FALSE	FALSE	FALSE	ieu-b-7	13	27807651	0.175	11518	0.495	Parkinson's disease || id:ieu-b-7	Parkinson's disease	Parkinson's disease || ||	TRUE	igd	GCST90026200	7.73e-07	0.1168	291	TRUE	reported	Methylmalonate (mma) levels	0.077473592	24.27016491	2	1	TRUE
rs149381818	A	G	A	G	0.3985	0.0829	0.9848	0.9862	FALSE	FALSE	FALSE	ieu-b-7	2	230085465	0.1506	10639	0.582	Parkinson's disease || id:ieu-b-7	Parkinson's disease	Parkinson's disease || ||	TRUE	igd	GCST90026200	1.1e-08	0.0697	291	TRUE	reported	Methylmalonate (mma) levels	0.100986709	32.46354547	2	1	TRUE
rs149464341	T	G	T	G	-0.6436	0.3423	0.0071	0.0096	FALSE	FALSE	FALSE	ieu-b-7	2	82196893	0.1487	13655	0.02133	Parkinson's disease || id:ieu-b-7	Parkinson's disease	Parkinson's disease || ||	TRUE	igd	GCST90026200	9.21e-12	0.0944	291	TRUE	reported	Methylmalonate (mma) levels	0.137732686	46.16288429	2	1	TRUE
rs149508938	T	C	T	C	-0.4178	-0.0787	0.0115	0.0097	FALSE	FALSE	FALSE	ieu-b-7	10	2885922	0.1821	11518	0.6655	Parkinson's disease || id:ieu-b-7	Parkinson's disease	Parkinson's disease || ||	TRUE	igd	GCST90026200	5.58e-07	0.0835	291	TRUE	reported	Methylmalonate (mma) levels	0.079218651	24.86387273	2	1	TRUE
rs149869440	T	C	T	C	-0.2139	0.0663	0.0364	0.0379	FALSE	FALSE	FALSE	ieu-b-7	16	58098165	0.06	468692	0.2689	Parkinson's disease || id:ieu-b-7	Parkinson's disease	Parkinson's disease || ||	TRUE	igd	GCST90026200	8.44e-08	0.0399	291	TRUE	reported	Methylmalonate (mma) levels	0.089883463	28.54175222	2	1	TRUE
rs150118926	T	C	T	C	0.1384	-0.0431	0.9227	0.9026	FALSE	FALSE	FALSE	ieu-b-7	11	23193525	0.0385	468692	0.2622	Parkinson's disease || id:ieu-b-7	Parkinson's disease	Parkinson's disease || ||	TRUE	igd	GCST90026200	6.85e-06	0.0308	291	TRUE	reported	Methylmalonate (mma) levels	0.064884787	20.05282672	2	1	TRUE
rs150129717	A	G	A	G	-0.4882	-0.0247	0.0099	0.0127	FALSE	FALSE	FALSE	ieu-b-7	9	9375325	0.1407	11518	0.8607	Parkinson's disease || id:ieu-b-7	Parkinson's disease	Parkinson's disease || ||	TRUE	igd	GCST90026200	1.67e-08	0.0865	291	TRUE	reported	Methylmalonate (mma) levels	0.098663661	31.63502551	2	1	TRUE
rs150329333	T	C	T	C	-0.3615	-0.083	0.0134	0.0099	FALSE	FALSE	FALSE	ieu-b-7	22	18276829	0.1677	11518	0.6205	Parkinson's disease || id:ieu-b-7	Parkinson's disease	Parkinson's disease || ||	TRUE	igd	GCST90026200	1.64e-06	0.0754	291	TRUE	reported	Methylmalonate (mma) levels	0.073208727	22.82857302	2	1	TRUE
rs150343982	A	G	A	G	0.4248	0.0134	0.9864	0.9881	FALSE	FALSE	FALSE	ieu-b-7	1	88786128	0.1123	470219	0.905	Parkinson's disease || id:ieu-b-7	Parkinson's disease	Parkinson's disease || ||	TRUE	igd	GCST90026200	3.1e-06	0.0911	291	TRUE	reported	Methylmalonate (mma) levels	0.069525445	21.59419983	2	1	TRUE
rs150472925	T	G	T	G	0.6122	-0.1807	0.9898	0.9903	FALSE	FALSE	FALSE	ieu-b-7	15	84704575	0.1307	25556	0.1666	Parkinson's disease || id:ieu-b-7	Parkinson's disease	Parkinson's disease || ||	TRUE	igd	GCST90026200	1.29e-10	0.0952	291	TRUE	reported	Methylmalonate (mma) levels	0.124426372	41.06932902	2	1	TRUE
rs150615235	A	G	A	G	-0.4541	-0.0218	0.0118	0.019	FALSE	FALSE	FALSE	ieu-b-7	5	5256957	0.0899	468692	0.8087	Parkinson's disease || id:ieu-b-7	Parkinson's disease	Parkinson's disease || ||	TRUE	igd	GCST90026200	3.51e-08	0.0824	291	TRUE	reported	Methylmalonate (mma) levels	0.094502411	30.16153459	2	1	TRUE
rs150852626	A	C	A	C	0.5125	0.144	0.9901	0.9888	FALSE	FALSE	FALSE	ieu-b-7	3	197607790	0.1298	25556	0.2673	Parkinson's disease || id:ieu-b-7	Parkinson's disease	Parkinson's disease || ||	TRUE	igd	GCST90026200	3.16e-07	0.1002	291	TRUE	reported	Methylmalonate (mma) levels	0.082484565	25.98107701	2	1	TRUE
rs151240239	T	C	T	C	-0.4874	-0.1286	0.0089	0.0124	FALSE	FALSE	FALSE	ieu-b-7	7	54818255	0.1459	11518	0.3781	Parkinson's disease || id:ieu-b-7	Parkinson's disease	Parkinson's disease || ||	TRUE	igd	GCST90026200	9.47e-07	0.0994	291	TRUE	reported	Methylmalonate (mma) levels	0.076318129	23.87828518	2	1	TRUE
rs16829440	T	C	T	C	-0.5055	-0.0534	0.0066	0.0134	FALSE	FALSE	FALSE	ieu-b-7	1	188826462	0.1447	11518	0.7119	Parkinson's disease || id:ieu-b-7	Parkinson's disease	Parkinson's disease || ||	TRUE	igd	GCST90026200	5.56e-06	0.1113	291	TRUE	reported	Methylmalonate (mma) levels	0.066193578	20.48598474	2	1	TRUE
rs16964171	T	C	T	C	0.5684	0.1021	0.995	0.9865	FALSE	FALSE	FALSE	ieu-b-7	16	62047462	0.1089	466555	0.3483	Parkinson's disease || id:ieu-b-7	Parkinson's disease	Parkinson's disease || ||	TRUE	igd	GCST90026200	6.4e-06	0.1259	291	TRUE	reported	Methylmalonate (mma) levels	0.065457969	20.24237807	2	1	TRUE
rs17045933	T	C	T	C	-0.1658	0.0349	0.0612	0.0599	FALSE	FALSE	FALSE	ieu-b-7	12	79300702	0.0504	468692	0.488	Parkinson's disease || id:ieu-b-7	Parkinson's disease	Parkinson's disease || ||	TRUE	igd	GCST90026200	4.17e-07	0.0328	291	TRUE	reported	Methylmalonate (mma) levels	0.080719152	25.3761784	2	1	TRUE
rs17104525	T	C	T	C	-0.3236	0.0604	0.0287	0.0251	FALSE	FALSE	FALSE	ieu-b-7	14	36921931	0.07	468692	0.3884	Parkinson's disease || id:ieu-b-7	Parkinson's disease	Parkinson's disease || ||	TRUE	igd	GCST90026200	6.14e-06	0.0716	291	TRUE	reported	Methylmalonate (mma) levels	0.065589695	20.28597262	2	1	TRUE
rs182006785	T	G	T	G	-0.535	0.0242	0.0066	0.0086	FALSE	FALSE	FALSE	ieu-b-7	11	61421690	0.1495	25556	0.8712	Parkinson's disease || id:ieu-b-7	Parkinson's disease	Parkinson's disease || ||	TRUE	igd	GCST90026200	7.45e-07	0.1081	291	TRUE	reported	Methylmalonate (mma) levels	0.077636392	24.32545822	2	1	TRUE
rs182460571	A	G	A	G	-0.3818	0.1721	0.0162	0.017	FALSE	FALSE	FALSE	ieu-b-7	4	134758781	0.093	468692	0.0642495	Parkinson's disease || id:ieu-b-7	Parkinson's disease	Parkinson's disease || ||	TRUE	igd	GCST90026200	1.48e-07	0.0727	291	TRUE	reported	Methylmalonate (mma) levels	0.086573258	27.39099951	2	1	TRUE
rs182599860	T	C	T	C	-0.5211	-0.0572	0.0139	0.0164	FALSE	FALSE	FALSE	ieu-b-7	5	162935353	0.076	482730	0.4514	Parkinson's disease || id:ieu-b-7	Parkinson's disease	Parkinson's disease || ||	TRUE	igd	GCST90026200	4.56e-09	0.0889	291	TRUE	reported	Methylmalonate (mma) levels	0.105602938	34.12270709	2	1	TRUE
rs183702144	A	C	A	C	-0.3204	0.2031	0.0202	0.0076	FALSE	FALSE	FALSE	ieu-b-7	5	117556774	0.1914	11518	0.2886	Parkinson's disease || id:ieu-b-7	Parkinson's disease	Parkinson's disease || ||	TRUE	igd	GCST90026200	2.17e-06	0.0676	291	TRUE	reported	Methylmalonate (mma) levels	0.071664426	22.30984108	2	1	TRUE
rs184445916	A	G	A	G	0.7105	0.389	0.9964	0.989	FALSE	FALSE	FALSE	ieu-b-7	6	150412160	0.1736	11518	0.0250098	Parkinson's disease || id:ieu-b-7	Parkinson's disease	Parkinson's disease || ||	TRUE	igd	GCST90026200	6.12e-08	0.1312	291	TRUE	reported	Methylmalonate (mma) levels	0.091551951	29.12496071	2	1	TRUE
rs184729970	A	C	A	C	-0.1904	-0.0245	0.0515	0.0413	FALSE	FALSE	FALSE	ieu-b-7	20	15125417	0.0585	468692	0.6754	Parkinson's disease || id:ieu-b-7	Parkinson's disease	Parkinson's disease || ||	TRUE	igd	GCST90026200	1.45e-06	0.0395	291	TRUE	reported	Methylmalonate (mma) levels	0.073941007	23.07515094	2	1	TRUE
rs184887578	T	C	T	C	-0.5123	-0.1866	0.0067	0.0094	FALSE	FALSE	FALSE	ieu-b-7	7	73320273	0.161	13311	0.2465	Parkinson's disease || id:ieu-b-7	Parkinson's disease	Parkinson's disease || ||	TRUE	igd	GCST90026200	9.06e-07	0.1043	291	TRUE	reported	Methylmalonate (mma) levels	0.076559001	23.95989711	2	1	TRUE
rs185273587	A	G	A	G	0.5262	0.0677	0.9894	0.9806	FALSE	FALSE	FALSE	ieu-b-7	1	78059464	0.0934	468692	0.4681	Parkinson's disease || id:ieu-b-7	Parkinson's disease	Parkinson's disease || ||	TRUE	igd	GCST90026200	5.24e-09	0.0901	291	TRUE	reported	Methylmalonate (mma) levels	0.104911932	33.87325717	2	1	TRUE
rs185928436	T	C	T	C	0.7641	0.0561	0.9964	0.9889	FALSE	FALSE	FALSE	ieu-b-7	6	105066893	0.1606	11518	0.726999	Parkinson's disease || id:ieu-b-7	Parkinson's disease	Parkinson's disease || ||	TRUE	igd	GCST90026200	4.95e-09	0.1306	291	TRUE	reported	Methylmalonate (mma) levels	0.105250143	33.99530166	2	1	TRUE
rs186132761	A	G	A	G	-0.2679	-0.1732	0.0186	0.0107	FALSE	FALSE	FALSE	ieu-b-7	11	121107248	0.1168	468692	0.1383	Parkinson's disease || id:ieu-b-7	Parkinson's disease	Parkinson's disease || ||	TRUE	igd	GCST90026200	3.56e-07	0.0526	291	TRUE	reported	Methylmalonate (mma) levels	0.081845831	25.76195354	2	1	TRUE
rs188918401	T	G	T	G	-0.353	-0.0968	0.0176	0.0135	FALSE	FALSE	FALSE	ieu-b-7	10	44106183	0.1323	13655	0.4644	Parkinson's disease || id:ieu-b-7	Parkinson's disease	Parkinson's disease || ||	TRUE	igd	GCST90026200	1.31e-07	0.0669	291	TRUE	reported	Methylmalonate (mma) levels	0.08732165	27.65043888	2	1	TRUE
rs189847859	T	G	T	G	-0.5106	0.0341	0.0063	0.0129	FALSE	FALSE	FALSE	ieu-b-7	11	92209527	0.1094	27693	0.754899	Parkinson's disease || id:ieu-b-7	Parkinson's disease	Parkinson's disease || ||	TRUE	igd	GCST90026200	3.61e-06	0.1102	291	TRUE	reported	Methylmalonate (mma) levels	0.068705644	21.32078966	2	1	TRUE
rs190726062	A	G	A	G	0.5218	0.2008	0.9831	0.9914	FALSE	FALSE	FALSE	ieu-b-7	5	28151780	0.1805	11518	0.2659	Parkinson's disease || id:ieu-b-7	Parkinson's disease	Parkinson's disease || ||	TRUE	igd	GCST90026200	2.44e-10	0.0824	291	TRUE	reported	Methylmalonate (mma) levels	0.121113739	39.82525634	2	1	TRUE
rs192457861	T	C	T	C	-0.475	0.1991	0.0107	0.0173	FALSE	FALSE	FALSE	ieu-b-7	8	62816531	0.1121	466555	0.0758193	Parkinson's disease || id:ieu-b-7	Parkinson's disease	Parkinson's disease || ||	TRUE	igd	GCST90026200	2.8e-10	0.0753	291	TRUE	reported	Methylmalonate (mma) levels	0.12029348	39.51865186	2	1	TRUE
rs2282189	A	G	A	G	0.8541	0.1588	0.9964	0.9829	FALSE	FALSE	FALSE	ieu-b-7	1	13842586	0.0705	482730	0.0242298	Parkinson's disease || id:ieu-b-7	Parkinson's disease	Parkinson's disease || ||	TRUE	igd	GCST90026200	3.33e-10	0.136	291	TRUE	reported	Methylmalonate (mma) levels	0.119356669	39.16918009	2	1	TRUE
rs2366965	A	G	A	G	-0.2585	0.0251	0.0357	0.0282	FALSE	FALSE	FALSE	ieu-b-7	3	59929857	0.069	468692	0.715899	Parkinson's disease || id:ieu-b-7	Parkinson's disease	Parkinson's disease || ||	TRUE	igd	GCST90026200	5.05e-07	0.0515	291	TRUE	reported	Methylmalonate (mma) levels	0.079680537	25.02139336	2	1	TRUE
rs2415338	A	C	A	C	0.8052	-0.1041	0.9964	0.9908	FALSE	FALSE	FALSE	ieu-b-7	14	36739191	0.1516	12691	0.4924	Parkinson's disease || id:ieu-b-7	Parkinson's disease	Parkinson's disease || ||	TRUE	igd	GCST90026200	6.39e-10	0.1303	291	TRUE	reported	Methylmalonate (mma) levels	0.11600472	37.92482232	2	1	TRUE
rs2767567	T	C	T	C	-0.2643	-0.028	0.0306	0.0284	FALSE	FALSE	FALSE	ieu-b-7	1	208196081	0.0562	482730	0.6187	Parkinson's disease || id:ieu-b-7	Parkinson's disease	Parkinson's disease || ||	TRUE	igd	GCST90026200	4.99e-08	0.0485	291	TRUE	reported	Methylmalonate (mma) levels	0.092601093	29.49277943	2	1	TRUE
rs28555569	T	C	T	C	0.3789	0.0967	0.9853	0.9871	FALSE	FALSE	FALSE	ieu-b-7	5	12913927	0.1135	468692	0.3942	Parkinson's disease || id:ieu-b-7	Parkinson's disease	Parkinson's disease || ||	TRUE	igd	GCST90026200	1.1e-07	0.0714	291	TRUE	reported	Methylmalonate (mma) levels	0.088235338	27.96775721	2	1	TRUE
rs28826915	T	C	T	C	-0.2469	-0.0353	0.0308	0.0197	FALSE	FALSE	FALSE	ieu-b-7	7	15104373	0.0784	470014	0.6526	Parkinson's disease || id:ieu-b-7	Parkinson's disease	Parkinson's disease || ||	TRUE	igd	GCST90026200	2.54e-06	0.0525	291	TRUE	reported	Methylmalonate (mma) levels	0.070634539	21.96485936	2	1	TRUE
rs34528220	C	G	C	G	0.259	-0.0218	0.9789	0.974	FALSE	TRUE	FALSE	ieu-b-7	1	241148921	0.074	468692	0.7683	Parkinson's disease || id:ieu-b-7	Parkinson's disease	Parkinson's disease || ||	TRUE	igd	GCST90026200	8.3e-06	0.0581	291	TRUE	reported	Methylmalonate (mma) levels	0.063924199	19.73568102	2	1	TRUE
rs34763095	C	G	C	G	0.3373	-0.0827	0.9797	0.9854	FALSE	TRUE	FALSE	ieu-b-7	21	40326357	0.1088	468692	0.4473	Parkinson's disease || id:ieu-b-7	Parkinson's disease	Parkinson's disease || ||	TRUE	igd	GCST90026200	6.57e-07	0.0678	291	TRUE	reported	Methylmalonate (mma) levels	0.078384481	24.57978888	2	1	TRUE
rs35679219	T	C	T	C	-0.1755	0.1078	0.0773	0.0685	FALSE	FALSE	FALSE	ieu-b-7	15	27278035	0.0458	468692	0.0186801	Parkinson's disease || id:ieu-b-7	Parkinson's disease	Parkinson's disease || ||	TRUE	igd	GCST90026200	3.74e-09	0.0298	291	TRUE	reported	Methylmalonate (mma) levels	0.106494232	34.44502999	2	1	TRUE
rs35740488	C	G	C	G	0.4735	-0.2024	0.9896	0.9889	FALSE	TRUE	FALSE	ieu-b-7	4	35018655	0.1075	468692	0.0598205	Parkinson's disease || id:ieu-b-7	Parkinson's disease	Parkinson's disease || ||	TRUE	igd	GCST90026200	1.6e-08	0.0838	291	TRUE	reported	Methylmalonate (mma) levels	0.098866278	31.70711904	2	1	TRUE
rs35773395	T	C	T	C	0.1655	0.0291	0.9323	0.9266	FALSE	FALSE	FALSE	ieu-b-7	8	13011024	0.0455	468692	0.5226	Parkinson's disease || id:ieu-b-7	Parkinson's disease	Parkinson's disease || ||	TRUE	igd	GCST90026200	8.33e-07	0.0336	291	TRUE	reported	Methylmalonate (mma) levels	0.076956715	24.09474282	2	1	TRUE
rs36049703	T	C	T	C	0.5642	-0.1293	0.9934	0.9845	FALSE	FALSE	FALSE	ieu-b-7	16	79900245	0.109	466555	0.2354	Parkinson's disease || id:ieu-b-7	Parkinson's disease	Parkinson's disease || ||	TRUE	igd	GCST90026200	1.28e-07	0.1068	291	TRUE	reported	Methylmalonate (mma) levels	0.087510202	27.71586977	2	1	TRUE
rs36093130	T	G	T	G	0.3526	0.0534	0.9832	0.9838	FALSE	FALSE	FALSE	ieu-b-7	9	136906986	0.0703	482730	0.4476	Parkinson's disease || id:ieu-b-7	Parkinson's disease	Parkinson's disease || ||	TRUE	igd	GCST90026200	4.19e-08	0.0643	291	TRUE	reported	Methylmalonate (mma) levels	0.093657396	29.86396884	2	1	TRUE
rs3744098	T	C	T	C	-0.3806	-0.1115	0.0146	0.0234	FALSE	FALSE	FALSE	ieu-b-7	17	56388416	0.0689	482730	0.1055	Parkinson's disease || id:ieu-b-7	Parkinson's disease	Parkinson's disease || ||	TRUE	igd	GCST90026200	7.95e-11	0.0585	291	TRUE	reported	Methylmalonate (mma) levels	0.126985544	42.03690076	2	1	TRUE
rs41265211	T	G	T	G	-0.3704	-0.0401	0.0234	0.0134	FALSE	FALSE	FALSE	ieu-b-7	1	153963749	0.0828	482730	0.6285	Parkinson's disease || id:ieu-b-7	Parkinson's disease	Parkinson's disease || ||	TRUE	igd	GCST90026200	2.06e-12	0.0527	291	TRUE	reported	Methylmalonate (mma) levels	0.145121606	49.05977808	2	1	TRUE
rs41277640	T	G	T	G	-0.3272	0.0447	0.0203	0.0143	FALSE	FALSE	FALSE	ieu-b-7	1	106615807	0.1045	468692	0.6688	Parkinson's disease || id:ieu-b-7	Parkinson's disease	Parkinson's disease || ||	TRUE	igd	GCST90026200	2.11e-08	0.0584	291	TRUE	reported	Methylmalonate (mma) levels	0.097368482	31.17494885	2	1	TRUE
rs41299149	A	T	A	T	0.2866	0.0362	0.9812	0.9746	FALSE	TRUE	FALSE	ieu-b-7	10	116736936	0.0579	482730	0.5319	Parkinson's disease || id:ieu-b-7	Parkinson's disease	Parkinson's disease || ||	TRUE	igd	GCST90026200	3.17e-06	0.0615	291	TRUE	reported	Methylmalonate (mma) levels	0.06944652	21.56785695	2	1	TRUE
rs4661115	A	G	A	G	-0.1821	-0.0245	0.052	0.05	FALSE	FALSE	FALSE	ieu-b-7	1	157273715	0.0527	469691	0.6418	Parkinson's disease || id:ieu-b-7	Parkinson's disease	Parkinson's disease || ||	TRUE	igd	GCST90026200	4.73e-07	0.0361	291	TRUE	reported	Methylmalonate (mma) levels	0.080409434	25.27029673	2	1	TRUE
rs4772372	T	C	T	C	-0.1339	0.0026	0.0827	0.091	FALSE	FALSE	FALSE	ieu-b-7	13	102033686	0.0292	482730	0.9294	Parkinson's disease || id:ieu-b-7	Parkinson's disease	Parkinson's disease || ||	TRUE	igd	GCST90026200	3.9e-06	0.029	291	TRUE	reported	Methylmalonate (mma) levels	0.068260092	21.17239618	2	1	TRUE
rs55655351	A	G	A	G	-0.1342	-0.0406	0.098	0.0922	FALSE	FALSE	FALSE	ieu-b-7	12	52934486	0.0325	480593	0.2123	Parkinson's disease || id:ieu-b-7	Parkinson's disease	Parkinson's disease || ||	TRUE	igd	GCST90026200	1.39e-07	0.0255	291	TRUE	reported	Methylmalonate (mma) levels	0.086905527	27.50613211	2	1	TRUE
rs55681636	T	C	T	C	-0.1715	-0.086	0.0522	0.0391	FALSE	FALSE	FALSE	ieu-b-7	13	52388512	0.0499	482730	0.0848594	Parkinson's disease || id:ieu-b-7	Parkinson's disease	Parkinson's disease || ||	TRUE	igd	GCST90026200	1.94e-06	0.036	291	TRUE	reported	Methylmalonate (mma) levels	0.072346271	22.53866046	2	1	TRUE
rs56084108	C	G	C	G	0.6593	-0.0344	0.9952	0.9737	FALSE	TRUE	FALSE	ieu-b-7	6	25346500	0.0723	468692	0.634	Parkinson's disease || id:ieu-b-7	Parkinson's disease	Parkinson's disease || ||	TRUE	igd	GCST90026200	1.94e-08	0.1174	291	TRUE	reported	Methylmalonate (mma) levels	0.097779875	31.32094172	2	1	TRUE
rs56179977	A	G	A	G	-0.2364	0.0906	0.0258	0.029	FALSE	FALSE	FALSE	ieu-b-7	22	21328568	0.0516	482730	0.0793506	Parkinson's disease || id:ieu-b-7	Parkinson's disease	Parkinson's disease || ||	TRUE	igd	GCST90026200	9.96e-06	0.0535	291	TRUE	reported	Methylmalonate (mma) levels	0.062876888	19.39064405	2	1	TRUE
rs56185490	A	G	A	G	0.1534	-0.026	0.9187	0.9132	FALSE	FALSE	FALSE	ieu-b-7	21	15892139	0.0412	468692	0.5268	Parkinson's disease || id:ieu-b-7	Parkinson's disease	Parkinson's disease || ||	TRUE	igd	GCST90026200	2.25e-06	0.0324	291	TRUE	reported	Methylmalonate (mma) levels	0.071521951	22.26207044	2	1	TRUE
rs56220052	T	C	T	C	0.4173	0.2692	0.9898	0.9735	FALSE	FALSE	FALSE	ieu-b-7	12	94390359	0.0759	468692	0.000391201	Parkinson's disease || id:ieu-b-7	Parkinson's disease	Parkinson's disease || ||	TRUE	igd	GCST90026200	2.27e-06	0.0883	291	TRUE	reported	Methylmalonate (mma) levels	0.071279921	22.18095374	2	1	TRUE
rs58121923	A	G	A	G	-0.4392	0.0829	0.0071	0.0124	FALSE	FALSE	FALSE	ieu-b-7	19	15294223	0.0881	27693	0.3465	Parkinson's disease || id:ieu-b-7	Parkinson's disease	Parkinson's disease || ||	TRUE	igd	GCST90026200	5.07e-06	0.0963	291	TRUE	reported	Methylmalonate (mma) levels	0.066710684	20.65746104	2	1	TRUE
rs61470540	A	G	A	G	-0.2138	-0.0917	0.0314	0.0297	FALSE	FALSE	FALSE	ieu-b-7	4	13903482	0.0666	468692	0.1686	Parkinson's disease || id:ieu-b-7	Parkinson's disease	Parkinson's disease || ||	TRUE	igd	GCST90026200	9.5e-06	0.0483	291	TRUE	reported	Methylmalonate (mma) levels	0.063085304	19.45924536	2	1	TRUE
rs61801066	A	C	A	C	0.7929	-0.1901	0.9965	0.9908	FALSE	FALSE	FALSE	ieu-b-7	1	161005990	0.1403	25556	0.1754	Parkinson's disease || id:ieu-b-7	Parkinson's disease	Parkinson's disease || ||	TRUE	igd	GCST90026200	5.62e-09	0.1361	291	TRUE	reported	Methylmalonate (mma) levels	0.104451936	33.7074143	2	1	TRUE
rs61828274	T	G	T	G	0.2095	0.0176	0.9723	0.9598	FALSE	FALSE	FALSE	ieu-b-7	1	231120205	0.0662	466555	0.7907	Parkinson's disease || id:ieu-b-7	Parkinson's disease	Parkinson's disease || ||	TRUE	igd	GCST90026200	7.01e-06	0.0466	291	TRUE	reported	Methylmalonate (mma) levels	0.064944254	20.0724819	2	1	TRUE
rs61973050	A	G	A	G	-0.3541	0.0229	0.0142	0.0138	FALSE	FALSE	FALSE	ieu-b-7	13	96194143	0.1123	468692	0.8384	Parkinson's disease || id:ieu-b-7	Parkinson's disease	Parkinson's disease || ||	TRUE	igd	GCST90026200	4.2e-07	0.07	291	TRUE	reported	Methylmalonate (mma) levels	0.080827613	25.41327449	2	1	TRUE
rs62004119	A	C	A	C	-0.7929	-0.0724	0.0035	0.0125	FALSE	FALSE	FALSE	ieu-b-7	15	31830215	0.1118	468692	0.517201	Parkinson's disease || id:ieu-b-7	Parkinson's disease	Parkinson's disease || ||	TRUE	igd	GCST90026200	5.62e-09	0.1361	291	TRUE	reported	Methylmalonate (mma) levels	0.104451936	33.7074143	2	1	TRUE
rs62309582	A	T	A	T	-0.15	-0.0053	0.07	0.0515	FALSE	TRUE	FALSE	ieu-b-7	4	48940261	0.0544	468692	0.923	Parkinson's disease || id:ieu-b-7	Parkinson's disease	Parkinson's disease || ||	TRUE	igd	GCST90026200	4.2e-06	0.0326	291	TRUE	reported	Methylmalonate (mma) levels	0.067819465	21.0257827	2	1	TRUE
rs62458778	C	G	C	G	-0.2382	0.0704	0.0241	0.0324	FALSE	TRUE	FALSE	ieu-b-7	7	69347838	0.0651	468692	0.2797	Parkinson's disease || id:ieu-b-7	Parkinson's disease	Parkinson's disease || ||	TRUE	igd	GCST90026200	7.86e-07	0.0482	291	TRUE	reported	Methylmalonate (mma) levels	0.077427782	24.25460976	2	1	TRUE
rs62471079	A	G	A	G	0.2847	-0.1414	0.9822	0.9827	FALSE	FALSE	FALSE	ieu-b-7	7	109125529	0.0899	468692	0.1159	Parkinson's disease || id:ieu-b-7	Parkinson's disease	Parkinson's disease || ||	TRUE	igd	GCST90026200	7.28e-06	0.0635	291	TRUE	reported	Methylmalonate (mma) levels	0.064613824	19.9633002	2	1	TRUE
rs62471948	T	C	T	C	-0.2325	-0.0075	0.0239	0.0275	FALSE	FALSE	FALSE	ieu-b-7	7	84412603	0.0726	468692	0.9176	Parkinson's disease || id:ieu-b-7	Parkinson's disease	Parkinson's disease || ||	TRUE	igd	GCST90026200	5.76e-06	0.0513	291	TRUE	reported	Methylmalonate (mma) levels	0.065932062	20.39933631	2	1	TRUE
rs62571557	T	C	T	C	-0.3171	0.0895	0.0165	0.0265	FALSE	FALSE	FALSE	ieu-b-7	9	137921008	0.0732	468692	0.2217	Parkinson's disease || id:ieu-b-7	Parkinson's disease	Parkinson's disease || ||	TRUE	igd	GCST90026200	1.59e-06	0.0661	291	TRUE	reported	Methylmalonate (mma) levels	0.073289328	22.85569431	2	1	TRUE
rs6557861	A	C	A	C	-0.4075	-0.0502	0.0153	0.0164	FALSE	FALSE	FALSE	ieu-b-7	8	25680892	0.1201	13655	0.675899	Parkinson's disease || id:ieu-b-7	Parkinson's disease	Parkinson's disease || ||	TRUE	igd	GCST90026200	1.53e-08	0.072	291	TRUE	reported	Methylmalonate (mma) levels	0.099161725	31.8123013	2	1	TRUE
rs66963661	C	G	C	G	-0.1284	0.0105	0.1071	0.1031	FALSE	TRUE	FALSE	ieu-b-7	2	238471236	0.0301	482730	0.7275	Parkinson's disease || id:ieu-b-7	Parkinson's disease	Parkinson's disease || ||	TRUE	igd	GCST90026200	3.3e-06	0.0276	291	TRUE	reported	Methylmalonate (mma) levels	0.069225095	21.49397489	2	1	TRUE
rs6783221	T	C	T	C	-0.3262	0.0622	0.0175	0.0212	FALSE	FALSE	FALSE	ieu-b-7	3	25033602	0.0793	468692	0.4324	Parkinson's disease || id:ieu-b-7	Parkinson's disease	Parkinson's disease || ||	TRUE	igd	GCST90026200	1.35e-06	0.0675	291	TRUE	reported	Methylmalonate (mma) levels	0.074291896	23.19344291	2	1	TRUE
rs68008848	A	G	A	G	-0.1151	0.0372	0.1045	0.0894	FALSE	FALSE	FALSE	ieu-b-7	17	12953593	0.0405	468692	0.3585	Parkinson's disease || id:ieu-b-7	Parkinson's disease	Parkinson's disease || ||	TRUE	igd	GCST90026200	8.46e-06	0.0258	291	TRUE	reported	Methylmalonate (mma) levels	0.064015743	19.76587703	2	1	TRUE
rs6847226	A	G	A	G	-0.3001	0.0503	0.0168	0.0222	FALSE	FALSE	FALSE	ieu-b-7	4	20549424	0.0794	468692	0.5263	Parkinson's disease || id:ieu-b-7	Parkinson's disease	Parkinson's disease || ||	TRUE	igd	GCST90026200	8.41e-06	0.0674	291	TRUE	reported	Methylmalonate (mma) levels	0.063781734	19.68870045	2	1	TRUE
rs7032259	T	C	T	C	0.2054	-0.0605	0.9545	0.9481	FALSE	FALSE	FALSE	ieu-b-7	9	34700716	0.049	27693	0.2166	Parkinson's disease || id:ieu-b-7	Parkinson's disease	Parkinson's disease || ||	TRUE	igd	GCST90026200	1.49e-07	0.0391	291	TRUE	reported	Methylmalonate (mma) levels	0.086617758	27.40641423	2	1	TRUE
rs71315647	T	C	T	C	-0.3094	-0.0615	0.0233	0.0245	FALSE	FALSE	FALSE	ieu-b-7	3	132059090	0.0765	468692	0.4212	Parkinson's disease || id:ieu-b-7	Parkinson's disease	Parkinson's disease || ||	TRUE	igd	GCST90026200	6.02e-08	0.0571	291	TRUE	reported	Methylmalonate (mma) levels	0.091649265	29.15904231	2	1	TRUE
rs71388578	T	C	T	C	0.3037	0.0894	0.98	0.9849	FALSE	FALSE	FALSE	ieu-b-7	16	4473904	0.0739	482730	0.2263	Parkinson's disease || id:ieu-b-7	Parkinson's disease	Parkinson's disease || ||	TRUE	igd	GCST90026200	1.32e-06	0.0628	291	TRUE	reported	Methylmalonate (mma) levels	0.074388539	23.22603896	2	1	TRUE
rs71478364	T	C	T	C	0.5273	0.134	0.9916	0.9896	FALSE	FALSE	FALSE	ieu-b-7	11	81463711	0.139	13655	0.335	Parkinson's disease || id:ieu-b-7	Parkinson's disease	Parkinson's disease || ||	TRUE	igd	GCST90026200	5.3e-07	0.1051	291	TRUE	reported	Methylmalonate (mma) levels	0.079613609	24.99855838	2	1	TRUE
rs72621696	A	T	A	T	0.7496	-0.0936	0.9936	0.9642	FALSE	TRUE	FALSE	ieu-b-7	2	160778205	0.1179	25556	0.4273	Parkinson's disease || id:ieu-b-7	Parkinson's disease	Parkinson's disease || ||	TRUE	igd	GCST90026200	2.94e-09	0.1263	291	TRUE	reported	Methylmalonate (mma) levels	0.107977945	34.98302081	2	1	TRUE
rs72743576	A	T	A	T	-0.5489	-0.0015	0.0087	0.0198	FALSE	TRUE	FALSE	ieu-b-7	15	58454686	0.0717	482730	0.9834	Parkinson's disease || id:ieu-b-7	Parkinson's disease	Parkinson's disease || ||	TRUE	igd	GCST90026200	5.08e-08	0.1007	291	TRUE	reported	Methylmalonate (mma) levels	0.092643022	29.50749718	2	1	TRUE
rs72757010	A	G	A	G	-0.3209	0.0777	0.0125	0.0115	FALSE	FALSE	FALSE	ieu-b-7	9	112918755	0.0825	482202	0.3467	Parkinson's disease || id:ieu-b-7	Parkinson's disease	Parkinson's disease || ||	TRUE	igd	GCST90026200	2.94e-06	0.0686	291	TRUE	reported	Methylmalonate (mma) levels	0.069937537	21.73181787	2	1	TRUE
rs72771497	T	C	T	C	0.3166	0.0541	0.98	0.9759	FALSE	FALSE	FALSE	ieu-b-7	5	117378598	0.0769	468692	0.4817	Parkinson's disease || id:ieu-b-7	Parkinson's disease	Parkinson's disease || ||	TRUE	igd	GCST90026200	3.16e-07	0.0619	291	TRUE	reported	Methylmalonate (mma) levels	0.082482513	25.98037269	2	1	TRUE
rs72779207	A	G	A	G	-0.7952	-0.0228	0.0058	0.0075	FALSE	FALSE	FALSE	ieu-b-7	5	71334419	0.1844	11638	0.9015	Parkinson's disease || id:ieu-b-7	Parkinson's disease	Parkinson's disease || ||	TRUE	igd	GCST90026200	3.44e-09	0.1346	291	TRUE	reported	Methylmalonate (mma) levels	0.107096254	34.66310612	2	1	TRUE
rs72825809	A	G	A	G	-0.4031	-0.0164	0.0121	0.0166	FALSE	FALSE	FALSE	ieu-b-7	10	83272627	0.0894	468692	0.8541	Parkinson's disease || id:ieu-b-7	Parkinson's disease	Parkinson's disease || ||	TRUE	igd	GCST90026200	1.86e-06	0.0845	291	TRUE	reported	Methylmalonate (mma) levels	0.072530214	22.60044717	2	1	TRUE
rs72862290	A	G	A	G	-0.4185	-0.0697	0.0082	0.017	FALSE	FALSE	FALSE	ieu-b-7	2	150199776	0.0908	468692	0.4426	Parkinson's disease || id:ieu-b-7	Parkinson's disease	Parkinson's disease || ||	TRUE	igd	GCST90026200	4.99e-06	0.0917	291	TRUE	reported	Methylmalonate (mma) levels	0.066793904	20.68507534	2	1	TRUE
rs72908206	A	T	A	T	-0.5475	-0.0298	0.0066	0.0103	FALSE	TRUE	FALSE	ieu-b-7	6	68976056	0.1174	468692	0.7998	Parkinson's disease || id:ieu-b-7	Parkinson's disease	Parkinson's disease || ||	TRUE	igd	GCST90026200	3.99e-07	0.108	291	TRUE	reported	Methylmalonate (mma) levels	0.081147226	25.52263971	2	1	TRUE
rs72940366	C	G	C	G	0.472	0.0136	0.9913	0.9797	FALSE	TRUE	FALSE	ieu-b-7	6	100451294	0.0829	468692	0.8698	Parkinson's disease || id:ieu-b-7	Parkinson's disease	Parkinson's disease || ||	TRUE	igd	GCST90026200	3.14e-06	0.1013	291	TRUE	reported	Methylmalonate (mma) levels	0.069426132	21.56105266	2	1	TRUE
rs73015061	T	G	T	G	0.1841	0.0234	0.9419	0.947	FALSE	FALSE	FALSE	ieu-b-7	3	2190430	0.0536	468692	0.662	Parkinson's disease || id:ieu-b-7	Parkinson's disease	Parkinson's disease || ||	TRUE	igd	GCST90026200	2.01e-06	0.0387	291	TRUE	reported	Methylmalonate (mma) levels	0.072155256	22.47452392	2	1	TRUE
rs73250416	T	C	T	C	-0.297	0.0347	0.0178	0.0131	FALSE	FALSE	FALSE	ieu-b-7	4	18596481	0.1046	468692	0.74	Parkinson's disease || id:ieu-b-7	Parkinson's disease	Parkinson's disease || ||	TRUE	igd	GCST90026200	5.12e-06	0.0651	291	TRUE	reported	Methylmalonate (mma) levels	0.066750669	20.67072814	2	1	TRUE
rs73386110	A	G	A	G	0.293	0.0048	0.9813	0.979	FALSE	FALSE	FALSE	ieu-b-7	12	104238272	0.0683	482730	0.9438	Parkinson's disease || id:ieu-b-7	Parkinson's disease	Parkinson's disease || ||	TRUE	igd	GCST90026200	1.02e-06	0.06	291	TRUE	reported	Methylmalonate (mma) levels	0.075741388	23.68304792	2	1	TRUE
rs73851446	T	C	T	C	0.4799	-0.0734	0.9934	0.9849	FALSE	FALSE	FALSE	ieu-b-7	3	109969845	0.1008	469691	0.4667	Parkinson's disease || id:ieu-b-7	Parkinson's disease	Parkinson's disease || ||	TRUE	igd	GCST90026200	7.29e-06	0.107	291	TRUE	reported	Methylmalonate (mma) levels	0.064656486	19.97739231	2	1	TRUE
rs73874606	T	C	T	C	0.1962	0.1247	0.9572	0.9672	FALSE	FALSE	FALSE	ieu-b-7	4	185266200	0.0671	468692	0.0633301	Parkinson's disease || id:ieu-b-7	Parkinson's disease	Parkinson's disease || ||	TRUE	igd	GCST90026200	7.01e-06	0.0437	291	TRUE	reported	Methylmalonate (mma) levels	0.06478209	20.01888966	2	1	TRUE
rs73959526	T	C	T	C	0.3737	0.0577	0.9786	0.9782	FALSE	FALSE	FALSE	ieu-b-7	2	140070889	0.0765	468692	0.4507	Parkinson's disease || id:ieu-b-7	Parkinson's disease	Parkinson's disease || ||	TRUE	igd	GCST90026200	1.35e-09	0.0616	291	TRUE	reported	Methylmalonate (mma) levels	0.112272055	36.55018884	2	1	TRUE
rs74312370	T	G	T	G	-0.2938	0.0058	0.0272	0.0265	FALSE	FALSE	FALSE	ieu-b-7	21	26041311	0.0699	468692	0.9343	Parkinson's disease || id:ieu-b-7	Parkinson's disease	Parkinson's disease || ||	TRUE	igd	GCST90026200	3.99e-09	0.0499	291	TRUE	reported	Methylmalonate (mma) levels	0.10644621	34.42764733	2	1	TRUE
rs74370124	A	G	A	G	0.3509	0.0898	0.9896	0.9819	FALSE	FALSE	FALSE	ieu-b-7	11	94366782	0.0863	468692	0.2982	Parkinson's disease || id:ieu-b-7	Parkinson's disease	Parkinson's disease || ||	TRUE	igd	GCST90026200	1.22e-06	0.0723	291	TRUE	reported	Methylmalonate (mma) levels	0.074884688	23.39348881	2	1	TRUE
rs74510586	T	G	T	G	0.4263	0.0306	0.9789	0.9759	FALSE	FALSE	FALSE	ieu-b-7	4	177005531	0.0796	468692	0.7009	Parkinson's disease || id:ieu-b-7	Parkinson's disease	Parkinson's disease || ||	TRUE	igd	GCST90026200	1.02e-13	0.0573	291	TRUE	reported	Methylmalonate (mma) levels	0.159810615	54.97006812	2	1	TRUE
rs74538622	A	G	A	G	0.1908	-0.0087	0.9642	0.941	FALSE	FALSE	FALSE	ieu-b-7	15	35885218	0.0497	468692	0.8603	Parkinson's disease || id:ieu-b-7	Parkinson's disease	Parkinson's disease || ||	TRUE	igd	GCST90026200	5.53e-06	0.042	291	TRUE	reported	Methylmalonate (mma) levels	0.066222928	20.49571218	2	1	TRUE
rs74616728	C	G	C	G	0.275	0.0174	0.9801	0.9851	FALSE	TRUE	FALSE	ieu-b-7	7	12400308	0.0997	467813	0.8615	Parkinson's disease || id:ieu-b-7	Parkinson's disease	Parkinson's disease || ||	TRUE	igd	GCST90026200	9.53e-06	0.0621	291	TRUE	reported	Methylmalonate (mma) levels	0.063134459	19.47542936	2	1	TRUE
rs74863490	T	C	T	C	-0.2659	0.0129	0.027	0.0267	FALSE	FALSE	FALSE	ieu-b-7	18	13454948	0.072	468692	0.8577	Parkinson's disease || id:ieu-b-7	Parkinson's disease	Parkinson's disease || ||	TRUE	igd	GCST90026200	6.04e-07	0.0533	291	TRUE	reported	Methylmalonate (mma) levels	0.078786125	24.71650787	2	1	TRUE
rs74952514	A	C	A	C	0.3142	-0.1075	0.9858	0.9776	FALSE	FALSE	FALSE	ieu-b-7	9	126015168	0.085	468692	0.2061	Parkinson's disease || id:ieu-b-7	Parkinson's disease	Parkinson's disease || ||	TRUE	igd	GCST90026200	3.91e-06	0.0681	291	TRUE	reported	Methylmalonate (mma) levels	0.068165399	21.14087661	2	1	TRUE
rs74979977	A	G	A	G	-0.2057	0.0562	0.0489	0.0498	FALSE	FALSE	FALSE	ieu-b-7	8	104258431	0.0421	482730	0.182	Parkinson's disease || id:ieu-b-7	Parkinson's disease	Parkinson's disease || ||	TRUE	igd	GCST90026200	4.1e-07	0.0406	291	TRUE	reported	Methylmalonate (mma) levels	0.0810607	25.49302489	2	1	TRUE
rs75008358	A	G	A	G	0.2799	0.1471	0.9813	0.9699	FALSE	FALSE	FALSE	ieu-b-7	1	171566960	0.0898	12517	0.1014	Parkinson's disease || id:ieu-b-7	Parkinson's disease	Parkinson's disease || ||	TRUE	igd	GCST90026200	5.93e-06	0.0618	291	TRUE	reported	Methylmalonate (mma) levels	0.065849532	20.37200155	2	1	TRUE
rs75059595	C	G	C	G	0.3557	-0.0049	0.9893	0.987	FALSE	TRUE	FALSE	ieu-b-7	2	201599814	0.1057	467877	0.9629	Parkinson's disease || id:ieu-b-7	Parkinson's disease	Parkinson's disease || ||	TRUE	igd	GCST90026200	9.96e-06	0.0805	291	TRUE	reported	Methylmalonate (mma) levels	0.06287534	19.39013458	2	1	TRUE
rs75273446	C	G	C	G	0.3023	-0.3697	0.98	0.9913	FALSE	TRUE	FALSE	ieu-b-7	13	75707245	0.1898	11518	0.0513795	Parkinson's disease || id:ieu-b-7	Parkinson's disease	Parkinson's disease || ||	TRUE	igd	GCST90026200	1.12e-06	0.0621	291	TRUE	reported	Methylmalonate (mma) levels	0.07530096	23.53411914	2	1	TRUE
rs755000	T	G	T	G	0.4135	-0.0646	0.986	0.9675	FALSE	FALSE	FALSE	ieu-b-7	19	11560347	0.0513	482730	0.2082	Parkinson's disease || id:ieu-b-7	Parkinson's disease	Parkinson's disease || ||	TRUE	igd	GCST90026200	2.03e-07	0.0796	291	TRUE	reported	Methylmalonate (mma) levels	0.084862935	26.7996885	2	1	TRUE
rs76072740	T	C	T	C	0.2359	-0.0224	0.9742	0.9618	FALSE	FALSE	FALSE	ieu-b-7	12	67440572	0.0601	468692	0.709099	Parkinson's disease || id:ieu-b-7	Parkinson's disease	Parkinson's disease || ||	TRUE	igd	GCST90026200	4.44e-06	0.0514	291	TRUE	reported	Methylmalonate (mma) levels	0.067497351	20.91869065	2	1	TRUE
rs76128942	T	C	T	C	-0.354	-0.0461	0.0172	0.0171	FALSE	FALSE	FALSE	ieu-b-7	2	60766385	0.0902	468692	0.609399	Parkinson's disease || id:ieu-b-7	Parkinson's disease	Parkinson's disease || ||	TRUE	igd	GCST90026200	1.58e-06	0.0737	291	TRUE	reported	Methylmalonate (mma) levels	0.073458716	22.91270703	2	1	TRUE
rs76165162	C	G	C	G	0.1793	0.0834	0.9514	0.9573	FALSE	TRUE	FALSE	ieu-b-7	7	155168890	0.0571	468692	0.1443	Parkinson's disease || id:ieu-b-7	Parkinson's disease	Parkinson's disease || ||	TRUE	igd	GCST90026200	4e-06	0.0389	291	TRUE	reported	Methylmalonate (mma) levels	0.068040198	21.09921173	2	1	TRUE
rs76358856	A	C	A	C	0.3758	-0.073	0.9869	0.9807	FALSE	FALSE	FALSE	ieu-b-7	7	86626346	0.0867	468692	0.4001	Parkinson's disease || id:ieu-b-7	Parkinson's disease	Parkinson's disease || ||	TRUE	igd	GCST90026200	1.04e-06	0.077	291	TRUE	reported	Methylmalonate (mma) levels	0.075660728	23.6557627	2	1	TRUE
rs7654667	T	C	T	C	-0.1451	-0.0397	0.1117	0.1327	FALSE	FALSE	FALSE	ieu-b-7	4	106052258	0.0318	470485	0.2123	Parkinson's disease || id:ieu-b-7	Parkinson's disease	Parkinson's disease || ||	TRUE	igd	GCST90026200	3.65e-09	0.0246	291	TRUE	reported	Methylmalonate (mma) levels	0.106788817	34.55170352	2	1	TRUE
rs76665777	A	C	A	C	-0.6972	0.0661	0.0036	0.0134	FALSE	FALSE	FALSE	ieu-b-7	21	20066590	0.106	468692	0.5334	Parkinson's disease || id:ieu-b-7	Parkinson's disease	Parkinson's disease || ||	TRUE	igd	GCST90026200	1.14e-07	0.1315	291	TRUE	reported	Methylmalonate (mma) levels	0.088089192	27.91695876	2	1	TRUE
rs76673272	A	G	A	G	-0.2365	0.0842	0.0342	0.0139	FALSE	FALSE	FALSE	ieu-b-7	15	80742779	0.0947	468692	0.3737	Parkinson's disease || id:ieu-b-7	Parkinson's disease	Parkinson's disease || ||	TRUE	igd	GCST90026200	4.44e-07	0.0468	291	TRUE	reported	Methylmalonate (mma) levels	0.080676314	25.36152929	2	1	TRUE
rs76707409	T	C	T	C	-0.2765	0.0587	0.0216	0.0364	FALSE	FALSE	FALSE	ieu-b-7	3	70299717	0.0648	468692	0.3647	Parkinson's disease || id:ieu-b-7	Parkinson's disease	Parkinson's disease || ||	TRUE	igd	GCST90026200	4.71e-06	0.0604	291	TRUE	reported	Methylmalonate (mma) levels	0.067177295	20.81235609	2	1	TRUE
rs76796995	A	G	A	G	-0.3459	-0.2182	0.0167	0.015	FALSE	FALSE	FALSE	ieu-b-7	4	122398739	0.0981	468692	0.02618	Parkinson's disease || id:ieu-b-7	Parkinson's disease	Parkinson's disease || ||	TRUE	igd	GCST90026200	2.55e-07	0.0671	291	TRUE	reported	Methylmalonate (mma) levels	0.083677985	26.39130936	2	1	TRUE
rs76858232	T	C	T	C	0.274	-0.0513	0.9718	0.9796	FALSE	FALSE	FALSE	ieu-b-7	18	59549883	0.0811	468692	0.5266	Parkinson's disease || id:ieu-b-7	Parkinson's disease	Parkinson's disease || ||	TRUE	igd	GCST90026200	3.9e-08	0.0499	291	TRUE	reported	Methylmalonate (mma) levels	0.093883855	29.94366037	2	1	TRUE
rs77114150	A	T	A	T	-0.2162	-0.0149	0.034	0.046	FALSE	TRUE	FALSE	ieu-b-7	17	276966	0.0474	480593	0.7536	Parkinson's disease || id:ieu-b-7	Parkinson's disease	Parkinson's disease || ||	TRUE	igd	GCST90026200	4.32e-06	0.0471	291	TRUE	reported	Methylmalonate (mma) levels	0.067517632	20.92543133	2	1	TRUE
rs77213064	A	C	A	C	0.4976	-0.1475	0.9868	0.9827	FALSE	FALSE	FALSE	ieu-b-7	12	42490280	0.0889	468692	0.0970197	Parkinson's disease || id:ieu-b-7	Parkinson's disease	Parkinson's disease || ||	TRUE	igd	GCST90026200	2.95e-10	0.079	291	TRUE	reported	Methylmalonate (mma) levels	0.119979333	39.40137834	2	1	TRUE
rs77521342	T	C	T	C	0.4474	0.1837	0.9879	0.9761	FALSE	FALSE	FALSE	ieu-b-7	6	106955071	0.0779	468692	0.0184599	Parkinson's disease || id:ieu-b-7	Parkinson's disease	Parkinson's disease || ||	TRUE	igd	GCST90026200	5.27e-09	0.0766	291	TRUE	reported	Methylmalonate (mma) levels	0.104929732	33.879678	2	1	TRUE
rs77537294	A	G	A	G	-0.3421	0.0293	0.0131	0.0167	FALSE	FALSE	FALSE	ieu-b-7	12	79008331	0.0923	468692	0.7508	Parkinson's disease || id:ieu-b-7	Parkinson's disease	Parkinson's disease || ||	TRUE	igd	GCST90026200	4.97e-06	0.0749	291	TRUE	reported	Methylmalonate (mma) levels	0.066893043	20.71797796	2	1	TRUE
rs77841747	A	G	A	G	-0.1731	-0.1041	0.0426	0.0426	FALSE	FALSE	FALSE	ieu-b-7	6	5621526	0.0598	468692	0.0817994	Parkinson's disease || id:ieu-b-7	Parkinson's disease	Parkinson's disease || ||	TRUE	igd	GCST90026200	8.56e-06	0.0389	291	TRUE	reported	Methylmalonate (mma) levels	0.063710649	19.66526426	2	1	TRUE
rs77956195	A	G	A	G	0.4348	0.0067	0.9894	0.989	FALSE	FALSE	FALSE	ieu-b-7	4	11126186	0.1232	468876	0.9566	Parkinson's disease || id:ieu-b-7	Parkinson's disease	Parkinson's disease || ||	TRUE	igd	GCST90026200	9.85e-08	0.0816	291	TRUE	reported	Methylmalonate (mma) levels	0.088894414	28.19704563	2	1	TRUE
rs77970559	A	G	A	G	-0.2733	0.0029	0.0251	0.0235	FALSE	FALSE	FALSE	ieu-b-7	4	151189994	0.0784	468692	0.9708	Parkinson's disease || id:ieu-b-7	Parkinson's disease	Parkinson's disease || ||	TRUE	igd	GCST90026200	5.08e-07	0.0544	291	TRUE	reported	Methylmalonate (mma) levels	0.079811467	25.06607402	2	1	TRUE
rs78236835	T	G	T	G	0.339	-0.0242	0.9865	0.9842	FALSE	FALSE	FALSE	ieu-b-7	12	89712461	0.1037	468692	0.8156	Parkinson's disease || id:ieu-b-7	Parkinson's disease	Parkinson's disease || ||	TRUE	igd	GCST90026200	2.94e-06	0.0725	291	TRUE	reported	Methylmalonate (mma) levels	0.069882467	21.7134202	2	1	TRUE
rs78293675	T	C	T	C	-0.2916	0.0639	0.0225	0.0194	FALSE	FALSE	FALSE	ieu-b-7	13	111633463	0.0705	482730	0.3642	Parkinson's disease || id:ieu-b-7	Parkinson's disease	Parkinson's disease || ||	TRUE	igd	GCST90026200	8.84e-07	0.0593	291	TRUE	reported	Methylmalonate (mma) levels	0.076719592	24.01433177	2	1	TRUE
rs78312568	T	C	T	C	-0.2652	0.0549	0.0262	0.0377	FALSE	FALSE	FALSE	ieu-b-7	17	45894777	0.0526	482730	0.2962	Parkinson's disease || id:ieu-b-7	Parkinson's disease	Parkinson's disease || ||	TRUE	igd	GCST90026200	2.47e-06	0.0563	291	TRUE	reported	Methylmalonate (mma) levels	0.070847459	22.03611872	2	1	TRUE
rs78329607	A	T	A	T	-0.6661	0.0663	0.0085	0.0116	FALSE	TRUE	FALSE	ieu-b-7	14	35988711	0.1097	468692	0.5454	Parkinson's disease || id:ieu-b-7	Parkinson's disease	Parkinson's disease || ||	TRUE	igd	GCST90026200	2.03e-14	0.0871	291	TRUE	reported	Methylmalonate (mma) levels	0.167345617	58.08278219	2	1	TRUE
rs78393724	A	T	A	T	0.3153	-0.1407	0.9785	0.9785	FALSE	TRUE	FALSE	ieu-b-7	17	66333205	0.0801	468692	0.0791006	Parkinson's disease || id:ieu-b-7	Parkinson's disease	Parkinson's disease || ||	TRUE	igd	GCST90026200	1.58e-07	0.0601	291	TRUE	reported	Methylmalonate (mma) levels	0.08640879	27.33404161	2	1	TRUE
rs78454626	T	C	T	C	-0.3287	-0.0128	0.0197	0.0403	FALSE	FALSE	FALSE	ieu-b-7	1	94277489	0.0569	468692	0.8215	Parkinson's disease || id:ieu-b-7	Parkinson's disease	Parkinson's disease || ||	TRUE	igd	GCST90026200	1.47e-07	0.0625	291	TRUE	reported	Methylmalonate (mma) levels	0.086798642	27.46908715	2	1	TRUE
rs78581288	T	C	T	C	-0.5639	-0.0194	0.0064	0.0117	FALSE	FALSE	FALSE	ieu-b-7	10	127751933	0.1117	467728	0.8622	Parkinson's disease || id:ieu-b-7	Parkinson's disease	Parkinson's disease || ||	TRUE	igd	GCST90026200	1.91e-07	0.1083	291	TRUE	reported	Methylmalonate (mma) levels	0.085225281	26.92477791	2	1	TRUE
rs78583398	A	G	A	G	0.3379	-0.0427	0.9719	0.9546	FALSE	FALSE	FALSE	ieu-b-7	11	126903931	0.0563	468692	0.4484	Parkinson's disease || id:ieu-b-7	Parkinson's disease	Parkinson's disease || ||	TRUE	igd	GCST90026200	8.55e-11	0.0521	291	TRUE	reported	Methylmalonate (mma) levels	0.126291598	41.77397387	2	1	TRUE
rs78592407	T	C	T	C	-0.2822	-0.0597	0.03	0.0186	FALSE	FALSE	FALSE	ieu-b-7	20	42695668	0.0884	468692	0.4996	Parkinson's disease || id:ieu-b-7	Parkinson's disease	Parkinson's disease || ||	TRUE	igd	GCST90026200	1.15e-08	0.0495	291	TRUE	reported	Methylmalonate (mma) levels	0.100467894	32.27813805	2	1	TRUE
rs78696134	A	T	A	T	-0.309	0.1031	0.0318	0.0161	FALSE	TRUE	FALSE	ieu-b-7	10	28431158	0.0924	468692	0.2648	Parkinson's disease || id:ieu-b-7	Parkinson's disease	Parkinson's disease || ||	TRUE	igd	GCST90026200	9.28e-10	0.0505	291	TRUE	reported	Methylmalonate (mma) levels	0.113993043	37.18254022	2	1	TRUE
rs79108734	T	C	T	C	0.8945	-0.1471	0.9932	0.9893	FALSE	FALSE	FALSE	ieu-b-7	2	50156687	0.1604	11518	0.3592	Parkinson's disease || id:ieu-b-7	Parkinson's disease	Parkinson's disease || ||	TRUE	igd	GCST90026200	6.46e-18	0.1037	291	TRUE	reported	Methylmalonate (mma) levels	0.203623771	73.89380511	2	1	TRUE
rs79257163	A	C	A	C	0.2592	-0.0232	0.9777	0.9727	FALSE	FALSE	FALSE	ieu-b-7	2	17383258	0.0752	468692	0.7573	Parkinson's disease || id:ieu-b-7	Parkinson's disease	Parkinson's disease || ||	TRUE	igd	GCST90026200	9.82e-06	0.0586	291	TRUE	reported	Methylmalonate (mma) levels	0.062997392	19.43030492	2	1	TRUE
rs79507801	A	G	A	G	-0.5125	0.0396	0.0128	0.0244	FALSE	FALSE	FALSE	ieu-b-7	9	7426093	0.0892	466555	0.657099	Parkinson's disease || id:ieu-b-7	Parkinson's disease	Parkinson's disease || ||	TRUE	igd	GCST90026200	3.78e-13	0.0706	291	TRUE	reported	Methylmalonate (mma) levels	0.153321745	52.33391095	2	1	TRUE
rs79566934	C	G	C	G	-0.2266	-0.0854	0.0363	0.0275	FALSE	TRUE	FALSE	ieu-b-7	1	9946807	0.0783	468692	0.2752	Parkinson's disease || id:ieu-b-7	Parkinson's disease	Parkinson's disease || ||	TRUE	igd	GCST90026200	3.16e-06	0.0486	291	TRUE	reported	Methylmalonate (mma) levels	0.069512786	21.58997435	2	1	TRUE
rs79735129	A	G	A	G	0.2958	0.0898	0.981	0.9792	FALSE	FALSE	FALSE	ieu-b-7	6	98319604	0.0843	468692	0.2869	Parkinson's disease || id:ieu-b-7	Parkinson's disease	Parkinson's disease || ||	TRUE	igd	GCST90026200	1.16e-06	0.0608	291	TRUE	reported	Methylmalonate (mma) levels	0.075220207	23.50682827	2	1	TRUE
rs79819694	A	G	A	G	-0.4124	0.1209	0.0162	0.0209	FALSE	FALSE	FALSE	ieu-b-7	20	9215543	0.0864	470485	0.1618	Parkinson's disease || id:ieu-b-7	Parkinson's disease	Parkinson's disease || ||	TRUE	igd	GCST90026200	1.49e-07	0.0785	291	TRUE	reported	Methylmalonate (mma) levels	0.086626983	27.40960983	2	1	TRUE
rs79865834	A	T	A	T	-0.1932	-0.0666	0.0499	0.0348	FALSE	TRUE	FALSE	ieu-b-7	8	128281063	0.0636	468692	0.295	Parkinson's disease || id:ieu-b-7	Parkinson's disease	Parkinson's disease || ||	TRUE	igd	GCST90026200	1.21e-06	0.0398	291	TRUE	reported	Methylmalonate (mma) levels	0.074909888	23.40199886	2	1	TRUE
rs80037995	T	C	T	C	-0.5587	-0.0884	0.0136	0.0168	FALSE	FALSE	FALSE	ieu-b-7	12	115482975	0.1011	471013	0.3817	Parkinson's disease || id:ieu-b-7	Parkinson's disease	Parkinson's disease || ||	TRUE	igd	GCST90026200	1.53e-10	0.0873	291	TRUE	reported	Methylmalonate (mma) levels	0.123380616	40.67557576	2	1	TRUE
rs80053496	A	G	A	G	-0.2651	-0.0728	0.0235	0.0217	FALSE	FALSE	FALSE	ieu-b-7	21	40573870	0.0862	468692	0.3983	Parkinson's disease || id:ieu-b-7	Parkinson's disease	Parkinson's disease || ||	TRUE	igd	GCST90026200	2.89e-06	0.0567	291	TRUE	reported	Methylmalonate (mma) levels	0.069871984	21.70991842	2	1	TRUE
rs80079943	A	T	A	T	0.2096	-0.0662	0.9565	0.9695	FALSE	TRUE	FALSE	ieu-b-7	3	182523824	0.0696	468692	0.3415	Parkinson's disease || id:ieu-b-7	Parkinson's disease	Parkinson's disease || ||	TRUE	igd	GCST90026200	6.83e-07	0.0422	291	TRUE	reported	Methylmalonate (mma) levels	0.078149327	24.49979827	2	1	TRUE
rs80193187	A	T	A	T	-0.2846	-0.0798	0.0203	0.0236	FALSE	TRUE	FALSE	ieu-b-7	10	3525066	0.0817	468692	0.3287	Parkinson's disease || id:ieu-b-7	Parkinson's disease	Parkinson's disease || ||	TRUE	igd	GCST90026200	6e-06	0.0629	291	TRUE	reported	Methylmalonate (mma) levels	0.065727778	20.33168415	2	1	TRUE
rs8118414	T	C	T	C	0.5623	-0.0544	0.9929	0.9879	FALSE	FALSE	FALSE	ieu-b-7	20	52187465	0.1044	25556	0.6025	Parkinson's disease || id:ieu-b-7	Parkinson's disease	Parkinson's disease || ||	TRUE	igd	GCST90026200	8.43e-07	0.1142	291	TRUE	reported	Methylmalonate (mma) levels	0.076905456	24.07735704	2	1	TRUE
rs9634108	A	G	A	G	-0.7908	0.2163	0.0064	0.0263	FALSE	FALSE	FALSE	ieu-b-7	12	29848508	0.1827	11518	0.2364	Parkinson's disease || id:ieu-b-7	Parkinson's disease	Parkinson's disease || ||	TRUE	igd	GCST90026200	5.56e-10	0.1275	291	TRUE	reported	Methylmalonate (mma) levels	0.116761094	38.204789	2	1	TRUE
rs9809057	T	C	T	C	0.0759	0.0421	0.592	0.5916	FALSE	FALSE	FALSE	ieu-b-7	3	147953232	0.0229	468692	0.0663804	Parkinson's disease || id:ieu-b-7	Parkinson's disease	Parkinson's disease || ||	TRUE	igd	GCST90026200	7.66e-06	0.017	291	TRUE	reported	Methylmalonate (mma) levels	0.06410886	19.79659794	2	1	TRUE
rs9813337	A	G	A	G	0.3921	0.2088	0.9852	0.9871	FALSE	FALSE	FALSE	ieu-b-7	3	82777989	0.1283	12776	0.1036	Parkinson's disease || id:ieu-b-7	Parkinson's disease	Parkinson's disease || ||	TRUE	igd	GCST90026200	2.67e-07	0.0762	291	TRUE	reported	Methylmalonate (mma) levels	0.083400802	26.29593368	2	1	TRUE
rs992435	C	G	C	G	-0.6406	0.2123	0.0035	0.0097	FALSE	TRUE	FALSE	ieu-b-7	7	97050803	0.164	11518	0.1955	Parkinson's disease || id:ieu-b-7	Parkinson's disease	Parkinson's disease || ||	TRUE	igd	GCST90026200	2.62e-06	0.1363	291	TRUE	reported	Methylmalonate (mma) levels	0.070552745	21.93749378	2	1	TRUE
rs10099554	T	C	T	C	-0.4246	-0.1103	0.0166	0.0176	FALSE	FALSE	FALSE	ieu-b-7	8	17254124	0.0954	468692	0.2474	Parkinson's disease || id:ieu-b-7	Parkinson's disease	Parkinson's disease || ||	TRUE	igd	GCST90026296	6.28e-06	0.094	291	TRUE	reported	Ascorbic acid 3-sulfate levels	0.065521044	20.2632511	2	1	TRUE
rs10821664	A	G	A	G	0.8498	-0.0865	0.995	0.9702	FALSE	FALSE	FALSE	ieu-b-7	10	61816339	0.1382	11518	0.5312	Parkinson's disease || id:ieu-b-7	Parkinson's disease	Parkinson's disease || ||	TRUE	igd	GCST90026296	1.13e-06	0.1746	291	TRUE	reported	Ascorbic acid 3-sulfate levels	0.075277215	23.52609403	2	1	TRUE
rs10895461	T	C	T	C	0.1125	0.0101	0.3506	0.3907	FALSE	FALSE	FALSE	ieu-b-7	11	103429644	0.0223	471013	0.6522	Parkinson's disease || id:ieu-b-7	Parkinson's disease	Parkinson's disease || ||	TRUE	igd	GCST90026296	5.02e-06	0.0247	291	TRUE	reported	Ascorbic acid 3-sulfate levels	0.066544443	20.60231353	2	1	TRUE
rs10983659	A	G	A	G	-0.1813	-0.0088	0.1211	0.1281	FALSE	FALSE	FALSE	ieu-b-7	9	120211956	0.0333	468692	0.7906	Parkinson's disease || id:ieu-b-7	Parkinson's disease	Parkinson's disease || ||	TRUE	igd	GCST90026296	1.14e-06	0.0373	291	TRUE	reported	Ascorbic acid 3-sulfate levels	0.075090372	23.4629599	2	1	TRUE
rs11110415	T	C	T	C	-0.2272	-0.056	0.0574	0.0487	FALSE	FALSE	FALSE	ieu-b-7	12	100936327	0.0476	482730	0.2387	Parkinson's disease || id:ieu-b-7	Parkinson's disease	Parkinson's disease || ||	TRUE	igd	GCST90026296	7.95e-06	0.0509	291	TRUE	reported	Ascorbic acid 3-sulfate levels	0.064080597	19.78727289	2	1	TRUE
rs112697168	T	C	T	C	-0.7338	0.1028	0.0099	0.0104	FALSE	FALSE	FALSE	ieu-b-7	2	197479995	0.1334	24064	0.4411	Parkinson's disease || id:ieu-b-7	Parkinson's disease	Parkinson's disease || ||	TRUE	igd	GCST90026296	1.83e-10	0.1151	291	TRUE	reported	Ascorbic acid 3-sulfate levels	0.12255516	40.36543354	2	1	TRUE
rs113147806	A	G	A	G	-0.4857	-0.0941	0.0135	0.0137	FALSE	FALSE	FALSE	ieu-b-7	18	70150246	0.0983	468692	0.3384	Parkinson's disease || id:ieu-b-7	Parkinson's disease	Parkinson's disease || ||	TRUE	igd	GCST90026296	3.54e-06	0.1047	291	TRUE	reported	Ascorbic acid 3-sulfate levels	0.068859678	21.37212459	2	1	TRUE
rs113850221	A	C	A	C	0.3852	0.0307	0.9801	0.9835	FALSE	FALSE	FALSE	ieu-b-7	3	106995967	0.0808	482730	0.7038	Parkinson's disease || id:ieu-b-7	Parkinson's disease	Parkinson's disease || ||	TRUE	igd	GCST90026296	7.64e-06	0.0861	291	TRUE	reported	Ascorbic acid 3-sulfate levels	0.064355287	19.87792775	2	1	TRUE
rs114560948	T	C	T	C	-0.3945	-0.147	0.0226	0.0136	FALSE	FALSE	FALSE	ieu-b-7	4	16696017	0.1587	11518	0.3543	Parkinson's disease || id:ieu-b-7	Parkinson's disease	Parkinson's disease || ||	TRUE	igd	GCST90026296	3.63e-06	0.0852	291	TRUE	reported	Ascorbic acid 3-sulfate levels	0.06861971	21.29215796	2	1	TRUE
rs114673884	A	G	A	G	0.2871	0.0685	0.9586	0.9683	FALSE	FALSE	FALSE	ieu-b-7	1	158458178	0.058	482730	0.2372	Parkinson's disease || id:ieu-b-7	Parkinson's disease	Parkinson's disease || ||	TRUE	igd	GCST90026296	1.37e-06	0.0594	291	TRUE	reported	Ascorbic acid 3-sulfate levels	0.07431298	23.20055365	2	1	TRUE
rs114957370	T	C	T	C	-0.5837	-0.0477	0.0084	0.008	FALSE	FALSE	FALSE	ieu-b-7	5	172002563	0.1671	11518	0.7752	Parkinson's disease || id:ieu-b-7	Parkinson's disease	Parkinson's disease || ||	TRUE	igd	GCST90026296	8.18e-06	0.1309	291	TRUE	reported	Ascorbic acid 3-sulfate levels	0.063959043	19.74717374	2	1	TRUE
rs115003230	A	T	A	T	-0.5829	0.1554	0.0129	0.0076	FALSE	TRUE	FALSE	ieu-b-7	2	111740061	0.1969	11518	0.43	Parkinson's disease || id:ieu-b-7	Parkinson's disease	Parkinson's disease || ||	TRUE	igd	GCST90026296	3.21e-06	0.1252	291	TRUE	reported	Ascorbic acid 3-sulfate levels	0.069324203	21.52703945	2	1	TRUE
rs115159278	T	C	T	C	0.5563	-0.0607	0.9871	0.987	FALSE	FALSE	FALSE	ieu-b-7	1	54940234	0.1011	470219	0.5482	Parkinson's disease || id:ieu-b-7	Parkinson's disease	Parkinson's disease || ||	TRUE	igd	GCST90026296	1.27e-07	0.1053	291	TRUE	reported	Ascorbic acid 3-sulfate levels	0.087517138	27.71827705	2	1	TRUE
rs11579716	C	G	C	G	-0.3729	-0.1017	0.0172	0.0132	FALSE	TRUE	FALSE	ieu-b-7	1	212644468	0.1271	13655	0.4239	Parkinson's disease || id:ieu-b-7	Parkinson's disease	Parkinson's disease || ||	TRUE	igd	GCST90026296	5.29e-06	0.0819	291	TRUE	reported	Ascorbic acid 3-sulfate levels	0.06650238	20.58836301	2	1	TRUE
rs115827777	T	C	T	C	-0.4073	0.114	0.0168	0.0156	FALSE	FALSE	FALSE	ieu-b-7	5	76426705	0.0916	468692	0.213	Parkinson's disease || id:ieu-b-7	Parkinson's disease	Parkinson's disease || ||	TRUE	igd	GCST90026296	8.99e-06	0.0917	291	TRUE	reported	Ascorbic acid 3-sulfate levels	0.063490582	19.59273221	2	1	TRUE
rs116054544	A	T	A	T	-0.2463	-0.039	0.0553	0.0404	FALSE	TRUE	FALSE	ieu-b-7	1	35614288	0.0473	482730	0.4089	Parkinson's disease || id:ieu-b-7	Parkinson's disease	Parkinson's disease || ||	TRUE	igd	GCST90026296	5.7e-06	0.0543	291	TRUE	reported	Ascorbic acid 3-sulfate levels	0.066033948	20.43308861	2	1	TRUE
rs116080825	T	C	T	C	-0.4481	0.0247	0.0141	0.0178	FALSE	FALSE	FALSE	ieu-b-7	1	170803183	0.0892	468692	0.781601	Parkinson's disease || id:ieu-b-7	Parkinson's disease	Parkinson's disease || ||	TRUE	igd	GCST90026296	7.57e-06	0.1001	291	TRUE	reported	Ascorbic acid 3-sulfate levels	0.064426794	19.90153555	2	1	TRUE
rs116469974	A	C	A	C	-0.3959	0.0639	0.0202	0.0214	FALSE	FALSE	FALSE	ieu-b-7	2	50272039	0.0796	468692	0.4222	Parkinson's disease || id:ieu-b-7	Parkinson's disease	Parkinson's disease || ||	TRUE	igd	GCST90026296	2.26e-06	0.0837	291	TRUE	reported	Ascorbic acid 3-sulfate levels	0.071393522	22.21902212	2	1	TRUE
rs117086428	T	C	T	C	-0.3369	-0.1076	0.0297	0.0256	FALSE	FALSE	FALSE	ieu-b-7	21	17342750	0.0782	468692	0.169	Parkinson's disease || id:ieu-b-7	Parkinson's disease	Parkinson's disease || ||	TRUE	igd	GCST90026296	3.68e-06	0.0728	291	TRUE	reported	Ascorbic acid 3-sulfate levels	0.068549759	21.26885533	2	1	TRUE
rs11714535	T	C	T	C	-0.1563	-0.0047	0.1318	0.1424	FALSE	FALSE	FALSE	ieu-b-7	3	128180852	0.0331	468692	0.8872	Parkinson's disease || id:ieu-b-7	Parkinson's disease	Parkinson's disease || ||	TRUE	igd	GCST90026296	7.13e-06	0.0348	291	TRUE	reported	Ascorbic acid 3-sulfate levels	0.064827351	20.03384558	2	1	TRUE
rs117246954	A	G	A	G	-0.32	0.0019	0.0365	0.0277	FALSE	FALSE	FALSE	ieu-b-7	18	77241715	0.0702	468692	0.978	Parkinson's disease || id:ieu-b-7	Parkinson's disease	Parkinson's disease || ||	TRUE	igd	GCST90026296	5.75e-08	0.059	291	TRUE	reported	Ascorbic acid 3-sulfate levels	0.091808017	29.21465669	2	1	TRUE
rs117284286	A	G	A	G	-0.5275	0.1711	0.0126	0.0164	FALSE	FALSE	FALSE	ieu-b-7	13	69466600	0.0929	468692	0.0654094	Parkinson's disease || id:ieu-b-7	Parkinson's disease	Parkinson's disease || ||	TRUE	igd	GCST90026296	2.67e-06	0.1124	291	TRUE	reported	Ascorbic acid 3-sulfate levels	0.070361248	21.87344353	2	1	TRUE
rs117391524	T	C	T	C	-0.2017	0.0063	0.0789	0.0912	FALSE	FALSE	FALSE	ieu-b-7	10	133963499	0.029	482730	0.827	Parkinson's disease || id:ieu-b-7	Parkinson's disease	Parkinson's disease || ||	TRUE	igd	GCST90026296	3.76e-06	0.0436	291	TRUE	reported	Ascorbic acid 3-sulfate levels	0.0685056	21.25414659	2	1	TRUE
rs117524963	T	C	T	C	0.392	-0.0575	0.9684	0.9698	FALSE	FALSE	FALSE	ieu-b-7	11	12895668	0.0667	468692	0.3888	Parkinson's disease || id:ieu-b-7	Parkinson's disease	Parkinson's disease || ||	TRUE	igd	GCST90026296	1.11e-08	0.0686	291	TRUE	reported	Ascorbic acid 3-sulfate levels	0.100889085	32.42864156	2	1	TRUE
rs117633108	T	C	T	C	0.4407	0.0285	0.9822	0.9755	FALSE	FALSE	FALSE	ieu-b-7	11	77820316	0.0778	468692	0.713899	Parkinson's disease || id:ieu-b-7	Parkinson's disease	Parkinson's disease || ||	TRUE	igd	GCST90026296	4.95e-06	0.0965	291	TRUE	reported	Ascorbic acid 3-sulfate levels	0.066877086	20.71268155	2	1	TRUE
rs117769124	A	C	A	C	0.7156	-0.206	0.9904	0.9839	FALSE	FALSE	FALSE	ieu-b-7	13	114866323	0.0983	468692	0.0361601	Parkinson's disease || id:ieu-b-7	Parkinson's disease	Parkinson's disease || ||	TRUE	igd	GCST90026296	1.08e-07	0.1347	291	TRUE	reported	Ascorbic acid 3-sulfate levels	0.088411975	28.02917571	2	1	TRUE
rs117892673	T	G	T	G	0.6029	-0.0341	0.9881	0.9832	FALSE	FALSE	FALSE	ieu-b-7	8	104061010	0.1052	469691	0.7456	Parkinson's disease || id:ieu-b-7	Parkinson's disease	Parkinson's disease || ||	TRUE	igd	GCST90026296	2.51e-08	0.1082	291	TRUE	reported	Ascorbic acid 3-sulfate levels	0.096408474	30.83478325	2	1	TRUE
rs117997876	C	G	C	G	0.4846	0.0655	0.9775	0.982	FALSE	TRUE	FALSE	ieu-b-7	13	103977124	0.0906	468692	0.4698	Parkinson's disease || id:ieu-b-7	Parkinson's disease	Parkinson's disease || ||	TRUE	igd	GCST90026296	4.47e-06	0.1056	291	TRUE	reported	Ascorbic acid 3-sulfate levels	0.067484213	20.91432425	2	1	TRUE
rs12354975	T	G	T	G	-0.3236	-0.0598	0.0382	0.0395	FALSE	FALSE	FALSE	ieu-b-7	10	102833020	0.0507	27693	0.2387	Parkinson's disease || id:ieu-b-7	Parkinson's disease	Parkinson's disease || ||	TRUE	igd	GCST90026296	1.83e-08	0.0575	291	TRUE	reported	Ascorbic acid 3-sulfate levels	0.098156594	31.45474656	2	1	TRUE
rs12544837	T	C	T	C	-0.1752	-0.0053	0.1045	0.0951	FALSE	FALSE	FALSE	ieu-b-7	8	135305690	0.0394	468692	0.8935	Parkinson's disease || id:ieu-b-7	Parkinson's disease	Parkinson's disease || ||	TRUE	igd	GCST90026296	9.55e-06	0.0396	291	TRUE	reported	Ascorbic acid 3-sulfate levels	0.063024999	19.43939236	2	1	TRUE
rs12906955	C	G	C	G	-0.6377	0.0101	0.0103	0.0123	FALSE	TRUE	FALSE	ieu-b-7	15	42387235	0.1066	27693	0.9246	Parkinson's disease || id:ieu-b-7	Parkinson's disease	Parkinson's disease || ||	TRUE	igd	GCST90026296	1.29e-07	0.1208	291	TRUE	reported	Ascorbic acid 3-sulfate levels	0.08739541	27.67603169	2	1	TRUE
rs12913021	A	G	A	G	0.2142	0.0079	0.9159	0.9226	FALSE	FALSE	FALSE	ieu-b-7	15	24105353	0.0419	468692	0.8499	Parkinson's disease || id:ieu-b-7	Parkinson's disease	Parkinson's disease || ||	TRUE	igd	GCST90026296	2.66e-06	0.0456	291	TRUE	reported	Ascorbic acid 3-sulfate levels	0.070481373	21.91361874	2	1	TRUE
rs13149553	T	C	T	C	0.2216	0.0418	0.9217	0.9312	FALSE	FALSE	FALSE	ieu-b-7	4	34110314	0.0393	482730	0.2865	Parkinson's disease || id:ieu-b-7	Parkinson's disease	Parkinson's disease || ||	TRUE	igd	GCST90026296	6.27e-07	0.0445	291	TRUE	reported	Ascorbic acid 3-sulfate levels	0.078525352	24.62772775	2	1	TRUE
rs138279236	A	G	A	G	-0.523	0.0402	0.0137	0.0245	FALSE	FALSE	FALSE	ieu-b-7	18	68577279	0.0763	468692	0.598	Parkinson's disease || id:ieu-b-7	Parkinson's disease	Parkinson's disease || ||	TRUE	igd	GCST90026296	3.47e-07	0.1026	291	TRUE	reported	Ascorbic acid 3-sulfate levels	0.081973051	25.80557319	2	1	TRUE
rs139068590	T	G	T	G	-0.3895	-0.0015	0.0209	0.0246	FALSE	FALSE	FALSE	ieu-b-7	11	10695292	0.0623	482730	0.9808	Parkinson's disease || id:ieu-b-7	Parkinson's disease	Parkinson's disease || ||	TRUE	igd	GCST90026296	2.73e-06	0.0831	291	TRUE	reported	Ascorbic acid 3-sulfate levels	0.07019584	21.8181403	2	1	TRUE
rs139198275	A	G	A	G	-0.6136	0.1035	0.0106	0.0123	FALSE	FALSE	FALSE	ieu-b-7	5	73975417	0.1336	13655	0.4384	Parkinson's disease || id:ieu-b-7	Parkinson's disease	Parkinson's disease || ||	TRUE	igd	GCST90026296	2.36e-07	0.1187	291	TRUE	reported	Ascorbic acid 3-sulfate levels	0.084105026	26.53836224	2	1	TRUE
rs140005338	A	C	A	C	-0.7389	0.1296	0.0075	0.0146	FALSE	FALSE	FALSE	ieu-b-7	9	91517300	0.0937	468692	0.1665	Parkinson's disease || id:ieu-b-7	Parkinson's disease	Parkinson's disease || ||	TRUE	igd	GCST90026296	7.05e-07	0.149	291	TRUE	reported	Ascorbic acid 3-sulfate levels	0.077924213	24.42326097	2	1	TRUE
rs140158281	T	C	T	C	-0.5187	-0.0914	0.017	0.0134	FALSE	FALSE	FALSE	ieu-b-7	15	95140698	0.1106	468692	0.4085	Parkinson's disease || id:ieu-b-7	Parkinson's disease	Parkinson's disease || ||	TRUE	igd	GCST90026296	1.06e-06	0.1063	291	TRUE	reported	Ascorbic acid 3-sulfate levels	0.075633979	23.6467152	2	1	TRUE
rs140462607	T	C	T	C	0.5842	-0.0925	0.9864	0.9886	FALSE	FALSE	FALSE	ieu-b-7	8	5337192	0.1092	468692	0.3969	Parkinson's disease || id:ieu-b-7	Parkinson's disease	Parkinson's disease || ||	TRUE	igd	GCST90026296	1.06e-06	0.1197	291	TRUE	reported	Ascorbic acid 3-sulfate levels	0.075661164	23.65590995	2	1	TRUE
rs140687151	A	G	A	G	-0.2823	0.0402	0.0341	0.0268	FALSE	FALSE	FALSE	ieu-b-7	3	62095101	0.0722	468692	0.5774	Parkinson's disease || id:ieu-b-7	Parkinson's disease	Parkinson's disease || ||	TRUE	igd	GCST90026296	7.09e-06	0.0629	291	TRUE	reported	Ascorbic acid 3-sulfate levels	0.064738207	20.00439029	2	1	TRUE
rs140987273	T	G	T	G	0.4335	-0.0031	0.9805	0.9815	FALSE	FALSE	FALSE	ieu-b-7	1	71041175	0.0875	468692	0.9713	Parkinson's disease || id:ieu-b-7	Parkinson's disease	Parkinson's disease || ||	TRUE	igd	GCST90026296	2.07e-06	0.0913	291	TRUE	reported	Ascorbic acid 3-sulfate levels	0.071901466	22.38935087	2	1	TRUE
rs142032153	A	G	A	G	0.5376	0.1124	0.9876	0.9909	FALSE	FALSE	FALSE	ieu-b-7	9	3897101	0.1769	11518	0.5251	Parkinson's disease || id:ieu-b-7	Parkinson's disease	Parkinson's disease || ||	TRUE	igd	GCST90026296	2.96e-06	0.115	291	TRUE	reported	Ascorbic acid 3-sulfate levels	0.069852458	21.70339593	2	1	TRUE
rs142164955	A	G	A	G	-0.3282	-0.0666	0.0307	0.0183	FALSE	FALSE	FALSE	ieu-b-7	2	176726890	0.093	468692	0.4739	Parkinson's disease || id:ieu-b-7	Parkinson's disease	Parkinson's disease || ||	TRUE	igd	GCST90026296	3.54e-06	0.0708	291	TRUE	reported	Ascorbic acid 3-sulfate levels	0.0687664	21.34103568	2	1	TRUE
rs143118392	A	C	A	C	0.5916	0.0611	0.9872	0.9822	FALSE	FALSE	FALSE	ieu-b-7	11	84164108	0.0881	470485	0.4877	Parkinson's disease || id:ieu-b-7	Parkinson's disease	Parkinson's disease || ||	TRUE	igd	GCST90026296	2.68e-07	0.115	291	TRUE	reported	Ascorbic acid 3-sulfate levels	0.083361541	26.28242923	2	1	TRUE
rs144389933	A	G	A	G	-0.3519	-0.0468	0.0252	0.0194	FALSE	FALSE	FALSE	ieu-b-7	20	32181740	0.0648	482730	0.4705	Parkinson's disease || id:ieu-b-7	Parkinson's disease	Parkinson's disease || ||	TRUE	igd	GCST90026296	5.11e-06	0.0772	291	TRUE	reported	Ascorbic acid 3-sulfate levels	0.066643601	20.63520495	2	1	TRUE
rs144648262	A	G	A	G	-0.6537	-0.1873	0.0129	0.0117	FALSE	FALSE	FALSE	ieu-b-7	5	142409703	0.1181	467813	0.1129	Parkinson's disease || id:ieu-b-7	Parkinson's disease	Parkinson's disease || ||	TRUE	igd	GCST90026296	1.4e-07	0.1242	291	TRUE	reported	Ascorbic acid 3-sulfate levels	0.08692181	27.51177633	2	1	TRUE
rs145839955	T	C	T	C	-1.0798	-0.0925	0.0035	0.0062	FALSE	FALSE	FALSE	ieu-b-7	11	2839789	0.1976	11518	0.639699	Parkinson's disease || id:ieu-b-7	Parkinson's disease	Parkinson's disease || ||	TRUE	igd	GCST90026296	3.55e-08	0.1959	291	TRUE	reported	Ascorbic acid 3-sulfate levels	0.094535754	30.1732873	2	1	TRUE
rs145942527	A	G	A	G	-0.3557	0.0665	0.0274	0.0292	FALSE	FALSE	FALSE	ieu-b-7	21	46789724	0.0696	468692	0.3389	Parkinson's disease || id:ieu-b-7	Parkinson's disease	Parkinson's disease || ||	TRUE	igd	GCST90026296	1.15e-06	0.0731	291	TRUE	reported	Ascorbic acid 3-sulfate levels	0.075243242	23.51461271	2	1	TRUE
rs146738778	A	T	A	T	0.3889	-0.0595	0.9755	0.9736	FALSE	TRUE	FALSE	ieu-b-7	1	179535957	0.0651	482730	0.3603	Parkinson's disease || id:ieu-b-7	Parkinson's disease	Parkinson's disease || ||	TRUE	igd	GCST90026296	7.1e-07	0.0784	291	TRUE	reported	Ascorbic acid 3-sulfate levels	0.077964751	24.43704084	2	1	TRUE
rs149156702	T	C	T	C	-0.5094	-0.0355	0.0203	0.0165	FALSE	FALSE	FALSE	ieu-b-7	5	130697709	0.0767	482730	0.643701	Parkinson's disease || id:ieu-b-7	Parkinson's disease	Parkinson's disease || ||	TRUE	igd	GCST90026296	1.73e-07	0.0975	291	TRUE	reported	Ascorbic acid 3-sulfate levels	0.085758395	27.10900038	2	1	TRUE
rs149431484	A	G	A	G	-0.8042	0.0018	0.005	0.007	FALSE	FALSE	FALSE	ieu-b-7	15	70161140	0.1983	11518	0.9928	Parkinson's disease || id:ieu-b-7	Parkinson's disease	Parkinson's disease || ||	TRUE	igd	GCST90026296	6.68e-06	0.1786	291	TRUE	reported	Ascorbic acid 3-sulfate levels	0.065135943	20.13585533	2	1	TRUE
rs149516265	T	C	T	C	-0.5541	-0.0168	0.0132	0.0179	FALSE	FALSE	FALSE	ieu-b-7	15	54009782	0.0733	482730	0.8184	Parkinson's disease || id:ieu-b-7	Parkinson's disease	Parkinson's disease || ||	TRUE	igd	GCST90026296	2.67e-07	0.1077	291	TRUE	reported	Ascorbic acid 3-sulfate levels	0.083376365	26.28752795	2	1	TRUE
rs150206080	T	C	T	C	0.6561	0.0739	0.9929	0.9794	FALSE	FALSE	FALSE	ieu-b-7	5	164838512	0.1276	11518	0.5624	Parkinson's disease || id:ieu-b-7	Parkinson's disease	Parkinson's disease || ||	TRUE	igd	GCST90026296	6.22e-06	0.1452	291	TRUE	reported	Ascorbic acid 3-sulfate levels	0.065563714	20.2773733	2	1	TRUE
rs1541827	A	T	A	T	0.4946	-0.1271	0.9846	0.9839	FALSE	TRUE	FALSE	ieu-b-7	5	68046199	0.0935	468692	0.1738	Parkinson's disease || id:ieu-b-7	Parkinson's disease	Parkinson's disease || ||	TRUE	igd	GCST90026296	4.22e-07	0.0978	291	TRUE	reported	Ascorbic acid 3-sulfate levels	0.080789086	25.4000966	2	1	TRUE
rs16848772	C	G	C	G	0.1184	0.0023	0.6566	0.6585	FALSE	TRUE	FALSE	ieu-b-7	3	187775599	0.0236	468692	0.9213	Parkinson's disease || id:ieu-b-7	Parkinson's disease	Parkinson's disease || ||	TRUE	igd	GCST90026296	4.86e-06	0.0259	291	TRUE	reported	Ascorbic acid 3-sulfate levels	0.067002552	20.7543306	2	1	TRUE
rs17050792	A	C	A	C	-0.5779	-0.3311	0.0129	0.0228	FALSE	FALSE	FALSE	ieu-b-7	4	130928221	0.1228	13655	0.00701908	Parkinson's disease || id:ieu-b-7	Parkinson's disease	Parkinson's disease || ||	TRUE	igd	GCST90026296	1.99e-07	0.1111	291	TRUE	reported	Ascorbic acid 3-sulfate levels	0.085069232	26.87089456	2	1	TRUE
rs17069473	A	G	A	G	-0.6671	0.2067	0.0095	0.0233	FALSE	FALSE	FALSE	ieu-b-7	18	59779675	0.1087	25556	0.0571702	Parkinson's disease || id:ieu-b-7	Parkinson's disease	Parkinson's disease || ||	TRUE	igd	GCST90026296	2.03e-06	0.1404	291	TRUE	reported	Ascorbic acid 3-sulfate levels	0.071995409	22.42087304	2	1	TRUE
rs17129654	A	T	A	T	0.327	-0.0398	0.9626	0.9654	FALSE	TRUE	FALSE	ieu-b-7	12	42075659	0.062	468692	0.520701	Parkinson's disease || id:ieu-b-7	Parkinson's disease	Parkinson's disease || ||	TRUE	igd	GCST90026296	4.71e-07	0.0649	291	TRUE	reported	Ascorbic acid 3-sulfate levels	0.080239443	25.21221288	2	1	TRUE
rs17649805	T	C	T	C	0.4503	-0.0388	0.9841	0.9784	FALSE	FALSE	FALSE	ieu-b-7	3	178238658	0.0827	468692	0.6389	Parkinson's disease || id:ieu-b-7	Parkinson's disease	Parkinson's disease || ||	TRUE	igd	GCST90026296	5.78e-06	0.0993	291	TRUE	reported	Ascorbic acid 3-sulfate levels	0.066002179	20.42256329	2	1	TRUE
rs17739724	A	G	A	G	-0.1876	0.0326	0.1002	0.0953	FALSE	FALSE	FALSE	ieu-b-7	10	26481241	0.0311	482730	0.2936	Parkinson's disease || id:ieu-b-7	Parkinson's disease	Parkinson's disease || ||	TRUE	igd	GCST90026296	1.82e-06	0.0393	291	TRUE	reported	Ascorbic acid 3-sulfate levels	0.072618303	22.63004519	2	1	TRUE
rs182792352	T	G	T	G	0.723	-0.1899	0.9873	0.9874	FALSE	FALSE	FALSE	ieu-b-7	11	35886382	0.1038	468692	0.0672806	Parkinson's disease || id:ieu-b-7	Parkinson's disease	Parkinson's disease || ||	TRUE	igd	GCST90026296	1.35e-11	0.1069	291	TRUE	reported	Ascorbic acid 3-sulfate levels	0.135838563	45.42825322	2	1	TRUE
rs182806599	T	C	T	C	-0.6457	0.1927	0.0104	0.0122	FALSE	FALSE	FALSE	ieu-b-7	5	6060260	0.1154	468692	0.0950211	Parkinson's disease || id:ieu-b-7	Parkinson's disease	Parkinson's disease || ||	TRUE	igd	GCST90026296	4.61e-08	0.1181	291	TRUE	reported	Ascorbic acid 3-sulfate levels	0.09315416	29.6870218	2	1	TRUE
rs184944579	A	G	A	G	-1.0619	0.0192	0.005	0.0085	FALSE	FALSE	FALSE	ieu-b-7	2	75608191	0.1848	11518	0.9174	Parkinson's disease || id:ieu-b-7	Parkinson's disease	Parkinson's disease || ||	TRUE	igd	GCST90026296	1.18e-09	0.1746	291	TRUE	reported	Ascorbic acid 3-sulfate levels	0.112776546	36.73530218	2	1	TRUE
rs190202746	A	C	A	C	0.6401	0.0682	0.9921	0.9928	FALSE	FALSE	FALSE	ieu-b-7	4	183055083	0.2029	11518	0.7366	Parkinson's disease || id:ieu-b-7	Parkinson's disease	Parkinson's disease || ||	TRUE	igd	GCST90026296	9.12e-06	0.1443	291	TRUE	reported	Ascorbic acid 3-sulfate levels	0.063336437	19.54194767	2	1	TRUE
rs190654427	A	G	A	G	-0.5348	0.0589	0.0125	0.0165	FALSE	FALSE	FALSE	ieu-b-7	17	52576415	0.0932	468692	0.5271	Parkinson's disease || id:ieu-b-7	Parkinson's disease	Parkinson's disease || ||	TRUE	igd	GCST90026296	2.2e-06	0.113	291	TRUE	reported	Ascorbic acid 3-sulfate levels	0.071470776	22.24491569	2	1	TRUE
rs2332918	T	C	T	C	-0.2689	-0.0453	0.042	0.0465	FALSE	FALSE	FALSE	ieu-b-7	14	73272647	0.0533	471013	0.3956	Parkinson's disease || id:ieu-b-7	Parkinson's disease	Parkinson's disease || ||	TRUE	igd	GCST90026296	9.64e-06	0.0608	291	TRUE	reported	Ascorbic acid 3-sulfate levels	0.062983759	19.42581729	2	1	TRUE
rs2689093	A	G	A	G	-0.3892	0.0287	0.0223	0.0233	FALSE	FALSE	FALSE	ieu-b-7	6	35002517	0.0599	482730	0.6321	Parkinson's disease || id:ieu-b-7	Parkinson's disease	Parkinson's disease || ||	TRUE	igd	GCST90026296	2.62e-06	0.0828	291	TRUE	reported	Ascorbic acid 3-sulfate levels	0.070568274	21.94268878	2	1	TRUE
rs2785104	T	C	T	C	0.118	-0.0023	0.4763	0.441	FALSE	FALSE	FALSE	ieu-b-7	9	26306969	0.0229	468692	0.919	Parkinson's disease || id:ieu-b-7	Parkinson's disease	Parkinson's disease || ||	TRUE	igd	GCST90026296	1.1e-06	0.0242	291	TRUE	reported	Ascorbic acid 3-sulfate levels	0.075532192	23.61229152	2	1	TRUE
rs2834286	T	C	T	C	-0.4789	0.033	0.0211	0.0248	FALSE	FALSE	FALSE	ieu-b-7	21	35260544	0.0732	468692	0.6522	Parkinson's disease || id:ieu-b-7	Parkinson's disease	Parkinson's disease || ||	TRUE	igd	GCST90026296	6.18e-07	0.0961	291	TRUE	reported	Ascorbic acid 3-sulfate levels	0.078629283	24.66310504	2	1	TRUE
rs34050911	A	T	A	T	-0.3118	0.0679	0.0304	0.0345	FALSE	TRUE	FALSE	ieu-b-7	14	31011149	0.0657	468692	0.3013	Parkinson's disease || id:ieu-b-7	Parkinson's disease	Parkinson's disease || ||	TRUE	igd	GCST90026296	8.23e-06	0.0699	291	TRUE	reported	Ascorbic acid 3-sulfate levels	0.064000104	19.76071816	2	1	TRUE
rs34067277	A	G	A	G	0.5059	-0.035	0.9881	0.9832	FALSE	FALSE	FALSE	ieu-b-7	1	170938991	0.0971	470219	0.7181	Parkinson's disease || id:ieu-b-7	Parkinson's disease	Parkinson's disease || ||	TRUE	igd	GCST90026296	4.05e-06	0.1098	291	TRUE	reported	Ascorbic acid 3-sulfate levels	0.067991054	21.08286036	2	1	TRUE
rs35766459	T	C	T	C	-0.3012	0.1079	0.0368	0.0283	FALSE	FALSE	FALSE	ieu-b-7	5	100037603	0.0703	468692	0.125	Parkinson's disease || id:ieu-b-7	Parkinson's disease	Parkinson's disease || ||	TRUE	igd	GCST90026296	4.81e-07	0.0598	291	TRUE	reported	Ascorbic acid 3-sulfate levels	0.080188725	25.19488735	2	1	TRUE
rs41280239	C	G	C	G	-0.1777	0.0042	0.0961	0.0824	FALSE	TRUE	FALSE	ieu-b-7	7	107431776	0.0436	470219	0.9231	Parkinson's disease || id:ieu-b-7	Parkinson's disease	Parkinson's disease || ||	TRUE	igd	GCST90026296	6.27e-06	0.0393	291	TRUE	reported	Ascorbic acid 3-sulfate levels	0.065645992	20.30460796	2	1	TRUE
rs4148518	A	G	A	G	0.2264	-0.0145	0.9415	0.9268	FALSE	FALSE	FALSE	ieu-b-7	13	95774697	0.0437	468692	0.740699	Parkinson's disease || id:ieu-b-7	Parkinson's disease	Parkinson's disease || ||	TRUE	igd	GCST90026296	7.4e-06	0.0505	291	TRUE	reported	Ascorbic acid 3-sulfate levels	0.064605837	19.96066209	2	1	TRUE
rs4242108	T	C	T	C	0.1549	-0.0228	0.8367	0.863	FALSE	FALSE	FALSE	ieu-b-7	5	44129286	0.0324	468692	0.4813	Parkinson's disease || id:ieu-b-7	Parkinson's disease	Parkinson's disease || ||	TRUE	igd	GCST90026296	1.71e-06	0.0324	291	TRUE	reported	Ascorbic acid 3-sulfate levels	0.072825163	22.69957201	2	1	TRUE
rs45474992	T	C	T	C	-0.3611	0.0762	0.0258	0.0298	FALSE	FALSE	FALSE	ieu-b-7	19	47724564	0.0878	13655	0.3851	Parkinson's disease || id:ieu-b-7	Parkinson's disease	Parkinson's disease || ||	TRUE	igd	GCST90026296	2.12e-06	0.0761	291	TRUE	reported	Ascorbic acid 3-sulfate levels	0.07181685	22.36096373	2	1	TRUE
rs55751312	T	C	T	C	-0.299	-0.0701	0.0438	0.04	FALSE	FALSE	FALSE	ieu-b-7	22	50523078	0.0512	482730	0.1712	Parkinson's disease || id:ieu-b-7	Parkinson's disease	Parkinson's disease || ||	TRUE	igd	GCST90026296	5.81e-07	0.0598	291	TRUE	reported	Ascorbic acid 3-sulfate levels	0.079113924	24.82817869	2	1	TRUE
rs55848006	T	C	T	C	-0.445	-0.2587	0.0162	0.0086	FALSE	FALSE	FALSE	ieu-b-7	15	36113227	0.1712	11518	0.1308	Parkinson's disease || id:ieu-b-7	Parkinson's disease	Parkinson's disease || ||	TRUE	igd	GCST90026296	4.93e-06	0.0974	291	TRUE	reported	Ascorbic acid 3-sulfate levels	0.066930362	20.73036563	2	1	TRUE
rs5759532	C	G	C	G	0.2326	-0.001	0.9218	0.9375	FALSE	TRUE	FALSE	ieu-b-7	22	23265654	0.0461	468692	0.9827	Parkinson's disease || id:ieu-b-7	Parkinson's disease	Parkinson's disease || ||	TRUE	igd	GCST90026296	2.82e-06	0.0497	291	TRUE	reported	Ascorbic acid 3-sulfate levels	0.069999785	21.75261619	2	1	TRUE
rs58097753	A	G	A	G	-0.2942	-0.0295	0.033	0.0329	FALSE	FALSE	FALSE	ieu-b-7	14	92916853	0.0497	482730	0.5523	Parkinson's disease || id:ieu-b-7	Parkinson's disease	Parkinson's disease || ||	TRUE	igd	GCST90026296	4.88e-06	0.0644	291	TRUE	reported	Ascorbic acid 3-sulfate levels	0.066917637	20.72614136	2	1	TRUE
rs60403047	T	C	T	C	-0.1968	-0.0159	0.0946	0.0878	FALSE	FALSE	FALSE	ieu-b-7	2	29256374	0.0302	482730	0.5992	Parkinson's disease || id:ieu-b-7	Parkinson's disease	Parkinson's disease || ||	TRUE	igd	GCST90026296	4.37e-06	0.0428	291	TRUE	reported	Ascorbic acid 3-sulfate levels	0.067734405	20.99749584	2	1	TRUE
rs60496963	T	G	T	G	0.4649	-0.0845	0.9828	0.9779	FALSE	FALSE	FALSE	ieu-b-7	2	150475902	0.0755	470485	0.2625	Parkinson's disease || id:ieu-b-7	Parkinson's disease	Parkinson's disease || ||	TRUE	igd	GCST90026296	7.84e-06	0.104	291	TRUE	reported	Ascorbic acid 3-sulfate levels	0.064256386	19.84528168	2	1	TRUE
rs61946683	A	G	A	G	0.1635	0.0251	0.8757	0.8869	FALSE	FALSE	FALSE	ieu-b-7	13	23832939	0.0302	482730	0.4055	Parkinson's disease || id:ieu-b-7	Parkinson's disease	Parkinson's disease || ||	TRUE	igd	GCST90026296	6.26e-06	0.0362	291	TRUE	reported	Ascorbic acid 3-sulfate levels	0.065508935	20.25924361	2	1	TRUE
rs62188621	A	G	A	G	-0.7483	-0.0238	0.0105	0.0167	FALSE	FALSE	FALSE	ieu-b-7	2	207992837	0.0936	468692	0.7994	Parkinson's disease || id:ieu-b-7	Parkinson's disease	Parkinson's disease || ||	TRUE	igd	GCST90026296	2.56e-11	0.1122	291	TRUE	reported	Ascorbic acid 3-sulfate levels	0.13258641	44.17439705	2	1	TRUE
rs62243191	A	G	A	G	0.661	-0.0075	0.9841	0.9811	FALSE	FALSE	FALSE	ieu-b-7	3	45529953	0.1149	26899	0.948	Parkinson's disease || id:ieu-b-7	Parkinson's disease	Parkinson's disease || ||	TRUE	igd	GCST90026296	1.1e-08	0.1157	291	TRUE	reported	Ascorbic acid 3-sulfate levels	0.100849887	32.41462897	2	1	TRUE
rs627056	T	C	T	C	0.1715	0.0157	0.8656	0.8816	FALSE	FALSE	FALSE	ieu-b-7	6	153865679	0.036	468692	0.6624	Parkinson's disease || id:ieu-b-7	Parkinson's disease	Parkinson's disease || ||	TRUE	igd	GCST90026296	1.7e-06	0.0358	291	TRUE	reported	Ascorbic acid 3-sulfate levels	0.073097615	22.7911925	2	1	TRUE
rs6842438	T	C	T	C	0.2335	0.0353	0.937	0.9445	FALSE	FALSE	FALSE	ieu-b-7	4	13328373	0.0495	468692	0.4752	Parkinson's disease || id:ieu-b-7	Parkinson's disease	Parkinson's disease || ||	TRUE	igd	GCST90026296	7.42e-06	0.0521	291	TRUE	reported	Ascorbic acid 3-sulfate levels	0.064568031	19.94817534	2	1	TRUE
rs71325622	T	C	T	C	-0.5693	0.0287	0.0098	0.0148	FALSE	FALSE	FALSE	ieu-b-7	3	197292225	0.0819	482730	0.7262	Parkinson's disease || id:ieu-b-7	Parkinson's disease	Parkinson's disease || ||	TRUE	igd	GCST90026296	3.68e-06	0.123	291	TRUE	reported	Ascorbic acid 3-sulfate levels	0.068569298	21.27536397	2	1	TRUE
rs71530547	A	G	A	G	0.2573	0.0822	0.9449	0.9515	FALSE	FALSE	FALSE	ieu-b-7	7	31311320	0.0561	468692	0.1432	Parkinson's disease || id:ieu-b-7	Parkinson's disease	Parkinson's disease || ||	TRUE	igd	GCST90026296	5.78e-07	0.0515	291	TRUE	reported	Ascorbic acid 3-sulfate levels	0.079000781	24.78962563	2	1	TRUE
rs7191133	T	C	T	C	0.5959	0.121	0.9901	0.9782	FALSE	FALSE	FALSE	ieu-b-7	16	62099743	0.0775	468692	0.1184	Parkinson's disease || id:ieu-b-7	Parkinson's disease	Parkinson's disease || ||	TRUE	igd	GCST90026296	3.05e-07	0.1164	291	TRUE	reported	Ascorbic acid 3-sulfate levels	0.082622077	26.02829163	2	1	TRUE
rs7196145	A	T	A	T	-0.7558	-0.1495	0.0052	0.0152	FALSE	TRUE	FALSE	ieu-b-7	16	86765731	0.1264	465676	0.2367	Parkinson's disease || id:ieu-b-7	Parkinson's disease	Parkinson's disease || ||	TRUE	igd	GCST90026296	6.41e-06	0.1675	291	TRUE	reported	Ascorbic acid 3-sulfate levels	0.065391442	20.22036572	2	1	TRUE
rs72639363	T	C	T	C	0.347	0.0484	0.9742	0.9671	FALSE	FALSE	FALSE	ieu-b-7	8	37181806	0.0655	468692	0.4605	Parkinson's disease || id:ieu-b-7	Parkinson's disease	Parkinson's disease || ||	TRUE	igd	GCST90026296	4.39e-06	0.0756	291	TRUE	reported	Ascorbic acid 3-sulfate levels	0.067509775	20.92281969	2	1	TRUE
rs72832340	A	C	A	C	-0.3709	-0.0362	0.0263	0.0279	FALSE	FALSE	FALSE	ieu-b-7	10	123213074	0.0716	468692	0.6128	Parkinson's disease || id:ieu-b-7	Parkinson's disease	Parkinson's disease || ||	TRUE	igd	GCST90026296	1.32e-06	0.0767	291	TRUE	reported	Ascorbic acid 3-sulfate levels	0.074381031	23.22350641	2	1	TRUE
rs72931512	T	G	T	G	-0.2418	0.0587	0.0523	0.0352	FALSE	FALSE	FALSE	ieu-b-7	6	106196134	0.0622	468692	0.3457	Parkinson's disease || id:ieu-b-7	Parkinson's disease	Parkinson's disease || ||	TRUE	igd	GCST90026296	7.62e-06	0.054	291	TRUE	reported	Ascorbic acid 3-sulfate levels	0.064460575	19.91268975	2	1	TRUE
rs7296759	T	C	T	C	-0.5544	0.1797	0.0106	0.0185	FALSE	FALSE	FALSE	ieu-b-7	12	54696320	0.1011	467554	0.0753807	Parkinson's disease || id:ieu-b-7	Parkinson's disease	Parkinson's disease || ||	TRUE	igd	GCST90026296	4.87e-06	0.1213	291	TRUE	reported	Ascorbic acid 3-sulfate levels	0.066976786	20.74577652	2	1	TRUE
rs73223899	A	G	A	G	0.4852	-0.1191	0.9796	0.9685	FALSE	FALSE	FALSE	ieu-b-7	4	11478924	0.0682	468692	0.0805601	Parkinson's disease || id:ieu-b-7	Parkinson's disease	Parkinson's disease || ||	TRUE	igd	GCST90026296	5.57e-09	0.0832	291	TRUE	reported	Ascorbic acid 3-sulfate levels	0.10464041	33.77534436	2	1	TRUE
rs74681328	T	C	T	C	-0.1736	0.0112	0.1124	0.11	FALSE	FALSE	FALSE	ieu-b-7	11	123481895	0.0313	482730	0.721099	Parkinson's disease || id:ieu-b-7	Parkinson's disease	Parkinson's disease || ||	TRUE	igd	GCST90026296	4.16e-06	0.0377	291	TRUE	reported	Ascorbic acid 3-sulfate levels	0.067916977	21.05821692	2	1	TRUE
rs75026939	A	G	A	G	-0.3732	-0.02	0.0279	0.0281	FALSE	FALSE	FALSE	ieu-b-7	9	112911109	0.0732	471013	0.785001	Parkinson's disease || id:ieu-b-7	Parkinson's disease	Parkinson's disease || ||	TRUE	igd	GCST90026296	1.62e-07	0.0712	291	TRUE	reported	Ascorbic acid 3-sulfate levels	0.086267891	27.28526252	2	1	TRUE
rs75983426	T	C	T	C	-0.4916	-7e-04	0.0176	0.0144	FALSE	FALSE	FALSE	ieu-b-7	9	83318683	0.0988	468692	0.9945	Parkinson's disease || id:ieu-b-7	Parkinson's disease	Parkinson's disease || ||	TRUE	igd	GCST90026296	1.33e-08	0.0865	291	TRUE	reported	Ascorbic acid 3-sulfate levels	0.099904932	32.07719522	2	1	TRUE
rs7603926	A	G	A	G	0.111	0.0041	0.4818	0.473	FALSE	FALSE	FALSE	ieu-b-7	2	133401199	0.0226	468692	0.8553	Parkinson's disease || id:ieu-b-7	Parkinson's disease	Parkinson's disease || ||	TRUE	igd	GCST90026296	4.62e-06	0.0242	291	TRUE	reported	Ascorbic acid 3-sulfate levels	0.067422836	20.89392731	2	1	TRUE
rs76511574	T	C	T	C	0.4051	-0.1006	0.9798	0.9889	FALSE	FALSE	FALSE	ieu-b-7	5	119796919	0.1437	13655	0.4839	Parkinson's disease || id:ieu-b-7	Parkinson's disease	Parkinson's disease || ||	TRUE	igd	GCST90026296	1.96e-07	0.0779	291	TRUE	reported	Ascorbic acid 3-sulfate levels	0.085028434	26.85680988	2	1	TRUE
rs77108436	A	C	A	C	-0.7129	-0.0101	0.0128	0.0187	FALSE	FALSE	FALSE	ieu-b-7	3	186942116	0.0925	468692	0.9127	Parkinson's disease || id:ieu-b-7	Parkinson's disease	Parkinson's disease || ||	TRUE	igd	GCST90026296	3.02e-06	0.1527	291	TRUE	reported	Ascorbic acid 3-sulfate levels	0.06968155	21.64631675	2	1	TRUE
rs77114471	A	G	A	G	-0.2355	0.0139	0.0665	0.0581	FALSE	FALSE	FALSE	ieu-b-7	2	80130733	0.0495	468692	0.7783	Parkinson's disease || id:ieu-b-7	Parkinson's disease	Parkinson's disease || ||	TRUE	igd	GCST90026296	4.51e-06	0.0514	291	TRUE	reported	Ascorbic acid 3-sulfate levels	0.067284032	20.84780992	2	1	TRUE
rs77495194	T	C	T	C	-0.5869	-0.1609	0.0131	0.0117	FALSE	FALSE	FALSE	ieu-b-7	10	84282475	0.1105	468692	0.1454	Parkinson's disease || id:ieu-b-7	Parkinson's disease	Parkinson's disease || ||	TRUE	igd	GCST90026296	2.81e-08	0.1057	291	TRUE	reported	Ascorbic acid 3-sulfate levels	0.095796858	30.61844271	2	1	TRUE
rs77961312	T	G	T	G	-0.2055	-0.0152	0.083	0.076	FALSE	FALSE	FALSE	ieu-b-7	2	107684597	0.0445	468692	0.733	Parkinson's disease || id:ieu-b-7	Parkinson's disease	Parkinson's disease || ||	TRUE	igd	GCST90026296	5.58e-06	0.0452	291	TRUE	reported	Ascorbic acid 3-sulfate levels	0.066321045	20.52823622	2	1	TRUE
rs78526345	A	T	A	T	-0.5083	0.0739	0.0157	0.0171	FALSE	TRUE	FALSE	ieu-b-7	1	106186419	0.0929	468692	0.4263	Parkinson's disease || id:ieu-b-7	Parkinson's disease	Parkinson's disease || ||	TRUE	igd	GCST90026296	1.26e-06	0.1049	291	TRUE	reported	Ascorbic acid 3-sulfate levels	0.074661528	23.31815027	2	1	TRUE
rs78945092	T	G	T	G	-0.2869	-0.0094	0.0442	0.0377	FALSE	FALSE	FALSE	ieu-b-7	5	124362360	0.0584	468692	0.8723	Parkinson's disease || id:ieu-b-7	Parkinson's disease	Parkinson's disease || ||	TRUE	igd	GCST90026296	1.76e-06	0.06	291	TRUE	reported	Ascorbic acid 3-sulfate levels	0.072847831	22.70719291	2	1	TRUE
rs79193504	T	C	T	C	-0.3017	-0.0843	0.0327	0.0377	FALSE	FALSE	FALSE	ieu-b-7	4	131916115	0.0605	468692	0.1639	Parkinson's disease || id:ieu-b-7	Parkinson's disease	Parkinson's disease || ||	TRUE	igd	GCST90026296	7.3e-06	0.0673	291	TRUE	reported	Ascorbic acid 3-sulfate levels	0.064598936	19.95838269	2	1	TRUE
rs79236878	A	G	A	G	0.5017	-0.0238	0.9879	0.9823	FALSE	FALSE	FALSE	ieu-b-7	12	68703748	0.0861	471013	0.782	Parkinson's disease || id:ieu-b-7	Parkinson's disease	Parkinson's disease || ||	TRUE	igd	GCST90026296	3.2e-07	0.0982	291	TRUE	reported	Ascorbic acid 3-sulfate levels	0.082312719	25.92209395	2	1	TRUE
rs79265572	A	T	A	T	-0.3249	0.0577	0.0372	0.0428	FALSE	TRUE	FALSE	ieu-b-7	9	80038693	0.059	468692	0.3279	Parkinson's disease || id:ieu-b-7	Parkinson's disease	Parkinson's disease || ||	TRUE	igd	GCST90026296	7.03e-06	0.0723	291	TRUE	reported	Ascorbic acid 3-sulfate levels	0.064892063	20.05523161	2	1	TRUE
rs79281504	T	C	T	C	-0.1624	-0.067	0.1113	0.0872	FALSE	FALSE	FALSE	ieu-b-7	4	84261903	0.0424	468692	0.1142	Parkinson's disease || id:ieu-b-7	Parkinson's disease	Parkinson's disease || ||	TRUE	igd	GCST90026296	3.56e-06	0.035	291	TRUE	reported	Ascorbic acid 3-sulfate levels	0.068888195	21.38163024	2	1	TRUE
rs8034037	A	C	A	C	0.6432	-0.063	0.993	0.9831	FALSE	FALSE	FALSE	ieu-b-7	15	92865931	0.088	468692	0.4741	Parkinson's disease || id:ieu-b-7	Parkinson's disease	Parkinson's disease || ||	TRUE	igd	GCST90026296	5.65e-06	0.1417	291	TRUE	reported	Ascorbic acid 3-sulfate levels	0.066122504	20.46243085	2	1	TRUE
rs84995	T	G	T	G	0.1255	-0.0388	0.7329	0.7718	FALSE	FALSE	FALSE	ieu-b-7	6	4559169	0.0266	468692	0.1444	Parkinson's disease || id:ieu-b-7	Parkinson's disease	Parkinson's disease || ||	TRUE	igd	GCST90026296	5.24e-06	0.0276	291	TRUE	reported	Ascorbic acid 3-sulfate levels	0.066338515	20.53402759	2	1	TRUE
rs878833	T	C	T	C	-0.1838	-0.0481	0.1031	0.0995	FALSE	FALSE	FALSE	ieu-b-7	1	177748866	0.0469	13655	0.3052	Parkinson's disease || id:ieu-b-7	Parkinson's disease	Parkinson's disease || ||	TRUE	igd	GCST90026296	3.48e-06	0.0396	291	TRUE	reported	Ascorbic acid 3-sulfate levels	0.068927297	21.39466526	2	1	TRUE
rs9419455	A	G	A	G	-0.4651	0.0061	0.0153	0.0186	FALSE	FALSE	FALSE	ieu-b-7	10	502629	0.072	482730	0.9327	Parkinson's disease || id:ieu-b-7	Parkinson's disease	Parkinson's disease || ||	TRUE	igd	GCST90026296	2.18e-06	0.0982	291	TRUE	reported	Ascorbic acid 3-sulfate levels	0.071569214	22.27791575	2	1	TRUE
rs9462579	A	C	A	C	-0.2537	-0.0321	0.0594	0.0542	FALSE	FALSE	FALSE	ieu-b-7	6	39815570	0.054	469486	0.5521	Parkinson's disease || id:ieu-b-7	Parkinson's disease	Parkinson's disease || ||	TRUE	igd	GCST90026296	6.04e-08	0.0468	291	TRUE	reported	Ascorbic acid 3-sulfate levels	0.091722291	29.18462263	2	1	TRUE
rs10234055	A	G	A	G	0.168	-0.0071	0.7055	0.7335	FALSE	FALSE	FALSE	ieu-b-7	7	62160933	0.0257	27693	0.7828	Parkinson's disease || id:ieu-b-7	Parkinson's disease	Parkinson's disease || ||	TRUE	igd	GCST90026193	3.79e-07	0.0331	291	TRUE	reported	Maleate levels	0.081326275	25.58394011	2	1	TRUE
rs10957105	T	G	T	G	0.1905	0.0493	0.1921	0.1768	FALSE	FALSE	FALSE	ieu-b-7	8	60583239	0.029	468692	0.0894705	Parkinson's disease || id:ieu-b-7	Parkinson's disease	Parkinson's disease || ||	TRUE	igd	GCST90026193	1.99e-06	0.0401	291	TRUE	reported	Maleate levels	0.071972882	22.41331364	2	1	TRUE
rs111273508	A	G	A	G	-0.5083	-0.0351	0.0207	0.0261	FALSE	FALSE	FALSE	ieu-b-7	6	25330739	0.0704	471013	0.6178	Parkinson's disease || id:ieu-b-7	Parkinson's disease	Parkinson's disease || ||	TRUE	igd	GCST90026193	3.44e-07	0.0997	291	TRUE	reported	Maleate levels	0.081997529	25.81396736	2	1	TRUE
rs111352680	A	G	A	G	-0.1603	-0.0208	0.2661	0.2589	FALSE	FALSE	FALSE	ieu-b-7	3	108542960	0.022	482730	0.3452	Parkinson's disease || id:ieu-b-7	Parkinson's disease	Parkinson's disease || ||	TRUE	igd	GCST90026193	7.85e-06	0.0359	291	TRUE	reported	Maleate levels	0.064121632	19.80081204	2	1	TRUE
rs113083121	T	G	T	G	-0.2731	-0.0045	0.0735	0.0662	FALSE	FALSE	FALSE	ieu-b-7	19	50052141	0.0359	482730	0.8997	Parkinson's disease || id:ieu-b-7	Parkinson's disease	Parkinson's disease || ||	TRUE	igd	GCST90026193	6.07e-06	0.0604	291	TRUE	reported	Maleate levels	0.065643135	20.30366208	2	1	TRUE
rs114144993	T	C	T	C	0.9877	0.1191	0.0064	0.0097	FALSE	FALSE	FALSE	ieu-b-7	1	87940529	0.2064	11518	0.5639	Parkinson's disease || id:ieu-b-7	Parkinson's disease	Parkinson's disease || ||	TRUE	igd	GCST90026193	1.15e-06	0.2031	291	TRUE	reported	Maleate levels	0.075162738	23.48740922	2	1	TRUE
rs116968927	A	G	A	G	0.7694	0.0285	0.9867	0.9869	FALSE	FALSE	FALSE	ieu-b-7	20	16538631	0.1042	468692	0.784701	Parkinson's disease || id:ieu-b-7	Parkinson's disease	Parkinson's disease || ||	TRUE	igd	GCST90026193	7.12e-08	0.1428	291	TRUE	reported	Maleate levels	0.090710419	28.83054172	2	1	TRUE
rs1184457	T	G	T	G	0.1564	-0.0118	0.6829	0.6752	FALSE	FALSE	FALSE	ieu-b-7	9	24617369	0.0238	468692	0.619599	Parkinson's disease || id:ieu-b-7	Parkinson's disease	Parkinson's disease || ||	TRUE	igd	GCST90026193	2.38e-06	0.0331	291	TRUE	reported	Maleate levels	0.071255863	22.17289312	2	1	TRUE
rs12214	T	C	T	C	-0.1558	0.0284	0.7122	0.7247	FALSE	FALSE	FALSE	ieu-b-7	11	1774666	0.0227	480593	0.2106	Parkinson's disease || id:ieu-b-7	Parkinson's disease	Parkinson's disease || ||	TRUE	igd	GCST90026193	1.89e-06	0.0327	291	TRUE	reported	Maleate levels	0.072364223	22.54468934	2	1	TRUE
rs12311185	T	G	T	G	0.1841	0.0065	0.1863	0.1844	FALSE	FALSE	FALSE	ieu-b-7	12	107724557	0.0284	468692	0.8178	Parkinson's disease || id:ieu-b-7	Parkinson's disease	Parkinson's disease || ||	TRUE	igd	GCST90026193	2.74e-06	0.0393	291	TRUE	reported	Maleate levels	0.070122175	21.79351742	2	1	TRUE
rs13129857	T	C	T	C	-0.2814	-0.0384	0.0799	0.0732	FALSE	FALSE	FALSE	ieu-b-7	4	44360648	0.0436	468692	0.3784	Parkinson's disease || id:ieu-b-7	Parkinson's disease	Parkinson's disease || ||	TRUE	igd	GCST90026193	5.54e-07	0.0562	291	TRUE	reported	Maleate levels	0.079321441	24.89891421	2	1	TRUE
rs142633021	A	G	A	G	-0.455	-0.059	0.0277	0.0212	FALSE	FALSE	FALSE	ieu-b-7	8	59129039	0.0831	468692	0.478	Parkinson's disease || id:ieu-b-7	Parkinson's disease	Parkinson's disease || ||	TRUE	igd	GCST90026193	1.7e-06	0.0951	291	TRUE	reported	Maleate levels	0.072926121	22.73351619	2	1	TRUE
rs144694605	T	C	T	C	0.987	-0.0855	0.0063	0.0124	FALSE	FALSE	FALSE	ieu-b-7	2	12922324	0.1079	468692	0.4279	Parkinson's disease || id:ieu-b-7	Parkinson's disease	Parkinson's disease || ||	TRUE	igd	GCST90026193	1.07e-06	0.2024	291	TRUE	reported	Maleate levels	0.075545056	23.61664181	2	1	TRUE
rs1490802	A	C	A	C	-0.1744	0.0371	0.7354	0.7426	FALSE	FALSE	FALSE	ieu-b-7	5	67097163	0.0315	13655	0.2391	Parkinson's disease || id:ieu-b-7	Parkinson's disease	Parkinson's disease || ||	TRUE	igd	GCST90026193	1.26e-06	0.036	291	TRUE	reported	Maleate levels	0.074629514	23.30734547	2	1	TRUE
rs1632455	T	C	T	C	0.1688	-0.03	0.3432	0.343	FALSE	FALSE	FALSE	ieu-b-7	16	12222225	0.0236	468692	0.204	Parkinson's disease || id:ieu-b-7	Parkinson's disease	Parkinson's disease || ||	TRUE	igd	GCST90026193	7.36e-08	0.0314	291	TRUE	reported	Maleate levels	0.090338413	28.70056473	2	1	TRUE
rs17179700	A	G	A	G	-0.4277	0.0874	0.0292	0.0188	FALSE	FALSE	FALSE	ieu-b-7	9	78917238	0.0811	468692	0.2814	Parkinson's disease || id:ieu-b-7	Parkinson's disease	Parkinson's disease || ||	TRUE	igd	GCST90026193	3.48e-06	0.0922	291	TRUE	reported	Maleate levels	0.068855812	21.37083603	2	1	TRUE
rs1851758	T	G	T	G	-0.3257	0.0143	0.0853	0.0869	FALSE	FALSE	FALSE	ieu-b-7	2	168192121	0.0323	482730	0.6574	Parkinson's disease || id:ieu-b-7	Parkinson's disease	Parkinson's disease || ||	TRUE	igd	GCST90026193	3.59e-09	0.0552	291	TRUE	reported	Maleate levels	0.106853131	34.57500212	2	1	TRUE
rs2136368	A	G	A	G	-0.3609	0.0758	0.041	0.0403	FALSE	FALSE	FALSE	ieu-b-7	18	7535953	0.0575	468692	0.1873	Parkinson's disease || id:ieu-b-7	Parkinson's disease	Parkinson's disease || ||	TRUE	igd	GCST90026193	5.93e-06	0.0797	291	TRUE	reported	Maleate levels	0.065825213	20.3639478	2	1	TRUE
rs2200795	A	G	A	G	-0.1635	0.0138	0.3086	0.314	FALSE	FALSE	FALSE	ieu-b-7	1	164783838	0.0244	468692	0.5716	Parkinson's disease || id:ieu-b-7	Parkinson's disease	Parkinson's disease || ||	TRUE	igd	GCST90026193	1.9e-06	0.0343	291	TRUE	reported	Maleate levels	0.072427292	22.56587238	2	1	TRUE
rs2717695	A	C	A	C	-0.1511	-0.0238	0.3906	0.391	FALSE	FALSE	FALSE	ieu-b-7	16	3150896	0.023	468692	0.3005	Parkinson's disease || id:ieu-b-7	Parkinson's disease	Parkinson's disease || ||	TRUE	igd	GCST90026193	3.7e-06	0.0327	291	TRUE	reported	Maleate levels	0.068358021	21.20500002	2	1	TRUE
rs2784013	A	T	A	T	0.1834	-0.042	0.8135	0.7943	FALSE	TRUE	FALSE	ieu-b-7	13	56953193	0.0276	468692	0.1278	Parkinson's disease || id:ieu-b-7	Parkinson's disease	Parkinson's disease || ||	TRUE	igd	GCST90026193	4.67e-06	0.04	291	TRUE	reported	Maleate levels	0.067374127	20.87774235	2	1	TRUE
rs34697173	T	C	T	C	0.1806	0.0372	0.1864	0.1795	FALSE	FALSE	FALSE	ieu-b-7	1	231185006	0.0294	468692	0.2054	Parkinson's disease || id:ieu-b-7	Parkinson's disease	Parkinson's disease || ||	TRUE	igd	GCST90026193	6.81e-06	0.0401	291	TRUE	reported	Maleate levels	0.065161398	20.14427309	2	1	TRUE
rs4952675	T	C	T	C	0.1595	0.0085	0.3267	0.3025	FALSE	FALSE	FALSE	ieu-b-7	2	43903354	0.021	482730	0.6856	Parkinson's disease || id:ieu-b-7	Parkinson's disease	Parkinson's disease || ||	TRUE	igd	GCST90026193	3.92e-06	0.0346	291	TRUE	reported	Maleate levels	0.068055939	21.10444963	2	1	TRUE
rs55987981	T	C	T	C	0.2366	-0.0132	0.1233	0.1305	FALSE	FALSE	FALSE	ieu-b-7	1	91914687	0.0304	482730	0.6635	Parkinson's disease || id:ieu-b-7	Parkinson's disease	Parkinson's disease || ||	TRUE	igd	GCST90026193	2.06e-06	0.0498	291	TRUE	reported	Maleate levels	0.071983584	22.41690487	2	1	TRUE
rs58374447	C	G	C	G	0.2635	0.0197	0.0744	0.0563	FALSE	TRUE	FALSE	ieu-b-7	7	18941492	0.0536	468692	0.7137	Parkinson's disease || id:ieu-b-7	Parkinson's disease	Parkinson's disease || ||	TRUE	igd	GCST90026193	7.26e-06	0.0587	291	TRUE	reported	Maleate levels	0.064761155	20.01197218	2	1	TRUE
rs7432008	A	G	A	G	-0.1897	-0.0247	0.8509	0.8563	FALSE	FALSE	FALSE	ieu-b-7	3	103808803	0.0328	468692	0.452	Parkinson's disease || id:ieu-b-7	Parkinson's disease	Parkinson's disease || ||	TRUE	igd	GCST90026193	8.47e-06	0.0426	291	TRUE	reported	Maleate levels	0.063795934	19.69338255	2	1	TRUE
rs746277	A	C	A	C	0.2333	0.0053	0.904	0.9044	FALSE	FALSE	FALSE	ieu-b-7	4	84314972	0.0307	482730	0.8632	Parkinson's disease || id:ieu-b-7	Parkinson's disease	Parkinson's disease || ||	TRUE	igd	GCST90026193	4.16e-06	0.0507	291	TRUE	reported	Maleate levels	0.067829108	21.02898991	2	1	TRUE
rs76560514	A	C	A	C	0.2665	0.005	0.0667	0.0674	FALSE	FALSE	FALSE	ieu-b-7	19	10368105	0.0434	480593	0.9086	Parkinson's disease || id:ieu-b-7	Parkinson's disease	Parkinson's disease || ||	TRUE	igd	GCST90026193	7.68e-06	0.0596	291	TRUE	reported	Maleate levels	0.064290937	19.85668567	2	1	TRUE
rs7938686	A	G	A	G	0.1416	0.0028	0.6259	0.635	FALSE	FALSE	FALSE	ieu-b-7	11	112442472	0.0187	482730	0.8791	Parkinson's disease || id:ieu-b-7	Parkinson's disease	Parkinson's disease || ||	TRUE	igd	GCST90026193	8.31e-06	0.0318	291	TRUE	reported	Maleate levels	0.063789993	19.69142386	2	1	TRUE
rs79667516	T	G	T	G	0.2188	-0.024	0.1136	0.1119	FALSE	FALSE	FALSE	ieu-b-7	8	71318878	0.0357	468692	0.501	Parkinson's disease || id:ieu-b-7	Parkinson's disease	Parkinson's disease || ||	TRUE	igd	GCST90026193	9.42e-06	0.0494	291	TRUE	reported	Maleate levels	0.063156056	19.48254066	2	1	TRUE
rs8026047	C	G	C	G	-0.1688	-0.0165	0.2489	0.2339	FALSE	TRUE	FALSE	ieu-b-7	15	63323347	0.0223	482730	0.4586	Parkinson's disease || id:ieu-b-7	Parkinson's disease	Parkinson's disease || ||	TRUE	igd	GCST90026193	9.35e-06	0.0381	291	TRUE	reported	Maleate levels	0.063190696	19.49394727	2	1	TRUE
rs10099810	A	G	A	G	-0.0371	-0.0604	0.1645	0.1588	FALSE	FALSE	FALSE	ieu-b-7	8	1429706	0.028	482730	0.0307397	Parkinson's disease || id:ieu-b-7	Parkinson's disease	Parkinson's disease || ||	TRUE	igd	GCST90026108	4.81e-06	0.0081	291	TRUE	reported	7-methylguanine levels	0.0672439	20.83447855	2	1	TRUE
rs1079089	A	G	A	G	-0.0324	-0.0155	0.2267	0.1988	FALSE	FALSE	FALSE	ieu-b-7	2	151760165	0.0284	468692	0.584901	Parkinson's disease || id:ieu-b-7	Parkinson's disease	Parkinson's disease || ||	TRUE	igd	GCST90026108	8.06e-06	0.0073	291	TRUE	reported	7-methylguanine levels	0.063402216	19.56361709	2	1	TRUE
rs11243683	A	G	A	G	-0.0743	0.0058	0.0411	0.0431	FALSE	FALSE	FALSE	ieu-b-7	9	133411561	0.0575	468692	0.9203	Parkinson's disease || id:ieu-b-7	Parkinson's disease	Parkinson's disease || ||	TRUE	igd	GCST90026108	3.49e-06	0.016	291	TRUE	reported	7-methylguanine levels	0.068991904	21.41620503	2	1	TRUE
rs11516855	T	C	T	C	0.0559	0.0385	0.9111	0.9223	FALSE	FALSE	FALSE	ieu-b-7	10	25946168	0.0438	468692	0.3799	Parkinson's disease || id:ieu-b-7	Parkinson's disease	Parkinson's disease || ||	TRUE	igd	GCST90026108	5.36e-08	0.0103	291	TRUE	reported	7-methylguanine levels	0.091914287	29.25189596	2	1	TRUE
rs11730351	A	G	A	G	-0.0417	-0.0144	0.1267	0.1365	FALSE	FALSE	FALSE	ieu-b-7	4	164417245	0.0284	482730	0.6127	Parkinson's disease || id:ieu-b-7	Parkinson's disease	Parkinson's disease || ||	TRUE	igd	GCST90026108	4.67e-06	0.0091	291	TRUE	reported	7-methylguanine levels	0.06730336	20.85423096	2	1	TRUE
rs117384185	T	C	T	C	0.0478	0.053	0.9133	0.94	FALSE	FALSE	FALSE	ieu-b-7	8	124707579	0.0498	468692	0.2872	Parkinson's disease || id:ieu-b-7	Parkinson's disease	Parkinson's disease || ||	TRUE	igd	GCST90026108	8.26e-06	0.0107	291	TRUE	reported	7-methylguanine levels	0.064178321	19.81951814	2	1	TRUE
rs11740482	A	G	A	G	-0.0755	0.0134	0.0293	0.0184	FALSE	FALSE	FALSE	ieu-b-7	5	31809733	0.0868	468692	0.8769	Parkinson's disease || id:ieu-b-7	Parkinson's disease	Parkinson's disease || ||	TRUE	igd	GCST90026108	9.2e-06	0.017	291	TRUE	reported	7-methylguanine levels	0.063477702	19.58848797	2	1	TRUE
rs117500075	T	C	T	C	0.1082	0.0062	0.9827	0.9831	FALSE	FALSE	FALSE	ieu-b-7	22	33329793	0.0934	468692	0.9467	Parkinson's disease || id:ieu-b-7	Parkinson's disease	Parkinson's disease || ||	TRUE	igd	GCST90026108	1.98e-06	0.0227	291	TRUE	reported	7-methylguanine levels	0.072420414	22.56356201	2	1	TRUE
rs118123789	T	G	T	G	-0.1156	-0.0221	0.016	0.0145	FALSE	FALSE	FALSE	ieu-b-7	8	22712654	0.0978	470219	0.8212	Parkinson's disease || id:ieu-b-7	Parkinson's disease	Parkinson's disease || ||	TRUE	igd	GCST90026108	4.9e-06	0.0253	291	TRUE	reported	7-methylguanine levels	0.066940791	20.73382743	2	1	TRUE
rs12762103	A	G	A	G	-0.0423	-0.0303	0.8882	0.8695	FALSE	FALSE	FALSE	ieu-b-7	10	68109414	0.0387	13655	0.4337	Parkinson's disease || id:ieu-b-7	Parkinson's disease	Parkinson's disease || ||	TRUE	igd	GCST90026108	3.11e-06	0.0091	291	TRUE	reported	7-methylguanine levels	0.069119249	21.45867014	2	1	TRUE
rs141683301	A	G	A	G	-0.0927	0.0861	0.0258	0.0224	FALSE	FALSE	FALSE	ieu-b-7	12	77355768	0.0739	468692	0.2439	Parkinson's disease || id:ieu-b-7	Parkinson's disease	Parkinson's disease || ||	TRUE	igd	GCST90026108	1.21e-06	0.0191	291	TRUE	reported	7-methylguanine levels	0.074885101	23.39362843	2	1	TRUE
rs142451641	A	G	A	G	0.1357	0.0316	0.0165	0.0216	FALSE	FALSE	FALSE	ieu-b-7	3	180087630	0.0784	468692	0.6871	Parkinson's disease || id:ieu-b-7	Parkinson's disease	Parkinson's disease || ||	TRUE	igd	GCST90026108	1.66e-08	0.024	291	TRUE	reported	7-methylguanine levels	0.098986408	31.74987835	2	1	TRUE
rs16971366	C	G	C	G	0.0334	1e-04	0.239	0.215	FALSE	TRUE	FALSE	ieu-b-7	16	72919582	0.0229	482730	0.995	Parkinson's disease || id:ieu-b-7	Parkinson's disease	Parkinson's disease || ||	TRUE	igd	GCST90026108	3.88e-07	0.0066	291	TRUE	reported	7-methylguanine levels	0.080887386	25.43372179	2	1	TRUE
rs17649257	T	C	T	C	0.0538	-0.044	0.0659	0.0683	FALSE	FALSE	FALSE	ieu-b-7	6	38026038	0.0457	468692	0.3363	Parkinson's disease || id:ieu-b-7	Parkinson's disease	Parkinson's disease || ||	TRUE	igd	GCST90026108	1.72e-06	0.0112	291	TRUE	reported	7-methylguanine levels	0.073467643	22.91571223	2	1	TRUE
rs17878680	C	G	C	G	0.0634	-0.0172	0.0572	0.0595	FALSE	TRUE	FALSE	ieu-b-7	19	36638876	0.0426	482730	0.6863	Parkinson's disease || id:ieu-b-7	Parkinson's disease	Parkinson's disease || ||	TRUE	igd	GCST90026108	8.18e-07	0.0129	291	TRUE	reported	7-methylguanine levels	0.076643531	23.98854731	2	1	TRUE
rs2690115	A	G	A	G	-0.0309	0.0249	0.4226	0.4203	FALSE	FALSE	FALSE	ieu-b-7	6	25320099	0.0222	471013	0.2617	Parkinson's disease || id:ieu-b-7	Parkinson's disease	Parkinson's disease || ||	TRUE	igd	GCST90026108	1.01e-07	0.0058	291	TRUE	reported	7-methylguanine levels	0.088868723	28.18810143	2	1	TRUE
rs2956255	A	G	A	G	-0.0298	-0.0033	0.2507	0.2712	FALSE	FALSE	FALSE	ieu-b-7	8	80751131	0.0249	468692	0.896	Parkinson's disease || id:ieu-b-7	Parkinson's disease	Parkinson's disease || ||	TRUE	igd	GCST90026108	9.25e-06	0.0067	291	TRUE	reported	7-methylguanine levels	0.063654081	19.64661689	2	1	TRUE
rs35225704	A	C	A	C	0.0715	0.0179	0.0412	0.0384	FALSE	FALSE	FALSE	ieu-b-7	2	213381353	0.0618	468692	0.772499	Parkinson's disease || id:ieu-b-7	Parkinson's disease	Parkinson's disease || ||	TRUE	igd	GCST90026108	1.73e-06	0.0149	291	TRUE	reported	7-methylguanine levels	0.073328432	22.86885393	2	1	TRUE
rs514309	A	C	A	C	-0.0359	-2e-04	0.2033	0.2104	FALSE	FALSE	FALSE	ieu-b-7	9	116372579	0.0247	482730	0.9939	Parkinson's disease || id:ieu-b-7	Parkinson's disease	Parkinson's disease || ||	TRUE	igd	GCST90026108	7.7e-07	0.0073	291	TRUE	reported	7-methylguanine levels	0.076732237	24.01861886	2	1	TRUE
rs60514164	T	C	T	C	-0.0525	-0.0011	0.064	0.0777	FALSE	FALSE	FALSE	ieu-b-7	15	76081200	0.0377	482730	0.9771	Parkinson's disease || id:ieu-b-7	Parkinson's disease	Parkinson's disease || ||	TRUE	igd	GCST90026108	9.48e-06	0.0119	291	TRUE	reported	7-methylguanine levels	0.062692256	19.32989691	2	1	TRUE
rs76412526	A	T	A	T	-0.067	0.1467	0.0343	0.0319	FALSE	TRUE	FALSE	ieu-b-7	7	105773333	0.066	468692	0.0262398	Parkinson's disease || id:ieu-b-7	Parkinson's disease	Parkinson's disease || ||	TRUE	igd	GCST90026108	9.88e-06	0.0152	291	TRUE	reported	7-methylguanine levels	0.062589199	19.29599968	2	1	TRUE
rs7666196	T	C	T	C	-0.0282	0.0138	0.3195	0.331	FALSE	FALSE	FALSE	ieu-b-7	4	27167833	0.0187	480593	0.4602	Parkinson's disease || id:ieu-b-7	Parkinson's disease	Parkinson's disease || ||	TRUE	igd	GCST90026108	5.89e-06	0.0062	291	TRUE	reported	7-methylguanine levels	0.066373543	20.54564082	2	1	TRUE
rs79673099	A	G	A	G	0.1645	-0.0259	0.9905	0.9827	FALSE	FALSE	FALSE	ieu-b-7	8	125027033	0.0785	482730	0.741199	Parkinson's disease || id:ieu-b-7	Parkinson's disease	Parkinson's disease || ||	TRUE	igd	GCST90026108	7.83e-07	0.0333	291	TRUE	reported	7-methylguanine levels	0.077370875	24.23528835	2	1	TRUE
rs10461348	A	G	A	G	0.2405	-0.2039	0.9844	0.9829	FALSE	FALSE	FALSE	ieu-b-7	4	32498066	0.1321	11518	0.1226	Parkinson's disease || id:ieu-b-7	Parkinson's disease	Parkinson's disease || ||	TRUE	igd	GCST90026233	3.84e-06	0.0521	291	TRUE	reported	N1-methylinosine levels	0.068229279	21.16213929	2	1	TRUE
rs112347392	A	G	A	G	-0.1791	-0.0818	0.0182	0.0295	FALSE	FALSE	FALSE	ieu-b-7	7	75378425	0.0794	466555	0.3029	Parkinson's disease || id:ieu-b-7	Parkinson's disease	Parkinson's disease || ||	TRUE	igd	GCST90026233	6.69e-06	0.0398	291	TRUE	reported	N1-methylinosine levels	0.065060241	20.11082474	2	1	TRUE
rs112716009	C	G	C	G	0.1945	-0.0961	0.9844	0.9773	FALSE	TRUE	FALSE	ieu-b-7	2	106577182	0.075	468692	0.1997	Parkinson's disease || id:ieu-b-7	Parkinson's disease	Parkinson's disease || ||	TRUE	igd	GCST90026233	3.77e-06	0.0421	291	TRUE	reported	N1-methylinosine levels	0.068334797	21.19726716	2	1	TRUE
rs113200015	A	C	A	C	-0.2153	0.1413	0.0122	0.0145	FALSE	FALSE	FALSE	ieu-b-7	13	39911389	0.098	468692	0.1493	Parkinson's disease || id:ieu-b-7	Parkinson's disease	Parkinson's disease || ||	TRUE	igd	GCST90026233	6.89e-06	0.0479	291	TRUE	reported	N1-methylinosine levels	0.064919203	20.06420177	2	1	TRUE
rs114700447	A	G	A	G	-0.1419	-0.0687	0.0292	0.0342	FALSE	FALSE	FALSE	ieu-b-7	2	149567809	0.0617	471013	0.2654	Parkinson's disease || id:ieu-b-7	Parkinson's disease	Parkinson's disease || ||	TRUE	igd	GCST90026233	4.89e-06	0.0311	291	TRUE	reported	N1-methylinosine levels	0.066764023	20.6751594	2	1	TRUE
rs114909116	C	G	C	G	0.424	-0.1103	0.9965	0.986	FALSE	TRUE	FALSE	ieu-b-7	1	111862136	0.118	15448	0.3497	Parkinson's disease || id:ieu-b-7	Parkinson's disease	Parkinson's disease || ||	TRUE	igd	GCST90026233	9.32e-07	0.0864	291	TRUE	reported	N1-methylinosine levels	0.076432795	23.91713098	2	1	TRUE
rs115310288	T	C	T	C	-0.183	0.1937	0.0229	0.0109	FALSE	FALSE	FALSE	ieu-b-7	3	115491026	0.1712	11518	0.2578	Parkinson's disease || id:ieu-b-7	Parkinson's disease	Parkinson's disease || ||	TRUE	igd	GCST90026233	3.84e-06	0.0396	291	TRUE	reported	N1-methylinosine levels	0.068369517	21.20882758	2	1	TRUE
rs116399186	A	G	A	G	-0.1688	-0.1029	0.0228	0.0168	FALSE	FALSE	FALSE	ieu-b-7	1	62005782	0.0948	468692	0.2774	Parkinson's disease || id:ieu-b-7	Parkinson's disease	Parkinson's disease || ||	TRUE	igd	GCST90026233	1.97e-06	0.0355	291	TRUE	reported	N1-methylinosine levels	0.072094008	22.45396453	2	1	TRUE
rs116489145	T	C	T	C	-0.333	0.1676	0.0059	0.0168	FALSE	FALSE	FALSE	ieu-b-7	4	178470781	0.1615	11518	0.2992	Parkinson's disease || id:ieu-b-7	Parkinson's disease	Parkinson's disease || ||	TRUE	igd	GCST90026233	4.62e-06	0.0727	291	TRUE	reported	N1-methylinosine levels	0.067249946	20.83648698	2	1	TRUE
rs11793023	A	G	A	G	-0.1118	0.0301	0.0643	0.0534	FALSE	FALSE	FALSE	ieu-b-7	9	125847894	0.0557	468692	0.5887	Parkinson's disease || id:ieu-b-7	Parkinson's disease	Parkinson's disease || ||	TRUE	igd	GCST90026233	3.59e-07	0.022	291	TRUE	reported	N1-methylinosine levels	0.081511516	25.64738548	2	1	TRUE
rs12004523	A	G	A	G	-0.1063	0.0014	0.0477	0.0439	FALSE	FALSE	FALSE	ieu-b-7	9	131992020	0.0589	468692	0.9812	Parkinson's disease || id:ieu-b-7	Parkinson's disease	Parkinson's disease || ||	TRUE	igd	GCST90026233	9.55e-06	0.024	291	TRUE	reported	N1-methylinosine levels	0.063156507	19.48268906	2	1	TRUE
rs12048166	A	G	A	G	0.0521	0.0076	0.6914	0.6706	FALSE	FALSE	FALSE	ieu-b-7	1	98812484	0.0241	468692	0.753401	Parkinson's disease || id:ieu-b-7	Parkinson's disease	Parkinson's disease || ||	TRUE	igd	GCST90026233	7.28e-06	0.0116	291	TRUE	reported	N1-methylinosine levels	0.064827351	20.03384558	2	1	TRUE
rs12091912	T	C	T	C	-0.1292	-0.0214	0.0377	0.0449	FALSE	FALSE	FALSE	ieu-b-7	1	146576017	0.0472	480593	0.650801	Parkinson's disease || id:ieu-b-7	Parkinson's disease	Parkinson's disease || ||	TRUE	igd	GCST90026233	2.06e-06	0.0272	291	TRUE	reported	N1-methylinosine levels	0.071955352	22.40743127	2	1	TRUE
rs141847434	T	C	T	C	0.2052	0.3075	0.9852	0.9889	FALSE	FALSE	FALSE	ieu-b-7	3	68140011	0.159	11518	0.05319	Parkinson's disease || id:ieu-b-7	Parkinson's disease	Parkinson's disease || ||	TRUE	igd	GCST90026233	5.1e-06	0.045	291	TRUE	reported	N1-methylinosine levels	0.066690272	20.65068866	2	1	TRUE
rs145358947	A	G	A	G	-0.1544	-0.0559	0.0314	0.0229	FALSE	FALSE	FALSE	ieu-b-7	9	110488913	0.0828	468692	0.499401	Parkinson's disease || id:ieu-b-7	Parkinson's disease	Parkinson's disease || ||	TRUE	igd	GCST90026233	5.69e-06	0.034	291	TRUE	reported	N1-methylinosine levels	0.066177179	20.48054983	2	1	TRUE
rs146261722	A	C	A	C	-0.1584	0.0678	0.0297	0.0367	FALSE	FALSE	FALSE	ieu-b-7	9	98806359	0.0612	468692	0.2677	Parkinson's disease || id:ieu-b-7	Parkinson's disease	Parkinson's disease || ||	TRUE	igd	GCST90026233	8.44e-07	0.0322	291	TRUE	reported	N1-methylinosine levels	0.076773915	24.03274979	2	1	TRUE
rs16854631	T	C	T	C	0.2911	0.1886	0.992	0.9881	FALSE	FALSE	FALSE	ieu-b-7	1	231740697	0.1431	11518	0.1876	Parkinson's disease || id:ieu-b-7	Parkinson's disease	Parkinson's disease || ||	TRUE	igd	GCST90026233	5.99e-06	0.0643	291	TRUE	reported	N1-methylinosine levels	0.065797657	20.35482246	2	1	TRUE
rs17025481	A	G	A	G	-0.2454	0.0276	0.0121	0.0154	FALSE	FALSE	FALSE	ieu-b-7	1	216011037	0.094	468692	0.768799	Parkinson's disease || id:ieu-b-7	Parkinson's disease	Parkinson's disease || ||	TRUE	igd	GCST90026233	9.76e-08	0.046	291	TRUE	reported	N1-methylinosine levels	0.089087566	28.26430476	2	1	TRUE
rs17730660	T	C	T	C	-0.1253	0.0681	0.0365	0.0402	FALSE	FALSE	FALSE	ieu-b-7	21	22242168	0.0577	468692	0.238	Parkinson's disease || id:ieu-b-7	Parkinson's disease	Parkinson's disease || ||	TRUE	igd	GCST90026233	8.51e-07	0.0255	291	TRUE	reported	N1-methylinosine levels	0.076614642	23.97875525	2	1	TRUE
rs187099147	A	G	A	G	0.136	-0.1109	0.9661	0.9843	FALSE	FALSE	FALSE	ieu-b-7	2	165251533	0.0921	468692	0.2285	Parkinson's disease || id:ieu-b-7	Parkinson's disease	Parkinson's disease || ||	TRUE	igd	GCST90026233	8.34e-06	0.0305	291	TRUE	reported	N1-methylinosine levels	0.063956016	19.74617546	2	1	TRUE
rs2356894	A	G	A	G	0.0715	0.0328	0.1102	0.1015	FALSE	FALSE	FALSE	ieu-b-7	14	51827565	0.0376	468692	0.3834	Parkinson's disease || id:ieu-b-7	Parkinson's disease	Parkinson's disease || ||	TRUE	igd	GCST90026233	6.24e-06	0.0158	291	TRUE	reported	N1-methylinosine levels	0.065746078	20.3377434	2	1	TRUE
rs2410430	A	G	A	G	-0.1996	0.0132	0.0119	0.0151	FALSE	FALSE	FALSE	ieu-b-7	21	42856116	0.0754	482730	0.8609	Parkinson's disease || id:ieu-b-7	Parkinson's disease	Parkinson's disease || ||	TRUE	igd	GCST90026233	4.47e-06	0.0435	291	TRUE	reported	N1-methylinosine levels	0.067470242	20.90968131	2	1	TRUE
rs2512418	A	G	A	G	-0.048	-0.028	0.4543	0.4857	FALSE	FALSE	FALSE	ieu-b-7	8	98608825	0.0182	482730	0.1228	Parkinson's disease || id:ieu-b-7	Parkinson's disease	Parkinson's disease || ||	TRUE	igd	GCST90026233	7.04e-06	0.0107	291	TRUE	reported	N1-methylinosine levels	0.064681691	19.98571883	2	1	TRUE
rs28434127	A	G	A	G	-0.1302	0.0054	0.0417	0.0418	FALSE	FALSE	FALSE	ieu-b-7	16	83787880	0.0576	468692	0.9258	Parkinson's disease || id:ieu-b-7	Parkinson's disease	Parkinson's disease || ||	TRUE	igd	GCST90026233	1.78e-06	0.0272	291	TRUE	reported	N1-methylinosine levels	0.072991905	22.75563789	2	1	TRUE
rs2876679	A	G	A	G	0.2595	0.0357	0.9912	0.9878	FALSE	FALSE	FALSE	ieu-b-7	6	24670198	0.091	27693	0.6949	Parkinson's disease || id:ieu-b-7	Parkinson's disease	Parkinson's disease || ||	TRUE	igd	GCST90026233	3.47e-06	0.0559	291	TRUE	reported	N1-methylinosine levels	0.068949535	21.40207898	2	1	TRUE
rs3810315	T	C	T	C	-0.2521	0.0214	0.009	0.0197	FALSE	FALSE	FALSE	ieu-b-7	19	11998756	0.0652	482730	0.7426	Parkinson's disease || id:ieu-b-7	Parkinson's disease	Parkinson's disease || ||	TRUE	igd	GCST90026233	9.7e-06	0.057	291	TRUE	reported	N1-methylinosine levels	0.062986685	19.42678053	2	1	TRUE
rs4235358	A	G	A	G	-0.0839	-0.0149	0.0976	0.0728	FALSE	FALSE	FALSE	ieu-b-7	4	10147664	0.0353	482730	0.673101	Parkinson's disease || id:ieu-b-7	Parkinson's disease	Parkinson's disease || ||	TRUE	igd	GCST90026233	2.51e-06	0.0178	291	TRUE	reported	N1-methylinosine levels	0.070931427	22.06422974	2	1	TRUE
rs4594940	T	C	T	C	0.3798	-0.0606	0.991	0.9838	FALSE	FALSE	FALSE	ieu-b-7	6	25195998	0.1139	14977	0.5943	Parkinson's disease || id:ieu-b-7	Parkinson's disease	Parkinson's disease || ||	TRUE	igd	GCST90026233	5.46e-10	0.0612	291	TRUE	reported	N1-methylinosine levels	0.11687848	38.24828179	2	1	TRUE
rs6945326	C	G	C	G	-0.0583	-0.0085	0.802	0.7893	FALSE	TRUE	FALSE	ieu-b-7	7	134294996	0.0248	482202	0.7322	Parkinson's disease || id:ieu-b-7	Parkinson's disease	Parkinson's disease || ||	TRUE	igd	GCST90026233	6.19e-06	0.0129	291	TRUE	reported	N1-methylinosine levels	0.065584997	20.28441759	2	1	TRUE
rs71375773	T	C	T	C	0.1214	0.029	0.9641	0.9606	FALSE	FALSE	FALSE	ieu-b-7	17	68145285	0.0614	468692	0.6364	Parkinson's disease || id:ieu-b-7	Parkinson's disease	Parkinson's disease || ||	TRUE	igd	GCST90026233	5.99e-06	0.0268	291	TRUE	reported	N1-methylinosine levels	0.065869214	20.37851996	2	1	TRUE
rs72746652	T	C	T	C	-0.403	-0.184	0.0035	0.0076	FALSE	FALSE	FALSE	ieu-b-7	5	22628276	0.2017	10639	0.3615	Parkinson's disease || id:ieu-b-7	Parkinson's disease	Parkinson's disease || ||	TRUE	igd	GCST90026233	2.91e-06	0.0862	291	TRUE	reported	N1-methylinosine levels	0.069863338	21.7070304	2	1	TRUE
rs7286482	T	C	T	C	-0.1926	-0.1041	0.0255	0.0202	FALSE	FALSE	FALSE	ieu-b-7	22	48299954	0.0845	468692	0.218	Parkinson's disease || id:ieu-b-7	Parkinson's disease	Parkinson's disease || ||	TRUE	igd	GCST90026233	9.14e-08	0.036	291	TRUE	reported	N1-methylinosine levels	0.089550955	28.42578179	2	1	TRUE
rs72951560	A	G	A	G	0.127	0.0528	0.959	0.9635	FALSE	FALSE	FALSE	ieu-b-7	6	118061196	0.0591	471013	0.3716	Parkinson's disease || id:ieu-b-7	Parkinson's disease	Parkinson's disease || ||	TRUE	igd	GCST90026233	2.52e-06	0.027	291	TRUE	reported	N1-methylinosine levels	0.070658174	21.97276786	2	1	TRUE
rs73156730	T	C	T	C	-0.1395	0.0077	0.0409	0.0574	FALSE	FALSE	FALSE	ieu-b-7	22	31320494	0.0474	471013	0.8706	Parkinson's disease || id:ieu-b-7	Parkinson's disease	Parkinson's disease || ||	TRUE	igd	GCST90026233	9.39e-07	0.0284	291	TRUE	reported	N1-methylinosine levels	0.076564152	23.96164275	2	1	TRUE
rs73242707	T	C	T	C	-0.1817	0.0015	0.0224	0.0292	FALSE	FALSE	FALSE	ieu-b-7	14	34835824	0.0704	468692	0.9834	Parkinson's disease || id:ieu-b-7	Parkinson's disease	Parkinson's disease || ||	TRUE	igd	GCST90026233	2.88e-07	0.0354	291	TRUE	reported	N1-methylinosine levels	0.083017805	26.16424362	2	1	TRUE
rs75213181	T	C	T	C	-0.1694	-0.0302	0.0223	0.0335	FALSE	FALSE	FALSE	ieu-b-7	1	2260803	0.1077	13655	0.779399	Parkinson's disease || id:ieu-b-7	Parkinson's disease	Parkinson's disease || ||	TRUE	igd	GCST90026233	6.25e-06	0.0375	291	TRUE	reported	N1-methylinosine levels	0.065529504	20.26605096	2	1	TRUE
rs77133129	T	G	T	G	-0.2607	0.1832	0.0135	0.0189	FALSE	FALSE	FALSE	ieu-b-7	10	91742487	0.1336	13655	0.1703	Parkinson's disease || id:ieu-b-7	Parkinson's disease	Parkinson's disease || ||	TRUE	igd	GCST90026233	1.68e-08	0.0462	291	TRUE	reported	N1-methylinosine levels	0.098629834	31.6229925	2	1	TRUE
rs77347178	T	C	T	C	0.356	-0.218	0.9941	0.9883	FALSE	FALSE	FALSE	ieu-b-7	3	63702954	0.1581	11518	0.168	Parkinson's disease || id:ieu-b-7	Parkinson's disease	Parkinson's disease || ||	TRUE	igd	GCST90026233	2.05e-06	0.075	291	TRUE	reported	N1-methylinosine levels	0.071861652	22.37599328	2	1	TRUE
rs77446798	C	G	C	G	0.1389	0.0803	0.9744	0.9702	FALSE	TRUE	FALSE	ieu-b-7	16	63743688	0.0745	468692	0.2808	Parkinson's disease || id:ieu-b-7	Parkinson's disease	Parkinson's disease || ||	TRUE	igd	GCST90026233	7.9e-06	0.0311	291	TRUE	reported	N1-methylinosine levels	0.064150043	19.81018664	2	1	TRUE
rs77726472	A	C	A	C	0.2489	0.1302	0.9807	0.9894	FALSE	FALSE	FALSE	ieu-b-7	6	165760335	0.1463	11518	0.3735	Parkinson's disease || id:ieu-b-7	Parkinson's disease	Parkinson's disease || ||	TRUE	igd	GCST90026233	1.39e-07	0.0473	291	TRUE	reported	N1-methylinosine levels	0.086887776	27.49997921	2	1	TRUE
rs77806646	A	G	A	G	0.1024	-0.0176	0.9421	0.9444	FALSE	FALSE	FALSE	ieu-b-7	14	66438666	0.0437	482730	0.6863	Parkinson's disease || id:ieu-b-7	Parkinson's disease	Parkinson's disease || ||	TRUE	igd	GCST90026233	5.24e-06	0.0225	291	TRUE	reported	N1-methylinosine levels	0.066447784	20.57025762	2	1	TRUE
rs77830678	A	T	A	T	0.5234	0.0992	0.9965	0.9841	FALSE	TRUE	FALSE	ieu-b-7	8	76966378	0.0916	468692	0.2787	Parkinson's disease || id:ieu-b-7	Parkinson's disease	Parkinson's disease || ||	TRUE	igd	GCST90026233	1.35e-08	0.0922	291	TRUE	reported	N1-methylinosine levels	0.099700971	32.0044559	2	1	TRUE
rs77875572	T	G	T	G	-0.2035	-0.0678	0.0158	0.0153	FALSE	FALSE	FALSE	ieu-b-7	8	3419334	0.1329	13655	0.6097	Parkinson's disease || id:ieu-b-7	Parkinson's disease	Parkinson's disease || ||	TRUE	igd	GCST90026233	5.81e-07	0.0407	291	TRUE	reported	N1-methylinosine levels	0.079113924	24.82817869	2	1	TRUE
rs79156586	A	G	A	G	0.2578	0.0326	0.9889	0.9838	FALSE	FALSE	FALSE	ieu-b-7	7	103910551	0.0939	468692	0.728299	Parkinson's disease || id:ieu-b-7	Parkinson's disease	Parkinson's disease || ||	TRUE	igd	GCST90026233	3.07e-07	0.0504	291	TRUE	reported	N1-methylinosine levels	0.082493706	25.98421535	2	1	TRUE
rs79162239	A	G	A	G	-0.1634	-0.0162	0.0262	0.0395	FALSE	FALSE	FALSE	ieu-b-7	12	98125747	0.06	468692	0.7878	Parkinson's disease || id:ieu-b-7	Parkinson's disease	Parkinson's disease || ||	TRUE	igd	GCST90026233	4.95e-07	0.0325	291	TRUE	reported	N1-methylinosine levels	0.079922457	25.10396011	2	1	TRUE
rs79231711	C	G	C	G	0.3277	0.1223	0.9945	0.9877	FALSE	TRUE	FALSE	ieu-b-7	1	203618286	0.1153	468692	0.2889	Parkinson's disease || id:ieu-b-7	Parkinson's disease	Parkinson's disease || ||	TRUE	igd	GCST90026233	3.34e-06	0.0705	291	TRUE	reported	N1-methylinosine levels	0.069115797	21.45751884	2	1	TRUE
rs7958488	A	T	A	T	0.1542	0.0195	0.976	0.9776	FALSE	TRUE	FALSE	ieu-b-7	12	6546166	0.0673	482730	0.7722	Parkinson's disease || id:ieu-b-7	Parkinson's disease	Parkinson's disease || ||	TRUE	igd	GCST90026233	7.32e-06	0.0344	291	TRUE	reported	N1-methylinosine levels	0.064589387	19.955229	2	1	TRUE
rs79593068	T	G	T	G	0.0836	0.076	0.9175	0.9171	FALSE	FALSE	FALSE	ieu-b-7	13	80778462	0.0372	482730	0.0412601	Parkinson's disease || id:ieu-b-7	Parkinson's disease	Parkinson's disease || ||	TRUE	igd	GCST90026233	4.74e-06	0.0183	291	TRUE	reported	N1-methylinosine levels	0.066917173	20.72598737	2	1	TRUE
rs79993780	A	G	A	G	0.1702	0.1115	0.9846	0.9796	FALSE	FALSE	FALSE	ieu-b-7	15	60771669	0.0866	468692	0.1978	Parkinson's disease || id:ieu-b-7	Parkinson's disease	Parkinson's disease || ||	TRUE	igd	GCST90026233	7.75e-06	0.038	291	TRUE	reported	N1-methylinosine levels	0.064492082	19.92309345	2	1	TRUE
rs1010032	T	C	T	C	0.0421	-0.0033	0.7388	0.7359	FALSE	FALSE	FALSE	ieu-b-7	3	59556202	0.0323	13655	0.9187	Parkinson's disease || id:ieu-b-7	Parkinson's disease	Parkinson's disease || ||	TRUE	igd	GCST90026089	7.22e-06	0.0094	291	TRUE	reported	3-methyl-2-oxovalerate levels	0.064486048	19.92110104	2	1	TRUE
rs10123661	A	G	A	G	0.0406	0.0116	0.6399	0.6591	FALSE	FALSE	FALSE	ieu-b-7	9	16210867	0.0234	468692	0.6209	Parkinson's disease || id:ieu-b-7	Parkinson's disease	Parkinson's disease || ||	TRUE	igd	GCST90026089	3.51e-06	0.0088	291	TRUE	reported	3-methyl-2-oxovalerate levels	0.068160805	21.13934743	2	1	TRUE
rs10458197	A	G	A	G	0.0684	0.0187	0.0835	0.0753	FALSE	FALSE	FALSE	ieu-b-7	6	6827079	0.0428	468692	0.6629	Parkinson's disease || id:ieu-b-7	Parkinson's disease	Parkinson's disease || ||	TRUE	igd	GCST90026089	2.38e-06	0.0145	291	TRUE	reported	3-methyl-2-oxovalerate levels	0.071036546	22.09942901	2	1	TRUE
rs10816534	T	C	T	C	0.0528	-0.025	0.2088	0.1894	FALSE	FALSE	FALSE	ieu-b-7	9	98458540	0.0251	482730	0.3194	Parkinson's disease || id:ieu-b-7	Parkinson's disease	Parkinson's disease || ||	TRUE	igd	GCST90026089	9.86e-08	0.0099	291	TRUE	reported	3-methyl-2-oxovalerate levels	0.089043478	28.24894998	2	1	TRUE
rs11045655	A	G	A	G	0.0439	-0.0033	0.7625	0.7828	FALSE	FALSE	FALSE	ieu-b-7	12	21171216	0.0209	482730	0.8755	Parkinson's disease || id:ieu-b-7	Parkinson's disease	Parkinson's disease || ||	TRUE	igd	GCST90026089	6.06e-06	0.0097	291	TRUE	reported	3-methyl-2-oxovalerate levels	0.065758477	20.34184898	2	1	TRUE
rs11122889	A	G	A	G	0.0469	0.0038	0.2074	0.2019	FALSE	FALSE	FALSE	ieu-b-7	2	123038557	0.0276	468692	0.8919	Parkinson's disease || id:ieu-b-7	Parkinson's disease	Parkinson's disease || ||	TRUE	igd	GCST90026089	1.53e-06	0.0098	291	TRUE	reported	3-methyl-2-oxovalerate levels	0.07296221	22.74565187	2	1	TRUE
rs117229793	T	C	T	C	0.2551	-0.1711	0.0055	0.0181	FALSE	FALSE	FALSE	ieu-b-7	14	50158189	0.0982	468692	0.0813898	Parkinson's disease || id:ieu-b-7	Parkinson's disease	Parkinson's disease || ||	TRUE	igd	GCST90026089	5.37e-06	0.0561	291	TRUE	reported	3-methyl-2-oxovalerate levels	0.066342209	20.53525256	2	1	TRUE
rs117479991	T	C	T	C	0.2758	0.0052	0.007	0.0121	FALSE	FALSE	FALSE	ieu-b-7	7	124979963	0.114	468692	0.9633	Parkinson's disease || id:ieu-b-7	Parkinson's disease	Parkinson's disease || ||	TRUE	igd	GCST90026089	2.08e-08	0.0492	291	TRUE	reported	3-methyl-2-oxovalerate levels	0.09746109	31.20780128	2	1	TRUE
rs11971485	C	G	C	G	0.1261	0.0106	0.977	0.9804	FALSE	TRUE	FALSE	ieu-b-7	7	21801923	0.0704	482730	0.8808	Parkinson's disease || id:ieu-b-7	Parkinson's disease	Parkinson's disease || ||	TRUE	igd	GCST90026089	4.77e-06	0.0276	291	TRUE	reported	3-methyl-2-oxovalerate levels	0.066931786	20.73083823	2	1	TRUE
rs13165822	A	G	A	G	0.0395	0.0211	0.6633	0.6689	FALSE	FALSE	FALSE	ieu-b-7	5	27716509	0.0239	468692	0.3776	Parkinson's disease || id:ieu-b-7	Parkinson's disease	Parkinson's disease || ||	TRUE	igd	GCST90026089	9.31e-06	0.0089	291	TRUE	reported	3-methyl-2-oxovalerate levels	0.063398097	19.56226022	2	1	TRUE
rs139854297	T	C	T	C	0.1389	0.2097	0.0172	0.0145	FALSE	FALSE	FALSE	ieu-b-7	5	118369517	0.0913	468692	0.0216302	Parkinson's disease || id:ieu-b-7	Parkinson's disease	Parkinson's disease || ||	TRUE	igd	GCST90026089	9.59e-06	0.0314	291	TRUE	reported	3-methyl-2-oxovalerate levels	0.063006966	19.43345635	2	1	TRUE
rs143269143	T	C	T	C	0.1523	-0.0514	0.022	0.0206	FALSE	FALSE	FALSE	ieu-b-7	10	468105	0.0845	468692	0.5433	Parkinson's disease || id:ieu-b-7	Parkinson's disease	Parkinson's disease || ||	TRUE	igd	GCST90026089	7.32e-07	0.0307	291	TRUE	reported	3-methyl-2-oxovalerate levels	0.077977877	24.44150304	2	1	TRUE
rs148251390	T	C	T	C	-0.2235	-0.1244	0.9893	0.989	FALSE	FALSE	FALSE	ieu-b-7	6	121967541	0.1361	467813	0.3608	Parkinson's disease || id:ieu-b-7	Parkinson's disease	Parkinson's disease || ||	TRUE	igd	GCST90026089	1.33e-06	0.0462	291	TRUE	reported	3-methyl-2-oxovalerate levels	0.074436245	23.24213169	2	1	TRUE
rs150780735	T	C	T	C	0.1709	-0.0145	0.012	0.0164	FALSE	FALSE	FALSE	ieu-b-7	1	40221806	0.0969	468692	0.8808	Parkinson's disease || id:ieu-b-7	Parkinson's disease	Parkinson's disease || ||	TRUE	igd	GCST90026089	4.29e-06	0.0372	291	TRUE	reported	3-methyl-2-oxovalerate levels	0.067623345	20.96057052	2	1	TRUE
rs1886153	A	G	A	G	-0.0371	0.0084	0.6563	0.6539	FALSE	FALSE	FALSE	ieu-b-7	13	43559804	0.0202	482730	0.6781	Parkinson's disease || id:ieu-b-7	Parkinson's disease	Parkinson's disease || ||	TRUE	igd	GCST90026089	9.36e-06	0.0084	291	TRUE	reported	3-methyl-2-oxovalerate levels	0.062822893	19.3728761	2	1	TRUE
rs2812395	A	G	A	G	-0.0464	-0.0367	0.2141	0.2189	FALSE	FALSE	FALSE	ieu-b-7	1	231870379	0.0264	471013	0.1654	Parkinson's disease || id:ieu-b-7	Parkinson's disease	Parkinson's disease || ||	TRUE	igd	GCST90026089	2.02e-06	0.0098	291	TRUE	reported	3-methyl-2-oxovalerate levels	0.071525485	22.26325514	2	1	TRUE
rs323820	A	C	A	C	0.1872	0.0957	0.0122	0.0199	FALSE	FALSE	FALSE	ieu-b-7	5	86815101	0.0817	468692	0.2416	Parkinson's disease || id:ieu-b-7	Parkinson's disease	Parkinson's disease || ||	TRUE	igd	GCST90026089	2.33e-06	0.0396	291	TRUE	reported	3-methyl-2-oxovalerate levels	0.071317421	22.19351907	2	1	TRUE
rs35373271	A	T	A	T	0.1213	0.0028	0.0252	0.0311	FALSE	TRUE	FALSE	ieu-b-7	5	97387789	0.0648	468692	0.966	Parkinson's disease || id:ieu-b-7	Parkinson's disease	Parkinson's disease || ||	TRUE	igd	GCST90026089	1.26e-06	0.025	291	TRUE	reported	3-methyl-2-oxovalerate levels	0.074845048	23.38010397	2	1	TRUE
rs35861107	T	C	T	C	0.1499	0.1751	0.0211	0.0204	FALSE	FALSE	FALSE	ieu-b-7	20	4866586	0.0823	468692	0.0332997	Parkinson's disease || id:ieu-b-7	Parkinson's disease	Parkinson's disease || ||	TRUE	igd	GCST90026089	5.87e-07	0.03	291	TRUE	reported	3-methyl-2-oxovalerate levels	0.079016806	24.79508549	2	1	TRUE
rs4360722	T	C	T	C	-0.0397	9e-04	0.4744	0.4699	FALSE	FALSE	FALSE	ieu-b-7	11	87682515	0.0224	468692	0.9676	Parkinson's disease || id:ieu-b-7	Parkinson's disease	Parkinson's disease || ||	TRUE	igd	GCST90026089	7.61e-06	0.0089	291	TRUE	reported	3-methyl-2-oxovalerate levels	0.064000536	19.76086058	2	1	TRUE
rs4824087	T	C	T	C	0.0454	0.0191	0.2413	0.2372	FALSE	FALSE	FALSE	ieu-b-7	22	50110689	0.0332	13655	0.5637	Parkinson's disease || id:ieu-b-7	Parkinson's disease	Parkinson's disease || ||	TRUE	igd	GCST90026089	5.32e-06	0.01	291	TRUE	reported	3-methyl-2-oxovalerate levels	0.066145163	20.46993952	2	1	TRUE
rs4873583	A	G	A	G	-0.1029	-0.1276	0.0404	0.0342	FALSE	FALSE	FALSE	ieu-b-7	8	52634710	0.0561	482730	0.0230102	Parkinson's disease || id:ieu-b-7	Parkinson's disease	Parkinson's disease || ||	TRUE	igd	GCST90026089	1.08e-06	0.0211	291	TRUE	reported	3-methyl-2-oxovalerate levels	0.075553507	23.61949961	2	1	TRUE
rs61811013	A	T	A	T	0.0891	-0.0117	0.9553	0.9388	FALSE	TRUE	FALSE	ieu-b-7	1	115087292	0.0482	468692	0.8079	Parkinson's disease || id:ieu-b-7	Parkinson's disease	Parkinson's disease || ||	TRUE	igd	GCST90026089	7.99e-06	0.02	291	TRUE	reported	3-methyl-2-oxovalerate levels	0.063848206	19.71061933	2	1	TRUE
rs6707143	A	C	A	C	-0.3078	-0.0204	0.9965	0.9879	FALSE	FALSE	FALSE	ieu-b-7	2	6643259	0.1021	468692	0.8418	Parkinson's disease || id:ieu-b-7	Parkinson's disease	Parkinson's disease || ||	TRUE	igd	GCST90026089	6.7e-06	0.0684	291	TRUE	reported	3-methyl-2-oxovalerate levels	0.065060241	20.11082474	2	1	TRUE
rs6739012	T	C	T	C	-0.0447	0.0437	0.2371	0.2447	FALSE	FALSE	FALSE	ieu-b-7	2	184147161	0.0267	468692	0.1017	Parkinson's disease || id:ieu-b-7	Parkinson's disease	Parkinson's disease || ||	TRUE	igd	GCST90026089	6.1e-06	0.0099	291	TRUE	reported	3-methyl-2-oxovalerate levels	0.065470363	20.24647916	2	1	TRUE
rs72723209	A	T	A	T	-0.1244	0.0477	0.9793	0.9737	FALSE	TRUE	FALSE	ieu-b-7	1	187974627	0.0734	468692	0.5156	Parkinson's disease || id:ieu-b-7	Parkinson's disease	Parkinson's disease || ||	TRUE	igd	GCST90026089	6.72e-06	0.0276	291	TRUE	reported	3-methyl-2-oxovalerate levels	0.065256259	20.17564605	2	1	TRUE
rs72802334	C	G	C	G	0.1875	-0.0834	0.0127	0.0157	FALSE	TRUE	FALSE	ieu-b-7	2	40922087	0.091	468692	0.3593	Parkinson's disease || id:ieu-b-7	Parkinson's disease	Parkinson's disease || ||	TRUE	igd	GCST90026089	3.77e-07	0.0369	291	TRUE	reported	3-methyl-2-oxovalerate levels	0.081496273	25.64216353	2	1	TRUE
rs72825226	T	C	T	C	0.1269	-0.1673	0.9774	0.9813	FALSE	FALSE	FALSE	ieu-b-7	10	63013152	0.0866	468692	0.0534404	Parkinson's disease || id:ieu-b-7	Parkinson's disease	Parkinson's disease || ||	TRUE	igd	GCST90026089	3.65e-06	0.0274	291	TRUE	reported	3-methyl-2-oxovalerate levels	0.068650222	21.30232334	2	1	TRUE
rs72975543	T	C	T	C	0.071	0.0074	0.0725	0.0603	FALSE	FALSE	FALSE	ieu-b-7	2	235421245	0.0495	468692	0.8816	Parkinson's disease || id:ieu-b-7	Parkinson's disease	Parkinson's disease || ||	TRUE	igd	GCST90026089	7.18e-06	0.0158	291	TRUE	reported	3-methyl-2-oxovalerate levels	0.064889226	20.05429399	2	1	TRUE
rs73218404	T	C	T	C	-0.0468	-0.014	0.8126	0.8201	FALSE	FALSE	FALSE	ieu-b-7	13	71316933	0.0361	13655	0.6995	Parkinson's disease || id:ieu-b-7	Parkinson's disease	Parkinson's disease || ||	TRUE	igd	GCST90026089	9.98e-06	0.0106	291	TRUE	reported	3-methyl-2-oxovalerate levels	0.062780979	19.35908512	2	1	TRUE
rs73832923	A	T	A	T	-0.0457	0.0146	0.8076	0.8126	FALSE	TRUE	FALSE	ieu-b-7	3	65689433	0.0292	468692	0.6175	Parkinson's disease || id:ieu-b-7	Parkinson's disease	Parkinson's disease || ||	TRUE	igd	GCST90026089	6.95e-06	0.0102	291	TRUE	reported	3-methyl-2-oxovalerate levels	0.06453101	19.93594884	2	1	TRUE
rs76593714	A	T	A	T	0.1175	-0.1223	0.0275	0.0334	FALSE	TRUE	FALSE	ieu-b-7	1	95124314	0.0682	468692	0.0727797	Parkinson's disease || id:ieu-b-7	Parkinson's disease	Parkinson's disease || ||	TRUE	igd	GCST90026089	4.29e-06	0.0256	291	TRUE	reported	3-methyl-2-oxovalerate levels	0.06750694	20.92187757	2	1	TRUE
rs76996185	T	C	T	C	-0.1165	0.0427	0.979	0.977	FALSE	FALSE	FALSE	ieu-b-7	12	26849662	0.0756	471013	0.5718	Parkinson's disease || id:ieu-b-7	Parkinson's disease	Parkinson's disease || ||	TRUE	igd	GCST90026089	9.53e-06	0.0263	291	TRUE	reported	3-methyl-2-oxovalerate levels	0.063169629	19.48700998	2	1	TRUE
rs77262980	A	G	A	G	-0.058	0.0599	0.1137	0.085	FALSE	FALSE	FALSE	ieu-b-7	14	28925742	0.0412	468692	0.1462	Parkinson's disease || id:ieu-b-7	Parkinson's disease	Parkinson's disease || ||	TRUE	igd	GCST90026089	8.41e-06	0.013	291	TRUE	reported	3-methyl-2-oxovalerate levels	0.064023752	19.76851908	2	1	TRUE
rs79035332	A	G	A	G	-0.093	-0.0764	0.0419	0.0374	FALSE	FALSE	FALSE	ieu-b-7	8	40024927	0.0634	468692	0.2282	Parkinson's disease || id:ieu-b-7	Parkinson's disease	Parkinson's disease || ||	TRUE	igd	GCST90026089	3.79e-06	0.0201	291	TRUE	reported	3-methyl-2-oxovalerate levels	0.068525434	21.26075271	2	1	TRUE
rs79089176	T	C	T	C	-0.0905	0.0296	0.9398	0.9222	FALSE	FALSE	FALSE	ieu-b-7	9	8012250	0.0426	468692	0.4883	Parkinson's disease || id:ieu-b-7	Parkinson's disease	Parkinson's disease || ||	TRUE	igd	GCST90026089	1.54e-07	0.0173	291	TRUE	reported	3-methyl-2-oxovalerate levels	0.085956519	27.17751887	2	1	TRUE
rs79650385	T	C	T	C	0.0839	0.0267	0.0568	0.0515	FALSE	FALSE	FALSE	ieu-b-7	10	132581351	0.0531	468692	0.6152	Parkinson's disease || id:ieu-b-7	Parkinson's disease	Parkinson's disease || ||	TRUE	igd	GCST90026089	2.63e-06	0.0178	291	TRUE	reported	3-methyl-2-oxovalerate levels	0.070931427	22.06422974	2	1	TRUE
rs80345952	A	G	A	G	0.1816	0.0645	0.0127	0.0151	FALSE	FALSE	FALSE	ieu-b-7	12	124514373	0.0941	469486	0.4933	Parkinson's disease || id:ieu-b-7	Parkinson's disease	Parkinson's disease || ||	TRUE	igd	GCST90026089	2.15e-06	0.0383	291	TRUE	reported	3-methyl-2-oxovalerate levels	0.071716913	22.32744325	2	1	TRUE
rs9586348	A	T	A	T	-0.0516	0.0232	0.1382	0.1599	FALSE	TRUE	FALSE	ieu-b-7	13	104663568	0.0309	468692	0.4525	Parkinson's disease || id:ieu-b-7	Parkinson's disease	Parkinson's disease || ||	TRUE	igd	GCST90026089	8.32e-06	0.0116	291	TRUE	reported	3-methyl-2-oxovalerate levels	0.063667876	19.65116393	2	1	TRUE
rs112880926	T	C	T	C	-0.1061	0.1355	0.9477	0.9591	FALSE	FALSE	FALSE	ieu-b-7	13	73903847	0.0445	482730	0.00234002	Parkinson's disease || id:ieu-b-7	Parkinson's disease	Parkinson's disease || ||	TRUE	igd	GCST90026071	8.22e-06	0.0238	291	TRUE	reported	2-hydroxy-3-methylvalerate levels	0.063928276	19.73702574	2	1	TRUE
rs118122546	C	G	C	G	0.2233	-0.121	0.0102	0.0134	FALSE	TRUE	FALSE	ieu-b-7	12	32029582	0.1394	11518	0.3853	Parkinson's disease || id:ieu-b-7	Parkinson's disease	Parkinson's disease || ||	TRUE	igd	GCST90026071	7.87e-06	0.05	291	TRUE	reported	2-hydroxy-3-methylvalerate levels	0.064143646	19.80807589	2	1	TRUE
rs13299233	T	C	T	C	-0.0443	0.0252	0.4227	0.4107	FALSE	FALSE	FALSE	ieu-b-7	9	79563564	0.028	13655	0.367	Parkinson's disease || id:ieu-b-7	Parkinson's disease	Parkinson's disease || ||	TRUE	igd	GCST90026071	9.94e-06	0.01	291	TRUE	reported	2-hydroxy-3-methylvalerate levels	0.063178773	19.49002096	2	1	TRUE
rs1412732	A	C	A	C	0.0471	-0.0268	0.416	0.4147	FALSE	FALSE	FALSE	ieu-b-7	1	79465174	0.0201	482730	0.1824	Parkinson's disease || id:ieu-b-7	Parkinson's disease	Parkinson's disease || ||	TRUE	igd	GCST90026071	8.45e-06	0.0106	291	TRUE	reported	2-hydroxy-3-methylvalerate levels	0.063537139	19.60807401	2	1	TRUE
rs145902429	T	C	T	C	-0.1463	-0.1048	0.0258	0.0191	FALSE	FALSE	FALSE	ieu-b-7	7	31771778	0.0873	468692	0.2298	Parkinson's disease || id:ieu-b-7	Parkinson's disease	Parkinson's disease || ||	TRUE	igd	GCST90026071	3.41e-06	0.0315	291	TRUE	reported	2-hydroxy-3-methylvalerate levels	0.069011116	21.42261084	2	1	TRUE
rs2008463	A	T	A	T	0.0611	-0.0599	0.2007	0.2117	FALSE	TRUE	FALSE	ieu-b-7	11	125218521	0.0305	25556	0.0499701	Parkinson's disease || id:ieu-b-7	Parkinson's disease	Parkinson's disease || ||	TRUE	igd	GCST90026071	4.82e-07	0.0121	291	TRUE	reported	2-hydroxy-3-methylvalerate levels	0.080563859	25.32308039	2	1	TRUE
rs290427	A	G	A	G	-0.0426	0.0558	0.4964	0.478	FALSE	FALSE	FALSE	ieu-b-7	20	52673829	0.027	13655	0.0385798	Parkinson's disease || id:ieu-b-7	Parkinson's disease	Parkinson's disease || ||	TRUE	igd	GCST90026071	2.51e-06	0.0091	291	TRUE	reported	2-hydroxy-3-methylvalerate levels	0.070034234	21.76412779	2	1	TRUE
rs31863	A	G	A	G	0.0507	0.0053	0.721	0.6785	FALSE	FALSE	FALSE	ieu-b-7	5	158220492	0.019	482730	0.7795	Parkinson's disease || id:ieu-b-7	Parkinson's disease	Parkinson's disease || ||	TRUE	igd	GCST90026071	6.69e-06	0.0113	291	TRUE	reported	2-hydroxy-3-methylvalerate levels	0.064701769	19.99235181	2	1	TRUE
rs35314684	T	C	T	C	0.0515	0.0265	0.6916	0.7165	FALSE	FALSE	FALSE	ieu-b-7	16	86672352	0.025	468692	0.2891	Parkinson's disease || id:ieu-b-7	Parkinson's disease	Parkinson's disease || ||	TRUE	igd	GCST90026071	6.04e-06	0.0114	291	TRUE	reported	2-hydroxy-3-methylvalerate levels	0.065535212	20.26793996	2	1	TRUE
rs35859955	T	G	T	G	0.0545	0.0177	0.7735	0.7761	FALSE	FALSE	FALSE	ieu-b-7	10	5551233	0.0276	468692	0.5223	Parkinson's disease || id:ieu-b-7	Parkinson's disease	Parkinson's disease || ||	TRUE	igd	GCST90026071	4.9e-06	0.0119	291	TRUE	reported	2-hydroxy-3-methylvalerate levels	0.067232534	20.83070342	2	1	TRUE
rs3767111	T	C	T	C	0.0571	0.0224	0.2581	0.2493	FALSE	FALSE	FALSE	ieu-b-7	1	21930542	0.0219	482730	0.3074	Parkinson's disease || id:ieu-b-7	Parkinson's disease	Parkinson's disease || ||	TRUE	igd	GCST90026071	2.57e-06	0.0121	291	TRUE	reported	2-hydroxy-3-methylvalerate levels	0.071085988	22.11598719	2	1	TRUE
rs41286234	C	G	C	G	0.2457	-0.1209	0.0086	0.0209	FALSE	TRUE	FALSE	ieu-b-7	6	135239758	0.0644	482202	0.0603198	Parkinson's disease || id:ieu-b-7	Parkinson's disease	Parkinson's disease || ||	TRUE	igd	GCST90026071	7.89e-06	0.055	291	TRUE	reported	2-hydroxy-3-methylvalerate levels	0.064177864	19.81936737	2	1	TRUE
rs432738	T	C	T	C	-0.0745	0.0132	0.9068	0.8929	FALSE	FALSE	FALSE	ieu-b-7	6	117576822	0.0336	482730	0.693999	Parkinson's disease || id:ieu-b-7	Parkinson's disease	Parkinson's disease || ||	TRUE	igd	GCST90026071	8.52e-06	0.0167	291	TRUE	reported	2-hydroxy-3-methylvalerate levels	0.064011379	19.76443742	2	1	TRUE
rs4668561	T	C	T	C	0.0528	-0.0433	0.4764	0.4725	FALSE	FALSE	FALSE	ieu-b-7	2	8212939	0.0223	468692	0.0520403	Parkinson's disease || id:ieu-b-7	Parkinson's disease	Parkinson's disease || ||	TRUE	igd	GCST90026071	6.17e-07	0.0106	291	TRUE	reported	2-hydroxy-3-methylvalerate levels	0.078564786	24.64114977	2	1	TRUE
rs60367095	A	T	A	T	-0.069	-0.0464	0.8406	0.8577	FALSE	TRUE	FALSE	ieu-b-7	20	62003447	0.0289	482730	0.1078	Parkinson's disease || id:ieu-b-7	Parkinson's disease	Parkinson's disease || ||	TRUE	igd	GCST90026071	2.08e-07	0.0133	291	TRUE	reported	2-hydroxy-3-methylvalerate levels	0.084661086	26.7300489	2	1	TRUE
rs66516158	T	C	T	C	-0.0625	0.0295	0.7945	0.8303	FALSE	FALSE	FALSE	ieu-b-7	18	49306420	0.0323	467083	0.3604	Parkinson's disease || id:ieu-b-7	Parkinson's disease	Parkinson's disease || ||	TRUE	igd	GCST90026071	2.52e-07	0.0121	291	TRUE	reported	2-hydroxy-3-methylvalerate levels	0.083984498	26.49684394	2	1	TRUE
rs6666447	T	C	T	C	-0.0441	-0.0064	0.5627	0.5535	FALSE	FALSE	FALSE	ieu-b-7	1	184257485	0.0223	468692	0.7742	Parkinson's disease || id:ieu-b-7	Parkinson's disease	Parkinson's disease || ||	TRUE	igd	GCST90026071	9.44e-06	0.01	291	TRUE	reported	2-hydroxy-3-methylvalerate levels	0.062645254	19.31443608	2	1	TRUE
rs7602849	A	G	A	G	0.0505	-0.0025	0.2573	0.2886	FALSE	FALSE	FALSE	ieu-b-7	2	199207565	0.0286	13655	0.9304	Parkinson's disease || id:ieu-b-7	Parkinson's disease	Parkinson's disease || ||	TRUE	igd	GCST90026071	6.83e-06	0.0112	291	TRUE	reported	2-hydroxy-3-methylvalerate levels	0.065301797	20.19070877	2	1	TRUE
rs77067220	A	G	A	G	0.0901	-0.0677	0.0597	0.0424	FALSE	FALSE	FALSE	ieu-b-7	13	23688230	0.0587	468692	0.249	Parkinson's disease || id:ieu-b-7	Parkinson's disease	Parkinson's disease || ||	TRUE	igd	GCST90026071	6.46e-06	0.02	291	TRUE	reported	2-hydroxy-3-methylvalerate levels	0.065195469	20.15554029	2	1	TRUE
rs898635	A	G	A	G	0.0528	-0.0256	0.7635	0.759	FALSE	FALSE	FALSE	ieu-b-7	8	142530104	0.0215	482730	0.2334	Parkinson's disease || id:ieu-b-7	Parkinson's disease	Parkinson's disease || ||	TRUE	igd	GCST90026071	8.68e-06	0.0119	291	TRUE	reported	2-hydroxy-3-methylvalerate levels	0.063365256	19.5514412	2	1	TRUE
rs924814	A	G	A	G	0.0476	-0.0227	0.3449	0.3532	FALSE	FALSE	FALSE	ieu-b-7	3	15649550	0.0181	482730	0.21	Parkinson's disease || id:ieu-b-7	Parkinson's disease	Parkinson's disease || ||	TRUE	igd	GCST90026071	2.14e-06	0.01	291	TRUE	reported	2-hydroxy-3-methylvalerate levels	0.072236732	22.50187766	2	1	TRUE
rs9819530	T	G	T	G	0.0447	0.0306	0.5516	0.5868	FALSE	FALSE	FALSE	ieu-b-7	3	121387784	0.017	482730	0.0724403	Parkinson's disease || id:ieu-b-7	Parkinson's disease	Parkinson's disease || ||	TRUE	igd	GCST90026071	6.15e-06	0.0099	291	TRUE	reported	2-hydroxy-3-methylvalerate levels	0.065470363	20.24647916	2	1	TRUE
rs10100688	A	G	A	G	-0.2074	0.0092	0.136	0.1459	FALSE	FALSE	FALSE	ieu-b-7	8	96218165	0.0314	468692	0.7689	Parkinson's disease || id:ieu-b-7	Parkinson's disease	Parkinson's disease || ||	TRUE	igd	GCST90026254	8.72e-06	0.0466	291	TRUE	reported	Pyridoxal levels	0.063731356	19.67209099	2	1	TRUE
rs10828962	A	C	A	C	0.2046	-0.0608	0.7849	0.7691	FALSE	FALSE	FALSE	ieu-b-7	10	26480204	0.0203	482730	0.00274499	Parkinson's disease || id:ieu-b-7	Parkinson's disease	Parkinson's disease || ||	TRUE	igd	GCST90026254	3.03e-07	0.0399	291	TRUE	reported	Pyridoxal levels	0.082871057	26.11381488	2	1	TRUE
rs111787648	A	G	A	G	-0.3686	-0.0243	0.0448	0.0624	FALSE	FALSE	FALSE	ieu-b-7	15	50245347	0.0489	468692	0.619901	Parkinson's disease || id:ieu-b-7	Parkinson's disease	Parkinson's disease || ||	TRUE	igd	GCST90026254	4e-06	0.0799	291	TRUE	reported	Pyridoxal levels	0.068150623	21.13595896	2	1	TRUE
rs113742714	C	G	C	G	-0.3287	-0.0203	0.0582	0.0728	FALSE	TRUE	FALSE	ieu-b-7	8	78792058	0.0467	468692	0.663399	Parkinson's disease || id:ieu-b-7	Parkinson's disease	Parkinson's disease || ||	TRUE	igd	GCST90026254	2.21e-06	0.0694	291	TRUE	reported	Pyridoxal levels	0.071570861	22.27846791	2	1	TRUE
rs115540604	A	G	A	G	0.7014	-0.1158	0.9854	0.9849	FALSE	FALSE	FALSE	ieu-b-7	4	82360156	0.0988	468692	0.2415	Parkinson's disease || id:ieu-b-7	Parkinson's disease	Parkinson's disease || ||	TRUE	igd	GCST90026254	2.44e-07	0.1359	291	TRUE	reported	Pyridoxal levels	0.083861169	26.45437243	2	1	TRUE
rs116263144	A	C	A	C	0.2784	0.0329	0.9269	0.9337	FALSE	FALSE	FALSE	ieu-b-7	3	148595541	0.0458	468692	0.4729	Parkinson's disease || id:ieu-b-7	Parkinson's disease	Parkinson's disease || ||	TRUE	igd	GCST90026254	6.03e-06	0.0615	291	TRUE	reported	Pyridoxal levels	0.065787151	20.35134348	2	1	TRUE
rs11703406	T	C	T	C	-0.5515	0.0357	0.019	0.0189	FALSE	FALSE	FALSE	ieu-b-7	22	39912969	0.0885	468692	0.6866	Parkinson's disease || id:ieu-b-7	Parkinson's disease	Parkinson's disease || ||	TRUE	igd	GCST90026254	2.94e-06	0.118	291	TRUE	reported	Pyridoxal levels	0.069823168	21.69361222	2	1	TRUE
rs117123474	A	G	A	G	-0.8121	-0.0944	0.0117	0.0112	FALSE	FALSE	FALSE	ieu-b-7	13	21284079	0.1158	468692	0.4147	Parkinson's disease || id:ieu-b-7	Parkinson's disease	Parkinson's disease || ||	TRUE	igd	GCST90026254	6.21e-07	0.1629	291	TRUE	reported	Pyridoxal levels	0.078685009	24.68207719	2	1	TRUE
rs117259852	T	C	T	C	-0.5365	-0.0779	0.0232	0.0139	FALSE	FALSE	FALSE	ieu-b-7	10	106036334	0.0834	482730	0.3504	Parkinson's disease || id:ieu-b-7	Parkinson's disease	Parkinson's disease || ||	TRUE	igd	GCST90026254	1.21e-06	0.1105	291	TRUE	reported	Pyridoxal levels	0.074936508	23.41098843	2	1	TRUE
rs12569867	A	G	A	G	0.3648	0.0383	0.9607	0.9659	FALSE	FALSE	FALSE	ieu-b-7	10	7048653	0.0657	468692	0.5598	Parkinson's disease || id:ieu-b-7	Parkinson's disease	Parkinson's disease || ||	TRUE	igd	GCST90026254	4.79e-06	0.0798	291	TRUE	reported	Pyridoxal levels	0.067002552	20.7543306	2	1	TRUE
rs137987794	T	G	T	G	-0.564	0.0528	0.0187	0.0173	FALSE	FALSE	FALSE	ieu-b-7	1	188426957	0.0996	466555	0.596	Parkinson's disease || id:ieu-b-7	Parkinson's disease	Parkinson's disease || ||	TRUE	igd	GCST90026254	5.78e-06	0.1244	291	TRUE	reported	Pyridoxal levels	0.065975505	20.41372693	2	1	TRUE
rs141889404	A	C	A	C	0.451	0.0359	0.9695	0.9753	FALSE	FALSE	FALSE	ieu-b-7	4	149111103	0.0757	468692	0.6356	Parkinson's disease || id:ieu-b-7	Parkinson's disease	Parkinson's disease || ||	TRUE	igd	GCST90026254	4.3e-06	0.0981	291	TRUE	reported	Pyridoxal levels	0.06771295	20.99036172	2	1	TRUE
rs147658268	A	G	A	G	0.6266	0.0268	0.9846	0.9835	FALSE	FALSE	FALSE	ieu-b-7	7	127061636	0.0946	468692	0.7768	Parkinson's disease || id:ieu-b-7	Parkinson's disease	Parkinson's disease || ||	TRUE	igd	GCST90026254	2.43e-06	0.1329	291	TRUE	reported	Pyridoxal levels	0.070968901	22.07677711	2	1	TRUE
rs1497811	C	G	C	G	0.4906	0.0271	0.9781	0.9813	FALSE	TRUE	FALSE	ieu-b-7	15	36109555	0.089	468692	0.7604	Parkinson's disease || id:ieu-b-7	Parkinson's disease	Parkinson's disease || ||	TRUE	igd	GCST90026254	9.37e-06	0.1107	291	TRUE	reported	Pyridoxal levels	0.063226815	19.5058419	2	1	TRUE
rs151284424	T	C	T	C	-0.724	0.0802	0.012	0.0161	FALSE	FALSE	FALSE	ieu-b-7	13	110034772	0.0957	468692	0.4021	Parkinson's disease || id:ieu-b-7	Parkinson's disease	Parkinson's disease || ||	TRUE	igd	GCST90026254	1.59e-06	0.1509	291	TRUE	reported	Pyridoxal levels	0.07330639	22.86143601	2	1	TRUE
rs16215	T	C	T	C	0.4378	-0.0143	0.9696	0.968	FALSE	FALSE	FALSE	ieu-b-7	7	24258793	0.0666	468692	0.8299	Parkinson's disease || id:ieu-b-7	Parkinson's disease	Parkinson's disease || ||	TRUE	igd	GCST90026254	5.16e-06	0.0961	291	TRUE	reported	Pyridoxal levels	0.066572139	20.61149973	2	1	TRUE
rs17210922	T	C	T	C	0.463	0.1482	0.9598	0.9695	FALSE	FALSE	FALSE	ieu-b-7	11	97183283	0.0707	468692	0.0361002	Parkinson's disease || id:ieu-b-7	Parkinson's disease	Parkinson's disease || ||	TRUE	igd	GCST90026254	5.51e-06	0.1019	291	TRUE	reported	Pyridoxal levels	0.066245066	20.50304986	2	1	TRUE
rs178475	C	G	C	G	-0.2134	0.0278	0.1302	0.1272	FALSE	TRUE	FALSE	ieu-b-7	14	58519135	0.0339	468692	0.4123	Parkinson's disease || id:ieu-b-7	Parkinson's disease	Parkinson's disease || ||	TRUE	igd	GCST90026254	6.32e-06	0.0473	291	TRUE	reported	Pyridoxal levels	0.065374895	20.21489093	2	1	TRUE
rs1837963	A	G	A	G	0.3103	-0.047	0.9372	0.9301	FALSE	FALSE	FALSE	ieu-b-7	18	67207323	0.0452	468692	0.2982	Parkinson's disease || id:ieu-b-7	Parkinson's disease	Parkinson's disease || ||	TRUE	igd	GCST90026254	2.46e-06	0.0658	291	TRUE	reported	Pyridoxal levels	0.070996376	22.08597711	2	1	TRUE
rs2253055	A	G	A	G	-0.189	-0.0099	0.2191	0.2215	FALSE	FALSE	FALSE	ieu-b-7	10	27962714	0.0271	468692	0.713801	Parkinson's disease || id:ieu-b-7	Parkinson's disease	Parkinson's disease || ||	TRUE	igd	GCST90026254	2.05e-06	0.0398	291	TRUE	reported	Pyridoxal levels	0.071920032	22.39558019	2	1	TRUE
rs2370795	C	G	C	G	-0.3213	-0.0279	0.0693	0.0573	FALSE	TRUE	FALSE	ieu-b-7	11	122718065	0.0483	471013	0.563101	Parkinson's disease || id:ieu-b-7	Parkinson's disease	Parkinson's disease || ||	TRUE	igd	GCST90026254	1.48e-06	0.0667	291	TRUE	reported	Pyridoxal levels	0.073851201	23.04488987	2	1	TRUE
rs2550359	T	C	T	C	0.1918	-0.011	0.8086	0.8351	FALSE	FALSE	FALSE	ieu-b-7	16	58223079	0.0264	482730	0.6784	Parkinson's disease || id:ieu-b-7	Parkinson's disease	Parkinson's disease || ||	TRUE	igd	GCST90026254	8.11e-06	0.043	291	TRUE	reported	Pyridoxal levels	0.063994921	19.75900851	2	1	TRUE
rs28688724	T	C	T	C	-0.3202	0.1284	0.0583	0.046	FALSE	FALSE	FALSE	ieu-b-7	1	203511905	0.0591	468692	0.0298497	Parkinson's disease || id:ieu-b-7	Parkinson's disease	Parkinson's disease || ||	TRUE	igd	GCST90026254	9.33e-06	0.0723	291	TRUE	reported	Pyridoxal levels	0.063145883	19.47919093	2	1	TRUE
rs34933051	A	G	A	G	0.4971	-0.1147	0.9686	0.9653	FALSE	FALSE	FALSE	ieu-b-7	3	195480304	0.0575	482730	0.0460999	Parkinson's disease || id:ieu-b-7	Parkinson's disease	Parkinson's disease || ||	TRUE	igd	GCST90026254	3.11e-07	0.0972	291	TRUE	reported	Pyridoxal levels	0.082467611	25.97525682	2	1	TRUE
rs4147848	T	G	T	G	-0.1741	0.0424	0.2578	0.284	FALSE	FALSE	FALSE	ieu-b-7	1	94486587	0.0245	468692	0.0839499	Parkinson's disease || id:ieu-b-7	Parkinson's disease	Parkinson's disease || ||	TRUE	igd	GCST90026254	4.57e-06	0.038	291	TRUE	reported	Pyridoxal levels	0.067280385	20.84659853	2	1	TRUE
rs4296389	T	C	T	C	-0.1663	0.0084	0.2448	0.2676	FALSE	FALSE	FALSE	ieu-b-7	2	21142994	0.0194	482730	0.6658	Parkinson's disease || id:ieu-b-7	Parkinson's disease	Parkinson's disease || ||	TRUE	igd	GCST90026254	3.48e-06	0.0358	291	TRUE	reported	Pyridoxal levels	0.069033443	21.43005565	2	1	TRUE
rs55678322	T	C	T	C	-0.2131	-0.0374	0.1235	0.1485	FALSE	FALSE	FALSE	ieu-b-7	4	141670871	0.0398	13655	0.3464	Parkinson's disease || id:ieu-b-7	Parkinson's disease	Parkinson's disease || ||	TRUE	igd	GCST90026254	5.3e-06	0.0468	291	TRUE	reported	Pyridoxal levels	0.066510704	20.59112367	2	1	TRUE
rs56401113	A	G	A	G	0.2728	0.0665	0.917	0.9322	FALSE	FALSE	FALSE	ieu-b-7	13	113927485	0.0418	482730	0.1114	Parkinson's disease || id:ieu-b-7	Parkinson's disease	Parkinson's disease || ||	TRUE	igd	GCST90026254	3.84e-07	0.0537	291	TRUE	reported	Pyridoxal levels	0.081460145	25.62978803	2	1	TRUE
rs60764921	T	G	T	G	-0.3629	-0.0352	0.0495	0.0455	FALSE	FALSE	FALSE	ieu-b-7	11	5451940	0.0405	482730	0.3849	Parkinson's disease || id:ieu-b-7	Parkinson's disease	Parkinson's disease || ||	TRUE	igd	GCST90026254	1.32e-06	0.075	291	TRUE	reported	Pyridoxal levels	0.074464853	23.25178312	2	1	TRUE
rs6084706	A	G	A	G	0.1768	0.0073	0.2937	0.2985	FALSE	FALSE	FALSE	ieu-b-7	20	4319533	0.0244	468692	0.766399	Parkinson's disease || id:ieu-b-7	Parkinson's disease	Parkinson's disease || ||	TRUE	igd	GCST90026254	4.1e-07	0.0349	291	TRUE	reported	Pyridoxal levels	0.081043062	25.4869884	2	1	TRUE
rs72730826	A	T	A	T	0.3414	-0.0297	0.9437	0.9657	FALSE	TRUE	FALSE	ieu-b-7	1	221596546	0.064	469486	0.643	Parkinson's disease || id:ieu-b-7	Parkinson's disease	Parkinson's disease || ||	TRUE	igd	GCST90026254	3.86e-06	0.0739	291	TRUE	reported	Pyridoxal levels	0.068329393	21.19546801	2	1	TRUE
rs72850402	T	C	T	C	0.7344	0.0154	0.9876	0.9881	FALSE	FALSE	FALSE	ieu-b-7	10	130536522	0.139	466555	0.9121	Parkinson's disease || id:ieu-b-7	Parkinson's disease	Parkinson's disease || ||	TRUE	igd	GCST90026254	4.35e-06	0.1599	291	TRUE	reported	Pyridoxal levels	0.067589985	20.94948073	2	1	TRUE
rs73114447	A	G	A	G	-0.7221	0.075	0.0116	0.0214	FALSE	FALSE	FALSE	ieu-b-7	3	76659574	0.0812	468692	0.3557	Parkinson's disease || id:ieu-b-7	Parkinson's disease	Parkinson's disease || ||	TRUE	igd	GCST90026254	3.64e-06	0.1559	291	TRUE	reported	Pyridoxal levels	0.068662051	21.30626446	2	1	TRUE
rs73699775	T	C	T	C	-0.3423	-0.0346	0.068	0.0648	FALSE	FALSE	FALSE	ieu-b-7	7	57435914	0.0503	466555	0.492	Parkinson's disease || id:ieu-b-7	Parkinson's disease	Parkinson's disease || ||	TRUE	igd	GCST90026254	1.39e-07	0.065	291	TRUE	reported	Pyridoxal levels	0.087008344	27.54177581	2	1	TRUE
rs73903086	T	C	T	C	-0.2133	0.0356	0.1427	0.154	FALSE	FALSE	FALSE	ieu-b-7	21	42314556	0.0322	468692	0.2692	Parkinson's disease || id:ieu-b-7	Parkinson's disease	Parkinson's disease || ||	TRUE	igd	GCST90026254	3.46e-06	0.046	291	TRUE	reported	Pyridoxal levels	0.06880407	21.35359007	2	1	TRUE
rs76473815	A	C	A	C	-0.2359	-0.0013	0.1188	0.1269	FALSE	FALSE	FALSE	ieu-b-7	21	20095621	0.0346	468692	0.9703	Parkinson's disease || id:ieu-b-7	Parkinson's disease	Parkinson's disease || ||	TRUE	igd	GCST90026254	8.62e-06	0.053	291	TRUE	reported	Pyridoxal levels	0.06373939	19.67473975	2	1	TRUE
rs78847809	A	T	A	T	0.597	0.0699	0.983	0.9831	FALSE	TRUE	FALSE	ieu-b-7	6	45953160	0.1075	468692	0.5154	Parkinson's disease || id:ieu-b-7	Parkinson's disease	Parkinson's disease || ||	TRUE	igd	GCST90026254	4.01e-06	0.1295	291	TRUE	reported	Pyridoxal levels	0.068061774	21.106391	2	1	TRUE
rs79573063	T	C	T	C	0.5672	-0.1848	0.9813	0.9827	FALSE	FALSE	FALSE	ieu-b-7	7	75418709	0.0959	466555	0.0539995	Parkinson's disease || id:ieu-b-7	Parkinson's disease	Parkinson's disease || ||	TRUE	igd	GCST90026254	3.38e-06	0.1221	291	TRUE	reported	Pyridoxal levels	0.069036798	21.43117439	2	1	TRUE
rs80204403	C	G	C	G	0.4836	-0.0328	0.9674	0.9728	FALSE	TRUE	FALSE	ieu-b-7	1	155093567	0.0562	482730	0.5602	Parkinson's disease || id:ieu-b-7	Parkinson's disease	Parkinson's disease || ||	TRUE	igd	GCST90026254	4.66e-07	0.0959	291	TRUE	reported	Pyridoxal levels	0.080363455	25.25458427	2	1	TRUE
rs9308911	C	G	C	G	-0.5858	-0.2166	0.0299	0.032	FALSE	TRUE	FALSE	ieu-b-7	2	240422480	0.074	468692	0.003408	Parkinson's disease || id:ieu-b-7	Parkinson's disease	Parkinson's disease || ||	TRUE	igd	GCST90026254	8.84e-09	0.1019	291	TRUE	reported	Pyridoxal levels	0.101985984	32.8212578	2	1	TRUE
rs9928156	A	C	A	C	-0.1844	-0.0604	0.7759	0.7451	FALSE	FALSE	FALSE	ieu-b-7	16	79920472	0.0253	468692	0.0172699	Parkinson's disease || id:ieu-b-7	Parkinson's disease	Parkinson's disease || ||	TRUE	igd	GCST90026254	6.45e-06	0.0409	291	TRUE	reported	Pyridoxal levels	0.065291749	20.18738526	2	1	TRUE
rs10101799	A	G	A	G	-0.083	0.0528	0.9296	0.9337	FALSE	FALSE	FALSE	ieu-b-7	8	2067616	0.0498	466555	0.2893	Parkinson's disease || id:ieu-b-7	Parkinson's disease	Parkinson's disease || ||	TRUE	igd	GCST90026115	7.62e-06	0.0186	291	TRUE	reported	Alpha-hydroxyisocaproate levels	0.064045973	19.77584958	2	1	TRUE
rs117417640	A	C	A	C	-0.1866	-0.0612	0.9852	0.9805	FALSE	FALSE	FALSE	ieu-b-7	9	128797414	0.0848	468692	0.4707	Parkinson's disease || id:ieu-b-7	Parkinson's disease	Parkinson's disease || ||	TRUE	igd	GCST90026115	2.68e-06	0.0397	291	TRUE	reported	Alpha-hydroxyisocaproate levels	0.070561822	21.94053024	2	1	TRUE
rs118187934	C	G	C	G	0.0955	-0.0468	0.0482	0.0463	FALSE	TRUE	FALSE	ieu-b-7	12	5208550	0.0544	468692	0.3896	Parkinson's disease || id:ieu-b-7	Parkinson's disease	Parkinson's disease || ||	TRUE	igd	GCST90026115	8.88e-06	0.0215	291	TRUE	reported	Alpha-hydroxyisocaproate levels	0.063496014	19.59452216	2	1	TRUE
rs13353869	T	C	T	C	-0.0571	-0.0349	0.8235	0.8268	FALSE	FALSE	FALSE	ieu-b-7	5	124789612	0.0302	468692	0.2484	Parkinson's disease || id:ieu-b-7	Parkinson's disease	Parkinson's disease || ||	TRUE	igd	GCST90026115	2.84e-06	0.0122	291	TRUE	reported	Alpha-hydroxyisocaproate levels	0.070006667	21.75491591	2	1	TRUE
rs1336632	C	G	C	G	-0.0516	-0.0238	0.5878	0.6175	FALSE	TRUE	FALSE	ieu-b-7	6	69823956	0.0203	480593	0.2417	Parkinson's disease || id:ieu-b-7	Parkinson's disease	Parkinson's disease || ||	TRUE	igd	GCST90026115	2.47e-07	0.01	291	TRUE	reported	Alpha-hydroxyisocaproate levels	0.083826996	26.44260619	2	1	TRUE
rs1348593	T	C	T	C	0.135	-0.0503	0.0289	0.0338	FALSE	FALSE	FALSE	ieu-b-7	10	100671156	0.0697	468692	0.4702	Parkinson's disease || id:ieu-b-7	Parkinson's disease	Parkinson's disease || ||	TRUE	igd	GCST90026115	4.17e-06	0.0293	291	TRUE	reported	Alpha-hydroxyisocaproate levels	0.067992165	21.08323017	2	1	TRUE
rs1364324	T	C	T	C	-0.0434	-0.0483	0.5033	0.5207	FALSE	FALSE	FALSE	ieu-b-7	16	60844230	0.0223	468692	0.0302698	Parkinson's disease || id:ieu-b-7	Parkinson's disease	Parkinson's disease || ||	TRUE	igd	GCST90026115	2.95e-06	0.0093	291	TRUE	reported	Alpha-hydroxyisocaproate levels	0.069626998	21.62810233	2	1	TRUE
rs140232643	C	G	C	G	0.2734	-0.1064	0.0116	0.0152	FALSE	TRUE	FALSE	ieu-b-7	4	58622875	0.099	468692	0.2823	Parkinson's disease || id:ieu-b-7	Parkinson's disease	Parkinson's disease || ||	TRUE	igd	GCST90026115	6.39e-07	0.0549	291	TRUE	reported	Alpha-hydroxyisocaproate levels	0.078530824	24.62959017	2	1	TRUE
rs140263835	A	T	A	T	0.3234	-0.1398	0.0057	0.0105	FALSE	TRUE	FALSE	ieu-b-7	17	39239250	0.1031	482730	0.175	Parkinson's disease || id:ieu-b-7	Parkinson's disease	Parkinson's disease || ||	TRUE	igd	GCST90026115	2.32e-06	0.0685	291	TRUE	reported	Alpha-hydroxyisocaproate levels	0.071146436	22.13623425	2	1	TRUE
rs142091632	A	G	A	G	-0.1157	-0.0973	0.0408	0.0314	FALSE	FALSE	FALSE	ieu-b-7	9	8657461	0.0711	468692	0.1711	Parkinson's disease || id:ieu-b-7	Parkinson's disease	Parkinson's disease || ||	TRUE	igd	GCST90026115	3.7e-06	0.025	291	TRUE	reported	Alpha-hydroxyisocaproate levels	0.068556734	21.27117861	2	1	TRUE
rs146610952	A	G	A	G	-0.2066	-0.1623	0.9865	0.9834	FALSE	FALSE	FALSE	ieu-b-7	3	76806506	0.1279	11518	0.2044	Parkinson's disease || id:ieu-b-7	Parkinson's disease	Parkinson's disease || ||	TRUE	igd	GCST90026115	8.44e-06	0.0464	291	TRUE	reported	Alpha-hydroxyisocaproate levels	0.063783449	19.68926603	2	1	TRUE
rs1993380	T	C	T	C	0.0484	0.0052	0.6734	0.6702	FALSE	FALSE	FALSE	ieu-b-7	20	46771879	0.0202	482730	0.7955	Parkinson's disease || id:ieu-b-7	Parkinson's disease	Parkinson's disease || ||	TRUE	igd	GCST90026115	2e-06	0.0102	291	TRUE	reported	Alpha-hydroxyisocaproate levels	0.071817574	22.36120657	2	1	TRUE
rs2830439	T	C	T	C	-0.0674	-0.015	0.1145	0.1447	FALSE	FALSE	FALSE	ieu-b-7	21	28093730	0.0318	468692	0.637699	Parkinson's disease || id:ieu-b-7	Parkinson's disease	Parkinson's disease || ||	TRUE	igd	GCST90026115	3.73e-06	0.0146	291	TRUE	reported	Alpha-hydroxyisocaproate levels	0.06823797	21.16503228	2	1	TRUE
rs28731017	A	G	A	G	-0.0571	-0.01	0.7997	0.7837	FALSE	FALSE	FALSE	ieu-b-7	15	54812744	0.0271	468692	0.712	Parkinson's disease || id:ieu-b-7	Parkinson's disease	Parkinson's disease || ||	TRUE	igd	GCST90026115	1.98e-06	0.012	291	TRUE	reported	Alpha-hydroxyisocaproate levels	0.072189806	22.4861228	2	1	TRUE
rs2886918	A	G	A	G	-0.0846	-0.0316	0.0711	0.0615	FALSE	FALSE	FALSE	ieu-b-7	4	74575517	0.0486	468692	0.5158	Parkinson's disease || id:ieu-b-7	Parkinson's disease	Parkinson's disease || ||	TRUE	igd	GCST90026115	4.21e-06	0.0184	291	TRUE	reported	Alpha-hydroxyisocaproate levels	0.067726034	20.9947126	2	1	TRUE
rs55922449	A	G	A	G	0.1606	0.0346	0.018	0.0213	FALSE	FALSE	FALSE	ieu-b-7	17	14885781	0.0842	468692	0.6814	Parkinson's disease || id:ieu-b-7	Parkinson's disease	Parkinson's disease || ||	TRUE	igd	GCST90026115	8.39e-06	0.036	291	TRUE	reported	Alpha-hydroxyisocaproate levels	0.064012273	19.76473219	2	1	TRUE
rs61739988	A	G	A	G	0.1259	-0.028	0.0318	0.0323	FALSE	FALSE	FALSE	ieu-b-7	19	35232677	0.0642	468692	0.6627	Parkinson's disease || id:ieu-b-7	Parkinson's disease	Parkinson's disease || ||	TRUE	igd	GCST90026115	8.37e-06	0.0283	291	TRUE	reported	Alpha-hydroxyisocaproate levels	0.06368094	19.65547045	2	1	TRUE
rs62480685	C	G	C	G	-0.0651	-0.0364	0.868	0.8651	FALSE	TRUE	FALSE	ieu-b-7	7	155904003	0.0438	13655	0.406	Parkinson's disease || id:ieu-b-7	Parkinson's disease	Parkinson's disease || ||	TRUE	igd	GCST90026115	5.7e-06	0.0143	291	TRUE	reported	Alpha-hydroxyisocaproate levels	0.06648422	20.58234038	2	1	TRUE
rs71414951	T	C	T	C	-0.0665	-0.019	0.8787	0.8951	FALSE	FALSE	FALSE	ieu-b-7	2	192610222	0.0371	468692	0.6078	Parkinson's disease || id:ieu-b-7	Parkinson's disease	Parkinson's disease || ||	TRUE	igd	GCST90026115	6.23e-06	0.0147	291	TRUE	reported	Alpha-hydroxyisocaproate levels	0.065705175	20.3242007	2	1	TRUE
rs75665255	T	C	T	C	0.1449	0.0201	0.0224	0.0189	FALSE	FALSE	FALSE	ieu-b-7	7	46654863	0.0896	468692	0.8227	Parkinson's disease || id:ieu-b-7	Parkinson's disease	Parkinson's disease || ||	TRUE	igd	GCST90026115	7.89e-06	0.0324	291	TRUE	reported	Alpha-hydroxyisocaproate levels	0.064311003	19.86330926	2	1	TRUE
rs76441581	A	C	A	C	0.0724	-0.0151	0.0915	0.127	FALSE	FALSE	FALSE	ieu-b-7	2	42085912	0.0349	468692	0.665001	Parkinson's disease || id:ieu-b-7	Parkinson's disease	Parkinson's disease || ||	TRUE	igd	GCST90026115	5.16e-06	0.0159	291	TRUE	reported	Alpha-hydroxyisocaproate levels	0.066511804	20.5914883	2	1	TRUE
rs76688605	C	G	C	G	-0.1255	-0.0225	0.9652	0.9546	FALSE	TRUE	FALSE	ieu-b-7	7	32229034	0.0548	468692	0.6811	Parkinson's disease || id:ieu-b-7	Parkinson's disease	Parkinson's disease || ||	TRUE	igd	GCST90026115	2.53e-06	0.0267	291	TRUE	reported	Alpha-hydroxyisocaproate levels	0.070565244	21.94167524	2	1	TRUE
rs7686280	T	G	T	G	0.0541	-0.0294	0.2109	0.2661	FALSE	FALSE	FALSE	ieu-b-7	4	94162154	0.026	468692	0.2577	Parkinson's disease || id:ieu-b-7	Parkinson's disease	Parkinson's disease || ||	TRUE	igd	GCST90026115	3.19e-06	0.0116	291	TRUE	reported	Alpha-hydroxyisocaproate levels	0.069547239	21.60147494	2	1	TRUE
rs8113789	T	C	T	C	-0.0665	-0.0106	0.1603	0.1469	FALSE	FALSE	FALSE	ieu-b-7	19	17287091	0.0262	482730	0.6863	Parkinson's disease || id:ieu-b-7	Parkinson's disease	Parkinson's disease || ||	TRUE	igd	GCST90026115	4.04e-07	0.0131	291	TRUE	reported	Alpha-hydroxyisocaproate levels	0.08135004	25.59207814	2	1	TRUE
rs886645	A	C	A	C	0.0567	1e-04	0.8116	0.8414	FALSE	FALSE	FALSE	ieu-b-7	7	139848444	0.0291	482202	0.9971	Parkinson's disease || id:ieu-b-7	Parkinson's disease	Parkinson's disease || ||	TRUE	igd	GCST90026115	1.12e-06	0.0116	291	TRUE	reported	Alpha-hydroxyisocaproate levels	0.075873251	23.72766451	2	1	TRUE
rs9382624	A	T	A	T	-0.049	-0.0264	0.3563	0.3547	FALSE	TRUE	FALSE	ieu-b-7	6	56231876	0.021	482730	0.2097	Parkinson's disease || id:ieu-b-7	Parkinson's disease	Parkinson's disease || ||	TRUE	igd	GCST90026115	4.83e-06	0.0107	291	TRUE	reported	Alpha-hydroxyisocaproate levels	0.067221781	20.82713147	2	1	TRUE
rs11046337	T	C	T	C	-0.0932	0.0221	0.0942	0.0946	FALSE	FALSE	FALSE	ieu-b-7	12	22333616	0.0387	468692	0.568801	Parkinson's disease || id:ieu-b-7	Parkinson's disease	Parkinson's disease || ||	TRUE	igd	GCST90026073	1.64e-06	0.0195	291	TRUE	reported	2-hydroxybutyrate/2-hydroxyisobutyrate levels	0.07278627	22.68649771	2	1	TRUE
rs111436487	A	G	A	G	-0.1018	0.0115	0.9261	0.9265	FALSE	FALSE	FALSE	ieu-b-7	5	80186270	0.0366	482730	0.7533	Parkinson's disease || id:ieu-b-7	Parkinson's disease	Parkinson's disease || ||	TRUE	igd	GCST90026073	2e-06	0.0214	291	TRUE	reported	2-hydroxybutyrate/2-hydroxyisobutyrate levels	0.072152537	22.47361119	2	1	TRUE
rs11177013	T	C	T	C	-0.2289	0.0105	0.9835	0.9758	FALSE	FALSE	FALSE	ieu-b-7	12	68420943	0.076	468692	0.8901	Parkinson's disease || id:ieu-b-7	Parkinson's disease	Parkinson's disease || ||	TRUE	igd	GCST90026073	1.14e-06	0.047	291	TRUE	reported	2-hydroxybutyrate/2-hydroxyisobutyrate levels	0.075365563	23.55595539	2	1	TRUE
rs116519199	T	C	T	C	0.3369	0.1164	0.0056	0.0089	FALSE	FALSE	FALSE	ieu-b-7	3	192212798	0.1751	11518	0.5062	Parkinson's disease || id:ieu-b-7	Parkinson's disease	Parkinson's disease || ||	TRUE	igd	GCST90026073	8.88e-06	0.0758	291	TRUE	reported	2-hydroxybutyrate/2-hydroxyisobutyrate levels	0.06356914	19.61862042	2	1	TRUE
rs13022622	A	G	A	G	0.0667	0.0112	0.2379	0.2612	FALSE	FALSE	FALSE	ieu-b-7	2	199184007	0.03	13655	0.7099	Parkinson's disease || id:ieu-b-7	Parkinson's disease	Parkinson's disease || ||	TRUE	igd	GCST90026073	4.73e-07	0.0132	291	TRUE	reported	2-hydroxybutyrate/2-hydroxyisobutyrate levels	0.08066491	25.35762992	2	1	TRUE
rs1437280	C	G	C	G	0.0557	0.0022	0.2941	0.2801	FALSE	TRUE	FALSE	ieu-b-7	6	1285676	0.0301	13655	0.9419	Parkinson's disease || id:ieu-b-7	Parkinson's disease	Parkinson's disease || ||	TRUE	igd	GCST90026073	6.03e-06	0.0123	291	TRUE	reported	2-hydroxybutyrate/2-hydroxyisobutyrate levels	0.065831308	20.36596632	2	1	TRUE
rs147207781	T	C	T	C	0.1706	0.0659	0.0223	0.0169	FALSE	FALSE	FALSE	ieu-b-7	8	134134584	0.0981	468692	0.5015	Parkinson's disease || id:ieu-b-7	Parkinson's disease	Parkinson's disease || ||	TRUE	igd	GCST90026073	7.15e-06	0.038	291	TRUE	reported	2-hydroxybutyrate/2-hydroxyisobutyrate levels	0.064775915	20.01684905	2	1	TRUE
rs151129862	A	G	A	G	0.2188	-0.0495	0.015	0.0212	FALSE	FALSE	FALSE	ieu-b-7	4	86972667	0.0811	468692	0.5419	Parkinson's disease || id:ieu-b-7	Parkinson's disease	Parkinson's disease || ||	TRUE	igd	GCST90026073	3.98e-06	0.0474	291	TRUE	reported	2-hydroxybutyrate/2-hydroxyisobutyrate levels	0.068226826	21.16132249	2	1	TRUE
rs2106255	T	G	T	G	0.0929	0.0144	0.1054	0.1069	FALSE	FALSE	FALSE	ieu-b-7	16	72991057	0.0311	482730	0.642899	Parkinson's disease || id:ieu-b-7	Parkinson's disease	Parkinson's disease || ||	TRUE	igd	GCST90026073	2.68e-07	0.0181	291	TRUE	reported	2-hydroxybutyrate/2-hydroxyisobutyrate levels	0.083012712	26.16249341	2	1	TRUE
rs2704034	T	C	T	C	-0.0902	0.0155	0.9136	0.8986	FALSE	FALSE	FALSE	ieu-b-7	8	70402927	0.0377	468692	0.681999	Parkinson's disease || id:ieu-b-7	Parkinson's disease	Parkinson's disease || ||	TRUE	igd	GCST90026073	8.77e-06	0.0203	291	TRUE	reported	2-hydroxybutyrate/2-hydroxyisobutyrate levels	0.063535894	19.60766386	2	1	TRUE
rs32199	A	G	A	G	0.052	-0.0056	0.4766	0.5047	FALSE	FALSE	FALSE	ieu-b-7	5	16037234	0.0235	468692	0.8103	Parkinson's disease || id:ieu-b-7	Parkinson's disease	Parkinson's disease || ||	TRUE	igd	GCST90026073	1.24e-06	0.0107	291	TRUE	reported	2-hydroxybutyrate/2-hydroxyisobutyrate levels	0.075068176	23.45546168	2	1	TRUE
rs34443342	T	G	T	G	-0.1742	0.0091	0.9778	0.9794	FALSE	FALSE	FALSE	ieu-b-7	3	121631993	0.0681	482730	0.8937	Parkinson's disease || id:ieu-b-7	Parkinson's disease	Parkinson's disease || ||	TRUE	igd	GCST90026073	6.46e-07	0.035	291	TRUE	reported	2-hydroxybutyrate/2-hydroxyisobutyrate levels	0.078448865	24.60169706	2	1	TRUE
rs3914078	A	C	A	C	0.0547	-0.018	0.3072	0.3169	FALSE	FALSE	FALSE	ieu-b-7	7	80748068	0.0237	468692	0.4477	Parkinson's disease || id:ieu-b-7	Parkinson's disease	Parkinson's disease || ||	TRUE	igd	GCST90026073	8.9e-06	0.0123	291	TRUE	reported	2-hydroxybutyrate/2-hydroxyisobutyrate levels	0.063637822	19.64125724	2	1	TRUE
rs4675667	A	G	A	G	0.0608	-0.0386	0.2105	0.2182	FALSE	FALSE	FALSE	ieu-b-7	2	208231653	0.0269	468692	0.1516	Parkinson's disease || id:ieu-b-7	Parkinson's disease	Parkinson's disease || ||	TRUE	igd	GCST90026073	9.08e-06	0.0137	291	TRUE	reported	2-hydroxybutyrate/2-hydroxyisobutyrate levels	0.063391514	19.56009132	2	1	TRUE
rs56082248	A	C	A	C	-0.0546	-0.0143	0.7365	0.7549	FALSE	FALSE	FALSE	ieu-b-7	6	6661079	0.026	468692	0.584	Parkinson's disease || id:ieu-b-7	Parkinson's disease	Parkinson's disease || ||	TRUE	igd	GCST90026073	5.52e-06	0.012	291	TRUE	reported	2-hydroxybutyrate/2-hydroxyisobutyrate levels	0.066417497	20.56021478	2	1	TRUE
rs6022071	A	G	A	G	-0.0641	0.0202	0.7603	0.7607	FALSE	FALSE	FALSE	ieu-b-7	20	36589302	0.0259	469691	0.435	Parkinson's disease || id:ieu-b-7	Parkinson's disease	Parkinson's disease || ||	TRUE	igd	GCST90026073	2.56e-06	0.0136	291	TRUE	reported	2-hydroxybutyrate/2-hydroxyisobutyrate levels	0.070924497	22.06190936	2	1	TRUE
rs6946551	A	T	A	T	-0.0541	-0.0202	0.7339	0.7126	FALSE	TRUE	FALSE	ieu-b-7	7	3197559	0.0296	13655	0.495801	Parkinson's disease || id:ieu-b-7	Parkinson's disease	Parkinson's disease || ||	TRUE	igd	GCST90026073	7.72e-06	0.0121	291	TRUE	reported	2-hydroxybutyrate/2-hydroxyisobutyrate levels	0.064280117	19.85311432	2	1	TRUE
rs72692072	T	C	T	C	0.1168	-0.0067	0.9432	0.9546	FALSE	FALSE	FALSE	ieu-b-7	14	88432166	0.057	468692	0.9069	Parkinson's disease || id:ieu-b-7	Parkinson's disease	Parkinson's disease || ||	TRUE	igd	GCST90026073	4.28e-06	0.0254	291	TRUE	reported	2-hydroxybutyrate/2-hydroxyisobutyrate levels	0.06774249	21.0001843	2	1	TRUE
rs727319	A	T	A	T	-0.1725	0.0554	0.9752	0.9811	FALSE	TRUE	FALSE	ieu-b-7	7	138468162	0.0887	468692	0.532	Parkinson's disease || id:ieu-b-7	Parkinson's disease	Parkinson's disease || ||	TRUE	igd	GCST90026073	9.42e-06	0.0389	291	TRUE	reported	2-hydroxybutyrate/2-hydroxyisobutyrate levels	0.063297654	19.52917288	2	1	TRUE
rs73079525	A	C	A	C	0.1281	0.0632	0.0455	0.0457	FALSE	FALSE	FALSE	ieu-b-7	4	5825070	0.0476	482730	0.1837	Parkinson's disease || id:ieu-b-7	Parkinson's disease	Parkinson's disease || ||	TRUE	igd	GCST90026073	8.06e-07	0.026	291	TRUE	reported	2-hydroxybutyrate/2-hydroxyisobutyrate levels	0.076995017	24.10773547	2	1	TRUE
rs76224003	A	G	A	G	0.0762	0.0165	0.8677	0.8435	FALSE	FALSE	FALSE	ieu-b-7	2	44020982	0.0232	482730	0.4767	Parkinson's disease || id:ieu-b-7	Parkinson's disease	Parkinson's disease || ||	TRUE	igd	GCST90026073	5.44e-06	0.0168	291	TRUE	reported	2-hydroxybutyrate/2-hydroxyisobutyrate levels	0.066028583	20.43131093	2	1	TRUE
rs80172984	T	C	T	C	-0.0912	-0.0058	0.9022	0.8982	FALSE	FALSE	FALSE	ieu-b-7	17	55829772	0.0381	468692	0.8791	Parkinson's disease || id:ieu-b-7	Parkinson's disease	Parkinson's disease || ||	TRUE	igd	GCST90026073	1.69e-06	0.0191	291	TRUE	reported	2-hydroxybutyrate/2-hydroxyisobutyrate levels	0.072655897	22.64267828	2	1	TRUE
rs831304	A	G	A	G	-0.0877	0.0251	0.0925	0.1153	FALSE	FALSE	FALSE	ieu-b-7	6	43381616	0.0271	482730	0.3553	Parkinson's disease || id:ieu-b-7	Parkinson's disease	Parkinson's disease || ||	TRUE	igd	GCST90026073	4.49e-06	0.0191	291	TRUE	reported	2-hydroxybutyrate/2-hydroxyisobutyrate levels	0.067555753	20.93810175	2	1	TRUE
rs9459332	A	G	A	G	0.0943	-0.0463	0.0758	0.0889	FALSE	FALSE	FALSE	ieu-b-7	6	165610363	0.0398	468692	0.2451	Parkinson's disease || id:ieu-b-7	Parkinson's disease	Parkinson's disease || ||	TRUE	igd	GCST90026073	9.91e-06	0.0213	291	TRUE	reported	2-hydroxybutyrate/2-hydroxyisobutyrate levels	0.063104774	19.46565547	2	1	TRUE
rs9839782	T	C	T	C	0.0578	0.0087	0.688	0.7099	FALSE	FALSE	FALSE	ieu-b-7	3	122287289	0.0202	482730	0.6647	Parkinson's disease || id:ieu-b-7	Parkinson's disease	Parkinson's disease || ||	TRUE	igd	GCST90026073	2.35e-06	0.0122	291	TRUE	reported	2-hydroxybutyrate/2-hydroxyisobutyrate levels	0.07160997	22.29158089	2	1	TRUE
rs10102010	T	C	T	C	-0.049	-0.0023	0.9168	0.9158	FALSE	FALSE	FALSE	ieu-b-7	8	68640100	0.0416	468692	0.9555	Parkinson's disease || id:ieu-b-7	Parkinson's disease	Parkinson's disease || ||	TRUE	igd	GCST90026009	5.28e-06	0.0108	291	TRUE	reported	Sulfate levels	0.066064556	20.44322944	2	1	TRUE
rs10766414	T	C	T	C	0.0437	0.0052	0.1074	0.0993	FALSE	FALSE	FALSE	ieu-b-7	11	17675371	0.0378	468692	0.8901	Parkinson's disease || id:ieu-b-7	Parkinson's disease	Parkinson's disease || ||	TRUE	igd	GCST90026009	3.48e-06	0.0094	291	TRUE	reported	Sulfate levels	0.069135432	21.46406726	2	1	TRUE
rs111924459	A	G	A	G	0.1081	-0.0046	0.0123	0.0149	FALSE	FALSE	FALSE	ieu-b-7	11	35012777	0.102	468692	0.9644	Parkinson's disease || id:ieu-b-7	Parkinson's disease	Parkinson's disease || ||	TRUE	igd	GCST90026009	1.97e-06	0.0227	291	TRUE	reported	Sulfate levels	0.072296285	22.52187415	2	1	TRUE
rs11200948	A	C	A	C	0.129	0.0363	0.0104	0.0153	FALSE	FALSE	FALSE	ieu-b-7	10	86023610	0.0788	482730	0.645	Parkinson's disease || id:ieu-b-7	Parkinson's disease	Parkinson's disease || ||	TRUE	igd	GCST90026009	2.87e-06	0.0276	291	TRUE	reported	Sulfate levels	0.069828288	21.6953225	2	1	TRUE
rs114559354	T	C	T	C	-0.1075	0.0468	0.9765	0.9781	FALSE	FALSE	FALSE	ieu-b-7	1	56345476	0.0802	468692	0.559099	Parkinson's disease || id:ieu-b-7	Parkinson's disease	Parkinson's disease || ||	TRUE	igd	GCST90026009	5.28e-06	0.0236	291	TRUE	reported	Sulfate levels	0.066556141	20.60619362	2	1	TRUE
rs115506269	A	G	A	G	0.1327	-0.0438	0.9872	0.984	FALSE	FALSE	FALSE	ieu-b-7	2	47555232	0.1034	466555	0.6721	Parkinson's disease || id:ieu-b-7	Parkinson's disease	Parkinson's disease || ||	TRUE	igd	GCST90026009	1.86e-06	0.0278	291	TRUE	reported	Sulfate levels	0.072613913	22.62856989	2	1	TRUE
rs116690424	T	C	T	C	-0.1056	0.1216	0.9839	0.9724	FALSE	FALSE	FALSE	ieu-b-7	2	185947699	0.0728	468692	0.0948309	Parkinson's disease || id:ieu-b-7	Parkinson's disease	Parkinson's disease || ||	TRUE	igd	GCST90026009	3.51e-06	0.0228	291	TRUE	reported	Sulfate levels	0.068655526	21.30409039	2	1	TRUE
rs12419012	A	G	A	G	0.0271	-0.0303	0.3355	0.3258	FALSE	FALSE	FALSE	ieu-b-7	11	98795150	0.0188	482730	0.1079	Parkinson's disease || id:ieu-b-7	Parkinson's disease	Parkinson's disease || ||	TRUE	igd	GCST90026009	7.64e-06	0.0061	291	TRUE	reported	Sulfate levels	0.063516431	19.60124989	2	1	TRUE
rs12594531	A	C	A	C	0.0299	0.0392	0.6946	0.6992	FALSE	FALSE	FALSE	ieu-b-7	15	72074505	0.0246	468692	0.111	Parkinson's disease || id:ieu-b-7	Parkinson's disease	Parkinson's disease || ||	TRUE	igd	GCST90026009	1.83e-06	0.0063	291	TRUE	reported	Sulfate levels	0.07184381	22.37000759	2	1	TRUE
rs2068210	C	G	C	G	0.0516	0.0559	0.0705	0.0691	FALSE	TRUE	FALSE	ieu-b-7	3	82024063	0.0356	482730	0.1164	Parkinson's disease || id:ieu-b-7	Parkinson's disease	Parkinson's disease || ||	TRUE	igd	GCST90026009	5.88e-06	0.0114	291	TRUE	reported	Sulfate levels	0.065773209	20.34672683	2	1	TRUE
rs212038	A	G	A	G	-0.0302	0.0094	0.7514	0.7518	FALSE	FALSE	FALSE	ieu-b-7	3	60038632	0.0258	468692	0.7168	Parkinson's disease || id:ieu-b-7	Parkinson's disease	Parkinson's disease || ||	TRUE	igd	GCST90026009	3e-06	0.0065	291	TRUE	reported	Sulfate levels	0.069058416	21.43838305	2	1	TRUE
rs2328848	A	G	A	G	-0.0298	0.0239	0.2963	0.2857	FALSE	FALSE	FALSE	ieu-b-7	6	25175316	0.0287	15976	0.4056	Parkinson's disease || id:ieu-b-7	Parkinson's disease	Parkinson's disease || ||	TRUE	igd	GCST90026009	3.63e-06	0.0064	291	TRUE	reported	Sulfate levels	0.069338039	21.53165606	2	1	TRUE
rs4472753	T	C	T	C	-0.0266	0.0125	0.3798	0.387	FALSE	FALSE	FALSE	ieu-b-7	1	111014420	0.0205	482730	0.5417	Parkinson's disease || id:ieu-b-7	Parkinson's disease	Parkinson's disease || ||	TRUE	igd	GCST90026009	4.85e-06	0.0058	291	TRUE	reported	Sulfate levels	0.06740721	20.88873498	2	1	TRUE
rs4728807	T	C	T	C	-0.1215	2e-04	0.9866	0.9811	FALSE	FALSE	FALSE	ieu-b-7	7	89043680	0.1094	466555	0.9985	Parkinson's disease || id:ieu-b-7	Parkinson's disease	Parkinson's disease || ||	TRUE	igd	GCST90026009	3.06e-06	0.026	291	TRUE	reported	Sulfate levels	0.069805051	21.687561	2	1	TRUE
rs4835919	T	C	T	C	0.0376	-0.0438	0.1623	0.1929	FALSE	FALSE	FALSE	ieu-b-7	5	126191116	0.0287	468692	0.1269	Parkinson's disease || id:ieu-b-7	Parkinson's disease	Parkinson's disease || ||	TRUE	igd	GCST90026009	1.89e-06	0.0079	291	TRUE	reported	Sulfate levels	0.072222475	22.49709079	2	1	TRUE
rs4842229	A	G	A	G	0.0402	0.0459	0.1083	0.1332	FALSE	FALSE	FALSE	ieu-b-7	9	137360936	0.0325	468692	0.157	Parkinson's disease || id:ieu-b-7	Parkinson's disease	Parkinson's disease || ||	TRUE	igd	GCST90026009	7.75e-06	0.009	291	TRUE	reported	Sulfate levels	0.064161569	19.81399007	2	1	TRUE
rs4866487	A	G	A	G	0.0825	0.0214	0.0258	0.0201	FALSE	FALSE	FALSE	ieu-b-7	5	2663203	0.0882	468692	0.8081	Parkinson's disease || id:ieu-b-7	Parkinson's disease	Parkinson's disease || ||	TRUE	igd	GCST90026009	7.65e-06	0.0184	291	TRUE	reported	Sulfate levels	0.064620054	19.96535813	2	1	TRUE
rs4954737	A	G	A	G	-0.0352	0.0422	0.8369	0.838	FALSE	FALSE	FALSE	ieu-b-7	2	139821716	0.0308	468692	0.1706	Parkinson's disease || id:ieu-b-7	Parkinson's disease	Parkinson's disease || ||	TRUE	igd	GCST90026009	7.19e-06	0.0078	291	TRUE	reported	Sulfate levels	0.065407201	20.22557957	2	1	TRUE
rs56001117	A	G	A	G	-0.0758	-0.0487	0.0313	0.0284	FALSE	FALSE	FALSE	ieu-b-7	11	76924766	0.0576	482730	0.398	Parkinson's disease || id:ieu-b-7	Parkinson's disease	Parkinson's disease || ||	TRUE	igd	GCST90026009	9.39e-06	0.0171	291	TRUE	reported	Sulfate levels	0.063252234	19.51421314	2	1	TRUE
rs57938774	A	C	A	C	-0.0376	0.0246	0.152	0.1462	FALSE	FALSE	FALSE	ieu-b-7	13	104607585	0.0322	468692	0.4455	Parkinson's disease || id:ieu-b-7	Parkinson's disease	Parkinson's disease || ||	TRUE	igd	GCST90026009	3.45e-06	0.0081	291	TRUE	reported	Sulfate levels	0.068942816	21.39983899	2	1	TRUE
rs58468318	T	C	T	C	0.0271	-0.0194	0.4268	0.4204	FALSE	FALSE	FALSE	ieu-b-7	4	27266308	0.0281	13655	0.488599	Parkinson's disease || id:ieu-b-7	Parkinson's disease	Parkinson's disease || ||	TRUE	igd	GCST90026009	3.4e-06	0.0058	291	TRUE	reported	Sulfate levels	0.069786623	21.68140632	2	1	TRUE
rs659910	T	G	T	G	-0.0302	0.0055	0.2666	0.2818	FALSE	FALSE	FALSE	ieu-b-7	11	131769454	0.0245	468692	0.822	Parkinson's disease || id:ieu-b-7	Parkinson's disease	Parkinson's disease || ||	TRUE	igd	GCST90026009	4.1e-06	0.0066	291	TRUE	reported	Sulfate levels	0.067120989	20.79365665	2	1	TRUE
rs72813076	A	C	A	C	0.0682	-0.0695	0.0414	0.0316	FALSE	FALSE	FALSE	ieu-b-7	10	107604165	0.0653	468692	0.2871	Parkinson's disease || id:ieu-b-7	Parkinson's disease	Parkinson's disease || ||	TRUE	igd	GCST90026009	2.81e-07	0.0133	291	TRUE	reported	Sulfate levels	0.082871057	26.11381488	2	1	TRUE
rs74955828	A	G	A	G	-0.05	0.0247	0.9272	0.9047	FALSE	FALSE	FALSE	ieu-b-7	8	86841792	0.0338	482730	0.4649	Parkinson's disease || id:ieu-b-7	Parkinson's disease	Parkinson's disease || ||	TRUE	igd	GCST90026009	5.92e-06	0.011	291	TRUE	reported	Sulfate levels	0.066293654	20.51915595	2	1	TRUE
rs76082531	A	C	A	C	0.0901	-0.0373	0.0224	0.0304	FALSE	FALSE	FALSE	ieu-b-7	7	41940047	0.0704	468692	0.596401	Parkinson's disease || id:ieu-b-7	Parkinson's disease	Parkinson's disease || ||	TRUE	igd	GCST90026009	4.74e-06	0.0197	291	TRUE	reported	Sulfate levels	0.067062061	20.77408879	2	1	TRUE
rs78253105	A	G	A	G	0.1255	0.3478	0.011	0.009	FALSE	FALSE	FALSE	ieu-b-7	15	49003506	0.2352	11518	0.1393	Parkinson's disease || id:ieu-b-7	Parkinson's disease	Parkinson's disease || ||	TRUE	igd	GCST90026009	7.32e-06	0.028	291	TRUE	reported	Sulfate levels	0.064578193	19.95153171	2	1	TRUE
rs78659476	A	G	A	G	-0.1207	-0.0041	0.9866	0.9816	FALSE	FALSE	FALSE	ieu-b-7	10	20271317	0.0853	468692	0.962	Parkinson's disease || id:ieu-b-7	Parkinson's disease	Parkinson's disease || ||	TRUE	igd	GCST90026009	5.26e-06	0.0265	291	TRUE	reported	Sulfate levels	0.06654611	20.60286639	2	1	TRUE
rs79969234	T	C	T	C	0.0471	-0.0232	0.0919	0.0716	FALSE	FALSE	FALSE	ieu-b-7	21	33356793	0.04	482730	0.5615	Parkinson's disease || id:ieu-b-7	Parkinson's disease	Parkinson's disease || ||	TRUE	igd	GCST90026009	3.12e-06	0.0101	291	TRUE	reported	Sulfate levels	0.069535396	21.59752177	2	1	TRUE
rs9403135	T	C	T	C	-0.0312	-0.0108	0.7973	0.7974	FALSE	FALSE	FALSE	ieu-b-7	6	140335276	0.0275	468692	0.6948	Parkinson's disease || id:ieu-b-7	Parkinson's disease	Parkinson's disease || ||	TRUE	igd	GCST90026009	3.9e-06	0.0068	291	TRUE	reported	Sulfate levels	0.067462826	20.90721649	2	1	TRUE
rs10105028	T	C	T	C	0.1842	0.0085	0.9254	0.9179	FALSE	FALSE	FALSE	ieu-b-7	8	71352337	0.0449	466555	0.8506	Parkinson's disease || id:ieu-b-7	Parkinson's disease	Parkinson's disease || ||	TRUE	igd	GCST90026216	1.38e-07	0.035	291	TRUE	reported	N-acetylhistidine levels	0.086908906	27.50730335	2	1	TRUE
rs10120133	A	T	A	T	-0.3161	0.172	0.0199	0.0167	FALSE	TRUE	FALSE	ieu-b-7	9	27750034	0.0722	482730	0.01726	Parkinson's disease || id:ieu-b-7	Parkinson's disease	Parkinson's disease || ||	TRUE	igd	GCST90026216	5.93e-08	0.0583	291	TRUE	reported	N-acetylhistidine levels	0.091753497	29.19555503	2	1	TRUE
rs10276091	A	C	A	C	-0.445	-0.0282	0.0105	0.018	FALSE	FALSE	FALSE	ieu-b-7	7	42280262	0.0891	468692	0.7514	Parkinson's disease || id:ieu-b-7	Parkinson's disease	Parkinson's disease || ||	TRUE	igd	GCST90026216	1.16e-06	0.0915	291	TRUE	reported	N-acetylhistidine levels	0.075170353	23.4899822	2	1	TRUE
rs10505785	T	C	T	C	-0.264	0.0351	0.033	0.0421	FALSE	FALSE	FALSE	ieu-b-7	12	15859746	0.0603	468692	0.5605	Parkinson's disease || id:ieu-b-7	Parkinson's disease	Parkinson's disease || ||	TRUE	igd	GCST90026216	1.86e-07	0.0506	291	TRUE	reported	N-acetylhistidine levels	0.085541675	27.03408493	2	1	TRUE
rs10521066	A	G	A	G	-0.1154	-0.0251	0.1763	0.1981	FALSE	FALSE	FALSE	ieu-b-7	9	106322255	0.028	468692	0.3699	Parkinson's disease || id:ieu-b-7	Parkinson's disease	Parkinson's disease || ||	TRUE	igd	GCST90026216	1.86e-06	0.0242	291	TRUE	reported	N-acetylhistidine levels	0.072478916	22.58321345	2	1	TRUE
rs10521437	C	G	C	G	-0.1947	-0.0204	0.0596	0.0585	FALSE	TRUE	FALSE	ieu-b-7	9	72675539	0.0462	479594	0.6581	Parkinson's disease || id:ieu-b-7	Parkinson's disease	Parkinson's disease || ||	TRUE	igd	GCST90026216	2.81e-06	0.0416	291	TRUE	reported	N-acetylhistidine levels	0.070005571	21.75454957	2	1	TRUE
rs10840617	A	C	A	C	-0.4277	0.1072	0.0107	0.0117	FALSE	FALSE	FALSE	ieu-b-7	12	122234191	0.0983	481851	0.2755	Parkinson's disease || id:ieu-b-7	Parkinson's disease	Parkinson's disease || ||	TRUE	igd	GCST90026216	1.12e-06	0.0878	291	TRUE	reported	N-acetylhistidine levels	0.075396633	23.56645848	2	1	TRUE
rs10991980	T	G	T	G	0.2676	-0.105	0.9728	0.9683	FALSE	FALSE	FALSE	ieu-b-7	9	94318391	0.0655	468692	0.1089	Parkinson's disease || id:ieu-b-7	Parkinson's disease	Parkinson's disease || ||	TRUE	igd	GCST90026216	4.06e-06	0.0581	291	TRUE	reported	N-acetylhistidine levels	0.067946604	21.06807264	2	1	TRUE
rs11044897	A	G	A	G	0.2694	0.0066	0.9766	0.9692	FALSE	FALSE	FALSE	ieu-b-7	12	19997754	0.0663	468692	0.9205	Parkinson's disease || id:ieu-b-7	Parkinson's disease	Parkinson's disease || ||	TRUE	igd	GCST90026216	6.47e-07	0.0541	291	TRUE	reported	N-acetylhistidine levels	0.078522214	24.62665954	2	1	TRUE
rs111651962	C	G	C	G	-0.4503	-0.0024	0.0121	0.0172	FALSE	TRUE	FALSE	ieu-b-7	3	32268476	0.0915	468692	0.9788	Parkinson's disease || id:ieu-b-7	Parkinson's disease	Parkinson's disease || ||	TRUE	igd	GCST90026216	1.22e-07	0.0851	291	TRUE	reported	N-acetylhistidine levels	0.08777185	27.80671128	2	1	TRUE
rs111880992	A	G	A	G	-0.1861	-0.0142	0.0517	0.0577	FALSE	FALSE	FALSE	ieu-b-7	2	46455290	0.0507	468692	0.780001	Parkinson's disease || id:ieu-b-7	Parkinson's disease	Parkinson's disease || ||	TRUE	igd	GCST90026216	8.95e-06	0.0419	291	TRUE	reported	N-acetylhistidine levels	0.063487098	19.59158416	2	1	TRUE
rs112176500	T	C	T	C	-0.2898	0.0243	0.0206	0.0223	FALSE	FALSE	FALSE	ieu-b-7	5	32744793	0.0746	469486	0.7449	Parkinson's disease || id:ieu-b-7	Parkinson's disease	Parkinson's disease || ||	TRUE	igd	GCST90026216	2.66e-07	0.0563	291	TRUE	reported	N-acetylhistidine levels	0.08345296	26.31387615	2	1	TRUE
rs112177347	A	G	A	G	0.4619	-0.057	0.986	0.9793	FALSE	FALSE	FALSE	ieu-b-7	8	42466234	0.0814	468692	0.4837	Parkinson's disease || id:ieu-b-7	Parkinson's disease	Parkinson's disease || ||	TRUE	igd	GCST90026216	2.33e-10	0.0729	291	TRUE	reported	N-acetylhistidine levels	0.121233188	39.86995281	2	1	TRUE
rs112300208	A	G	A	G	-0.7641	0.065	0.0053	0.0112	FALSE	FALSE	FALSE	ieu-b-7	1	245718661	0.209	11518	0.7558	Parkinson's disease || id:ieu-b-7	Parkinson's disease	Parkinson's disease || ||	TRUE	igd	GCST90026216	3.89e-11	0.1156	291	TRUE	reported	N-acetylhistidine levels	0.13053941	43.38999349	2	1	TRUE
rs112321201	T	C	T	C	-0.5069	0.1216	0.0069	0.0105	FALSE	FALSE	FALSE	ieu-b-7	12	130974561	0.163	11518	0.4557	Parkinson's disease || id:ieu-b-7	Parkinson's disease	Parkinson's disease || ||	TRUE	igd	GCST90026216	1.31e-06	0.1048	291	TRUE	reported	N-acetylhistidine levels	0.074412597	23.23415439	2	1	TRUE
rs112551206	T	C	T	C	0.6258	0.0597	0.9923	0.9869	FALSE	FALSE	FALSE	ieu-b-7	6	12594294	0.1378	13655	0.664899	Parkinson's disease || id:ieu-b-7	Parkinson's disease	Parkinson's disease || ||	TRUE	igd	GCST90026216	1.19e-09	0.1029	291	TRUE	reported	N-acetylhistidine levels	0.1127677	36.73205466	2	1	TRUE
rs112557149	T	C	T	C	0.1093	-0.0137	0.8543	0.829	FALSE	FALSE	FALSE	ieu-b-7	16	90018090	0.0299	27693	0.6475	Parkinson's disease || id:ieu-b-7	Parkinson's disease	Parkinson's disease || ||	TRUE	igd	GCST90026216	5.1e-06	0.024	291	TRUE	reported	N-acetylhistidine levels	0.0665311	20.59788809	2	1	TRUE
rs112639841	T	C	T	C	-0.238	-0.1093	0.0344	0.0196	FALSE	FALSE	FALSE	ieu-b-7	13	23473718	0.0916	468692	0.2332	Parkinson's disease || id:ieu-b-7	Parkinson's disease	Parkinson's disease || ||	TRUE	igd	GCST90026216	1.62e-06	0.0496	291	TRUE	reported	N-acetylhistidine levels	0.073320768	22.86627462	2	1	TRUE
rs113534623	A	G	A	G	0.3559	-0.0364	0.9849	0.9842	FALSE	FALSE	FALSE	ieu-b-7	10	75792593	0.0922	468692	0.6933	Parkinson's disease || id:ieu-b-7	Parkinson's disease	Parkinson's disease || ||	TRUE	igd	GCST90026216	3.3e-06	0.0765	291	TRUE	reported	N-acetylhistidine levels	0.069228244	21.49502524	2	1	TRUE
rs113542579	A	G	A	G	0.2826	0.073	0.9737	0.9805	FALSE	FALSE	FALSE	ieu-b-7	7	97380734	0.0889	468692	0.4118	Parkinson's disease || id:ieu-b-7	Parkinson's disease	Parkinson's disease || ||	TRUE	igd	GCST90026216	6.79e-07	0.0569	291	TRUE	reported	N-acetylhistidine levels	0.078143045	24.49766187	2	1	TRUE
rs113586545	T	C	T	C	0.4353	0.0216	0.9912	0.9891	FALSE	FALSE	FALSE	ieu-b-7	13	63377511	0.1679	11518	0.8976	Parkinson's disease || id:ieu-b-7	Parkinson's disease	Parkinson's disease || ||	TRUE	igd	GCST90026216	6.8e-06	0.0967	291	TRUE	reported	N-acetylhistidine levels	0.065102182	20.12469189	2	1	TRUE
rs114125549	C	G	C	G	-0.2895	-0.1216	0.0206	0.0243	FALSE	TRUE	FALSE	ieu-b-7	4	108743095	0.0773	468692	0.1157	Parkinson's disease || id:ieu-b-7	Parkinson's disease	Parkinson's disease || ||	TRUE	igd	GCST90026216	5.37e-06	0.0636	291	TRUE	reported	N-acetylhistidine levels	0.066468931	20.57727012	2	1	TRUE
rs114193275	A	G	A	G	-0.3076	0.0355	0.0194	0.0161	FALSE	FALSE	FALSE	ieu-b-7	5	127599992	0.0892	480593	0.690699	Parkinson's disease || id:ieu-b-7	Parkinson's disease	Parkinson's disease || ||	TRUE	igd	GCST90026216	2.7e-06	0.0656	291	TRUE	reported	N-acetylhistidine levels	0.070248775	21.83583668	2	1	TRUE
rs114578806	A	G	A	G	-0.3664	0.051	0.0255	0.0194	FALSE	FALSE	FALSE	ieu-b-7	3	118207103	0.084	468692	0.5438	Parkinson's disease || id:ieu-b-7	Parkinson's disease	Parkinson's disease || ||	TRUE	igd	GCST90026216	5.18e-08	0.0673	291	TRUE	reported	N-acetylhistidine levels	0.092440622	29.43646504	2	1	TRUE
rs114904802	A	G	A	G	-0.2536	-0.0206	0.0255	0.0307	FALSE	FALSE	FALSE	ieu-b-7	4	187429340	0.0627	482730	0.742699	Parkinson's disease || id:ieu-b-7	Parkinson's disease	Parkinson's disease || ||	TRUE	igd	GCST90026216	7.7e-07	0.0513	291	TRUE	reported	N-acetylhistidine levels	0.077472916	24.26993549	2	1	TRUE
rs115042965	A	G	A	G	-0.1781	-0.1436	0.0515	0.0412	FALSE	FALSE	FALSE	ieu-b-7	5	132896351	0.0587	468692	0.01447	Parkinson's disease || id:ieu-b-7	Parkinson's disease	Parkinson's disease || ||	TRUE	igd	GCST90026216	2.06e-06	0.0375	291	TRUE	reported	N-acetylhistidine levels	0.071936608	22.40114191	2	1	TRUE
rs115070315	T	C	T	C	0.3026	-0.1054	0.9745	0.9809	FALSE	FALSE	FALSE	ieu-b-7	2	172770582	0.0914	468692	0.2491	Parkinson's disease || id:ieu-b-7	Parkinson's disease	Parkinson's disease || ||	TRUE	igd	GCST90026216	1.47e-06	0.0628	291	TRUE	reported	N-acetylhistidine levels	0.07389039	23.05809444	2	1	TRUE
rs115204674	T	C	T	C	-0.2896	-0.0099	0.0224	0.0194	FALSE	FALSE	FALSE	ieu-b-7	2	230142442	0.0854	468692	0.908	Parkinson's disease || id:ieu-b-7	Parkinson's disease	Parkinson's disease || ||	TRUE	igd	GCST90026216	2.27e-06	0.0613	291	TRUE	reported	N-acetylhistidine levels	0.071234328	22.16567799	2	1	TRUE
rs115208367	A	G	A	G	-0.5625	0.0378	0.0068	0.0144	FALSE	FALSE	FALSE	ieu-b-7	4	30649044	0.1074	468692	0.7251	Parkinson's disease || id:ieu-b-7	Parkinson's disease	Parkinson's disease || ||	TRUE	igd	GCST90026216	1.04e-07	0.1058	291	TRUE	reported	N-acetylhistidine levels	0.088536065	28.0723372	2	1	TRUE
rs115353493	A	G	A	G	-0.5979	-0.0314	0.0061	0.0179	FALSE	FALSE	FALSE	ieu-b-7	6	49470651	0.0745	482730	0.673899	Parkinson's disease || id:ieu-b-7	Parkinson's disease	Parkinson's disease || ||	TRUE	igd	GCST90026216	6.21e-07	0.1199	291	TRUE	reported	N-acetylhistidine levels	0.078725396	24.69582815	2	1	TRUE
rs115481520	T	C	T	C	-0.3061	-0.0518	0.0221	0.0234	FALSE	FALSE	FALSE	ieu-b-7	2	213257658	0.0765	468692	0.498	Parkinson's disease || id:ieu-b-7	Parkinson's disease	Parkinson's disease || ||	TRUE	igd	GCST90026216	8.21e-08	0.0571	291	TRUE	reported	N-acetylhistidine levels	0.089879444	28.54035012	2	1	TRUE
rs11587290	T	C	T	C	-0.1777	-0.0335	0.0533	0.0468	FALSE	FALSE	FALSE	ieu-b-7	1	200990338	0.0482	482730	0.4876	Parkinson's disease || id:ieu-b-7	Parkinson's disease	Parkinson's disease || ||	TRUE	igd	GCST90026216	1.2e-06	0.0366	291	TRUE	reported	N-acetylhistidine levels	0.074936155	23.4108692	2	1	TRUE
rs115970864	C	G	C	G	0.3221	-0.1175	0.9801	0.9864	FALSE	TRUE	FALSE	ieu-b-7	5	94170808	0.1026	468692	0.252	Parkinson's disease || id:ieu-b-7	Parkinson's disease	Parkinson's disease || ||	TRUE	igd	GCST90026216	3.63e-06	0.0695	291	TRUE	reported	N-acetylhistidine levels	0.068737092	21.33126909	2	1	TRUE
rs116036960	T	C	T	C	-0.4021	0.1505	0.014	0.0204	FALSE	FALSE	FALSE	ieu-b-7	2	200566940	0.0758	480409	0.0471998	Parkinson's disease || id:ieu-b-7	Parkinson's disease	Parkinson's disease || ||	TRUE	igd	GCST90026216	1.14e-07	0.0758	291	TRUE	reported	N-acetylhistidine levels	0.088175513	27.94696099	2	1	TRUE
rs116082857	A	G	A	G	-0.6478	-0.1195	0.0061	0.0178	FALSE	FALSE	FALSE	ieu-b-7	3	2697776	0.0892	468692	0.1803	Parkinson's disease || id:ieu-b-7	Parkinson's disease	Parkinson's disease || ||	TRUE	igd	GCST90026216	5.05e-08	0.1189	291	TRUE	reported	N-acetylhistidine levels	0.092563822	29.47969812	2	1	TRUE
rs11614892	T	C	T	C	-0.2819	-0.055	0.0239	0.0259	FALSE	FALSE	FALSE	ieu-b-7	12	52403036	0.0616	482730	0.372	Parkinson's disease || id:ieu-b-7	Parkinson's disease	Parkinson's disease || ||	TRUE	igd	GCST90026216	1.26e-06	0.0582	291	TRUE	reported	N-acetylhistidine levels	0.074606654	23.29963063	2	1	TRUE
rs116255052	A	T	A	T	-0.3814	-0.01	0.0176	0.0185	FALSE	TRUE	FALSE	ieu-b-7	2	149382965	0.087	468692	0.9081	Parkinson's disease || id:ieu-b-7	Parkinson's disease	Parkinson's disease || ||	TRUE	igd	GCST90026216	1.42e-09	0.063	291	TRUE	reported	N-acetylhistidine levels	0.111858606	36.39863793	2	1	TRUE
rs116351997	T	C	T	C	-0.6319	-0.014	0.0053	0.0146	FALSE	FALSE	FALSE	ieu-b-7	11	80062187	0.1034	466555	0.8921	Parkinson's disease || id:ieu-b-7	Parkinson's disease	Parkinson's disease || ||	TRUE	igd	GCST90026216	6.73e-08	0.1171	291	TRUE	reported	N-acetylhistidine levels	0.090964279	28.91929986	2	1	TRUE
rs116416839	A	G	A	G	0.6446	-0.3397	0.9925	0.9962	FALSE	FALSE	FALSE	ieu-b-7	12	5125901	0.3071	10580	0.2687	Parkinson's disease || id:ieu-b-7	Parkinson's disease	Parkinson's disease || ||	TRUE	igd	GCST90026216	3.74e-09	0.1093	291	TRUE	reported	N-acetylhistidine levels	0.106761512	34.54181328	2	1	TRUE
rs116463705	A	T	A	T	-0.6389	0.6137	0.0057	0.0066	FALSE	TRUE	FALSE	ieu-b-7	1	54586204	0.2471	11518	0.0129999	Parkinson's disease || id:ieu-b-7	Parkinson's disease	Parkinson's disease || ||	TRUE	igd	GCST90026216	7.56e-08	0.1188	291	TRUE	reported	N-acetylhistidine levels	0.090404152	28.72352583	2	1	TRUE
rs11650560	A	G	A	G	-0.225	0.0168	0.0413	0.0387	FALSE	FALSE	FALSE	ieu-b-7	17	41769420	0.0595	471013	0.778501	Parkinson's disease || id:ieu-b-7	Parkinson's disease	Parkinson's disease || ||	TRUE	igd	GCST90026216	4.98e-07	0.0448	291	TRUE	reported	N-acetylhistidine levels	0.079765405	25.05035368	2	1	TRUE
rs116508549	A	G	A	G	-0.5485	0.0606	0.0069	0.0122	FALSE	FALSE	FALSE	ieu-b-7	2	110074088	0.1077	468692	0.573499	Parkinson's disease || id:ieu-b-7	Parkinson's disease	Parkinson's disease || ||	TRUE	igd	GCST90026216	1.82e-07	0.1051	291	TRUE	reported	N-acetylhistidine levels	0.085585095	27.04909166	2	1	TRUE
rs116559640	A	G	A	G	-0.472	-0.1252	0.0124	0.0193	FALSE	FALSE	FALSE	ieu-b-7	2	127059825	0.1204	13655	0.2983	Parkinson's disease || id:ieu-b-7	Parkinson's disease	Parkinson's disease || ||	TRUE	igd	GCST90026216	7.55e-07	0.0954	291	TRUE	reported	N-acetylhistidine levels	0.077592062	24.31039983	2	1	TRUE
rs116702045	A	G	A	G	-0.2077	0.0609	0.043	0.0375	FALSE	FALSE	FALSE	ieu-b-7	1	159700972	0.0646	27693	0.3456	Parkinson's disease || id:ieu-b-7	Parkinson's disease	Parkinson's disease || ||	TRUE	igd	GCST90026216	2.86e-07	0.0405	291	TRUE	reported	N-acetylhistidine levels	0.082888118	26.1196769	2	1	TRUE
rs116761556	A	C	A	C	0.243	-0.0796	0.9625	0.9808	FALSE	FALSE	FALSE	ieu-b-7	6	22915405	0.087	468692	0.3599	Parkinson's disease || id:ieu-b-7	Parkinson's disease	Parkinson's disease || ||	TRUE	igd	GCST90026216	1.54e-06	0.0506	291	TRUE	reported	N-acetylhistidine levels	0.07343364	22.9042654	2	1	TRUE
rs116849993	T	C	T	C	0.4296	0.122	0.9877	0.9851	FALSE	FALSE	FALSE	ieu-b-7	11	103871523	0.0951	470485	0.1993	Parkinson's disease || id:ieu-b-7	Parkinson's disease	Parkinson's disease || ||	TRUE	igd	GCST90026216	6e-07	0.0861	291	TRUE	reported	N-acetylhistidine levels	0.078809522	24.72447601	2	1	TRUE
rs116855425	A	G	A	G	-0.4522	0.0799	0.0105	0.0199	FALSE	FALSE	FALSE	ieu-b-7	11	15284047	0.0834	468692	0.3381	Parkinson's disease || id:ieu-b-7	Parkinson's disease	Parkinson's disease || ||	TRUE	igd	GCST90026216	8.6e-07	0.0919	291	TRUE	reported	N-acetylhistidine levels	0.076811703	24.04556283	2	1	TRUE
rs116881556	A	G	A	G	0.4389	-0.0763	0.9895	0.9872	FALSE	FALSE	FALSE	ieu-b-7	15	101572460	0.1016	468692	0.4528	Parkinson's disease || id:ieu-b-7	Parkinson's disease	Parkinson's disease || ||	TRUE	igd	GCST90026216	2.31e-06	0.0929	291	TRUE	reported	N-acetylhistidine levels	0.071237918	22.16688088	2	1	TRUE
rs117079469	A	G	A	G	-0.3049	0.0403	0.032	0.0261	FALSE	FALSE	FALSE	ieu-b-7	18	23207342	0.086	468692	0.6393	Parkinson's disease || id:ieu-b-7	Parkinson's disease	Parkinson's disease || ||	TRUE	igd	GCST90026216	1.06e-06	0.0625	291	TRUE	reported	N-acetylhistidine levels	0.075599995	23.63522102	2	1	TRUE
rs117090525	T	C	T	C	0.3326	-0.0613	0.9851	0.9862	FALSE	FALSE	FALSE	ieu-b-7	9	11911230	0.1551	11518	0.692901	Parkinson's disease || id:ieu-b-7	Parkinson's disease	Parkinson's disease || ||	TRUE	igd	GCST90026216	5.73e-08	0.0613	291	TRUE	reported	N-acetylhistidine levels	0.091870933	29.2367029	2	1	TRUE
rs117098355	A	G	A	G	-0.282	0.0577	0.0285	0.0233	FALSE	FALSE	FALSE	ieu-b-7	18	75834271	0.0774	468692	0.4558	Parkinson's disease || id:ieu-b-7	Parkinson's disease	Parkinson's disease || ||	TRUE	igd	GCST90026216	2.32e-06	0.0597	291	TRUE	reported	N-acetylhistidine levels	0.071215043	22.15921688	2	1	TRUE
rs117159228	C	G	C	G	-0.2348	-0.0482	0.0329	0.0324	FALSE	TRUE	FALSE	ieu-b-7	9	129115046	0.0699	468692	0.4907	Parkinson's disease || id:ieu-b-7	Parkinson's disease	Parkinson's disease || ||	TRUE	igd	GCST90026216	9.5e-06	0.053	291	TRUE	reported	N-acetylhistidine levels	0.063183815	19.49168121	2	1	TRUE
rs117261491	A	T	A	T	0.5296	-0.021	0.9915	0.984	FALSE	TRUE	FALSE	ieu-b-7	14	52287361	0.0919	468692	0.8193	Parkinson's disease || id:ieu-b-7	Parkinson's disease	Parkinson's disease || ||	TRUE	igd	GCST90026216	1.73e-07	0.1013	291	TRUE	reported	N-acetylhistidine levels	0.085861067	27.14450435	2	1	TRUE
rs117301102	A	G	A	G	0.3916	0.2339	0.9879	0.9849	FALSE	FALSE	FALSE	ieu-b-7	21	23850985	0.0954	468692	0.01417	Parkinson's disease || id:ieu-b-7	Parkinson's disease	Parkinson's disease || ||	TRUE	igd	GCST90026216	1.37e-06	0.0811	291	TRUE	reported	N-acetylhistidine levels	0.074178482	23.15519867	2	1	TRUE
rs117339283	A	T	A	T	-0.6569	-0.1896	0.0077	0.0139	FALSE	TRUE	FALSE	ieu-b-7	13	99981692	0.1037	468692	0.0675896	Parkinson's disease || id:ieu-b-7	Parkinson's disease	Parkinson's disease || ||	TRUE	igd	GCST90026216	1.61e-10	0.1027	291	TRUE	reported	N-acetylhistidine levels	0.123263311	40.63146583	2	1	TRUE
rs117359148	T	C	T	C	-0.4397	0.1237	0.0112	0.0126	FALSE	FALSE	FALSE	ieu-b-7	11	12516493	0.1043	468692	0.2359	Parkinson's disease || id:ieu-b-7	Parkinson's disease	Parkinson's disease || ||	TRUE	igd	GCST90026216	7.96e-07	0.0891	291	TRUE	reported	N-acetylhistidine levels	0.0772254	24.18590691	2	1	TRUE
rs117467361	T	C	T	C	-0.2669	0.1121	0.0264	0.0164	FALSE	FALSE	FALSE	ieu-b-7	8	11370618	0.0883	470485	0.2045	Parkinson's disease || id:ieu-b-7	Parkinson's disease	Parkinson's disease || ||	TRUE	igd	GCST90026216	3.97e-06	0.0579	291	TRUE	reported	N-acetylhistidine levels	0.068051681	21.1030328	2	1	TRUE
rs117567158	A	G	A	G	0.2077	0.072	0.9554	0.9531	FALSE	FALSE	FALSE	ieu-b-7	7	147534183	0.0542	468692	0.1843	Parkinson's disease || id:ieu-b-7	Parkinson's disease	Parkinson's disease || ||	TRUE	igd	GCST90026216	4e-06	0.045	291	TRUE	reported	N-acetylhistidine levels	0.068213655	21.15693829	2	1	TRUE
rs117624166	A	G	A	G	-0.4845	-0.0253	0.0068	0.0165	FALSE	FALSE	FALSE	ieu-b-7	14	24753251	0.0784	482202	0.747001	Parkinson's disease || id:ieu-b-7	Parkinson's disease	Parkinson's disease || ||	TRUE	igd	GCST90026216	4.13e-06	0.1052	291	TRUE	reported	N-acetylhistidine levels	0.067937291	21.06497446	2	1	TRUE
rs117664797	A	G	A	G	-0.8349	0.0187	0.0064	0.0147	FALSE	FALSE	FALSE	ieu-b-7	17	52340753	0.1259	11518	0.8817	Parkinson's disease || id:ieu-b-7	Parkinson's disease	Parkinson's disease || ||	TRUE	igd	GCST90026216	3.77e-12	0.1202	291	TRUE	reported	N-acetylhistidine levels	0.142215011	47.91426611	2	1	TRUE
rs117685326	A	G	A	G	0.5453	0.0965	0.9911	0.9848	FALSE	FALSE	FALSE	ieu-b-7	18	34128316	0.0981	469220	0.3252	Parkinson's disease || id:ieu-b-7	Parkinson's disease	Parkinson's disease || ||	TRUE	igd	GCST90026216	6.28e-07	0.1094	291	TRUE	reported	N-acetylhistidine levels	0.07866156	24.67409345	2	1	TRUE
rs117711365	A	G	A	G	-0.6584	-0.268	0.0051	0.0123	FALSE	FALSE	FALSE	ieu-b-7	12	26876425	0.1151	467349	0.0198999	Parkinson's disease || id:ieu-b-7	Parkinson's disease	Parkinson's disease || ||	TRUE	igd	GCST90026216	9.93e-08	0.1236	291	TRUE	reported	N-acetylhistidine levels	0.088846675	28.18042617	2	1	TRUE
rs11785070	A	C	A	C	-0.2905	-0.0701	0.0202	0.0101	FALSE	FALSE	FALSE	ieu-b-7	8	105498995	0.1342	466555	0.6018	Parkinson's disease || id:ieu-b-7	Parkinson's disease	Parkinson's disease || ||	TRUE	igd	GCST90026216	6.86e-06	0.0646	291	TRUE	reported	N-acetylhistidine levels	0.064976564	20.08316199	2	1	TRUE
rs117871706	T	C	T	C	-0.3231	-0.1305	0.0175	0.0186	FALSE	FALSE	FALSE	ieu-b-7	8	25822103	0.0922	468692	0.1567	Parkinson's disease || id:ieu-b-7	Parkinson's disease	Parkinson's disease || ||	TRUE	igd	GCST90026216	1.51e-06	0.0672	291	TRUE	reported	N-acetylhistidine levels	0.073594209	22.95832628	2	1	TRUE
rs117885750	C	G	C	G	-0.8361	-0.0645	0.0034	0.0107	FALSE	TRUE	FALSE	ieu-b-7	18	62865143	0.1563	11518	0.6801	Parkinson's disease || id:ieu-b-7	Parkinson's disease	Parkinson's disease || ||	TRUE	igd	GCST90026216	4.45e-09	0.1425	291	TRUE	reported	N-acetylhistidine levels	0.105787524	34.18940729	2	1	TRUE
rs117929305	C	G	C	G	0.4207	0.3907	0.9881	0.9866	FALSE	TRUE	FALSE	ieu-b-7	22	46584868	0.1197	468692	0.00109499	Parkinson's disease || id:ieu-b-7	Parkinson's disease	Parkinson's disease || ||	TRUE	igd	GCST90026216	2.35e-08	0.0753	291	TRUE	reported	N-acetylhistidine levels	0.096874644	30.99987377	2	1	TRUE
rs117968907	A	G	A	G	-0.3868	0.0281	0.014	0.0143	FALSE	FALSE	FALSE	ieu-b-7	7	49569142	0.1032	468692	0.7854	Parkinson's disease || id:ieu-b-7	Parkinson's disease	Parkinson's disease || ||	TRUE	igd	GCST90026216	1.65e-06	0.0807	291	TRUE	reported	N-acetylhistidine levels	0.073169984	22.81553806	2	1	TRUE
rs118017437	T	C	T	C	-0.4628	-0.0908	0.0093	0.0183	FALSE	FALSE	FALSE	ieu-b-7	14	57818078	0.0917	468692	0.3223	Parkinson's disease || id:ieu-b-7	Parkinson's disease	Parkinson's disease || ||	TRUE	igd	GCST90026216	6.09e-07	0.0928	291	TRUE	reported	N-acetylhistidine levels	0.078737422	24.69992314	2	1	TRUE
rs118063063	T	C	T	C	-0.3064	-0.1796	0.0188	0.0177	FALSE	FALSE	FALSE	ieu-b-7	10	83179890	0.0989	468692	0.0692708	Parkinson's disease || id:ieu-b-7	Parkinson's disease	Parkinson's disease || ||	TRUE	igd	GCST90026216	1.5e-07	0.0583	291	TRUE	reported	N-acetylhistidine levels	0.086689386	27.43122903	2	1	TRUE
rs118127290	T	C	T	C	-0.3983	-0.0301	0.0123	0.0132	FALSE	FALSE	FALSE	ieu-b-7	20	52634619	0.0796	482730	0.705601	Parkinson's disease || id:ieu-b-7	Parkinson's disease	Parkinson's disease || ||	TRUE	igd	GCST90026216	3.78e-07	0.0784	291	TRUE	reported	N-acetylhistidine levels	0.081468471	25.63264019	2	1	TRUE
rs118133270	T	G	T	G	-0.4547	-0.0347	0.0114	0.0105	FALSE	FALSE	FALSE	ieu-b-7	16	74704299	0.1292	466555	0.788401	Parkinson's disease || id:ieu-b-7	Parkinson's disease	Parkinson's disease || ||	TRUE	igd	GCST90026216	1.86e-06	0.0954	291	TRUE	reported	N-acetylhistidine levels	0.072412734	22.56098271	2	1	TRUE
rs118190482	T	G	T	G	0.4609	-0.0866	0.9908	0.9888	FALSE	FALSE	FALSE	ieu-b-7	12	104025539	0.1078	470014	0.4218	Parkinson's disease || id:ieu-b-7	Parkinson's disease	Parkinson's disease || ||	TRUE	igd	GCST90026216	9.72e-06	0.1042	291	TRUE	reported	N-acetylhistidine levels	0.062997829	19.43044881	2	1	TRUE
rs11913279	C	G	C	G	-0.11	-0.0224	0.1558	0.1676	FALSE	TRUE	FALSE	ieu-b-7	22	50700347	0.0231	482730	0.3328	Parkinson's disease || id:ieu-b-7	Parkinson's disease	Parkinson's disease || ||	TRUE	igd	GCST90026216	4.13e-06	0.0239	291	TRUE	reported	N-acetylhistidine levels	0.067854738	21.0375142	2	1	TRUE
rs12023908	A	G	A	G	0.4427	0.1863	0.9812	0.983	FALSE	FALSE	FALSE	ieu-b-7	1	213970401	0.0915	468692	0.0418302	Parkinson's disease || id:ieu-b-7	Parkinson's disease	Parkinson's disease || ||	TRUE	igd	GCST90026216	8.96e-12	0.0649	291	TRUE	reported	N-acetylhistidine levels	0.137853482	46.20984419	2	1	TRUE
rs12361593	T	C	T	C	-0.568	-0.0667	0.0055	0.0111	FALSE	FALSE	FALSE	ieu-b-7	11	43283977	0.1304	13655	0.6089	Parkinson's disease || id:ieu-b-7	Parkinson's disease	Parkinson's disease || ||	TRUE	igd	GCST90026216	3.06e-06	0.1217	291	TRUE	reported	N-acetylhistidine levels	0.069642207	21.63318024	2	1	TRUE
rs12444232	A	C	A	C	-0.2738	0.0824	0.0348	0.0412	FALSE	FALSE	FALSE	ieu-b-7	16	20321467	0.0585	468692	0.1593	Parkinson's disease || id:ieu-b-7	Parkinson's disease	Parkinson's disease || ||	TRUE	igd	GCST90026216	2.21e-07	0.0528	291	TRUE	reported	N-acetylhistidine levels	0.084590478	26.70569571	2	1	TRUE
rs12459543	A	C	A	C	-0.2166	0.0081	0.0379	0.0404	FALSE	FALSE	FALSE	ieu-b-7	19	51449969	0.0606	470485	0.8939	Parkinson's disease || id:ieu-b-7	Parkinson's disease	Parkinson's disease || ||	TRUE	igd	GCST90026216	7e-06	0.0482	291	TRUE	reported	N-acetylhistidine levels	0.064892063	20.05523161	2	1	TRUE
rs13035511	T	C	T	C	0.3123	0.0682	0.9776	0.9709	FALSE	FALSE	FALSE	ieu-b-7	2	134492941	0.0716	471013	0.3406	Parkinson's disease || id:ieu-b-7	Parkinson's disease	Parkinson's disease || ||	TRUE	igd	GCST90026216	3.71e-07	0.0614	291	TRUE	reported	N-acetylhistidine levels	0.081644178	25.69283808	2	1	TRUE
rs13062034	A	G	A	G	0.3865	0.0704	0.9835	0.9903	FALSE	FALSE	FALSE	ieu-b-7	3	44767531	0.1934	12312	0.715801	Parkinson's disease || id:ieu-b-7	Parkinson's disease	Parkinson's disease || ||	TRUE	igd	GCST90026216	1.61e-07	0.0738	291	TRUE	reported	N-acetylhistidine levels	0.086134215	27.23899793	2	1	TRUE
rs1326719	C	G	C	G	-0.3425	0.0279	0.0229	0.0292	FALSE	TRUE	FALSE	ieu-b-7	13	75102927	0.0679	468692	0.6811	Parkinson's disease || id:ieu-b-7	Parkinson's disease	Parkinson's disease || ||	TRUE	igd	GCST90026216	1.34e-07	0.0649	291	TRUE	reported	N-acetylhistidine levels	0.08734635	27.65900876	2	1	TRUE
rs13342692	T	C	T	C	0.8698	-0.0615	0.9965	0.9873	FALSE	FALSE	FALSE	ieu-b-7	17	6946287	0.0838	27693	0.463	Parkinson's disease || id:ieu-b-7	Parkinson's disease	Parkinson's disease || ||	TRUE	igd	GCST90026216	2.51e-10	0.1375	291	TRUE	reported	N-acetylhistidine levels	0.120888352	39.74095178	2	1	TRUE
rs137986307	T	C	T	C	-0.3253	-0.0646	0.0189	0.0263	FALSE	FALSE	FALSE	ieu-b-7	5	57430329	0.0651	482202	0.3205	Parkinson's disease || id:ieu-b-7	Parkinson's disease	Parkinson's disease || ||	TRUE	igd	GCST90026216	4.24e-07	0.0643	291	TRUE	reported	N-acetylhistidine levels	0.08084308	25.41856533	2	1	TRUE
rs138046610	C	G	C	G	0.6004	0.095	0.9947	0.9918	FALSE	TRUE	FALSE	ieu-b-7	12	98515725	0.2073	10639	0.6466	Parkinson's disease || id:ieu-b-7	Parkinson's disease	Parkinson's disease || ||	TRUE	igd	GCST90026216	2.01e-07	0.1155	291	TRUE	reported	N-acetylhistidine levels	0.084968948	26.83627617	2	1	TRUE
rs138119389	A	G	A	G	0.2692	0.0288	0.9776	0.979	FALSE	FALSE	FALSE	ieu-b-7	3	146848778	0.0825	468692	0.7272	Parkinson's disease || id:ieu-b-7	Parkinson's disease	Parkinson's disease || ||	TRUE	igd	GCST90026216	5.12e-06	0.059	291	TRUE	reported	N-acetylhistidine levels	0.06676432	20.67525819	2	1	TRUE
rs138272614	C	G	C	G	0.746	-0.1603	0.9936	0.993	FALSE	TRUE	FALSE	ieu-b-7	9	125586452	0.211	11518	0.4476	Parkinson's disease || id:ieu-b-7	Parkinson's disease	Parkinson's disease || ||	TRUE	igd	GCST90026216	2.56e-08	0.134	291	TRUE	reported	N-acetylhistidine levels	0.096254535	30.78030451	2	1	TRUE
rs138870608	A	G	A	G	0.4581	-0.0888	0.9885	0.9854	FALSE	FALSE	FALSE	ieu-b-7	6	114781087	0.1335	11518	0.506001	Parkinson's disease || id:ieu-b-7	Parkinson's disease	Parkinson's disease || ||	TRUE	igd	GCST90026216	3.8e-07	0.0902	291	TRUE	reported	N-acetylhistidine levels	0.08142007	25.61606179	2	1	TRUE
rs139122830	T	C	T	C	0.2721	0.1456	0.9746	0.9792	FALSE	FALSE	FALSE	ieu-b-7	18	5352241	0.0752	482730	0.0530603	Parkinson's disease || id:ieu-b-7	Parkinson's disease	Parkinson's disease || ||	TRUE	igd	GCST90026216	3.31e-06	0.0585	291	TRUE	reported	N-acetylhistidine levels	0.069200392	21.48573452	2	1	TRUE
rs139125030	A	T	A	T	-0.4444	-0.0231	0.0104	0.0098	FALSE	TRUE	FALSE	ieu-b-7	1	115450947	0.154	13655	0.8806	Parkinson's disease || id:ieu-b-7	Parkinson's disease	Parkinson's disease || ||	TRUE	igd	GCST90026216	1.78e-06	0.093	291	TRUE	reported	N-acetylhistidine levels	0.072758242	22.67707609	2	1	TRUE
rs1392179	C	G	C	G	-0.4037	-0.0682	0.0123	0.016	FALSE	TRUE	FALSE	ieu-b-7	3	142688713	0.0904	468692	0.4505	Parkinson's disease || id:ieu-b-7	Parkinson's disease	Parkinson's disease || ||	TRUE	igd	GCST90026216	6.88e-06	0.0898	291	TRUE	reported	N-acetylhistidine levels	0.064939865	20.07103089	2	1	TRUE
rs139428730	A	G	A	G	-0.4844	-0.067	0.0092	0.0135	FALSE	FALSE	FALSE	ieu-b-7	1	153433747	0.0857	482730	0.4347	Parkinson's disease || id:ieu-b-7	Parkinson's disease	Parkinson's disease || ||	TRUE	igd	GCST90026216	3.33e-07	0.0949	291	TRUE	reported	N-acetylhistidine levels	0.082175525	25.87502022	2	1	TRUE
rs139542775	T	C	T	C	-0.4551	-0.0546	0.0089	0.0165	FALSE	FALSE	FALSE	ieu-b-7	9	88727844	0.1098	465676	0.6192	Parkinson's disease || id:ieu-b-7	Parkinson's disease	Parkinson's disease || ||	TRUE	igd	GCST90026216	7.33e-06	0.1015	291	TRUE	reported	N-acetylhistidine levels	0.064621353	19.96578731	2	1	TRUE
rs139997250	T	C	T	C	0.6479	0.0904	0.9947	0.9923	FALSE	FALSE	FALSE	ieu-b-7	3	178189171	0.183	11518	0.621199	Parkinson's disease || id:ieu-b-7	Parkinson's disease	Parkinson's disease || ||	TRUE	igd	GCST90026216	4.36e-08	0.1183	291	TRUE	reported	N-acetylhistidine levels	0.093443356	29.78868448	2	1	TRUE
rs140053412	A	G	A	G	0.2786	-0.2136	0.9681	0.9707	FALSE	FALSE	FALSE	ieu-b-7	10	106344780	0.0696	468692	0.00213801	Parkinson's disease || id:ieu-b-7	Parkinson's disease	Parkinson's disease || ||	TRUE	igd	GCST90026216	6.12e-07	0.0559	291	TRUE	reported	N-acetylhistidine levels	0.07864525	24.66854088	2	1	TRUE
rs140067773	T	C	T	C	-0.4257	0.0285	0.0133	0.0122	FALSE	FALSE	FALSE	ieu-b-7	8	110847572	0.1165	25556	0.8067	Parkinson's disease || id:ieu-b-7	Parkinson's disease	Parkinson's disease || ||	TRUE	igd	GCST90026216	8.23e-07	0.0863	291	TRUE	reported	N-acetylhistidine levels	0.077164412	24.16520939	2	1	TRUE
rs140116560	T	C	T	C	0.396	-0.0761	0.9886	0.9871	FALSE	FALSE	FALSE	ieu-b-7	13	88156719	0.1232	13655	0.536701	Parkinson's disease || id:ieu-b-7	Parkinson's disease	Parkinson's disease || ||	TRUE	igd	GCST90026216	3.85e-06	0.0857	291	TRUE	reported	N-acetylhistidine levels	0.068357333	21.20477076	2	1	TRUE
rs140118743	A	G	A	G	-0.6606	0.1182	0.0059	0.0135	FALSE	FALSE	FALSE	ieu-b-7	2	62706608	0.0991	468692	0.2327	Parkinson's disease || id:ieu-b-7	Parkinson's disease	Parkinson's disease || ||	TRUE	igd	GCST90026216	2.14e-07	0.1274	291	TRUE	reported	N-acetylhistidine levels	0.084579645	26.70195972	2	1	TRUE
rs140248017	T	C	T	C	-0.288	-0.041	0.021	0.0218	FALSE	FALSE	FALSE	ieu-b-7	7	148310606	0.0995	466555	0.680299	Parkinson's disease || id:ieu-b-7	Parkinson's disease	Parkinson's disease || ||	TRUE	igd	GCST90026216	3.49e-07	0.0565	291	TRUE	reported	N-acetylhistidine levels	0.081969485	25.80435058	2	1	TRUE
rs140290934	T	C	T	C	-0.664	-0.1418	0.0053	0.0157	FALSE	FALSE	FALSE	ieu-b-7	4	109362814	0.098	468692	0.1479	Parkinson's disease || id:ieu-b-7	Parkinson's disease	Parkinson's disease || ||	TRUE	igd	GCST90026216	9.59e-09	0.1157	291	TRUE	reported	N-acetylhistidine levels	0.101674108	32.7095293	2	1	TRUE
rs140386098	A	C	A	C	-0.6234	0.166	0.0106	0.0059	FALSE	FALSE	FALSE	ieu-b-7	1	159272741	0.2305	24064	0.4714	Parkinson's disease || id:ieu-b-7	Parkinson's disease	Parkinson's disease || ||	TRUE	igd	GCST90026216	4.35e-12	0.09	291	TRUE	reported	N-acetylhistidine levels	0.14153901	47.64896052	2	1	TRUE
rs140725801	C	G	C	G	-0.5175	-0.1139	0.0077	0.017	FALSE	TRUE	FALSE	ieu-b-7	8	40858772	0.1306	11518	0.3833	Parkinson's disease || id:ieu-b-7	Parkinson's disease	Parkinson's disease || ||	TRUE	igd	GCST90026216	4.21e-07	0.1023	291	TRUE	reported	N-acetylhistidine levels	0.080829951	25.41407426	2	1	TRUE
rs140829697	T	C	T	C	-0.2594	-0.0342	0.0239	0.0187	FALSE	FALSE	FALSE	ieu-b-7	8	69063024	0.0935	468692	0.7141	Parkinson's disease || id:ieu-b-7	Parkinson's disease	Parkinson's disease || ||	TRUE	igd	GCST90026216	9.03e-06	0.0584	291	TRUE	reported	N-acetylhistidine levels	0.063493882	19.5938195	2	1	TRUE
rs140949563	T	C	T	C	-0.2569	-0.1424	0.0329	0.0268	FALSE	FALSE	FALSE	ieu-b-7	5	71276665	0.0738	468692	0.0537898	Parkinson's disease || id:ieu-b-7	Parkinson's disease	Parkinson's disease || ||	TRUE	igd	GCST90026216	3.48e-07	0.0504	291	TRUE	reported	N-acetylhistidine levels	0.081965856	25.80310617	2	1	TRUE
rs141129411	C	G	C	G	-0.4516	-0.4115	0.0085	0.0076	FALSE	TRUE	FALSE	ieu-b-7	3	177487580	0.198	11518	0.0377199	Parkinson's disease || id:ieu-b-7	Parkinson's disease	Parkinson's disease || ||	TRUE	igd	GCST90026216	9.5e-06	0.102	291	TRUE	reported	N-acetylhistidine levels	0.063110675	19.46759832	2	1	TRUE
rs141245187	A	G	A	G	-0.5244	0.1358	0.0077	0.0108	FALSE	FALSE	FALSE	ieu-b-7	9	99084611	0.1867	11518	0.467	Parkinson's disease || id:ieu-b-7	Parkinson's disease	Parkinson's disease || ||	TRUE	igd	GCST90026216	4.41e-07	0.1038	291	TRUE	reported	N-acetylhistidine levels	0.080635349	25.34752224	2	1	TRUE
rs141283018	A	G	A	G	-0.2751	0.0105	0.0267	0.0153	FALSE	FALSE	FALSE	ieu-b-7	16	87892993	0.1046	468692	0.9202	Parkinson's disease || id:ieu-b-7	Parkinson's disease	Parkinson's disease || ||	TRUE	igd	GCST90026216	5.45e-08	0.0506	291	TRUE	reported	N-acetylhistidine levels	0.092208946	29.35519711	2	1	TRUE
rs141810630	A	G	A	G	-0.3882	0.0157	0.0104	0.0212	FALSE	FALSE	FALSE	ieu-b-7	3	152785266	0.0825	468692	0.8489	Parkinson's disease || id:ieu-b-7	Parkinson's disease	Parkinson's disease || ||	TRUE	igd	GCST90026216	5.3e-06	0.0853	291	TRUE	reported	N-acetylhistidine levels	0.066444659	20.56922144	2	1	TRUE
rs141868416	T	C	T	C	-0.5273	-0.002	0.0086	0.0119	FALSE	FALSE	FALSE	ieu-b-7	8	23239430	0.1062	468692	0.9851	Parkinson's disease || id:ieu-b-7	Parkinson's disease	Parkinson's disease || ||	TRUE	igd	GCST90026216	1.48e-07	0.1003	291	TRUE	reported	N-acetylhistidine levels	0.086739217	27.44849458	2	1	TRUE
rs143195497	A	G	A	G	0.3643	-0.1017	0.9845	0.9882	FALSE	FALSE	FALSE	ieu-b-7	3	189271244	0.1593	11518	0.5231	Parkinson's disease || id:ieu-b-7	Parkinson's disease	Parkinson's disease || ||	TRUE	igd	GCST90026216	3.12e-07	0.0712	291	TRUE	reported	N-acetylhistidine levels	0.082537915	25.99939301	2	1	TRUE
rs143361196	A	C	A	C	0.5136	0.0318	0.9895	0.994	FALSE	FALSE	FALSE	ieu-b-7	22	39501880	0.1544	22356	0.8369	Parkinson's disease || id:ieu-b-7	Parkinson's disease	Parkinson's disease || ||	TRUE	igd	GCST90026216	1.82e-08	0.0912	291	TRUE	reported	N-acetylhistidine levels	0.098274678	31.49671112	2	1	TRUE
rs143532228	A	G	A	G	-0.4378	0.2086	0.0105	0.017	FALSE	FALSE	FALSE	ieu-b-7	7	6397891	0.0917	468692	0.0229599	Parkinson's disease || id:ieu-b-7	Parkinson's disease	Parkinson's disease || ||	TRUE	igd	GCST90026216	2.19e-06	0.0925	291	TRUE	reported	N-acetylhistidine levels	0.071477215	22.24707417	2	1	TRUE
rs143605180	A	G	A	G	-0.6383	-0.0379	0.0061	0.0209	FALSE	FALSE	FALSE	ieu-b-7	3	88665896	0.108	466555	0.725401	Parkinson's disease || id:ieu-b-7	Parkinson's disease	Parkinson's disease || ||	TRUE	igd	GCST90026216	4.86e-08	0.117	291	TRUE	reported	N-acetylhistidine levels	0.092788378	29.55852912	2	1	TRUE
rs143811369	A	G	A	G	0.2516	-0.0322	0.9698	0.9762	FALSE	FALSE	FALSE	ieu-b-7	19	18683340	0.07	482730	0.645601	Parkinson's disease || id:ieu-b-7	Parkinson's disease	Parkinson's disease || ||	TRUE	igd	GCST90026216	6.26e-06	0.0557	291	TRUE	reported	N-acetylhistidine levels	0.065521976	20.26355955	2	1	TRUE
rs144378515	C	G	C	G	0.3288	-0.0631	0.9835	0.9849	FALSE	TRUE	FALSE	ieu-b-7	10	60542770	0.0994	468692	0.5254	Parkinson's disease || id:ieu-b-7	Parkinson's disease	Parkinson's disease || ||	TRUE	igd	GCST90026216	1.77e-07	0.063	291	TRUE	reported	N-acetylhistidine levels	0.085591346	27.05125215	2	1	TRUE
rs144831086	T	C	T	C	-0.2866	-0.0843	0.0153	0.0211	FALSE	FALSE	FALSE	ieu-b-7	12	69529207	0.0898	468692	0.3477	Parkinson's disease || id:ieu-b-7	Parkinson's disease	Parkinson's disease || ||	TRUE	igd	GCST90026216	6.5e-06	0.0636	291	TRUE	reported	N-acetylhistidine levels	0.065230357	20.16707877	2	1	TRUE
rs144899891	A	G	A	G	0.8033	-0.2901	0.9966	0.9855	FALSE	FALSE	FALSE	ieu-b-7	8	87906655	0.1915	11518	0.1298	Parkinson's disease || id:ieu-b-7	Parkinson's disease	Parkinson's disease || ||	TRUE	igd	GCST90026216	1.79e-08	0.1426	291	TRUE	reported	N-acetylhistidine levels	0.098326953	31.51529209	2	1	TRUE
rs145555553	T	C	T	C	-0.7441	-0.0973	0.0053	0.0224	FALSE	FALSE	FALSE	ieu-b-7	8	32125820	0.0917	467813	0.2885	Parkinson's disease || id:ieu-b-7	Parkinson's disease	Parkinson's disease || ||	TRUE	igd	GCST90026216	1.91e-10	0.1168	291	TRUE	reported	N-acetylhistidine levels	0.122399785	40.30712083	2	1	TRUE
rs145626758	A	C	A	C	-0.2509	0.0556	0.0274	0.0241	FALSE	FALSE	FALSE	ieu-b-7	3	147696882	0.0821	468692	0.4983	Parkinson's disease || id:ieu-b-7	Parkinson's disease	Parkinson's disease || ||	TRUE	igd	GCST90026216	6.82e-07	0.0505	291	TRUE	reported	N-acetylhistidine levels	0.078192619	24.51452147	2	1	TRUE
rs145789739	T	C	T	C	-0.3353	0.0918	0.021	0.026	FALSE	FALSE	FALSE	ieu-b-7	14	48600816	0.0867	468692	0.29	Parkinson's disease || id:ieu-b-7	Parkinson's disease	Parkinson's disease || ||	TRUE	igd	GCST90026216	5.93e-08	0.0619	291	TRUE	reported	N-acetylhistidine levels	0.091595109	29.14007482	2	1	TRUE
rs145793595	T	C	T	C	-0.573	-0.1392	0.0115	0.007	FALSE	FALSE	FALSE	ieu-b-7	15	45603553	0.1392	25556	0.317	Parkinson's disease || id:ieu-b-7	Parkinson's disease	Parkinson's disease || ||	TRUE	igd	GCST90026216	1.95e-11	0.0854	291	TRUE	reported	N-acetylhistidine levels	0.133976917	44.70935003	2	1	TRUE
rs145828477	T	C	T	C	-0.4708	0.0589	0.0104	0.0161	FALSE	FALSE	FALSE	ieu-b-7	3	27582629	0.1201	11518	0.624001	Parkinson's disease || id:ieu-b-7	Parkinson's disease	Parkinson's disease || ||	TRUE	igd	GCST90026216	4.09e-07	0.093	291	TRUE	reported	N-acetylhistidine levels	0.08093909	25.45141105	2	1	TRUE
rs145906135	C	G	C	G	0.2752	0.0249	0.9704	0.9709	FALSE	TRUE	FALSE	ieu-b-7	12	30333479	0.0672	468692	0.711101	Parkinson's disease || id:ieu-b-7	Parkinson's disease	Parkinson's disease || ||	TRUE	igd	GCST90026216	7.15e-06	0.0613	291	TRUE	reported	N-acetylhistidine levels	0.064773829	20.01616	2	1	TRUE
rs146094300	A	G	A	G	0.2993	0.1337	0.9718	0.978	FALSE	FALSE	FALSE	ieu-b-7	15	30276964	0.0838	468692	0.1106	Parkinson's disease || id:ieu-b-7	Parkinson's disease	Parkinson's disease || ||	TRUE	igd	GCST90026216	5.2e-06	0.0657	291	TRUE	reported	N-acetylhistidine levels	0.066568985	20.61045352	2	1	TRUE
rs1464521	A	G	A	G	0.8116	-0.0586	0.9966	0.9916	FALSE	FALSE	FALSE	ieu-b-7	12	114934463	0.1755	10554	0.7383	Parkinson's disease || id:ieu-b-7	Parkinson's disease	Parkinson's disease || ||	TRUE	igd	GCST90026216	1.4e-08	0.143	291	TRUE	reported	N-acetylhistidine levels	0.099660966	31.99019266	2	1	TRUE
rs146730457	A	C	A	C	-0.87	-0.0439	0.0035	0.0134	FALSE	FALSE	FALSE	ieu-b-7	12	1341149	0.1323	13655	0.74	Parkinson's disease || id:ieu-b-7	Parkinson's disease	Parkinson's disease || ||	TRUE	igd	GCST90026216	2.4e-10	0.1374	291	TRUE	reported	N-acetylhistidine levels	0.121092004	39.81712454	2	1	TRUE
rs146835643	T	C	T	C	-0.2923	0.1009	0.0209	0.0119	FALSE	FALSE	FALSE	ieu-b-7	2	44295788	0.1552	11518	0.5157	Parkinson's disease || id:ieu-b-7	Parkinson's disease	Parkinson's disease || ||	TRUE	igd	GCST90026216	5.13e-07	0.0582	291	TRUE	reported	N-acetylhistidine levels	0.079765854	25.05050672	2	1	TRUE
rs147359763	T	C	T	C	0.2428	-0.0929	0.9723	0.9727	FALSE	FALSE	FALSE	ieu-b-7	7	75184283	0.0825	466555	0.2601	Parkinson's disease || id:ieu-b-7	Parkinson's disease	Parkinson's disease || ||	TRUE	igd	GCST90026216	9.52e-06	0.0548	291	TRUE	reported	N-acetylhistidine levels	0.063196328	19.49580183	2	1	TRUE
rs147601302	T	C	T	C	-0.5071	0.049	0.0138	0.0115	FALSE	FALSE	FALSE	ieu-b-7	9	93197294	0.1555	11518	0.752899	Parkinson's disease || id:ieu-b-7	Parkinson's disease	Parkinson's disease || ||	TRUE	igd	GCST90026216	1.93e-11	0.0756	291	TRUE	reported	N-acetylhistidine levels	0.133910175	44.68363379	2	1	TRUE
rs147696227	T	C	T	C	-0.2771	0.0992	0.0231	0.0248	FALSE	FALSE	FALSE	ieu-b-7	6	67099017	0.0767	469486	0.1964	Parkinson's disease || id:ieu-b-7	Parkinson's disease	Parkinson's disease || ||	TRUE	igd	GCST90026216	4.45e-06	0.0604	291	TRUE	reported	N-acetylhistidine levels	0.067449472	20.90277896	2	1	TRUE
rs147862149	T	C	T	C	0.3597	0.0193	0.9803	0.9814	FALSE	FALSE	FALSE	ieu-b-7	7	33851700	0.0874	468692	0.8255	Parkinson's disease || id:ieu-b-7	Parkinson's disease	Parkinson's disease || ||	TRUE	igd	GCST90026216	5.6e-08	0.0662	291	TRUE	reported	N-acetylhistidine levels	0.092109684	29.32039053	2	1	TRUE
rs148329455	A	G	A	G	0.4484	-0.1229	0.9876	0.9856	FALSE	FALSE	FALSE	ieu-b-7	3	12005708	0.1157	466555	0.2882	Parkinson's disease || id:ieu-b-7	Parkinson's disease	Parkinson's disease || ||	TRUE	igd	GCST90026216	2.44e-06	0.0951	291	TRUE	reported	N-acetylhistidine levels	0.070974876	22.07877775	2	1	TRUE
rs148604285	A	G	A	G	-0.3848	0.1926	0.0126	0.0173	FALSE	FALSE	FALSE	ieu-b-7	13	110481276	0.0897	468692	0.03185	Parkinson's disease || id:ieu-b-7	Parkinson's disease	Parkinson's disease || ||	TRUE	igd	GCST90026216	1.68e-06	0.0804	291	TRUE	reported	N-acetylhistidine levels	0.072972256	22.74902998	2	1	TRUE
rs148740324	T	C	T	C	0.2703	-0.0066	0.9669	0.9773	FALSE	FALSE	FALSE	ieu-b-7	5	106122116	0.0758	468692	0.9302	Parkinson's disease || id:ieu-b-7	Parkinson's disease	Parkinson's disease || ||	TRUE	igd	GCST90026216	4.13e-08	0.0493	291	TRUE	reported	N-acetylhistidine levels	0.093629172	29.85403974	2	1	TRUE
rs148942249	A	G	A	G	0.7756	0.0263	0.9947	0.9859	FALSE	FALSE	FALSE	ieu-b-7	1	90758438	0.1017	468692	0.7956	Parkinson's disease || id:ieu-b-7	Parkinson's disease	Parkinson's disease || ||	TRUE	igd	GCST90026216	1.48e-11	0.1149	291	TRUE	reported	N-acetylhistidine levels	0.135383591	45.25227287	2	1	TRUE
rs149131368	T	C	T	C	0.4545	0.0756	0.9913	0.9918	FALSE	FALSE	FALSE	ieu-b-7	8	52966247	0.2071	11518	0.7151	Parkinson's disease || id:ieu-b-7	Parkinson's disease	Parkinson's disease || ||	TRUE	igd	GCST90026216	1.45e-06	0.0943	291	TRUE	reported	N-acetylhistidine levels	0.073925982	23.07008759	2	1	TRUE
rs149349574	T	C	T	C	0.8965	-0.0065	0.9965	0.9896	FALSE	FALSE	FALSE	ieu-b-7	9	71802643	0.1419	12776	0.9632	Parkinson's disease || id:ieu-b-7	Parkinson's disease	Parkinson's disease || ||	TRUE	igd	GCST90026216	7.41e-11	0.1377	291	TRUE	reported	N-acetylhistidine levels	0.127140537	42.09568307	2	1	TRUE
rs149712426	A	G	A	G	-0.4414	0.0816	0.0162	0.0063	FALSE	FALSE	FALSE	ieu-b-7	20	19189956	0.2208	11518	0.7118	Parkinson's disease || id:ieu-b-7	Parkinson's disease	Parkinson's disease || ||	TRUE	igd	GCST90026216	5.16e-08	0.0811	291	TRUE	reported	N-acetylhistidine levels	0.092390824	29.41899301	2	1	TRUE
rs149733293	T	C	T	C	0.443	0.2513	0.9909	0.9903	FALSE	FALSE	FALSE	ieu-b-7	4	163985698	0.1537	13655	0.1021	Parkinson's disease || id:ieu-b-7	Parkinson's disease	Parkinson's disease || ||	TRUE	igd	GCST90026216	7.11e-06	0.0987	291	TRUE	reported	N-acetylhistidine levels	0.064745552	20.00681705	2	1	TRUE
rs149939062	A	T	A	T	-0.3058	0.0287	0.0228	0.0175	FALSE	TRUE	FALSE	ieu-b-7	15	55117110	0.0971	466555	0.767901	Parkinson's disease || id:ieu-b-7	Parkinson's disease	Parkinson's disease || ||	TRUE	igd	GCST90026216	1.21e-06	0.063	291	TRUE	reported	N-acetylhistidine levels	0.074901234	23.39907649	2	1	TRUE
rs149966938	A	G	A	G	-0.5692	-0.0249	0.006	0.0143	FALSE	FALSE	FALSE	ieu-b-7	5	85268100	0.1034	468692	0.8096	Parkinson's disease || id:ieu-b-7	Parkinson's disease	Parkinson's disease || ||	TRUE	igd	GCST90026216	4.15e-06	0.1236	291	TRUE	reported	N-acetylhistidine levels	0.067928071	21.06190721	2	1	TRUE
rs150164893	T	C	T	C	0.6017	-0.124	0.9945	0.9872	FALSE	FALSE	FALSE	ieu-b-7	6	34775486	0.2127	12840	0.559899	Parkinson's disease || id:ieu-b-7	Parkinson's disease	Parkinson's disease || ||	TRUE	igd	GCST90026216	7.38e-07	0.1215	291	TRUE	reported	N-acetylhistidine levels	0.077727341	24.35635643	2	1	TRUE
rs150220130	A	C	A	C	-0.4857	-0.3219	0.0091	0.0119	FALSE	FALSE	FALSE	ieu-b-7	18	66193858	0.199	11518	0.1057	Parkinson's disease || id:ieu-b-7	Parkinson's disease	Parkinson's disease || ||	TRUE	igd	GCST90026216	5.95e-06	0.1073	291	TRUE	reported	N-acetylhistidine levels	0.065779868	20.34893183	2	1	TRUE
rs150464121	A	G	A	G	-0.4961	-0.0075	0.0077	0.0193	FALSE	FALSE	FALSE	ieu-b-7	5	5590788	0.0838	468692	0.9284	Parkinson's disease || id:ieu-b-7	Parkinson's disease	Parkinson's disease || ||	TRUE	igd	GCST90026216	1.81e-06	0.1039	291	TRUE	reported	N-acetylhistidine levels	0.072653479	22.64186584	2	1	TRUE
rs150471865	T	C	T	C	-0.5271	0.0829	0.0078	0.0149	FALSE	FALSE	FALSE	ieu-b-7	2	15792591	0.0988	468692	0.4019	Parkinson's disease || id:ieu-b-7	Parkinson's disease	Parkinson's disease || ||	TRUE	igd	GCST90026216	2.17e-07	0.1017	291	TRUE	reported	N-acetylhistidine levels	0.084509402	26.67773661	2	1	TRUE
rs150548849	A	C	A	C	-0.4321	-0.2046	0.0093	0.0145	FALSE	FALSE	FALSE	ieu-b-7	17	11847874	0.1087	468692	0.0597599	Parkinson's disease || id:ieu-b-7	Parkinson's disease	Parkinson's disease || ||	TRUE	igd	GCST90026216	2.67e-06	0.0921	291	TRUE	reported	N-acetylhistidine levels	0.070321642	21.86019975	2	1	TRUE
rs150627325	T	C	T	C	-0.3789	-0.1131	0.0134	0.013	FALSE	FALSE	FALSE	ieu-b-7	18	23540890	0.1445	11518	0.4339	Parkinson's disease || id:ieu-b-7	Parkinson's disease	Parkinson's disease || ||	TRUE	igd	GCST90026216	4.56e-06	0.0827	291	TRUE	reported	N-acetylhistidine levels	0.067281519	20.84697498	2	1	TRUE
rs150643825	A	G	A	G	-0.602	-0.0274	0.0078	0.0251	FALSE	FALSE	FALSE	ieu-b-7	4	57873511	0.1199	11518	0.8194	Parkinson's disease || id:ieu-b-7	Parkinson's disease	Parkinson's disease || ||	TRUE	igd	GCST90026216	3.58e-09	0.102	291	TRUE	reported	N-acetylhistidine levels	0.106904844	34.59373807	2	1	TRUE
rs151034096	C	G	C	G	-0.9878	0.0463	0.0035	0.0094	FALSE	TRUE	FALSE	ieu-b-7	2	173057782	0.1694	10639	0.7845	Parkinson's disease || id:ieu-b-7	Parkinson's disease	Parkinson's disease || ||	TRUE	igd	GCST90026216	7.85e-13	0.1379	291	TRUE	reported	N-acetylhistidine levels	0.149895571	50.95823357	2	1	TRUE
rs151186978	A	G	A	G	-0.6083	-0.3589	0.0055	0.0131	FALSE	FALSE	FALSE	ieu-b-7	18	55423127	0.1688	11518	0.0334703	Parkinson's disease || id:ieu-b-7	Parkinson's disease	Parkinson's disease || ||	TRUE	igd	GCST90026216	5.73e-07	0.1217	291	TRUE	reported	N-acetylhistidine levels	0.079066038	24.81186047	2	1	TRUE
rs151301393	A	T	A	T	-0.5721	0.1397	0.0055	0.0109	FALSE	TRUE	FALSE	ieu-b-7	1	15544022	0.132	466555	0.2899	Parkinson's disease || id:ieu-b-7	Parkinson's disease	Parkinson's disease || ||	TRUE	igd	GCST90026216	2.81e-06	0.1221	291	TRUE	reported	N-acetylhistidine levels	0.070150721	21.80305857	2	1	TRUE
rs151331727	A	C	A	C	-0.4016	-0.1394	0.0182	0.0108	FALSE	FALSE	FALSE	ieu-b-7	11	6048408	0.1389	25556	0.3153	Parkinson's disease || id:ieu-b-7	Parkinson's disease	Parkinson's disease || ||	TRUE	igd	GCST90026216	7.94e-08	0.0748	291	TRUE	reported	N-acetylhistidine levels	0.090130226	28.62787197	2	1	TRUE
rs17039604	A	G	A	G	-0.1647	0.0099	0.0636	0.0542	FALSE	FALSE	FALSE	ieu-b-7	3	1500143	0.0506	468692	0.8448	Parkinson's disease || id:ieu-b-7	Parkinson's disease	Parkinson's disease || ||	TRUE	igd	GCST90026216	3.82e-06	0.0356	291	TRUE	reported	N-acetylhistidine levels	0.06851271	21.25651464	2	1	TRUE
rs17069571	A	G	A	G	0.9366	-0.0114	0.9965	0.9862	FALSE	FALSE	FALSE	ieu-b-7	3	63955425	0.0825	480593	0.8902	Parkinson's disease || id:ieu-b-7	Parkinson's disease	Parkinson's disease || ||	TRUE	igd	GCST90026216	1.14e-11	0.138	291	TRUE	reported	N-acetylhistidine levels	0.136659346	45.74619616	2	1	TRUE
rs17167814	A	G	A	G	0.8101	1e-04	0.9948	0.9868	FALSE	FALSE	FALSE	ieu-b-7	7	96425238	0.1518	10639	0.9993	Parkinson's disease || id:ieu-b-7	Parkinson's disease	Parkinson's disease || ||	TRUE	igd	GCST90026216	9.26e-12	0.1188	291	TRUE	reported	N-acetylhistidine levels	0.137775434	46.17950111	2	1	TRUE
rs17170019	T	G	T	G	0.3656	-0.1162	0.9753	0.981	FALSE	FALSE	FALSE	ieu-b-7	7	34876862	0.0857	468692	0.1753	Parkinson's disease || id:ieu-b-7	Parkinson's disease	Parkinson's disease || ||	TRUE	igd	GCST90026216	4.12e-10	0.0585	291	TRUE	reported	N-acetylhistidine levels	0.118334529	38.78872422	2	1	TRUE
rs17422794	A	G	A	G	0.418	0.1138	0.9838	0.9884	FALSE	FALSE	FALSE	ieu-b-7	20	46759238	0.1497	11518	0.4471	Parkinson's disease || id:ieu-b-7	Parkinson's disease	Parkinson's disease || ||	TRUE	igd	GCST90026216	1.7e-08	0.0741	291	TRUE	reported	N-acetylhistidine levels	0.09857213	31.60246808	2	1	TRUE
rs17716428	A	C	A	C	-0.392	-0.0134	0.0138	0.0244	FALSE	FALSE	FALSE	ieu-b-7	12	52823959	0.0612	482730	0.8262	Parkinson's disease || id:ieu-b-7	Parkinson's disease	Parkinson's disease || ||	TRUE	igd	GCST90026216	3.14e-06	0.0841	291	TRUE	reported	N-acetylhistidine levels	0.069473012	21.57669866	2	1	TRUE
rs17722997	T	C	T	C	0.2486	-0.051	0.9742	0.9716	FALSE	FALSE	FALSE	ieu-b-7	5	100145303	0.0702	468692	0.4677	Parkinson's disease || id:ieu-b-7	Parkinson's disease	Parkinson's disease || ||	TRUE	igd	GCST90026216	6.04e-06	0.0549	291	TRUE	reported	N-acetylhistidine levels	0.065825275	20.36396835	2	1	TRUE
rs180964234	A	G	A	G	-0.5146	-0.1333	0.0134	0.009	FALSE	FALSE	FALSE	ieu-b-7	10	81016281	0.1748	11518	0.4456	Parkinson's disease || id:ieu-b-7	Parkinson's disease	Parkinson's disease || ||	TRUE	igd	GCST90026216	8e-10	0.0837	291	TRUE	reported	N-acetylhistidine levels	0.114962765	37.53993372	2	1	TRUE
rs182157428	A	C	A	C	0.5161	-0.0608	0.9931	0.9781	FALSE	FALSE	FALSE	ieu-b-7	13	29879618	0.1432	11518	0.671001	Parkinson's disease || id:ieu-b-7	Parkinson's disease	Parkinson's disease || ||	TRUE	igd	GCST90026216	1.04e-06	0.1057	291	TRUE	reported	N-acetylhistidine levels	0.075722853	23.67677774	2	1	TRUE
rs182546736	A	G	A	G	-0.5877	-0.0978	0.007	0.0109	FALSE	FALSE	FALSE	ieu-b-7	3	106333119	0.1591	11518	0.5387	Parkinson's disease || id:ieu-b-7	Parkinson's disease	Parkinson's disease || ||	TRUE	igd	GCST90026216	1.05e-08	0.1027	291	TRUE	reported	N-acetylhistidine levels	0.101149757	32.52185791	2	1	TRUE
rs182681428	C	G	C	G	-0.5709	0.0609	0.0053	0.0155	FALSE	TRUE	FALSE	ieu-b-7	7	53799286	0.1275	11518	0.632799	Parkinson's disease || id:ieu-b-7	Parkinson's disease	Parkinson's disease || ||	TRUE	igd	GCST90026216	8.92e-07	0.1162	291	TRUE	reported	N-acetylhistidine levels	0.076596082	23.97246447	2	1	TRUE
rs182750377	T	C	T	C	0.801	-0.1756	0.9931	0.9899	FALSE	FALSE	FALSE	ieu-b-7	8	142734266	0.1599	11518	0.272	Parkinson's disease || id:ieu-b-7	Parkinson's disease	Parkinson's disease || ||	TRUE	igd	GCST90026216	7.08e-16	0.0993	291	TRUE	reported	N-acetylhistidine levels	0.182740058	64.62065994	2	1	TRUE
rs183230458	T	C	T	C	0.5754	-0.1465	0.9916	0.9794	FALSE	FALSE	FALSE	ieu-b-7	10	108417505	0.0808	468692	0.0696707	Parkinson's disease || id:ieu-b-7	Parkinson's disease	Parkinson's disease || ||	TRUE	igd	GCST90026216	2.3e-06	0.1218	291	TRUE	reported	N-acetylhistidine levels	0.071229602	22.16409445	2	1	TRUE
rs184375184	T	C	T	C	-0.2615	-0.0625	0.0315	0.0305	FALSE	FALSE	FALSE	ieu-b-7	10	118309849	0.0687	468692	0.3632	Parkinson's disease || id:ieu-b-7	Parkinson's disease	Parkinson's disease || ||	TRUE	igd	GCST90026216	4.15e-07	0.0517	291	TRUE	reported	N-acetylhistidine levels	0.080811624	25.40780537	2	1	TRUE
rs184406583	T	G	T	G	-0.4243	0.0044	0.0086	0.007	FALSE	FALSE	FALSE	ieu-b-7	10	92623749	0.2014	11518	0.9827	Parkinson's disease || id:ieu-b-7	Parkinson's disease	Parkinson's disease || ||	TRUE	igd	GCST90026216	3.61e-06	0.0916	291	TRUE	reported	N-acetylhistidine levels	0.068669805	21.30884792	2	1	TRUE
rs185758214	T	G	T	G	-0.3436	0.0337	0.0162	0.0094	FALSE	FALSE	FALSE	ieu-b-7	7	45454798	0.1822	11518	0.8534	Parkinson's disease || id:ieu-b-7	Parkinson's disease	Parkinson's disease || ||	TRUE	igd	GCST90026216	4.66e-06	0.075	291	TRUE	reported	N-acetylhistidine levels	0.067273657	20.84436346	2	1	TRUE
rs186498877	T	C	T	C	-0.6737	-0.1301	0.0061	0.0069	FALSE	FALSE	FALSE	ieu-b-7	2	241031608	0.2162	12517	0.547299	Parkinson's disease || id:ieu-b-7	Parkinson's disease	Parkinson's disease || ||	TRUE	igd	GCST90026216	6.03e-09	0.1158	291	TRUE	reported	N-acetylhistidine levels	0.104192763	33.61404907	2	1	TRUE
rs187195113	T	C	T	C	-0.215	-0.1183	0.0305	0.0261	FALSE	FALSE	FALSE	ieu-b-7	2	187056111	0.066	482730	0.0731004	Parkinson's disease || id:ieu-b-7	Parkinson's disease	Parkinson's disease || ||	TRUE	igd	GCST90026216	6.22e-06	0.0476	291	TRUE	reported	N-acetylhistidine levels	0.065515228	20.26132618	2	1	TRUE
rs188358670	A	T	A	T	-0.4808	0.0661	0.0114	0.0201	FALSE	TRUE	FALSE	ieu-b-7	4	149535619	0.086	468692	0.4423	Parkinson's disease || id:ieu-b-7	Parkinson's disease	Parkinson's disease || ||	TRUE	igd	GCST90026216	1.98e-07	0.0924	291	TRUE	reported	N-acetylhistidine levels	0.085124394	26.88993976	2	1	TRUE
rs188816710	T	C	T	C	0.6972	0.1018	0.9938	0.9865	FALSE	FALSE	FALSE	ieu-b-7	14	73285484	0.1356	13045	0.4528	Parkinson's disease || id:ieu-b-7	Parkinson's disease	Parkinson's disease || ||	TRUE	igd	GCST90026216	5.96e-08	0.1286	291	TRUE	reported	N-acetylhistidine levels	0.091738328	29.19024052	2	1	TRUE
rs189384883	A	T	A	T	-0.567	0.0698	0.0078	0.014	FALSE	TRUE	FALSE	ieu-b-7	9	127227947	0.0972	468692	0.4723	Parkinson's disease || id:ieu-b-7	Parkinson's disease	Parkinson's disease || ||	TRUE	igd	GCST90026216	2.62e-08	0.1019	291	TRUE	reported	N-acetylhistidine levels	0.096164376	30.74840577	2	1	TRUE
rs189533058	A	C	A	C	0.4026	-0.0269	0.9714	0.9877	FALSE	FALSE	FALSE	ieu-b-7	6	99964666	0.0851	482730	0.752101	Parkinson's disease || id:ieu-b-7	Parkinson's disease	Parkinson's disease || ||	TRUE	igd	GCST90026216	1.15e-08	0.0706	291	TRUE	reported	N-acetylhistidine levels	0.100516707	32.29557288	2	1	TRUE
rs189636503	A	G	A	G	0.5376	0.1277	0.991	0.9882	FALSE	FALSE	FALSE	ieu-b-7	2	205939090	0.1232	15976	0.3002	Parkinson's disease || id:ieu-b-7	Parkinson's disease	Parkinson's disease || ||	TRUE	igd	GCST90026216	5.79e-12	0.0781	291	TRUE	reported	N-acetylhistidine levels	0.140026028	47.0566825	2	1	TRUE
rs189694624	A	G	A	G	0.4582	0.3257	0.9913	0.9913	FALSE	FALSE	FALSE	ieu-b-7	14	64083566	0.1869	11167	0.0812793	Parkinson's disease || id:ieu-b-7	Parkinson's disease	Parkinson's disease || ||	TRUE	igd	GCST90026216	9.17e-07	0.0933	291	TRUE	reported	N-acetylhistidine levels	0.076537319	23.95254893	2	1	TRUE
rs191049159	A	G	A	G	-0.2982	0.0514	0.0189	0.016	FALSE	FALSE	FALSE	ieu-b-7	20	8314717	0.0912	468692	0.573	Parkinson's disease || id:ieu-b-7	Parkinson's disease	Parkinson's disease || ||	TRUE	igd	GCST90026216	4.52e-06	0.065	291	TRUE	reported	N-acetylhistidine levels	0.067447936	20.90226833	2	1	TRUE
rs192136267	A	G	A	G	0.2567	0.2306	0.9769	0.9818	FALSE	FALSE	FALSE	ieu-b-7	5	101492983	0.0933	468692	0.01344	Parkinson's disease || id:ieu-b-7	Parkinson's disease	Parkinson's disease || ||	TRUE	igd	GCST90026216	8.31e-06	0.0576	291	TRUE	reported	N-acetylhistidine levels	0.063891071	19.7247553	2	1	TRUE
rs192973683	C	G	C	G	0.8614	0.0421	0.9965	0.986	FALSE	TRUE	FALSE	ieu-b-7	2	203776865	0.1236	15182	0.7334	Parkinson's disease || id:ieu-b-7	Parkinson's disease	Parkinson's disease || ||	TRUE	igd	GCST90026216	4.84e-10	0.1384	291	TRUE	reported	N-acetylhistidine levels	0.117481238	38.47179132	2	1	TRUE
rs1944869	T	G	T	G	-0.9487	0.0721	0.0035	0.0138	FALSE	FALSE	FALSE	ieu-b-7	11	134594739	0.1047	468692	0.4909	Parkinson's disease || id:ieu-b-7	Parkinson's disease	Parkinson's disease || ||	TRUE	igd	GCST90026216	5.97e-12	0.1379	291	TRUE	reported	N-acetylhistidine levels	0.139890999	47.00392478	2	1	TRUE
rs2023945	C	G	C	G	0.4395	0.0126	0.9899	0.9747	FALSE	TRUE	FALSE	ieu-b-7	17	63701153	0.055	482730	0.8193	Parkinson's disease || id:ieu-b-7	Parkinson's disease	Parkinson's disease || ||	TRUE	igd	GCST90026216	9.4e-06	0.0992	291	TRUE	reported	N-acetylhistidine levels	0.063190625	19.49392399	2	1	TRUE
rs2283292	A	G	A	G	-0.9722	0.1421	0.0035	0.0138	FALSE	FALSE	FALSE	ieu-b-7	12	2371652	0.1796	11518	0.4286	Parkinson's disease || id:ieu-b-7	Parkinson's disease	Parkinson's disease || ||	TRUE	igd	GCST90026216	2.09e-12	0.1383	291	TRUE	reported	N-acetylhistidine levels	0.14516336	49.07629033	2	1	TRUE
rs254175	A	G	A	G	0.2535	-0.1108	0.9713	0.9749	FALSE	FALSE	FALSE	ieu-b-7	16	52024845	0.0735	468692	0.1319	Parkinson's disease || id:ieu-b-7	Parkinson's disease	Parkinson's disease || ||	TRUE	igd	GCST90026216	2.64e-06	0.054	291	TRUE	reported	N-acetylhistidine levels	0.07039983	21.88634604	2	1	TRUE
rs28836277	A	G	A	G	-0.8576	-0.1779	0.0034	0.0137	FALSE	FALSE	FALSE	ieu-b-7	5	119142849	0.1066	468692	0.095159	Parkinson's disease || id:ieu-b-7	Parkinson's disease	Parkinson's disease || ||	TRUE	igd	GCST90026216	1.79e-09	0.1426	291	TRUE	reported	N-acetylhistidine levels	0.110550067	35.9199189	2	1	TRUE
rs34803544	C	G	C	G	-0.318	0.0163	0.0201	0.0168	FALSE	TRUE	FALSE	ieu-b-7	15	100289171	0.0938	468692	0.8617	Parkinson's disease || id:ieu-b-7	Parkinson's disease	Parkinson's disease || ||	TRUE	igd	GCST90026216	1.93e-06	0.0668	291	TRUE	reported	N-acetylhistidine levels	0.072250222	22.50640703	2	1	TRUE
rs349509	A	G	A	G	-0.4263	-0.2357	0.0121	0.0153	FALSE	FALSE	FALSE	ieu-b-7	3	140216029	0.1032	468692	0.0223898	Parkinson's disease || id:ieu-b-7	Parkinson's disease	Parkinson's disease || ||	TRUE	igd	GCST90026216	9.5e-08	0.0799	291	TRUE	reported	N-acetylhistidine levels	0.089106936	28.27105142	2	1	TRUE
rs35186667	T	C	T	C	0.3605	0.0375	0.9776	0.9764	FALSE	FALSE	FALSE	ieu-b-7	1	32214091	0.0661	482202	0.571	Parkinson's disease || id:ieu-b-7	Parkinson's disease	Parkinson's disease || ||	TRUE	igd	GCST90026216	2.87e-07	0.0703	291	TRUE	reported	N-acetylhistidine levels	0.082877081	26.11588466	2	1	TRUE
rs36032145	T	C	T	C	-0.9366	-0.0265	0.0035	0.0117	FALSE	FALSE	FALSE	ieu-b-7	2	19449728	0.1554	10639	0.8645	Parkinson's disease || id:ieu-b-7	Parkinson's disease	Parkinson's disease || ||	TRUE	igd	GCST90026216	1.14e-11	0.138	291	TRUE	reported	N-acetylhistidine levels	0.136659346	45.74619616	2	1	TRUE
rs4072563	A	C	A	C	0.9581	0.165	0.9965	0.9824	FALSE	FALSE	FALSE	ieu-b-7	9	140777105	0.1608	11518	0.3048	Parkinson's disease || id:ieu-b-7	Parkinson's disease	Parkinson's disease || ||	TRUE	igd	GCST90026216	5.11e-12	0.1388	291	TRUE	reported	N-acetylhistidine levels	0.140700132	47.32031227	2	1	TRUE
rs41273886	A	T	A	T	0.3624	0.0041	0.9899	0.9785	FALSE	TRUE	FALSE	ieu-b-7	6	13604710	0.0611	482730	0.9466	Parkinson's disease || id:ieu-b-7	Parkinson's disease	Parkinson's disease || ||	TRUE	igd	GCST90026216	1.09e-06	0.0743	291	TRUE	reported	N-acetylhistidine levels	0.075574885	23.62672923	2	1	TRUE
rs41561214	T	C	T	C	-0.3461	-0.0148	0.0222	0.0161	FALSE	FALSE	FALSE	ieu-b-7	14	20923416	0.0877	482730	0.8663	Parkinson's disease || id:ieu-b-7	Parkinson's disease	Parkinson's disease || ||	TRUE	igd	GCST90026216	2.05e-08	0.0617	291	TRUE	reported	N-acetylhistidine levels	0.097577522	31.24911514	2	1	TRUE
rs45508000	T	C	T	C	-0.5135	0.0739	0.0077	0.017	FALSE	FALSE	FALSE	ieu-b-7	10	81074954	0.0915	468692	0.4195	Parkinson's disease || id:ieu-b-7	Parkinson's disease	Parkinson's disease || ||	TRUE	igd	GCST90026216	5.14e-07	0.1023	291	TRUE	reported	N-acetylhistidine levels	0.07968442	25.02271804	2	1	TRUE
rs491310	A	G	A	G	-0.2698	0.0833	0.0301	0.0225	FALSE	FALSE	FALSE	ieu-b-7	1	110382846	0.0828	470014	0.3148	Parkinson's disease || id:ieu-b-7	Parkinson's disease	Parkinson's disease || ||	TRUE	igd	GCST90026216	5.53e-08	0.0497	291	TRUE	reported	N-acetylhistidine levels	0.091956951	29.26684901	2	1	TRUE
rs4922522	A	C	A	C	0.2706	0.1597	0.9766	0.9738	FALSE	FALSE	FALSE	ieu-b-7	10	48553801	0.0726	471013	0.0277498	Parkinson's disease || id:ieu-b-7	Parkinson's disease	Parkinson's disease || ||	TRUE	igd	GCST90026216	5.83e-06	0.0597	291	TRUE	reported	N-acetylhistidine levels	0.06594564	20.40383374	2	1	TRUE
rs535753	A	G	A	G	0.1853	-0.005	0.9537	0.9619	FALSE	FALSE	FALSE	ieu-b-7	4	75058436	0.0474	482730	0.9164	Parkinson's disease || id:ieu-b-7	Parkinson's disease	Parkinson's disease || ||	TRUE	igd	GCST90026216	3.31e-06	0.0398	291	TRUE	reported	N-acetylhistidine levels	0.069324981	21.52729926	2	1	TRUE
rs55950087	A	G	A	G	-0.4202	0.044	0.0208	0.0315	FALSE	FALSE	FALSE	ieu-b-7	10	100091388	0.0658	468692	0.5043	Parkinson's disease || id:ieu-b-7	Parkinson's disease	Parkinson's disease || ||	TRUE	igd	GCST90026216	3.7e-12	0.0605	291	TRUE	reported	N-acetylhistidine levels	0.14219854	47.907797	2	1	TRUE
rs5638	A	G	A	G	0.445	0.0516	0.9898	0.98	FALSE	FALSE	FALSE	ieu-b-7	17	37826249	0.0631	482730	0.4137	Parkinson's disease || id:ieu-b-7	Parkinson's disease	Parkinson's disease || ||	TRUE	igd	GCST90026216	5.79e-06	0.0981	291	TRUE	reported	N-acetylhistidine levels	0.066041453	20.43557495	2	1	TRUE
rs56840803	A	G	A	G	0.9273	-0.0205	0.9944	0.9841	FALSE	FALSE	FALSE	ieu-b-7	8	136151280	0.1057	25556	0.8462	Parkinson's disease || id:ieu-b-7	Parkinson's disease	Parkinson's disease || ||	TRUE	igd	GCST90026216	2.13e-11	0.1385	291	TRUE	reported	N-acetylhistidine levels	0.133482764	44.51904367	2	1	TRUE
rs58327641	T	C	T	C	0.1299	-0.0283	0.8921	0.8864	FALSE	FALSE	FALSE	ieu-b-7	9	73530471	0.0366	468692	0.4386	Parkinson's disease || id:ieu-b-7	Parkinson's disease	Parkinson's disease || ||	TRUE	igd	GCST90026216	6.04e-06	0.0287	291	TRUE	reported	N-acetylhistidine levels	0.06576823	20.34507815	2	1	TRUE
rs58476720	A	G	A	G	-0.3326	-0.0034	0.0271	0.0244	FALSE	FALSE	FALSE	ieu-b-7	16	57021203	0.0669	482730	0.96	Parkinson's disease || id:ieu-b-7	Parkinson's disease	Parkinson's disease || ||	TRUE	igd	GCST90026216	2.49e-09	0.0558	291	TRUE	reported	N-acetylhistidine levels	0.108806561	35.28425448	2	1	TRUE
rs59575070	A	C	A	C	0.2147	-0.0295	0.9549	0.9605	FALSE	FALSE	FALSE	ieu-b-7	8	5542651	0.0593	468692	0.6193	Parkinson's disease || id:ieu-b-7	Parkinson's disease	Parkinson's disease || ||	TRUE	igd	GCST90026216	1.27e-06	0.0443	291	TRUE	reported	N-acetylhistidine levels	0.074688161	23.3271397	2	1	TRUE
rs59676465	A	G	A	G	-0.3559	-0.1214	0.0169	0.013	FALSE	FALSE	FALSE	ieu-b-7	3	139654403	0.1048	468692	0.2466	Parkinson's disease || id:ieu-b-7	Parkinson's disease	Parkinson's disease || ||	TRUE	igd	GCST90026216	3.8e-07	0.0701	291	TRUE	reported	N-acetylhistidine levels	0.081370561	25.59910572	2	1	TRUE
rs61068452	A	G	A	G	0.1767	0.0773	0.9293	0.9473	FALSE	FALSE	FALSE	ieu-b-7	2	233970499	0.0422	482730	0.0671398	Parkinson's disease || id:ieu-b-7	Parkinson's disease	Parkinson's disease || ||	TRUE	igd	GCST90026216	4.73e-08	0.0324	291	TRUE	reported	N-acetylhistidine levels	0.092731236	29.53846564	2	1	TRUE
rs61753700	T	C	T	C	-0.9581	-0.3004	0.0035	0.009	FALSE	FALSE	FALSE	ieu-b-7	8	69020558	0.1895	11433	0.1128	Parkinson's disease || id:ieu-b-7	Parkinson's disease	Parkinson's disease || ||	TRUE	igd	GCST90026216	5.11e-12	0.1388	291	TRUE	reported	N-acetylhistidine levels	0.140700132	47.32031227	2	1	TRUE
rs61920526	A	C	A	C	-0.6125	-0.0296	0.0077	0.0178	FALSE	FALSE	FALSE	ieu-b-7	11	92996528	0.0932	470219	0.7509	Parkinson's disease || id:ieu-b-7	Parkinson's disease	Parkinson's disease || ||	TRUE	igd	GCST90026216	2.35e-09	0.1026	291	TRUE	reported	N-acetylhistidine levels	0.10910642	35.39340277	2	1	TRUE
rs62091380	A	T	A	T	-1.0183	0.193	0.0035	0.0164	FALSE	TRUE	FALSE	ieu-b-7	18	22116602	0.0894	468692	0.0308397	Parkinson's disease || id:ieu-b-7	Parkinson's disease	Parkinson's disease || ||	TRUE	igd	GCST90026216	9.8e-14	0.1368	291	TRUE	reported	N-acetylhistidine levels	0.159952226	55.02805295	2	1	TRUE
rs62189075	A	G	A	G	-0.4847	0.0549	0.0087	0.0136	FALSE	FALSE	FALSE	ieu-b-7	20	1715109	0.0881	482730	0.5329	Parkinson's disease || id:ieu-b-7	Parkinson's disease	Parkinson's disease || ||	TRUE	igd	GCST90026216	2.59e-07	0.0941	291	TRUE	reported	N-acetylhistidine levels	0.083556369	26.34945557	2	1	TRUE
rs62245786	A	G	A	G	0.105	-0.0397	0.7946	0.809	FALSE	FALSE	FALSE	ieu-b-7	3	68381770	0.0296	468692	0.179	Parkinson's disease || id:ieu-b-7	Parkinson's disease	Parkinson's disease || ||	TRUE	igd	GCST90026216	7.01e-07	0.0212	291	TRUE	reported	N-acetylhistidine levels	0.077743752	24.36193219	2	1	TRUE
rs62388286	A	T	A	T	0.4987	0.0351	0.9869	0.9865	FALSE	TRUE	FALSE	ieu-b-7	5	166356230	0.1057	468692	0.74	Parkinson's disease || id:ieu-b-7	Parkinson's disease	Parkinson's disease || ||	TRUE	igd	GCST90026216	1.89e-08	0.0887	291	TRUE	reported	N-acetylhistidine levels	0.097983508	31.3932552	2	1	TRUE
rs6472314	A	C	A	C	0.8282	0.0685	0.9966	0.9788	FALSE	FALSE	FALSE	ieu-b-7	8	68433121	0.1083	24234	0.5269	Parkinson's disease || id:ieu-b-7	Parkinson's disease	Parkinson's disease || ||	TRUE	igd	GCST90026216	6.96e-09	0.143	291	TRUE	reported	N-acetylhistidine levels	0.103353811	33.31219355	2	1	TRUE
rs669694	C	G	C	G	-0.1101	-0.0208	0.1904	0.2064	FALSE	TRUE	FALSE	ieu-b-7	1	209950760	0.0207	482730	0.3137	Parkinson's disease || id:ieu-b-7	Parkinson's disease	Parkinson's disease || ||	TRUE	igd	GCST90026216	2.62e-06	0.0234	291	TRUE	reported	N-acetylhistidine levels	0.070697951	21.98607863	2	1	TRUE
rs71673434	T	C	T	C	-0.4351	0.1714	0.0133	0.0102	FALSE	FALSE	FALSE	ieu-b-7	1	112300668	0.1371	15448	0.2113	Parkinson's disease || id:ieu-b-7	Parkinson's disease	Parkinson's disease || ||	TRUE	igd	GCST90026216	3.48e-07	0.0854	291	TRUE	reported	N-acetylhistidine levels	0.081895762	25.77907197	2	1	TRUE
rs72627476	A	G	A	G	0.7296	-0.151	0.9947	0.9779	FALSE	FALSE	FALSE	ieu-b-7	2	109451118	0.1208	25556	0.2111	Parkinson's disease || id:ieu-b-7	Parkinson's disease	Parkinson's disease || ||	TRUE	igd	GCST90026216	2.46e-10	0.1153	291	TRUE	reported	N-acetylhistidine levels	0.120956305	39.76636458	2	1	TRUE
rs72686364	A	G	A	G	-0.3588	-0.11	0.0178	0.0168	FALSE	FALSE	FALSE	ieu-b-7	14	53327919	0.0967	468692	0.2553	Parkinson's disease || id:ieu-b-7	Parkinson's disease	Parkinson's disease || ||	TRUE	igd	GCST90026216	2.44e-07	0.0695	291	TRUE	reported	N-acetylhistidine levels	0.083904105	26.46915721	2	1	TRUE
rs72762382	A	G	A	G	-0.2939	0.0251	0.0266	0.0193	FALSE	FALSE	FALSE	ieu-b-7	15	86174467	0.0659	482730	0.7039	Parkinson's disease || id:ieu-b-7	Parkinson's disease	Parkinson's disease || ||	TRUE	igd	GCST90026216	8.63e-06	0.0661	291	TRUE	reported	N-acetylhistidine levels	0.06361475	19.63365281	2	1	TRUE
rs72789640	T	C	T	C	-0.4246	0.249	0.0104	0.0125	FALSE	FALSE	FALSE	ieu-b-7	2	21504884	0.1007	468692	0.0133999	Parkinson's disease || id:ieu-b-7	Parkinson's disease	Parkinson's disease || ||	TRUE	igd	GCST90026216	7.33e-07	0.0857	291	TRUE	reported	N-acetylhistidine levels	0.077791884	24.37828722	2	1	TRUE
rs72831821	A	C	A	C	-0.4055	-0.1092	0.0102	0.0216	FALSE	FALSE	FALSE	ieu-b-7	6	17047743	0.0783	468692	0.1634	Parkinson's disease || id:ieu-b-7	Parkinson's disease	Parkinson's disease || ||	TRUE	igd	GCST90026216	7.29e-06	0.0904	291	TRUE	reported	N-acetylhistidine levels	0.064671932	19.98249486	2	1	TRUE
rs72861624	A	G	A	G	-0.2541	0.0996	0.0203	0.0141	FALSE	FALSE	FALSE	ieu-b-7	11	14204596	0.1059	466555	0.3468	Parkinson's disease || id:ieu-b-7	Parkinson's disease	Parkinson's disease || ||	TRUE	igd	GCST90026216	6.56e-06	0.0564	291	TRUE	reported	N-acetylhistidine levels	0.065204104	20.15839616	2	1	TRUE
rs72895471	A	G	A	G	0.4642	-0.1772	0.9913	0.9853	FALSE	FALSE	FALSE	ieu-b-7	6	81841674	0.0952	470485	0.0627206	Parkinson's disease || id:ieu-b-7	Parkinson's disease	Parkinson's disease || ||	TRUE	igd	GCST90026216	9.17e-07	0.0946	291	TRUE	reported	N-acetylhistidine levels	0.076420406	23.91293334	2	1	TRUE
rs72919436	T	C	T	C	-0.4142	-0.1118	0.0142	0.0125	FALSE	FALSE	FALSE	ieu-b-7	18	54574305	0.1194	466555	0.3489	Parkinson's disease || id:ieu-b-7	Parkinson's disease	Parkinson's disease || ||	TRUE	igd	GCST90026216	1.66e-09	0.0687	291	TRUE	reported	N-acetylhistidine levels	0.111043749	36.10036299	2	1	TRUE
rs72946916	A	G	A	G	-0.3405	-0.0856	0.0245	0.0318	FALSE	FALSE	FALSE	ieu-b-7	11	70473483	0.0728	466555	0.2395	Parkinson's disease || id:ieu-b-7	Parkinson's disease	Parkinson's disease || ||	TRUE	igd	GCST90026216	1e-06	0.0696	291	TRUE	reported	N-acetylhistidine levels	0.075996951	23.76953069	2	1	TRUE
rs73070159	T	C	T	C	0.455	0.036	0.9825	0.9878	FALSE	FALSE	FALSE	ieu-b-7	7	12905936	0.1182	468692	0.760801	Parkinson's disease || id:ieu-b-7	Parkinson's disease	Parkinson's disease || ||	TRUE	igd	GCST90026216	1.43e-12	0.0643	291	TRUE	reported	N-acetylhistidine levels	0.146809416	49.72853913	2	1	TRUE
rs73864623	T	G	T	G	0.2269	0.1003	0.97	0.9807	FALSE	FALSE	FALSE	ieu-b-7	4	169634308	0.0838	468692	0.2313	Parkinson's disease || id:ieu-b-7	Parkinson's disease	Parkinson's disease || ||	TRUE	igd	GCST90026216	7.98e-07	0.046	291	TRUE	reported	N-acetylhistidine levels	0.077159103	24.16340773	2	1	TRUE
rs740104	C	G	C	G	0.3584	0.0159	0.929	0.9213	FALSE	TRUE	FALSE	ieu-b-7	7	100816347	0.0313	482730	0.6112	Parkinson's disease || id:ieu-b-7	Parkinson's disease	Parkinson's disease || ||	TRUE	igd	GCST90026216	6.66e-36	0.0287	291	TRUE	reported	N-acetylhistidine levels	0.348913572	154.8734819	2	1	TRUE
rs74076123	A	G	A	G	-0.5001	0.01	0.0103	0.0174	FALSE	FALSE	FALSE	ieu-b-7	1	62136890	0.1298	11518	0.9388	Parkinson's disease || id:ieu-b-7	Parkinson's disease	Parkinson's disease || ||	TRUE	igd	GCST90026216	1.42e-07	0.095	291	TRUE	reported	N-acetylhistidine levels	0.086949723	27.52145259	2	1	TRUE
rs7436833	T	C	T	C	0.1939	0.038	0.9501	0.9326	FALSE	FALSE	FALSE	ieu-b-7	4	10311074	0.0391	482730	0.3313	Parkinson's disease || id:ieu-b-7	Parkinson's disease	Parkinson's disease || ||	TRUE	igd	GCST90026216	9.51e-07	0.0396	291	TRUE	reported	N-acetylhistidine levels	0.076118226	23.81058689	2	1	TRUE
rs74373513	A	G	A	G	-0.4965	0.1024	0.0122	0.0144	FALSE	FALSE	FALSE	ieu-b-7	6	169050873	0.0974	468692	0.2927	Parkinson's disease || id:ieu-b-7	Parkinson's disease	Parkinson's disease || ||	TRUE	igd	GCST90026216	5.63e-07	0.0992	291	TRUE	reported	N-acetylhistidine levels	0.07926086	24.87826074	2	1	TRUE
rs74431945	T	C	T	C	0.2584	0.0967	0.9771	0.9744	FALSE	FALSE	FALSE	ieu-b-7	4	79448289	0.0659	482730	0.1423	Parkinson's disease || id:ieu-b-7	Parkinson's disease	Parkinson's disease || ||	TRUE	igd	GCST90026216	8.33e-07	0.0524	291	TRUE	reported	N-acetylhistidine levels	0.077121257	24.15056517	2	1	TRUE
rs74457675	T	C	T	C	-0.178	-0.0692	0.0515	0.0433	FALSE	FALSE	FALSE	ieu-b-7	22	26813302	0.0492	482730	0.1596	Parkinson's disease || id:ieu-b-7	Parkinson's disease	Parkinson's disease || ||	TRUE	igd	GCST90026216	8.53e-06	0.04	291	TRUE	reported	N-acetylhistidine levels	0.063714095	19.66640034	2	1	TRUE
rs74736962	A	C	A	C	-0.2158	-0.1007	0.0336	0.0354	FALSE	FALSE	FALSE	ieu-b-7	3	166904045	0.0646	468692	0.1191	Parkinson's disease || id:ieu-b-7	Parkinson's disease	Parkinson's disease || ||	TRUE	igd	GCST90026216	4.14e-06	0.0469	291	TRUE	reported	N-acetylhistidine levels	0.067820903	21.0262609	2	1	TRUE
rs74776593	T	G	T	G	0.3186	0.0584	0.9725	0.9741	FALSE	FALSE	FALSE	ieu-b-7	3	127474502	0.0726	468692	0.4213	Parkinson's disease || id:ieu-b-7	Parkinson's disease	Parkinson's disease || ||	TRUE	igd	GCST90026216	3.92e-09	0.0541	291	TRUE	reported	N-acetylhistidine levels	0.10648882	34.44307097	2	1	TRUE
rs75144836	T	C	T	C	-0.6104	0.0173	0.0077	0.0126	FALSE	FALSE	FALSE	ieu-b-7	4	133464123	0.1212	466555	0.8868	Parkinson's disease || id:ieu-b-7	Parkinson's disease	Parkinson's disease || ||	TRUE	igd	GCST90026216	3.11e-09	0.103	291	TRUE	reported	N-acetylhistidine levels	0.107690441	34.87863292	2	1	TRUE
rs75436155	A	G	A	G	0.4115	-0.085	0.988	0.9857	FALSE	FALSE	FALSE	ieu-b-7	18	12495154	0.1064	466555	0.4241	Parkinson's disease || id:ieu-b-7	Parkinson's disease	Parkinson's disease || ||	TRUE	igd	GCST90026216	2.14e-06	0.0868	291	TRUE	reported	N-acetylhistidine levels	0.071696388	22.3205598	2	1	TRUE
rs75460404	T	C	T	C	0.4894	0.1183	0.9918	0.9877	FALSE	FALSE	FALSE	ieu-b-7	2	161588140	0.1088	468692	0.2772	Parkinson's disease || id:ieu-b-7	Parkinson's disease	Parkinson's disease || ||	TRUE	igd	GCST90026216	6.93e-06	0.1089	291	TRUE	reported	N-acetylhistidine levels	0.064898958	20.05751032	2	1	TRUE
rs75496088	A	G	A	G	-0.2442	-0.1314	0.0306	0.0232	FALSE	FALSE	FALSE	ieu-b-7	5	109231908	0.0847	468692	0.1206	Parkinson's disease || id:ieu-b-7	Parkinson's disease	Parkinson's disease || ||	TRUE	igd	GCST90026216	9.92e-06	0.0553	291	TRUE	reported	N-acetylhistidine levels	0.062802806	19.36626679	2	1	TRUE
rs75546175	A	T	A	T	0.8787	-0.1313	0.9966	0.9904	FALSE	TRUE	FALSE	ieu-b-7	8	131721519	0.1615	11518	0.4163	Parkinson's disease || id:ieu-b-7	Parkinson's disease	Parkinson's disease || ||	TRUE	igd	GCST90026216	9.91e-10	0.1438	291	TRUE	reported	N-acetylhistidine levels	0.113721065	37.08244271	2	1	TRUE
rs75682021	T	C	T	C	-0.5734	-0.0061	0.0085	0.014	FALSE	FALSE	FALSE	ieu-b-7	5	2151259	0.1061	468692	0.9539	Parkinson's disease || id:ieu-b-7	Parkinson's disease	Parkinson's disease || ||	TRUE	igd	GCST90026216	1.79e-08	0.1018	291	TRUE	reported	N-acetylhistidine levels	0.098307222	31.50827846	2	1	TRUE
rs76000277	A	G	A	G	-0.2037	0.0352	0.0417	0.0633	FALSE	FALSE	FALSE	ieu-b-7	11	122996817	0.0465	468692	0.4485	Parkinson's disease || id:ieu-b-7	Parkinson's disease	Parkinson's disease || ||	TRUE	igd	GCST90026216	2.39e-06	0.0432	291	TRUE	reported	N-acetylhistidine levels	0.070981616	22.08103459	2	1	TRUE
rs76013301	T	C	T	C	0.3564	0.0714	0.9805	0.9867	FALSE	FALSE	FALSE	ieu-b-7	12	91867767	0.1231	466555	0.5619	Parkinson's disease || id:ieu-b-7	Parkinson's disease	Parkinson's disease || ||	TRUE	igd	GCST90026216	4.95e-07	0.0709	291	TRUE	reported	N-acetylhistidine levels	0.079896307	25.09503317	2	1	TRUE
rs76338234	A	G	A	G	0.9562	0.0347	0.9965	0.9859	FALSE	FALSE	FALSE	ieu-b-7	16	12782516	0.1088	468692	0.749401	Parkinson's disease || id:ieu-b-7	Parkinson's disease	Parkinson's disease || ||	TRUE	igd	GCST90026216	4.73e-12	0.1383	291	TRUE	reported	N-acetylhistidine levels	0.141093224	47.47423468	2	1	TRUE
rs76407895	A	G	A	G	0.4912	0.0078	0.9932	0.9902	FALSE	FALSE	FALSE	ieu-b-7	2	50138706	0.1576	11518	0.9606	Parkinson's disease || id:ieu-b-7	Parkinson's disease	Parkinson's disease || ||	TRUE	igd	GCST90026216	2.93e-06	0.1051	291	TRUE	reported	N-acetylhistidine levels	0.069820815	21.69282626	2	1	TRUE
rs76480591	T	G	T	G	-0.2732	0.0848	0.0304	0.0294	FALSE	FALSE	FALSE	ieu-b-7	11	133169947	0.0689	468692	0.2184	Parkinson's disease || id:ieu-b-7	Parkinson's disease	Parkinson's disease || ||	TRUE	igd	GCST90026216	3.49e-07	0.0536	291	TRUE	reported	N-acetylhistidine levels	0.081959736	25.80100746	2	1	TRUE
rs76582525	A	G	A	G	-0.3065	-0.0434	0.0243	0.0132	FALSE	FALSE	FALSE	ieu-b-7	7	132851638	0.1502	11518	0.7728	Parkinson's disease || id:ieu-b-7	Parkinson's disease	Parkinson's disease || ||	TRUE	igd	GCST90026216	4.67e-07	0.0608	291	TRUE	reported	N-acetylhistidine levels	0.080315553	25.238216	2	1	TRUE
rs76705866	A	G	A	G	0.4537	0.0213	0.9914	0.9861	FALSE	FALSE	FALSE	ieu-b-7	7	21418985	0.1058	468692	0.8405	Parkinson's disease || id:ieu-b-7	Parkinson's disease	Parkinson's disease || ||	TRUE	igd	GCST90026216	1.59e-06	0.0945	291	TRUE	reported	N-acetylhistidine levels	0.073396428	22.89173951	2	1	TRUE
rs7671597	A	G	A	G	-0.0836	-0.0211	0.5134	0.51	FALSE	FALSE	FALSE	ieu-b-7	4	41667773	0.0183	482730	0.249	Parkinson's disease || id:ieu-b-7	Parkinson's disease	Parkinson's disease || ||	TRUE	igd	GCST90026216	1.33e-06	0.0173	291	TRUE	reported	N-acetylhistidine levels	0.074285559	23.19130579	2	1	TRUE
rs76791496	A	C	A	C	-0.2559	-0.1111	0.0398	0.0257	FALSE	FALSE	FALSE	ieu-b-7	9	122164937	0.0737	468692	0.1319	Parkinson's disease || id:ieu-b-7	Parkinson's disease	Parkinson's disease || ||	TRUE	igd	GCST90026216	4.21e-08	0.0467	291	TRUE	reported	N-acetylhistidine levels	0.093533187	29.82027639	2	1	TRUE
rs76808251	A	G	A	G	-0.9029	-0.2192	0.0035	0.01	FALSE	FALSE	FALSE	ieu-b-7	21	44859270	0.1814	11638	0.2268	Parkinson's disease || id:ieu-b-7	Parkinson's disease	Parkinson's disease || ||	TRUE	igd	GCST90026216	5.68e-11	0.1378	291	TRUE	reported	N-acetylhistidine levels	0.128565033	42.63691019	2	1	TRUE
rs7686868	C	G	C	G	0.2619	0.0147	0.9708	0.9733	FALSE	TRUE	FALSE	ieu-b-7	4	183772287	0.0792	468692	0.8527	Parkinson's disease || id:ieu-b-7	Parkinson's disease	Parkinson's disease || ||	TRUE	igd	GCST90026216	8.83e-07	0.0533	291	TRUE	reported	N-acetylhistidine levels	0.076613794	23.97846802	2	1	TRUE
rs76894177	T	G	T	G	0.3168	-0.0279	0.9816	0.9733	FALSE	FALSE	FALSE	ieu-b-7	6	71601232	0.0597	482730	0.6398	Parkinson's disease || id:ieu-b-7	Parkinson's disease	Parkinson's disease || ||	TRUE	igd	GCST90026216	4.53e-06	0.0691	291	TRUE	reported	N-acetylhistidine levels	0.067364806	20.87464531	2	1	TRUE
rs77038154	T	C	T	C	-0.2188	0.008	0.0394	0.0281	FALSE	FALSE	FALSE	ieu-b-7	14	81396669	0.0749	471013	0.9145	Parkinson's disease || id:ieu-b-7	Parkinson's disease	Parkinson's disease || ||	TRUE	igd	GCST90026216	7.4e-06	0.0488	291	TRUE	reported	N-acetylhistidine levels	0.064617652	19.96456468	2	1	TRUE
rs7705858	T	C	T	C	-0.24	0.0079	0.0253	0.0296999999999999	FALSE	FALSE	FALSE	ieu-b-7	5	36245432	0.0501	482730	0.875	Parkinson's disease || id:ieu-b-7	Parkinson's disease	Parkinson's disease || ||	TRUE	igd	GCST90026216	3.04e-06	0.0514	291	TRUE	reported	N-acetylhistidine levels	0.069699029	21.65215359	2	1	TRUE
rs77178297	T	C	T	C	0.6597	-0.0704	0.9939	0.9932	FALSE	FALSE	FALSE	ieu-b-7	2	81409345	0.2284	10639	0.758	Parkinson's disease || id:ieu-b-7	Parkinson's disease	Parkinson's disease || ||	TRUE	igd	GCST90026216	2.3e-08	0.1181	291	TRUE	reported	N-acetylhistidine levels	0.096842034	30.98831962	2	1	TRUE
rs77237111	T	C	T	C	0.3067	0.0104	0.9721	0.97	FALSE	FALSE	FALSE	ieu-b-7	11	11598422	0.0692	468692	0.88	Parkinson's disease || id:ieu-b-7	Parkinson's disease	Parkinson's disease || ||	TRUE	igd	GCST90026216	2.15e-09	0.0512	291	TRUE	reported	N-acetylhistidine levels	0.109772971	35.63628994	2	1	TRUE
rs77256650	T	C	T	C	-0.6139	-0.0503	0.0105	0.0141	FALSE	FALSE	FALSE	ieu-b-7	16	84375781	0.1145	466555	0.6603	Parkinson's disease || id:ieu-b-7	Parkinson's disease	Parkinson's disease || ||	TRUE	igd	GCST90026216	1.61e-11	0.0911	291	TRUE	reported	N-acetylhistidine levels	0.134985982	45.09863181	2	1	TRUE
rs77415164	T	C	T	C	-0.4464	0.0989	0.0142	0.0173	FALSE	FALSE	FALSE	ieu-b-7	11	82196625	0.0917	468692	0.2806	Parkinson's disease || id:ieu-b-7	Parkinson's disease	Parkinson's disease || ||	TRUE	igd	GCST90026216	4.23e-09	0.076	291	TRUE	reported	N-acetylhistidine levels	0.10599124	34.26305166	2	1	TRUE
rs77451896	T	C	T	C	0.5787	0.0312	0.9947	0.9874	FALSE	FALSE	FALSE	ieu-b-7	6	132497607	0.1308	24557	0.8114	Parkinson's disease || id:ieu-b-7	Parkinson's disease	Parkinson's disease || ||	TRUE	igd	GCST90026216	5.1e-07	0.1152	291	TRUE	reported	N-acetylhistidine levels	0.079798031	25.06148841	2	1	TRUE
rs77741240	A	G	A	G	0.5276	-0.0949	0.9885	0.9809	FALSE	FALSE	FALSE	ieu-b-7	7	103669970	0.0842	468692	0.2592	Parkinson's disease || id:ieu-b-7	Parkinson's disease	Parkinson's disease || ||	TRUE	igd	GCST90026216	3.47e-09	0.0893	291	TRUE	reported	N-acetylhistidine levels	0.10710595	34.66662078	2	1	TRUE
rs77773613	A	C	A	C	-0.2185	-0.007	0.0413	0.0501	FALSE	FALSE	FALSE	ieu-b-7	2	73972555	0.0403	482730	0.8622	Parkinson's disease || id:ieu-b-7	Parkinson's disease	Parkinson's disease || ||	TRUE	igd	GCST90026216	1.03e-06	0.0447	291	TRUE	reported	N-acetylhistidine levels	0.075879337	23.72972417	2	1	TRUE
rs77799510	T	C	T	C	0.5525	-0.1385	0.9897	0.984	FALSE	FALSE	FALSE	ieu-b-7	11	129087106	0.0974	468692	0.1552	Parkinson's disease || id:ieu-b-7	Parkinson's disease	Parkinson's disease || ||	TRUE	igd	GCST90026216	6.22e-11	0.0845	291	TRUE	reported	N-acetylhistidine levels	0.128093752	42.45765469	2	1	TRUE
rs78132771	A	G	A	G	-0.3926	-0.099	0.0155	0.0158	FALSE	FALSE	FALSE	ieu-b-7	2	217911029	0.1691	11518	0.5581	Parkinson's disease || id:ieu-b-7	Parkinson's disease	Parkinson's disease || ||	TRUE	igd	GCST90026216	2.86e-08	0.0707	291	TRUE	reported	N-acetylhistidine levels	0.095813517	30.62433146	2	1	TRUE
rs78155497	T	G	T	G	0.1641	-0.0408	0.9094	0.9073	FALSE	FALSE	FALSE	ieu-b-7	12	80887634	0.0317	482730	0.1981	Parkinson's disease || id:ieu-b-7	Parkinson's disease	Parkinson's disease || ||	TRUE	igd	GCST90026216	6.27e-07	0.0329	291	TRUE	reported	N-acetylhistidine levels	0.078759909	24.70758055	2	1	TRUE
rs78177866	A	G	A	G	0.3294	-0.0671	0.9788	0.9897	FALSE	FALSE	FALSE	ieu-b-7	10	71478749	0.1202	468692	0.5766	Parkinson's disease || id:ieu-b-7	Parkinson's disease	Parkinson's disease || ||	TRUE	igd	GCST90026216	2.77e-07	0.0641	291	TRUE	reported	N-acetylhistidine levels	0.083198142	26.22623717	2	1	TRUE
rs78262035	T	C	T	C	0.4444	-0.0526	0.9858	0.9839	FALSE	FALSE	FALSE	ieu-b-7	3	65131690	0.0937	468692	0.574601	Parkinson's disease || id:ieu-b-7	Parkinson's disease	Parkinson's disease || ||	TRUE	igd	GCST90026216	8.43e-09	0.0772	291	TRUE	reported	N-acetylhistidine levels	0.10223153	32.90927794	2	1	TRUE
rs78364259	A	G	A	G	0.5418	-0.001	0.99	0.9824	FALSE	FALSE	FALSE	ieu-b-7	2	67705639	0.122	13655	0.9932	Parkinson's disease || id:ieu-b-7	Parkinson's disease	Parkinson's disease || ||	TRUE	igd	GCST90026216	1.09e-13	0.0729	291	TRUE	reported	N-acetylhistidine levels	0.159533028	54.85646256	2	1	TRUE
rs78615817	A	C	A	C	0.5427	0.1967	0.9897	0.9852	FALSE	FALSE	FALSE	ieu-b-7	9	135855864	0.1047	467554	0.0603101	Parkinson's disease || id:ieu-b-7	Parkinson's disease	Parkinson's disease || ||	TRUE	igd	GCST90026216	4.5e-10	0.087	291	TRUE	reported	N-acetylhistidine levels	0.117946025	38.64434865	2	1	TRUE
rs78672453	T	C	T	C	-0.196	0.0919	0.0511	0.0446	FALSE	FALSE	FALSE	ieu-b-7	6	85779624	0.0555	468692	0.0978003	Parkinson's disease || id:ieu-b-7	Parkinson's disease	Parkinson's disease || ||	TRUE	igd	GCST90026216	2.31e-06	0.0415	291	TRUE	reported	N-acetylhistidine levels	0.071194697	22.15240093	2	1	TRUE
rs78698580	T	C	T	C	0.2188	0.0715	0.9674	0.9672	FALSE	FALSE	FALSE	ieu-b-7	15	73111512	0.0661	471013	0.2795	Parkinson's disease || id:ieu-b-7	Parkinson's disease	Parkinson's disease || ||	TRUE	igd	GCST90026216	6.43e-06	0.0485	291	TRUE	reported	N-acetylhistidine levels	0.065367102	20.21231286	2	1	TRUE
rs78861194	T	C	T	C	-0.6014	-0.114	0.0061	0.0097	FALSE	FALSE	FALSE	ieu-b-7	4	185953725	0.1827	11518	0.5326	Parkinson's disease || id:ieu-b-7	Parkinson's disease	Parkinson's disease || ||	TRUE	igd	GCST90026216	1.87e-06	0.1262	291	TRUE	reported	N-acetylhistidine levels	0.072390308	22.55345032	2	1	TRUE
rs79265085	A	G	A	G	-0.409	-0.0023	0.0132	0.0102	FALSE	FALSE	FALSE	ieu-b-7	4	77223374	0.0988	25556	0.9818	Parkinson's disease || id:ieu-b-7	Parkinson's disease	Parkinson's disease || ||	TRUE	igd	GCST90026216	2.53e-06	0.0869	291	TRUE	reported	N-acetylhistidine levels	0.070737921	21.99945474	2	1	TRUE
rs79284922	T	G	T	G	-0.3912	-0.0783	0.0225	0.0182	FALSE	FALSE	FALSE	ieu-b-7	2	164614444	0.0954	468692	0.4118	Parkinson's disease || id:ieu-b-7	Parkinson's disease	Parkinson's disease || ||	TRUE	igd	GCST90026216	2.52e-08	0.0702	291	TRUE	reported	N-acetylhistidine levels	0.096426011	30.8409908	2	1	TRUE
rs79354047	C	G	C	G	0.2818	0.0065	0.9796	0.9895	FALSE	TRUE	FALSE	ieu-b-7	1	169618283	0.1129	26814	0.9541	Parkinson's disease || id:ieu-b-7	Parkinson's disease	Parkinson's disease || ||	TRUE	igd	GCST90026216	5.26e-06	0.0619	291	TRUE	reported	N-acetylhistidine levels	0.06648576	20.58285115	2	1	TRUE
rs79355133	T	C	T	C	0.272	-0.0103	0.9764	0.9667	FALSE	FALSE	FALSE	ieu-b-7	15	57988293	0.0653	468692	0.8748	Parkinson's disease || id:ieu-b-7	Parkinson's disease	Parkinson's disease || ||	TRUE	igd	GCST90026216	9.32e-07	0.0554	291	TRUE	reported	N-acetylhistidine levels	0.076500123	23.93994412	2	1	TRUE
rs79413275	A	G	A	G	-0.3521	-0.0276	0.0155	0.0145	FALSE	FALSE	FALSE	ieu-b-7	10	4228801	0.1004	468692	0.783599	Parkinson's disease || id:ieu-b-7	Parkinson's disease	Parkinson's disease || ||	TRUE	igd	GCST90026216	1.23e-06	0.0726	291	TRUE	reported	N-acetylhistidine levels	0.074784042	23.35950645	2	1	TRUE
rs79469981	T	C	T	C	0.4248	-0.08	0.9867	0.9888	FALSE	FALSE	FALSE	ieu-b-7	2	76468340	0.1575	11518	0.611599	Parkinson's disease || id:ieu-b-7	Parkinson's disease	Parkinson's disease || ||	TRUE	igd	GCST90026216	6.31e-07	0.0853	291	TRUE	reported	N-acetylhistidine levels	0.078533927	24.63064629	2	1	TRUE
rs79483521	T	C	T	C	0.2483	0.0257	0.9722	0.9782	FALSE	FALSE	FALSE	ieu-b-7	7	152757504	0.0775	468692	0.7403	Parkinson's disease || id:ieu-b-7	Parkinson's disease	Parkinson's disease || ||	TRUE	igd	GCST90026216	9.5e-06	0.0561	291	TRUE	reported	N-acetylhistidine levels	0.063072591	19.45505981	2	1	TRUE
rs79679848	T	G	T	G	-0.1682	0.0388	0.0601	0.0469	FALSE	FALSE	FALSE	ieu-b-7	5	176148118	0.0551	468692	0.4817	Parkinson's disease || id:ieu-b-7	Parkinson's disease	Parkinson's disease || ||	TRUE	igd	GCST90026216	7.1e-06	0.0374	291	TRUE	reported	N-acetylhistidine levels	0.064987972	20.08693306	2	1	TRUE
rs79896071	A	C	A	C	-0.3161	0.0715	0.0178	0.0163	FALSE	FALSE	FALSE	ieu-b-7	5	171781531	0.0964	468692	0.4582	Parkinson's disease || id:ieu-b-7	Parkinson's disease	Parkinson's disease || ||	TRUE	igd	GCST90026216	2.55e-06	0.0672	291	TRUE	reported	N-acetylhistidine levels	0.07066279	21.97431265	2	1	TRUE
rs80011412	A	G	A	G	-0.3552	0.0514	0.0163	0.0101	FALSE	FALSE	FALSE	ieu-b-7	3	16226090	0.0959	481851	0.592199	Parkinson's disease || id:ieu-b-7	Parkinson's disease	Parkinson's disease || ||	TRUE	igd	GCST90026216	9.18e-06	0.0801	291	TRUE	reported	N-acetylhistidine levels	0.063297912	19.52925768	2	1	TRUE
rs80059561	A	C	A	C	-0.403	0.1814	0.0164	0.0139	FALSE	FALSE	FALSE	ieu-b-7	7	129159028	0.0992	468692	0.0674497	Parkinson's disease || id:ieu-b-7	Parkinson's disease	Parkinson's disease || ||	TRUE	igd	GCST90026216	3.23e-07	0.0789	291	TRUE	reported	N-acetylhistidine levels	0.082276351	25.9096138	2	1	TRUE
rs8032245	T	C	T	C	0.5934	0.102	0.9915	0.9854	FALSE	FALSE	FALSE	ieu-b-7	15	95193958	0.0995	468692	0.3054	Parkinson's disease || id:ieu-b-7	Parkinson's disease	Parkinson's disease || ||	TRUE	igd	GCST90026216	7.38e-09	0.1026	291	TRUE	reported	N-acetylhistidine levels	0.103098453	33.22042744	2	1	TRUE
rs8066682	A	G	A	G	-0.8829	-0.1242	0.0034	0.0121	FALSE	FALSE	FALSE	ieu-b-7	17	29288195	0.0951	25556	0.1915	Parkinson's disease || id:ieu-b-7	Parkinson's disease	Parkinson's disease || ||	TRUE	igd	GCST90026216	5.65e-10	0.1424	291	TRUE	reported	N-acetylhistidine levels	0.116687525	38.17753718	2	1	TRUE
rs844626	A	G	A	G	0.2029	0.0084	0.9604	0.9546	FALSE	FALSE	FALSE	ieu-b-7	6	147898558	0.054	468692	0.8756	Parkinson's disease || id:ieu-b-7	Parkinson's disease	Parkinson's disease || ||	TRUE	igd	GCST90026216	6.51e-06	0.045	291	TRUE	reported	N-acetylhistidine levels	0.065300722	20.19035338	2	1	TRUE
rs9406199	T	C	T	C	0.2297	0.1245	0.9692	0.9606	FALSE	FALSE	FALSE	ieu-b-7	6	8794058	0.0682	468692	0.0679798	Parkinson's disease || id:ieu-b-7	Parkinson's disease	Parkinson's disease || ||	TRUE	igd	GCST90026216	3.18e-06	0.0493	291	TRUE	reported	N-acetylhistidine levels	0.069420635	21.55921808	2	1	TRUE
rs9562419	T	G	T	G	-0.5494	-0.1017	0.0092	0.0085	FALSE	FALSE	FALSE	ieu-b-7	13	43240298	0.1853	10639	0.5831	Parkinson's disease || id:ieu-b-7	Parkinson's disease	Parkinson's disease || ||	TRUE	igd	GCST90026216	4.71e-09	0.0938	291	TRUE	reported	N-acetylhistidine levels	0.105457967	34.07034154	2	1	TRUE
rs9567135	T	C	T	C	0.2757	-0.0191	0.9739	0.9688	FALSE	FALSE	FALSE	ieu-b-7	13	43815291	0.0672	468692	0.776599	Parkinson's disease || id:ieu-b-7	Parkinson's disease	Parkinson's disease || ||	TRUE	igd	GCST90026216	2.12e-07	0.0531	291	TRUE	reported	N-acetylhistidine levels	0.084784215	26.77252568	2	1	TRUE
rs9975172	T	C	T	C	-0.5467	-0.1179	0.0107	0.0191	FALSE	FALSE	FALSE	ieu-b-7	21	18041743	0.0917	468692	0.1984	Parkinson's disease || id:ieu-b-7	Parkinson's disease	Parkinson's disease || ||	TRUE	igd	GCST90026216	3.54e-07	0.1074	291	TRUE	reported	N-acetylhistidine levels	0.081762061	25.73323813	2	1	TRUE
rs10107222	C	G	C	G	-0.0682	0.063	0.1286	0.146	FALSE	TRUE	FALSE	ieu-b-7	8	3476130	0.0311	468692	0.0426599	Parkinson's disease || id:ieu-b-7	Parkinson's disease	Parkinson's disease || ||	TRUE	igd	GCST90026332	3.07e-06	0.0146	291	TRUE	reported	3-amino-2-piperidone levels	0.069753812	21.67044809	2	1	TRUE
rs113809485	A	G	A	G	-0.1598	0.1364	0.0207	0.0205	FALSE	FALSE	FALSE	ieu-b-7	13	59883961	0.0823	468692	0.09749	Parkinson's disease || id:ieu-b-7	Parkinson's disease	Parkinson's disease || ||	TRUE	igd	GCST90026332	4.75e-06	0.0349	291	TRUE	reported	3-amino-2-piperidone levels	0.067204182	20.82128601	2	1	TRUE
rs11634405	A	G	A	G	-0.0453	-0.0172	0.3611	0.362	FALSE	FALSE	FALSE	ieu-b-7	15	72084693	0.0235	468692	0.4647	Parkinson's disease || id:ieu-b-7	Parkinson's disease	Parkinson's disease || ||	TRUE	igd	GCST90026332	3.35e-06	0.0097	291	TRUE	reported	3-amino-2-piperidone levels	0.069722427	21.65996693	2	1	TRUE
rs116359259	T	C	T	C	-0.1498	0.0345	0.0223	0.0152	FALSE	FALSE	FALSE	ieu-b-7	2	160073515	0.0767	482730	0.6526	Parkinson's disease || id:ieu-b-7	Parkinson's disease	Parkinson's disease || ||	TRUE	igd	GCST90026332	2.21e-06	0.0316	291	TRUE	reported	3-amino-2-piperidone levels	0.071688609	22.31795077	2	1	TRUE
rs117910179	T	C	T	C	0.1225	0.0156	0.9649	0.9778	FALSE	FALSE	FALSE	ieu-b-7	9	8089450	0.0839	468692	0.8528	Parkinson's disease || id:ieu-b-7	Parkinson's disease	Parkinson's disease || ||	TRUE	igd	GCST90026332	7.62e-06	0.0274	291	TRUE	reported	3-amino-2-piperidone levels	0.064272813	19.85070364	2	1	TRUE
rs13409365	T	C	T	C	0.0701	0.0316	0.1248	0.1239	FALSE	FALSE	FALSE	ieu-b-7	2	45657511	0.0274	482730	0.2492	Parkinson's disease || id:ieu-b-7	Parkinson's disease	Parkinson's disease || ||	TRUE	igd	GCST90026332	2.01e-06	0.0148	291	TRUE	reported	3-amino-2-piperidone levels	0.071575778	22.28011658	2	1	TRUE
rs143424781	A	G	A	G	0.0913	0.0119	0.9214	0.9146	FALSE	FALSE	FALSE	ieu-b-7	8	104381308	0.0358	482730	0.739799	Parkinson's disease || id:ieu-b-7	Parkinson's disease	Parkinson's disease || ||	TRUE	igd	GCST90026332	7.02e-07	0.0184	291	TRUE	reported	3-amino-2-piperidone levels	0.078008154	24.45179594	2	1	TRUE
rs149834678	T	C	T	C	0.2072	-0.3865	0.0149	0.0101	FALSE	FALSE	FALSE	ieu-b-7	12	95770651	0.1579	11518	0.01439	Parkinson's disease || id:ieu-b-7	Parkinson's disease	Parkinson's disease || ||	TRUE	igd	GCST90026332	1.6e-06	0.0432	291	TRUE	reported	3-amino-2-piperidone levels	0.073261565	22.84635192	2	1	TRUE
rs16961601	A	C	A	C	-0.1105	0.0227	0.9497	0.9512	FALSE	FALSE	FALSE	ieu-b-7	18	28852162	0.042	482730	0.587899	Parkinson's disease || id:ieu-b-7	Parkinson's disease	Parkinson's disease || ||	TRUE	igd	GCST90026332	5.38e-07	0.022	291	TRUE	reported	3-amino-2-piperidone levels	0.079777269	25.05440239	2	1	TRUE
rs191879904	T	C	T	C	-0.2076	0.0375	0.0153	0.0178	FALSE	FALSE	FALSE	ieu-b-7	12	5473317	0.0866	468692	0.6651	Parkinson's disease || id:ieu-b-7	Parkinson's disease	Parkinson's disease || ||	TRUE	igd	GCST90026332	1.4e-07	0.0394	291	TRUE	reported	3-amino-2-piperidone levels	0.087095298	27.57192627	2	1	TRUE
rs34986529	T	G	T	G	0.0698	2e-04	0.8836	0.8718	FALSE	FALSE	FALSE	ieu-b-7	9	112716479	0.0337	468692	0.9942	Parkinson's disease || id:ieu-b-7	Parkinson's disease	Parkinson's disease || ||	TRUE	igd	GCST90026332	1.92e-06	0.0147	291	TRUE	reported	3-amino-2-piperidone levels	0.07190754	22.39138872	2	1	TRUE
rs567864644	A	G	A	G	-0.1612	-0.0061	0.0195	0.0176	FALSE	FALSE	FALSE	ieu-b-7	1	248259586	0.0731	482730	0.9334	Parkinson's disease || id:ieu-b-7	Parkinson's disease	Parkinson's disease || ||	TRUE	igd	GCST90026332	4.92e-06	0.0353	291	TRUE	reported	3-amino-2-piperidone levels	0.066869785	20.71025842	2	1	TRUE
rs61783115	T	C	T	C	0.1309	0.0248	0.9663	0.9754	FALSE	FALSE	FALSE	ieu-b-7	1	47039661	0.0572	482730	0.6643	Parkinson's disease || id:ieu-b-7	Parkinson's disease	Parkinson's disease || ||	TRUE	igd	GCST90026332	3.7e-06	0.0283	291	TRUE	reported	3-amino-2-piperidone levels	0.06848615	21.2476682	2	1	TRUE
rs7009844	A	G	A	G	0.0459	-0.0278	0.3693	0.3545	FALSE	FALSE	FALSE	ieu-b-7	8	55266455	0.0306	13655	0.3632	Parkinson's disease || id:ieu-b-7	Parkinson's disease	Parkinson's disease || ||	TRUE	igd	GCST90026332	1.07e-06	0.0094	291	TRUE	reported	3-amino-2-piperidone levels	0.075731221	23.67960849	2	1	TRUE
rs72689364	T	C	T	C	-0.1336	0.021	0.0298	0.0302	FALSE	FALSE	FALSE	ieu-b-7	4	184408918	0.0726	468692	0.772499	Parkinson's disease || id:ieu-b-7	Parkinson's disease	Parkinson's disease || ||	TRUE	igd	GCST90026332	3.6e-06	0.0288	291	TRUE	reported	3-amino-2-piperidone levels	0.068857478	21.37139122	2	1	TRUE
rs72865880	T	C	T	C	-0.094	0.0665	0.0584	0.0359	FALSE	FALSE	FALSE	ieu-b-7	2	138934258	0.0685	468692	0.3312	Parkinson's disease || id:ieu-b-7	Parkinson's disease	Parkinson's disease || ||	TRUE	igd	GCST90026332	4.76e-06	0.0205	291	TRUE	reported	3-amino-2-piperidone levels	0.067384155	20.88107431	2	1	TRUE
rs7328480	T	C	T	C	0.0508	0.0881	0.7866	0.8206	FALSE	FALSE	FALSE	ieu-b-7	13	103107425	0.0289	468692	0.00231398	Parkinson's disease || id:ieu-b-7	Parkinson's disease	Parkinson's disease || ||	TRUE	igd	GCST90026332	6.71e-06	0.0113	291	TRUE	reported	3-amino-2-piperidone levels	0.064940663	20.07129488	2	1	TRUE
rs7640697	A	G	A	G	-0.1325	-0.0987	0.035	0.0285	FALSE	FALSE	FALSE	ieu-b-7	3	184789566	0.0562	482730	0.0793506	Parkinson's disease || id:ieu-b-7	Parkinson's disease	Parkinson's disease || ||	TRUE	igd	GCST90026332	9.95e-07	0.0271	291	TRUE	reported	3-amino-2-piperidone levels	0.075912498	23.74094646	2	1	TRUE
rs77245107	A	G	A	G	-0.1201	-0.0152	0.0296	0.0225	FALSE	FALSE	FALSE	ieu-b-7	5	114903463	0.0801	468692	0.849	Parkinson's disease || id:ieu-b-7	Parkinson's disease	Parkinson's disease || ||	TRUE	igd	GCST90026332	3.66e-06	0.0259	291	TRUE	reported	3-amino-2-piperidone levels	0.068807085	21.35459506	2	1	TRUE
rs77695960	A	G	A	G	-0.0933	-0.0459	0.9522	0.9413	FALSE	FALSE	FALSE	ieu-b-7	16	84265794	0.0504	469486	0.3623	Parkinson's disease || id:ieu-b-7	Parkinson's disease	Parkinson's disease || ||	TRUE	igd	GCST90026332	7.08e-06	0.0208	291	TRUE	reported	3-amino-2-piperidone levels	0.064670784	19.98211579	2	1	TRUE
rs10108283	C	G	C	G	0.4724	-0.1153	0.9806	0.9761	FALSE	TRUE	FALSE	ieu-b-7	8	28814192	0.0783	468692	0.1407	Parkinson's disease || id:ieu-b-7	Parkinson's disease	Parkinson's disease || ||	TRUE	igd	GCST90026153	1.29e-07	0.0895	291	TRUE	reported	Dimethylmalonic acid levels	0.087372409	27.66805059	2	1	TRUE
rs10910079	T	C	T	C	-0.3725	0.0227	0.0223	0.0324	FALSE	FALSE	FALSE	ieu-b-7	1	2394648	0.0683	468692	0.739399	Parkinson's disease || id:ieu-b-7	Parkinson's disease	Parkinson's disease || ||	TRUE	igd	GCST90026153	4.08e-06	0.0809	291	TRUE	reported	Dimethylmalonic acid levels	0.067908053	21.05524817	2	1	TRUE
rs111851590	A	G	A	G	0.14	0.0244	0.8436	0.8574	FALSE	FALSE	FALSE	ieu-b-7	4	42290751	0.0318	468692	0.4426	Parkinson's disease || id:ieu-b-7	Parkinson's disease	Parkinson's disease || ||	TRUE	igd	GCST90026153	6.3e-06	0.031	291	TRUE	reported	Dimethylmalonic acid levels	0.065496857	20.25524672	2	1	TRUE
rs114833053	T	C	T	C	-0.3166	0.1304	0.0342	0.0308	FALSE	FALSE	FALSE	ieu-b-7	5	153602142	0.0827	13655	0.1149	Parkinson's disease || id:ieu-b-7	Parkinson's disease	Parkinson's disease || ||	TRUE	igd	GCST90026153	6.76e-06	0.0703	291	TRUE	reported	Dimethylmalonic acid levels	0.065156408	20.14262302	2	1	TRUE
rs115245770	A	G	A	G	0.3183	0.0262	0.9707	0.9829	FALSE	FALSE	FALSE	ieu-b-7	3	99209128	0.0894	468692	0.7696	Parkinson's disease || id:ieu-b-7	Parkinson's disease	Parkinson's disease || ||	TRUE	igd	GCST90026153	2.12e-06	0.0671	291	TRUE	reported	Dimethylmalonic acid levels	0.071777348	22.34771328	2	1	TRUE
rs1156771	T	C	T	C	-0.1667	0.0513	0.1256	0.1091	FALSE	FALSE	FALSE	ieu-b-7	18	73514298	0.0368	468692	0.1639	Parkinson's disease || id:ieu-b-7	Parkinson's disease	Parkinson's disease || ||	TRUE	igd	GCST90026153	7.06e-06	0.0371	291	TRUE	reported	Dimethylmalonic acid levels	0.064878169	20.05063976	2	1	TRUE
rs11603369	T	C	T	C	-0.5141	-0.0105	0.0161	0.0118	FALSE	FALSE	FALSE	ieu-b-7	11	112547948	0.1163	466555	0.9283	Parkinson's disease || id:ieu-b-7	Parkinson's disease	Parkinson's disease || ||	TRUE	igd	GCST90026153	2.3e-06	0.1088	291	TRUE	reported	Dimethylmalonic acid levels	0.071258897	22.17390951	2	1	TRUE
rs12523050	A	G	A	G	-0.1917	0.0366	0.0903	0.0788	FALSE	FALSE	FALSE	ieu-b-7	5	25129727	0.0422	468692	0.3856	Parkinson's disease || id:ieu-b-7	Parkinson's disease	Parkinson's disease || ||	TRUE	igd	GCST90026153	3.58e-06	0.0414	291	TRUE	reported	Dimethylmalonic acid levels	0.068623936	21.29356596	2	1	TRUE
rs12529725	T	C	T	C	0.1774	0.0379	0.8618	0.8665	FALSE	FALSE	FALSE	ieu-b-7	6	111119131	0.0338	468692	0.2613	Parkinson's disease || id:ieu-b-7	Parkinson's disease	Parkinson's disease || ||	TRUE	igd	GCST90026153	9.08e-07	0.0361	291	TRUE	reported	Dimethylmalonic acid levels	0.076626216	23.98267825	2	1	TRUE
rs1381920	A	C	A	C	-0.241	0.0108	0.0633	0.0752	FALSE	FALSE	FALSE	ieu-b-7	9	22932374	0.0431	468692	0.803	Parkinson's disease || id:ieu-b-7	Parkinson's disease	Parkinson's disease || ||	TRUE	igd	GCST90026153	4.49e-06	0.0525	291	TRUE	reported	Dimethylmalonic acid levels	0.067524289	20.92764367	2	1	TRUE
rs140045059	A	G	A	G	-0.5075	-0.2296	0.0121	0.0136	FALSE	FALSE	FALSE	ieu-b-7	3	151666158	0.1044	468692	0.0278702	Parkinson's disease || id:ieu-b-7	Parkinson's disease	Parkinson's disease || ||	TRUE	igd	GCST90026153	3.09e-06	0.1088	291	TRUE	reported	Dimethylmalonic acid levels	0.069567469	21.60822813	2	1	TRUE
rs142079231	T	C	T	C	-0.514	-0.1505	0.0166	0.022	FALSE	FALSE	FALSE	ieu-b-7	3	35706472	0.0849	468692	0.0764293	Parkinson's disease || id:ieu-b-7	Parkinson's disease	Parkinson's disease || ||	TRUE	igd	GCST90026153	3.52e-07	0.1009	291	TRUE	reported	Dimethylmalonic acid levels	0.081875245	25.77203778	2	1	TRUE
rs142114789	T	C	T	C	0.36	0.0547	0.9693	0.9748	FALSE	FALSE	FALSE	ieu-b-7	12	68973518	0.0576	482730	0.342	Parkinson's disease || id:ieu-b-7	Parkinson's disease	Parkinson's disease || ||	TRUE	igd	GCST90026153	3.16e-06	0.0773	291	TRUE	reported	Dimethylmalonic acid levels	0.069363813	21.54025635	2	1	TRUE
rs143943656	T	C	T	C	-0.6095	0.063	0.0124	0.0189	FALSE	FALSE	FALSE	ieu-b-7	10	11154923	0.0838	468692	0.4522	Parkinson's disease || id:ieu-b-7	Parkinson's disease	Parkinson's disease || ||	TRUE	igd	GCST90026153	4.06e-07	0.1203	291	TRUE	reported	Dimethylmalonic acid levels	0.08106064	25.49300429	2	1	TRUE
rs1472441	A	G	A	G	0.1271	0.0162	0.597	0.5818	FALSE	FALSE	FALSE	ieu-b-7	1	214527252	0.0225	468692	0.4726	Parkinson's disease || id:ieu-b-7	Parkinson's disease	Parkinson's disease || ||	TRUE	igd	GCST90026153	1.43e-07	0.0242	291	TRUE	reported	Dimethylmalonic acid levels	0.086583699	27.39461636	2	1	TRUE
rs147257959	A	G	A	G	0.4214	-0.0889	0.9815	0.989	FALSE	FALSE	FALSE	ieu-b-7	5	65909899	0.1366	13655	0.5153	Parkinson's disease || id:ieu-b-7	Parkinson's disease	Parkinson's disease || ||	TRUE	igd	GCST90026153	9.17e-06	0.095	291	TRUE	reported	Dimethylmalonic acid levels	0.063333549	19.54099645	2	1	TRUE
rs147994159	A	G	A	G	0.3491	-0.0057	0.9725	0.9714	FALSE	FALSE	FALSE	ieu-b-7	21	19576665	0.0723	468692	0.9369	Parkinson's disease || id:ieu-b-7	Parkinson's disease	Parkinson's disease || ||	TRUE	igd	GCST90026153	3.66e-06	0.0754	291	TRUE	reported	Dimethylmalonic acid levels	0.068611202	21.28932342	2	1	TRUE
rs16962411	A	C	A	C	0.2732	-0.0304	0.9542	0.9518	FALSE	FALSE	FALSE	ieu-b-7	13	104103828	0.0532	468692	0.5671	Parkinson's disease || id:ieu-b-7	Parkinson's disease	Parkinson's disease || ||	TRUE	igd	GCST90026153	6.06e-06	0.0604	291	TRUE	reported	Dimethylmalonic acid levels	0.065688058	20.31853384	2	1	TRUE
rs189242249	T	C	T	C	0.5043	-0.0726	0.977	0.9838	FALSE	FALSE	FALSE	ieu-b-7	7	54151684	0.0919	468692	0.4293	Parkinson's disease || id:ieu-b-7	Parkinson's disease	Parkinson's disease || ||	TRUE	igd	GCST90026153	1.29e-06	0.1042	291	TRUE	reported	Dimethylmalonic acid levels	0.074495183	23.26201611	2	1	TRUE
rs190192698	T	G	T	G	0.3508	0.0641	0.9672	0.971	FALSE	FALSE	FALSE	ieu-b-7	11	4033540	0.0683	468692	0.3479	Parkinson's disease || id:ieu-b-7	Parkinson's disease	Parkinson's disease || ||	TRUE	igd	GCST90026153	2.24e-07	0.0678	291	TRUE	reported	Dimethylmalonic acid levels	0.084245348	26.58671226	2	1	TRUE
rs1961994	A	G	A	G	-0.1079	0.0104	0.5209	0.5022	FALSE	FALSE	FALSE	ieu-b-7	18	67390438	0.0222	468692	0.6406	Parkinson's disease || id:ieu-b-7	Parkinson's disease	Parkinson's disease || ||	TRUE	igd	GCST90026153	9.62e-06	0.0244	291	TRUE	reported	Dimethylmalonic acid levels	0.062968648	19.42084358	2	1	TRUE
rs2842650	T	C	T	C	0.1339	-0.027	0.7934	0.815	FALSE	FALSE	FALSE	ieu-b-7	6	41638093	0.0288	471013	0.3483	Parkinson's disease || id:ieu-b-7	Parkinson's disease	Parkinson's disease || ||	TRUE	igd	GCST90026153	3.53e-06	0.0289	291	TRUE	reported	Dimethylmalonic acid levels	0.068700787	21.31917145	2	1	TRUE
rs35357012	A	C	A	C	-0.125	0.0041	0.2544	0.2657	FALSE	FALSE	FALSE	ieu-b-7	11	34793384	0.0197	482730	0.834	Parkinson's disease || id:ieu-b-7	Parkinson's disease	Parkinson's disease || ||	TRUE	igd	GCST90026153	9.48e-06	0.0282	291	TRUE	reported	Dimethylmalonic acid levels	0.063248908	19.51311765	2	1	TRUE
rs55784295	A	C	A	C	0.1433	0.0185	0.784	0.7827	FALSE	FALSE	FALSE	ieu-b-7	3	66926369	0.0272	468692	0.4977	Parkinson's disease || id:ieu-b-7	Parkinson's disease	Parkinson's disease || ||	TRUE	igd	GCST90026153	9.49e-07	0.0292	291	TRUE	reported	Dimethylmalonic acid levels	0.076436444	23.91836735	2	1	TRUE
rs56226219	T	C	T	C	-0.3785	0.0148	0.0258	0.0254	FALSE	FALSE	FALSE	ieu-b-7	4	110362437	0.0756	468692	0.8445	Parkinson's disease || id:ieu-b-7	Parkinson's disease	Parkinson's disease || ||	TRUE	igd	GCST90026153	6.54e-07	0.0761	291	TRUE	reported	Dimethylmalonic acid levels	0.078349417	24.56785883	2	1	TRUE
rs56318241	A	C	A	C	-0.1562	3e-04	0.1479	0.1433	FALSE	FALSE	FALSE	ieu-b-7	18	57123916	0.0324	468692	0.9917	Parkinson's disease || id:ieu-b-7	Parkinson's disease	Parkinson's disease || ||	TRUE	igd	GCST90026153	5.23e-06	0.0343	291	TRUE	reported	Dimethylmalonic acid levels	0.066524805	20.59580033	2	1	TRUE
rs67569763	A	T	A	T	0.5376	-0.0365	0.9879	0.9891	FALSE	TRUE	FALSE	ieu-b-7	12	127710837	0.1602	11518	0.8198	Parkinson's disease || id:ieu-b-7	Parkinson's disease	Parkinson's disease || ||	TRUE	igd	GCST90026153	9.48e-07	0.1097	291	TRUE	reported	Dimethylmalonic acid levels	0.076238142	23.85119366	2	1	TRUE
rs6878141	A	C	A	C	-0.1252	-0.005	0.2733	0.3066	FALSE	FALSE	FALSE	ieu-b-7	5	115399346	0.0243	468692	0.8358	Parkinson's disease || id:ieu-b-7	Parkinson's disease	Parkinson's disease || ||	TRUE	igd	GCST90026153	3.53e-06	0.027	291	TRUE	reported	Dimethylmalonic acid levels	0.068806295	21.35433164	2	1	TRUE
rs7291273	A	C	A	C	-0.2647	0.0101	0.0536	0.0539	FALSE	FALSE	FALSE	ieu-b-7	22	45212829	0.0521	468692	0.8467	Parkinson's disease || id:ieu-b-7	Parkinson's disease	Parkinson's disease || ||	TRUE	igd	GCST90026153	8.56e-06	0.0595	291	TRUE	reported	Dimethylmalonic acid levels	0.063680303	19.65526054	2	1	TRUE
rs73185906	T	C	T	C	-0.3769	0.0929	0.0251	0.03	FALSE	FALSE	FALSE	ieu-b-7	12	102456417	0.0702	468692	0.1857	Parkinson's disease || id:ieu-b-7	Parkinson's disease	Parkinson's disease || ||	TRUE	igd	GCST90026153	2.77e-06	0.0804	291	TRUE	reported	Dimethylmalonic acid levels	0.070214974	21.8245366	2	1	TRUE
rs73360166	T	C	T	C	0.334	0.0408	0.9725	0.9705	FALSE	FALSE	FALSE	ieu-b-7	21	41042009	0.0652	468692	0.5308	Parkinson's disease || id:ieu-b-7	Parkinson's disease	Parkinson's disease || ||	TRUE	igd	GCST90026153	6.69e-06	0.0742	291	TRUE	reported	Dimethylmalonic acid levels	0.06509668	20.12287256	2	1	TRUE
rs74506180	A	C	A	C	0.4016	-0.0288	0.9684	0.9777	FALSE	FALSE	FALSE	ieu-b-7	11	57106609	0.0681	482730	0.6723	Parkinson's disease || id:ieu-b-7	Parkinson's disease	Parkinson's disease || ||	TRUE	igd	GCST90026153	1.39e-06	0.0832	291	TRUE	reported	Dimethylmalonic acid levels	0.074130597	23.13905453	2	1	TRUE
rs747349	A	G	A	G	0.1229	0.0451	0.7428	0.7518	FALSE	FALSE	FALSE	ieu-b-7	15	33289949	0.0269	468692	0.09356	Parkinson's disease || id:ieu-b-7	Parkinson's disease	Parkinson's disease || ||	TRUE	igd	GCST90026153	4.49e-06	0.0268	291	TRUE	reported	Dimethylmalonic acid levels	0.067396628	20.8852189	2	1	TRUE
rs74941650	A	G	A	G	-0.5354	-0.1567	0.0111	0.0107	FALSE	FALSE	FALSE	ieu-b-7	8	68918408	0.1734	11518	0.3663	Parkinson's disease || id:ieu-b-7	Parkinson's disease	Parkinson's disease || ||	TRUE	igd	GCST90026153	6.88e-06	0.119	291	TRUE	reported	Dimethylmalonic acid levels	0.065037525	20.1033144	2	1	TRUE
rs75011819	A	G	A	G	-0.4134	-0.1608	0.0172	0.0277	FALSE	FALSE	FALSE	ieu-b-7	11	63911878	0.0735	471013	0.0286603	Parkinson's disease || id:ieu-b-7	Parkinson's disease	Parkinson's disease || ||	TRUE	igd	GCST90026153	8.33e-06	0.0928	291	TRUE	reported	Dimethylmalonic acid levels	0.063841267	19.70833092	2	1	TRUE
rs7522434	A	G	A	G	0.1178	0.0089	0.3113	0.3146	FALSE	FALSE	FALSE	ieu-b-7	1	197039373	0.0188	482730	0.6348	Parkinson's disease || id:ieu-b-7	Parkinson's disease	Parkinson's disease || ||	TRUE	igd	GCST90026153	9.01e-06	0.0265	291	TRUE	reported	Dimethylmalonic acid levels	0.063587678	19.62472984	2	1	TRUE
rs75570474	A	G	A	G	-0.6921	-0.1043	0.012	0.0112	FALSE	FALSE	FALSE	ieu-b-7	6	168616409	0.1094	470014	0.3402	Parkinson's disease || id:ieu-b-7	Parkinson's disease	Parkinson's disease || ||	TRUE	igd	GCST90026153	1.25e-07	0.1309	291	TRUE	reported	Dimethylmalonic acid levels	0.087645392	27.76279966	2	1	TRUE
rs77681403	C	G	C	G	0.3012	-0.0884	0.9675	0.9661	FALSE	TRUE	FALSE	ieu-b-7	2	24622480	0.0543	482730	0.1034	Parkinson's disease || id:ieu-b-7	Parkinson's disease	Parkinson's disease || ||	TRUE	igd	GCST90026153	5.46e-06	0.0663	291	TRUE	reported	Dimethylmalonic acid levels	0.066226447	20.49687875	2	1	TRUE
rs78235294	T	C	T	C	-0.2627	-0.0824	0.0494	0.0389	FALSE	FALSE	FALSE	ieu-b-7	9	38335732	0.0713	13655	0.2474	Parkinson's disease || id:ieu-b-7	Parkinson's disease	Parkinson's disease || ||	TRUE	igd	GCST90026153	9.54e-06	0.0593	291	TRUE	reported	Dimethylmalonic acid levels	0.063179223	19.49016935	2	1	TRUE
rs78445554	A	C	A	C	-0.3979	0.0757	0.0217	0.021	FALSE	FALSE	FALSE	ieu-b-7	13	85948564	0.0812	468692	0.3516	Parkinson's disease || id:ieu-b-7	Parkinson's disease	Parkinson's disease || ||	TRUE	igd	GCST90026153	8.44e-06	0.0893	291	TRUE	reported	Dimethylmalonic acid levels	0.063868791	19.7174076	2	1	TRUE
rs79412527	A	G	A	G	0.513	-0.0525	0.9819	0.981	FALSE	FALSE	FALSE	ieu-b-7	5	116540779	0.0859	468692	0.5414	Parkinson's disease || id:ieu-b-7	Parkinson's disease	Parkinson's disease || ||	TRUE	igd	GCST90026153	1.58e-07	0.0978	291	TRUE	reported	Dimethylmalonic acid levels	0.086382986	27.3251072	2	1	TRUE
rs879618	A	G	A	G	0.1058	0.0118	0.45	0.447	FALSE	FALSE	FALSE	ieu-b-7	7	155829954	0.0225	468692	0.6	Parkinson's disease || id:ieu-b-7	Parkinson's disease	Parkinson's disease || ||	TRUE	igd	GCST90026153	9.05e-06	0.0238	291	TRUE	reported	Dimethylmalonic acid levels	0.063590226	19.62556982	2	1	TRUE
rs1010852	C	G	C	G	0.0595	0.0031	0.1973	0.1993	FALSE	TRUE	FALSE	ieu-b-7	16	73004341	0.0245	482730	0.8994	Parkinson's disease || id:ieu-b-7	Parkinson's disease	Parkinson's disease || ||	TRUE	igd	GCST90026238	4.39e-06	0.013	291	TRUE	reported	Nicotinamide riboside levels	0.06715289	20.8042508	2	1	TRUE
rs10788020	A	G	A	G	0.045	0.0124	0.4653	0.4743	FALSE	FALSE	FALSE	ieu-b-7	10	121808870	0.0177	482730	0.4822	Parkinson's disease || id:ieu-b-7	Parkinson's disease	Parkinson's disease || ||	TRUE	igd	GCST90026238	8.43e-06	0.0101	291	TRUE	reported	Nicotinamide riboside levels	0.063860162	19.71456205	2	1	TRUE
rs114439050	A	T	A	T	0.2267	0.0527	0.9889	0.9842	FALSE	TRUE	FALSE	ieu-b-7	4	12212266	0.106	466555	0.619001	Parkinson's disease || id:ieu-b-7	Parkinson's disease	Parkinson's disease || ||	TRUE	igd	GCST90026238	5.55e-06	0.0499	291	TRUE	reported	Nicotinamide riboside levels	0.066229163	20.49777883	2	1	TRUE
rs115229866	T	C	T	C	0.1958	-0.0229	0.0213	0.0182	FALSE	FALSE	FALSE	ieu-b-7	1	235705131	0.0838	468692	0.7848	Parkinson's disease || id:ieu-b-7	Parkinson's disease	Parkinson's disease || ||	TRUE	igd	GCST90026238	1.66e-06	0.0409	291	TRUE	reported	Nicotinamide riboside levels	0.073006645	22.76059509	2	1	TRUE
rs117657891	A	G	A	G	-0.1872	0.0147	0.0185	0.0206	FALSE	FALSE	FALSE	ieu-b-7	18	8910741	0.0831	468692	0.86	Parkinson's disease || id:ieu-b-7	Parkinson's disease	Parkinson's disease || ||	TRUE	igd	GCST90026238	1.83e-06	0.0392	291	TRUE	reported	Nicotinamide riboside levels	0.07267399	22.64875889	2	1	TRUE
rs117795935	T	C	T	C	-0.2049	-0.1263	0.0148	0.0172	FALSE	FALSE	FALSE	ieu-b-7	7	101203918	0.091	468692	0.1649	Parkinson's disease || id:ieu-b-7	Parkinson's disease	Parkinson's disease || ||	TRUE	igd	GCST90026238	5.08e-06	0.0449	291	TRUE	reported	Nicotinamide riboside levels	0.066785147	20.68216929	2	1	TRUE
rs12476719	A	T	A	T	0.0656	-0.0316	0.8135	0.8131	FALSE	TRUE	FALSE	ieu-b-7	2	33413110	0.0254	482730	0.2144	Parkinson's disease || id:ieu-b-7	Parkinson's disease	Parkinson's disease || ||	TRUE	igd	GCST90026238	5.93e-07	0.0131	291	TRUE	reported	Nicotinamide riboside levels	0.079336498	24.9040478	2	1	TRUE
rs140228847	T	C	T	C	-0.1305	0.0753	0.9648	0.9699	FALSE	FALSE	FALSE	ieu-b-7	14	67815151	0.0721	468692	0.2958	Parkinson's disease || id:ieu-b-7	Parkinson's disease	Parkinson's disease || ||	TRUE	igd	GCST90026238	6.82e-06	0.029	291	TRUE	reported	Nicotinamide riboside levels	0.065060241	20.11082474	2	1	TRUE
rs17851143	C	G	C	G	0.0734	-0.0065	0.8768	0.8642	FALSE	TRUE	FALSE	ieu-b-7	11	18487305	0.0276	482730	0.8147	Parkinson's disease || id:ieu-b-7	Parkinson's disease	Parkinson's disease || ||	TRUE	igd	GCST90026238	1.16e-06	0.0151	291	TRUE	reported	Nicotinamide riboside levels	0.075100013	23.46621682	2	1	TRUE
rs181181745	T	C	T	C	0.2018	0.0399	0.9788	0.9856	FALSE	FALSE	FALSE	ieu-b-7	6	133433116	0.1042	468692	0.7021	Parkinson's disease || id:ieu-b-7	Parkinson's disease	Parkinson's disease || ||	TRUE	igd	GCST90026238	8.22e-07	0.0409	291	TRUE	reported	Nicotinamide riboside levels	0.077198852	24.17689707	2	1	TRUE
rs2060111	A	G	A	G	-0.0445	-0.0355	0.5278	0.5083	FALSE	FALSE	FALSE	ieu-b-7	8	124737893	0.0202	482730	0.0787209	Parkinson's disease || id:ieu-b-7	Parkinson's disease	Parkinson's disease || ||	TRUE	igd	GCST90026238	9.53e-06	0.01	291	TRUE	reported	Nicotinamide riboside levels	0.063714095	19.66640034	2	1	TRUE
rs2560510	T	C	T	C	0.0657	-0.0337	0.1594	0.1643	FALSE	FALSE	FALSE	ieu-b-7	5	116800556	0.0305	468692	0.2687	Parkinson's disease || id:ieu-b-7	Parkinson's disease	Parkinson's disease || ||	TRUE	igd	GCST90026238	4.05e-06	0.0143	291	TRUE	reported	Nicotinamide riboside levels	0.067632117	20.96348673	2	1	TRUE
rs41264825	T	C	T	C	0.1459	0.0077	0.033	0.0301	FALSE	FALSE	FALSE	ieu-b-7	1	159810939	0.0673	27693	0.9095	Parkinson's disease || id:ieu-b-7	Parkinson's disease	Parkinson's disease || ||	TRUE	igd	GCST90026238	4.28e-06	0.0317	291	TRUE	reported	Nicotinamide riboside levels	0.0678551	21.03763487	2	1	TRUE
rs470358	T	C	T	C	-0.0514	0.0232	0.429	0.3955	FALSE	FALSE	FALSE	ieu-b-7	11	102668702	0.0213	27693	0.2771	Parkinson's disease || id:ieu-b-7	Parkinson's disease	Parkinson's disease || ||	TRUE	igd	GCST90026238	1.12e-06	0.0105	291	TRUE	reported	Nicotinamide riboside levels	0.076082997	23.7986594	2	1	TRUE
rs4775582	T	G	T	G	-0.0511	-0.0127	0.4178	0.4277	FALSE	FALSE	FALSE	ieu-b-7	15	63267936	0.0224	468692	0.5699	Parkinson's disease || id:ieu-b-7	Parkinson's disease	Parkinson's disease || ||	TRUE	igd	GCST90026238	5.27e-07	0.0102	291	TRUE	reported	Nicotinamide riboside levels	0.079399821	24.92563956	2	1	TRUE
rs6753273	T	C	T	C	0.1709	-2e-04	0.0234	0.0219	FALSE	FALSE	FALSE	ieu-b-7	2	146488762	0.0772	468692	0.9979	Parkinson's disease || id:ieu-b-7	Parkinson's disease	Parkinson's disease || ||	TRUE	igd	GCST90026238	7.62e-06	0.0382	291	TRUE	reported	Nicotinamide riboside levels	0.06435406	19.87752248	2	1	TRUE
rs6762494	A	C	A	C	-0.1011	0.0067	0.9327	0.9338	FALSE	FALSE	FALSE	ieu-b-7	3	159488823	0.0459	468692	0.8835	Parkinson's disease || id:ieu-b-7	Parkinson's disease	Parkinson's disease || ||	TRUE	igd	GCST90026238	2.44e-06	0.0214	291	TRUE	reported	Nicotinamide riboside levels	0.071234115	22.16560646	2	1	TRUE
rs6918986	T	C	T	C	-0.0518	-0.0062	0.4426	0.441	FALSE	FALSE	FALSE	ieu-b-7	6	112356944	0.0209	480593	0.7673	Parkinson's disease || id:ieu-b-7	Parkinson's disease	Parkinson's disease || ||	TRUE	igd	GCST90026238	1.38e-06	0.0107	291	TRUE	reported	Nicotinamide riboside levels	0.074534796	23.27538202	2	1	TRUE
rs6935986	C	G	C	G	-0.1957	4e-04	0.9814	0.9805	FALSE	TRUE	FALSE	ieu-b-7	6	56010889	0.1037	25556	0.9969	Parkinson's disease || id:ieu-b-7	Parkinson's disease	Parkinson's disease || ||	TRUE	igd	GCST90026238	6.14e-06	0.0433	291	TRUE	reported	Nicotinamide riboside levels	0.065591795	20.28666756	2	1	TRUE
rs7001434	A	G	A	G	0.229	0.0265	0.9858	0.9912	FALSE	FALSE	FALSE	ieu-b-7	8	140721263	0.2085	11518	0.8988	Parkinson's disease || id:ieu-b-7	Parkinson's disease	Parkinson's disease || ||	TRUE	igd	GCST90026238	8.27e-06	0.0514	291	TRUE	reported	Nicotinamide riboside levels	0.063854993	19.71285741	2	1	TRUE
rs73419610	T	C	T	C	-0.0921	-0.0849	0.9356	0.9452	FALSE	FALSE	FALSE	ieu-b-7	9	14358036	0.0541	468692	0.1164	Parkinson's disease || id:ieu-b-7	Parkinson's disease	Parkinson's disease || ||	TRUE	igd	GCST90026238	6.75e-06	0.0205	291	TRUE	reported	Nicotinamide riboside levels	0.064862547	20.04547686	2	1	TRUE
rs74994396	T	C	T	C	-0.1362	0.0876	0.033	0.0251	FALSE	FALSE	FALSE	ieu-b-7	14	60697562	0.0774	468692	0.2579	Parkinson's disease || id:ieu-b-7	Parkinson's disease	Parkinson's disease || ||	TRUE	igd	GCST90026238	2.33e-06	0.0288	291	TRUE	reported	Nicotinamide riboside levels	0.071370498	22.2113059	2	1	TRUE
rs78138818	T	C	T	C	-0.1714	-0.1754	0.0212	0.0208	FALSE	FALSE	FALSE	ieu-b-7	18	33830098	0.0879	468692	0.0460702	Parkinson's disease || id:ieu-b-7	Parkinson's disease	Parkinson's disease || ||	TRUE	igd	GCST90026238	6.97e-06	0.0381	291	TRUE	reported	Nicotinamide riboside levels	0.065024767	20.0990966	2	1	TRUE
rs7908279	T	C	T	C	0.0791	-0.0363	0.8963	0.8975	FALSE	FALSE	FALSE	ieu-b-7	10	125310660	0.0376	468692	0.3342	Parkinson's disease || id:ieu-b-7	Parkinson's disease	Parkinson's disease || ||	TRUE	igd	GCST90026238	1.5e-06	0.0164	291	TRUE	reported	Nicotinamide riboside levels	0.074023915	23.10309291	2	1	TRUE
rs79806319	A	C	A	C	-0.2332	-0.1729	0.0103	0.0125	FALSE	FALSE	FALSE	ieu-b-7	3	146189116	0.1332	13655	0.1943	Parkinson's disease || id:ieu-b-7	Parkinson's disease	Parkinson's disease || ||	TRUE	igd	GCST90026238	4.26e-06	0.0507	291	TRUE	reported	Nicotinamide riboside levels	0.067774913	21.01096635	2	1	TRUE
rs1010958	A	G	A	G	-0.1725	-0.0117	0.987	0.9884	FALSE	FALSE	FALSE	ieu-b-7	1	230976973	0.0975	27693	0.9044	Parkinson's disease || id:ieu-b-7	Parkinson's disease	Parkinson's disease || ||	TRUE	igd	GCST90026280	6.92e-08	0.032	291	TRUE	reported	Tryptophan levels	0.090792175	28.85912079	2	1	TRUE
rs112659074	A	G	A	G	-0.0996	0.105	0.9761	0.9612	FALSE	FALSE	FALSE	ieu-b-7	1	248037344	0.0523	27693	0.0446601	Parkinson's disease || id:ieu-b-7	Parkinson's disease	Parkinson's disease || ||	TRUE	igd	GCST90026280	2.91e-06	0.0213	291	TRUE	reported	Tryptophan levels	0.069887868	21.71522451	2	1	TRUE
rs113552808	T	C	T	C	0.0739	0.1427	0.0396	0.0597	FALSE	FALSE	FALSE	ieu-b-7	11	83473775	0.0417	482730	0.000625101	Parkinson's disease || id:ieu-b-7	Parkinson's disease	Parkinson's disease || ||	TRUE	igd	GCST90026280	7.02e-06	0.0164	291	TRUE	reported	Tryptophan levels	0.065225167	20.16536255	2	1	TRUE
rs115897213	T	G	T	G	-0.0598	-0.0408	0.9337	0.9371	FALSE	FALSE	FALSE	ieu-b-7	3	134824849	0.0479	468692	0.3951	Parkinson's disease || id:ieu-b-7	Parkinson's disease	Parkinson's disease || ||	TRUE	igd	GCST90026280	8.78e-06	0.0134	291	TRUE	reported	Tryptophan levels	0.064054596	19.77869462	2	1	TRUE
rs11939066	C	G	C	G	-0.0412	-0.0015	0.1506	0.1477	FALSE	TRUE	FALSE	ieu-b-7	4	185469860	0.033	468692	0.9635	Parkinson's disease || id:ieu-b-7	Parkinson's disease	Parkinson's disease || ||	TRUE	igd	GCST90026280	7.99e-06	0.0092	291	TRUE	reported	Tryptophan levels	0.064473588	19.9169866	2	1	TRUE
rs139579270	T	C	T	C	0.1607	-0.0044	0.0085	0.0152	FALSE	FALSE	FALSE	ieu-b-7	10	134992986	0.0802	27693	0.9566	Parkinson's disease || id:ieu-b-7	Parkinson's disease	Parkinson's disease || ||	TRUE	igd	GCST90026280	6.11e-06	0.0355	291	TRUE	reported	Tryptophan levels	0.065785285	20.35072573	2	1	TRUE
rs142907092	T	C	T	C	0.0906	0.0208	0.0269	0.024	FALSE	FALSE	FALSE	ieu-b-7	9	36156138	0.0768	470485	0.7861	Parkinson's disease || id:ieu-b-7	Parkinson's disease	Parkinson's disease || ||	TRUE	igd	GCST90026280	6.59e-06	0.0201	291	TRUE	reported	Tryptophan levels	0.065262114	20.17758262	2	1	TRUE
rs150389352	A	G	A	G	0.0649	0.0074	0.0665	0.0759	FALSE	FALSE	FALSE	ieu-b-7	16	27388529	0.0392	482730	0.8506	Parkinson's disease || id:ieu-b-7	Parkinson's disease	Parkinson's disease || ||	TRUE	igd	GCST90026280	9.92e-07	0.0133	291	TRUE	reported	Tryptophan levels	0.075637222	23.64781207	2	1	TRUE
rs1605128	A	G	A	G	-0.0371	-0.0087	0.2026	0.2194	FALSE	FALSE	FALSE	ieu-b-7	8	110975199	0.0263	471013	0.742	Parkinson's disease || id:ieu-b-7	Parkinson's disease	Parkinson's disease || ||	TRUE	igd	GCST90026280	7.28e-06	0.0083	291	TRUE	reported	Tryptophan levels	0.064247972	19.84250454	2	1	TRUE
rs17139118	C	G	C	G	0.0411	0.0424	0.2056	0.2263	FALSE	TRUE	FALSE	ieu-b-7	7	18406057	0.0268	468692	0.1133	Parkinson's disease || id:ieu-b-7	Parkinson's disease	Parkinson's disease || ||	TRUE	igd	GCST90026280	1.81e-07	0.0079	291	TRUE	reported	Tryptophan levels	0.085096511	26.8803126	2	1	TRUE
rs17204975	A	G	A	G	-0.059	-0.0839	0.0711	0.0623	FALSE	FALSE	FALSE	ieu-b-7	8	104214981	0.0482	471013	0.0816206	Parkinson's disease || id:ieu-b-7	Parkinson's disease	Parkinson's disease || ||	TRUE	igd	GCST90026280	6.74e-06	0.0131	291	TRUE	reported	Tryptophan levels	0.065163458	20.14495426	2	1	TRUE
rs17514253	T	C	T	C	0.1386	-0.177	0.0124	0.0173	FALSE	FALSE	FALSE	ieu-b-7	1	197030087	0.1829	11518	0.3331	Parkinson's disease || id:ieu-b-7	Parkinson's disease	Parkinson's disease || ||	TRUE	igd	GCST90026280	7.84e-06	0.031	291	TRUE	reported	Tryptophan levels	0.064277248	19.85216731	2	1	TRUE
rs187882862	A	G	A	G	0.1936	0.3978	0.0063	0.0108	FALSE	FALSE	FALSE	ieu-b-7	1	18222622	0.206	11518	0.0534306	Parkinson's disease || id:ieu-b-7	Parkinson's disease	Parkinson's disease || ||	TRUE	igd	GCST90026280	8.25e-06	0.0434	291	TRUE	reported	Tryptophan levels	0.064004708	19.76223688	2	1	TRUE
rs1909492	T	C	T	C	0.0316	0.0058	0.4064	0.4196	FALSE	FALSE	FALSE	ieu-b-7	3	65797540	0.0281	13655	0.8352	Parkinson's disease || id:ieu-b-7	Parkinson's disease	Parkinson's disease || ||	TRUE	igd	GCST90026280	1.86e-06	0.0066	291	TRUE	reported	Tryptophan levels	0.073023404	22.76623151	2	1	TRUE
rs222246	A	G	A	G	-0.0764	0.0014	0.9619	0.9607	FALSE	FALSE	FALSE	ieu-b-7	7	10191301	0.0605	468692	0.9817	Parkinson's disease || id:ieu-b-7	Parkinson's disease	Parkinson's disease || ||	TRUE	igd	GCST90026280	7.69e-06	0.0171	291	TRUE	reported	Tryptophan levels	0.064193017	19.82436796	2	1	TRUE
rs2451356	T	C	T	C	-0.043	0.0151	0.8156	0.8108	FALSE	FALSE	FALSE	ieu-b-7	6	34045106	0.0284	471013	0.5951	Parkinson's disease || id:ieu-b-7	Parkinson's disease	Parkinson's disease || ||	TRUE	igd	GCST90026280	2.49e-06	0.0091	291	TRUE	reported	Tryptophan levels	0.071261443	22.17476266	2	1	TRUE
rs6683437	A	G	A	G	0.0339	0.0239	0.2466	0.2603	FALSE	FALSE	FALSE	ieu-b-7	1	76316619	0.0196	482730	0.2239	Parkinson's disease || id:ieu-b-7	Parkinson's disease	Parkinson's disease || ||	TRUE	igd	GCST90026280	6.55e-06	0.0075	291	TRUE	reported	Tryptophan levels	0.065601817	20.28998488	2	1	TRUE
rs6718163	A	G	A	G	0.0397	-0.0246	0.1896	0.192	FALSE	FALSE	FALSE	ieu-b-7	2	134858756	0.0285	468692	0.3888	Parkinson's disease || id:ieu-b-7	Parkinson's disease	Parkinson's disease || ||	TRUE	igd	GCST90026280	7.24e-06	0.0088	291	TRUE	reported	Tryptophan levels	0.065367737	20.21252281	2	1	TRUE
rs73149948	A	T	A	T	-0.0441	0.0619	0.8547	0.8515	FALSE	TRUE	FALSE	ieu-b-7	3	147256148	0.0314	471013	0.0487001	Parkinson's disease || id:ieu-b-7	Parkinson's disease	Parkinson's disease || ||	TRUE	igd	GCST90026280	4.65e-07	0.0088	291	TRUE	reported	Tryptophan levels	0.07944534	24.9411623	2	1	TRUE
rs77188232	A	G	A	G	0.0618	0.0526	0.0694	0.0791	FALSE	FALSE	FALSE	ieu-b-7	19	30523391	0.0449	468692	0.2413	Parkinson's disease || id:ieu-b-7	Parkinson's disease	Parkinson's disease || ||	TRUE	igd	GCST90026280	9.77e-07	0.0126	291	TRUE	reported	Tryptophan levels	0.076356701	23.89135127	2	1	TRUE
rs9419568	T	C	T	C	0.0985	-0.0291	0.0225	0.0269	FALSE	FALSE	FALSE	ieu-b-7	10	133540749	0.0701	468692	0.6784	Parkinson's disease || id:ieu-b-7	Parkinson's disease	Parkinson's disease || ||	TRUE	igd	GCST90026280	7.88e-06	0.022	291	TRUE	reported	Tryptophan levels	0.064446972	19.90819808	2	1	TRUE
rs9643428	A	G	A	G	0.0771	0.0152	0.0389	0.0423	FALSE	FALSE	FALSE	ieu-b-7	8	77527180	0.0528	482730	0.7727	Parkinson's disease || id:ieu-b-7	Parkinson's disease	Parkinson's disease || ||	TRUE	igd	GCST90026280	3.34e-06	0.0166	291	TRUE	reported	Tryptophan levels	0.06901482	21.4238458	2	1	TRUE
rs966905	T	C	T	C	-0.0506	-0.0027	0.1021	0.1174	FALSE	FALSE	FALSE	ieu-b-7	11	45105041	0.0365	468692	0.9409	Parkinson's disease || id:ieu-b-7	Parkinson's disease	Parkinson's disease || ||	TRUE	igd	GCST90026280	5.05e-06	0.0111	291	TRUE	reported	Tryptophan levels	0.066650926	20.63763513	2	1	TRUE
rs977720	A	G	A	G	-0.137	-0.0078	0.0131	0.0147	FALSE	FALSE	FALSE	ieu-b-7	4	145534855	0.1009	468692	0.9382	Parkinson's disease || id:ieu-b-7	Parkinson's disease	Parkinson's disease || ||	TRUE	igd	GCST90026280	3.11e-06	0.0294	291	TRUE	reported	Tryptophan levels	0.069438237	21.5650926	2	1	TRUE
rs1011029	A	G	A	G	-0.4371	0.096	0.0161	0.0204	FALSE	FALSE	FALSE	ieu-b-7	6	112949599	0.0835	468692	0.2501	Parkinson's disease || id:ieu-b-7	Parkinson's disease	Parkinson's disease || ||	TRUE	igd	GCST90026288	6.53e-12	0.0636	291	TRUE	reported	X-11612 levels	0.139646851	46.9085745	2	1	TRUE
rs111724367	T	C	T	C	-0.2251	-0.0364	0.0249	0.0202	FALSE	FALSE	FALSE	ieu-b-7	16	86699373	0.0823	468692	0.6583	Parkinson's disease || id:ieu-b-7	Parkinson's disease	Parkinson's disease || ||	TRUE	igd	GCST90026288	8.58e-06	0.0506	291	TRUE	reported	X-11612 levels	0.063677009	19.65417461	2	1	TRUE
rs112060518	T	C	T	C	0.4074	0.006	0.9834	0.9758	FALSE	FALSE	FALSE	ieu-b-7	2	201285508	0.0676	482730	0.9291	Parkinson's disease || id:ieu-b-7	Parkinson's disease	Parkinson's disease || ||	TRUE	igd	GCST90026288	3.94e-10	0.0651	291	TRUE	reported	X-11612 levels	0.11861816	38.89420742	2	1	TRUE
rs11210328	T	C	T	C	-0.0816	-0.0142	0.3277	0.2775	FALSE	FALSE	FALSE	ieu-b-7	1	74149647	0.0251	468692	0.5705	Parkinson's disease || id:ieu-b-7	Parkinson's disease	Parkinson's disease || ||	TRUE	igd	GCST90026288	4.34e-06	0.0178	291	TRUE	reported	X-11612 levels	0.06735411	20.87109172	2	1	TRUE
rs112280142	T	C	T	C	0.2857	-0.0861	0.9831	0.9757	FALSE	FALSE	FALSE	ieu-b-7	1	17579507	0.0599	482730	0.1505	Parkinson's disease || id:ieu-b-7	Parkinson's disease	Parkinson's disease || ||	TRUE	igd	GCST90026288	4.56e-06	0.0623	291	TRUE	reported	X-11612 levels	0.067398106	20.88570989	2	1	TRUE
rs112664371	T	C	T	C	-0.2683	0.0018	0.0222	0.016	FALSE	FALSE	FALSE	ieu-b-7	12	72520001	0.0928	468692	0.9848	Parkinson's disease || id:ieu-b-7	Parkinson's disease	Parkinson's disease || ||	TRUE	igd	GCST90026288	1.91e-06	0.0563	291	TRUE	reported	X-11612 levels	0.072392847	22.55430294	2	1	TRUE
rs112894877	A	G	A	G	0.6563	-0.103	0.9949	0.9881	FALSE	FALSE	FALSE	ieu-b-7	17	80927630	0.1078	25556	0.3392	Parkinson's disease || id:ieu-b-7	Parkinson's disease	Parkinson's disease || ||	TRUE	igd	GCST90026288	6.76e-09	0.1132	291	TRUE	reported	X-11612 levels	0.103548917	33.38234249	2	1	TRUE
rs113479564	A	G	A	G	-0.3252	0.0347	0.0223	0.0276	FALSE	FALSE	FALSE	ieu-b-7	4	6056347	0.0729	468692	0.6338	Parkinson's disease || id:ieu-b-7	Parkinson's disease	Parkinson's disease || ||	TRUE	igd	GCST90026288	5.3e-08	0.0598	291	TRUE	reported	X-11612 levels	0.09225108	29.36997384	2	1	TRUE
rs114615040	A	C	A	C	-0.3101	-0.0251	0.0234	0.0329	FALSE	FALSE	FALSE	ieu-b-7	4	63368978	0.0637	468692	0.693499	Parkinson's disease || id:ieu-b-7	Parkinson's disease	Parkinson's disease || ||	TRUE	igd	GCST90026288	5.63e-08	0.0571	291	TRUE	reported	X-11612 levels	0.09202623	29.29113293	2	1	TRUE
rs114681161	T	C	T	C	0.4573	0.0352	0.9917	0.9888	FALSE	FALSE	FALSE	ieu-b-7	14	57158235	0.11	468692	0.749	Parkinson's disease || id:ieu-b-7	Parkinson's disease	Parkinson's disease || ||	TRUE	igd	GCST90026288	3.25e-07	0.0895	291	TRUE	reported	X-11612 levels	0.082328567	25.92753242	2	1	TRUE
rs11654206	T	C	T	C	0.0767	0.016	0.6827	0.7062	FALSE	FALSE	FALSE	ieu-b-7	17	5397736	0.0196	482730	0.4131	Parkinson's disease || id:ieu-b-7	Parkinson's disease	Parkinson's disease || ||	TRUE	igd	GCST90026288	6.53e-06	0.017	291	TRUE	reported	X-11612 levels	0.0653786	20.21611684	2	1	TRUE
rs11682047	T	C	T	C	-0.0756	0.014	0.364	0.3587	FALSE	FALSE	FALSE	ieu-b-7	2	85395104	0.0235	468692	0.5525	Parkinson's disease || id:ieu-b-7	Parkinson's disease	Parkinson's disease || ||	TRUE	igd	GCST90026288	7.03e-06	0.0168	291	TRUE	reported	X-11612 levels	0.065060241	20.11082474	2	1	TRUE
rs11706087	T	C	T	C	0.1976	-0.0128	0.9631	0.9731	FALSE	FALSE	FALSE	ieu-b-7	3	48539536	0.0571	482730	0.8227	Parkinson's disease || id:ieu-b-7	Parkinson's disease	Parkinson's disease || ||	TRUE	igd	GCST90026288	6.39e-06	0.0438	291	TRUE	reported	X-11612 levels	0.065369142	20.21298777	2	1	TRUE
rs117077218	T	C	T	C	-0.2571	-0.0211	0.0228	0.0162	FALSE	FALSE	FALSE	ieu-b-7	10	90083333	0.0933	469486	0.8212	Parkinson's disease || id:ieu-b-7	Parkinson's disease	Parkinson's disease || ||	TRUE	igd	GCST90026288	3.58e-06	0.0555	291	TRUE	reported	X-11612 levels	0.068679093	21.31194275	2	1	TRUE
rs117306340	T	C	T	C	-0.3927	0.0409	0.0084	0.0099	FALSE	FALSE	FALSE	ieu-b-7	7	19135158	0.1893	11518	0.829	Parkinson's disease || id:ieu-b-7	Parkinson's disease	Parkinson's disease || ||	TRUE	igd	GCST90026288	8.78e-06	0.0883	291	TRUE	reported	X-11612 levels	0.063642756	19.64288387	2	1	TRUE
rs117888569	A	G	A	G	-0.5949	-0.1616	0.0087	0.012	FALSE	FALSE	FALSE	ieu-b-7	19	31924082	0.178	11518	0.364	Parkinson's disease || id:ieu-b-7	Parkinson's disease	Parkinson's disease || ||	TRUE	igd	GCST90026288	7.82e-13	0.083	291	TRUE	reported	X-11612 levels	0.150048867	51.01954802	2	1	TRUE
rs118063378	A	G	A	G	-0.4003	-0.1189	0.0096	0.0213	FALSE	FALSE	FALSE	ieu-b-7	13	31112978	0.0831	468692	0.1525	Parkinson's disease || id:ieu-b-7	Parkinson's disease	Parkinson's disease || ||	TRUE	igd	GCST90026288	1.64e-06	0.0835	291	TRUE	reported	X-11612 levels	0.073196905	22.82459515	2	1	TRUE
rs118066591	T	C	T	C	0.3066	-0.0372	0.98	0.9858	FALSE	FALSE	FALSE	ieu-b-7	20	56397548	0.0968	468692	0.7005	Parkinson's disease || id:ieu-b-7	Parkinson's disease	Parkinson's disease || ||	TRUE	igd	GCST90026288	5.87e-07	0.0614	291	TRUE	reported	X-11612 levels	0.078924159	24.76352201	2	1	TRUE
rs118080712	A	G	A	G	-0.2451	0.0449	0.019	0.0201	FALSE	FALSE	FALSE	ieu-b-7	16	5659516	0.0832	468692	0.5897	Parkinson's disease || id:ieu-b-7	Parkinson's disease	Parkinson's disease || ||	TRUE	igd	GCST90026288	1.81e-06	0.0513	291	TRUE	reported	X-11612 levels	0.072738002	22.67027279	2	1	TRUE
rs118137324	T	C	T	C	-0.3273	-0.0482	0.0163	0.0146	FALSE	FALSE	FALSE	ieu-b-7	18	62157802	0.1014	468692	0.634501	Parkinson's disease || id:ieu-b-7	Parkinson's disease	Parkinson's disease || ||	TRUE	igd	GCST90026288	4.84e-06	0.0716	291	TRUE	reported	X-11612 levels	0.066997095	20.75251898	2	1	TRUE
rs1212610	A	G	A	G	0.0736	-0.0196	0.6025	0.6061	FALSE	FALSE	FALSE	ieu-b-7	7	78425805	0.0232	468692	0.3967	Parkinson's disease || id:ieu-b-7	Parkinson's disease	Parkinson's disease || ||	TRUE	igd	GCST90026288	2.45e-06	0.0156	291	TRUE	reported	X-11612 levels	0.071056338	22.10605701	2	1	TRUE
rs12369637	T	C	T	C	0.2015	0.0521	0.9608	0.9745	FALSE	FALSE	FALSE	ieu-b-7	12	32480886	0.09	13655	0.562501	Parkinson's disease || id:ieu-b-7	Parkinson's disease	Parkinson's disease || ||	TRUE	igd	GCST90026288	8.86e-06	0.0454	291	TRUE	reported	X-11612 levels	0.063401409	19.56335109	2	1	TRUE
rs12378557	A	G	A	G	-0.1943	-0.0291	0.0604	0.0618	FALSE	FALSE	FALSE	ieu-b-7	9	81704646	0.0456	468692	0.5231	Parkinson's disease || id:ieu-b-7	Parkinson's disease	Parkinson's disease || ||	TRUE	igd	GCST90026288	5.76e-09	0.0334	291	TRUE	reported	X-11612 levels	0.104179158	33.60914941	2	1	TRUE
rs12566014	T	C	T	C	0.078	-0.0375	0.7261	0.7288	FALSE	FALSE	FALSE	ieu-b-7	1	209081485	0.0265	468692	0.1575	Parkinson's disease || id:ieu-b-7	Parkinson's disease	Parkinson's disease || ||	TRUE	igd	GCST90026288	6.75e-06	0.0173	291	TRUE	reported	X-11612 levels	0.06529481	20.18839776	2	1	TRUE
rs12927372	A	G	A	G	-0.0781	0.0057	0.603	0.6364	FALSE	FALSE	FALSE	ieu-b-7	16	59124259	0.0234	468692	0.8073	Parkinson's disease || id:ieu-b-7	Parkinson's disease	Parkinson's disease || ||	TRUE	igd	GCST90026288	1.37e-06	0.0162	291	TRUE	reported	X-11612 levels	0.073961876	23.08218367	2	1	TRUE
rs13012931	A	G	A	G	0.4015	0.0071	0.9861	0.9671	FALSE	FALSE	FALSE	ieu-b-7	2	159002949	0.0536	482730	0.8939	Parkinson's disease || id:ieu-b-7	Parkinson's disease	Parkinson's disease || ||	TRUE	igd	GCST90026288	4.72e-06	0.0877	291	TRUE	reported	X-11612 levels	0.067185306	20.81501683	2	1	TRUE
rs13069446	T	C	T	C	0.3445	-0.0106	0.9812	0.9838	FALSE	FALSE	FALSE	ieu-b-7	3	48593926	0.0684	482730	0.8769	Parkinson's disease || id:ieu-b-7	Parkinson's disease	Parkinson's disease || ||	TRUE	igd	GCST90026288	5.76e-07	0.0689	291	TRUE	reported	X-11612 levels	0.079113924	24.82817869	2	1	TRUE
rs13153035	A	C	A	C	-0.1623	-0.027	0.0653	0.0559	FALSE	FALSE	FALSE	ieu-b-7	5	54314150	0.0533	468692	0.612999	Parkinson's disease || id:ieu-b-7	Parkinson's disease	Parkinson's disease || ||	TRUE	igd	GCST90026288	3.11e-06	0.0348	291	TRUE	reported	X-11612 levels	0.069547239	21.60147494	2	1	TRUE
rs138843241	T	C	T	C	-0.2573	-0.1292	0.023	0.0162	FALSE	FALSE	FALSE	ieu-b-7	7	136341423	0.0957	468692	0.1772	Parkinson's disease || id:ieu-b-7	Parkinson's disease	Parkinson's disease || ||	TRUE	igd	GCST90026288	3.36e-06	0.0554	291	TRUE	reported	X-11612 levels	0.069010006	21.4222408	2	1	TRUE
rs140483693	T	C	T	C	0.3613	0.052	0.9876	0.98	FALSE	FALSE	FALSE	ieu-b-7	13	50137366	0.0735	482730	0.4796	Parkinson's disease || id:ieu-b-7	Parkinson's disease	Parkinson's disease || ||	TRUE	igd	GCST90026288	4.24e-06	0.0785	291	TRUE	reported	X-11612 levels	0.067855763	21.03785529	2	1	TRUE
rs140829237	T	C	T	C	0.2032	0.0221	0.9672	0.969	FALSE	FALSE	FALSE	ieu-b-7	5	7181229	0.068	468692	0.745501	Parkinson's disease || id:ieu-b-7	Parkinson's disease	Parkinson's disease || ||	TRUE	igd	GCST90026288	9.66e-06	0.0459	291	TRUE	reported	X-11612 levels	0.063099037	19.46376668	2	1	TRUE
rs141096490	A	G	A	G	-0.3559	-0.058	0.0154	0.0125	FALSE	FALSE	FALSE	ieu-b-7	4	159831058	0.1118	468692	0.604	Parkinson's disease || id:ieu-b-7	Parkinson's disease	Parkinson's disease || ||	TRUE	igd	GCST90026288	1.99e-06	0.0748	291	TRUE	reported	X-11612 levels	0.072181024	22.48317465	2	1	TRUE
rs141458327	T	C	T	C	0.6117	0.0036	0.9965	0.9904	FALSE	FALSE	FALSE	ieu-b-7	14	82799040	0.1824	11518	0.9845	Parkinson's disease || id:ieu-b-7	Parkinson's disease	Parkinson's disease || ||	TRUE	igd	GCST90026288	8.22e-06	0.1372	291	TRUE	reported	X-11612 levels	0.063940938	19.74120198	2	1	TRUE
rs142032030	T	G	T	G	-0.1919	0.0223	0.037	0.027	FALSE	FALSE	FALSE	ieu-b-7	6	9024266	0.0725	468692	0.758099	Parkinson's disease || id:ieu-b-7	Parkinson's disease	Parkinson's disease || ||	TRUE	igd	GCST90026288	4.4e-06	0.0418	291	TRUE	reported	X-11612 levels	0.067536165	20.93159098	2	1	TRUE
rs142479548	T	C	T	C	-0.2487	0.0675	0.024	0.0371	FALSE	FALSE	FALSE	ieu-b-7	1	87050120	0.0532	482730	0.2041	Parkinson's disease || id:ieu-b-7	Parkinson's disease	Parkinson's disease || ||	TRUE	igd	GCST90026288	7.3e-06	0.0554	291	TRUE	reported	X-11612 levels	0.06476771	20.01413822	2	1	TRUE
rs142650761	A	G	A	G	-0.475	0.1095	0.0064	0.014	FALSE	FALSE	FALSE	ieu-b-7	11	99898115	0.1001	468692	0.2736	Parkinson's disease || id:ieu-b-7	Parkinson's disease	Parkinson's disease || ||	TRUE	igd	GCST90026288	6.84e-06	0.1056	291	TRUE	reported	X-11612 levels	0.065009047	20.0939	2	1	TRUE
rs142682676	A	G	A	G	0.3919	0.0374	0.9875	0.9844	FALSE	FALSE	FALSE	ieu-b-7	7	112665419	0.0948	468692	0.6928	Parkinson's disease || id:ieu-b-7	Parkinson's disease	Parkinson's disease || ||	TRUE	igd	GCST90026288	1.59e-07	0.0748	291	TRUE	reported	X-11612 levels	0.086199679	27.26165296	2	1	TRUE
rs142896810	A	G	A	G	0.2345	0.0916	0.9748	0.9734	FALSE	FALSE	FALSE	ieu-b-7	15	78005478	0.0714	470219	0.1995	Parkinson's disease || id:ieu-b-7	Parkinson's disease	Parkinson's disease || ||	TRUE	igd	GCST90026288	7.62e-06	0.0524	291	TRUE	reported	X-11612 levels	0.06439091	19.88968815	2	1	TRUE
rs143177284	T	C	T	C	-0.4306	-0.0118	0.007	0.0094	FALSE	FALSE	FALSE	ieu-b-7	10	18757821	0.1481	12776	0.9367	Parkinson's disease || id:ieu-b-7	Parkinson's disease	Parkinson's disease || ||	TRUE	igd	GCST90026288	7.39e-06	0.0961	291	TRUE	reported	X-11612 levels	0.064540632	19.93912653	2	1	TRUE
rs143616999	A	G	A	G	-0.1877	-0.049	0.0507	0.0553	FALSE	FALSE	FALSE	ieu-b-7	5	31752553	0.055	468692	0.3725	Parkinson's disease || id:ieu-b-7	Parkinson's disease	Parkinson's disease || ||	TRUE	igd	GCST90026288	6.08e-07	0.0376	291	TRUE	reported	X-11612 levels	0.078881535	24.74900305	2	1	TRUE
rs144674978	T	C	T	C	-0.4586	0.0127	0.0085	0.0139	FALSE	FALSE	FALSE	ieu-b-7	15	33149751	0.1148	466555	0.9118	Parkinson's disease || id:ieu-b-7	Parkinson's disease	Parkinson's disease || ||	TRUE	igd	GCST90026288	1.47e-07	0.0873	291	TRUE	reported	X-11612 levels	0.086616346	27.40592514	2	1	TRUE
rs145104288	A	G	A	G	-0.4435	0.0379	0.0105	0.0121	FALSE	FALSE	FALSE	ieu-b-7	12	100265935	0.1008	27693	0.7067	Parkinson's disease || id:ieu-b-7	Parkinson's disease	Parkinson's disease || ||	TRUE	igd	GCST90026288	4.56e-08	0.0811	291	TRUE	reported	X-11612 levels	0.09318991	29.69958588	2	1	TRUE
rs148561342	A	G	A	G	-0.3522	0.0039	0.0142	0.0128	FALSE	FALSE	FALSE	ieu-b-7	6	149702749	0.1355	13311	0.9771	Parkinson's disease || id:ieu-b-7	Parkinson's disease	Parkinson's disease || ||	TRUE	igd	GCST90026288	5.88e-06	0.0777	291	TRUE	reported	X-11612 levels	0.065949858	20.40523118	2	1	TRUE
rs149363223	T	C	T	C	-0.4128	-0.0792	0.0083	0.0137	FALSE	FALSE	FALSE	ieu-b-7	8	52261259	0.0969	27693	0.4136	Parkinson's disease || id:ieu-b-7	Parkinson's disease	Parkinson's disease || ||	TRUE	igd	GCST90026288	2.51e-06	0.0877	291	TRUE	reported	X-11612 levels	0.07074899	22.00315936	2	1	TRUE
rs1513775	T	C	T	C	0.2504	-0.0273	0.9766	0.9571	FALSE	FALSE	FALSE	ieu-b-7	4	139267365	0.0572	468692	0.633	Parkinson's disease || id:ieu-b-7	Parkinson's disease	Parkinson's disease || ||	TRUE	igd	GCST90026288	2.61e-06	0.0533	291	TRUE	reported	X-11612 levels	0.070497212	21.91891663	2	1	TRUE
rs17172560	A	G	A	G	0.2577	-0.0273	0.977	0.9669	FALSE	FALSE	FALSE	ieu-b-7	7	45391169	0.0642	468692	0.6703	Parkinson's disease || id:ieu-b-7	Parkinson's disease	Parkinson's disease || ||	TRUE	igd	GCST90026288	5.24e-06	0.0566	291	TRUE	reported	X-11612 levels	0.06649938	20.58736804	2	1	TRUE
rs17328090	A	T	A	T	0.1551	-0.0084	0.9349	0.9332	FALSE	TRUE	FALSE	ieu-b-7	4	183629647	0.0475	468692	0.8598	Parkinson's disease || id:ieu-b-7	Parkinson's disease	Parkinson's disease || ||	TRUE	igd	GCST90026288	2.32e-06	0.0328	291	TRUE	reported	X-11612 levels	0.071356256	22.20653313	2	1	TRUE
rs189495820	A	G	A	G	0.6453	0.066	0.9947	0.9851	FALSE	FALSE	FALSE	ieu-b-7	4	3760947	0.0991	468692	0.5053	Parkinson's disease || id:ieu-b-7	Parkinson's disease	Parkinson's disease || ||	TRUE	igd	GCST90026288	1.01e-08	0.1126	291	TRUE	reported	X-11612 levels	0.10141721	32.61755497	2	1	TRUE
rs1951592	A	T	A	T	0.3644	0.0124	0.9901	0.9847	FALSE	TRUE	FALSE	ieu-b-7	14	25182876	0.0837	482730	0.8817	Parkinson's disease || id:ieu-b-7	Parkinson's disease	Parkinson's disease || ||	TRUE	igd	GCST90026288	8.41e-06	0.0818	291	TRUE	reported	X-11612 levels	0.063841974	19.70856405	2	1	TRUE
rs1992940	A	G	A	G	-0.1008	-0.0037	0.1812	0.1873	FALSE	FALSE	FALSE	ieu-b-7	2	14285547	0.0284	468692	0.8965	Parkinson's disease || id:ieu-b-7	Parkinson's disease	Parkinson's disease || ||	TRUE	igd	GCST90026288	3.99e-07	0.0199	291	TRUE	reported	X-11612 levels	0.081026128	25.48119346	2	1	TRUE
rs2089559	A	G	A	G	0.3521	0.0516	0.9807	0.984	FALSE	FALSE	FALSE	ieu-b-7	4	132273900	0.0904	468692	0.5683	Parkinson's disease || id:ieu-b-7	Parkinson's disease	Parkinson's disease || ||	TRUE	igd	GCST90026288	9.21e-06	0.0794	291	TRUE	reported	X-11612 levels	0.063299299	19.52971471	2	1	TRUE
rs2924786	A	G	A	G	0.1875	-0.1187	0.9578	0.9749	FALSE	FALSE	FALSE	ieu-b-7	15	100284205	0.0762	468692	0.1194	Parkinson's disease || id:ieu-b-7	Parkinson's disease	Parkinson's disease || ||	TRUE	igd	GCST90026288	5.9e-06	0.0414	291	TRUE	reported	X-11612 levels	0.06584571	20.37073577	2	1	TRUE
rs35037628	T	C	T	C	0.3245	0.1433	0.9868	0.9797	FALSE	FALSE	FALSE	ieu-b-7	4	163205440	0.0913	468692	0.1163	Parkinson's disease || id:ieu-b-7	Parkinson's disease	Parkinson's disease || ||	TRUE	igd	GCST90026288	5.61e-06	0.0715	291	TRUE	reported	X-11612 levels	0.066103304	20.45606865	2	1	TRUE
rs35755988	A	G	A	G	-0.347	0.0207	0.0209	0.0296	FALSE	FALSE	FALSE	ieu-b-7	2	183445331	0.0661	468692	0.7546	Parkinson's disease || id:ieu-b-7	Parkinson's disease	Parkinson's disease || ||	TRUE	igd	GCST90026288	4.96e-08	0.0636	291	TRUE	reported	X-11612 levels	0.092801317	29.56307275	2	1	TRUE
rs363318	T	C	T	C	0.2814	-0.0331	0.9833	0.9767	FALSE	FALSE	FALSE	ieu-b-7	10	118982388	0.0652	482730	0.611599	Parkinson's disease || id:ieu-b-7	Parkinson's disease	Parkinson's disease || ||	TRUE	igd	GCST90026288	7.14e-06	0.0627	291	TRUE	reported	X-11612 levels	0.064737181	20.00405124	2	1	TRUE
rs4674556	T	G	T	G	-0.0735	0.0118	0.5146	0.4967	FALSE	FALSE	FALSE	ieu-b-7	2	221689038	0.0293	13655	0.6864	Parkinson's disease || id:ieu-b-7	Parkinson's disease	Parkinson's disease || ||	TRUE	igd	GCST90026288	6.41e-06	0.0163	291	TRUE	reported	X-11612 levels	0.065309212	20.19316171	2	1	TRUE
rs55791404	T	C	T	C	0.377	-0.3258	0.9853	0.9869	FALSE	FALSE	FALSE	ieu-b-7	12	127930640	0.1131	466555	0.00397997	Parkinson's disease || id:ieu-b-7	Parkinson's disease	Parkinson's disease || ||	TRUE	igd	GCST90026288	3.91e-07	0.0743	291	TRUE	reported	X-11612 levels	0.081281988	25.56877531	2	1	TRUE
rs562285824	A	G	A	G	-0.335	-0.0437	0.0137	0.0155	FALSE	FALSE	FALSE	ieu-b-7	17	25980406	0.0777	482730	0.5737	Parkinson's disease || id:ieu-b-7	Parkinson's disease	Parkinson's disease || ||	TRUE	igd	GCST90026288	1.58e-06	0.0698	291	TRUE	reported	X-11612 levels	0.073350218	22.87618619	2	1	TRUE
rs575989542	T	C	T	C	-0.2114	-0.0392	0.0306	0.0314	FALSE	FALSE	FALSE	ieu-b-7	8	20862303	0.0687	468692	0.568499	Parkinson's disease || id:ieu-b-7	Parkinson's disease	Parkinson's disease || ||	TRUE	igd	GCST90026288	9.47e-06	0.0477	291	TRUE	reported	X-11612 levels	0.063228638	19.50644204	2	1	TRUE
rs58030347	T	C	T	C	0.0736	0.0205	0.5796	0.5835	FALSE	FALSE	FALSE	ieu-b-7	8	37647157	0.0227	468692	0.3659	Parkinson's disease || id:ieu-b-7	Parkinson's disease	Parkinson's disease || ||	TRUE	igd	GCST90026288	4.12e-06	0.016	291	TRUE	reported	X-11612 levels	0.067785751	21.01457045	2	1	TRUE
rs589325	A	C	A	C	0.2249	-0.0367	0.9669	0.9664	FALSE	FALSE	FALSE	ieu-b-7	13	64438764	0.0617	468692	0.551501	Parkinson's disease || id:ieu-b-7	Parkinson's disease	Parkinson's disease || ||	TRUE	igd	GCST90026288	9.7e-06	0.0508	291	TRUE	reported	X-11612 levels	0.063103046	19.46508659	2	1	TRUE
rs59211193	T	C	T	C	-0.525	-0.0138	0.0066	0.0168	FALSE	FALSE	FALSE	ieu-b-7	1	80682513	0.113	13655	0.9027	Parkinson's disease || id:ieu-b-7	Parkinson's disease	Parkinson's disease || ||	TRUE	igd	GCST90026288	2.28e-07	0.1015	291	TRUE	reported	X-11612 levels	0.084196818	26.56998909	2	1	TRUE
rs6081535	T	C	T	C	0.2753	0.1063	0.9684	0.9876	FALSE	FALSE	FALSE	ieu-b-7	20	19183033	0.1106	468692	0.3365	Parkinson's disease || id:ieu-b-7	Parkinson's disease	Parkinson's disease || ||	TRUE	igd	GCST90026288	2.41e-06	0.0584	291	TRUE	reported	X-11612 levels	0.070947029	22.06945367	2	1	TRUE
rs62194488	A	G	A	G	-0.3647	-0.0538	0.0158	0.0155	FALSE	FALSE	FALSE	ieu-b-7	2	162199216	0.0918	470014	0.5579	Parkinson's disease || id:ieu-b-7	Parkinson's disease	Parkinson's disease || ||	TRUE	igd	GCST90026288	7.55e-06	0.0814	291	TRUE	reported	X-11612 levels	0.064529712	19.93552011	2	1	TRUE
rs62454612	A	C	A	C	-0.2336	-0.0049	0.0373	0.031	FALSE	FALSE	FALSE	ieu-b-7	7	14002057	0.0708	466555	0.945	Parkinson's disease || id:ieu-b-7	Parkinson's disease	Parkinson's disease || ||	TRUE	igd	GCST90026288	2.53e-06	0.0496	291	TRUE	reported	X-11612 levels	0.070825041	22.02861424	2	1	TRUE
rs62525556	A	G	A	G	-0.3213	-0.1271	0.0141	0.0304	FALSE	FALSE	FALSE	ieu-b-7	8	104389719	0.061	482730	0.0372804	Parkinson's disease || id:ieu-b-7	Parkinson's disease	Parkinson's disease || ||	TRUE	igd	GCST90026288	2.2e-06	0.0679	291	TRUE	reported	X-11612 levels	0.071448774	22.23754072	2	1	TRUE
rs71586370	T	C	T	C	0.4823	0.036	0.9927	0.9883	FALSE	FALSE	FALSE	ieu-b-7	5	102625786	0.1206	466555	0.764999	Parkinson's disease || id:ieu-b-7	Parkinson's disease	Parkinson's disease || ||	TRUE	igd	GCST90026288	2.8e-06	0.1029	291	TRUE	reported	X-11612 levels	0.070194472	21.81768304	2	1	TRUE
rs72893506	A	G	A	G	0.1694	-0.0275	0.9259	0.926	FALSE	FALSE	FALSE	ieu-b-7	11	32447275	0.042	471013	0.5134	Parkinson's disease || id:ieu-b-7	Parkinson's disease	Parkinson's disease || ||	TRUE	igd	GCST90026288	1.76e-08	0.0301	291	TRUE	reported	X-11612 levels	0.098159139	31.45565077	2	1	TRUE
rs72947344	A	G	A	G	0.3948	0.1126	0.9894	0.9826	FALSE	FALSE	FALSE	ieu-b-7	2	213176711	0.0884	468692	0.2027	Parkinson's disease || id:ieu-b-7	Parkinson's disease	Parkinson's disease || ||	TRUE	igd	GCST90026288	3.14e-07	0.0772	291	TRUE	reported	X-11612 levels	0.082461459	25.97314506	2	1	TRUE
rs74549932	C	G	C	G	0.3771	0.029	0.9842	0.9824	FALSE	TRUE	FALSE	ieu-b-7	19	30463292	0.1045	466555	0.781399	Parkinson's disease || id:ieu-b-7	Parkinson's disease	Parkinson's disease || ||	TRUE	igd	GCST90026288	2.69e-08	0.0678	291	TRUE	reported	X-11612 levels	0.096091537	30.72263992	2	1	TRUE
rs75014009	T	C	T	C	0.4411	0.2259	0.9929	0.9926	FALSE	FALSE	FALSE	ieu-b-7	7	83788392	0.193	10639	0.2418	Parkinson's disease || id:ieu-b-7	Parkinson's disease	Parkinson's disease || ||	TRUE	igd	GCST90026288	3.27e-06	0.0948	291	TRUE	reported	X-11612 levels	0.069246693	21.50117998	2	1	TRUE
rs75032488	A	T	A	T	-0.3531	-0.0018	0.0189	0.0141	FALSE	TRUE	FALSE	ieu-b-7	7	33822998	0.0988	468692	0.9853	Parkinson's disease || id:ieu-b-7	Parkinson's disease	Parkinson's disease || ||	TRUE	igd	GCST90026288	3.88e-06	0.0765	291	TRUE	reported	X-11612 levels	0.068217255	21.15813669	2	1	TRUE
rs75221929	A	C	A	C	0.4185	-0.112	0.988	0.9874	FALSE	FALSE	FALSE	ieu-b-7	16	60796971	0.1407	13655	0.4258	Parkinson's disease || id:ieu-b-7	Parkinson's disease	Parkinson's disease || ||	TRUE	igd	GCST90026288	2.58e-07	0.0812	291	TRUE	reported	X-11612 levels	0.083646702	26.38054236	2	1	TRUE
rs75229159	T	C	T	C	-0.1858	-0.0611	0.0435	0.0335	FALSE	FALSE	FALSE	ieu-b-7	13	28503699	0.067	468692	0.3623	Parkinson's disease || id:ieu-b-7	Parkinson's disease	Parkinson's disease || ||	TRUE	igd	GCST90026288	6.28e-07	0.0373	291	TRUE	reported	X-11612 levels	0.078567726	24.64215072	2	1	TRUE
rs75320418	C	G	C	G	-0.1536	0.0343	0.0832	0.0582	FALSE	TRUE	FALSE	ieu-b-7	4	187640378	0.0374	482730	0.3599	Parkinson's disease || id:ieu-b-7	Parkinson's disease	Parkinson's disease || ||	TRUE	igd	GCST90026288	6.3e-08	0.0284	291	TRUE	reported	X-11612 levels	0.091338694	29.05029889	2	1	TRUE
rs75611587	A	G	A	G	0.3793	0.0324	0.9843	0.9806	FALSE	FALSE	FALSE	ieu-b-7	14	63435401	0.0864	468692	0.7076	Parkinson's disease || id:ieu-b-7	Parkinson's disease	Parkinson's disease || ||	TRUE	igd	GCST90026288	8.53e-09	0.0659	291	TRUE	reported	X-11612 levels	0.102206459	32.90028878	2	1	TRUE
rs75695865	T	C	T	C	-0.3129	-0.0314	0.014	0.0226	FALSE	FALSE	FALSE	ieu-b-7	15	42317233	0.0626	482730	0.6158	Parkinson's disease || id:ieu-b-7	Parkinson's disease	Parkinson's disease || ||	TRUE	igd	GCST90026288	8.89e-06	0.0704	291	TRUE	reported	X-11612 levels	0.063569442	19.61871968	2	1	TRUE
rs75799525	A	T	A	T	-0.4146	-0.1225	0.0098	0.0108	FALSE	TRUE	FALSE	ieu-b-7	12	56658288	0.1158	471013	0.2901	Parkinson's disease || id:ieu-b-7	Parkinson's disease	Parkinson's disease || ||	TRUE	igd	GCST90026288	4.48e-06	0.0904	291	TRUE	reported	X-11612 levels	0.067409301	20.88942993	2	1	TRUE
rs76231541	T	C	T	C	0.1913	0.0671	0.9603	0.947	FALSE	FALSE	FALSE	ieu-b-7	13	105883198	0.0532	468692	0.2068	Parkinson's disease || id:ieu-b-7	Parkinson's disease	Parkinson's disease || ||	TRUE	igd	GCST90026288	6.56e-06	0.0424	291	TRUE	reported	X-11612 levels	0.065379352	20.21636549	2	1	TRUE
rs76286859	A	G	A	G	0.2868	0.0686	0.9831	0.9759	FALSE	FALSE	FALSE	ieu-b-7	6	70330989	0.065	482730	0.2913	Parkinson's disease || id:ieu-b-7	Parkinson's disease	Parkinson's disease || ||	TRUE	igd	GCST90026288	2.52e-06	0.0609	291	TRUE	reported	X-11612 levels	0.070816159	22.02564131	2	1	TRUE
rs76380565	T	C	T	C	-0.3318	-0.0882	0.0119	0.0163	FALSE	FALSE	FALSE	ieu-b-7	20	11638637	0.1176	13655	0.4535	Parkinson's disease || id:ieu-b-7	Parkinson's disease	Parkinson's disease || ||	TRUE	igd	GCST90026288	6.59e-06	0.0736	291	TRUE	reported	X-11612 levels	0.065280778	20.18375605	2	1	TRUE
rs76737136	A	G	A	G	-0.4055	-0.1251	0.0159	0.0112	FALSE	FALSE	FALSE	ieu-b-7	3	59705558	0.1348	13655	0.3534	Parkinson's disease || id:ieu-b-7	Parkinson's disease	Parkinson's disease || ||	TRUE	igd	GCST90026288	7.58e-07	0.082	291	TRUE	reported	X-11612 levels	0.077520695	24.2861608	2	1	TRUE
rs76848224	A	T	A	T	0.322	0.0737	0.9808	0.9863	FALSE	TRUE	FALSE	ieu-b-7	1	34746143	0.1017	468692	0.4684	Parkinson's disease || id:ieu-b-7	Parkinson's disease	Parkinson's disease || ||	TRUE	igd	GCST90026288	3.15e-06	0.0691	291	TRUE	reported	X-11612 levels	0.069439602	21.5655482	2	1	TRUE
rs77082615	C	G	C	G	-0.3914	0.0572	0.0133	0.0146	FALSE	TRUE	FALSE	ieu-b-7	3	147336725	0.1029	468692	0.5782	Parkinson's disease || id:ieu-b-7	Parkinson's disease	Parkinson's disease || ||	TRUE	igd	GCST90026288	2.76e-08	0.0704	291	TRUE	reported	X-11612 levels	0.096020091	30.69737066	2	1	TRUE
rs77273962	C	G	C	G	0.2567	0.0251	0.976	0.9616	FALSE	TRUE	FALSE	ieu-b-7	21	41516053	0.0598	468692	0.6745	Parkinson's disease || id:ieu-b-7	Parkinson's disease	Parkinson's disease || ||	TRUE	igd	GCST90026288	2.43e-07	0.0497	291	TRUE	reported	X-11612 levels	0.083975582	26.49377317	2	1	TRUE
rs77859956	A	G	A	G	-0.3114	0.106	0.0263	0.0219	FALSE	FALSE	FALSE	ieu-b-7	13	90979352	0.0776	468692	0.1722	Parkinson's disease || id:ieu-b-7	Parkinson's disease	Parkinson's disease || ||	TRUE	igd	GCST90026288	8.34e-10	0.0507	291	TRUE	reported	X-11612 levels	0.114759719	37.46503577	2	1	TRUE
rs78166037	T	G	T	G	0.3271	-0.0901	0.9859	0.9618	FALSE	FALSE	FALSE	ieu-b-7	5	10672783	0.0608	468692	0.1381	Parkinson's disease || id:ieu-b-7	Parkinson's disease	Parkinson's disease || ||	TRUE	igd	GCST90026288	8.32e-07	0.0664	291	TRUE	reported	X-11612 levels	0.076974298	24.10070702	2	1	TRUE
rs78183492	T	C	T	C	0.2892	0.0077	0.979	0.9756	FALSE	FALSE	FALSE	ieu-b-7	3	15737056	0.0592	482730	0.8961	Parkinson's disease || id:ieu-b-7	Parkinson's disease	Parkinson's disease || ||	TRUE	igd	GCST90026288	2.04e-07	0.0557	291	TRUE	reported	X-11612 levels	0.084784518	26.77263028	2	1	TRUE
rs78917845	C	G	C	G	-0.1285	0.0334	0.0901	0.1121	FALSE	TRUE	FALSE	ieu-b-7	1	247507979	0.0325	482730	0.305	Parkinson's disease || id:ieu-b-7	Parkinson's disease	Parkinson's disease || ||	TRUE	igd	GCST90026288	4.05e-06	0.0279	291	TRUE	reported	X-11612 levels	0.067943381	21.06700035	2	1	TRUE
rs78925751	A	G	A	G	-0.3158	-0.0429	0.017	0.0255	FALSE	FALSE	FALSE	ieu-b-7	4	97936404	0.0734	468692	0.559399	Parkinson's disease || id:ieu-b-7	Parkinson's disease	Parkinson's disease || ||	TRUE	igd	GCST90026288	7.63e-06	0.0706	291	TRUE	reported	X-11612 levels	0.064334299	19.87099907	2	1	TRUE
rs789818	A	G	A	G	-0.1037	0.0137	0.1452	0.1524	FALSE	FALSE	FALSE	ieu-b-7	6	150409424	0.0303	471013	0.6505	Parkinson's disease || id:ieu-b-7	Parkinson's disease	Parkinson's disease || ||	TRUE	igd	GCST90026288	6.88e-06	0.0231	291	TRUE	reported	X-11612 levels	0.064767921	20.0142079	2	1	TRUE
rs80258445	T	C	T	C	-0.4473	-0.1107	0.0085	0.0174	FALSE	FALSE	FALSE	ieu-b-7	7	101371454	0.0912	468692	0.225	Parkinson's disease || id:ieu-b-7	Parkinson's disease	Parkinson's disease || ||	TRUE	igd	GCST90026288	6.04e-07	0.0897	291	TRUE	reported	X-11612 levels	0.078724422	24.69549661	2	1	TRUE
rs8092755	T	C	T	C	0.245	-0.0535	0.9697	0.9767	FALSE	FALSE	FALSE	ieu-b-7	18	10202389	0.0792	468692	0.4997	Parkinson's disease || id:ieu-b-7	Parkinson's disease	Parkinson's disease || ||	TRUE	igd	GCST90026288	3.4e-06	0.0527	291	TRUE	reported	X-11612 levels	0.06913599	21.46425366	2	1	TRUE
rs820385	A	G	A	G	0.2311	0.078	0.9701	0.9756	FALSE	FALSE	FALSE	ieu-b-7	17	73755541	0.0631	482730	0.2167	Parkinson's disease || id:ieu-b-7	Parkinson's disease	Parkinson's disease || ||	TRUE	igd	GCST90026288	1.37e-06	0.0479	291	TRUE	reported	X-11612 levels	0.074065529	23.11711949	2	1	TRUE
rs10119989	T	C	T	C	0.1715	0.1304	0.007	0.0143	FALSE	FALSE	FALSE	ieu-b-7	9	126790560	0.1239	13655	0.2929	Parkinson's disease || id:ieu-b-7	Parkinson's disease	Parkinson's disease || ||	TRUE	igd	GCST90026196	1.82e-06	0.0359	291	TRUE	reported	Methionine levels	0.072720526	22.6643989	2	1	TRUE
rs10786364	A	C	A	C	0.0272	-0.0518	0.4412	0.428	FALSE	FALSE	FALSE	ieu-b-7	10	99444730	0.0176	482730	0.00329299	Parkinson's disease || id:ieu-b-7	Parkinson's disease	Parkinson's disease || ||	TRUE	igd	GCST90026196	5.72e-06	0.006	291	TRUE	reported	Methionine levels	0.065963851	20.40986636	2	1	TRUE
rs11020414	A	G	A	G	0.1688	0.0227	0.0075	0.0141	FALSE	FALSE	FALSE	ieu-b-7	11	93291450	0.0921	27693	0.8054	Parkinson's disease || id:ieu-b-7	Parkinson's disease	Parkinson's disease || ||	TRUE	igd	GCST90026196	8.92e-06	0.038	291	TRUE	reported	Methionine levels	0.063502569	19.59668199	2	1	TRUE
rs11022285	A	G	A	G	-0.0339	0.0079	0.2399	0.2612	FALSE	FALSE	FALSE	ieu-b-7	11	12327308	0.0213	482730	0.709	Parkinson's disease || id:ieu-b-7	Parkinson's disease	Parkinson's disease || ||	TRUE	igd	GCST90026196	8.13e-06	0.0076	291	TRUE	reported	Methionine levels	0.063996565	19.75955072	2	1	TRUE
rs111295432	T	C	T	C	0.1548	-0.0239	0.0132	0.0153	FALSE	FALSE	FALSE	ieu-b-7	20	31182756	0.1189	466555	0.8409	Parkinson's disease || id:ieu-b-7	Parkinson's disease	Parkinson's disease || ||	TRUE	igd	GCST90026196	1.87e-07	0.0297	291	TRUE	reported	Methionine levels	0.085383698	26.9794982	2	1	TRUE
rs113260231	A	C	A	C	0.0886	-0.095	0.0273	0.0239	FALSE	FALSE	FALSE	ieu-b-7	1	35320161	0.0805	468692	0.238	Parkinson's disease || id:ieu-b-7	Parkinson's disease	Parkinson's disease || ||	TRUE	igd	GCST90026196	3.67e-06	0.0191	291	TRUE	reported	Methionine levels	0.068853458	21.37005122	2	1	TRUE
rs114210474	A	G	A	G	-0.061	-0.0578	0.9503	0.9623	FALSE	FALSE	FALSE	ieu-b-7	4	55024194	0.0628	468692	0.3574	Parkinson's disease || id:ieu-b-7	Parkinson's disease	Parkinson's disease || ||	TRUE	igd	GCST90026196	2.96e-06	0.0131	291	TRUE	reported	Methionine levels	0.069344651	21.53386234	2	1	TRUE
rs116598043	A	G	A	G	0.2466	0.1076	0.0059	0.0115	FALSE	FALSE	FALSE	ieu-b-7	1	157018271	0.0931	482730	0.2477	Parkinson's disease || id:ieu-b-7	Parkinson's disease	Parkinson's disease || ||	TRUE	igd	GCST90026196	4.39e-07	0.0488	291	TRUE	reported	Methionine levels	0.080672201	25.36012292	2	1	TRUE
rs116766507	A	G	A	G	0.1841	-0.0691	0.0073	0.0082	FALSE	FALSE	FALSE	ieu-b-7	3	10999496	0.1745	11518	0.692299	Parkinson's disease || id:ieu-b-7	Parkinson's disease	Parkinson's disease || ||	TRUE	igd	GCST90026196	3.54e-06	0.0397	291	TRUE	reported	Methionine levels	0.068812998	21.35656576	2	1	TRUE
rs116845216	A	G	A	G	-0.1364	0.01	0.9895	0.9848	FALSE	FALSE	FALSE	ieu-b-7	17	66366546	0.1348	11518	0.941	Parkinson's disease || id:ieu-b-7	Parkinson's disease	Parkinson's disease || ||	TRUE	igd	GCST90026196	5.45e-06	0.03	291	TRUE	reported	Methionine levels	0.06632667	20.53010095	2	1	TRUE
rs117494619	A	G	A	G	0.1435	0.1194	0.0106	0.0132	FALSE	FALSE	FALSE	ieu-b-7	17	48365856	0.1139	466555	0.2944	Parkinson's disease || id:ieu-b-7	Parkinson's disease	Parkinson's disease || ||	TRUE	igd	GCST90026196	2.78e-06	0.0306	291	TRUE	reported	Methionine levels	0.070263208	21.84066225	2	1	TRUE
rs117954118	C	G	C	G	-0.0866	0.0314	0.9702	0.9742	FALSE	TRUE	FALSE	ieu-b-7	7	3588652	0.0739	468692	0.6712	Parkinson's disease || id:ieu-b-7	Parkinson's disease	Parkinson's disease || ||	TRUE	igd	GCST90026196	7.31e-07	0.0175	291	TRUE	reported	Methionine levels	0.077620484	24.32005431	2	1	TRUE
rs118094346	A	G	A	G	0.1069	-0.1021	0.0259	0.0179	FALSE	FALSE	FALSE	ieu-b-7	6	89434062	0.0888	469220	0.2501	Parkinson's disease || id:ieu-b-7	Parkinson's disease	Parkinson's disease || ||	TRUE	igd	GCST90026196	3.47e-06	0.023	291	TRUE	reported	Methionine levels	0.0691047	21.45381801	2	1	TRUE
rs118130281	A	C	A	C	0.1307	0.2268	0.014	0.024	FALSE	FALSE	FALSE	ieu-b-7	7	38955231	0.0779	468692	0.00361701	Parkinson's disease || id:ieu-b-7	Parkinson's disease	Parkinson's disease || ||	TRUE	igd	GCST90026196	1.78e-07	0.025	291	TRUE	reported	Methionine levels	0.08586	27.14413531	2	1	TRUE
rs12056785	A	C	A	C	-0.24	0.036	0.9965	0.985	FALSE	FALSE	FALSE	ieu-b-7	8	3406849	0.227	11518	0.8741	Parkinson's disease || id:ieu-b-7	Parkinson's disease	Parkinson's disease || ||	TRUE	igd	GCST90026196	3e-06	0.0514	291	TRUE	reported	Methionine levels	0.069699029	21.65215359	2	1	TRUE
rs12475132	T	C	T	C	-0.0471	-0.0416	0.8789	0.8811	FALSE	FALSE	FALSE	ieu-b-7	2	230040838	0.034	468692	0.2208	Parkinson's disease || id:ieu-b-7	Parkinson's disease	Parkinson's disease || ||	TRUE	igd	GCST90026196	1.42e-07	0.0089	291	TRUE	reported	Methionine levels	0.087793428	27.81420523	2	1	TRUE
rs1372346	A	G	A	G	0.1193	0.013	0.0157	0.0105	FALSE	FALSE	FALSE	ieu-b-7	8	19852995	0.1	482730	0.8967	Parkinson's disease || id:ieu-b-7	Parkinson's disease	Parkinson's disease || ||	TRUE	igd	GCST90026196	1.87e-06	0.025	291	TRUE	reported	Methionine levels	0.072574943	22.61547552	2	1	TRUE
rs138332193	A	G	A	G	0.0886	-0.1585	0.0196	0.0141	FALSE	FALSE	FALSE	ieu-b-7	20	42894462	0.0943	482202	0.0927705	Parkinson's disease || id:ieu-b-7	Parkinson's disease	Parkinson's disease || ||	TRUE	igd	GCST90026196	7.82e-06	0.0198	291	TRUE	reported	Methionine levels	0.064378973	19.88574733	2	1	TRUE
rs140281209	T	C	T	C	0.1062	-0.0063	0.0116	0.0167	FALSE	FALSE	FALSE	ieu-b-7	11	97665597	0.1014	466555	0.9503	Parkinson's disease || id:ieu-b-7	Parkinson's disease	Parkinson's disease || ||	TRUE	igd	GCST90026196	8.81e-06	0.0239	291	TRUE	reported	Methionine levels	0.06354031	19.60911915	2	1	TRUE
rs143882536	A	C	A	C	-0.1402	-0.0298	0.9896	0.9889	FALSE	FALSE	FALSE	ieu-b-7	1	247104207	0.1112	480593	0.7886	Parkinson's disease || id:ieu-b-7	Parkinson's disease	Parkinson's disease || ||	TRUE	igd	GCST90026196	3.91e-06	0.0304	291	TRUE	reported	Methionine levels	0.068111409	21.12290831	2	1	TRUE
rs144562124	T	C	T	C	0.1694	0.1078	0.0076	0.0112	FALSE	FALSE	FALSE	ieu-b-7	15	59884811	0.1136	468692	0.3426	Parkinson's disease || id:ieu-b-7	Parkinson's disease	Parkinson's disease || ||	TRUE	igd	GCST90026196	6.97e-06	0.0377	291	TRUE	reported	Methionine levels	0.064881065	20.0515969	2	1	TRUE
rs144920606	A	C	A	C	-0.1132	0.0935	0.9809	0.9835	FALSE	FALSE	FALSE	ieu-b-7	10	116729655	0.0964	468692	0.3322	Parkinson's disease || id:ieu-b-7	Parkinson's disease	Parkinson's disease || ||	TRUE	igd	GCST90026196	1.46e-06	0.0235	291	TRUE	reported	Methionine levels	0.073849208	23.04421842	2	1	TRUE
rs147528730	A	G	A	G	0.121	-0.2046	0.0136	0.0141	FALSE	FALSE	FALSE	ieu-b-7	4	105925437	0.1101	468692	0.0631393	Parkinson's disease || id:ieu-b-7	Parkinson's disease	Parkinson's disease || ||	TRUE	igd	GCST90026196	2.73e-06	0.0258	291	TRUE	reported	Methionine levels	0.070273796	21.84420193	2	1	TRUE
rs148383899	T	C	T	C	0.0942	0.001	0.027	0.0311	FALSE	FALSE	FALSE	ieu-b-7	8	95634064	0.0685	468692	0.9878	Parkinson's disease || id:ieu-b-7	Parkinson's disease	Parkinson's disease || ||	TRUE	igd	GCST90026196	1.31e-06	0.0195	291	TRUE	reported	Methionine levels	0.074240007	23.1759442	2	1	TRUE
rs148488802	A	G	A	G	-0.2394	-0.1693	0.9965	0.9843	FALSE	FALSE	FALSE	ieu-b-7	8	84511152	0.0955	468692	0.0762202	Parkinson's disease || id:ieu-b-7	Parkinson's disease	Parkinson's disease || ||	TRUE	igd	GCST90026196	1.69e-06	0.05	291	TRUE	reported	Methionine levels	0.073026832	22.76738425	2	1	TRUE
rs150566824	T	C	T	C	0.1001	0.0447	0.0232	0.0225	FALSE	FALSE	FALSE	ieu-b-7	7	73362884	0.0781	468348	0.5672	Parkinson's disease || id:ieu-b-7	Parkinson's disease	Parkinson's disease || ||	TRUE	igd	GCST90026196	4.94e-06	0.0219	291	TRUE	reported	Methionine levels	0.066984712	20.74840798	2	1	TRUE
rs1717048	A	C	A	C	-0.0603	-0.0958	0.0581	0.0557	FALSE	FALSE	FALSE	ieu-b-7	2	116096138	0.0512	468692	0.0615304	Parkinson's disease || id:ieu-b-7	Parkinson's disease	Parkinson's disease || ||	TRUE	igd	GCST90026196	9.33e-06	0.0136	291	TRUE	reported	Methionine levels	0.063280975	19.52367912	2	1	TRUE
rs17288079	A	T	A	T	-0.183	-0.1774	0.9937	0.9854	FALSE	TRUE	FALSE	ieu-b-7	3	6208082	0.1191	13655	0.1361	Parkinson's disease || id:ieu-b-7	Parkinson's disease	Parkinson's disease || ||	TRUE	igd	GCST90026196	6.73e-06	0.0406	291	TRUE	reported	Methionine levels	0.065260124	20.17692437	2	1	TRUE
rs1788567	A	G	A	G	0.0316	0.0129	0.684	0.6385	FALSE	FALSE	FALSE	ieu-b-7	18	71909914	0.0203	482730	0.5267	Parkinson's disease || id:ieu-b-7	Parkinson's disease	Parkinson's disease || ||	TRUE	igd	GCST90026196	1.15e-06	0.0065	291	TRUE	reported	Methionine levels	0.075117484	23.4721194	2	1	TRUE
rs2110283	T	C	T	C	-0.0367	0.0211	0.3931	0.3433	FALSE	FALSE	FALSE	ieu-b-7	7	120727858	0.0211	480409	0.3169	Parkinson's disease || id:ieu-b-7	Parkinson's disease	Parkinson's disease || ||	TRUE	igd	GCST90026196	6.12e-08	0.0068	291	TRUE	reported	Methionine levels	0.090989297	28.92804983	2	1	TRUE
rs2415330	A	T	A	T	0.1822	0.094	0.0064	0.014	FALSE	TRUE	FALSE	ieu-b-7	14	36742620	0.1184	13655	0.4273	Parkinson's disease || id:ieu-b-7	Parkinson's disease	Parkinson's disease || ||	TRUE	igd	GCST90026196	4.63e-06	0.0398	291	TRUE	reported	Methionine levels	0.067179345	20.81303693	2	1	TRUE
rs28863501	T	C	T	C	-0.036	0.0154	0.8413	0.8613	FALSE	FALSE	FALSE	ieu-b-7	4	32378147	0.0342	468692	0.651499	Parkinson's disease || id:ieu-b-7	Parkinson's disease	Parkinson's disease || ||	TRUE	igd	GCST90026196	4.96e-06	0.0079	291	TRUE	reported	Methionine levels	0.066607357	20.62318192	2	1	TRUE
rs2962476	T	C	T	C	0.078	-0.0138	0.9406	0.9514	FALSE	FALSE	FALSE	ieu-b-7	5	39534508	0.0527	468692	0.7926	Parkinson's disease || id:ieu-b-7	Parkinson's disease	Parkinson's disease || ||	TRUE	igd	GCST90026196	9.19e-07	0.0159	291	TRUE	reported	Methionine levels	0.076382541	23.90010509	2	1	TRUE
rs34248917	T	C	T	C	0.074	0.049	0.0355	0.031	FALSE	FALSE	FALSE	ieu-b-7	1	5951013	0.0486	482730	0.3131	Parkinson's disease || id:ieu-b-7	Parkinson's disease	Parkinson's disease || ||	TRUE	igd	GCST90026196	7.62e-07	0.015	291	TRUE	reported	Methionine levels	0.077180026	24.17050783	2	1	TRUE
rs35381887	A	G	A	G	0.0342	-0.0042	0.285	0.2744	FALSE	FALSE	FALSE	ieu-b-7	5	90191468	0.021	482730	0.8395	Parkinson's disease || id:ieu-b-7	Parkinson's disease	Parkinson's disease || ||	TRUE	igd	GCST90026196	6.29e-07	0.0069	291	TRUE	reported	Methionine levels	0.07785066	24.39826165	2	1	TRUE
rs35523499	A	G	A	G	0.0975	-0.0487	0.0227	0.0273	FALSE	FALSE	FALSE	ieu-b-7	8	96627453	0.0708	468692	0.4911	Parkinson's disease || id:ieu-b-7	Parkinson's disease	Parkinson's disease || ||	TRUE	igd	GCST90026196	2.6e-06	0.0208	291	TRUE	reported	Methionine levels	0.070206313	21.82164143	2	1	TRUE
rs3760724	A	G	A	G	-0.0459	-0.0611	0.8852	0.8751	FALSE	FALSE	FALSE	ieu-b-7	19	51374047	0.0293	482730	0.0371398	Parkinson's disease || id:ieu-b-7	Parkinson's disease	Parkinson's disease || ||	TRUE	igd	GCST90026196	1.95e-06	0.0096	291	TRUE	reported	Methionine levels	0.072836061	22.70323574	2	1	TRUE
rs449824	C	G	C	G	0.075	0.0137	0.0431	0.0454	FALSE	TRUE	FALSE	ieu-b-7	19	6495079	0.0512	482730	0.7896	Parkinson's disease || id:ieu-b-7	Parkinson's disease	Parkinson's disease || ||	TRUE	igd	GCST90026196	1.57e-06	0.0156	291	TRUE	reported	Methionine levels	0.07358447	22.95504687	2	1	TRUE
rs4613617	A	G	A	G	0.028	-0.0341	0.3761	0.3535	FALSE	FALSE	FALSE	ieu-b-7	4	66440622	0.0235	468692	0.1471	Parkinson's disease || id:ieu-b-7	Parkinson's disease	Parkinson's disease || ||	TRUE	igd	GCST90026196	5e-06	0.0061	291	TRUE	reported	Methionine levels	0.067515723	20.92479666	2	1	TRUE
rs4755865	A	T	A	T	0.0809	0.0788	0.0314	0.0251	FALSE	TRUE	FALSE	ieu-b-7	11	44701348	0.0724	468692	0.2766	Parkinson's disease || id:ieu-b-7	Parkinson's disease	Parkinson's disease || ||	TRUE	igd	GCST90026196	5.09e-06	0.0177	291	TRUE	reported	Methionine levels	0.066980479	20.74700274	2	1	TRUE
rs4787014	A	C	A	C	-0.0478	-0.0223	0.8919	0.8779	FALSE	FALSE	FALSE	ieu-b-7	16	7461027	0.0346	468692	0.5192	Parkinson's disease || id:ieu-b-7	Parkinson's disease	Parkinson's disease || ||	TRUE	igd	GCST90026196	1.03e-06	0.0098	291	TRUE	reported	Methionine levels	0.075575672	23.62699534	2	1	TRUE
rs55712637	A	G	A	G	-0.0373	0.0018	0.814	0.7986	FALSE	FALSE	FALSE	ieu-b-7	15	96859402	0.0284	469486	0.9501	Parkinson's disease || id:ieu-b-7	Parkinson's disease	Parkinson's disease || ||	TRUE	igd	GCST90026196	1.82e-06	0.0078	291	TRUE	reported	Methionine levels	0.072858697	22.71084598	2	1	TRUE
rs55813039	T	C	T	C	0.0605	0.051	0.06	0.0651	FALSE	FALSE	FALSE	ieu-b-7	8	70250143	0.0453	470485	0.2605	Parkinson's disease || id:ieu-b-7	Parkinson's disease	Parkinson's disease || ||	TRUE	igd	GCST90026196	4.63e-06	0.0132	291	TRUE	reported	Methionine levels	0.067328452	20.86256682	2	1	TRUE
rs55914768	T	C	T	C	0.0765	-0.0305	0.0349	0.0348	FALSE	FALSE	FALSE	ieu-b-7	7	103690167	0.0546	480593	0.5761	Parkinson's disease || id:ieu-b-7	Parkinson's disease	Parkinson's disease || ||	TRUE	igd	GCST90026196	4.76e-06	0.0167	291	TRUE	reported	Methionine levels	0.067260098	20.83985927	2	1	TRUE
rs58992112	T	C	T	C	-0.0815	-0.0156	0.9651	0.9514	FALSE	FALSE	FALSE	ieu-b-7	8	121655509	0.0534	468692	0.7693	Parkinson's disease || id:ieu-b-7	Parkinson's disease	Parkinson's disease || ||	TRUE	igd	GCST90026196	1.3e-06	0.0168	291	TRUE	reported	Methionine levels	0.074821944	23.37230299	2	1	TRUE
rs6000253	T	C	T	C	0.1003	0.0122	0.0288	0.0129	FALSE	FALSE	FALSE	ieu-b-7	22	36747523	0.1108	468692	0.9123	Parkinson's disease || id:ieu-b-7	Parkinson's disease	Parkinson's disease || ||	TRUE	igd	GCST90026196	5.61e-07	0.02	291	TRUE	reported	Methionine levels	0.079551501	24.97737122	2	1	TRUE
rs60791215	C	G	C	G	0.1335	-0.0847	0.0102	0.0096	FALSE	TRUE	FALSE	ieu-b-7	10	23898003	0.1603	11518	0.5974	Parkinson's disease || id:ieu-b-7	Parkinson's disease	Parkinson's disease || ||	TRUE	igd	GCST90026196	1.22e-06	0.0275	291	TRUE	reported	Methionine levels	0.074917714	23.40464173	2	1	TRUE
rs62401254	C	G	C	G	0.0493	0.0112	0.0809	0.083	FALSE	TRUE	FALSE	ieu-b-7	6	43934803	0.0424	469691	0.792399	Parkinson's disease || id:ieu-b-7	Parkinson's disease	Parkinson's disease || ||	TRUE	igd	GCST90026196	6.51e-06	0.0109	291	TRUE	reported	Methionine levels	0.065681463	20.31635049	2	1	TRUE
rs6431371	A	G	A	G	0.0639	0.0563	0.0538	0.0637	FALSE	FALSE	FALSE	ieu-b-7	2	236278203	0.0482	468692	0.2432	Parkinson's disease || id:ieu-b-7	Parkinson's disease	Parkinson's disease || ||	TRUE	igd	GCST90026196	2.13e-06	0.0135	291	TRUE	reported	Methionine levels	0.071487322	22.25046201	2	1	TRUE
rs684770	T	C	T	C	-0.0808	-0.0492	0.9734	0.969	FALSE	FALSE	FALSE	ieu-b-7	6	167173625	0.0664	468692	0.4589	Parkinson's disease || id:ieu-b-7	Parkinson's disease	Parkinson's disease || ||	TRUE	igd	GCST90026196	6.38e-06	0.0179	291	TRUE	reported	Methionine levels	0.065438249	20.23585288	2	1	TRUE
rs7220190	A	G	A	G	0.1059	-0.0368	0.0218	0.0238	FALSE	FALSE	FALSE	ieu-b-7	17	53735407	0.0845	468692	0.6631	Parkinson's disease || id:ieu-b-7	Parkinson's disease	Parkinson's disease || ||	TRUE	igd	GCST90026196	6.75e-06	0.0235	291	TRUE	reported	Methionine levels	0.065232891	20.16791719	2	1	TRUE
rs72669219	T	C	T	C	0.124	-0.0911	0.0116	0.0153	FALSE	FALSE	FALSE	ieu-b-7	13	112999817	0.0982	468692	0.3534	Parkinson's disease || id:ieu-b-7	Parkinson's disease	Parkinson's disease || ||	TRUE	igd	GCST90026196	8.66e-08	0.0232	291	TRUE	reported	Methionine levels	0.089393353	28.37084391	2	1	TRUE
rs72715829	T	G	T	G	-0.0608	0.0251	0.0675	0.0532	FALSE	FALSE	FALSE	ieu-b-7	4	177774635	0.0523	468692	0.630901	Parkinson's disease || id:ieu-b-7	Parkinson's disease	Parkinson's disease || ||	TRUE	igd	GCST90026196	2.59e-06	0.0129	291	TRUE	reported	Methionine levels	0.070922903	22.06137576	2	1	TRUE
rs72721164	A	G	A	G	0.0818	-0.0812	0.0343	0.0361	FALSE	FALSE	FALSE	ieu-b-7	9	27300439	0.0541	482730	0.1336	Parkinson's disease || id:ieu-b-7	Parkinson's disease	Parkinson's disease || ||	TRUE	igd	GCST90026196	1.61e-06	0.0171	291	TRUE	reported	Methionine levels	0.072903183	22.72580314	2	1	TRUE
rs72993223	A	C	A	C	-0.0367	0.0736	0.8397	0.8547	FALSE	FALSE	FALSE	ieu-b-7	6	130162721	0.0333	27693	0.0269203	Parkinson's disease || id:ieu-b-7	Parkinson's disease	Parkinson's disease || ||	TRUE	igd	GCST90026196	8.25e-06	0.0082	291	TRUE	reported	Methionine levels	0.064402189	19.89341202	2	1	TRUE
rs73785008	A	G	A	G	0.1685	0.025	0.0088	0.0117	FALSE	FALSE	FALSE	ieu-b-7	5	123846792	0.1539	11518	0.871	Parkinson's disease || id:ieu-b-7	Parkinson's disease	Parkinson's disease || ||	TRUE	igd	GCST90026196	8.32e-06	0.0378	291	TRUE	reported	Methionine levels	0.06391992	19.73426994	2	1	TRUE
rs74097417	A	C	A	C	0.2227	-0.1014	0.0051	0.0128	FALSE	FALSE	FALSE	ieu-b-7	1	87169876	0.1036	468692	0.3277	Parkinson's disease || id:ieu-b-7	Parkinson's disease	Parkinson's disease || ||	TRUE	igd	GCST90026196	5.88e-07	0.0446	291	TRUE	reported	Methionine levels	0.078917992	24.76142135	2	1	TRUE
rs74369020	A	G	A	G	0.0985	0.055	0.025	0.0307	FALSE	FALSE	FALSE	ieu-b-7	11	111932757	0.0562	480593	0.3278	Parkinson's disease || id:ieu-b-7	Parkinson's disease	Parkinson's disease || ||	TRUE	igd	GCST90026196	2.2e-06	0.0208	291	TRUE	reported	Methionine levels	0.071550258	22.27156035	2	1	TRUE
rs74451808	A	G	A	G	-0.083	-0.024	0.9702	0.9667	FALSE	FALSE	FALSE	ieu-b-7	13	93047057	0.0647	468692	0.7103	Parkinson's disease || id:ieu-b-7	Parkinson's disease	Parkinson's disease || ||	TRUE	igd	GCST90026196	2.9e-06	0.0177	291	TRUE	reported	Methionine levels	0.070255493	21.83808267	2	1	TRUE
rs74851677	T	C	T	C	0.141	0.0595	0.0145	0.0177	FALSE	FALSE	FALSE	ieu-b-7	11	129062682	0.0907	468692	0.512	Parkinson's disease || id:ieu-b-7	Parkinson's disease	Parkinson's disease || ||	TRUE	igd	GCST90026196	6.46e-07	0.0283	291	TRUE	reported	Methionine levels	0.078599671	24.65302454	2	1	TRUE
rs76436074	A	G	A	G	-0.2153	-0.0493	0.9948	0.9873	FALSE	FALSE	FALSE	ieu-b-7	2	165647519	0.1386	13839	0.722099	Parkinson's disease || id:ieu-b-7	Parkinson's disease	Parkinson's disease || ||	TRUE	igd	GCST90026196	3.5e-07	0.0423	291	TRUE	reported	Methionine levels	0.081747841	25.72836443	2	1	TRUE
rs77345845	T	C	T	C	0.1153	0.1451	0.0212	0.0337	FALSE	FALSE	FALSE	ieu-b-7	2	108770074	0.0621	468692	0.01952	Parkinson's disease || id:ieu-b-7	Parkinson's disease	Parkinson's disease || ||	TRUE	igd	GCST90026196	5.77e-06	0.0254	291	TRUE	reported	Methionine levels	0.066128023	20.46425954	2	1	TRUE
rs78164519	T	C	T	C	-0.1289	0.221	0.9862	0.9868	FALSE	FALSE	FALSE	ieu-b-7	5	107255634	0.1078	468692	0.0403999	Parkinson's disease || id:ieu-b-7	Parkinson's disease	Parkinson's disease || ||	TRUE	igd	GCST90026196	3.18e-06	0.0277	291	TRUE	reported	Methionine levels	0.069259881	21.50557953	2	1	TRUE
rs78567669	A	G	A	G	-0.1093	-0.1509	0.9846	0.9809	FALSE	FALSE	FALSE	ieu-b-7	10	93889204	0.0826	468692	0.0679	Parkinson's disease || id:ieu-b-7	Parkinson's disease	Parkinson's disease || ||	TRUE	igd	GCST90026196	7.83e-06	0.0245	291	TRUE	reported	Methionine levels	0.064015318	19.76573684	2	1	TRUE
rs78672160	T	C	T	C	0.0457	0.0325	0.0941	0.0807	FALSE	FALSE	FALSE	ieu-b-7	8	32509782	0.0424	468692	0.4434	Parkinson's disease || id:ieu-b-7	Parkinson's disease	Parkinson's disease || ||	TRUE	igd	GCST90026196	8.49e-06	0.0103	291	TRUE	reported	Methionine levels	0.063363074	19.55072219	2	1	TRUE
rs78792182	A	G	A	G	-0.0482	0.0484	0.9039	0.8904	FALSE	FALSE	FALSE	ieu-b-7	4	42836941	0.036	468692	0.1795	Parkinson's disease || id:ieu-b-7	Parkinson's disease	Parkinson's disease || ||	TRUE	igd	GCST90026196	1.08e-06	0.0099	291	TRUE	reported	Methionine levels	0.075321901	23.54119697	2	1	TRUE
rs78856238	A	G	A	G	0.0884	0.1847	0.0275	0.0243	FALSE	FALSE	FALSE	ieu-b-7	13	20946533	0.0769	468692	0.01639	Parkinson's disease || id:ieu-b-7	Parkinson's disease	Parkinson's disease || ||	TRUE	igd	GCST90026196	3.94e-07	0.0174	291	TRUE	reported	Methionine levels	0.081471495	25.6336758	2	1	TRUE
rs79172735	T	G	T	G	0.1252	0.0094	0.0201	0.0182	FALSE	FALSE	FALSE	ieu-b-7	1	201928503	0.0986	25556	0.9238	Parkinson's disease || id:ieu-b-7	Parkinson's disease	Parkinson's disease || ||	TRUE	igd	GCST90026196	1.39e-06	0.0259	291	TRUE	reported	Methionine levels	0.074331299	23.20673181	2	1	TRUE
rs8018309	A	G	A	G	-0.1843	0.0825	0.9925	0.9881	FALSE	FALSE	FALSE	ieu-b-7	14	63763644	0.1741	11518	0.6356	Parkinson's disease || id:ieu-b-7	Parkinson's disease	Parkinson's disease || ||	TRUE	igd	GCST90026196	1.03e-06	0.0377	291	TRUE	reported	Methionine levels	0.075892277	23.73410306	2	1	TRUE
rs80222625	T	G	T	G	-0.24	-0.1676	0.9965	0.9858	FALSE	FALSE	FALSE	ieu-b-7	22	18499408	0.1561	11518	0.2829	Parkinson's disease || id:ieu-b-7	Parkinson's disease	Parkinson's disease || ||	TRUE	igd	GCST90026196	3e-06	0.0514	291	TRUE	reported	Methionine levels	0.069699029	21.65215359	2	1	TRUE
rs9573305	T	C	T	C	-0.0595	-0.0597	0.9417	0.933	FALSE	FALSE	FALSE	ieu-b-7	13	74395492	0.0459	468692	0.1933	Parkinson's disease || id:ieu-b-7	Parkinson's disease	Parkinson's disease || ||	TRUE	igd	GCST90026196	5.69e-06	0.0131	291	TRUE	reported	Methionine levels	0.066199179	20.48784095	2	1	TRUE
rs10120981	A	G	A	G	-0.2326	0.0338	0.1825	0.1994	FALSE	FALSE	FALSE	ieu-b-7	9	74622853	0.0359	13655	0.3451	Parkinson's disease || id:ieu-b-7	Parkinson's disease	Parkinson's disease || ||	TRUE	igd	GCST90026272	3.55e-06	0.0502	290	TRUE	reported	Theobromine levels	0.068928233	21.3209463	2	1	TRUE
rs10135517	A	G	A	G	0.2069	-0.0322	0.7535	0.7514	FALSE	FALSE	FALSE	ieu-b-7	14	78313691	0.0256	468692	0.2091	Parkinson's disease || id:ieu-b-7	Parkinson's disease	Parkinson's disease || ||	TRUE	igd	GCST90026272	4.78e-06	0.0452	290	TRUE	reported	Theobromine levels	0.06738287	20.80839587	2	1	TRUE
rs10508529	A	T	A	T	-0.991	0.2009	0.0108	0.0111	FALSE	TRUE	FALSE	ieu-b-7	10	17464365	0.1504	12046	0.1817	Parkinson's disease || id:ieu-b-7	Parkinson's disease	Parkinson's disease || ||	TRUE	igd	GCST90026272	3.03e-06	0.2123	290	TRUE	reported	Theobromine levels	0.0698853	21.63923037	2	1	TRUE
rs111292208	T	C	T	C	0.4958	0.0036	0.9708	0.9749	FALSE	FALSE	FALSE	ieu-b-7	3	29254155	0.0719	468692	0.9605	Parkinson's disease || id:ieu-b-7	Parkinson's disease	Parkinson's disease || ||	TRUE	igd	GCST90026272	9.64e-06	0.112	290	TRUE	reported	Theobromine levels	0.063296698	19.46128395	2	1	TRUE
rs111496712	A	G	A	G	-0.5051	0.0132	0.0399	0.0594	FALSE	FALSE	FALSE	ieu-b-7	4	37481972	0.05	468692	0.7913	Parkinson's disease || id:ieu-b-7	Parkinson's disease	Parkinson's disease || ||	TRUE	igd	GCST90026272	8.95e-07	0.1028	290	TRUE	reported	Theobromine levels	0.076849822	23.97524189	2	1	TRUE
rs11182852	T	C	T	C	0.1737	-0.0408	0.5579	0.559	FALSE	FALSE	FALSE	ieu-b-7	12	45524838	0.0202	482730	0.0433501	Parkinson's disease || id:ieu-b-7	Parkinson's disease	Parkinson's disease || ||	TRUE	igd	GCST90026272	3.41e-06	0.0374	290	TRUE	reported	Theobromine levels	0.069230961	21.4215515	2	1	TRUE
rs115907815	A	C	A	C	-1.0786	0.1038	0.0079	0.0094	FALSE	FALSE	FALSE	ieu-b-7	1	211697195	0.1851	11518	0.575	Parkinson's disease || id:ieu-b-7	Parkinson's disease	Parkinson's disease || ||	TRUE	igd	GCST90026272	5.43e-06	0.2372	290	TRUE	reported	Theobromine levels	0.066555216	20.53458605	2	1	TRUE
rs116484869	A	G	A	G	-0.5254	-0.022	0.0312	0.0246	FALSE	FALSE	FALSE	ieu-b-7	2	83246077	0.075	468692	0.768799	Parkinson's disease || id:ieu-b-7	Parkinson's disease	Parkinson's disease || ||	TRUE	igd	GCST90026272	2.73e-06	0.112	290	TRUE	reported	Theobromine levels	0.070531145	21.85438459	2	1	TRUE
rs117515445	C	G	C	G	0.7654	-0.1849	0.9781	0.9827	FALSE	TRUE	FALSE	ieu-b-7	13	73213309	0.0865	468692	0.0324803	Parkinson's disease || id:ieu-b-7	Parkinson's disease	Parkinson's disease || ||	TRUE	igd	GCST90026272	1.15e-07	0.1444	290	TRUE	reported	Theobromine levels	0.088325173	27.90210824	2	1	TRUE
rs12426342	A	G	A	G	-0.3298	0.006	0.0789	0.0742	FALSE	FALSE	FALSE	ieu-b-7	12	95001332	0.0427	468692	0.8881	Parkinson's disease || id:ieu-b-7	Parkinson's disease	Parkinson's disease || ||	TRUE	igd	GCST90026272	2.25e-06	0.0697	290	TRUE	reported	Theobromine levels	0.071670418	22.23464686	2	1	TRUE
rs12792178	A	G	A	G	0.5101	-0.0304	0.9658	0.9504	FALSE	FALSE	FALSE	ieu-b-7	11	45512326	0.0534	468692	0.568801	Parkinson's disease || id:ieu-b-7	Parkinson's disease	Parkinson's disease || ||	TRUE	igd	GCST90026272	1.34e-06	0.1055	290	TRUE	reported	Theobromine levels	0.074599745	23.21668546	2	1	TRUE
rs13271191	C	G	C	G	0.4068	0.0655	0.9471	0.9573	FALSE	TRUE	FALSE	ieu-b-7	8	137465304	0.0586	468692	0.2638	Parkinson's disease || id:ieu-b-7	Parkinson's disease	Parkinson's disease || ||	TRUE	igd	GCST90026272	7.94e-07	0.0824	290	TRUE	reported	Theobromine levels	0.077528672	24.20482544	2	1	TRUE
rs13282264	A	G	A	G	-0.3654	-0.0483	0.0601	0.0646	FALSE	FALSE	FALSE	ieu-b-7	8	21215152	0.0483	468692	0.3176	Parkinson's disease || id:ieu-b-7	Parkinson's disease	Parkinson's disease || ||	TRUE	igd	GCST90026272	8.86e-06	0.0822	290	TRUE	reported	Theobromine levels	0.063792218	19.62401833	2	1	TRUE
rs138089706	T	C	T	C	0.6605	0.0706	0.9826	0.9793	FALSE	FALSE	FALSE	ieu-b-7	3	32299032	0.1028	467349	0.4926	Parkinson's disease || id:ieu-b-7	Parkinson's disease	Parkinson's disease || ||	TRUE	igd	GCST90026272	6.17e-06	0.1461	290	TRUE	reported	Theobromine levels	0.065836978	20.29736689	2	1	TRUE
rs138457478	T	C	T	C	0.6265	-0.0979	0.9777	0.9873	FALSE	FALSE	FALSE	ieu-b-7	2	105403678	0.1026	468692	0.34	Parkinson's disease || id:ieu-b-7	Parkinson's disease	Parkinson's disease || ||	TRUE	igd	GCST90026272	1.11e-06	0.1286	290	TRUE	reported	Theobromine levels	0.075648346	23.5697352	2	1	TRUE
rs140599781	T	C	T	C	-0.4103	-0.044	0.0514	0.0484	FALSE	FALSE	FALSE	ieu-b-7	4	27563072	0.0559	468692	0.431	Parkinson's disease || id:ieu-b-7	Parkinson's disease	Parkinson's disease || ||	TRUE	igd	GCST90026272	6.37e-06	0.0909	290	TRUE	reported	Theobromine levels	0.065643239	20.23344147	2	1	TRUE
rs141396882	A	G	A	G	-0.7498	0.1266	0.0199	0.0126	FALSE	FALSE	FALSE	ieu-b-7	15	42244501	0.09	482730	0.1596	Parkinson's disease || id:ieu-b-7	Parkinson's disease	Parkinson's disease || ||	TRUE	igd	GCST90026272	3.31e-07	0.1469	290	TRUE	reported	Theobromine levels	0.082430555	25.87270105	2	1	TRUE
rs144312054	T	C	T	C	-0.9192	-0.143	0.0137	0.0205	FALSE	FALSE	FALSE	ieu-b-7	12	26408929	0.0836	470485	0.08689	Parkinson's disease || id:ieu-b-7	Parkinson's disease	Parkinson's disease || ||	TRUE	igd	GCST90026272	2.61e-06	0.1956	290	TRUE	reported	Theobromine levels	0.070763695	21.93192845	2	1	TRUE
rs144534948	T	C	T	C	1.8958	0	0.9965	0.9899	FALSE	FALSE	FALSE	ieu-b-7	10	66706222	0.1736	11518	0.9998	Parkinson's disease || id:ieu-b-7	Parkinson's disease	Parkinson's disease || ||	TRUE	igd	GCST90026272	4.92e-09	0.3241	290	TRUE	reported	Theobromine levels	0.10553409	33.97985065	2	1	TRUE
rs144745973	C	G	C	G	-0.7338	-0.0648	0.0157	0.0148	FALSE	TRUE	FALSE	ieu-b-7	7	73922164	0.104	466555	0.533	Parkinson's disease || id:ieu-b-7	Parkinson's disease	Parkinson's disease || ||	TRUE	igd	GCST90026272	4.49e-06	0.16	290	TRUE	reported	Theobromine levels	0.067625115	20.88862914	2	1	TRUE
rs145025718	T	C	T	C	-0.8874	-0.0893	0.0128	0.0194	FALSE	FALSE	FALSE	ieu-b-7	11	134533798	0.153	11518	0.5593	Parkinson's disease || id:ieu-b-7	Parkinson's disease	Parkinson's disease || ||	TRUE	igd	GCST90026272	9.99e-06	0.2009	290	TRUE	reported	Theobromine levels	0.063038072	19.37641668	2	1	TRUE
rs145029284	A	G	A	G	-0.4869	-0.0182	0.0378	0.0464	FALSE	FALSE	FALSE	ieu-b-7	5	364655	0.0546	470485	0.738901	Parkinson's disease || id:ieu-b-7	Parkinson's disease	Parkinson's disease || ||	TRUE	igd	GCST90026272	2.46e-06	0.1033	290	TRUE	reported	Theobromine levels	0.071157851	22.06344863	2	1	TRUE
rs145738462	T	C	T	C	-0.763	0.1789	0.0183	0.0136	FALSE	FALSE	FALSE	ieu-b-7	5	158237306	0.0977	469691	0.0671197	Parkinson's disease || id:ieu-b-7	Parkinson's disease	Parkinson's disease || ||	TRUE	igd	GCST90026272	1.6e-06	0.159	290	TRUE	reported	Theobromine levels	0.073565085	22.86911283	2	1	TRUE
rs146774422	T	C	T	C	-0.9383	0.071	0.0133	0.0187	FALSE	FALSE	FALSE	ieu-b-7	4	12618108	0.085	468692	0.4037	Parkinson's disease || id:ieu-b-7	Parkinson's disease	Parkinson's disease || ||	TRUE	igd	GCST90026272	2.47e-07	0.1818	290	TRUE	reported	Theobromine levels	0.084126562	26.45392785	2	1	TRUE
rs147667251	A	G	A	G	-0.7468	-0.0812	0.0139	0.0144	FALSE	FALSE	FALSE	ieu-b-7	2	115946934	0.1047	468692	0.438	Parkinson's disease || id:ieu-b-7	Parkinson's disease	Parkinson's disease || ||	TRUE	igd	GCST90026272	9.64e-06	0.1688	290	TRUE	reported	Theobromine levels	0.063226662	19.43829746	2	1	TRUE
rs1575790	A	C	A	C	-1.2314	0.0751	0.0054	0.0159	FALSE	FALSE	FALSE	ieu-b-7	6	47968081	0.0928	468692	0.4184	Parkinson's disease || id:ieu-b-7	Parkinson's disease	Parkinson's disease || ||	TRUE	igd	GCST90026272	4.68e-06	0.2689	290	TRUE	reported	Theobromine levels	0.067436802	20.82625511	2	1	TRUE
rs16971774	T	C	T	C	0.2861	-0.0248	0.8871	0.8909	FALSE	FALSE	FALSE	ieu-b-7	18	36882768	0.03	480409	0.4083	Parkinson's disease || id:ieu-b-7	Parkinson's disease	Parkinson's disease || ||	TRUE	igd	GCST90026272	6.4e-06	0.0634	290	TRUE	reported	Theobromine levels	0.065612449	20.22328442	2	1	TRUE
rs182915268	T	C	T	C	0.6826	-0.0752	0.9815	0.9829	FALSE	FALSE	FALSE	ieu-b-7	7	21116387	0.0772	482730	0.3298	Parkinson's disease || id:ieu-b-7	Parkinson's disease	Parkinson's disease || ||	TRUE	igd	GCST90026272	5.68e-06	0.1504	290	TRUE	reported	Theobromine levels	0.066318922	20.45650259	2	1	TRUE
rs186554160	A	T	A	T	1.174	-0.171	0.9938	0.9855	FALSE	TRUE	FALSE	ieu-b-7	9	107074760	0.1534	11518	0.2648	Parkinson's disease || id:ieu-b-7	Parkinson's disease	Parkinson's disease || ||	TRUE	igd	GCST90026272	7.47e-06	0.2621	290	TRUE	reported	Theobromine levels	0.06470708	19.92492254	2	1	TRUE
rs2242716	T	C	T	C	1.0866	0.1644	0.9905	0.9868	FALSE	FALSE	FALSE	ieu-b-7	21	36690643	0.1079	468692	0.1275	Parkinson's disease || id:ieu-b-7	Parkinson's disease	Parkinson's disease || ||	TRUE	igd	GCST90026272	5.27e-08	0.1997	290	TRUE	reported	Theobromine levels	0.092633489	29.40206014	2	1	TRUE
rs35068927	A	T	A	T	-0.2825	-0.0498	0.1037	0.1124	FALSE	TRUE	FALSE	ieu-b-7	13	111770956	0.0378	466555	0.1883	Parkinson's disease || id:ieu-b-7	Parkinson's disease	Parkinson's disease || ||	TRUE	igd	GCST90026272	1.38e-06	0.0585	290	TRUE	reported	Theobromine levels	0.074428164	23.1589925	2	1	TRUE
rs41510045	T	C	T	C	-1.0408	0.0619	0.007	0.0121	FALSE	FALSE	FALSE	ieu-b-7	8	61646955	0.1039	468692	0.5518	Parkinson's disease || id:ieu-b-7	Parkinson's disease	Parkinson's disease || ||	TRUE	igd	GCST90026272	3.9e-06	0.2254	290	TRUE	reported	Theobromine levels	0.068488399	21.17489344	2	1	TRUE
rs4760367	A	G	A	G	-0.1662	-0.0211	0.5893	0.5933	FALSE	FALSE	FALSE	ieu-b-7	12	58509757	0.0229	468692	0.3574	Parkinson's disease || id:ieu-b-7	Parkinson's disease	Parkinson's disease || ||	TRUE	igd	GCST90026272	8.83e-06	0.0374	290	TRUE	reported	Theobromine levels	0.063754464	19.61161344	2	1	TRUE
rs4932383	A	C	A	C	-0.2473	-0.0365	0.1343	0.1371	FALSE	FALSE	FALSE	ieu-b-7	15	91580593	0.034	468692	0.2824	Parkinson's disease || id:ieu-b-7	Parkinson's disease	Parkinson's disease || ||	TRUE	igd	GCST90026272	6.39e-06	0.0548	290	TRUE	reported	Theobromine levels	0.065616672	20.22467752	2	1	TRUE
rs61929434	T	C	T	C	-0.3191	0.0785	0.0813	0.0694	FALSE	FALSE	FALSE	ieu-b-7	12	32007146	0.0432	469486	0.0690796	Parkinson's disease || id:ieu-b-7	Parkinson's disease	Parkinson's disease || ||	TRUE	igd	GCST90026272	1.31e-06	0.066	290	TRUE	reported	Theobromine levels	0.074593389	23.21454773	2	1	TRUE
rs62034473	T	C	T	C	1.12	-0.0305	0.9884	0.9744	FALSE	FALSE	FALSE	ieu-b-7	16	82757371	0.0839	468692	0.7163	Parkinson's disease || id:ieu-b-7	Parkinson's disease	Parkinson's disease || ||	TRUE	igd	GCST90026272	1.16e-07	0.2113	290	TRUE	reported	Theobromine levels	0.088324157	27.9017563	2	1	TRUE
rs62189244	A	G	A	G	-0.4743	-0.0168	0.0472	0.0378	FALSE	FALSE	FALSE	ieu-b-7	2	236615153	0.0603	468692	0.780001	Parkinson's disease || id:ieu-b-7	Parkinson's disease	Parkinson's disease || ||	TRUE	igd	GCST90026272	4.52e-07	0.094	290	TRUE	reported	Theobromine levels	0.080706196	25.28395635	2	1	TRUE
rs62486286	A	G	A	G	-0.8985	-0.062	0.0104	0.0163	FALSE	FALSE	FALSE	ieu-b-7	7	101951333	0.1055	466555	0.5565	Parkinson's disease || id:ieu-b-7	Parkinson's disease	Parkinson's disease || ||	TRUE	igd	GCST90026272	1.3e-06	0.1856	290	TRUE	reported	Theobromine levels	0.074770724	23.27419716	2	1	TRUE
rs642569	A	G	A	G	-0.1939	-0.035	0.2295	0.2426	FALSE	FALSE	FALSE	ieu-b-7	19	21452317	0.0207	482730	0.0919899	Parkinson's disease || id:ieu-b-7	Parkinson's disease	Parkinson's disease || ||	TRUE	igd	GCST90026272	7.92e-06	0.0434	290	TRUE	reported	Theobromine levels	0.064397573	19.82305788	2	1	TRUE
rs6869128	C	G	C	G	-0.3871	-0.0817	0.0531	0.0437	FALSE	TRUE	FALSE	ieu-b-7	5	74968606	0.0449	482730	0.0684999	Parkinson's disease || id:ieu-b-7	Parkinson's disease	Parkinson's disease || ||	TRUE	igd	GCST90026272	3.2e-06	0.0831	290	TRUE	reported	Theobromine levels	0.06961592	21.54957875	2	1	TRUE
rs7021167	A	G	A	G	0.1944	0.0134	0.7014	0.7323	FALSE	FALSE	FALSE	ieu-b-7	9	86003769	0.0251	468692	0.593401	Parkinson's disease || id:ieu-b-7	Parkinson's disease	Parkinson's disease || ||	TRUE	igd	GCST90026272	2.34e-06	0.0412	290	TRUE	reported	Theobromine levels	0.071297867	22.11019531	2	1	TRUE
rs72690905	T	C	T	C	-0.6635	-3e-04	0.0194	0.0179	FALSE	FALSE	FALSE	ieu-b-7	8	143713207	0.0962	468348	0.9974	Parkinson's disease || id:ieu-b-7	Parkinson's disease	Parkinson's disease || ||	TRUE	igd	GCST90026272	3.51e-06	0.143	290	TRUE	reported	Theobromine levels	0.069105446	21.37983107	2	1	TRUE
rs72706635	A	G	A	G	-0.4765	-0.0106	0.0402	0.0475	FALSE	FALSE	FALSE	ieu-b-7	1	160126896	0.0544	469486	0.8448	Parkinson's disease || id:ieu-b-7	Parkinson's disease	Parkinson's disease || ||	TRUE	igd	GCST90026272	5.01e-06	0.1044	290	TRUE	reported	Theobromine levels	0.067019241	20.68803787	2	1	TRUE
rs72748107	T	C	T	C	-0.6604	0.0084	0.0224	0.0248	FALSE	FALSE	FALSE	ieu-b-7	9	118105013	0.0652	482730	0.8976	Parkinson's disease || id:ieu-b-7	Parkinson's disease	Parkinson's disease || ||	TRUE	igd	GCST90026272	2.67e-06	0.1407	290	TRUE	reported	Theobromine levels	0.070603914	21.87864513	2	1	TRUE
rs72938409	T	C	T	C	-0.7774	0.0907	0.0178	0.0146	FALSE	FALSE	FALSE	ieu-b-7	6	112781404	0.0974	468692	0.3521	Parkinson's disease || id:ieu-b-7	Parkinson's disease	Parkinson's disease || ||	TRUE	igd	GCST90026272	1.71e-09	0.1291	290	TRUE	reported	Theobromine levels	0.111140355	36.01065973	2	1	TRUE
rs74787247	T	C	T	C	-0.6136	-0.0249	0.024	0.0236	FALSE	FALSE	FALSE	ieu-b-7	2	35729718	0.0802	468692	0.7567	Parkinson's disease || id:ieu-b-7	Parkinson's disease	Parkinson's disease || ||	TRUE	igd	GCST90026272	1.17e-06	0.1262	290	TRUE	reported	Theobromine levels	0.075373764	23.47720985	2	1	TRUE
rs75191864	A	C	A	C	-0.378	-0.0024	0.0481	0.0383	FALSE	FALSE	FALSE	ieu-b-7	5	115796857	0.0588	468692	0.9674	Parkinson's disease || id:ieu-b-7	Parkinson's disease	Parkinson's disease || ||	TRUE	igd	GCST90026272	7.99e-06	0.0846	290	TRUE	reported	Theobromine levels	0.064406829	19.82610325	2	1	TRUE
rs75265398	A	G	A	G	0.7625	-0.0775	0.982	0.9802	FALSE	FALSE	FALSE	ieu-b-7	2	29621942	0.0902	468692	0.3901	Parkinson's disease || id:ieu-b-7	Parkinson's disease	Parkinson's disease || ||	TRUE	igd	GCST90026272	3.63e-06	0.1646	290	TRUE	reported	Theobromine levels	0.068899873	21.31152482	2	1	TRUE
rs75494846	T	G	T	G	-0.5598	0.0578	0.0364	0.0389	FALSE	FALSE	FALSE	ieu-b-7	3	84536960	0.0613	468692	0.3459	Parkinson's disease || id:ieu-b-7	Parkinson's disease	Parkinson's disease || ||	TRUE	igd	GCST90026272	2.47e-06	0.1188	290	TRUE	reported	Theobromine levels	0.071120422	22.05095469	2	1	TRUE
rs76550837	A	G	A	G	-0.6229	-0.0877	0.03	0.0287	FALSE	FALSE	FALSE	ieu-b-7	11	85746207	0.0578	482730	0.129	Parkinson's disease || id:ieu-b-7	Parkinson's disease	Parkinson's disease || ||	TRUE	igd	GCST90026272	1.51e-07	0.1186	290	TRUE	reported	Theobromine levels	0.086857594	27.39439878	2	1	TRUE
rs76794965	T	C	T	C	-0.89	0.0743	0.0139	0.0144	FALSE	FALSE	FALSE	ieu-b-7	2	66197539	0.0941	468692	0.4297	Parkinson's disease || id:ieu-b-7	Parkinson's disease	Parkinson's disease || ||	TRUE	igd	GCST90026272	3.81e-07	0.1753	290	TRUE	reported	Theobromine levels	0.081627596	25.59827327	2	1	TRUE
rs77171774	T	C	T	C	-0.8212	0.0453	0.0169	0.0231	FALSE	FALSE	FALSE	ieu-b-7	8	104147185	0.0743	471013	0.5416	Parkinson's disease || id:ieu-b-7	Parkinson's disease	Parkinson's disease || ||	TRUE	igd	GCST90026272	3.24e-06	0.1764	290	TRUE	reported	Theobromine levels	0.069534896	21.52262356	2	1	TRUE
rs78057483	A	G	A	G	-0.5695	-0.0113	0.0258	0.025	FALSE	FALSE	FALSE	ieu-b-7	16	65812203	0.0729	468692	0.8766	Parkinson's disease || id:ieu-b-7	Parkinson's disease	Parkinson's disease || ||	TRUE	igd	GCST90026272	2.18e-06	0.1202	290	TRUE	reported	Theobromine levels	0.071845688	22.29323075	2	1	TRUE
rs79145597	A	G	A	G	-0.4154	0.0982	0.056	0.0503	FALSE	FALSE	FALSE	ieu-b-7	8	18129886	0.0531	468692	0.0642495	Parkinson's disease || id:ieu-b-7	Parkinson's disease	Parkinson's disease || ||	TRUE	igd	GCST90026272	2.9e-06	0.0888	290	TRUE	reported	Theobromine levels	0.070164161	21.73209239	2	1	TRUE
rs8020883	A	G	A	G	-0.8335	-0.1096	0.0115	0.0126	FALSE	FALSE	FALSE	ieu-b-7	14	90576727	0.1039	468692	0.2911	Parkinson's disease || id:ieu-b-7	Parkinson's disease	Parkinson's disease || ||	TRUE	igd	GCST90026272	2.11e-07	0.1606	290	TRUE	reported	Theobromine levels	0.084986444	26.74943518	2	1	TRUE
rs80285681	A	G	A	G	0.3927	0.016	0.933	0.9111	FALSE	FALSE	FALSE	ieu-b-7	18	5773420	0.0311	482730	0.6076	Parkinson's disease || id:ieu-b-7	Parkinson's disease	Parkinson's disease || ||	TRUE	igd	GCST90026272	1.56e-06	0.0818	290	TRUE	reported	Theobromine levels	0.073621657	22.88809698	2	1	TRUE
rs8043310	A	C	A	C	-0.802	-0.0508	0.0157	0.0142	FALSE	FALSE	FALSE	ieu-b-7	15	58731818	0.0995	468692	0.6095	Parkinson's disease || id:ieu-b-7	Parkinson's disease	Parkinson's disease || ||	TRUE	igd	GCST90026272	2.59e-06	0.1706	290	TRUE	reported	Theobromine levels	0.070810397	21.94750582	2	1	TRUE
rs10515261	T	C	T	C	0.0527	0.0301	0.1164	0.0936	FALSE	FALSE	FALSE	ieu-b-7	5	97081520	0.0446	13655	0.5006	Parkinson's disease || id:ieu-b-7	Parkinson's disease	Parkinson's disease || ||	TRUE	igd	GCST90026096	4.29e-06	0.0115	291	TRUE	reported	4-methyl-2-oxopentanoate levels	0.067308596	20.85597048	2	1	TRUE
rs10991300	T	C	T	C	0.047	-0.0208	0.2013	0.1862	FALSE	FALSE	FALSE	ieu-b-7	9	98428316	0.025	482730	0.405	Parkinson's disease || id:ieu-b-7	Parkinson's disease	Parkinson's disease || ||	TRUE	igd	GCST90026096	2.83e-07	0.0092	291	TRUE	reported	4-methyl-2-oxopentanoate levels	0.082304864	25.91939827	2	1	TRUE
rs111529831	T	G	T	G	0.0658	0.0188	0.9054	0.9172	FALSE	FALSE	FALSE	ieu-b-7	3	25552059	0.0339	482730	0.580301	Parkinson's disease || id:ieu-b-7	Parkinson's disease	Parkinson's disease || ||	TRUE	igd	GCST90026096	9.25e-07	0.0134	291	TRUE	reported	4-methyl-2-oxopentanoate levels	0.076520282	23.94677559	2	1	TRUE
rs112254912	A	G	A	G	-0.0986	-0.1817	0.9678	0.9741	FALSE	FALSE	FALSE	ieu-b-7	20	7549835	0.0728	468692	0.0125	Parkinson's disease || id:ieu-b-7	Parkinson's disease	Parkinson's disease || ||	TRUE	igd	GCST90026096	7.26e-06	0.022	291	TRUE	reported	4-methyl-2-oxopentanoate levels	0.064569442	19.94864133	2	1	TRUE
rs117418200	T	C	T	C	-0.0846	0.1137	0.9559	0.969	FALSE	FALSE	FALSE	ieu-b-7	9	76225566	0.0661	468692	0.0854909	Parkinson's disease || id:ieu-b-7	Parkinson's disease	Parkinson's disease || ||	TRUE	igd	GCST90026096	5.56e-06	0.0186	291	TRUE	reported	4-methyl-2-oxopentanoate levels	0.066373543	20.54564082	2	1	TRUE
rs17684127	C	G	C	G	-0.1359	0.0358	0.9845	0.9788	FALSE	TRUE	FALSE	ieu-b-7	7	122453093	0.08	468692	0.655101	Parkinson's disease || id:ieu-b-7	Parkinson's disease	Parkinson's disease || ||	TRUE	igd	GCST90026096	8.92e-06	0.0306	291	TRUE	reported	4-methyl-2-oxopentanoate levels	0.063477702	19.58848797	2	1	TRUE
rs17885240	T	C	T	C	0.1564	-0.145	0.0152	0.0107	FALSE	FALSE	FALSE	ieu-b-7	9	35075022	0.0875	482730	0.097481	Parkinson's disease || id:ieu-b-7	Parkinson's disease	Parkinson's disease || ||	TRUE	igd	GCST90026096	6.8e-07	0.0315	291	TRUE	reported	4-methyl-2-oxopentanoate levels	0.078098704	24.48258346	2	1	TRUE
rs1984496	A	G	A	G	0.0337	0.028	0.5962	0.6089	FALSE	FALSE	FALSE	ieu-b-7	13	43529853	0.0228	468692	0.2188	Parkinson's disease || id:ieu-b-7	Parkinson's disease	Parkinson's disease || ||	TRUE	igd	GCST90026096	5.06e-06	0.0074	291	TRUE	reported	4-methyl-2-oxopentanoate levels	0.066528029	20.59686944	2	1	TRUE
rs2793098	A	G	A	G	0.0452	0.0384	0.7819	0.7788	FALSE	FALSE	FALSE	ieu-b-7	1	231874143	0.0263	471013	0.1453	Parkinson's disease || id:ieu-b-7	Parkinson's disease	Parkinson's disease || ||	TRUE	igd	GCST90026096	3.99e-07	0.0089	291	TRUE	reported	4-methyl-2-oxopentanoate levels	0.081418236	25.61543351	2	1	TRUE
rs295303	A	G	A	G	0.0482	0.0126	0.7991	0.7881	FALSE	FALSE	FALSE	ieu-b-7	3	141341000	0.0286	468692	0.6592	Parkinson's disease || id:ieu-b-7	Parkinson's disease	Parkinson's disease || ||	TRUE	igd	GCST90026096	4.75e-07	0.0096	291	TRUE	reported	4-methyl-2-oxopentanoate levels	0.079721911	25.03551123	2	1	TRUE
rs55967149	T	C	T	C	-0.0761	0.0194	0.9469	0.9522	FALSE	FALSE	FALSE	ieu-b-7	14	94855115	0.0464	482730	0.6757	Parkinson's disease || id:ieu-b-7	Parkinson's disease	Parkinson's disease || ||	TRUE	igd	GCST90026096	5.44e-06	0.0167	291	TRUE	reported	4-methyl-2-oxopentanoate levels	0.066605289	20.62249586	2	1	TRUE
rs57662641	T	C	T	C	0.0385	0.0074	0.7202	0.6855	FALSE	FALSE	FALSE	ieu-b-7	8	1226396	0.0289	13655	0.7975	Parkinson's disease || id:ieu-b-7	Parkinson's disease	Parkinson's disease || ||	TRUE	igd	GCST90026096	3.1e-06	0.0083	291	TRUE	reported	4-methyl-2-oxopentanoate levels	0.068848227	21.36830766	2	1	TRUE
rs61751012	A	G	A	G	0.1738	0.0936	0.0127	0.0106	FALSE	FALSE	FALSE	ieu-b-7	1	46032307	0.0856	482730	0.2742	Parkinson's disease || id:ieu-b-7	Parkinson's disease	Parkinson's disease || ||	TRUE	igd	GCST90026096	9.65e-06	0.0393	291	TRUE	reported	4-methyl-2-oxopentanoate levels	0.062975606	19.42313359	2	1	TRUE
rs66602670	A	G	A	G	0.0394	0.015	0.2682	0.3175	FALSE	FALSE	FALSE	ieu-b-7	15	50699689	0.0249	468692	0.547299	Parkinson's disease || id:ieu-b-7	Parkinson's disease	Parkinson's disease || ||	TRUE	igd	GCST90026096	3.13e-06	0.0085	291	TRUE	reported	4-methyl-2-oxopentanoate levels	0.068758136	21.33828179	2	1	TRUE
rs75448593	A	G	A	G	0.0775	-0.1077	0.9502	0.9517	FALSE	FALSE	FALSE	ieu-b-7	4	189556735	0.0571	468692	0.0593198	Parkinson's disease || id:ieu-b-7	Parkinson's disease	Parkinson's disease || ||	TRUE	igd	GCST90026096	5.23e-06	0.017	291	TRUE	reported	4-methyl-2-oxopentanoate levels	0.066658158	20.64003436	2	1	TRUE
rs75820776	T	C	T	C	0.1194	-0.0172	0.0242	0.0241	FALSE	FALSE	FALSE	ieu-b-7	12	93973917	0.0759	468692	0.8203	Parkinson's disease || id:ieu-b-7	Parkinson's disease	Parkinson's disease || ||	TRUE	igd	GCST90026096	9.91e-07	0.0244	291	TRUE	reported	4-methyl-2-oxopentanoate levels	0.076031438	23.78120489	2	1	TRUE
rs77325017	A	T	A	T	0.0941	-0.0219	0.0428	0.0336	FALSE	TRUE	FALSE	ieu-b-7	4	16426510	0.0673	468692	0.745101	Parkinson's disease || id:ieu-b-7	Parkinson's disease	Parkinson's disease || ||	TRUE	igd	GCST90026096	7.44e-06	0.021	291	TRUE	reported	4-methyl-2-oxopentanoate levels	0.064546107	19.94093469	2	1	TRUE
rs79591090	A	G	A	G	-0.1829	0.1184	0.9876	0.9904	FALSE	FALSE	FALSE	ieu-b-7	17	51051611	0.1737	11518	0.4954	Parkinson's disease || id:ieu-b-7	Parkinson's disease	Parkinson's disease || ||	TRUE	igd	GCST90026096	5.32e-06	0.0402	291	TRUE	reported	4-methyl-2-oxopentanoate levels	0.066410718	20.55796671	2	1	TRUE
rs79612542	T	C	T	C	-0.0531	-0.044	0.8807	0.8697	FALSE	FALSE	FALSE	ieu-b-7	5	162962478	0.0257	482730	0.0860895	Parkinson's disease || id:ieu-b-7	Parkinson's disease	Parkinson's disease || ||	TRUE	igd	GCST90026096	3.09e-06	0.0114	291	TRUE	reported	4-methyl-2-oxopentanoate levels	0.069383633	21.54687009	2	1	TRUE
rs8059478	T	C	T	C	0.0321	0.0181	0.4329	0.4103	FALSE	FALSE	FALSE	ieu-b-7	16	84193956	0.0186	482730	0.3287	Parkinson's disease || id:ieu-b-7	Parkinson's disease	Parkinson's disease || ||	TRUE	igd	GCST90026096	9.99e-06	0.0073	291	TRUE	reported	4-methyl-2-oxopentanoate levels	0.062306353	19.20300515	2	1	TRUE
rs9397267	C	G	C	G	0.0425	0.0336	0.2095	0.2331	FALSE	TRUE	FALSE	ieu-b-7	6	156131853	0.0267	468692	0.2079	Parkinson's disease || id:ieu-b-7	Parkinson's disease	Parkinson's disease || ||	TRUE	igd	GCST90026096	8.89e-06	0.0096	291	TRUE	reported	4-methyl-2-oxopentanoate levels	0.063100856	19.46436535	2	1	TRUE
rs9471512	A	G	A	G	-0.1935	-0.0061	0.9913	0.9808	FALSE	FALSE	FALSE	ieu-b-7	6	12340061	0.0823	468692	0.9411	Parkinson's disease || id:ieu-b-7	Parkinson's disease	Parkinson's disease || ||	TRUE	igd	GCST90026096	1.36e-06	0.0401	291	TRUE	reported	4-methyl-2-oxopentanoate levels	0.074088323	23.1248033	2	1	TRUE
rs1012555	A	C	A	C	0.1406	0.0085	0.8509	0.8415	FALSE	FALSE	FALSE	ieu-b-7	7	14596312	0.0313	468692	0.785301	Parkinson's disease || id:ieu-b-7	Parkinson's disease	Parkinson's disease || ||	TRUE	igd	GCST90026002	2.13e-06	0.0297	291	TRUE	reported	Bilirubin (z,z) levels	0.07150621	22.2567935	2	1	TRUE
rs10886364	T	C	T	C	-0.1174	0.0043	0.3983	0.3799	FALSE	FALSE	FALSE	ieu-b-7	10	120774925	0.0234	468692	0.8548	Parkinson's disease || id:ieu-b-7	Parkinson's disease	Parkinson's disease || ||	TRUE	igd	GCST90026002	4.02e-07	0.0232	291	TRUE	reported	Bilirubin (z,z) levels	0.080879711	25.43109603	2	1	TRUE
rs10994707	A	T	A	T	-0.1826	0.0204	0.0907	0.0997	FALSE	TRUE	FALSE	ieu-b-7	10	63050959	0.038	468692	0.590999	Parkinson's disease || id:ieu-b-7	Parkinson's disease	Parkinson's disease || ||	TRUE	igd	GCST90026002	3.45e-06	0.0393	291	TRUE	reported	Bilirubin (z,z) levels	0.06906275	21.43982812	2	1	TRUE
rs111318610	A	G	A	G	0.5218	0.0562	0.984	0.9775	FALSE	FALSE	FALSE	ieu-b-7	9	89218489	0.0773	468692	0.4675	Parkinson's disease || id:ieu-b-7	Parkinson's disease	Parkinson's disease || ||	TRUE	igd	GCST90026002	6e-06	0.1153	291	TRUE	reported	Bilirubin (z,z) levels	0.06575338	20.34016112	2	1	TRUE
rs11189103	C	G	C	G	0.3658	-0.0373	0.9788	0.9844	FALSE	TRUE	FALSE	ieu-b-7	10	99048427	0.0992	470219	0.706999	Parkinson's disease || id:ieu-b-7	Parkinson's disease	Parkinson's disease || ||	TRUE	igd	GCST90026002	5.03e-06	0.0801	291	TRUE	reported	Bilirubin (z,z) levels	0.066875778	20.71224735	2	1	TRUE
rs111960592	T	C	T	C	-0.2683	0.041	0.0341	0.031	FALSE	FALSE	FALSE	ieu-b-7	1	216569011	0.0687	468692	0.550201	Parkinson's disease || id:ieu-b-7	Parkinson's disease	Parkinson's disease || ||	TRUE	igd	GCST90026002	9.02e-06	0.0604	291	TRUE	reported	Bilirubin (z,z) levels	0.063501169	19.59622069	2	1	TRUE
rs11226874	T	C	T	C	0.4568	-0.1733	0.9858	0.9841	FALSE	FALSE	FALSE	ieu-b-7	11	105767536	0.0966	468692	0.0729508	Parkinson's disease || id:ieu-b-7	Parkinson's disease	Parkinson's disease || ||	TRUE	igd	GCST90026002	3.03e-06	0.0979	291	TRUE	reported	Bilirubin (z,z) levels	0.069608094	21.62179078	2	1	TRUE
rs11256331	C	G	C	G	-0.6749	0.0558	0.007	0.0127	FALSE	TRUE	FALSE	ieu-b-7	10	5678838	0.097	470485	0.5653	Parkinson's disease || id:ieu-b-7	Parkinson's disease	Parkinson's disease || ||	TRUE	igd	GCST90026002	3.62e-06	0.1457	291	TRUE	reported	Bilirubin (z,z) levels	0.068670487	21.30907542	2	1	TRUE
rs112571870	T	C	T	C	-0.2424	-0.0355	0.0498	0.0383	FALSE	FALSE	FALSE	ieu-b-7	10	121262611	0.0538	482730	0.5091	Parkinson's disease || id:ieu-b-7	Parkinson's disease	Parkinson's disease || ||	TRUE	igd	GCST90026002	1.38e-06	0.0502	291	TRUE	reported	Bilirubin (z,z) levels	0.074180717	23.15595252	2	1	TRUE
rs114214902	C	G	C	G	0.5646	-0.3465	0.9912	0.9941	FALSE	TRUE	FALSE	ieu-b-7	1	63414165	0.2352	10554	0.1407	Parkinson's disease || id:ieu-b-7	Parkinson's disease	Parkinson's disease || ||	TRUE	igd	GCST90026002	1.1e-06	0.1159	291	TRUE	reported	Bilirubin (z,z) levels	0.075400711	23.5678372	2	1	TRUE
rs117389150	T	G	T	G	0.3235	0.0253	0.9635	0.9837	FALSE	FALSE	FALSE	ieu-b-7	20	13244156	0.0874	469691	0.7724	Parkinson's disease || id:ieu-b-7	Parkinson's disease	Parkinson's disease || ||	TRUE	igd	GCST90026002	3.73e-06	0.0699	291	TRUE	reported	Bilirubin (z,z) levels	0.068557839	21.27154683	2	1	TRUE
rs117525397	T	C	T	C	-0.2642	0.0544	0.0342	0.025	FALSE	FALSE	FALSE	ieu-b-7	8	6819860	0.0753	468692	0.4696	Parkinson's disease || id:ieu-b-7	Parkinson's disease	Parkinson's disease || ||	TRUE	igd	GCST90026002	9.61e-06	0.0597	291	TRUE	reported	Bilirubin (z,z) levels	0.063057523	19.45009908	2	1	TRUE
rs117886874	A	G	A	G	0.3354	-0.0634	0.9727	0.9671	FALSE	FALSE	FALSE	ieu-b-7	10	54660638	0.0679	468692	0.3503	Parkinson's disease || id:ieu-b-7	Parkinson's disease	Parkinson's disease || ||	TRUE	igd	GCST90026002	1.08e-06	0.0688	291	TRUE	reported	Bilirubin (z,z) levels	0.075502606	23.60228737	2	1	TRUE
rs117901415	A	G	A	G	0.3446	-0.0474	0.9698	0.955	FALSE	FALSE	FALSE	ieu-b-7	11	33067296	0.0469	482730	0.3122	Parkinson's disease || id:ieu-b-7	Parkinson's disease	Parkinson's disease || ||	TRUE	igd	GCST90026002	3.28e-07	0.0675	291	TRUE	reported	Bilirubin (z,z) levels	0.082201085	25.88378921	2	1	TRUE
rs118085077	T	C	T	C	0.4364	0.0532	0.9863	0.9866	FALSE	FALSE	FALSE	ieu-b-7	22	46939326	0.1036	468692	0.6072	Parkinson's disease || id:ieu-b-7	Parkinson's disease	Parkinson's disease || ||	TRUE	igd	GCST90026002	8.06e-06	0.0978	291	TRUE	reported	Bilirubin (z,z) levels	0.064040656	19.77409553	2	1	TRUE
rs12143243	C	G	C	G	-0.1031	-0.0235	0.3153	0.3023	FALSE	TRUE	FALSE	ieu-b-7	1	18527696	0.0244	468692	0.3354	Parkinson's disease || id:ieu-b-7	Parkinson's disease	Parkinson's disease || ||	TRUE	igd	GCST90026002	9.05e-06	0.0232	291	TRUE	reported	Bilirubin (z,z) levels	0.063552386	19.61309873	2	1	TRUE
rs138282335	A	C	A	C	0.6339	-0.0062	0.9917	0.9823	FALSE	FALSE	FALSE	ieu-b-7	5	161220676	0.0917	468692	0.946	Parkinson's disease || id:ieu-b-7	Parkinson's disease	Parkinson's disease || ||	TRUE	igd	GCST90026002	8.92e-07	0.129	291	TRUE	reported	Bilirubin (z,z) levels	0.076621207	23.98098054	2	1	TRUE
rs140786034	C	G	C	G	-0.341	-0.0794	0.0301	0.0239	FALSE	TRUE	FALSE	ieu-b-7	17	17599106	0.0665	482730	0.2326	Parkinson's disease || id:ieu-b-7	Parkinson's disease	Parkinson's disease || ||	TRUE	igd	GCST90026002	4.86e-07	0.0678	291	TRUE	reported	Bilirubin (z,z) levels	0.079975298	25.12200074	2	1	TRUE
rs141505472	T	G	T	G	0.3996	0.2224	0.9832	0.9856	FALSE	FALSE	FALSE	ieu-b-7	14	34436217	0.1453	11518	0.1259	Parkinson's disease || id:ieu-b-7	Parkinson's disease	Parkinson's disease || ||	TRUE	igd	GCST90026002	9.17e-06	0.0901	291	TRUE	reported	Bilirubin (z,z) levels	0.063314364	19.53467683	2	1	TRUE
rs142500610	A	G	A	G	0.4638	0.102	0.9883	0.9899	FALSE	FALSE	FALSE	ieu-b-7	13	54129676	0.1148	469691	0.3743	Parkinson's disease || id:ieu-b-7	Parkinson's disease	Parkinson's disease || ||	TRUE	igd	GCST90026002	9e-06	0.1045	291	TRUE	reported	Bilirubin (z,z) levels	0.063400111	19.56292372	2	1	TRUE
rs144886738	A	G	A	G	-0.5967	-0.1887	0.0119	0.0156	FALSE	FALSE	FALSE	ieu-b-7	3	11459642	0.0911	468692	0.0382103	Parkinson's disease || id:ieu-b-7	Parkinson's disease	Parkinson's disease || ||	TRUE	igd	GCST90026002	1.18e-08	0.1046	291	TRUE	reported	Bilirubin (z,z) levels	0.10058138	32.31867598	2	1	TRUE
rs145813970	A	G	A	G	-0.5271	-0.0027	0.0097	0.017	FALSE	FALSE	FALSE	ieu-b-7	8	59647053	0.0936	468692	0.977	Parkinson's disease || id:ieu-b-7	Parkinson's disease	Parkinson's disease || ||	TRUE	igd	GCST90026002	6.89e-07	0.1062	291	TRUE	reported	Bilirubin (z,z) levels	0.078046433	24.46481031	2	1	TRUE
rs150860470	C	G	C	G	0.4322	0.1492	0.9853	0.9875	FALSE	TRUE	FALSE	ieu-b-7	15	78194927	0.1546	11518	0.3346	Parkinson's disease || id:ieu-b-7	Parkinson's disease	Parkinson's disease || ||	TRUE	igd	GCST90026002	9.39e-07	0.0881	291	TRUE	reported	Bilirubin (z,z) levels	0.076386237	23.90135718	2	1	TRUE
rs16889458	A	G	A	G	-0.3303	-0.0414	0.0258	0.0259	FALSE	FALSE	FALSE	ieu-b-7	5	32108364	0.0614	482730	0.4998	Parkinson's disease || id:ieu-b-7	Parkinson's disease	Parkinson's disease || ||	TRUE	igd	GCST90026002	2.57e-06	0.0702	291	TRUE	reported	Bilirubin (z,z) levels	0.070697951	21.98607863	2	1	TRUE
rs16954336	A	G	A	G	-0.118	0.0317	0.2244	0.2446	FALSE	FALSE	FALSE	ieu-b-7	16	55153479	0.0213	482730	0.1366	Parkinson's disease || id:ieu-b-7	Parkinson's disease	Parkinson's disease || ||	TRUE	igd	GCST90026002	3.43e-06	0.0254	291	TRUE	reported	Bilirubin (z,z) levels	0.069045007	21.4339116	2	1	TRUE
rs17026427	C	G	C	G	-0.1826	-0.0576	0.0739	0.0921	FALSE	TRUE	FALSE	ieu-b-7	4	150673948	0.0397	468692	0.1471	Parkinson's disease || id:ieu-b-7	Parkinson's disease	Parkinson's disease || ||	TRUE	igd	GCST90026002	8.44e-06	0.041	291	TRUE	reported	Bilirubin (z,z) levels	0.063812214	19.69875083	2	1	TRUE
rs17122990	T	C	T	C	-0.2592	-0.0132	0.0611	0.0745	FALSE	FALSE	FALSE	ieu-b-7	14	87576172	0.0433	468692	0.7614	Parkinson's disease || id:ieu-b-7	Parkinson's disease	Parkinson's disease || ||	TRUE	igd	GCST90026002	4.49e-08	0.0474	291	TRUE	reported	Bilirubin (z,z) levels	0.09318364	29.69738196	2	1	TRUE
rs183359425	T	C	T	C	-0.3695	-0.269	0.0206	0.0138	FALSE	FALSE	FALSE	ieu-b-7	4	12416447	0.1252	13655	0.0316497	Parkinson's disease || id:ieu-b-7	Parkinson's disease	Parkinson's disease || ||	TRUE	igd	GCST90026002	3.76e-07	0.0727	291	TRUE	reported	Bilirubin (z,z) levels	0.081532519	25.6545805	2	1	TRUE
rs184507166	C	G	C	G	0.4753	0.0231	0.9886	0.9759	FALSE	TRUE	FALSE	ieu-b-7	2	570523	0.107	465676	0.8288	Parkinson's disease || id:ieu-b-7	Parkinson's disease	Parkinson's disease || ||	TRUE	igd	GCST90026002	6.87e-06	0.1057	291	TRUE	reported	Bilirubin (z,z) levels	0.064970747	20.08123913	2	1	TRUE
rs2272984	T	C	T	C	-0.2077	-0.0306	0.0737	0.0543	FALSE	FALSE	FALSE	ieu-b-7	1	11709339	0.0552	467554	0.579101	Parkinson's disease || id:ieu-b-7	Parkinson's disease	Parkinson's disease || ||	TRUE	igd	GCST90026002	2.39e-07	0.0402	291	TRUE	reported	Bilirubin (z,z) levels	0.084025531	26.51097747	2	1	TRUE
rs34231	T	C	T	C	-0.1287	-0.0012	0.181	0.1882	FALSE	FALSE	FALSE	ieu-b-7	5	102854048	0.0356	13655	0.9738	Parkinson's disease || id:ieu-b-7	Parkinson's disease	Parkinson's disease || ||	TRUE	igd	GCST90026002	7.67e-06	0.0288	291	TRUE	reported	Bilirubin (z,z) levels	0.064217591	19.83247758	2	1	TRUE
rs4306172	T	C	T	C	-0.2147	0.0588	0.0589	0.0679	FALSE	FALSE	FALSE	ieu-b-7	1	81938076	0.0443	468692	0.1843	Parkinson's disease || id:ieu-b-7	Parkinson's disease	Parkinson's disease || ||	TRUE	igd	GCST90026002	7.64e-06	0.048	291	TRUE	reported	Bilirubin (z,z) levels	0.064329692	19.86947847	2	1	TRUE
rs4798147	T	C	T	C	-0.0992	-0.0091	0.5155	0.5169	FALSE	FALSE	FALSE	ieu-b-7	18	3928785	0.0222	468692	0.6811	Parkinson's disease || id:ieu-b-7	Parkinson's disease	Parkinson's disease || ||	TRUE	igd	GCST90026002	7.31e-06	0.0221	291	TRUE	reported	Bilirubin (z,z) levels	0.064754707	20.0098416	2	1	TRUE
rs62228917	T	C	T	C	-0.2432	-0.0409	0.0386	0.0344	FALSE	FALSE	FALSE	ieu-b-7	22	36837688	0.0655	468692	0.532299	Parkinson's disease || id:ieu-b-7	Parkinson's disease	Parkinson's disease || ||	TRUE	igd	GCST90026002	7.93e-06	0.0544	291	TRUE	reported	Bilirubin (z,z) levels	0.064267038	19.84879725	2	1	TRUE
rs6744284	T	C	T	C	0.1437	-2e-04	0.3241	0.3003	FALSE	FALSE	FALSE	ieu-b-7	2	234625297	0.0186	482730	0.99	Parkinson's disease || id:ieu-b-7	Parkinson's disease	Parkinson's disease || ||	TRUE	igd	GCST90026002	1.23e-10	0.0223	291	TRUE	reported	Bilirubin (z,z) levels	0.124876361	41.23905112	2	1	TRUE
rs724735	T	C	T	C	0.1029	-0.0536	0.6804	0.6722	FALSE	FALSE	FALSE	ieu-b-7	7	14221724	0.0238	468692	0.0244399	Parkinson's disease || id:ieu-b-7	Parkinson's disease	Parkinson's disease || ||	TRUE	igd	GCST90026002	3.58e-06	0.0222	291	TRUE	reported	Bilirubin (z,z) levels	0.068753744	21.33681808	2	1	TRUE
rs72701937	A	G	A	G	-0.3374	0.018	0.0244	0.0275	FALSE	FALSE	FALSE	ieu-b-7	1	165919377	0.0878	13655	0.8373	Parkinson's disease || id:ieu-b-7	Parkinson's disease	Parkinson's disease || ||	TRUE	igd	GCST90026002	2.53e-06	0.0717	291	TRUE	reported	Bilirubin (z,z) levels	0.070714431	21.99159348	2	1	TRUE
rs72999195	A	G	A	G	0.4052	0.0252	0.9819	0.9791	FALSE	FALSE	FALSE	ieu-b-7	6	149152455	0.0832	468692	0.7623	Parkinson's disease || id:ieu-b-7	Parkinson's disease	Parkinson's disease || ||	TRUE	igd	GCST90026002	2.3e-06	0.0858	291	TRUE	reported	Bilirubin (z,z) levels	0.071186833	22.14976646	2	1	TRUE
rs73789118	T	C	T	C	0.3904	-0.074	0.9762	0.978	FALSE	FALSE	FALSE	ieu-b-7	5	135079529	0.0789	468692	0.3488	Parkinson's disease || id:ieu-b-7	Parkinson's disease	Parkinson's disease || ||	TRUE	igd	GCST90026002	4.67e-06	0.0853	291	TRUE	reported	Bilirubin (z,z) levels	0.067149187	20.80302109	2	1	TRUE
rs75255469	T	G	T	G	-0.428	-0.0272	0.0141	0.0076	FALSE	FALSE	FALSE	ieu-b-7	16	79306166	0.198	10639	0.8909	Parkinson's disease || id:ieu-b-7	Parkinson's disease	Parkinson's disease || ||	TRUE	igd	GCST90026002	7.41e-06	0.0955	291	TRUE	reported	Bilirubin (z,z) levels	0.064565593	19.94737024	2	1	TRUE
rs75421128	A	C	A	C	-0.7609	-0.3003	0.0057	0.011	FALSE	FALSE	FALSE	ieu-b-7	1	4535051	0.1188	468692	0.0115101	Parkinson's disease || id:ieu-b-7	Parkinson's disease	Parkinson's disease || ||	TRUE	igd	GCST90026002	7.46e-07	0.1537	291	TRUE	reported	Bilirubin (z,z) levels	0.077677831	24.33953556	2	1	TRUE
rs76461226	A	G	A	G	0.27	-0.0144	0.9623	0.9601	FALSE	FALSE	FALSE	ieu-b-7	16	73007886	0.0486	482730	0.767201	Parkinson's disease || id:ieu-b-7	Parkinson's disease	Parkinson's disease || ||	TRUE	igd	GCST90026002	2.49e-06	0.0573	291	TRUE	reported	Bilirubin (z,z) levels	0.07089113	22.05073846	2	1	TRUE
rs7655445	T	C	T	C	0.11	-0.0386	0.7399	0.7138	FALSE	FALSE	FALSE	ieu-b-7	4	37555201	0.0303	13655	0.2035	Parkinson's disease || id:ieu-b-7	Parkinson's disease	Parkinson's disease || ||	TRUE	igd	GCST90026002	8.78e-06	0.0247	291	TRUE	reported	Bilirubin (z,z) levels	0.063806386	19.69682914	2	1	TRUE
rs78386643	A	G	A	G	-0.4517	-0.0223	0.0146	0.0164	FALSE	FALSE	FALSE	ieu-b-7	3	71132124	0.0953	468692	0.8149	Parkinson's disease || id:ieu-b-7	Parkinson's disease	Parkinson's disease || ||	TRUE	igd	GCST90026002	7.57e-06	0.1009	291	TRUE	reported	Bilirubin (z,z) levels	0.064431807	19.90319062	2	1	TRUE
rs78626055	A	G	A	G	0.4025	-0.0248	0.9791	0.9753	FALSE	FALSE	FALSE	ieu-b-7	18	47566647	0.0571	482730	0.664599	Parkinson's disease || id:ieu-b-7	Parkinson's disease	Parkinson's disease || ||	TRUE	igd	GCST90026002	9.16e-07	0.082	291	TRUE	reported	Bilirubin (z,z) levels	0.076465283	23.92813875	2	1	TRUE
rs79734664	T	C	T	C	0.2043	0.0655	0.9311	0.925	FALSE	FALSE	FALSE	ieu-b-7	9	77708650	0.0442	468692	0.1383	Parkinson's disease || id:ieu-b-7	Parkinson's disease	Parkinson's disease || ||	TRUE	igd	GCST90026002	5.96e-06	0.0451	291	TRUE	reported	Bilirubin (z,z) levels	0.065871462	20.37926437	2	1	TRUE
rs10128049	A	G	A	G	-0.4304	-0.1239	0.0107	0.016	FALSE	FALSE	FALSE	ieu-b-7	1	94591899	0.0925	468692	0.1801	Parkinson's disease || id:ieu-b-7	Parkinson's disease	Parkinson's disease || ||	TRUE	igd	GCST90026306	1.24e-06	0.0888	291	TRUE	reported	N,n,n-trimethyl-alanylproline betaine (tmap) levels	0.074698021	23.33046783	2	1	TRUE
rs10512866	A	C	A	C	-0.3308	-0.0068	0.021	0.0261	FALSE	FALSE	FALSE	ieu-b-7	5	44823953	0.0718	468692	0.9245	Parkinson's disease || id:ieu-b-7	Parkinson's disease	Parkinson's disease || ||	TRUE	igd	GCST90026306	8.38e-06	0.0743	291	TRUE	reported	N,n,n-trimethyl-alanylproline betaine (tmap) levels	0.063773646	19.68603387	2	1	TRUE
rs10987084	A	T	A	T	-0.7383	0.1751	0.0051	0.0191	FALSE	TRUE	FALSE	ieu-b-7	9	128751339	0.1565	11518	0.2631	Parkinson's disease || id:ieu-b-7	Parkinson's disease	Parkinson's disease || ||	TRUE	igd	GCST90026306	1.47e-08	0.1303	291	TRUE	reported	N,n,n-trimethyl-alanylproline betaine (tmap) levels	0.099364856	31.88465772	2	1	TRUE
rs11100383	A	G	A	G	0.6415	-0.0414	0.9951	0.9876	FALSE	FALSE	FALSE	ieu-b-7	4	162626040	0.1085	466555	0.7031	Parkinson's disease || id:ieu-b-7	Parkinson's disease	Parkinson's disease || ||	TRUE	igd	GCST90026306	1.92e-06	0.1347	291	TRUE	reported	N,n,n-trimethyl-alanylproline betaine (tmap) levels	0.072305313	22.52490582	2	1	TRUE
rs11102919	T	C	T	C	0.1554	-0.0034	0.9246	0.9326	FALSE	FALSE	FALSE	ieu-b-7	1	115839778	0.0461	468692	0.9404	Parkinson's disease || id:ieu-b-7	Parkinson's disease	Parkinson's disease || ||	TRUE	igd	GCST90026306	6.03e-06	0.0343	291	TRUE	reported	N,n,n-trimethyl-alanylproline betaine (tmap) levels	0.065889903	20.38537207	2	1	TRUE
rs111412178	A	G	A	G	-0.288	-0.0803	0.024	0.0207	FALSE	FALSE	FALSE	ieu-b-7	3	85139798	0.0812	468692	0.3225	Parkinson's disease || id:ieu-b-7	Parkinson's disease	Parkinson's disease || ||	TRUE	igd	GCST90026306	6.99e-08	0.0534	291	TRUE	reported	N,n,n-trimethyl-alanylproline betaine (tmap) levels	0.090872841	28.88732418	2	1	TRUE
rs111451582	T	G	T	G	0.4417	0.1331	0.9845	0.9836	FALSE	FALSE	FALSE	ieu-b-7	13	23325543	0.0997	468692	0.182	Parkinson's disease || id:ieu-b-7	Parkinson's disease	Parkinson's disease || ||	TRUE	igd	GCST90026306	6.19e-10	0.0714	291	TRUE	reported	N,n,n-trimethyl-alanylproline betaine (tmap) levels	0.116226784	38.00696831	2	1	TRUE
rs111457729	A	T	A	T	-0.3666	0.0251	0.0114	0.0169	FALSE	TRUE	FALSE	ieu-b-7	5	33377116	0.0782	482730	0.748001	Parkinson's disease || id:ieu-b-7	Parkinson's disease	Parkinson's disease || ||	TRUE	igd	GCST90026306	2.37e-07	0.0709	291	TRUE	reported	N,n,n-trimethyl-alanylproline betaine (tmap) levels	0.084144622	26.55200399	2	1	TRUE
rs111547493	A	G	A	G	0.3664	0.0809	0.9767	0.9695	FALSE	FALSE	FALSE	ieu-b-7	15	51080306	0.0582	482730	0.1646	Parkinson's disease || id:ieu-b-7	Parkinson's disease	Parkinson's disease || ||	TRUE	igd	GCST90026306	1.73e-09	0.0609	291	TRUE	reported	N,n,n-trimethyl-alanylproline betaine (tmap) levels	0.110628396	35.94853517	2	1	TRUE
rs111823312	A	G	A	G	-0.3884	0.0902	0.0152	0.0192	FALSE	FALSE	FALSE	ieu-b-7	10	104491148	0.0693	482730	0.1935	Parkinson's disease || id:ieu-b-7	Parkinson's disease	Parkinson's disease || ||	TRUE	igd	GCST90026306	5.96e-06	0.0858	291	TRUE	reported	N,n,n-trimethyl-alanylproline betaine (tmap) levels	0.065786533	20.351139	2	1	TRUE
rs111840470	A	G	A	G	-0.3206	0.008	0.0215	0.0171	FALSE	FALSE	FALSE	ieu-b-7	4	3308589	0.0745	482730	0.9146	Parkinson's disease || id:ieu-b-7	Parkinson's disease	Parkinson's disease || ||	TRUE	igd	GCST90026306	8.55e-06	0.072	291	TRUE	reported	N,n,n-trimethyl-alanylproline betaine (tmap) levels	0.063788587	19.69096032	2	1	TRUE
rs111894556	T	C	T	C	0.2208	0.0093	0.96	0.9545	FALSE	FALSE	FALSE	ieu-b-7	1	50254735	0.0544	468692	0.8644	Parkinson's disease || id:ieu-b-7	Parkinson's disease	Parkinson's disease || ||	TRUE	igd	GCST90026306	5.21e-07	0.044	291	TRUE	reported	N,n,n-trimethyl-alanylproline betaine (tmap) levels	0.079644436	25.00907557	2	1	TRUE
rs112324314	A	G	A	G	-0.6248	0.025	0.0066	0.0102	FALSE	FALSE	FALSE	ieu-b-7	3	187895078	0.1529	13655	0.87	Parkinson's disease || id:ieu-b-7	Parkinson's disease	Parkinson's disease || ||	TRUE	igd	GCST90026306	5.08e-07	0.1244	291	TRUE	reported	N,n,n-trimethyl-alanylproline betaine (tmap) levels	0.07977086	25.05221527	2	1	TRUE
rs112414595	A	G	A	G	-0.6687	-0.0956	0.0099	0.0196	FALSE	FALSE	FALSE	ieu-b-7	8	67756016	0.0756	482730	0.206	Parkinson's disease || id:ieu-b-7	Parkinson's disease	Parkinson's disease || ||	TRUE	igd	GCST90026306	2.82e-13	0.0916	291	TRUE	reported	N,n,n-trimethyl-alanylproline betaine (tmap) levels	0.154790132	52.92691162	2	1	TRUE
rs112501789	T	C	T	C	-0.2886	0.0323	0.0263	0.0234	FALSE	FALSE	FALSE	ieu-b-7	10	43761779	0.0956	13655	0.7357	Parkinson's disease || id:ieu-b-7	Parkinson's disease	Parkinson's disease || ||	TRUE	igd	GCST90026306	2.96e-06	0.0618	291	TRUE	reported	N,n,n-trimethyl-alanylproline betaine (tmap) levels	0.069716867	21.6581101	2	1	TRUE
rs112864076	T	C	T	C	-0.211	-0.0013	0.0494	0.0248	FALSE	FALSE	FALSE	ieu-b-7	2	67241329	0.079	468692	0.9867	Parkinson's disease || id:ieu-b-7	Parkinson's disease	Parkinson's disease || ||	TRUE	igd	GCST90026306	4.72e-07	0.0419	291	TRUE	reported	N,n,n-trimethyl-alanylproline betaine (tmap) levels	0.080159738	25.18498627	2	1	TRUE
rs113518787	C	G	C	G	-0.441	-0.1223	0.0102	0.0139	FALSE	TRUE	FALSE	ieu-b-7	12	53350638	0.0771	482730	0.1128	Parkinson's disease || id:ieu-b-7	Parkinson's disease	Parkinson's disease || ||	TRUE	igd	GCST90026306	4.33e-06	0.096	291	TRUE	reported	N,n,n-trimethyl-alanylproline betaine (tmap) levels	0.067614122	20.95750443	2	1	TRUE
rs113574595	A	G	A	G	-0.6118	0.0141	0.0049	0.0134	FALSE	FALSE	FALSE	ieu-b-7	19	48400669	0.1013	468692	0.8895	Parkinson's disease || id:ieu-b-7	Parkinson's disease	Parkinson's disease || ||	TRUE	igd	GCST90026306	8.36e-06	0.1373	291	TRUE	reported	N,n,n-trimethyl-alanylproline betaine (tmap) levels	0.063873322	19.71890182	2	1	TRUE
rs113649294	A	C	A	C	-0.151	0.0171	0.0943	0.1148	FALSE	FALSE	FALSE	ieu-b-7	1	194838675	0.0355	468692	0.630199	Parkinson's disease || id:ieu-b-7	Parkinson's disease	Parkinson's disease || ||	TRUE	igd	GCST90026306	6.77e-06	0.0335	291	TRUE	reported	N,n,n-trimethyl-alanylproline betaine (tmap) levels	0.065262114	20.17758262	2	1	TRUE
rs114305539	A	G	A	G	-0.4671	0.0081	0.0132	0.0191	FALSE	FALSE	FALSE	ieu-b-7	2	184551814	0.0894	468692	0.9282	Parkinson's disease || id:ieu-b-7	Parkinson's disease	Parkinson's disease || ||	TRUE	igd	GCST90026306	3.05e-07	0.0912	291	TRUE	reported	N,n,n-trimethyl-alanylproline betaine (tmap) levels	0.082690036	26.05163061	2	1	TRUE
rs114344182	A	G	A	G	-0.2254	-0.0305	0.0455	0.0455	FALSE	FALSE	FALSE	ieu-b-7	2	140595211	0.055	468692	0.5798	Parkinson's disease || id:ieu-b-7	Parkinson's disease	Parkinson's disease || ||	TRUE	igd	GCST90026306	5.96e-07	0.0451	291	TRUE	reported	N,n,n-trimethyl-alanylproline betaine (tmap) levels	0.079049318	24.80616302	2	1	TRUE
rs114856368	A	C	A	C	-0.4651	0.0734	0.0168	0.0106	FALSE	FALSE	FALSE	ieu-b-7	5	62930253	0.1583	11518	0.6427	Parkinson's disease || id:ieu-b-7	Parkinson's disease	Parkinson's disease || ||	TRUE	igd	GCST90026306	7.12e-10	0.0755	291	TRUE	reported	N,n,n-trimethyl-alanylproline betaine (tmap) levels	0.115364021	37.68804671	2	1	TRUE
rs115077075	T	C	T	C	0.6396	-0.1946	0.9952	0.9893	FALSE	FALSE	FALSE	ieu-b-7	3	72875022	0.1656	11518	0.2399	Parkinson's disease || id:ieu-b-7	Parkinson's disease	Parkinson's disease || ||	TRUE	igd	GCST90026306	2.84e-06	0.1366	291	TRUE	reported	N,n,n-trimethyl-alanylproline betaine (tmap) levels	0.070061098	21.77310491	2	1	TRUE
rs115306522	T	C	T	C	-0.3184	0.0786	0.024	0.0249	FALSE	FALSE	FALSE	ieu-b-7	4	188062807	0.0747	468692	0.2932	Parkinson's disease || id:ieu-b-7	Parkinson's disease	Parkinson's disease || ||	TRUE	igd	GCST90026306	3.47e-07	0.0625	291	TRUE	reported	N,n,n-trimethyl-alanylproline betaine (tmap) levels	0.081882546	25.77454084	2	1	TRUE
rs115648616	T	G	T	G	-0.5624	0.0464	0.0072	0.0132	FALSE	FALSE	FALSE	ieu-b-7	4	127821495	0.0985	468692	0.638	Parkinson's disease || id:ieu-b-7	Parkinson's disease	Parkinson's disease || ||	TRUE	igd	GCST90026306	2.79e-06	0.12	291	TRUE	reported	N,n,n-trimethyl-alanylproline betaine (tmap) levels	0.070183105	21.81388331	2	1	TRUE
rs115682048	T	G	T	G	-0.4044	0.0237	0.0132	0.0181	FALSE	FALSE	FALSE	ieu-b-7	5	26516643	0.0929	468692	0.7986	Parkinson's disease || id:ieu-b-7	Parkinson's disease	Parkinson's disease || ||	TRUE	igd	GCST90026306	6.79e-07	0.0814	291	TRUE	reported	N,n,n-trimethyl-alanylproline betaine (tmap) levels	0.078185137	24.51197685	2	1	TRUE
rs115851057	A	G	A	G	-0.4867	-0.2841	0.01	0.0107	FALSE	FALSE	FALSE	ieu-b-7	4	91383333	0.1083	480593	0.00871305	Parkinson's disease || id:ieu-b-7	Parkinson's disease	Parkinson's disease || ||	TRUE	igd	GCST90026306	2.42e-06	0.1032	291	TRUE	reported	N,n,n-trimethyl-alanylproline betaine (tmap) levels	0.071004203	22.08859802	2	1	TRUE
rs116003960	T	C	T	C	-0.5536	0.0399	0.0096	0.013	FALSE	FALSE	FALSE	ieu-b-7	6	159684484	0.1477	11518	0.787	Parkinson's disease || id:ieu-b-7	Parkinson's disease	Parkinson's disease || ||	TRUE	igd	GCST90026306	9.94e-07	0.1131	291	TRUE	reported	N,n,n-trimethyl-alanylproline betaine (tmap) levels	0.076069938	23.7942383	2	1	TRUE
rs116178939	A	G	A	G	-0.3345	0.0395	0.018	0.0151	FALSE	FALSE	FALSE	ieu-b-7	5	31894881	0.0962	468692	0.6815	Parkinson's disease || id:ieu-b-7	Parkinson's disease	Parkinson's disease || ||	TRUE	igd	GCST90026306	8.57e-06	0.0752	291	TRUE	reported	N,n,n-trimethyl-alanylproline betaine (tmap) levels	0.063664189	19.64994851	2	1	TRUE
rs11695312	T	C	T	C	-0.1181	-0.0238	0.1555	0.1407	FALSE	FALSE	FALSE	ieu-b-7	2	85910799	0.0244	482730	0.3275	Parkinson's disease || id:ieu-b-7	Parkinson's disease	Parkinson's disease || ||	TRUE	igd	GCST90026306	4.14e-06	0.0257	291	TRUE	reported	N,n,n-trimethyl-alanylproline betaine (tmap) levels	0.067657514	20.97193014	2	1	TRUE
rs117055492	A	C	A	C	-0.3765	0.012	0.0188	0.0162	FALSE	FALSE	FALSE	ieu-b-7	9	113008515	0.0905	468692	0.8946	Parkinson's disease || id:ieu-b-7	Parkinson's disease	Parkinson's disease || ||	TRUE	igd	GCST90026306	6.81e-09	0.065	291	TRUE	reported	N,n,n-trimethyl-alanylproline betaine (tmap) levels	0.103376191	33.32023852	2	1	TRUE
rs117148236	T	C	T	C	-0.4042	-0.0881	0.0112	0.0136	FALSE	FALSE	FALSE	ieu-b-7	18	20643608	0.1008	468692	0.382	Parkinson's disease || id:ieu-b-7	Parkinson's disease	Parkinson's disease || ||	TRUE	igd	GCST90026306	5.73e-06	0.0891	291	TRUE	reported	N,n,n-trimethyl-alanylproline betaine (tmap) levels	0.066049293	20.43817268	2	1	TRUE
rs117447488	T	C	T	C	-0.2358	-0.1211	0.0346	0.0387	FALSE	FALSE	FALSE	ieu-b-7	16	48752072	0.0618	468692	0.0499505	Parkinson's disease || id:ieu-b-7	Parkinson's disease	Parkinson's disease || ||	TRUE	igd	GCST90026306	5.69e-06	0.052	291	TRUE	reported	N,n,n-trimethyl-alanylproline betaine (tmap) levels	0.065998704	20.42141204	2	1	TRUE
rs117518886	A	G	A	G	-0.482	0.1426	0.007	0.0095	FALSE	FALSE	FALSE	ieu-b-7	18	31934083	0.1737	11518	0.4117	Parkinson's disease || id:ieu-b-7	Parkinson's disease	Parkinson's disease || ||	TRUE	igd	GCST90026306	9.28e-06	0.1087	291	TRUE	reported	N,n,n-trimethyl-alanylproline betaine (tmap) levels	0.063291646	19.52719405	2	1	TRUE
rs117606490	A	G	A	G	0.2464	-0.0495	0.969	0.9816	FALSE	FALSE	FALSE	ieu-b-7	20	54535731	0.0881	468692	0.574399	Parkinson's disease || id:ieu-b-7	Parkinson's disease	Parkinson's disease || ||	TRUE	igd	GCST90026306	5.09e-07	0.0491	291	TRUE	reported	N,n,n-trimethyl-alanylproline betaine (tmap) levels	0.079648763	25.01055197	2	1	TRUE
rs118173313	T	C	T	C	-0.5265	0.0473	0.0189	0.0148	FALSE	FALSE	FALSE	ieu-b-7	7	147188278	0.0991	466555	0.6332	Parkinson's disease || id:ieu-b-7	Parkinson's disease	Parkinson's disease || ||	TRUE	igd	GCST90026306	6.69e-08	0.0975	291	TRUE	reported	N,n,n-trimethyl-alanylproline betaine (tmap) levels	0.09107946	28.95958763	2	1	TRUE
rs11893982	C	G	C	G	0.1732	0.0427	0.9414	0.9403	FALSE	TRUE	FALSE	ieu-b-7	2	12018984	0.0502	468692	0.3953	Parkinson's disease || id:ieu-b-7	Parkinson's disease	Parkinson's disease || ||	TRUE	igd	GCST90026306	1.05e-06	0.0355	291	TRUE	reported	N,n,n-trimethyl-alanylproline betaine (tmap) levels	0.075613554	23.63980681	2	1	TRUE
rs11902624	T	C	T	C	0.3902	-0.0962	0.9849	0.982	FALSE	FALSE	FALSE	ieu-b-7	2	234646664	0.0783	482730	0.2196	Parkinson's disease || id:ieu-b-7	Parkinson's disease	Parkinson's disease || ||	TRUE	igd	GCST90026306	9.56e-08	0.0731	291	TRUE	reported	N,n,n-trimethyl-alanylproline betaine (tmap) levels	0.089182222	28.29727595	2	1	TRUE
rs11913229	A	G	A	G	-0.2635	-0.0014	0.025	0.0302	FALSE	FALSE	FALSE	ieu-b-7	22	18906730	0.0676	470485	0.984	Parkinson's disease || id:ieu-b-7	Parkinson's disease	Parkinson's disease || ||	TRUE	igd	GCST90026306	7.65e-06	0.0589	291	TRUE	reported	N,n,n-trimethyl-alanylproline betaine (tmap) levels	0.064350351	19.87629818	2	1	TRUE
rs12187218	A	G	A	G	-0.8737	-0.0395	0.0036	0.0125	FALSE	FALSE	FALSE	ieu-b-7	5	163146525	0.1043	468692	0.7048	Parkinson's disease || id:ieu-b-7	Parkinson's disease	Parkinson's disease || ||	TRUE	igd	GCST90026306	1.23e-08	0.1534	291	TRUE	reported	N,n,n-trimethyl-alanylproline betaine (tmap) levels	0.100295377	32.21653331	2	1	TRUE
rs12417979	C	G	C	G	0.3248	-0.1254	0.9828	0.972	FALSE	TRUE	FALSE	ieu-b-7	11	78914042	0.0731	468692	0.0861609	Parkinson's disease || id:ieu-b-7	Parkinson's disease	Parkinson's disease || ||	TRUE	igd	GCST90026306	4.79e-06	0.071	291	TRUE	reported	N,n,n-trimethyl-alanylproline betaine (tmap) levels	0.067090621	20.78357234	2	1	TRUE
rs12427105	T	C	T	C	-0.2644	0.0506	0.0358	0.0152	FALSE	FALSE	FALSE	ieu-b-7	12	111359541	0.0836	480937	0.5449	Parkinson's disease || id:ieu-b-7	Parkinson's disease	Parkinson's disease || ||	TRUE	igd	GCST90026306	1.36e-07	0.0502	291	TRUE	reported	N,n,n-trimethyl-alanylproline betaine (tmap) levels	0.08703183	27.54991867	2	1	TRUE
rs12783463	T	C	T	C	-0.4115	-0.008	0.0165	0.0207	FALSE	FALSE	FALSE	ieu-b-7	10	102878580	0.0724	482730	0.9117	Parkinson's disease || id:ieu-b-7	Parkinson's disease	Parkinson's disease || ||	TRUE	igd	GCST90026306	1.33e-08	0.0724	291	TRUE	reported	N,n,n-trimethyl-alanylproline betaine (tmap) levels	0.099919636	32.08244072	2	1	TRUE
rs13271908	T	C	T	C	0.4871	-0.0812	0.9847	0.9889	FALSE	FALSE	FALSE	ieu-b-7	8	71916262	0.1746	11518	0.642	Parkinson's disease || id:ieu-b-7	Parkinson's disease	Parkinson's disease || ||	TRUE	igd	GCST90026306	3.92e-07	0.096	291	TRUE	reported	N,n,n-trimethyl-alanylproline betaine (tmap) levels	0.081280048	25.56811122	2	1	TRUE
rs137931317	T	C	T	C	0.524	-0.2238	0.9791	0.989	FALSE	FALSE	FALSE	ieu-b-7	13	82420177	0.151	11518	0.1384	Parkinson's disease || id:ieu-b-7	Parkinson's disease	Parkinson's disease || ||	TRUE	igd	GCST90026306	1.28e-09	0.0863	291	TRUE	reported	N,n,n-trimethyl-alanylproline betaine (tmap) levels	0.112445717	36.61388695	2	1	TRUE
rs137933010	A	G	A	G	-0.181	-0.0334	0.0711	0.0608	FALSE	FALSE	FALSE	ieu-b-7	6	7906748	0.0489	468692	0.4945	Parkinson's disease || id:ieu-b-7	Parkinson's disease	Parkinson's disease || ||	TRUE	igd	GCST90026306	4.66e-07	0.0359	291	TRUE	reported	N,n,n-trimethyl-alanylproline betaine (tmap) levels	0.080335021	25.24486812	2	1	TRUE
rs138697506	A	G	A	G	0.3522	0.0716	0.9752	0.9823	FALSE	FALSE	FALSE	ieu-b-7	11	116355788	0.0921	468692	0.4374	Parkinson's disease || id:ieu-b-7	Parkinson's disease	Parkinson's disease || ||	TRUE	igd	GCST90026306	1.19e-08	0.0618	291	TRUE	reported	N,n,n-trimethyl-alanylproline betaine (tmap) levels	0.100405095	32.25571007	2	1	TRUE
rs138705480	T	C	T	C	-0.4036	-0.0588	0.0138	0.0163	FALSE	FALSE	FALSE	ieu-b-7	7	156297298	0.0966	466555	0.5429	Parkinson's disease || id:ieu-b-7	Parkinson's disease	Parkinson's disease || ||	TRUE	igd	GCST90026306	5.69e-06	0.0889	291	TRUE	reported	N,n,n-trimethyl-alanylproline betaine (tmap) levels	0.066143326	20.46933091	2	1	TRUE
rs138888086	A	T	A	T	0.3077	0.0483	0.9802	0.9818	FALSE	TRUE	FALSE	ieu-b-7	18	63591085	0.0901	468692	0.5924	Parkinson's disease || id:ieu-b-7	Parkinson's disease	Parkinson's disease || ||	TRUE	igd	GCST90026306	3.1e-06	0.066	291	TRUE	reported	N,n,n-trimethyl-alanylproline betaine (tmap) levels	0.06950085	21.58599018	2	1	TRUE
rs139011	C	G	C	G	-0.0935	-0.0041	0.2717	0.2594	FALSE	TRUE	FALSE	ieu-b-7	22	43622616	0.0257	468692	0.8732	Parkinson's disease || id:ieu-b-7	Parkinson's disease	Parkinson's disease || ||	TRUE	igd	GCST90026306	4.34e-06	0.0203	291	TRUE	reported	N,n,n-trimethyl-alanylproline betaine (tmap) levels	0.067948236	21.06861561	2	1	TRUE
rs139165380	A	G	A	G	-0.4447	0.119	0.0081	0.0131	FALSE	FALSE	FALSE	ieu-b-7	14	24534206	0.1093	25556	0.2761	Parkinson's disease || id:ieu-b-7	Parkinson's disease	Parkinson's disease || ||	TRUE	igd	GCST90026306	4.93e-06	0.0974	291	TRUE	reported	N,n,n-trimethyl-alanylproline betaine (tmap) levels	0.06684618	20.702424	2	1	TRUE
rs139319359	A	G	A	G	-0.3636	0.0476	0.0218	0.0179	FALSE	FALSE	FALSE	ieu-b-7	1	224784626	0.0858	468692	0.578801	Parkinson's disease || id:ieu-b-7	Parkinson's disease	Parkinson's disease || ||	TRUE	igd	GCST90026306	7.36e-09	0.0629	291	TRUE	reported	N,n,n-trimethyl-alanylproline betaine (tmap) levels	0.103001848	33.18572515	2	1	TRUE
rs140043115	A	G	A	G	-0.2112	0.0546	0.0553	0.0486	FALSE	FALSE	FALSE	ieu-b-7	21	47838940	0.0434	482730	0.2081	Parkinson's disease || id:ieu-b-7	Parkinson's disease	Parkinson's disease || ||	TRUE	igd	GCST90026306	1.56e-08	0.0374	291	TRUE	reported	N,n,n-trimethyl-alanylproline betaine (tmap) levels	0.098762257	31.67010309	2	1	TRUE
rs140637611	A	G	A	G	-0.3542	-0.1794	0.0163	0.0166	FALSE	FALSE	FALSE	ieu-b-7	8	142676922	0.1017	468692	0.0778198	Parkinson's disease || id:ieu-b-7	Parkinson's disease	Parkinson's disease || ||	TRUE	igd	GCST90026306	3.85e-06	0.0767	291	TRUE	reported	N,n,n-trimethyl-alanylproline betaine (tmap) levels	0.068280777	21.17928232	2	1	TRUE
rs140918627	T	C	T	C	-0.2665	-0.0729	0.025	0.0325	FALSE	FALSE	FALSE	ieu-b-7	1	1186821	0.0541	482730	0.1781	Parkinson's disease || id:ieu-b-7	Parkinson's disease	Parkinson's disease || ||	TRUE	igd	GCST90026306	6.04e-06	0.0589	291	TRUE	reported	N,n,n-trimethyl-alanylproline betaine (tmap) levels	0.065727118	20.33146583	2	1	TRUE
rs141191880	A	C	A	C	-0.2378	0.0067	0.0374	0.0271	FALSE	FALSE	FALSE	ieu-b-7	17	68244922	0.075	468692	0.9286	Parkinson's disease || id:ieu-b-7	Parkinson's disease	Parkinson's disease || ||	TRUE	igd	GCST90026306	3.54e-06	0.0513	291	TRUE	reported	N,n,n-trimethyl-alanylproline betaine (tmap) levels	0.068763205	21.33997096	2	1	TRUE
rs141627396	C	G	C	G	-0.4731	-0.2322	0.0138	0.0119	FALSE	TRUE	FALSE	ieu-b-7	18	31210238	0.1317	15182	0.0777696	Parkinson's disease || id:ieu-b-7	Parkinson's disease	Parkinson's disease || ||	TRUE	igd	GCST90026306	5.79e-12	0.0687	291	TRUE	reported	N,n,n-trimethyl-alanylproline betaine (tmap) levels	0.140130307	47.0974372	2	1	TRUE
rs141907945	A	G	A	G	-0.1987	0.0423	0.0504	0.0408	FALSE	FALSE	FALSE	ieu-b-7	8	41433949	0.057	468692	0.4584	Parkinson's disease || id:ieu-b-7	Parkinson's disease	Parkinson's disease || ||	TRUE	igd	GCST90026306	7.17e-06	0.0443	291	TRUE	reported	N,n,n-trimethyl-alanylproline betaine (tmap) levels	0.064664053	19.97989196	2	1	TRUE
rs142430718	A	G	A	G	-0.4057	-0.0079	0.0118	0.0267	FALSE	FALSE	FALSE	ieu-b-7	3	121833096	0.055	482730	0.8862	Parkinson's disease || id:ieu-b-7	Parkinson's disease	Parkinson's disease || ||	TRUE	igd	GCST90026306	9.5e-06	0.0916	291	TRUE	reported	N,n,n-trimethyl-alanylproline betaine (tmap) levels	0.063153104	19.48156859	2	1	TRUE
rs142794853	A	G	A	G	0.5432	0.0893	0.9934	0.9943	FALSE	FALSE	FALSE	ieu-b-7	19	33277263	0.2243	11518	0.690601	Parkinson's disease || id:ieu-b-7	Parkinson's disease	Parkinson's disease || ||	TRUE	igd	GCST90026306	4.49e-06	0.1184	291	TRUE	reported	N,n,n-trimethyl-alanylproline betaine (tmap) levels	0.067451926	20.90359447	2	1	TRUE
rs142839470	A	G	A	G	0.5689	0.0872	0.9891	0.9821	FALSE	FALSE	FALSE	ieu-b-7	9	114742166	0.0889	468692	0.3265	Parkinson's disease || id:ieu-b-7	Parkinson's disease	Parkinson's disease || ||	TRUE	igd	GCST90026306	2.01e-10	0.0894	291	TRUE	reported	N,n,n-trimethyl-alanylproline betaine (tmap) levels	0.122157576	40.21626035	2	1	TRUE
rs143126392	A	G	A	G	0.5081	0.0622	0.9902	0.9868	FALSE	FALSE	FALSE	ieu-b-7	6	17014495	0.1138	466555	0.584501	Parkinson's disease || id:ieu-b-7	Parkinson's disease	Parkinson's disease || ||	TRUE	igd	GCST90026306	4.16e-08	0.0927	291	TRUE	reported	N,n,n-trimethyl-alanylproline betaine (tmap) levels	0.09357851	29.83621825	2	1	TRUE
rs143906106	A	T	A	T	-0.97	-0.0351	0.0052	0.0284	FALSE	TRUE	FALSE	ieu-b-7	6	155789293	0.1964	11518	0.8581	Parkinson's disease || id:ieu-b-7	Parkinson's disease	Parkinson's disease || ||	TRUE	igd	GCST90026306	2.19e-12	0.1381	291	TRUE	reported	N,n,n-trimethyl-alanylproline betaine (tmap) levels	0.144960392	48.99603826	2	1	TRUE
rs144168838	T	C	T	C	-0.4041	-0.0086	0.013	0.0144	FALSE	FALSE	FALSE	ieu-b-7	8	55498518	0.1032	468692	0.9339	Parkinson's disease || id:ieu-b-7	Parkinson's disease	Parkinson's disease || ||	TRUE	igd	GCST90026306	1.73e-06	0.0845	291	TRUE	reported	N,n,n-trimethyl-alanylproline betaine (tmap) levels	0.072864269	22.71271946	2	1	TRUE
rs145767065	T	C	T	C	-0.569	-0.1026	0.0066	0.0172	FALSE	FALSE	FALSE	ieu-b-7	2	22718034	0.1049	467813	0.3278	Parkinson's disease || id:ieu-b-7	Parkinson's disease	Parkinson's disease || ||	TRUE	igd	GCST90026306	1.28e-06	0.1175	291	TRUE	reported	N,n,n-trimethyl-alanylproline betaine (tmap) levels	0.0745756	23.28915082	2	1	TRUE
rs146382815	A	G	A	G	-0.3964	0.0126	0.0116	0.0132	FALSE	FALSE	FALSE	ieu-b-7	1	214007596	0.1047	468692	0.9044	Parkinson's disease || id:ieu-b-7	Parkinson's disease	Parkinson's disease || ||	TRUE	igd	GCST90026306	2.25e-06	0.0838	291	TRUE	reported	N,n,n-trimethyl-alanylproline betaine (tmap) levels	0.071402555	22.22204937	2	1	TRUE
rs146729568	T	C	T	C	-0.2458	0.0573	0.0403	0.0278	FALSE	FALSE	FALSE	ieu-b-7	6	74325031	0.0591	482730	0.3321	Parkinson's disease || id:ieu-b-7	Parkinson's disease	Parkinson's disease || ||	TRUE	igd	GCST90026306	4.55e-06	0.0536	291	TRUE	reported	N,n,n-trimethyl-alanylproline betaine (tmap) levels	0.067396628	20.8852189	2	1	TRUE
rs147138325	T	C	T	C	0.2885	0.0137	0.9765	0.9747	FALSE	FALSE	FALSE	ieu-b-7	1	66329487	0.0737	469486	0.8528	Parkinson's disease || id:ieu-b-7	Parkinson's disease	Parkinson's disease || ||	TRUE	igd	GCST90026306	6.4e-06	0.0639	291	TRUE	reported	N,n,n-trimethyl-alanylproline betaine (tmap) levels	0.065462652	20.24392746	2	1	TRUE
rs147328588	T	C	T	C	-0.6523	-0.1893	0.0051	0.0057	FALSE	FALSE	FALSE	ieu-b-7	5	100714424	0.2186	10554	0.3866	Parkinson's disease || id:ieu-b-7	Parkinson's disease	Parkinson's disease || ||	TRUE	igd	GCST90026306	8.36e-06	0.1464	291	TRUE	reported	N,n,n-trimethyl-alanylproline betaine (tmap) levels	0.063864337	19.71593862	2	1	TRUE
rs147386867	A	G	A	G	-0.2995	-0.0814	0.0208	0.0192	FALSE	FALSE	FALSE	ieu-b-7	2	1605039	0.0873	468692	0.3515	Parkinson's disease || id:ieu-b-7	Parkinson's disease	Parkinson's disease || ||	TRUE	igd	GCST90026306	6.1e-06	0.0662	291	TRUE	reported	N,n,n-trimethyl-alanylproline betaine (tmap) levels	0.065714936	20.32743253	2	1	TRUE
rs147601291	A	G	A	G	-0.3272	0.0447	0.0233	0.0204	FALSE	FALSE	FALSE	ieu-b-7	2	118743780	0.0933	468692	0.6323	Parkinson's disease || id:ieu-b-7	Parkinson's disease	Parkinson's disease || ||	TRUE	igd	GCST90026306	2.83e-07	0.0637	291	TRUE	reported	N,n,n-trimethyl-alanylproline betaine (tmap) levels	0.083130828	26.20309426	2	1	TRUE
rs147626496	A	G	A	G	-0.8567	0.0161	0.0035	0.0139	FALSE	FALSE	FALSE	ieu-b-7	8	121045523	0.1404	11518	0.9086	Parkinson's disease || id:ieu-b-7	Parkinson's disease	Parkinson's disease || ||	TRUE	igd	GCST90026306	2.68e-07	0.1665	291	TRUE	reported	N,n,n-trimethyl-alanylproline betaine (tmap) levels	0.083391177	26.29262286	2	1	TRUE
rs147957223	T	C	T	C	0.6208	-0.2769	0.9901	0.9888	FALSE	FALSE	FALSE	ieu-b-7	7	742904	0.204	11518	0.1748	Parkinson's disease || id:ieu-b-7	Parkinson's disease	Parkinson's disease || ||	TRUE	igd	GCST90026306	1.66e-07	0.1186	291	TRUE	reported	N,n,n-trimethyl-alanylproline betaine (tmap) levels	0.086052284	27.2106485	2	1	TRUE
rs148277365	A	G	A	G	-0.6678	-0.1514	0.0051	0.0119	FALSE	FALSE	FALSE	ieu-b-7	21	23364335	0.113	468692	0.1806	Parkinson's disease || id:ieu-b-7	Parkinson's disease	Parkinson's disease || ||	TRUE	igd	GCST90026306	5.17e-07	0.133	291	TRUE	reported	N,n,n-trimethyl-alanylproline betaine (tmap) levels	0.079728321	25.03769826	2	1	TRUE
rs148831186	T	C	T	C	-0.4277	-0.0182	0.013	0.0176	FALSE	FALSE	FALSE	ieu-b-7	1	26507978	0.0771	482730	0.8139	Parkinson's disease || id:ieu-b-7	Parkinson's disease	Parkinson's disease || ||	TRUE	igd	GCST90026306	1e-07	0.0803	291	TRUE	reported	N,n,n-trimethyl-alanylproline betaine (tmap) levels	0.088828914	28.1742435	2	1	TRUE
rs149076105	T	C	T	C	-0.3117	-0.1304	0.0258	0.0126	FALSE	FALSE	FALSE	ieu-b-7	3	59855434	0.1201	468692	0.2775	Parkinson's disease || id:ieu-b-7	Parkinson's disease	Parkinson's disease || ||	TRUE	igd	GCST90026306	2.57e-10	0.0493	291	TRUE	reported	N,n,n-trimethyl-alanylproline betaine (tmap) levels	0.120777386	39.69946186	2	1	TRUE
rs149136072	T	C	T	C	-0.3317	0.2227	0.0166	0.0114	FALSE	FALSE	FALSE	ieu-b-7	9	7899361	0.1582	11518	0.1592	Parkinson's disease || id:ieu-b-7	Parkinson's disease	Parkinson's disease || ||	TRUE	igd	GCST90026306	7e-06	0.0738	291	TRUE	reported	N,n,n-trimethyl-alanylproline betaine (tmap) levels	0.064913778	20.06240869	2	1	TRUE
rs149886746	C	G	C	G	0.4609	-0.1412	0.9918	0.9824	FALSE	TRUE	FALSE	ieu-b-7	5	61666343	0.1517	11518	0.3521	Parkinson's disease || id:ieu-b-7	Parkinson's disease	Parkinson's disease || ||	TRUE	igd	GCST90026306	5.73e-06	0.1016	291	TRUE	reported	N,n,n-trimethyl-alanylproline betaine (tmap) levels	0.066047701	20.43764514	2	1	TRUE
rs150394211	T	C	T	C	-1.34	0.0877	0.0033	0.0081	FALSE	FALSE	FALSE	ieu-b-7	6	1981115	0.204	11518	0.6673	Parkinson's disease || id:ieu-b-7	Parkinson's disease	Parkinson's disease || ||	TRUE	igd	GCST90026306	2.4e-07	0.2594	291	TRUE	reported	N,n,n-trimethyl-alanylproline betaine (tmap) levels	0.083998734	26.5017472	2	1	TRUE
rs150565883	T	C	T	C	0.4863	-0.0331	0.9873	0.9835	FALSE	FALSE	FALSE	ieu-b-7	17	41752266	0.0879	470485	0.706401	Parkinson's disease || id:ieu-b-7	Parkinson's disease	Parkinson's disease || ||	TRUE	igd	GCST90026306	2.24e-09	0.0813	291	TRUE	reported	N,n,n-trimethyl-alanylproline betaine (tmap) levels	0.109489731	35.53303484	2	1	TRUE
rs150797361	A	G	A	G	-0.5962	-0.0121	0.0096	0.0245	FALSE	FALSE	FALSE	ieu-b-7	3	52052907	0.1086	25556	0.9116	Parkinson's disease || id:ieu-b-7	Parkinson's disease	Parkinson's disease || ||	TRUE	igd	GCST90026306	2.21e-10	0.0939	291	TRUE	reported	N,n,n-trimethyl-alanylproline betaine (tmap) levels	0.121678361	40.03663905	2	1	TRUE
rs150877642	T	G	T	G	0.2171	0.1241	0.9652	0.9699	FALSE	FALSE	FALSE	ieu-b-7	4	135441272	0.0736	468692	0.09166	Parkinson's disease || id:ieu-b-7	Parkinson's disease	Parkinson's disease || ||	TRUE	igd	GCST90026306	4.33e-06	0.0473	291	TRUE	reported	N,n,n-trimethyl-alanylproline betaine (tmap) levels	0.067507166	20.92195286	2	1	TRUE
rs150942244	T	C	T	C	-0.3767	-0.0495	0.0142	0.0266	FALSE	FALSE	FALSE	ieu-b-7	12	128778036	0.0764	468692	0.517299	Parkinson's disease || id:ieu-b-7	Parkinson's disease	Parkinson's disease || ||	TRUE	igd	GCST90026306	1.86e-06	0.079	291	TRUE	reported	N,n,n-trimethyl-alanylproline betaine (tmap) levels	0.072472132	22.58093453	2	1	TRUE
rs150949239	A	G	A	G	-0.3815	-0.0835	0.0138	0.0101	FALSE	FALSE	FALSE	ieu-b-7	3	172648444	0.1301	468692	0.520701	Parkinson's disease || id:ieu-b-7	Parkinson's disease	Parkinson's disease || ||	TRUE	igd	GCST90026306	6.28e-06	0.0845	291	TRUE	reported	N,n,n-trimethyl-alanylproline betaine (tmap) levels	0.065460644	20.24326314	2	1	TRUE
rs151074999	C	G	C	G	-0.3329	-0.0793	0.0197	0.0342	FALSE	TRUE	FALSE	ieu-b-7	9	12660136	0.0618	470485	0.1997	Parkinson's disease || id:ieu-b-7	Parkinson's disease	Parkinson's disease || ||	TRUE	igd	GCST90026306	1.66e-06	0.0695	291	TRUE	reported	N,n,n-trimethyl-alanylproline betaine (tmap) levels	0.073081358	22.78572412	2	1	TRUE
rs17204557	A	G	A	G	-0.3957	-0.0689	0.0211	0.0412	FALSE	FALSE	FALSE	ieu-b-7	3	151166058	0.0439	482730	0.1165	Parkinson's disease || id:ieu-b-7	Parkinson's disease	Parkinson's disease || ||	TRUE	igd	GCST90026306	1.97e-09	0.066	291	TRUE	reported	N,n,n-trimethyl-alanylproline betaine (tmap) levels	0.109943333	35.69842727	2	1	TRUE
rs17211964	C	G	C	G	-0.1876	-0.0147	0.0475	0.0683	FALSE	TRUE	FALSE	ieu-b-7	14	23304272	0.0424	482730	0.7278	Parkinson's disease || id:ieu-b-7	Parkinson's disease	Parkinson's disease || ||	TRUE	igd	GCST90026306	9.73e-06	0.0424	291	TRUE	reported	N,n,n-trimethyl-alanylproline betaine (tmap) levels	0.063032631	19.44190464	2	1	TRUE
rs17298726	A	G	A	G	0.4014	-0.066	0.9868	0.9692	FALSE	FALSE	FALSE	ieu-b-7	11	21091725	0.0715	468692	0.356	Parkinson's disease || id:ieu-b-7	Parkinson's disease	Parkinson's disease || ||	TRUE	igd	GCST90026306	1.12e-06	0.0824	291	TRUE	reported	N,n,n-trimethyl-alanylproline betaine (tmap) levels	0.075398373	23.56704693	2	1	TRUE
rs17425774	C	G	C	G	-0.4228	-0.1512	0.0141	0.0151	FALSE	TRUE	FALSE	ieu-b-7	11	11025570	0.1075	468692	0.1595	Parkinson's disease || id:ieu-b-7	Parkinson's disease	Parkinson's disease || ||	TRUE	igd	GCST90026306	9e-07	0.0861	291	TRUE	reported	N,n,n-trimethyl-alanylproline betaine (tmap) levels	0.076523775	23.94795912	2	1	TRUE
rs17513894	A	G	A	G	0.3836	0.0121	0.9801	0.9813	FALSE	FALSE	FALSE	ieu-b-7	5	120415134	0.0888	468692	0.8917	Parkinson's disease || id:ieu-b-7	Parkinson's disease	Parkinson's disease || ||	TRUE	igd	GCST90026306	1.05e-07	0.0721	291	TRUE	reported	N,n,n-trimethyl-alanylproline betaine (tmap) levels	0.088650025	28.11198558	2	1	TRUE
rs17619910	A	T	A	T	0.2792	-0.0611	0.9739	0.9808	FALSE	TRUE	FALSE	ieu-b-7	3	21770057	0.0877	468692	0.485801	Parkinson's disease || id:ieu-b-7	Parkinson's disease	Parkinson's disease || ||	TRUE	igd	GCST90026306	1.52e-06	0.0581	291	TRUE	reported	N,n,n-trimethyl-alanylproline betaine (tmap) levels	0.073522529	22.93419057	2	1	TRUE
rs17658749	A	T	A	T	-0.5718	0.2673	0.0122	0.0127	FALSE	TRUE	FALSE	ieu-b-7	12	29497690	0.1305	13655	0.0405798	Parkinson's disease || id:ieu-b-7	Parkinson's disease	Parkinson's disease || ||	TRUE	igd	GCST90026306	2.64e-10	0.0905	291	TRUE	reported	N,n,n-trimethyl-alanylproline betaine (tmap) levels	0.120633535	39.64569152	2	1	TRUE
rs181611102	T	C	T	C	-0.3568	2e-04	0.0152	0.018	FALSE	FALSE	FALSE	ieu-b-7	3	123072601	0.0953	468692	0.9987	Parkinson's disease || id:ieu-b-7	Parkinson's disease	Parkinson's disease || ||	TRUE	igd	GCST90026306	4.06e-06	0.0774	291	TRUE	reported	N,n,n-trimethyl-alanylproline betaine (tmap) levels	0.068055734	21.10438125	2	1	TRUE
rs182056179	A	G	A	G	0.4182	0.239	0.9858	0.9786	FALSE	FALSE	FALSE	ieu-b-7	2	142547176	0.1489	11518	0.1085	Parkinson's disease || id:ieu-b-7	Parkinson's disease	Parkinson's disease || ||	TRUE	igd	GCST90026306	4.57e-08	0.0765	291	TRUE	reported	N,n,n-trimethyl-alanylproline betaine (tmap) levels	0.093131484	29.67905307	2	1	TRUE
rs182454938	A	G	A	G	0.4388	-0.0244	0.9906	0.9834	FALSE	FALSE	FALSE	ieu-b-7	9	78288068	0.0953	468692	0.7979	Parkinson's disease || id:ieu-b-7	Parkinson's disease	Parkinson's disease || ||	TRUE	igd	GCST90026306	1.99e-06	0.0923	291	TRUE	reported	N,n,n-trimethyl-alanylproline betaine (tmap) levels	0.072069621	22.44577936	2	1	TRUE
rs183355103	T	G	T	G	0.7211	-0.0243	0.9951	0.9907	FALSE	FALSE	FALSE	ieu-b-7	14	91610122	0.1665	11518	0.884	Parkinson's disease || id:ieu-b-7	Parkinson's disease	Parkinson's disease || ||	TRUE	igd	GCST90026306	5.86e-08	0.133	291	TRUE	reported	N,n,n-trimethyl-alanylproline betaine (tmap) levels	0.091748859	29.19393004	2	1	TRUE
rs187911107	C	G	C	G	0.833	-0.1381	0.9931	0.9899	FALSE	TRUE	FALSE	ieu-b-7	1	40623654	0.141	15976	0.3273	Parkinson's disease || id:ieu-b-7	Parkinson's disease	Parkinson's disease || ||	TRUE	igd	GCST90026306	2.06e-12	0.1185	291	TRUE	reported	N,n,n-trimethyl-alanylproline betaine (tmap) levels	0.145159483	49.07475678	2	1	TRUE
rs188660240	A	T	A	T	0.3653	-0.0443	0.9865	0.99	FALSE	TRUE	FALSE	ieu-b-7	14	85316212	0.1725	11518	0.7972	Parkinson's disease || id:ieu-b-7	Parkinson's disease	Parkinson's disease || ||	TRUE	igd	GCST90026306	5.31e-06	0.0803	291	TRUE	reported	N,n,n-trimethyl-alanylproline betaine (tmap) levels	0.066395437	20.55289993	2	1	TRUE
rs190510769	A	G	A	G	0.5741	-0.1963	0.9932	0.988	FALSE	FALSE	FALSE	ieu-b-7	1	162796234	0.1495	11518	0.1892	Parkinson's disease || id:ieu-b-7	Parkinson's disease	Parkinson's disease || ||	TRUE	igd	GCST90026306	2.36e-06	0.1216	291	TRUE	reported	N,n,n-trimethyl-alanylproline betaine (tmap) levels	0.071147814	22.13669583	2	1	TRUE
rs2006996	T	C	T	C	0.2498	-0.0138	0.9648	0.9526	FALSE	FALSE	FALSE	ieu-b-7	9	117592638	0.0432	482730	0.7501	Parkinson's disease || id:ieu-b-7	Parkinson's disease	Parkinson's disease || ||	TRUE	igd	GCST90026306	7.92e-07	0.0506	291	TRUE	reported	N,n,n-trimethyl-alanylproline betaine (tmap) levels	0.07727896	24.20408604	2	1	TRUE
rs2243444	T	C	T	C	-0.1783	0.0202	0.0889	0.0822	FALSE	FALSE	FALSE	ieu-b-7	1	69695436	0.0415	468692	0.626299	Parkinson's disease || id:ieu-b-7	Parkinson's disease	Parkinson's disease || ||	TRUE	igd	GCST90026306	7.02e-08	0.0331	291	TRUE	reported	N,n,n-trimethyl-alanylproline betaine (tmap) levels	0.090672205	28.81718487	2	1	TRUE
rs2631485	T	G	T	G	-0.5209	0.2011	0.0139	0.0113	FALSE	FALSE	FALSE	ieu-b-7	11	24856164	0.1355	13655	0.1377	Parkinson's disease || id:ieu-b-7	Parkinson's disease	Parkinson's disease || ||	TRUE	igd	GCST90026306	6.41e-11	0.0797	291	TRUE	reported	N,n,n-trimethyl-alanylproline betaine (tmap) levels	0.128001439	42.4225652	2	1	TRUE
rs2737821	A	G	A	G	-0.2421	-0.052	0.0415	0.0462	FALSE	FALSE	FALSE	ieu-b-7	1	150551256	0.046	27693	0.2582	Parkinson's disease || id:ieu-b-7	Parkinson's disease	Parkinson's disease || ||	TRUE	igd	GCST90026306	7.68e-07	0.049	291	TRUE	reported	N,n,n-trimethyl-alanylproline betaine (tmap) levels	0.077396205	24.2438882	2	1	TRUE
rs28629256	A	G	A	G	0.268	-0.1195	0.9736	0.9645	FALSE	FALSE	FALSE	ieu-b-7	17	69784691	0.0625	468692	0.0559204	Parkinson's disease || id:ieu-b-7	Parkinson's disease	Parkinson's disease || ||	TRUE	igd	GCST90026306	5.45e-06	0.0589	291	TRUE	reported	N,n,n-trimethyl-alanylproline betaine (tmap) levels	0.066419811	20.56098197	2	1	TRUE
rs3101268	A	G	A	G	0.1571	-0.0105	0.9315	0.9274	FALSE	FALSE	FALSE	ieu-b-7	8	106086274	0.047	468692	0.8233	Parkinson's disease || id:ieu-b-7	Parkinson's disease	Parkinson's disease || ||	TRUE	igd	GCST90026306	6.22e-06	0.0348	291	TRUE	reported	N,n,n-trimethyl-alanylproline betaine (tmap) levels	0.065449125	20.23945137	2	1	TRUE
rs3111528	A	T	A	T	-0.3324	0.0974	0.0176	0.0244	FALSE	TRUE	FALSE	ieu-b-7	5	179645825	0.0799	466555	0.2224	Parkinson's disease || id:ieu-b-7	Parkinson's disease	Parkinson's disease || ||	TRUE	igd	GCST90026306	2.35e-06	0.0704	291	TRUE	reported	N,n,n-trimethyl-alanylproline betaine (tmap) levels	0.071158279	22.14020133	2	1	TRUE
rs34374723	A	G	A	G	-0.3991	-0.2053	0.0129	0.0157	FALSE	FALSE	FALSE	ieu-b-7	10	85680081	0.0931	468692	0.0274101	Parkinson's disease || id:ieu-b-7	Parkinson's disease	Parkinson's disease || ||	TRUE	igd	GCST90026306	3.21e-06	0.0857	291	TRUE	reported	N,n,n-trimethyl-alanylproline betaine (tmap) levels	0.069357243	21.53806412	2	1	TRUE
rs3790201	A	G	A	G	-0.2822	-0.1714	0.0274	0.0202	FALSE	FALSE	FALSE	ieu-b-7	20	19409530	0.0846	468692	0.0426197	Parkinson's disease || id:ieu-b-7	Parkinson's disease	Parkinson's disease || ||	TRUE	igd	GCST90026306	7.21e-07	0.0569	291	TRUE	reported	N,n,n-trimethyl-alanylproline betaine (tmap) levels	0.077939219	24.42836159	2	1	TRUE
rs3804505	A	G	A	G	-0.1826	0.0234	0.0647	0.0583	FALSE	FALSE	FALSE	ieu-b-7	6	52303361	0.0367	482730	0.5244	Parkinson's disease || id:ieu-b-7	Parkinson's disease	Parkinson's disease || ||	TRUE	igd	GCST90026306	1.99e-06	0.0384	291	TRUE	reported	N,n,n-trimethyl-alanylproline betaine (tmap) levels	0.072101851	22.45659732	2	1	TRUE
rs3910533	C	G	C	G	-0.3597	0.0435	0.0255	0.0205	FALSE	TRUE	FALSE	ieu-b-7	12	65324735	0.0798	468692	0.5863	Parkinson's disease || id:ieu-b-7	Parkinson's disease	Parkinson's disease || ||	TRUE	igd	GCST90026306	1.33e-06	0.0744	291	TRUE	reported	N,n,n-trimethyl-alanylproline betaine (tmap) levels	0.074351244	23.21345897	2	1	TRUE
rs3936105	T	C	T	C	-0.2647	-2e-04	0.0387	0.0461	FALSE	FALSE	FALSE	ieu-b-7	7	140051722	0.0536	468692	0.9973	Parkinson's disease || id:ieu-b-7	Parkinson's disease	Parkinson's disease || ||	TRUE	igd	GCST90026306	9.28e-10	0.0432	291	TRUE	reported	N,n,n-trimethyl-alanylproline betaine (tmap) levels	0.114273852	37.28595257	2	1	TRUE
rs4129569	T	G	T	G	-0.3872	0.0235	0.0186	0.0227	FALSE	FALSE	FALSE	ieu-b-7	3	32264214	0.078	468692	0.763199	Parkinson's disease || id:ieu-b-7	Parkinson's disease	Parkinson's disease || ||	TRUE	igd	GCST90026306	2.58e-09	0.065	291	TRUE	reported	N,n,n-trimethyl-alanylproline betaine (tmap) levels	0.108687811	35.24104985	2	1	TRUE
rs4891995	C	G	C	G	0.1913	-0.0378	0.943	0.9198	FALSE	TRUE	FALSE	ieu-b-7	18	70017483	0.0415	468692	0.363	Parkinson's disease || id:ieu-b-7	Parkinson's disease	Parkinson's disease || ||	TRUE	igd	GCST90026306	1.28e-06	0.0395	291	TRUE	reported	N,n,n-trimethyl-alanylproline betaine (tmap) levels	0.074589418	23.29381396	2	1	TRUE
rs544808533	A	C	A	C	0.552	-0.1208	0.991	0.9923	FALSE	FALSE	FALSE	ieu-b-7	7	79583255	0.2177	11518	0.578901	Parkinson's disease || id:ieu-b-7	Parkinson's disease	Parkinson's disease || ||	TRUE	igd	GCST90026306	1.1e-06	0.1133	291	TRUE	reported	N,n,n-trimethyl-alanylproline betaine (tmap) levels	0.075417321	23.57345233	2	1	TRUE
rs55869916	C	G	C	G	-0.2241	0.0226	0.0408	0.0437	FALSE	TRUE	FALSE	ieu-b-7	11	6417627	0.0481	482730	0.637699	Parkinson's disease || id:ieu-b-7	Parkinson's disease	Parkinson's disease || ||	TRUE	igd	GCST90026306	1.63e-06	0.0467	291	TRUE	reported	N,n,n-trimethyl-alanylproline betaine (tmap) levels	0.07333006	22.86940185	2	1	TRUE
rs561803712	C	G	C	G	-0.5636	0.094	0.0072	0.0135	FALSE	TRUE	FALSE	ieu-b-7	3	186821890	0.106	468692	0.3754	Parkinson's disease || id:ieu-b-7	Parkinson's disease	Parkinson's disease || ||	TRUE	igd	GCST90026306	2.84e-06	0.1204	291	TRUE	reported	N,n,n-trimethyl-alanylproline betaine (tmap) levels	0.070027124	21.7617516	2	1	TRUE
rs56768797	T	C	T	C	0.2791	-0.0228	0.9785	0.9709	FALSE	FALSE	FALSE	ieu-b-7	21	33640966	0.0678	469691	0.736701	Parkinson's disease || id:ieu-b-7	Parkinson's disease	Parkinson's disease || ||	TRUE	igd	GCST90026306	1.44e-06	0.0579	291	TRUE	reported	N,n,n-trimethyl-alanylproline betaine (tmap) levels	0.07394461	23.07636498	2	1	TRUE
rs59131074	A	G	A	G	-0.2772	0.0768	0.0214	0.0208	FALSE	FALSE	FALSE	ieu-b-7	6	110687223	0.0812	470485	0.3441	Parkinson's disease || id:ieu-b-7	Parkinson's disease	Parkinson's disease || ||	TRUE	igd	GCST90026306	9.58e-06	0.0626	291	TRUE	reported	N,n,n-trimethyl-alanylproline betaine (tmap) levels	0.063128412	19.47343832	2	1	TRUE
rs60444711	A	G	A	G	-0.5126	-0.0588	0.0135	0.022	FALSE	FALSE	FALSE	ieu-b-7	8	28579457	0.0899	468692	0.5131	Parkinson's disease || id:ieu-b-7	Parkinson's disease	Parkinson's disease || ||	TRUE	igd	GCST90026306	7.48e-09	0.0887	291	TRUE	reported	N,n,n-trimethyl-alanylproline betaine (tmap) levels	0.102951547	33.16765885	2	1	TRUE
rs61735519	C	G	C	G	-0.1999	-0.0075	0.0416	0.0593	FALSE	TRUE	FALSE	ieu-b-7	22	45749966	0.036	482730	0.8356	Parkinson's disease || id:ieu-b-7	Parkinson's disease	Parkinson's disease || ||	TRUE	igd	GCST90026306	8.04e-06	0.0448	291	TRUE	reported	N,n,n-trimethyl-alanylproline betaine (tmap) levels	0.06403759	19.77308412	2	1	TRUE
rs6554218	A	C	A	C	-0.1755	0.0311	0.0945	0.1108	FALSE	FALSE	FALSE	ieu-b-7	4	55831694	0.0353	468692	0.3781	Parkinson's disease || id:ieu-b-7	Parkinson's disease	Parkinson's disease || ||	TRUE	igd	GCST90026306	3.13e-09	0.0296	291	TRUE	reported	N,n,n-trimethyl-alanylproline betaine (tmap) levels	0.10778257	34.91207591	2	1	TRUE
rs7121969	A	C	A	C	-0.4664	0.0569	0.0175	0.011	FALSE	FALSE	FALSE	ieu-b-7	11	35546845	0.1355	466555	0.6748	Parkinson's disease || id:ieu-b-7	Parkinson's disease	Parkinson's disease || ||	TRUE	igd	GCST90026306	5.14e-07	0.0929	291	TRUE	reported	N,n,n-trimethyl-alanylproline betaine (tmap) levels	0.07971077	25.03170946	2	1	TRUE
rs71417234	A	G	A	G	0.3632	0.136	0.9865	0.9748	FALSE	FALSE	FALSE	ieu-b-7	2	153500983	0.0761	468692	0.0738397	Parkinson's disease || id:ieu-b-7	Parkinson's disease	Parkinson's disease || ||	TRUE	igd	GCST90026306	8.59e-06	0.0816	291	TRUE	reported	N,n,n-trimethyl-alanylproline betaine (tmap) levels	0.063740382	19.67506682	2	1	TRUE
rs7161404	T	C	T	C	-0.2376	-0.0174	0.0312	0.0279	FALSE	FALSE	FALSE	ieu-b-7	14	96655386	0.0735	468692	0.8129	Parkinson's disease || id:ieu-b-7	Parkinson's disease	Parkinson's disease || ||	TRUE	igd	GCST90026306	7.19e-06	0.053	291	TRUE	reported	N,n,n-trimethyl-alanylproline betaine (tmap) levels	0.064601808	19.95933131	2	1	TRUE
rs72709847	A	T	A	T	-0.1656	-0.0394	0.0728	0.0725	FALSE	TRUE	FALSE	ieu-b-7	1	186859330	0.0434	468692	0.3632	Parkinson's disease || id:ieu-b-7	Parkinson's disease	Parkinson's disease || ||	TRUE	igd	GCST90026306	9.26e-06	0.0373	291	TRUE	reported	N,n,n-trimethyl-alanylproline betaine (tmap) levels	0.063437598	19.57527424	2	1	TRUE
rs73090250	T	C	T	C	-0.5473	0.0041	0.0068	0.0141	FALSE	FALSE	FALSE	ieu-b-7	3	53724942	0.1022	468692	0.9676	Parkinson's disease || id:ieu-b-7	Parkinson's disease	Parkinson's disease || ||	TRUE	igd	GCST90026306	8.06e-06	0.1226	291	TRUE	reported	N,n,n-trimethyl-alanylproline betaine (tmap) levels	0.06409287	19.79132223	2	1	TRUE
rs73272163	T	C	T	C	0.4531	0.1243	0.9898	0.9836	FALSE	FALSE	FALSE	ieu-b-7	14	56246781	0.1468	11518	0.3971	Parkinson's disease || id:ieu-b-7	Parkinson's disease	Parkinson's disease || ||	TRUE	igd	GCST90026306	7.56e-06	0.1012	291	TRUE	reported	N,n,n-trimethyl-alanylproline betaine (tmap) levels	0.064446972	19.90819808	2	1	TRUE
rs73499982	A	C	A	C	0.5945	-0.1781	0.9934	0.9905	FALSE	FALSE	FALSE	ieu-b-7	11	79598904	0.1599	11518	0.2652	Parkinson's disease || id:ieu-b-7	Parkinson's disease	Parkinson's disease || ||	TRUE	igd	GCST90026306	3.46e-06	0.1281	291	TRUE	reported	N,n,n-trimethyl-alanylproline betaine (tmap) levels	0.068913233	21.38997673	2	1	TRUE
rs7357450	A	G	A	G	-0.298	-0.2155	0.0256	0.0161	FALSE	FALSE	FALSE	ieu-b-7	8	924437	0.097	468692	0.02629	Parkinson's disease || id:ieu-b-7	Parkinson's disease	Parkinson's disease || ||	TRUE	igd	GCST90026306	1.71e-06	0.0623	291	TRUE	reported	N,n,n-trimethyl-alanylproline betaine (tmap) levels	0.072894164	22.72277084	2	1	TRUE
rs73914458	T	C	T	C	0.4788	-0.0844	0.9856	0.983	FALSE	FALSE	FALSE	ieu-b-7	2	8293431	0.134	11518	0.528799	Parkinson's disease || id:ieu-b-7	Parkinson's disease	Parkinson's disease || ||	TRUE	igd	GCST90026306	1.25e-06	0.0988	291	TRUE	reported	N,n,n-trimethyl-alanylproline betaine (tmap) levels	0.074678257	23.32379674	2	1	TRUE
rs74018180	A	G	A	G	-0.481	-0.0154	0.0118	0.0221	FALSE	FALSE	FALSE	ieu-b-7	15	61317727	0.0826	468692	0.8517	Parkinson's disease || id:ieu-b-7	Parkinson's disease	Parkinson's disease || ||	TRUE	igd	GCST90026306	1.32e-07	0.0912	291	TRUE	reported	N,n,n-trimethyl-alanylproline betaine (tmap) levels	0.08724888	27.62519357	2	1	TRUE
rs74327481	T	C	T	C	-0.2104	-0.0696	0.0417	0.0349	FALSE	FALSE	FALSE	ieu-b-7	4	56317119	0.0502	482730	0.1659	Parkinson's disease || id:ieu-b-7	Parkinson's disease	Parkinson's disease || ||	TRUE	igd	GCST90026306	5.02e-06	0.0461	291	TRUE	reported	N,n,n-trimethyl-alanylproline betaine (tmap) levels	0.066799268	20.68685517	2	1	TRUE
rs74428077	C	G	C	G	-0.2783	-0.0039	0.0258	0.0211	FALSE	TRUE	FALSE	ieu-b-7	17	35932895	0.0798	469486	0.9611	Parkinson's disease || id:ieu-b-7	Parkinson's disease	Parkinson's disease || ||	TRUE	igd	GCST90026306	1.27e-06	0.0575	291	TRUE	reported	N,n,n-trimethyl-alanylproline betaine (tmap) levels	0.074502839	23.26459931	2	1	TRUE
rs74474315	T	C	T	C	-0.8988	0.0882	0.0035	0.0077	FALSE	FALSE	FALSE	ieu-b-7	15	63117229	0.1814	12517	0.6269	Parkinson's disease || id:ieu-b-7	Parkinson's disease	Parkinson's disease || ||	TRUE	igd	GCST90026306	4.43e-09	0.1532	291	TRUE	reported	N,n,n-trimethyl-alanylproline betaine (tmap) levels	0.105770509	34.18325783	2	1	TRUE
rs74584986	A	C	A	C	0.3816	-0.0279	0.9848	0.979	FALSE	FALSE	FALSE	ieu-b-7	8	18288464	0.0847	468692	0.742299	Parkinson's disease || id:ieu-b-7	Parkinson's disease	Parkinson's disease || ||	TRUE	igd	GCST90026306	4.58e-07	0.0757	291	TRUE	reported	N,n,n-trimethyl-alanylproline betaine (tmap) levels	0.08031065	25.23654088	2	1	TRUE
rs74708495	T	C	T	C	-0.5735	-0.1055	0.008	0.0112	FALSE	FALSE	FALSE	ieu-b-7	10	80743410	0.1491	11518	0.4791	Parkinson's disease || id:ieu-b-7	Parkinson's disease	Parkinson's disease || ||	TRUE	igd	GCST90026306	8.96e-08	0.1073	291	TRUE	reported	N,n,n-trimethyl-alanylproline betaine (tmap) levels	0.089393353	28.37084391	2	1	TRUE
rs74754770	A	G	A	G	0.6557	-0.0102	0.9949	0.9774	FALSE	FALSE	FALSE	ieu-b-7	15	95016551	0.1207	11518	0.9326	Parkinson's disease || id:ieu-b-7	Parkinson's disease	Parkinson's disease || ||	TRUE	igd	GCST90026306	1.08e-06	0.1345	291	TRUE	reported	N,n,n-trimethyl-alanylproline betaine (tmap) levels	0.075505268	23.60318729	2	1	TRUE
rs74872178	T	C	T	C	-0.5944	-0.1484	0.0051	0.0127	FALSE	FALSE	FALSE	ieu-b-7	12	10848571	0.1502	11518	0.3229	Parkinson's disease || id:ieu-b-7	Parkinson's disease	Parkinson's disease || ||	TRUE	igd	GCST90026306	5.52e-06	0.1308	291	TRUE	reported	N,n,n-trimethyl-alanylproline betaine (tmap) levels	0.06626337	20.50911722	2	1	TRUE
rs75002318	A	G	A	G	-0.43	0.0789	0.0195	0.0198	FALSE	FALSE	FALSE	ieu-b-7	1	14155002	0.0864	468692	0.3612	Parkinson's disease || id:ieu-b-7	Parkinson's disease	Parkinson's disease || ||	TRUE	igd	GCST90026306	2.47e-10	0.0679	291	TRUE	reported	N,n,n-trimethyl-alanylproline betaine (tmap) levels	0.121124435	39.82925805	2	1	TRUE
rs75668445	T	C	T	C	0.304	0.1015	0.9828	0.9763	FALSE	FALSE	FALSE	ieu-b-7	14	100082470	0.083	468692	0.221	Parkinson's disease || id:ieu-b-7	Parkinson's disease	Parkinson's disease || ||	TRUE	igd	GCST90026306	1.17e-06	0.0625	291	TRUE	reported	N,n,n-trimethyl-alanylproline betaine (tmap) levels	0.075187851	23.49589465	2	1	TRUE
rs76218118	T	C	T	C	0.4037	0.0609	0.9872	0.9766	FALSE	FALSE	FALSE	ieu-b-7	15	50622453	0.0853	468692	0.4752	Parkinson's disease || id:ieu-b-7	Parkinson's disease	Parkinson's disease || ||	TRUE	igd	GCST90026306	2.87e-06	0.0863	291	TRUE	reported	N,n,n-trimethyl-alanylproline betaine (tmap) levels	0.069938241	21.73205328	2	1	TRUE
rs76373994	A	G	A	G	0.4255	0.0723	0.9849	0.9732	FALSE	FALSE	FALSE	ieu-b-7	5	174769587	0.0743	468692	0.3302	Parkinson's disease || id:ieu-b-7	Parkinson's disease	Parkinson's disease || ||	TRUE	igd	GCST90026306	1.75e-07	0.0814	291	TRUE	reported	N,n,n-trimethyl-alanylproline betaine (tmap) levels	0.085838163	27.13658374	2	1	TRUE
rs76417110	T	C	T	C	-0.5535	-0.0797	0.0085	0.0149	FALSE	FALSE	FALSE	ieu-b-7	2	179194927	0.0827	482730	0.3353	Parkinson's disease || id:ieu-b-7	Parkinson's disease	Parkinson's disease || ||	TRUE	igd	GCST90026306	3.84e-06	0.1198	291	TRUE	reported	N,n,n-trimethyl-alanylproline betaine (tmap) levels	0.068341627	21.1995415	2	1	TRUE
rs76512289	T	C	T	C	-0.3245	0.0248	0.0218	0.0224	FALSE	FALSE	FALSE	ieu-b-7	2	117375691	0.0825	468692	0.7637	Parkinson's disease || id:ieu-b-7	Parkinson's disease	Parkinson's disease || ||	TRUE	igd	GCST90026306	2.07e-07	0.0625	291	TRUE	reported	N,n,n-trimethyl-alanylproline betaine (tmap) levels	0.084781513	26.77159346	2	1	TRUE
rs76586117	T	C	T	C	-0.3014	-0.2211	0.0222	0.0179	FALSE	FALSE	FALSE	ieu-b-7	9	113342655	0.0877	468692	0.0117301	Parkinson's disease || id:ieu-b-7	Parkinson's disease	Parkinson's disease || ||	TRUE	igd	GCST90026306	2.67e-06	0.0642	291	TRUE	reported	N,n,n-trimethyl-alanylproline betaine (tmap) levels	0.070407069	21.88876676	2	1	TRUE
rs76601327	A	G	A	G	-0.3453	0.5971	0.0169	0.0081	FALSE	FALSE	FALSE	ieu-b-7	6	148058724	0.1882	11518	0.001509	Parkinson's disease || id:ieu-b-7	Parkinson's disease	Parkinson's disease || ||	TRUE	igd	GCST90026306	2.5e-06	0.0733	291	TRUE	reported	N,n,n-trimethyl-alanylproline betaine (tmap) levels	0.07085579	22.03890745	2	1	TRUE
rs7675864	A	G	A	G	-0.5648	-0.3008	0.0071	0.0156	FALSE	FALSE	FALSE	ieu-b-7	4	116939341	0.151	10639	0.0463703	Parkinson's disease || id:ieu-b-7	Parkinson's disease	Parkinson's disease || ||	TRUE	igd	GCST90026306	2.81e-08	0.1017	291	TRUE	reported	N,n,n-trimethyl-alanylproline betaine (tmap) levels	0.095830616	30.63037572	2	1	TRUE
rs76800575	T	C	T	C	-0.3531	-0.0927	0.0203	0.0239	FALSE	FALSE	FALSE	ieu-b-7	9	92240897	0.0742	468692	0.2115	Parkinson's disease || id:ieu-b-7	Parkinson's disease	Parkinson's disease || ||	TRUE	igd	GCST90026306	7.16e-08	0.0656	291	TRUE	reported	N,n,n-trimethyl-alanylproline betaine (tmap) levels	0.090547182	28.77349454	2	1	TRUE
rs76813761	T	G	T	G	0.325	-0.0647	0.98	0.9773	FALSE	FALSE	FALSE	ieu-b-7	21	24440200	0.0778	468692	0.4059	Parkinson's disease || id:ieu-b-7	Parkinson's disease	Parkinson's disease || ||	TRUE	igd	GCST90026306	1.77e-06	0.068	291	TRUE	reported	N,n,n-trimethyl-alanylproline betaine (tmap) levels	0.072784141	22.68578179	2	1	TRUE
rs76835745	A	G	A	G	-0.4963	0.0826	0.0071	0.0138	FALSE	FALSE	FALSE	ieu-b-7	5	127618642	0.0858	482730	0.3358	Parkinson's disease || id:ieu-b-7	Parkinson's disease	Parkinson's disease || ||	TRUE	igd	GCST90026306	4.35e-06	0.108	291	TRUE	reported	N,n,n-trimethyl-alanylproline betaine (tmap) levels	0.067658602	20.97229187	2	1	TRUE
rs76951395	T	C	T	C	-0.4668	0.1242	0.0145	0.0126	FALSE	FALSE	FALSE	ieu-b-7	4	176753851	0.1106	468692	0.2615	Parkinson's disease || id:ieu-b-7	Parkinson's disease	Parkinson's disease || ||	TRUE	igd	GCST90026306	2.44e-06	0.099	291	TRUE	reported	N,n,n-trimethyl-alanylproline betaine (tmap) levels	0.070978085	22.07985207	2	1	TRUE
rs77027303	T	C	T	C	-0.3423	0.0166	0.0167	0.018	FALSE	FALSE	FALSE	ieu-b-7	13	47827966	0.0879	468692	0.8501	Parkinson's disease || id:ieu-b-7	Parkinson's disease	Parkinson's disease || ||	TRUE	igd	GCST90026306	7.54e-06	0.0764	291	TRUE	reported	N,n,n-trimethyl-alanylproline betaine (tmap) levels	0.064530319	19.93572044	2	1	TRUE
rs77132701	T	C	T	C	0.5425	9e-04	0.9897	0.9874	FALSE	FALSE	FALSE	ieu-b-7	5	60616525	0.1593	11518	0.9955	Parkinson's disease || id:ieu-b-7	Parkinson's disease	Parkinson's disease || ||	TRUE	igd	GCST90026306	3.16e-09	0.0916	291	TRUE	reported	N,n,n-trimethyl-alanylproline betaine (tmap) levels	0.107569678	34.83480562	2	1	TRUE
rs77169161	A	T	A	T	0.6643	0.1727	0.9916	0.985	FALSE	TRUE	FALSE	ieu-b-7	11	98317968	0.0997	468692	0.083299	Parkinson's disease || id:ieu-b-7	Parkinson's disease	Parkinson's disease || ||	TRUE	igd	GCST90026306	9.15e-12	0.0974	291	TRUE	reported	N,n,n-trimethyl-alanylproline betaine (tmap) levels	0.137820903	46.19717777	2	1	TRUE
rs77197878	A	G	A	G	0.6047	-0.0954	0.9905	0.9886	FALSE	FALSE	FALSE	ieu-b-7	6	25685716	0.0916	27693	0.2975	Parkinson's disease || id:ieu-b-7	Parkinson's disease	Parkinson's disease || ||	TRUE	igd	GCST90026306	8.41e-08	0.1129	291	TRUE	reported	N,n,n-trimethyl-alanylproline betaine (tmap) levels	0.089735948	28.49029244	2	1	TRUE
rs77199163	A	C	A	C	0.3162	0.0742	0.976	0.9773	FALSE	FALSE	FALSE	ieu-b-7	19	749331	0.1288	11518	0.5643	Parkinson's disease || id:ieu-b-7	Parkinson's disease	Parkinson's disease || ||	TRUE	igd	GCST90026306	1.33e-06	0.0654	291	TRUE	reported	N,n,n-trimethyl-alanylproline betaine (tmap) levels	0.07435651	23.21523522	2	1	TRUE
rs77371785	T	C	T	C	-0.6271	0.1889	0.0094	0.011	FALSE	FALSE	FALSE	ieu-b-7	5	84083114	0.1668	11518	0.2573	Parkinson's disease || id:ieu-b-7	Parkinson's disease	Parkinson's disease || ||	TRUE	igd	GCST90026306	2.84e-08	0.113	291	TRUE	reported	N,n,n-trimethyl-alanylproline betaine (tmap) levels	0.095704846	30.58592142	2	1	TRUE
rs77596507	T	C	T	C	-0.6906	-0.0587	0.01	0.0065	FALSE	FALSE	FALSE	ieu-b-7	12	26534845	0.2138	11518	0.783401	Parkinson's disease || id:ieu-b-7	Parkinson's disease	Parkinson's disease || ||	TRUE	igd	GCST90026306	9.37e-11	0.1066	291	TRUE	reported	N,n,n-trimethyl-alanylproline betaine (tmap) levels	0.126047333	41.68152426	2	1	TRUE
rs7776887	T	C	T	C	-0.4331	-0.0957	0.018	0.012	FALSE	FALSE	FALSE	ieu-b-7	7	25927115	0.1454	12046	0.510301	Parkinson's disease || id:ieu-b-7	Parkinson's disease	Parkinson's disease || ||	TRUE	igd	GCST90026306	7.33e-07	0.0874	291	TRUE	reported	N,n,n-trimethyl-alanylproline betaine (tmap) levels	0.077817519	24.38699875	2	1	TRUE
rs77995548	T	C	T	C	0.5526	-0.3728	0.99	0.9897	FALSE	FALSE	FALSE	ieu-b-7	9	78741848	0.1892	11518	0.0488304	Parkinson's disease || id:ieu-b-7	Parkinson's disease	Parkinson's disease || ||	TRUE	igd	GCST90026306	3.68e-08	0.1004	291	TRUE	reported	N,n,n-trimethyl-alanylproline betaine (tmap) levels	0.094287026	30.08563548	2	1	TRUE
rs78024037	T	C	T	C	-0.2897	0.0602	0.0245	0.0237	FALSE	FALSE	FALSE	ieu-b-7	6	166974351	0.0801	468692	0.4524	Parkinson's disease || id:ieu-b-7	Parkinson's disease	Parkinson's disease || ||	TRUE	igd	GCST90026306	1.26e-06	0.0598	291	TRUE	reported	N,n,n-trimethyl-alanylproline betaine (tmap) levels	0.074630574	23.30770304	2	1	TRUE
rs7806849	T	C	T	C	-0.4636	0.1029	0.0198	0.0126	FALSE	FALSE	FALSE	ieu-b-7	7	110497818	0.1017	468692	0.3118	Parkinson's disease || id:ieu-b-7	Parkinson's disease	Parkinson's disease || ||	TRUE	igd	GCST90026306	5.91e-07	0.0928	291	TRUE	reported	N,n,n-trimethyl-alanylproline betaine (tmap) levels	0.078988349	24.78538994	2	1	TRUE
rs78154319	A	G	A	G	-0.6224	-0.4494	0.0068	0.0078	FALSE	FALSE	FALSE	ieu-b-7	1	72712984	0.2206	10639	0.0416898	Parkinson's disease || id:ieu-b-7	Parkinson's disease	Parkinson's disease || ||	TRUE	igd	GCST90026306	3.08e-07	0.1216	291	TRUE	reported	N,n,n-trimethyl-alanylproline betaine (tmap) levels	0.082592623	26.01817748	2	1	TRUE
rs78327520	A	G	A	G	-0.5133	-0.038	0.0185	0.0131	FALSE	FALSE	FALSE	ieu-b-7	6	164846516	0.1217	466555	0.754899	Parkinson's disease || id:ieu-b-7	Parkinson's disease	Parkinson's disease || ||	TRUE	igd	GCST90026306	7.02e-08	0.0952	291	TRUE	reported	N,n,n-trimethyl-alanylproline betaine (tmap) levels	0.09082837	28.87177506	2	1	TRUE
rs78607166	T	C	T	C	-0.3561	-0.0438	0.0162	0.0137	FALSE	FALSE	FALSE	ieu-b-7	6	35509210	0.0834	482730	0.5997	Parkinson's disease || id:ieu-b-7	Parkinson's disease	Parkinson's disease || ||	TRUE	igd	GCST90026306	3.59e-06	0.0768	291	TRUE	reported	N,n,n-trimethyl-alanylproline betaine (tmap) levels	0.068797499	21.35140021	2	1	TRUE
rs78965840	A	G	A	G	0.1871	-0.0043	0.9471	0.953	FALSE	FALSE	FALSE	ieu-b-7	5	39774674	0.0544	468692	0.937	Parkinson's disease || id:ieu-b-7	Parkinson's disease	Parkinson's disease || ||	TRUE	igd	GCST90026306	2.07e-06	0.0394	291	TRUE	reported	N,n,n-trimethyl-alanylproline betaine (tmap) levels	0.071919674	22.39545989	2	1	TRUE
rs78994278	A	T	A	T	0.4525	0.0016	0.9862	0.9865	FALSE	TRUE	FALSE	ieu-b-7	1	10734140	0.1113	466555	0.9887	Parkinson's disease || id:ieu-b-7	Parkinson's disease	Parkinson's disease || ||	TRUE	igd	GCST90026306	3.65e-07	0.089	291	TRUE	reported	N,n,n-trimethyl-alanylproline betaine (tmap) levels	0.08158376	25.67213616	2	1	TRUE
rs79231526	A	C	A	C	-0.4683	-0.0107	0.0139	0.0189	FALSE	FALSE	FALSE	ieu-b-7	9	93324037	0.0978	468692	0.9129	Parkinson's disease || id:ieu-b-7	Parkinson's disease	Parkinson's disease || ||	TRUE	igd	GCST90026306	6.1e-07	0.0939	291	TRUE	reported	N,n,n-trimethyl-alanylproline betaine (tmap) levels	0.078741828	24.70142368	2	1	TRUE
rs79309241	T	C	T	C	0.2096	-0.002	0.9445	0.9417	FALSE	FALSE	FALSE	ieu-b-7	12	20577295	0.0495	468692	0.9678	Parkinson's disease || id:ieu-b-7	Parkinson's disease	Parkinson's disease || ||	TRUE	igd	GCST90026306	1.17e-06	0.0431	291	TRUE	reported	N,n,n-trimethyl-alanylproline betaine (tmap) levels	0.075162379	23.48728784	2	1	TRUE
rs79390129	A	C	A	C	-0.541	0.0438	0.0145	0.0159	FALSE	FALSE	FALSE	ieu-b-7	12	125478848	0.0965	468692	0.6503	Parkinson's disease || id:ieu-b-7	Parkinson's disease	Parkinson's disease || ||	TRUE	igd	GCST90026306	4.21e-08	0.0987	291	TRUE	reported	N,n,n-trimethyl-alanylproline betaine (tmap) levels	0.093582671	29.83768183	2	1	TRUE
rs79592279	A	G	A	G	0.2109	0.0042	0.9485	0.933	FALSE	FALSE	FALSE	ieu-b-7	18	42064700	0.0463	468692	0.9286	Parkinson's disease || id:ieu-b-7	Parkinson's disease	Parkinson's disease || ||	TRUE	igd	GCST90026306	7.15e-07	0.0425	291	TRUE	reported	N,n,n-trimethyl-alanylproline betaine (tmap) levels	0.078019646	24.45570309	2	1	TRUE
rs79654547	A	G	A	G	0.2264	0.1176	0.9707	0.973	FALSE	FALSE	FALSE	ieu-b-7	3	187496111	0.0709	468692	0.0974406	Parkinson's disease || id:ieu-b-7	Parkinson's disease	Parkinson's disease || ||	TRUE	igd	GCST90026306	4.66e-06	0.0494	291	TRUE	reported	N,n,n-trimethyl-alanylproline betaine (tmap) levels	0.067319207	20.85949552	2	1	TRUE
rs8011382	T	C	T	C	0.3188	0.1501	0.9754	0.9883	FALSE	FALSE	FALSE	ieu-b-7	14	89360778	0.1097	468692	0.1712	Parkinson's disease || id:ieu-b-7	Parkinson's disease	Parkinson's disease || ||	TRUE	igd	GCST90026306	1.67e-06	0.0666	291	TRUE	reported	N,n,n-trimethyl-alanylproline betaine (tmap) levels	0.072992529	22.75584783	2	1	TRUE
rs80311407	T	C	T	C	-0.3162	0.0081	0.0222	0.0154	FALSE	FALSE	FALSE	ieu-b-7	11	101688175	0.0937	468692	0.931	Parkinson's disease || id:ieu-b-7	Parkinson's disease	Parkinson's disease || ||	TRUE	igd	GCST90026306	4.04e-07	0.0624	291	TRUE	reported	N,n,n-trimethyl-alanylproline betaine (tmap) levels	0.081084379	25.50112885	2	1	TRUE
rs8098490	T	G	T	G	-0.2181	-0.0131	0.0444	0.0489	FALSE	FALSE	FALSE	ieu-b-7	18	3028361	0.0575	468692	0.8204	Parkinson's disease || id:ieu-b-7	Parkinson's disease	Parkinson's disease || ||	TRUE	igd	GCST90026306	2.35e-06	0.0462	291	TRUE	reported	N,n,n-trimethyl-alanylproline betaine (tmap) levels	0.071135556	22.13258974	2	1	TRUE
rs967246	A	G	A	G	-0.4205	0.0966	0.0117	0.0155	FALSE	FALSE	FALSE	ieu-b-7	18	4149711	0.1117	465676	0.3871	Parkinson's disease || id:ieu-b-7	Parkinson's disease	Parkinson's disease || ||	TRUE	igd	GCST90026306	1.3e-06	0.0869	291	TRUE	reported	N,n,n-trimethyl-alanylproline betaine (tmap) levels	0.074471366	23.25398035	2	1	TRUE
rs9926161	A	C	A	C	0.2816	0.0046	0.9765	0.985	FALSE	FALSE	FALSE	ieu-b-7	16	78820036	0.0937	468692	0.9609	Parkinson's disease || id:ieu-b-7	Parkinson's disease	Parkinson's disease || ||	TRUE	igd	GCST90026306	6.6e-06	0.0625	291	TRUE	reported	N,n,n-trimethyl-alanylproline betaine (tmap) levels	0.065211703	20.16090949	2	1	TRUE
rs9966574	A	G	A	G	0.2261	-0.0141	0.9652	0.9729	FALSE	FALSE	FALSE	ieu-b-7	18	830955	0.0806	468692	0.861	Parkinson's disease || id:ieu-b-7	Parkinson's disease	Parkinson's disease || ||	TRUE	igd	GCST90026306	5.81e-06	0.0499	291	TRUE	reported	N,n,n-trimethyl-alanylproline betaine (tmap) levels	0.065902126	20.38942072	2	1	TRUE
rs10128172	C	G	C	G	-0.0672	-0.0515	0.7611	0.7528	FALSE	TRUE	FALSE	ieu-b-7	10	80960310	0.026	469691	0.0478696	Parkinson's disease || id:ieu-b-7	Parkinson's disease	Parkinson's disease || ||	TRUE	igd	GCST90026107	5.98e-07	0.0135	291	TRUE	reported	7-alpha-hydroxy-3-oxo-4-cholestenoate (7-hoca) levels	0.07846731	24.60797421	2	1	TRUE
rs10133012	T	C	T	C	0.0567	-0.0139	0.6031	0.595	FALSE	FALSE	FALSE	ieu-b-7	14	103732823	0.0233	468692	0.550201	Parkinson's disease || id:ieu-b-7	Parkinson's disease	Parkinson's disease || ||	TRUE	igd	GCST90026107	2.62e-06	0.0121	291	TRUE	reported	7-alpha-hydroxy-3-oxo-4-cholestenoate (7-hoca) levels	0.070163159	21.80721628	2	1	TRUE
rs1036097	T	C	T	C	-0.0502	0.0023	0.4489	0.443	FALSE	FALSE	FALSE	ieu-b-7	3	30693643	0.0173	482730	0.8926	Parkinson's disease || id:ieu-b-7	Parkinson's disease	Parkinson's disease || ||	TRUE	igd	GCST90026107	9.51e-06	0.0113	291	TRUE	reported	7-alpha-hydroxy-3-oxo-4-cholestenoate (7-hoca) levels	0.063512546	19.59996975	2	1	TRUE
rs11689558	C	G	C	G	0.0517	0.0296	0.4041	0.3622	FALSE	TRUE	FALSE	ieu-b-7	2	231442084	0.0205	482730	0.1485	Parkinson's disease || id:ieu-b-7	Parkinson's disease	Parkinson's disease || ||	TRUE	igd	GCST90026107	7.74e-06	0.0116	291	TRUE	reported	7-alpha-hydroxy-3-oxo-4-cholestenoate (7-hoca) levels	0.063899106	19.72740504	2	1	TRUE
rs117154811	T	C	T	C	-0.1341	0.0541	0.9516	0.9565	FALSE	FALSE	FALSE	ieu-b-7	9	78976078	0.0486	482730	0.2648	Parkinson's disease || id:ieu-b-7	Parkinson's disease	Parkinson's disease || ||	TRUE	igd	GCST90026107	1.48e-06	0.0279	291	TRUE	reported	7-alpha-hydroxy-3-oxo-4-cholestenoate (7-hoca) levels	0.073549289	22.94320063	2	1	TRUE
rs118123321	T	C	T	C	-0.2096	-0.0216	0.0213	0.0251	FALSE	FALSE	FALSE	ieu-b-7	11	77881083	0.0767	468692	0.7787	Parkinson's disease || id:ieu-b-7	Parkinson's disease	Parkinson's disease || ||	TRUE	igd	GCST90026107	2.84e-06	0.0448	291	TRUE	reported	7-alpha-hydroxy-3-oxo-4-cholestenoate (7-hoca) levels	0.069957808	21.73859054	2	1	TRUE
rs143601349	A	G	A	G	-0.128	-0.0694	0.9531	0.9644	FALSE	FALSE	FALSE	ieu-b-7	10	110173766	0.0665	468692	0.297	Parkinson's disease || id:ieu-b-7	Parkinson's disease	Parkinson's disease || ||	TRUE	igd	GCST90026107	8.67e-06	0.0288	291	TRUE	reported	7-alpha-hydroxy-3-oxo-4-cholestenoate (7-hoca) levels	0.063565214	19.61732638	2	1	TRUE
rs145698618	T	C	T	C	0.1772	0.0533	0.0246	0.0127	FALSE	FALSE	FALSE	ieu-b-7	10	5140719	0.0919	482730	0.562	Parkinson's disease || id:ieu-b-7	Parkinson's disease	Parkinson's disease || ||	TRUE	igd	GCST90026107	7.41e-06	0.0395	291	TRUE	reported	7-alpha-hydroxy-3-oxo-4-cholestenoate (7-hoca) levels	0.064684244	19.98656211	2	1	TRUE
rs17567976	T	G	T	G	-0.1012	0.0453	0.9279	0.9323	FALSE	FALSE	FALSE	ieu-b-7	13	66725708	0.0455	468692	0.3192	Parkinson's disease || id:ieu-b-7	Parkinson's disease	Parkinson's disease || ||	TRUE	igd	GCST90026107	7.04e-06	0.0225	291	TRUE	reported	7-alpha-hydroxy-3-oxo-4-cholestenoate (7-hoca) levels	0.065000175	20.0909671	2	1	TRUE
rs3846428	A	C	A	C	-0.0548	-0.0177	0.6255	0.6076	FALSE	FALSE	FALSE	ieu-b-7	4	7310462	0.0231	468692	0.4433	Parkinson's disease || id:ieu-b-7	Parkinson's disease	Parkinson's disease || ||	TRUE	igd	GCST90026107	6.89e-06	0.0122	291	TRUE	reported	7-alpha-hydroxy-3-oxo-4-cholestenoate (7-hoca) levels	0.064838797	20.03762799	2	1	TRUE
rs4375701	T	C	T	C	0.051	-0.0224	0.4747	0.4714	FALSE	FALSE	FALSE	ieu-b-7	17	45712218	0.017	482730	0.1874	Parkinson's disease || id:ieu-b-7	Parkinson's disease	Parkinson's disease || ||	TRUE	igd	GCST90026107	9.46e-06	0.0115	291	TRUE	reported	7-alpha-hydroxy-3-oxo-4-cholestenoate (7-hoca) levels	0.063306621	19.53212636	2	1	TRUE
rs4628111	A	T	A	T	0.1097	-0.0436	0.0701	0.0906	FALSE	TRUE	FALSE	ieu-b-7	6	156548569	0.0399	468692	0.2738	Parkinson's disease || id:ieu-b-7	Parkinson's disease	Parkinson's disease || ||	TRUE	igd	GCST90026107	4.74e-06	0.024	291	TRUE	reported	7-alpha-hydroxy-3-oxo-4-cholestenoate (7-hoca) levels	0.066986273	20.74892618	2	1	TRUE
rs632005	A	C	A	C	0.054	0.008	0.5759	0.5608	FALSE	FALSE	FALSE	ieu-b-7	10	55320515	0.0192	482730	0.6747	Parkinson's disease || id:ieu-b-7	Parkinson's disease	Parkinson's disease || ||	TRUE	igd	GCST90026107	4.84e-06	0.0118	291	TRUE	reported	7-alpha-hydroxy-3-oxo-4-cholestenoate (7-hoca) levels	0.067135046	20.79832493	2	1	TRUE
rs6504295	T	C	T	C	-0.0616	0.01	0.7306	0.7462	FALSE	FALSE	FALSE	ieu-b-7	17	63343172	0.0238	482730	0.6723	Parkinson's disease || id:ieu-b-7	Parkinson's disease	Parkinson's disease || ||	TRUE	igd	GCST90026107	3.63e-06	0.0133	291	TRUE	reported	7-alpha-hydroxy-3-oxo-4-cholestenoate (7-hoca) levels	0.068655526	21.30409039	2	1	TRUE
rs6934635	A	G	A	G	-0.2241	-0.0403	0.0158	0.0208	FALSE	FALSE	FALSE	ieu-b-7	6	23100686	0.0703	482730	0.566601	Parkinson's disease || id:ieu-b-7	Parkinson's disease	Parkinson's disease || ||	TRUE	igd	GCST90026107	6.41e-06	0.0497	291	TRUE	reported	7-alpha-hydroxy-3-oxo-4-cholestenoate (7-hoca) levels	0.065305201	20.19183503	2	1	TRUE
rs72766699	T	C	T	C	-0.1021	0.0249	0.0779	0.1048	FALSE	FALSE	FALSE	ieu-b-7	5	72613582	0.0368	470485	0.4996	Parkinson's disease || id:ieu-b-7	Parkinson's disease	Parkinson's disease || ||	TRUE	igd	GCST90026107	8.24e-06	0.0229	291	TRUE	reported	7-alpha-hydroxy-3-oxo-4-cholestenoate (7-hoca) levels	0.063942561	19.74173752	2	1	TRUE
rs73333216	A	G	A	G	-0.1395	0.0272	0.9649	0.9684	FALSE	FALSE	FALSE	ieu-b-7	8	127464497	0.0677	468692	0.688101	Parkinson's disease || id:ieu-b-7	Parkinson's disease	Parkinson's disease || ||	TRUE	igd	GCST90026107	9.64e-06	0.0315	291	TRUE	reported	7-alpha-hydroxy-3-oxo-4-cholestenoate (7-hoca) levels	0.063140604	19.47745284	2	1	TRUE
rs75165358	T	C	T	C	0.1355	-0.0128	0.0413	0.0303	FALSE	FALSE	FALSE	ieu-b-7	20	3608212	0.0714	468692	0.8582	Parkinson's disease || id:ieu-b-7	Parkinson's disease	Parkinson's disease || ||	TRUE	igd	GCST90026107	4.48e-06	0.0295	291	TRUE	reported	7-alpha-hydroxy-3-oxo-4-cholestenoate (7-hoca) levels	0.067599585	20.95267189	2	1	TRUE
rs77511096	A	G	A	G	0.0864	0.0303	0.1173	0.0798	FALSE	FALSE	FALSE	ieu-b-7	5	40184175	0.0348	482730	0.3831	Parkinson's disease || id:ieu-b-7	Parkinson's disease	Parkinson's disease || ||	TRUE	igd	GCST90026107	5.55e-07	0.0173	291	TRUE	reported	7-alpha-hydroxy-3-oxo-4-cholestenoate (7-hoca) levels	0.07894554	24.77080568	2	1	TRUE
rs79290247	T	C	T	C	0.1477	-0.0125	0.0389	0.0323	FALSE	FALSE	FALSE	ieu-b-7	7	42996587	0.0631	468692	0.8435	Parkinson's disease || id:ieu-b-7	Parkinson's disease	Parkinson's disease || ||	TRUE	igd	GCST90026107	7.72e-07	0.0299	291	TRUE	reported	7-alpha-hydroxy-3-oxo-4-cholestenoate (7-hoca) levels	0.077366811	24.23390872	2	1	TRUE
rs79503176	T	C	T	C	-0.0968	0.0148	0.897	0.9149	FALSE	FALSE	FALSE	ieu-b-7	1	22511059	0.0395	470485	0.7076	Parkinson's disease || id:ieu-b-7	Parkinson's disease	Parkinson's disease || ||	TRUE	igd	GCST90026107	3.53e-06	0.0209	291	TRUE	reported	7-alpha-hydroxy-3-oxo-4-cholestenoate (7-hoca) levels	0.068655526	21.30409039	2	1	TRUE
rs926628	T	C	T	C	0.0543	0.0125	0.6498	0.6415	FALSE	FALSE	FALSE	ieu-b-7	1	208040165	0.0212	480593	0.5571	Parkinson's disease || id:ieu-b-7	Parkinson's disease	Parkinson's disease || ||	TRUE	igd	GCST90026107	8.4e-06	0.0122	291	TRUE	reported	7-alpha-hydroxy-3-oxo-4-cholestenoate (7-hoca) levels	0.063736073	19.67364595	2	1	TRUE
rs10491753	A	C	A	C	0.0812	-0.0422	0.8995	0.9194	FALSE	FALSE	FALSE	ieu-b-7	9	13545786	0.0409	468692	0.302	Parkinson's disease || id:ieu-b-7	Parkinson's disease	Parkinson's disease || ||	TRUE	igd	GCST90026305	6.1e-06	0.018	291	TRUE	reported	X-15674 levels	0.065360897	20.21026007	2	1	TRUE
rs1060258	T	C	T	C	0.0637	0.0106	0.2713	0.2752	FALSE	FALSE	FALSE	ieu-b-7	16	87865022	0.0249	468692	0.669501	Parkinson's disease || id:ieu-b-7	Parkinson's disease	Parkinson's disease || ||	TRUE	igd	GCST90026305	2.94e-07	0.0124	291	TRUE	reported	X-15674 levels	0.083146233	26.20839032	2	1	TRUE
rs11006968	T	C	T	C	0.2345	-0.0373	0.989	0.9807	FALSE	FALSE	FALSE	ieu-b-7	10	28551701	0.0872	468692	0.6691	Parkinson's disease || id:ieu-b-7	Parkinson's disease	Parkinson's disease || ||	TRUE	igd	GCST90026305	4.95e-06	0.0514	291	TRUE	reported	X-15674 levels	0.066751893	20.67113436	2	1	TRUE
rs116611430	A	G	A	G	-0.208	-0.0918	0.0234	0.0146	FALSE	FALSE	FALSE	ieu-b-7	3	93951346	0.1078	468692	0.3943	Parkinson's disease || id:ieu-b-7	Parkinson's disease	Parkinson's disease || ||	TRUE	igd	GCST90026305	5.87e-08	0.0384	291	TRUE	reported	X-15674 levels	0.091590973	29.13862638	2	1	TRUE
rs116717957	A	G	A	G	-0.163	0.0232	0.0213	0.0384	FALSE	FALSE	FALSE	ieu-b-7	4	123766721	0.0636	468692	0.715201	Parkinson's disease || id:ieu-b-7	Parkinson's disease	Parkinson's disease || ||	TRUE	igd	GCST90026305	2.88e-06	0.0348	291	TRUE	reported	X-15674 levels	0.070106299	21.78821112	2	1	TRUE
rs116858081	A	C	A	C	-0.2593	0.0436	0.0091	0.0228	FALSE	FALSE	FALSE	ieu-b-7	12	86204814	0.0814	468692	0.592	Parkinson's disease || id:ieu-b-7	Parkinson's disease	Parkinson's disease || ||	TRUE	igd	GCST90026305	8.71e-06	0.0583	291	TRUE	reported	X-15674 levels	0.063652023	19.64593839	2	1	TRUE
rs117228149	C	G	C	G	0.1605	-0.0647	0.9794	0.9823	FALSE	TRUE	FALSE	ieu-b-7	13	108618704	0.0952	468692	0.4968	Parkinson's disease || id:ieu-b-7	Parkinson's disease	Parkinson's disease || ||	TRUE	igd	GCST90026305	4.31e-06	0.0349	291	TRUE	reported	X-15674 levels	0.067754265	21.00409981	2	1	TRUE
rs117684223	A	C	A	C	0.1305	0.0123	0.9602	0.9772	FALSE	FALSE	FALSE	ieu-b-7	8	113888459	0.0791	468692	0.8761	Parkinson's disease || id:ieu-b-7	Parkinson's disease	Parkinson's disease || ||	TRUE	igd	GCST90026305	8.48e-06	0.0293	291	TRUE	reported	X-15674 levels	0.063819361	19.7011073	2	1	TRUE
rs117833707	T	C	T	C	-0.2321	-0.0271	0.0179	0.0314	FALSE	FALSE	FALSE	ieu-b-7	12	88746071	0.0715	468692	0.7042	Parkinson's disease || id:ieu-b-7	Parkinson's disease	Parkinson's disease || ||	TRUE	igd	GCST90026305	5.18e-08	0.0426	291	TRUE	reported	X-15674 levels	0.092566318	29.48057409	2	1	TRUE
rs1181798	A	G	A	G	-0.2045	0.0227	0.0156	0.0201	FALSE	FALSE	FALSE	ieu-b-7	7	124175316	0.0876	468692	0.7958	Parkinson's disease || id:ieu-b-7	Parkinson's disease	Parkinson's disease || ||	TRUE	igd	GCST90026305	2.9e-06	0.0437	291	TRUE	reported	X-15674 levels	0.06998736	21.74846473	2	1	TRUE
rs12351782	A	G	A	G	-0.1709	0.0114	0.0241	0.0327	FALSE	FALSE	FALSE	ieu-b-7	9	7542089	0.0724	466555	0.8747	Parkinson's disease || id:ieu-b-7	Parkinson's disease	Parkinson's disease || ||	TRUE	igd	GCST90026305	7.04e-07	0.0345	291	TRUE	reported	X-15674 levels	0.077766713	24.36973401	2	1	TRUE
rs12430111	A	G	A	G	-0.0494	0.0021	0.5875	0.5784	FALSE	FALSE	FALSE	ieu-b-7	13	24408790	0.0185	482730	0.9109	Parkinson's disease || id:ieu-b-7	Parkinson's disease	Parkinson's disease || ||	TRUE	igd	GCST90026305	3.72e-06	0.0107	291	TRUE	reported	X-15674 levels	0.06824855	21.16855416	2	1	TRUE
rs1286646	A	G	A	G	0.0836	0.0337	0.8934	0.9029	FALSE	FALSE	FALSE	ieu-b-7	3	25548731	0.0379	468692	0.3739	Parkinson's disease || id:ieu-b-7	Parkinson's disease	Parkinson's disease || ||	TRUE	igd	GCST90026305	1.6e-06	0.0174	291	TRUE	reported	X-15674 levels	0.073496731	22.92550506	2	1	TRUE
rs13043380	T	G	T	G	0.1328	-0.0536	0.9635	0.9732	FALSE	FALSE	FALSE	ieu-b-7	20	20998860	0.0698	468692	0.4426	Parkinson's disease || id:ieu-b-7	Parkinson's disease	Parkinson's disease || ||	TRUE	igd	GCST90026305	5.7e-06	0.0293	291	TRUE	reported	X-15674 levels	0.065939114	20.4016721	2	1	TRUE
rs138734961	A	G	A	G	-0.2499	0.0448	0.0139	0.0165	FALSE	FALSE	FALSE	ieu-b-7	6	88680114	0.1388	11518	0.746899	Parkinson's disease || id:ieu-b-7	Parkinson's disease	Parkinson's disease || ||	TRUE	igd	GCST90026305	3.41e-07	0.049	291	TRUE	reported	X-15674 levels	0.082047885	25.83123711	2	1	TRUE
rs1401806	A	G	A	G	0.1969	-0.1234	0.9741	0.9774	FALSE	FALSE	FALSE	ieu-b-7	2	157009698	0.0737	468692	0.093981	Parkinson's disease || id:ieu-b-7	Parkinson's disease	Parkinson's disease || ||	TRUE	igd	GCST90026305	1.29e-06	0.0407	291	TRUE	reported	X-15674 levels	0.074441243	23.24381807	2	1	TRUE
rs142812416	T	C	T	C	-0.2019	0.0705	0.0157	0.0146	FALSE	FALSE	FALSE	ieu-b-7	3	10774204	0.1526	11518	0.6443	Parkinson's disease || id:ieu-b-7	Parkinson's disease	Parkinson's disease || ||	TRUE	igd	GCST90026305	2.91e-06	0.0432	291	TRUE	reported	X-15674 levels	0.069819897	21.69251958	2	1	TRUE
rs143626474	A	G	A	G	-0.1061	0.0052	0.0527	0.063	FALSE	FALSE	FALSE	ieu-b-7	6	18208969	0.0497	468692	0.9171	Parkinson's disease || id:ieu-b-7	Parkinson's disease	Parkinson's disease || ||	TRUE	igd	GCST90026305	6.43e-06	0.0235	291	TRUE	reported	X-15674 levels	0.065463373	20.24416634	2	1	TRUE
rs144125052	A	T	A	T	0.2726	-0.0779	0.9909	0.9902	FALSE	TRUE	FALSE	ieu-b-7	6	81547718	0.1457	13655	0.592899	Parkinson's disease || id:ieu-b-7	Parkinson's disease	Parkinson's disease || ||	TRUE	igd	GCST90026305	1.6e-06	0.0568	291	TRUE	reported	X-15674 levels	0.073346503	22.87493588	2	1	TRUE
rs144220136	T	C	T	C	-0.1565	0.07	0.0298	0.0261	FALSE	FALSE	FALSE	ieu-b-7	18	22652871	0.0731	468692	0.3384	Parkinson's disease || id:ieu-b-7	Parkinson's disease	Parkinson's disease || ||	TRUE	igd	GCST90026305	2.2e-06	0.0331	291	TRUE	reported	X-15674 levels	0.07134051	22.20125627	2	1	TRUE
rs146959000	A	G	A	G	-0.163	0.0223	0.0224	0.0277	FALSE	FALSE	FALSE	ieu-b-7	20	50484297	0.072	468692	0.757	Parkinson's disease || id:ieu-b-7	Parkinson's disease	Parkinson's disease || ||	TRUE	igd	GCST90026305	5.67e-06	0.0359	291	TRUE	reported	X-15674 levels	0.066155775	20.47345628	2	1	TRUE
rs147788659	A	G	A	G	-0.1136	-0.0621	0.0527	0.0523	FALSE	FALSE	FALSE	ieu-b-7	19	14729550	0.046	481731	0.1772	Parkinson's disease || id:ieu-b-7	Parkinson's disease	Parkinson's disease || ||	TRUE	igd	GCST90026305	2.02e-06	0.0239	291	TRUE	reported	X-15674 levels	0.072043606	22.43704788	2	1	TRUE
rs148523506	A	G	A	G	-0.1116	-0.0426	0.0629	0.0451	FALSE	FALSE	FALSE	ieu-b-7	1	108004185	0.0514	482730	0.4076	Parkinson's disease || id:ieu-b-7	Parkinson's disease	Parkinson's disease || ||	TRUE	igd	GCST90026305	1.94e-06	0.0235	291	TRUE	reported	X-15674 levels	0.071925443	22.39739547	2	1	TRUE
rs148879033	A	G	A	G	0.2197	0.1266	0.9874	0.9844	FALSE	FALSE	FALSE	ieu-b-7	10	100481076	0.0911	468692	0.1646	Parkinson's disease || id:ieu-b-7	Parkinson's disease	Parkinson's disease || ||	TRUE	igd	GCST90026305	6.69e-06	0.0488	291	TRUE	reported	X-15674 levels	0.065115649	20.12914478	2	1	TRUE
rs150990263	T	C	T	C	-0.1386	0.0371	0.034	0.0305	FALSE	FALSE	FALSE	ieu-b-7	12	89543237	0.0723	468692	0.6084	Parkinson's disease || id:ieu-b-7	Parkinson's disease	Parkinson's disease || ||	TRUE	igd	GCST90026305	6.64e-06	0.0308	291	TRUE	reported	X-15674 levels	0.065060241	20.11082474	2	1	TRUE
rs180945864	T	C	T	C	-0.1995	-0.0082	0.0206	0.0143	FALSE	FALSE	FALSE	ieu-b-7	7	158928396	0.109	468692	0.9398	Parkinson's disease || id:ieu-b-7	Parkinson's disease	Parkinson's disease || ||	TRUE	igd	GCST90026305	1.98e-06	0.0419	291	TRUE	reported	X-15674 levels	0.072274371	22.51451562	2	1	TRUE
rs185908515	T	C	T	C	0.3504	-0.0621	0.9943	0.9642	FALSE	FALSE	FALSE	ieu-b-7	7	2595780	0.1144	25556	0.5874	Parkinson's disease || id:ieu-b-7	Parkinson's disease	Parkinson's disease || ||	TRUE	igd	GCST90026305	3.57e-06	0.0756	291	TRUE	reported	X-15674 levels	0.068747818	21.33484332	2	1	TRUE
rs2213117	T	G	T	G	-0.0727	0.0476	0.1341	0.124	FALSE	FALSE	FALSE	ieu-b-7	11	131009660	0.0433	13655	0.2723	Parkinson's disease || id:ieu-b-7	Parkinson's disease	Parkinson's disease || ||	TRUE	igd	GCST90026305	5.27e-06	0.016	291	TRUE	reported	X-15674 levels	0.066247237	20.50376946	2	1	TRUE
rs28391046	A	C	A	C	-0.0609	0.0256	0.2236	0.2465	FALSE	FALSE	FALSE	ieu-b-7	4	185209121	0.0262	468692	0.3276	Parkinson's disease || id:ieu-b-7	Parkinson's disease	Parkinson's disease || ||	TRUE	igd	GCST90026305	2.32e-06	0.0129	291	TRUE	reported	X-15674 levels	0.071139783	22.13400575	2	1	TRUE
rs3852186	T	G	T	G	-0.1275	0.012	0.0374	0.0561	FALSE	FALSE	FALSE	ieu-b-7	5	82845489	0.043	482730	0.779701	Parkinson's disease || id:ieu-b-7	Parkinson's disease	Parkinson's disease || ||	TRUE	igd	GCST90026305	3.18e-06	0.0274	291	TRUE	reported	X-15674 levels	0.069255866	21.50423996	2	1	TRUE
rs41279650	A	G	A	G	-0.1359	-0.0168	0.0327	0.0331	FALSE	FALSE	FALSE	ieu-b-7	10	71005807	0.0557	482730	0.762901	Parkinson's disease || id:ieu-b-7	Parkinson's disease	Parkinson's disease || ||	TRUE	igd	GCST90026305	2.59e-06	0.0289	291	TRUE	reported	X-15674 levels	0.070622395	21.9607962	2	1	TRUE
rs60746952	T	G	T	G	-0.1588	0.1658	0.0243	0.0153	FALSE	FALSE	FALSE	ieu-b-7	9	3002442	0.1354	11518	0.2205	Parkinson's disease || id:ieu-b-7	Parkinson's disease	Parkinson's disease || ||	TRUE	igd	GCST90026305	5.29e-06	0.0349	291	TRUE	reported	X-15674 levels	0.066421402	20.56150956	2	1	TRUE
rs6107195	T	C	T	C	0.3231	0.2114	0.9904	0.9866	FALSE	FALSE	FALSE	ieu-b-7	20	2796471	0.1606	11518	0.188	Parkinson's disease || id:ieu-b-7	Parkinson's disease	Parkinson's disease || ||	TRUE	igd	GCST90026305	5.08e-06	0.0708	291	TRUE	reported	X-15674 levels	0.066787467	20.68293916	2	1	TRUE
rs71449761	A	G	A	G	-0.1075	-0.0014	0.0584	0.0521	FALSE	FALSE	FALSE	ieu-b-7	12	40824642	0.045	482730	0.976	Parkinson's disease || id:ieu-b-7	Parkinson's disease	Parkinson's disease || ||	TRUE	igd	GCST90026305	3.35e-06	0.0231	291	TRUE	reported	X-15674 levels	0.069266809	21.50789078	2	1	TRUE
rs71610208	A	G	A	G	0.2076	0.1697	0.9819	0.9854	FALSE	FALSE	FALSE	ieu-b-7	4	119487460	0.1034	468692	0.1007	Parkinson's disease || id:ieu-b-7	Parkinson's disease	Parkinson's disease || ||	TRUE	igd	GCST90026305	5.38e-07	0.0414	291	TRUE	reported	X-15674 levels	0.079536689	24.97231876	2	1	TRUE
rs73038362	A	G	A	G	-0.0894	0.0183	0.0799	0.0796	FALSE	FALSE	FALSE	ieu-b-7	19	35495400	0.0344	482730	0.5937	Parkinson's disease || id:ieu-b-7	Parkinson's disease	Parkinson's disease || ||	TRUE	igd	GCST90026305	8.65e-06	0.0201	291	TRUE	reported	X-15674 levels	0.063654081	19.64661689	2	1	TRUE
rs74909322	A	G	A	G	0.1713	-0.3469	0.9751	0.9825	FALSE	FALSE	FALSE	ieu-b-7	3	5597819	0.1603	11518	0.0305197	Parkinson's disease || id:ieu-b-7	Parkinson's disease	Parkinson's disease || ||	TRUE	igd	GCST90026305	5.48e-06	0.0377	291	TRUE	reported	X-15674 levels	0.066247688	20.50391908	2	1	TRUE
rs77245192	A	G	A	G	-0.288	0.0058	0.0069	0.0136	FALSE	FALSE	FALSE	ieu-b-7	4	22472694	0.1363	11518	0.9663	Parkinson's disease || id:ieu-b-7	Parkinson's disease	Parkinson's disease || ||	TRUE	igd	GCST90026305	5.72e-06	0.0635	291	TRUE	reported	X-15674 levels	0.066020936	20.42877752	2	1	TRUE
rs79058579	A	G	A	G	0.1706	-0.0718	0.0231	0.0198	FALSE	FALSE	FALSE	ieu-b-7	2	105819694	0.0811	482730	0.3759	Parkinson's disease || id:ieu-b-7	Parkinson's disease	Parkinson's disease || ||	TRUE	igd	GCST90026305	2.73e-06	0.0364	291	TRUE	reported	X-15674 levels	0.070187185	21.81524728	2	1	TRUE
rs7907561	A	G	A	G	0.1134	0.0964	0.9442	0.9435	FALSE	FALSE	FALSE	ieu-b-7	10	129311165	0.051	468692	0.0588004	Parkinson's disease || id:ieu-b-7	Parkinson's disease	Parkinson's disease || ||	TRUE	igd	GCST90026305	7.87e-06	0.0254	291	TRUE	reported	X-15674 levels	0.064105126	19.79536571	2	1	TRUE
rs79534329	C	G	C	G	0.3857	0.062	0.9917	0.9886	FALSE	TRUE	FALSE	ieu-b-7	8	21779953	0.1515	11518	0.682299	Parkinson's disease || id:ieu-b-7	Parkinson's disease	Parkinson's disease || ||	TRUE	igd	GCST90026305	1.28e-09	0.0636	291	TRUE	reported	X-15674 levels	0.112203289	36.52497272	2	1	TRUE
rs79838298	T	C	T	C	-0.2134	0.0331	0.017	0.0225	FALSE	FALSE	FALSE	ieu-b-7	9	109857566	0.081	468692	0.6829	Parkinson's disease || id:ieu-b-7	Parkinson's disease	Parkinson's disease || ||	TRUE	igd	GCST90026305	4.48e-07	0.0423	291	TRUE	reported	X-15674 levels	0.080426906	25.27626787	2	1	TRUE
rs79936096	T	C	T	C	-0.1301	0.108	0.0462	0.0292	FALSE	FALSE	FALSE	ieu-b-7	3	8404063	0.0685	468692	0.115	Parkinson's disease || id:ieu-b-7	Parkinson's disease	Parkinson's disease || ||	TRUE	igd	GCST90026305	5.61e-07	0.026	291	TRUE	reported	X-15674 levels	0.079226038	24.86639058	2	1	TRUE
rs893220	T	C	T	C	0.0518	0.0405	0.5876	0.6038	FALSE	FALSE	FALSE	ieu-b-7	15	80563715	0.023	468692	0.0786502	Parkinson's disease || id:ieu-b-7	Parkinson's disease	Parkinson's disease || ||	TRUE	igd	GCST90026305	1.95e-06	0.0109	291	TRUE	reported	X-15674 levels	0.072019851	22.42907573	2	1	TRUE
rs9845161	A	G	A	G	-0.0723	0.0014	0.1438	0.157	FALSE	FALSE	FALSE	ieu-b-7	3	96338561	0.0309	468692	0.964	Parkinson's disease || id:ieu-b-7	Parkinson's disease	Parkinson's disease || ||	TRUE	igd	GCST90026305	1.15e-06	0.0149	291	TRUE	reported	X-15674 levels	0.07485501	23.38346745	2	1	TRUE
rs10132411	C	G	C	G	0.0862	-0.0035	0.728	0.7088	FALSE	TRUE	FALSE	ieu-b-7	14	29662355	0.0244	468692	0.8855	Parkinson's disease || id:ieu-b-7	Parkinson's disease	Parkinson's disease || ||	TRUE	igd	GCST90026010	1.79e-06	0.018	291	TRUE	reported	1,5-anhydroglucitol (1,5-ag) levels	0.073051968	22.77583853	2	1	TRUE
rs1039250	A	G	A	G	0.0798	-0.0275	0.3423	0.3564	FALSE	FALSE	FALSE	ieu-b-7	3	3074474	0.0233	468692	0.2364	Parkinson's disease || id:ieu-b-7	Parkinson's disease	Parkinson's disease || ||	TRUE	igd	GCST90026010	4.6e-06	0.0174	291	TRUE	reported	1,5-anhydroglucitol (1,5-ag) levels	0.06740721	20.88873498	2	1	TRUE
rs10405438	T	C	T	C	-0.0756	0.0719	0.4127	0.3687	FALSE	FALSE	FALSE	ieu-b-7	19	55013116	0.0351	11518	0.0406696	Parkinson's disease || id:ieu-b-7	Parkinson's disease	Parkinson's disease || ||	TRUE	igd	GCST90026010	7.01e-06	0.0168	291	TRUE	reported	1,5-anhydroglucitol (1,5-ag) levels	0.065060241	20.11082474	2	1	TRUE
rs10484865	T	C	T	C	-0.1864	0.0194	0.0574	0.0633	FALSE	FALSE	FALSE	ieu-b-7	6	153271852	0.0362	482730	0.5911	Parkinson's disease || id:ieu-b-7	Parkinson's disease	Parkinson's disease || ||	TRUE	igd	GCST90026010	1.64e-06	0.0389	291	TRUE	reported	1,5-anhydroglucitol (1,5-ag) levels	0.073133571	22.80328773	2	1	TRUE
rs10882338	A	T	A	T	0.3865	0.0478	0.9862	0.9728	FALSE	TRUE	FALSE	ieu-b-7	10	95558773	0.0638	482730	0.4532	Parkinson's disease || id:ieu-b-7	Parkinson's disease	Parkinson's disease || ||	TRUE	igd	GCST90026010	6.27e-07	0.0776	291	TRUE	reported	1,5-anhydroglucitol (1,5-ag) levels	0.078551358	24.63657932	2	1	TRUE
rs111684081	A	G	A	G	-0.4283	0.2666	0.0101	0.0131	FALSE	FALSE	FALSE	ieu-b-7	2	119972020	0.1053	466555	0.0113399	Parkinson's disease || id:ieu-b-7	Parkinson's disease	Parkinson's disease || ||	TRUE	igd	GCST90026010	6.88e-06	0.0952	291	TRUE	reported	1,5-anhydroglucitol (1,5-ag) levels	0.065031846	20.10143703	2	1	TRUE
rs111836854	T	C	T	C	0.4032	-0.013	0.9848	0.9783	FALSE	FALSE	FALSE	ieu-b-7	5	3017150	0.0842	468692	0.8769	Parkinson's disease || id:ieu-b-7	Parkinson's disease	Parkinson's disease || ||	TRUE	igd	GCST90026010	3.45e-08	0.0731	291	TRUE	reported	1,5-anhydroglucitol (1,5-ag) levels	0.094651814	30.21420328	2	1	TRUE
rs112592935	C	G	C	G	0.3372	-0.0213	0.9636	0.9695	FALSE	TRUE	FALSE	ieu-b-7	7	95062726	0.0582	482730	0.7141	Parkinson's disease || id:ieu-b-7	Parkinson's disease	Parkinson's disease || ||	TRUE	igd	GCST90026010	1.88e-07	0.0647	291	TRUE	reported	1,5-anhydroglucitol (1,5-ag) levels	0.085372471	26.97561933	2	1	TRUE
rs112862792	T	C	T	C	0.4223	0.0608	0.9898	0.9873	FALSE	FALSE	FALSE	ieu-b-7	15	96023770	0.1121	468692	0.5876	Parkinson's disease || id:ieu-b-7	Parkinson's disease	Parkinson's disease || ||	TRUE	igd	GCST90026010	4.93e-07	0.084	291	TRUE	reported	1,5-anhydroglucitol (1,5-ag) levels	0.079913349	25.10085093	2	1	TRUE
rs113478845	A	G	A	G	0.5483	0.0285	0.9937	0.9774	FALSE	FALSE	FALSE	ieu-b-7	3	82464489	0.1505	11518	0.8497	Parkinson's disease || id:ieu-b-7	Parkinson's disease	Parkinson's disease || ||	TRUE	igd	GCST90026010	2.13e-07	0.1057	291	TRUE	reported	1,5-anhydroglucitol (1,5-ag) levels	0.084641749	26.72337899	2	1	TRUE
rs114006617	T	C	T	C	-0.211	-0.0375	0.0489	0.0437	FALSE	FALSE	FALSE	ieu-b-7	4	2790017	0.0468	482730	0.4228	Parkinson's disease || id:ieu-b-7	Parkinson's disease	Parkinson's disease || ||	TRUE	igd	GCST90026010	1.1e-06	0.0433	291	TRUE	reported	1,5-anhydroglucitol (1,5-ag) levels	0.075444746	23.58272418	2	1	TRUE
rs114812825	A	G	A	G	-0.2366	-0.028	0.0409	0.0282	FALSE	FALSE	FALSE	ieu-b-7	3	58044213	0.0642	482730	0.662599	Parkinson's disease || id:ieu-b-7	Parkinson's disease	Parkinson's disease || ||	TRUE	igd	GCST90026010	1.88e-08	0.0421	291	TRUE	reported	1,5-anhydroglucitol (1,5-ag) levels	0.097909007	31.36679479	2	1	TRUE
rs115127645	T	C	T	C	0.2738	0.009	0.9823	0.9787	FALSE	FALSE	FALSE	ieu-b-7	2	193406148	0.0817	468692	0.9119	Parkinson's disease || id:ieu-b-7	Parkinson's disease	Parkinson's disease || ||	TRUE	igd	GCST90026010	1e-05	0.062	291	TRUE	reported	1,5-anhydroglucitol (1,5-ag) levels	0.06280856	19.36815992	2	1	TRUE
rs115224643	A	G	A	G	0.2175	-0.0677	0.9678	0.9748	FALSE	FALSE	FALSE	ieu-b-7	4	180339664	0.0773	468692	0.3816	Parkinson's disease || id:ieu-b-7	Parkinson's disease	Parkinson's disease || ||	TRUE	igd	GCST90026010	3.95e-06	0.0471	291	TRUE	reported	1,5-anhydroglucitol (1,5-ag) levels	0.068276429	21.17783509	2	1	TRUE
rs116551591	C	G	C	G	0.3629	-0.067	0.9881	0.9816	FALSE	TRUE	FALSE	ieu-b-7	1	222131627	0.0772	482730	0.3855	Parkinson's disease || id:ieu-b-7	Parkinson's disease	Parkinson's disease || ||	TRUE	igd	GCST90026010	1.62e-06	0.0757	291	TRUE	reported	1,5-anhydroglucitol (1,5-ag) levels	0.073194397	22.82375155	2	1	TRUE
rs116798635	A	G	A	G	0.618	0.2329	0.9965	0.99	FALSE	FALSE	FALSE	ieu-b-7	2	153660956	0.1495	11518	0.1191	Parkinson's disease || id:ieu-b-7	Parkinson's disease	Parkinson's disease || ||	TRUE	igd	GCST90026010	3.69e-06	0.1335	291	TRUE	reported	1,5-anhydroglucitol (1,5-ag) levels	0.068590224	21.28233488	2	1	TRUE
rs116875354	A	G	A	G	-0.3514	-0.1127	0.0162	0.0203	FALSE	FALSE	FALSE	ieu-b-7	14	99000602	0.0964	468692	0.2424	Parkinson's disease || id:ieu-b-7	Parkinson's disease	Parkinson's disease || ||	TRUE	igd	GCST90026010	2.42e-06	0.0745	291	TRUE	reported	1,5-anhydroglucitol (1,5-ag) levels	0.071023597	22.09509243	2	1	TRUE
rs116877413	T	C	T	C	0.2136	-0.0124	0.9597	0.9754	FALSE	FALSE	FALSE	ieu-b-7	7	12078696	0.0746	468692	0.8676	Parkinson's disease || id:ieu-b-7	Parkinson's disease	Parkinson's disease || ||	TRUE	igd	GCST90026010	1.54e-06	0.0444	291	TRUE	reported	1,5-anhydroglucitol (1,5-ag) levels	0.073672927	22.98483605	2	1	TRUE
rs116970290	T	C	T	C	-0.7106	-0.0327	0.0051	0.0208	FALSE	FALSE	FALSE	ieu-b-7	12	25754110	0.0859	468692	0.7036	Parkinson's disease || id:ieu-b-7	Parkinson's disease	Parkinson's disease || ||	TRUE	igd	GCST90026010	1.62e-09	0.1178	291	TRUE	reported	1,5-anhydroglucitol (1,5-ag) levels	0.11114678	36.13804707	2	1	TRUE
rs117081560	A	G	A	G	0.3382	-0.0095	0.9809	0.9781	FALSE	FALSE	FALSE	ieu-b-7	11	100130594	0.0786	468692	0.904	Parkinson's disease || id:ieu-b-7	Parkinson's disease	Parkinson's disease || ||	TRUE	igd	GCST90026010	2.68e-07	0.0657	291	TRUE	reported	1,5-anhydroglucitol (1,5-ag) levels	0.083459387	26.31608747	2	1	TRUE
rs117150788	T	C	T	C	-0.4016	0.1104	0.0128	0.0137	FALSE	FALSE	FALSE	ieu-b-7	14	59960403	0.1035	468692	0.2863	Parkinson's disease || id:ieu-b-7	Parkinson's disease	Parkinson's disease || ||	TRUE	igd	GCST90026010	7.39e-06	0.0896	291	TRUE	reported	1,5-anhydroglucitol (1,5-ag) levels	0.064578193	19.95153171	2	1	TRUE
rs117293154	T	C	T	C	-0.4785	-0.1869	0.007	0.0114	FALSE	FALSE	FALSE	ieu-b-7	15	61387111	0.1317	465676	0.1558	Parkinson's disease || id:ieu-b-7	Parkinson's disease	Parkinson's disease || ||	TRUE	igd	GCST90026010	1.37e-06	0.0991	291	TRUE	reported	1,5-anhydroglucitol (1,5-ag) levels	0.074174199	23.15375476	2	1	TRUE
rs117576926	A	G	A	G	-0.3307	-0.0404	0.0155	0.0167	FALSE	FALSE	FALSE	ieu-b-7	9	71895318	0.0932	27693	0.6645	Parkinson's disease || id:ieu-b-7	Parkinson's disease	Parkinson's disease || ||	TRUE	igd	GCST90026010	2.06e-06	0.0696	291	TRUE	reported	1,5-anhydroglucitol (1,5-ag) levels	0.071995754	22.42098894	2	1	TRUE
rs117678890	T	C	T	C	-0.5195	0.0617	0.0063	0.0063	FALSE	FALSE	FALSE	ieu-b-7	15	95401341	0.2066	11518	0.7652	Parkinson's disease || id:ieu-b-7	Parkinson's disease	Parkinson's disease || ||	TRUE	igd	GCST90026010	8.88e-07	0.1057	291	TRUE	reported	1,5-anhydroglucitol (1,5-ag) levels	0.076647121	23.98976441	2	1	TRUE
rs11769163	T	G	T	G	0.0771	-0.0417	0.6378	0.645	FALSE	FALSE	FALSE	ieu-b-7	7	116201919	0.0235	25556	0.0757897	Parkinson's disease || id:ieu-b-7	Parkinson's disease	Parkinson's disease || ||	TRUE	igd	GCST90026010	6.63e-06	0.0171	291	TRUE	reported	1,5-anhydroglucitol (1,5-ag) levels	0.065297556	20.18930594	2	1	TRUE
rs117767939	A	T	A	T	0.4311	-0.0792	0.9898	0.9828	FALSE	TRUE	FALSE	ieu-b-7	14	42325174	0.0949	468692	0.4042	Parkinson's disease || id:ieu-b-7	Parkinson's disease	Parkinson's disease || ||	TRUE	igd	GCST90026010	5.69e-06	0.095	291	TRUE	reported	1,5-anhydroglucitol (1,5-ag) levels	0.066087885	20.45095951	2	1	TRUE
rs118043772	T	C	T	C	-0.3629	-0.1139	0.0105	0.015	FALSE	FALSE	FALSE	ieu-b-7	12	111339477	0.1073	469220	0.2883	Parkinson's disease || id:ieu-b-7	Parkinson's disease	Parkinson's disease || ||	TRUE	igd	GCST90026010	7.38e-06	0.081	291	TRUE	reported	1,5-anhydroglucitol (1,5-ag) levels	0.064527096	19.93465631	2	1	TRUE
rs12296289	A	T	A	T	0.4204	0.1029	0.9897	0.9813	FALSE	TRUE	FALSE	ieu-b-7	12	43370802	0.0879	468692	0.2418	Parkinson's disease || id:ieu-b-7	Parkinson's disease	Parkinson's disease || ||	TRUE	igd	GCST90026010	5.52e-07	0.084	291	TRUE	reported	1,5-anhydroglucitol (1,5-ag) levels	0.07925274	24.87549298	2	1	TRUE
rs12496307	A	G	A	G	0.0774	0.0031	0.6936	0.6816	FALSE	FALSE	FALSE	ieu-b-7	3	126926841	0.0246	468692	0.8984	Parkinson's disease || id:ieu-b-7	Parkinson's disease	Parkinson's disease || ||	TRUE	igd	GCST90026010	7.42e-06	0.0173	291	TRUE	reported	1,5-anhydroglucitol (1,5-ag) levels	0.06435854	19.87900161	2	1	TRUE
rs12587544	T	G	T	G	0.3385	0.053	0.9852	0.9796	FALSE	FALSE	FALSE	ieu-b-7	14	42510566	0.1255	13655	0.673	Parkinson's disease || id:ieu-b-7	Parkinson's disease	Parkinson's disease || ||	TRUE	igd	GCST90026010	7.48e-06	0.0756	291	TRUE	reported	1,5-anhydroglucitol (1,5-ag) levels	0.06445345	19.9103369	2	1	TRUE
rs12692362	A	G	A	G	0.3544	-0.2268	0.9842	0.9749	FALSE	FALSE	FALSE	ieu-b-7	2	8736243	0.0726	468692	0.00178	Parkinson's disease || id:ieu-b-7	Parkinson's disease	Parkinson's disease || ||	TRUE	igd	GCST90026010	7.15e-08	0.0658	291	TRUE	reported	1,5-anhydroglucitol (1,5-ag) levels	0.090651122	28.80981656	2	1	TRUE
rs12785372	A	G	A	G	0.303	0.026	0.9809	0.9805	FALSE	FALSE	FALSE	ieu-b-7	11	86326456	0.0884	471013	0.768599	Parkinson's disease || id:ieu-b-7	Parkinson's disease	Parkinson's disease || ||	TRUE	igd	GCST90026010	2.11e-07	0.0584	291	TRUE	reported	1,5-anhydroglucitol (1,5-ag) levels	0.084672625	26.73402911	2	1	TRUE
rs13023540	A	G	A	G	-0.3797	0.032	0.012	0.0084	FALSE	FALSE	FALSE	ieu-b-7	2	219561254	0.118	25028	0.7862	Parkinson's disease || id:ieu-b-7	Parkinson's disease	Parkinson's disease || ||	TRUE	igd	GCST90026010	9.6e-07	0.0775	291	TRUE	reported	1,5-anhydroglucitol (1,5-ag) levels	0.076201262	23.8387041	2	1	TRUE
rs138215414	A	T	A	T	-0.6111	-0.0236	0.0094	0.0172	FALSE	TRUE	FALSE	ieu-b-7	7	33033289	0.0929	468692	0.7994	Parkinson's disease || id:ieu-b-7	Parkinson's disease	Parkinson's disease || ||	TRUE	igd	GCST90026010	2.67e-10	0.0967	291	TRUE	reported	1,5-anhydroglucitol (1,5-ag) levels	0.120677625	39.66217012	2	1	TRUE
rs138510856	A	G	A	G	-0.5981	-0.014	0.0035	0.0069	FALSE	FALSE	FALSE	ieu-b-7	7	66961385	0.2032	11518	0.9449	Parkinson's disease || id:ieu-b-7	Parkinson's disease	Parkinson's disease || ||	TRUE	igd	GCST90026010	9.23e-06	0.1349	291	TRUE	reported	1,5-anhydroglucitol (1,5-ag) levels	0.063276457	19.52219108	2	1	TRUE
rs138540726	T	C	T	C	0.4679	0.0295	0.9915	0.9819	FALSE	FALSE	FALSE	ieu-b-7	6	16663403	0.0864	468692	0.732399	Parkinson's disease || id:ieu-b-7	Parkinson's disease	Parkinson's disease || ||	TRUE	igd	GCST90026010	8e-08	0.0872	291	TRUE	reported	1,5-anhydroglucitol (1,5-ag) levels	0.090033765	28.59420157	2	1	TRUE
rs139541618	A	G	A	G	-0.2911	0.0759	0.0184	0.02	FALSE	FALSE	FALSE	ieu-b-7	8	1442752	0.0848	468692	0.3706	Parkinson's disease || id:ieu-b-7	Parkinson's disease	Parkinson's disease || ||	TRUE	igd	GCST90026010	2.48e-06	0.0618	291	TRUE	reported	1,5-anhydroglucitol (1,5-ag) levels	0.070844005	22.03496244	2	1	TRUE
rs140370477	C	G	C	G	-0.3296	-0.0323	0.0131	0.0144	FALSE	TRUE	FALSE	ieu-b-7	16	58500068	0.0981	468692	0.742099	Parkinson's disease || id:ieu-b-7	Parkinson's disease	Parkinson's disease || ||	TRUE	igd	GCST90026010	7.9e-06	0.0738	291	TRUE	reported	1,5-anhydroglucitol (1,5-ag) levels	0.064146997	19.80918173	2	1	TRUE
rs140851538	C	G	C	G	-0.5273	0.1648	0.0075	0.0155	FALSE	TRUE	FALSE	ieu-b-7	5	152505476	0.1023	466555	0.107	Parkinson's disease || id:ieu-b-7	Parkinson's disease	Parkinson's disease || ||	TRUE	igd	GCST90026010	4.27e-07	0.1043	291	TRUE	reported	1,5-anhydroglucitol (1,5-ag) levels	0.080740608	25.38351608	2	1	TRUE
rs141081589	T	C	T	C	0.2372	0.0714	0.9675	0.9629	FALSE	FALSE	FALSE	ieu-b-7	4	91010171	0.0448	482730	0.1107	Parkinson's disease || id:ieu-b-7	Parkinson's disease	Parkinson's disease || ||	TRUE	igd	GCST90026010	1.2e-06	0.0488	291	TRUE	reported	1,5-anhydroglucitol (1,5-ag) levels	0.075092256	23.46359637	2	1	TRUE
rs143058746	A	T	A	T	0.3235	-0.0737	0.9834	0.9746	FALSE	TRUE	FALSE	ieu-b-7	3	170974978	0.0659	482202	0.2636	Parkinson's disease || id:ieu-b-7	Parkinson's disease	Parkinson's disease || ||	TRUE	igd	GCST90026010	8.79e-07	0.0658	291	TRUE	reported	1,5-anhydroglucitol (1,5-ag) levels	0.076692054	24.00499592	2	1	TRUE
rs143589310	A	G	A	G	-0.1613	0.057	0.059	0.0562	FALSE	FALSE	FALSE	ieu-b-7	2	78076666	0.0524	468692	0.2763	Parkinson's disease || id:ieu-b-7	Parkinson's disease	Parkinson's disease || ||	TRUE	igd	GCST90026010	3.88e-06	0.0349	291	TRUE	reported	1,5-anhydroglucitol (1,5-ag) levels	0.068385075	21.21400831	2	1	TRUE
rs144498450	A	G	A	G	-0.5175	-0.3226	0.0074	0.0086	FALSE	FALSE	FALSE	ieu-b-7	17	11856956	0.1978	11518	0.103	Parkinson's disease || id:ieu-b-7	Parkinson's disease	Parkinson's disease || ||	TRUE	igd	GCST90026010	1.16e-06	0.1064	291	TRUE	reported	1,5-anhydroglucitol (1,5-ag) levels	0.075179897	23.49320704	2	1	TRUE
rs144825788	A	G	A	G	0.5596	0.1696	0.9925	0.9909	FALSE	FALSE	FALSE	ieu-b-7	5	76045705	0.1758	11518	0.3346	Parkinson's disease || id:ieu-b-7	Parkinson's disease	Parkinson's disease || ||	TRUE	igd	GCST90026010	1.06e-07	0.1053	291	TRUE	reported	1,5-anhydroglucitol (1,5-ag) levels	0.088466401	28.0481049	2	1	TRUE
rs1451714	A	T	A	T	0.1324	0.0354	0.9076	0.9143	FALSE	TRUE	FALSE	ieu-b-7	2	106314613	0.0401	468692	0.3763	Parkinson's disease || id:ieu-b-7	Parkinson's disease	Parkinson's disease || ||	TRUE	igd	GCST90026010	3.5e-06	0.0285	291	TRUE	reported	1,5-anhydroglucitol (1,5-ag) levels	0.069043478	21.43340172	2	1	TRUE
rs145781730	C	G	C	G	-0.1959	-0.0428	0.0472	0.0414	FALSE	TRUE	FALSE	ieu-b-7	12	109842112	0.0519	482730	0.4091	Parkinson's disease || id:ieu-b-7	Parkinson's disease	Parkinson's disease || ||	TRUE	igd	GCST90026010	4.73e-07	0.0389	291	TRUE	reported	1,5-anhydroglucitol (1,5-ag) levels	0.080165308	25.1868887	2	1	TRUE
rs147180180	A	C	A	C	-0.4422	0.0514	0.0189	0.0194	FALSE	FALSE	FALSE	ieu-b-7	11	56536961	0.0719	480593	0.4745	Parkinson's disease || id:ieu-b-7	Parkinson's disease	Parkinson's disease || ||	TRUE	igd	GCST90026010	2.64e-13	0.0605	291	TRUE	reported	1,5-anhydroglucitol (1,5-ag) levels	0.155108223	53.05564284	2	1	TRUE
rs147338312	T	C	T	C	-0.4804	-0.0534	0.0084	0.0119	FALSE	FALSE	FALSE	ieu-b-7	14	87287547	0.1192	468692	0.654	Parkinson's disease || id:ieu-b-7	Parkinson's disease	Parkinson's disease || ||	TRUE	igd	GCST90026010	1.23e-07	0.0908	291	TRUE	reported	1,5-anhydroglucitol (1,5-ag) levels	0.087751485	27.79963886	2	1	TRUE
rs147860354	A	C	A	C	-0.5089	-0.2118	0.0088	0.009	FALSE	FALSE	FALSE	ieu-b-7	3	71461053	0.1778	11518	0.2335	Parkinson's disease || id:ieu-b-7	Parkinson's disease	Parkinson's disease || ||	TRUE	igd	GCST90026010	1.53e-06	0.1059	291	TRUE	reported	1,5-anhydroglucitol (1,5-ag) levels	0.073521654	22.93389582	2	1	TRUE
rs149352352	A	G	A	G	-0.2518	-0.0751	0.0324	0.0454	FALSE	FALSE	FALSE	ieu-b-7	10	13464484	0.0578	468692	0.1937	Parkinson's disease || id:ieu-b-7	Parkinson's disease	Parkinson's disease || ||	TRUE	igd	GCST90026010	4.25e-07	0.0498	291	TRUE	reported	1,5-anhydroglucitol (1,5-ag) levels	0.080758698	25.38970295	2	1	TRUE
rs150243653	A	T	A	T	-0.2897	0.0987	0.0167	0.0149	FALSE	TRUE	FALSE	ieu-b-7	16	25361532	0.0981	467813	0.3146	Parkinson's disease || id:ieu-b-7	Parkinson's disease	Parkinson's disease || ||	TRUE	igd	GCST90026010	6.35e-06	0.0642	291	TRUE	reported	1,5-anhydroglucitol (1,5-ag) levels	0.065397463	20.2223577	2	1	TRUE
rs150297839	A	G	A	G	-0.6858	0.2083	0.0063	0.0086	FALSE	FALSE	FALSE	ieu-b-7	7	135037216	0.1858	11518	0.2621	Parkinson's disease || id:ieu-b-7	Parkinson's disease	Parkinson's disease || ||	TRUE	igd	GCST90026010	5.38e-11	0.1045	291	TRUE	reported	1,5-anhydroglucitol (1,5-ag) levels	0.128921846	42.77275601	2	1	TRUE
rs150811917	T	C	T	C	-0.3709	-0.2154	0.0153	0.0136	FALSE	FALSE	FALSE	ieu-b-7	14	71312621	0.1282	466555	0.0929394	Parkinson's disease || id:ieu-b-7	Parkinson's disease	Parkinson's disease || ||	TRUE	igd	GCST90026010	2.46e-08	0.0665	291	TRUE	reported	1,5-anhydroglucitol (1,5-ag) levels	0.096575959	30.89407737	2	1	TRUE
rs16853459	A	C	A	C	-0.4371	-0.1295	0.0125	0.0161	FALSE	FALSE	FALSE	ieu-b-7	4	41683971	0.1364	11518	0.3424	Parkinson's disease || id:ieu-b-7	Parkinson's disease	Parkinson's disease || ||	TRUE	igd	GCST90026010	1.58e-06	0.0911	291	TRUE	reported	1,5-anhydroglucitol (1,5-ag) levels	0.073310489	22.86281556	2	1	TRUE
rs17486259	A	G	A	G	-0.4755	0.1661	0.0085	0.0137	FALSE	FALSE	FALSE	ieu-b-7	6	106262289	0.1438	11518	0.2481	Parkinson's disease || id:ieu-b-7	Parkinson's disease	Parkinson's disease || ||	TRUE	igd	GCST90026010	8.65e-07	0.0967	291	TRUE	reported	1,5-anhydroglucitol (1,5-ag) levels	0.076716728	24.01336091	2	1	TRUE
rs17541049	T	C	T	C	0.0917	0.0458	0.3421	0.3405	FALSE	FALSE	FALSE	ieu-b-7	6	164324637	0.0289	13655	0.1134	Parkinson's disease || id:ieu-b-7	Parkinson's disease	Parkinson's disease || ||	TRUE	igd	GCST90026010	1.02e-07	0.0172	291	TRUE	reported	1,5-anhydroglucitol (1,5-ag) levels	0.088984535	28.22842395	2	1	TRUE
rs1795101	T	C	T	C	-0.1785	-0.0012	0.0608	0.085	FALSE	FALSE	FALSE	ieu-b-7	3	133090106	0.0399	468692	0.9756	Parkinson's disease || id:ieu-b-7	Parkinson's disease	Parkinson's disease || ||	TRUE	igd	GCST90026010	3.51e-08	0.0324	291	TRUE	reported	1,5-anhydroglucitol (1,5-ag) levels	0.094450769	30.1433332	2	1	TRUE
rs181910326	T	G	T	G	-0.3995	0.0837	0.0105	0.0124	FALSE	FALSE	FALSE	ieu-b-7	2	194420670	0.144	13655	0.561	Parkinson's disease || id:ieu-b-7	Parkinson's disease	Parkinson's disease || ||	TRUE	igd	GCST90026010	2.99e-07	0.078	291	TRUE	reported	1,5-anhydroglucitol (1,5-ag) levels	0.082692534	26.05248867	2	1	TRUE
rs183280672	T	C	T	C	-0.3013	-0.0148	0.0193	0.0195	FALSE	FALSE	FALSE	ieu-b-7	12	20285193	0.0887	468692	0.8679	Parkinson's disease || id:ieu-b-7	Parkinson's disease	Parkinson's disease || ||	TRUE	igd	GCST90026010	6.69e-06	0.0669	291	TRUE	reported	1,5-anhydroglucitol (1,5-ag) levels	0.065161297	20.14423975	2	1	TRUE
rs189651365	T	C	T	C	-0.5593	-0.2021	0.0054	0.0135	FALSE	FALSE	FALSE	ieu-b-7	2	48759466	0.1637	11518	0.217	Parkinson's disease || id:ieu-b-7	Parkinson's disease	Parkinson's disease || ||	TRUE	igd	GCST90026010	7.49e-06	0.1249	291	TRUE	reported	1,5-anhydroglucitol (1,5-ag) levels	0.064466087	19.91450957	2	1	TRUE
rs189716568	A	T	A	T	0.4659	-0.1443	0.993	0.985	FALSE	TRUE	FALSE	ieu-b-7	10	53044955	0.1084	466555	0.1835	Parkinson's disease || id:ieu-b-7	Parkinson's disease	Parkinson's disease || ||	TRUE	igd	GCST90026010	2e-06	0.098	291	TRUE	reported	1,5-anhydroglucitol (1,5-ag) levels	0.07207015	22.44595683	2	1	TRUE
rs191813978	A	G	A	G	-0.3028	0.0674	0.0168	0.0189	FALSE	FALSE	FALSE	ieu-b-7	12	57785947	0.0778	482730	0.3863	Parkinson's disease || id:ieu-b-7	Parkinson's disease	Parkinson's disease || ||	TRUE	igd	GCST90026010	2.35e-06	0.0641	291	TRUE	reported	1,5-anhydroglucitol (1,5-ag) levels	0.071222068	22.16157063	2	1	TRUE
rs2303998	A	G	A	G	-0.3749	-0.0778	0.0174	0.0176	FALSE	FALSE	FALSE	ieu-b-7	12	121655063	0.0716	482730	0.2773	Parkinson's disease || id:ieu-b-7	Parkinson's disease	Parkinson's disease || ||	TRUE	igd	GCST90026010	2.23e-07	0.0724	291	TRUE	reported	1,5-anhydroglucitol (1,5-ag) levels	0.084368706	26.6292296	2	1	TRUE
rs2565624	A	G	A	G	-0.0716	0.0092	0.483	0.4568	FALSE	FALSE	FALSE	ieu-b-7	2	38071922	0.0199	482730	0.643101	Parkinson's disease || id:ieu-b-7	Parkinson's disease	Parkinson's disease || ||	TRUE	igd	GCST90026010	9.55e-06	0.0162	291	TRUE	reported	1,5-anhydroglucitol (1,5-ag) levels	0.062905201	19.39996156	2	1	TRUE
rs2806854	A	T	A	T	0.0925	-0.0331	0.6298	0.6329	FALSE	TRUE	FALSE	ieu-b-7	1	184303674	0.0273	13655	0.2254	Parkinson's disease || id:ieu-b-7	Parkinson's disease	Parkinson's disease || ||	TRUE	igd	GCST90026010	1.08e-07	0.0174	291	TRUE	reported	1,5-anhydroglucitol (1,5-ag) levels	0.088519576	28.06660113	2	1	TRUE
rs3176349	T	G	T	G	-0.2604	0.0395	0.0283	0.0288	FALSE	FALSE	FALSE	ieu-b-7	6	36651377	0.0606	482730	0.5147	Parkinson's disease || id:ieu-b-7	Parkinson's disease	Parkinson's disease || ||	TRUE	igd	GCST90026010	2.78e-07	0.0507	291	TRUE	reported	1,5-anhydroglucitol (1,5-ag) levels	0.083116493	26.19816632	2	1	TRUE
rs4863906	A	G	A	G	-0.3502	-0.2354	0.0118	0.0156	FALSE	FALSE	FALSE	ieu-b-7	4	134723593	0.1219	13655	0.0535501	Parkinson's disease || id:ieu-b-7	Parkinson's disease	Parkinson's disease || ||	TRUE	igd	GCST90026010	3.39e-06	0.0754	291	TRUE	reported	1,5-anhydroglucitol (1,5-ag) levels	0.069014378	21.42369839	2	1	TRUE
rs59127432	T	G	T	G	-0.3945	-0.1016	0.0129	0.0196	FALSE	FALSE	FALSE	ieu-b-7	3	10957353	0.0833	468692	0.2225	Parkinson's disease || id:ieu-b-7	Parkinson's disease	Parkinson's disease || ||	TRUE	igd	GCST90026010	1.61e-07	0.0753	291	TRUE	reported	1,5-anhydroglucitol (1,5-ag) levels	0.086191832	27.25893703	2	1	TRUE
rs60347589	A	G	A	G	0.1863	0.0333	0.9602	0.9587	FALSE	FALSE	FALSE	ieu-b-7	6	44335854	0.0496	480593	0.5018	Parkinson's disease || id:ieu-b-7	Parkinson's disease	Parkinson's disease || ||	TRUE	igd	GCST90026010	6.4e-06	0.0413	291	TRUE	reported	1,5-anhydroglucitol (1,5-ag) levels	0.065355068	20.20833163	2	1	TRUE
rs61559613	T	C	T	C	0.2191	0.0214	0.9672	0.9671	FALSE	FALSE	FALSE	ieu-b-7	6	74524178	0.0546	482730	0.695401	Parkinson's disease || id:ieu-b-7	Parkinson's disease	Parkinson's disease || ||	TRUE	igd	GCST90026010	2.73e-06	0.0467	291	TRUE	reported	1,5-anhydroglucitol (1,5-ag) levels	0.070321901	21.86028641	2	1	TRUE
rs61964883	T	C	T	C	0.0981	-0.0072	0.2213	0.2213	FALSE	FALSE	FALSE	ieu-b-7	13	42241615	0.0264	470485	0.7848	Parkinson's disease || id:ieu-b-7	Parkinson's disease	Parkinson's disease || ||	TRUE	igd	GCST90026010	2.08e-06	0.0207	291	TRUE	reported	1,5-anhydroglucitol (1,5-ag) levels	0.071649982	22.30499743	2	1	TRUE
rs62116847	A	G	A	G	-0.433	0.0666	0.0131	0.0182	FALSE	FALSE	FALSE	ieu-b-7	19	16148516	0.0892	468692	0.4555	Parkinson's disease || id:ieu-b-7	Parkinson's disease	Parkinson's disease || ||	TRUE	igd	GCST90026010	4.5e-09	0.0738	291	TRUE	reported	1,5-anhydroglucitol (1,5-ag) levels	0.105782373	34.18754559	2	1	TRUE
rs62326099	C	G	C	G	0.2704	0.0478	0.9812	0.9861	FALSE	TRUE	FALSE	ieu-b-7	4	172537152	0.1064	468692	0.653301	Parkinson's disease || id:ieu-b-7	Parkinson's disease	Parkinson's disease || ||	TRUE	igd	GCST90026010	7.36e-06	0.0603	291	TRUE	reported	1,5-anhydroglucitol (1,5-ag) levels	0.064634878	19.97025471	2	1	TRUE
rs6957655	A	G	A	G	-0.0991	0.013	0.2132	0.189	FALSE	FALSE	FALSE	ieu-b-7	7	33859472	0.0289	468692	0.651799	Parkinson's disease || id:ieu-b-7	Parkinson's disease	Parkinson's disease || ||	TRUE	igd	GCST90026010	9.93e-07	0.0202	291	TRUE	reported	1,5-anhydroglucitol (1,5-ag) levels	0.076390601	23.90283557	2	1	TRUE
rs72706517	A	C	A	C	-0.1796	-0.0126	0.0518	0.0467	FALSE	FALSE	FALSE	ieu-b-7	9	9508784	0.0562	468692	0.8224	Parkinson's disease || id:ieu-b-7	Parkinson's disease	Parkinson's disease || ||	TRUE	igd	GCST90026010	2.99e-06	0.0384	291	TRUE	reported	1,5-anhydroglucitol (1,5-ag) levels	0.069916423	21.72476412	2	1	TRUE
rs72791426	A	G	A	G	-0.2297	0.009	0.0306	0.0485	FALSE	FALSE	FALSE	ieu-b-7	10	67759604	0.0546	468692	0.8693	Parkinson's disease || id:ieu-b-7	Parkinson's disease	Parkinson's disease || ||	TRUE	igd	GCST90026010	1.44e-06	0.0477	291	TRUE	reported	1,5-anhydroglucitol (1,5-ag) levels	0.073806399	23.02979574	2	1	TRUE
rs72912108	A	G	A	G	-0.2147	0.1113	0.0345	0.0401	FALSE	FALSE	FALSE	ieu-b-7	6	83450498	0.0576	468692	0.0533102	Parkinson's disease || id:ieu-b-7	Parkinson's disease	Parkinson's disease || ||	TRUE	igd	GCST90026010	3.06e-06	0.046	291	TRUE	reported	1,5-anhydroglucitol (1,5-ag) levels	0.069647117	21.63481965	2	1	TRUE
rs74521865	T	C	T	C	-0.491	-0.0553	0.0073	0.0135	FALSE	FALSE	FALSE	ieu-b-7	4	153437272	0.1503	11518	0.7133	Parkinson's disease || id:ieu-b-7	Parkinson's disease	Parkinson's disease || ||	TRUE	igd	GCST90026010	5.32e-06	0.1079	291	TRUE	reported	1,5-anhydroglucitol (1,5-ag) levels	0.066431391	20.56482171	2	1	TRUE
rs74536809	A	G	A	G	-0.2396	-0.0487	0.0271	0.0469	FALSE	FALSE	FALSE	ieu-b-7	1	52047604	0.074	13655	0.5101	Parkinson's disease || id:ieu-b-7	Parkinson's disease	Parkinson's disease || ||	TRUE	igd	GCST90026010	2.59e-06	0.051	291	TRUE	reported	1,5-anhydroglucitol (1,5-ag) levels	0.070500085	21.91987782	2	1	TRUE
rs74676455	A	G	A	G	-0.3032	-0.0919	0.0174	0.0337	FALSE	FALSE	FALSE	ieu-b-7	16	82610621	0.0648	468692	0.1561	Parkinson's disease || id:ieu-b-7	Parkinson's disease	Parkinson's disease || ||	TRUE	igd	GCST90026010	3.5e-07	0.0595	291	TRUE	reported	1,5-anhydroglucitol (1,5-ag) levels	0.08192382	25.78869205	2	1	TRUE
rs74988287	T	C	T	C	0.5045	0.0611	0.9906	0.9888	FALSE	FALSE	FALSE	ieu-b-7	2	36917860	0.1303	466555	0.6391	Parkinson's disease || id:ieu-b-7	Parkinson's disease	Parkinson's disease || ||	TRUE	igd	GCST90026010	1.44e-07	0.0959	291	TRUE	reported	1,5-anhydroglucitol (1,5-ag) levels	0.086843506	27.48463543	2	1	TRUE
rs75414621	T	C	T	C	-0.537	0.028	0.0052	0.0102	FALSE	FALSE	FALSE	ieu-b-7	19	4646137	0.1581	11518	0.8592	Parkinson's disease || id:ieu-b-7	Parkinson's disease	Parkinson's disease || ||	TRUE	igd	GCST90026010	8.15e-06	0.1204	291	TRUE	reported	1,5-anhydroglucitol (1,5-ag) levels	0.063985999	19.75606523	2	1	TRUE
rs7593330	C	G	C	G	0.26	-0.1013	0.976	0.964	FALSE	TRUE	FALSE	ieu-b-7	2	11047668	0.0611	468692	0.0973801	Parkinson's disease || id:ieu-b-7	Parkinson's disease	Parkinson's disease || ||	TRUE	igd	GCST90026010	2.71e-07	0.0506	291	TRUE	reported	1,5-anhydroglucitol (1,5-ag) levels	0.083183132	26.22107641	2	1	TRUE
rs76006259	A	G	A	G	-0.194	0.0891	0.0446	0.0675	FALSE	FALSE	FALSE	ieu-b-7	1	222727312	0.039	482730	0.02216	Parkinson's disease || id:ieu-b-7	Parkinson's disease	Parkinson's disease || ||	TRUE	igd	GCST90026010	3.49e-06	0.0418	291	TRUE	reported	1,5-anhydroglucitol (1,5-ag) levels	0.068919946	21.39221477	2	1	TRUE
rs76108001	T	C	T	C	0.2879	0.0049	0.978	0.9832	FALSE	FALSE	FALSE	ieu-b-7	13	89188852	0.089	468692	0.9559	Parkinson's disease || id:ieu-b-7	Parkinson's disease	Parkinson's disease || ||	TRUE	igd	GCST90026010	2.66e-07	0.056	291	TRUE	reported	1,5-anhydroglucitol (1,5-ag) levels	0.083264229	26.24896172	2	1	TRUE
rs76268758	T	C	T	C	-0.408	0.0887	0.0125	0.0162	FALSE	FALSE	FALSE	ieu-b-7	20	55709233	0.0949	468692	0.35	Parkinson's disease || id:ieu-b-7	Parkinson's disease	Parkinson's disease || ||	TRUE	igd	GCST90026010	2.9e-07	0.0795	291	TRUE	reported	1,5-anhydroglucitol (1,5-ag) levels	0.082997253	26.1571801	2	1	TRUE
rs76741680	A	G	A	G	-0.2449	0.2004	0.0258	0.0143	FALSE	FALSE	FALSE	ieu-b-7	13	65481712	0.1072	466555	0.0615404	Parkinson's disease || id:ieu-b-7	Parkinson's disease	Parkinson's disease || ||	TRUE	igd	GCST90026010	2.83e-06	0.0523	291	TRUE	reported	1,5-anhydroglucitol (1,5-ag) levels	0.070069902	21.77604705	2	1	TRUE
rs77403180	T	C	T	C	-0.3073	0.0449	0.0142	0.0177	FALSE	FALSE	FALSE	ieu-b-7	5	180545600	0.0962	468692	0.6407	Parkinson's disease || id:ieu-b-7	Parkinson's disease	Parkinson's disease || ||	TRUE	igd	GCST90026010	4.18e-06	0.0668	291	TRUE	reported	1,5-anhydroglucitol (1,5-ag) levels	0.067793977	21.0173061	2	1	TRUE
rs77461294	T	C	T	C	-0.2857	0.0543	0.0189	0.021	FALSE	FALSE	FALSE	ieu-b-7	5	16853145	0.0851	468692	0.5235	Parkinson's disease || id:ieu-b-7	Parkinson's disease	Parkinson's disease || ||	TRUE	igd	GCST90026010	8.24e-06	0.0641	291	TRUE	reported	1,5-anhydroglucitol (1,5-ag) levels	0.063904521	19.72919092	2	1	TRUE
rs78068313	T	C	T	C	-0.2324	-0.091	0.0317	0.0322	FALSE	FALSE	FALSE	ieu-b-7	5	32099075	0.0511	482730	0.0748204	Parkinson's disease || id:ieu-b-7	Parkinson's disease	Parkinson's disease || ||	TRUE	igd	GCST90026010	9.18e-07	0.0473	291	TRUE	reported	1,5-anhydroglucitol (1,5-ag) levels	0.076602944	23.97479044	2	1	TRUE
rs78086482	T	C	T	C	-0.5866	0.1692	0.0052	0.0104	FALSE	FALSE	FALSE	ieu-b-7	5	64146952	0.1692	11518	0.3172	Parkinson's disease || id:ieu-b-7	Parkinson's disease	Parkinson's disease || ||	TRUE	igd	GCST90026010	3.95e-07	0.1157	291	TRUE	reported	1,5-anhydroglucitol (1,5-ag) levels	0.081163823	25.52832106	2	1	TRUE
rs78483612	A	G	A	G	-0.2597	-0.0253	0.0296	0.0309	FALSE	FALSE	FALSE	ieu-b-7	12	15482938	0.0668	468692	0.7047	Parkinson's disease || id:ieu-b-7	Parkinson's disease	Parkinson's disease || ||	TRUE	igd	GCST90026010	4.42e-08	0.0475	291	TRUE	reported	1,5-anhydroglucitol (1,5-ag) levels	0.093153168	29.68667335	2	1	TRUE
rs78593851	A	G	A	G	-0.1735	-0.0316	0.043	0.0467	FALSE	FALSE	FALSE	ieu-b-7	1	119405071	0.0551	468692	0.565599	Parkinson's disease || id:ieu-b-7	Parkinson's disease	Parkinson's disease || ||	TRUE	igd	GCST90026010	1.36e-06	0.0359	291	TRUE	reported	1,5-anhydroglucitol (1,5-ag) levels	0.074299766	23.19609693	2	1	TRUE
rs7899522	A	G	A	G	-0.1687	0.0839	0.053	0.055	FALSE	FALSE	FALSE	ieu-b-7	10	2207191	0.0511	468692	0.1006	Parkinson's disease || id:ieu-b-7	Parkinson's disease	Parkinson's disease || ||	TRUE	igd	GCST90026010	4.65e-06	0.0368	291	TRUE	reported	1,5-anhydroglucitol (1,5-ag) levels	0.067353274	20.87081371	2	1	TRUE
rs79532398	C	G	C	G	0.5395	0.1186	0.9937	0.9805	FALSE	TRUE	FALSE	ieu-b-7	2	168964003	0.0854	27693	0.1646	Parkinson's disease || id:ieu-b-7	Parkinson's disease	Parkinson's disease || ||	TRUE	igd	GCST90026010	3.66e-07	0.1061	291	TRUE	reported	1,5-anhydroglucitol (1,5-ag) levels	0.081600148	25.67775105	2	1	TRUE
rs79819809	A	G	A	G	-0.4326	0.0181	0.0099	0.0154	FALSE	FALSE	FALSE	ieu-b-7	4	178202611	0.1095	466555	0.8686	Parkinson's disease || id:ieu-b-7	Parkinson's disease	Parkinson's disease || ||	TRUE	igd	GCST90026010	9.16e-06	0.0975	291	TRUE	reported	1,5-anhydroglucitol (1,5-ag) levels	0.063363873	19.55098545	2	1	TRUE
rs79830320	A	G	A	G	0.1306	-0.0284	0.9069	0.9221	FALSE	FALSE	FALSE	ieu-b-7	4	80521024	0.0428	470219	0.5079	Parkinson's disease || id:ieu-b-7	Parkinson's disease	Parkinson's disease || ||	TRUE	igd	GCST90026010	9.89e-06	0.0296	291	TRUE	reported	1,5-anhydroglucitol (1,5-ag) levels	0.062702844	19.33337993	2	1	TRUE
rs80152280	A	G	A	G	-0.4269	0.1348	0.013	0.0144	FALSE	FALSE	FALSE	ieu-b-7	16	85751949	0.0961	468692	0.1607	Parkinson's disease || id:ieu-b-7	Parkinson's disease	Parkinson's disease || ||	TRUE	igd	GCST90026010	9.47e-07	0.0871	291	TRUE	reported	1,5-anhydroglucitol (1,5-ag) levels	0.076256101	23.85727592	2	1	TRUE
rs885038	A	G	A	G	0.2709	-0.0459	0.9777	0.9716	FALSE	FALSE	FALSE	ieu-b-7	13	91146338	0.0721	468692	0.5241	Parkinson's disease || id:ieu-b-7	Parkinson's disease	Parkinson's disease || ||	TRUE	igd	GCST90026010	1.6e-06	0.0565	291	TRUE	reported	1,5-anhydroglucitol (1,5-ag) levels	0.073216102	22.83105437	2	1	TRUE
rs9885242	T	C	T	C	0.0803	0.0184	0.6302	0.6245	FALSE	FALSE	FALSE	ieu-b-7	5	154947627	0.0197	482730	0.3482	Parkinson's disease || id:ieu-b-7	Parkinson's disease	Parkinson's disease || ||	TRUE	igd	GCST90026010	1.38e-06	0.0166	291	TRUE	reported	1,5-anhydroglucitol (1,5-ag) levels	0.074427331	23.2391248	2	1	TRUE
rs9972490	T	C	T	C	0.1272	-0.0307	0.9046	0.9251	FALSE	FALSE	FALSE	ieu-b-7	15	98592577	0.0426	468692	0.4719	Parkinson's disease || id:ieu-b-7	Parkinson's disease	Parkinson's disease || ||	TRUE	igd	GCST90026010	7.15e-06	0.0283	291	TRUE	reported	1,5-anhydroglucitol (1,5-ag) levels	0.064917012	20.06347732	2	1	TRUE
rs10132658	T	C	T	C	-0.0413	-0.0109	0.5751	0.5603	FALSE	FALSE	FALSE	ieu-b-7	14	51677599	0.0223	468692	0.6269	Parkinson's disease || id:ieu-b-7	Parkinson's disease	Parkinson's disease || ||	TRUE	igd	GCST90026016	4.54e-06	0.009	291	TRUE	reported	Citrulline levels	0.06748075	20.91317339	2	1	TRUE
rs1029566	A	C	A	C	-0.1082	0.0028	0.9535	0.9621	FALSE	FALSE	FALSE	ieu-b-7	7	81293196	0.0616	468692	0.9633	Parkinson's disease || id:ieu-b-7	Parkinson's disease	Parkinson's disease || ||	TRUE	igd	GCST90026016	8.36e-07	0.022	291	TRUE	reported	Citrulline levels	0.076743001	24.02226833	2	1	TRUE
rs11049113	A	G	A	G	-0.0826	-0.0158	0.9153	0.9079	FALSE	FALSE	FALSE	ieu-b-7	12	27892574	0.0327	482730	0.6277	Parkinson's disease || id:ieu-b-7	Parkinson's disease	Parkinson's disease || ||	TRUE	igd	GCST90026016	6.04e-07	0.0166	291	TRUE	reported	Citrulline levels	0.078412867	24.58944759	2	1	TRUE
rs111851148	T	C	T	C	0.119	0.0353	0.9662	0.9595	FALSE	FALSE	FALSE	ieu-b-7	4	60665837	0.0822	11518	0.667699	Parkinson's disease || id:ieu-b-7	Parkinson's disease	Parkinson's disease || ||	TRUE	igd	GCST90026016	7.16e-06	0.0265	291	TRUE	reported	Citrulline levels	0.064805397	20.02659101	2	1	TRUE
rs113147594	T	C	T	C	-0.1541	0.0391	0.0236	0.0227	FALSE	FALSE	FALSE	ieu-b-7	9	78310451	0.0784	468692	0.6178	Parkinson's disease || id:ieu-b-7	Parkinson's disease	Parkinson's disease || ||	TRUE	igd	GCST90026016	1.07e-06	0.0316	291	TRUE	reported	Citrulline levels	0.075547922	23.61761104	2	1	TRUE
rs113294655	C	G	C	G	-0.0971	0.0056	0.9504	0.9531	FALSE	TRUE	FALSE	ieu-b-7	21	45149398	0.0537	470485	0.9171	Parkinson's disease || id:ieu-b-7	Parkinson's disease	Parkinson's disease || ||	TRUE	igd	GCST90026016	5.24e-06	0.0213	291	TRUE	reported	Citrulline levels	0.066654389	20.63878404	2	1	TRUE
rs114705159	T	C	T	C	0.1722	0.0311	0.0248	0.017	FALSE	FALSE	FALSE	ieu-b-7	3	81375463	0.0975	468692	0.749401	Parkinson's disease || id:ieu-b-7	Parkinson's disease	Parkinson's disease || ||	TRUE	igd	GCST90026016	2.38e-07	0.0333	291	TRUE	reported	Citrulline levels	0.084159773	26.55722426	2	1	TRUE
rs117987580	A	G	A	G	0.2171	0.1596	0.012	0.0092	FALSE	FALSE	FALSE	ieu-b-7	9	26627254	0.1812	11518	0.3785	Parkinson's disease || id:ieu-b-7	Parkinson's disease	Parkinson's disease || ||	TRUE	igd	GCST90026016	2.11e-07	0.0418	291	TRUE	reported	Citrulline levels	0.08483472	26.7899521	2	1	TRUE
rs11850146	T	C	T	C	-0.0676	-0.0476	0.1288	0.1088	FALSE	FALSE	FALSE	ieu-b-7	14	25378496	0.037	468692	0.198	Parkinson's disease || id:ieu-b-7	Parkinson's disease	Parkinson's disease || ||	TRUE	igd	GCST90026016	9.96e-07	0.0138	291	TRUE	reported	Citrulline levels	0.076178156	23.83087962	2	1	TRUE
rs12313449	A	G	A	G	-0.0494	0.0138	0.7429	0.7334	FALSE	FALSE	FALSE	ieu-b-7	12	64844129	0.0213	482730	0.5191	Parkinson's disease || id:ieu-b-7	Parkinson's disease	Parkinson's disease || ||	TRUE	igd	GCST90026016	1.54e-06	0.0103	291	TRUE	reported	Citrulline levels	0.073256475	22.84463914	2	1	TRUE
rs13256693	T	C	T	C	0.0433	-0.0129	0.5636	0.5109	FALSE	FALSE	FALSE	ieu-b-7	8	18215738	0.0186	482730	0.4888	Parkinson's disease || id:ieu-b-7	Parkinson's disease	Parkinson's disease || ||	TRUE	igd	GCST90026016	3.69e-06	0.0094	291	TRUE	reported	Citrulline levels	0.067961207	21.07293072	2	1	TRUE
rs1346763	T	C	T	C	0.0408	-0.0247	0.4533	0.4466	FALSE	FALSE	FALSE	ieu-b-7	2	115272713	0.0223	468692	0.2677	Parkinson's disease || id:ieu-b-7	Parkinson's disease	Parkinson's disease || ||	TRUE	igd	GCST90026016	8.68e-06	0.0092	291	TRUE	reported	Citrulline levels	0.063306621	19.53212636	2	1	TRUE
rs1976118	A	G	A	G	0.1242	0.0299	0.0377	0.0504	FALSE	FALSE	FALSE	ieu-b-7	3	149821893	0.0529	468692	0.5726	Parkinson's disease || id:ieu-b-7	Parkinson's disease	Parkinson's disease || ||	TRUE	igd	GCST90026016	4.37e-07	0.0246	291	TRUE	reported	Citrulline levels	0.080540205	25.31499414	2	1	TRUE
rs2088887	T	C	T	C	0.1835	0.2312	0.0129	0.013	FALSE	FALSE	FALSE	ieu-b-7	1	3116717	0.1666	11518	0.1651	Parkinson's disease || id:ieu-b-7	Parkinson's disease	Parkinson's disease || ||	TRUE	igd	GCST90026016	7.13e-06	0.0409	291	TRUE	reported	Citrulline levels	0.0646971	19.99080924	2	1	TRUE
rs3019283	A	T	A	T	0.0667	0.0045	0.1112	0.1172	FALSE	TRUE	FALSE	ieu-b-7	8	95453848	0.0363	468692	0.9019	Parkinson's disease || id:ieu-b-7	Parkinson's disease	Parkinson's disease || ||	TRUE	igd	GCST90026016	1.2e-06	0.0137	291	TRUE	reported	Citrulline levels	0.075319791	23.54048397	2	1	TRUE
rs34950020	A	G	A	G	0.0439	-0.0036	0.3118	0.3153	FALSE	FALSE	FALSE	ieu-b-7	6	133800545	0.0182	482730	0.8448	Parkinson's disease || id:ieu-b-7	Parkinson's disease	Parkinson's disease || ||	TRUE	igd	GCST90026016	6.95e-06	0.0098	291	TRUE	reported	Citrulline levels	0.064509445	19.92882726	2	1	TRUE
rs4358675	A	C	A	C	0.0458	-0.0215	0.3962	0.4142	FALSE	FALSE	FALSE	ieu-b-7	7	157067339	0.0231	468692	0.352	Parkinson's disease || id:ieu-b-7	Parkinson's disease	Parkinson's disease || ||	TRUE	igd	GCST90026016	1.21e-06	0.0094	291	TRUE	reported	Citrulline levels	0.075426459	23.57654176	2	1	TRUE
rs4536472	A	G	A	G	0.05	-0.0359	0.214	0.221	FALSE	FALSE	FALSE	ieu-b-7	16	52668970	0.0272	468692	0.1858	Parkinson's disease || id:ieu-b-7	Parkinson's disease	Parkinson's disease || ||	TRUE	igd	GCST90026016	4.57e-06	0.0109	291	TRUE	reported	Citrulline levels	0.06743323	20.89738128	2	1	TRUE
rs56157454	T	C	T	C	-0.0664	-0.0559	0.8855	0.8761	FALSE	FALSE	FALSE	ieu-b-7	11	93898069	0.0295	482730	0.0582505	Parkinson's disease || id:ieu-b-7	Parkinson's disease	Parkinson's disease || ||	TRUE	igd	GCST90026016	3.18e-06	0.0143	291	TRUE	reported	Citrulline levels	0.068981023	21.41257699	2	1	TRUE
rs61780041	A	G	A	G	0.103	0.0142	0.0428	0.0548	FALSE	FALSE	FALSE	ieu-b-7	1	7324582	0.0523	468692	0.7865	Parkinson's disease || id:ieu-b-7	Parkinson's disease	Parkinson's disease || ||	TRUE	igd	GCST90026016	2.76e-06	0.022	291	TRUE	reported	Citrulline levels	0.070048134	21.76877254	2	1	TRUE
rs62369341	T	C	T	C	-0.0397	0.02	0.6358	0.6713	FALSE	FALSE	FALSE	ieu-b-7	5	101737738	0.0214	482730	0.3497	Parkinson's disease || id:ieu-b-7	Parkinson's disease	Parkinson's disease || ||	TRUE	igd	GCST90026016	9.87e-06	0.009	291	TRUE	reported	Citrulline levels	0.062674846	19.32416995	2	1	TRUE
rs6865563	T	C	T	C	-0.0455	-0.0114	0.4246	0.4002	FALSE	FALSE	FALSE	ieu-b-7	5	22182814	0.023	468692	0.621101	Parkinson's disease || id:ieu-b-7	Parkinson's disease	Parkinson's disease || ||	TRUE	igd	GCST90026016	1.02e-06	0.0093	291	TRUE	reported	Citrulline levels	0.076003604	23.77178261	2	1	TRUE
rs73122077	T	C	T	C	0.1066	-0.064	0.0412	0.0419	FALSE	FALSE	FALSE	ieu-b-7	20	46099108	0.052	482730	0.2184	Parkinson's disease || id:ieu-b-7	Parkinson's disease	Parkinson's disease || ||	TRUE	igd	GCST90026016	4.56e-06	0.0233	291	TRUE	reported	Citrulline levels	0.067103193	20.78774693	2	1	TRUE
rs7381510	T	C	T	C	-0.0605	0.046	0.1297	0.1216	FALSE	FALSE	FALSE	ieu-b-7	6	95433545	0.0369	468692	0.2122	Parkinson's disease || id:ieu-b-7	Parkinson's disease	Parkinson's disease || ||	TRUE	igd	GCST90026016	6.36e-06	0.0134	291	TRUE	reported	Citrulline levels	0.065464234	20.24445112	2	1	TRUE
rs74826990	A	G	A	G	0.0866	-0.0521	0.0694	0.0707	FALSE	FALSE	FALSE	ieu-b-7	12	109775935	0.0373	482730	0.1626	Parkinson's disease || id:ieu-b-7	Parkinson's disease	Parkinson's disease || ||	TRUE	igd	GCST90026016	7.9e-06	0.0194	291	TRUE	reported	Citrulline levels	0.064087673	19.78960738	2	1	TRUE
rs75669159	C	G	C	G	0.1582	-0.1174	0.0188	0.012	FALSE	TRUE	FALSE	ieu-b-7	16	6867280	0.1063	468692	0.2698	Parkinson's disease || id:ieu-b-7	Parkinson's disease	Parkinson's disease || ||	TRUE	igd	GCST90026016	2.16e-06	0.0334	291	TRUE	reported	Citrulline levels	0.071576913	22.28049722	2	1	TRUE
rs77967260	A	C	A	C	-0.1694	-0.1881	0.0158	0.0114	FALSE	FALSE	FALSE	ieu-b-7	13	66725649	0.1293	466555	0.1459	Parkinson's disease || id:ieu-b-7	Parkinson's disease	Parkinson's disease || ||	TRUE	igd	GCST90026016	7.17e-06	0.0377	291	TRUE	reported	Citrulline levels	0.064881065	20.0515969	2	1	TRUE
rs79089849	T	G	T	G	-0.2023	0.0802	0.988	0.9828	FALSE	FALSE	FALSE	ieu-b-7	12	54997754	0.0902	468692	0.3742	Parkinson's disease || id:ieu-b-7	Parkinson's disease	Parkinson's disease || ||	TRUE	igd	GCST90026016	2.01e-06	0.0426	291	TRUE	reported	Citrulline levels	0.071922354	22.39635904	2	1	TRUE
rs8113956	A	G	A	G	-0.0504	-0.0126	0.2975	0.3139	FALSE	FALSE	FALSE	ieu-b-7	20	62097991	0.0242	470485	0.6028	Parkinson's disease || id:ieu-b-7	Parkinson's disease	Parkinson's disease || ||	TRUE	igd	GCST90026016	3.07e-07	0.0098	291	TRUE	reported	Citrulline levels	0.083317261	26.26719966	2	1	TRUE
rs871440	T	C	T	C	-0.0565	0.0132	0.819	0.818	FALSE	FALSE	FALSE	ieu-b-7	13	112193423	0.0293	468692	0.653501	Parkinson's disease || id:ieu-b-7	Parkinson's disease	Parkinson's disease || ||	TRUE	igd	GCST90026016	6.64e-06	0.0125	291	TRUE	reported	Citrulline levels	0.065601817	20.28998488	2	1	TRUE
rs10133601	A	C	A	C	0.1294	-0.0106	0.8825	0.868	FALSE	FALSE	FALSE	ieu-b-7	14	63429529	0.0327	468692	0.7453	Parkinson's disease || id:ieu-b-7	Parkinson's disease	Parkinson's disease || ||	TRUE	igd	GCST90026299	9.21e-06	0.0292	291	TRUE	reported	1-carboxyethylvaline levels	0.063219043	19.50328214	2	1	TRUE
rs11041244	A	G	A	G	0.3738	-0.1086	0.9827	0.9804	FALSE	FALSE	FALSE	ieu-b-7	11	7231039	0.0945	468692	0.2506	Parkinson's disease || id:ieu-b-7	Parkinson's disease	Parkinson's disease || ||	TRUE	igd	GCST90026299	1.57e-06	0.0778	291	TRUE	reported	1-carboxyethylvaline levels	0.073497569	22.92578704	2	1	TRUE
rs112138355	T	C	T	C	0.3238	0.037	0.981	0.9847	FALSE	FALSE	FALSE	ieu-b-7	2	222735476	0.096	468692	0.6998	Parkinson's disease || id:ieu-b-7	Parkinson's disease	Parkinson's disease || ||	TRUE	igd	GCST90026299	2.9e-06	0.0692	291	TRUE	reported	1-carboxyethylvaline levels	0.069975034	21.74434618	2	1	TRUE
rs11247854	A	G	A	G	-0.0896	0.0132	0.678	0.6795	FALSE	FALSE	FALSE	ieu-b-7	1	26399230	0.0193	482730	0.4938	Parkinson's disease || id:ieu-b-7	Parkinson's disease	Parkinson's disease || ||	TRUE	igd	GCST90026299	4.1e-06	0.0195	291	TRUE	reported	1-carboxyethylvaline levels	0.067644914	20.96774133	2	1	TRUE
rs112581260	T	C	T	C	-0.2621	0.0713	0.0247	0.0398	FALSE	FALSE	FALSE	ieu-b-7	16	8088906	0.0607	468692	0.2406	Parkinson's disease || id:ieu-b-7	Parkinson's disease	Parkinson's disease || ||	TRUE	igd	GCST90026299	1.15e-06	0.0539	291	TRUE	reported	1-carboxyethylvaline levels	0.075150934	23.48342107	2	1	TRUE
rs112943833	A	G	A	G	-0.2076	0.0372	0.0521	0.0463	FALSE	FALSE	FALSE	ieu-b-7	1	39784730	0.0534	470485	0.4865	Parkinson's disease || id:ieu-b-7	Parkinson's disease	Parkinson's disease || ||	TRUE	igd	GCST90026299	1.14e-06	0.0427	291	TRUE	reported	1-carboxyethylvaline levels	0.075125722	23.47490277	2	1	TRUE
rs113454042	C	G	C	G	0.2818	0.0973	0.9747	0.9735	FALSE	TRUE	FALSE	ieu-b-7	15	48102295	0.0717	468692	0.1748	Parkinson's disease || id:ieu-b-7	Parkinson's disease	Parkinson's disease || ||	TRUE	igd	GCST90026299	2.74e-06	0.0601	291	TRUE	reported	1-carboxyethylvaline levels	0.07024397	21.83423033	2	1	TRUE
rs114347138	A	T	A	T	0.227	-0.0194	0.9672	0.9706	FALSE	TRUE	FALSE	ieu-b-7	5	40830131	0.0556	482730	0.726901	Parkinson's disease || id:ieu-b-7	Parkinson's disease	Parkinson's disease || ||	TRUE	igd	GCST90026299	6.26e-06	0.0502	291	TRUE	reported	1-carboxyethylvaline levels	0.065653694	20.30715735	2	1	TRUE
rs114561331	T	C	T	C	0.354	-0.0623	0.9827	0.9786	FALSE	FALSE	FALSE	ieu-b-7	5	174691739	0.0751	468692	0.4065	Parkinson's disease || id:ieu-b-7	Parkinson's disease	Parkinson's disease || ||	TRUE	igd	GCST90026299	7.13e-08	0.0657	291	TRUE	reported	1-carboxyethylvaline levels	0.090715706	28.83238966	2	1	TRUE
