## Supplemental Table 1 for "Cerebrospinal Fluid and Plasma Metabolites with Parkinson’s Disease: A Mendelian Randomization Study" (part 3 of 3)

SNP	effect_allele.exposure	other_allele.exposure	effect_allele.outcome	other_allele.outcome	beta.exposure	beta.outcome	eaf.exposure	eaf.outcome	remove	palindromic	ambiguous	id.outcome	chr	pos	se.outcome	samplesize.outcome	pval.outcome	outcome	originalname.outcome	outcome.deprecated	mr_keep.outcome	data_source.outcome	id.exposure	pval.exposure	se.exposure	samplesize.exposure	mr_keep.exposure	pval_origin.exposure	exposure	PVE	FSTAT	action	SNP_index	mr_keep
rs115314845	T	C	T	C	-0.4979	-0.0627	0.0069	0.0112	FALSE	FALSE	FALSE	ieu-b-7	1	240443952	0.1107	468692	0.5711	Parkinson's disease || id:ieu-b-7	Parkinson's disease	Parkinson's disease || ||	TRUE	igd	GCST90026299	3.75e-06	0.1077	291	TRUE	reported	1-carboxyethylvaline levels	0.068419551	21.22548877	2	1	TRUE
rs115511771	T	C	T	C	-0.2884	-0.0264	0.0231	0.0234	FALSE	FALSE	FALSE	ieu-b-7	2	58880226	0.0799	468692	0.741199	Parkinson's disease || id:ieu-b-7	Parkinson's disease	Parkinson's disease || ||	TRUE	igd	GCST90026299	2.78e-06	0.0615	291	TRUE	reported	1-carboxyethylvaline levels	0.0702601	21.83962285	2	1	TRUE
rs115703631	A	G	A	G	-0.3166	0.0191	0.0183	0.0167	FALSE	FALSE	FALSE	ieu-b-7	5	51502232	0.0892	468692	0.8304	Parkinson's disease || id:ieu-b-7	Parkinson's disease	Parkinson's disease || ||	TRUE	igd	GCST90026299	6.27e-06	0.0701	291	TRUE	reported	1-carboxyethylvaline levels	0.065504341	20.25772349	2	1	TRUE
rs115905001	A	G	A	G	0.2372	0.0108	0.9605	0.9634	FALSE	FALSE	FALSE	ieu-b-7	5	113330078	0.0606	468692	0.8591	Parkinson's disease || id:ieu-b-7	Parkinson's disease	Parkinson's disease || ||	TRUE	igd	GCST90026299	1.73e-06	0.0496	291	TRUE	reported	1-carboxyethylvaline levels	0.072864539	22.71281012	2	1	TRUE
rs116263506	T	C	T	C	-0.3299	0.1574	0.0159	0.0246	FALSE	FALSE	FALSE	ieu-b-7	5	646186	0.0744	469691	0.0343202	Parkinson's disease || id:ieu-b-7	Parkinson's disease	Parkinson's disease || ||	TRUE	igd	GCST90026299	8.7e-06	0.0742	291	TRUE	reported	1-carboxyethylvaline levels	0.063609342	19.63187022	2	1	TRUE
rs116470335	A	G	A	G	-0.4454	0.0815	0.009	0.0142	FALSE	FALSE	FALSE	ieu-b-7	4	24492147	0.1202	466555	0.4974	Parkinson's disease || id:ieu-b-7	Parkinson's disease	Parkinson's disease || ||	TRUE	igd	GCST90026299	4.68e-06	0.0973	291	TRUE	reported	1-carboxyethylvaline levels	0.067171286	20.81036026	2	1	TRUE
rs116529665	C	G	C	G	-0.3669	0.2443	0.016	0.0159	FALSE	TRUE	FALSE	ieu-b-7	3	1743558	0.1083	468692	0.0240702	Parkinson's disease || id:ieu-b-7	Parkinson's disease	Parkinson's disease || ||	TRUE	igd	GCST90026299	1.56e-06	0.0764	291	TRUE	reported	1-carboxyethylvaline levels	0.0734332	22.90411735	2	1	TRUE
rs116683155	A	G	A	G	-0.2681	0.0348	0.025	0.0186	FALSE	FALSE	FALSE	ieu-b-7	2	26721872	0.0759	27693	0.6468	Parkinson's disease || id:ieu-b-7	Parkinson's disease	Parkinson's disease || ||	TRUE	igd	GCST90026299	9.7e-06	0.0606	291	TRUE	reported	1-carboxyethylvaline levels	0.063020994	19.4380741	2	1	TRUE
rs117021902	A	G	A	G	-0.454	-0.1094	0.0155	0.0134	FALSE	FALSE	FALSE	ieu-b-7	22	30992345	0.0876	482730	0.2114	Parkinson's disease || id:ieu-b-7	Parkinson's disease	Parkinson's disease || ||	TRUE	igd	GCST90026299	4.19e-08	0.0828	291	TRUE	reported	1-carboxyethylvaline levels	0.093639486	29.85766809	2	1	TRUE
rs117203354	T	C	T	C	-0.2797	0.0462	0.0227	0.0204	FALSE	FALSE	FALSE	ieu-b-7	10	44908486	0.0818	468692	0.572499	Parkinson's disease || id:ieu-b-7	Parkinson's disease	Parkinson's disease || ||	TRUE	igd	GCST90026299	5.85e-06	0.0617	291	TRUE	reported	1-carboxyethylvaline levels	0.065960914	20.40889346	2	1	TRUE
rs117299391	A	G	A	G	0.3718	0.1829	0.9852	0.9864	FALSE	FALSE	FALSE	ieu-b-7	9	112520231	0.1318	11518	0.1651	Parkinson's disease || id:ieu-b-7	Parkinson's disease	Parkinson's disease || ||	TRUE	igd	GCST90026299	1.65e-06	0.0776	291	TRUE	reported	1-carboxyethylvaline levels	0.073118388	22.7981802	2	1	TRUE
rs117495386	T	C	T	C	0.4452	-0.0958	0.9913	0.9838	FALSE	FALSE	FALSE	ieu-b-7	12	119145111	0.0956	468692	0.3164	Parkinson's disease || id:ieu-b-7	Parkinson's disease	Parkinson's disease || ||	TRUE	igd	GCST90026299	7.16e-06	0.0992	291	TRUE	reported	1-carboxyethylvaline levels	0.064733537	20.00284735	2	1	TRUE
rs117588411	A	C	A	C	-0.4994	0.2213	0.0092	0.0138	FALSE	FALSE	FALSE	ieu-b-7	19	31888907	0.115	466555	0.0544001	Parkinson's disease || id:ieu-b-7	Parkinson's disease	Parkinson's disease || ||	TRUE	igd	GCST90026299	5.41e-06	0.1098	291	TRUE	reported	1-carboxyethylvaline levels	0.066370341	20.54457916	2	1	TRUE
rs117651072	T	C	T	C	-0.2523	-0.0522	0.0389	0.0412	FALSE	FALSE	FALSE	ieu-b-7	17	15211235	0.06	468692	0.3846	Parkinson's disease || id:ieu-b-7	Parkinson's disease	Parkinson's disease || ||	TRUE	igd	GCST90026299	9.26e-07	0.0514	291	TRUE	reported	1-carboxyethylvaline levels	0.076465966	23.92837007	2	1	TRUE
rs11773834	C	G	C	G	-0.2913	0.0561	0.0172	0.0197	FALSE	TRUE	FALSE	ieu-b-7	7	9380158	0.0888	468692	0.5276	Parkinson's disease || id:ieu-b-7	Parkinson's disease	Parkinson's disease || ||	TRUE	igd	GCST90026299	9.72e-06	0.0659	291	TRUE	reported	1-carboxyethylvaline levels	0.062920693	19.40506018	2	1	TRUE
rs117814465	T	C	T	C	-0.3573	0.0253	0.0196	0.0233	FALSE	FALSE	FALSE	ieu-b-7	7	97637712	0.07	481203	0.717599	Parkinson's disease || id:ieu-b-7	Parkinson's disease	Parkinson's disease || ||	TRUE	igd	GCST90026299	1.23e-06	0.0736	291	TRUE	reported	1-carboxyethylvaline levels	0.07491983	23.40535634	2	1	TRUE
rs117846694	A	G	A	G	0.2861	-0.0649	0.9754	0.9818	FALSE	FALSE	FALSE	ieu-b-7	6	148731864	0.0939	470014	0.4894	Parkinson's disease || id:ieu-b-7	Parkinson's disease	Parkinson's disease || ||	TRUE	igd	GCST90026299	9.7e-06	0.0647	291	TRUE	reported	1-carboxyethylvaline levels	0.062963746	19.41923011	2	1	TRUE
rs118113076	A	G	A	G	-0.3769	-0.0584	0.0185	0.0152	FALSE	FALSE	FALSE	ieu-b-7	7	80063880	0.1056	468692	0.580399	Parkinson's disease || id:ieu-b-7	Parkinson's disease	Parkinson's disease || ||	TRUE	igd	GCST90026299	6.47e-07	0.0757	291	TRUE	reported	1-carboxyethylvaline levels	0.078498869	24.61871437	2	1	TRUE
rs11893030	C	G	C	G	0.1756	0.0101	0.9312	0.9367	FALSE	TRUE	FALSE	ieu-b-7	2	677591	0.0408	482730	0.8055	Parkinson's disease || id:ieu-b-7	Parkinson's disease	Parkinson's disease || ||	TRUE	igd	GCST90026299	1.09e-06	0.036	291	TRUE	reported	1-carboxyethylvaline levels	0.075582168	23.62919223	2	1	TRUE
rs12238035	T	C	T	C	-0.2117	0.0409	0.0386	0.0357	FALSE	FALSE	FALSE	ieu-b-7	9	26802063	0.0566	482730	0.47	Parkinson's disease || id:ieu-b-7	Parkinson's disease	Parkinson's disease || ||	TRUE	igd	GCST90026299	4.7e-06	0.0462	291	TRUE	reported	1-carboxyethylvaline levels	0.067298799	20.85271553	2	1	TRUE
rs12942486	A	C	A	C	0.1626	0.0116	0.9094	0.9192	FALSE	FALSE	FALSE	ieu-b-7	17	3685395	0.0363	482730	0.75	Parkinson's disease || id:ieu-b-7	Parkinson's disease	Parkinson's disease || ||	TRUE	igd	GCST90026299	2.44e-06	0.0345	291	TRUE	reported	1-carboxyethylvaline levels	0.070919133	22.06011368	2	1	TRUE
rs12975216	T	C	T	C	-0.1526	0.0426	0.1082	0.1053	FALSE	FALSE	FALSE	ieu-b-7	19	1310497	0.0366	27693	0.2445	Parkinson's disease || id:ieu-b-7	Parkinson's disease	Parkinson's disease || ||	TRUE	igd	GCST90026299	1.9e-06	0.032	291	TRUE	reported	1-carboxyethylvaline levels	0.072483285	22.58468119	2	1	TRUE
rs13421040	A	G	A	G	-0.4611	-0.0468	0.009	0.0122	FALSE	FALSE	FALSE	ieu-b-7	2	199199633	0.127	466555	0.7125	Parkinson's disease || id:ieu-b-7	Parkinson's disease	Parkinson's disease || ||	TRUE	igd	GCST90026299	7.44e-06	0.1029	291	TRUE	reported	1-carboxyethylvaline levels	0.064548726	19.94179965	2	1	TRUE
rs138652966	A	G	A	G	-0.4126	-0.0533	0.012	0.0159	FALSE	FALSE	FALSE	ieu-b-7	2	202819643	0.0822	482730	0.516901	Parkinson's disease || id:ieu-b-7	Parkinson's disease	Parkinson's disease || ||	TRUE	igd	GCST90026299	1.42e-06	0.0856	291	TRUE	reported	1-carboxyethylvaline levels	0.07393647	23.0736219	2	1	TRUE
rs140857049	T	C	T	C	-0.2982	0.0472	0.0275	0.029	FALSE	FALSE	FALSE	ieu-b-7	15	66752255	0.0618	482730	0.4456	Parkinson's disease || id:ieu-b-7	Parkinson's disease	Parkinson's disease || ||	TRUE	igd	GCST90026299	5.44e-08	0.0549	291	TRUE	reported	1-carboxyethylvaline levels	0.092053029	29.30052777	2	1	TRUE
rs141682668	T	C	T	C	0.4113	0.0481	0.9854	0.98	FALSE	FALSE	FALSE	ieu-b-7	5	62960094	0.0818	468692	0.5567	Parkinson's disease || id:ieu-b-7	Parkinson's disease	Parkinson's disease || ||	TRUE	igd	GCST90026299	1.25e-07	0.0778	291	TRUE	reported	1-carboxyethylvaline levels	0.087626948	27.75639625	2	1	TRUE
rs142774951	T	C	T	C	-0.576	0.001	0.0056	0.0096	FALSE	FALSE	FALSE	ieu-b-7	5	41014215	0.1262	25556	0.9938	Parkinson's disease || id:ieu-b-7	Parkinson's disease	Parkinson's disease || ||	TRUE	igd	GCST90026299	4.69e-06	0.1258	291	TRUE	reported	1-carboxyethylvaline levels	0.067201438	20.82037457	2	1	TRUE
rs143491088	T	C	T	C	-0.3548	-0.1223	0.0189	0.0215	FALSE	FALSE	FALSE	ieu-b-7	8	102293463	0.08	468692	0.1264	Parkinson's disease || id:ieu-b-7	Parkinson's disease	Parkinson's disease || ||	TRUE	igd	GCST90026299	2.12e-07	0.0684	291	TRUE	reported	1-carboxyethylvaline levels	0.08463613	26.72144089	2	1	TRUE
rs144337849	A	G	A	G	-0.6212	-0.0439	0.0056	0.0107	FALSE	FALSE	FALSE	ieu-b-7	5	35676724	0.1944	23110	0.8214	Parkinson's disease || id:ieu-b-7	Parkinson's disease	Parkinson's disease || ||	TRUE	igd	GCST90026299	8.66e-07	0.1263	291	TRUE	reported	1-carboxyethylvaline levels	0.076750675	24.02487002	2	1	TRUE
rs144339355	A	G	A	G	-0.2803	0.0467	0.0227	0.0168	FALSE	FALSE	FALSE	ieu-b-7	7	107817972	0.082	482730	0.5689	Parkinson's disease || id:ieu-b-7	Parkinson's disease	Parkinson's disease || ||	TRUE	igd	GCST90026299	7.86e-06	0.0627	291	TRUE	reported	1-carboxyethylvaline levels	0.064264514	19.84796419	2	1	TRUE
rs145112905	A	G	A	G	-0.3965	-0.006	0.0172	0.023	FALSE	FALSE	FALSE	ieu-b-7	19	22448070	0.0861	466555	0.9443	Parkinson's disease || id:ieu-b-7	Parkinson's disease	Parkinson's disease || ||	TRUE	igd	GCST90026299	1.9e-06	0.0832	291	TRUE	reported	1-carboxyethylvaline levels	0.072395193	22.55509105	2	1	TRUE
rs146071940	A	G	A	G	-0.3788	0.1068	0.0258	0.019	FALSE	FALSE	FALSE	ieu-b-7	8	35008510	0.1312	11518	0.4158	Parkinson's disease || id:ieu-b-7	Parkinson's disease	Parkinson's disease || ||	TRUE	igd	GCST90026299	7.76e-10	0.0616	291	TRUE	reported	1-carboxyethylvaline levels	0.115002568	37.55461985	2	1	TRUE
rs146436482	T	C	T	C	-0.5236	0.0739	0.009	0.0132	FALSE	FALSE	FALSE	ieu-b-7	20	44619802	0.0763	482730	0.3325	Parkinson's disease || id:ieu-b-7	Parkinson's disease	Parkinson's disease || ||	TRUE	igd	GCST90026299	6.7e-08	0.097	291	TRUE	reported	1-carboxyethylvaline levels	0.09101625	28.93747685	2	1	TRUE
rs146808306	T	C	T	C	0.2723	0.0456	0.9746	0.9797	FALSE	FALSE	FALSE	ieu-b-7	10	27319107	0.0863	470485	0.5972	Parkinson's disease || id:ieu-b-7	Parkinson's disease	Parkinson's disease || ||	TRUE	igd	GCST90026299	1.52e-06	0.0566	291	TRUE	reported	1-carboxyethylvaline levels	0.073676991	22.98620492	2	1	TRUE
rs146830924	T	C	T	C	-0.3816	-0.0928	0.0154	0.017	FALSE	FALSE	FALSE	ieu-b-7	5	169692237	0.1092	25556	0.3956	Parkinson's disease || id:ieu-b-7	Parkinson's disease	Parkinson's disease || ||	TRUE	igd	GCST90026299	5.81e-07	0.0764	291	TRUE	reported	1-carboxyethylvaline levels	0.078961403	24.77620973	2	1	TRUE
rs147350933	A	G	A	G	-0.4732	0.0378	0.0144	0.0115	FALSE	FALSE	FALSE	ieu-b-7	1	202066705	0.1054	25556	0.7196	Parkinson's disease || id:ieu-b-7	Parkinson's disease	Parkinson's disease || ||	TRUE	igd	GCST90026299	3.58e-10	0.0755	291	TRUE	reported	1-carboxyethylvaline levels	0.118935206	39.01219824	2	1	TRUE
rs149128428	T	C	T	C	-0.4587	0.2277	0.0088	0.0164	FALSE	FALSE	FALSE	ieu-b-7	12	62961952	0.0842	468692	0.00685204	Parkinson's disease || id:ieu-b-7	Parkinson's disease	Parkinson's disease || ||	TRUE	igd	GCST90026299	2.46e-06	0.0974	291	TRUE	reported	1-carboxyethylvaline levels	0.070818562	22.02644557	2	1	TRUE
rs149365200	A	C	A	C	-0.3264	0.0354	0.0174	0.0166	FALSE	FALSE	FALSE	ieu-b-7	7	54645774	0.091	468692	0.696899	Parkinson's disease || id:ieu-b-7	Parkinson's disease	Parkinson's disease || ||	TRUE	igd	GCST90026299	6.29e-06	0.0723	291	TRUE	reported	1-carboxyethylvaline levels	0.065453325	20.24084128	2	1	TRUE
rs151215320	A	G	A	G	-0.3851	0.2598	0.014	0.0111	FALSE	FALSE	FALSE	ieu-b-7	2	233233090	0.158	12840	0.1002	Parkinson's disease || id:ieu-b-7	Parkinson's disease	Parkinson's disease || ||	TRUE	igd	GCST90026299	1.39e-06	0.0798	291	TRUE	reported	1-carboxyethylvaline levels	0.074099075	23.12842762	2	1	TRUE
rs16953991	T	C	T	C	0.4089	-0.0037	0.9896	0.987	FALSE	FALSE	FALSE	ieu-b-7	15	70238368	0.1251	13655	0.9766	Parkinson's disease || id:ieu-b-7	Parkinson's disease	Parkinson's disease || ||	TRUE	igd	GCST90026299	8.57e-06	0.0919	291	TRUE	reported	1-carboxyethylvaline levels	0.06369805	19.66111087	2	1	TRUE
rs17437810	A	G	A	G	-0.3251	-0.1355	0.0199	0.0234	FALSE	FALSE	FALSE	ieu-b-7	7	27281792	0.0835	468692	0.1047	Parkinson's disease || id:ieu-b-7	Parkinson's disease	Parkinson's disease || ||	TRUE	igd	GCST90026299	8.47e-06	0.073	291	TRUE	reported	1-carboxyethylvaline levels	0.06380594	19.69668196	2	1	TRUE
rs17541509	T	G	T	G	-0.2574	-0.0086	0.0311	0.0408	FALSE	FALSE	FALSE	ieu-b-7	10	123285620	0.0595	468692	0.8847	Parkinson's disease || id:ieu-b-7	Parkinson's disease	Parkinson's disease || ||	TRUE	igd	GCST90026299	3.02e-06	0.0551	291	TRUE	reported	1-carboxyethylvaline levels	0.06976141	21.67298554	2	1	TRUE
rs17748228	T	C	T	C	-0.5415	0.0097	0.0094	0.0188	FALSE	FALSE	FALSE	ieu-b-7	5	75857316	0.1327	11518	0.942	Parkinson's disease || id:ieu-b-7	Parkinson's disease	Parkinson's disease || ||	TRUE	igd	GCST90026299	2.48e-07	0.105	291	TRUE	reported	1-carboxyethylvaline levels	0.083741962	26.41333123	2	1	TRUE
rs183408057	A	G	A	G	-0.7853	-0.0221	0.0035	0.0124	FALSE	FALSE	FALSE	ieu-b-7	16	88626002	0.1422	13839	0.8764	Parkinson's disease || id:ieu-b-7	Parkinson's disease	Parkinson's disease || ||	TRUE	igd	GCST90026299	5.44e-07	0.1567	291	TRUE	reported	1-carboxyethylvaline levels	0.079448938	24.94238943	2	1	TRUE
rs187671013	T	C	T	C	-0.5583	0.3423	0.0069	0.0113	FALSE	FALSE	FALSE	ieu-b-7	3	163519963	0.1704	11518	0.04458	Parkinson's disease || id:ieu-b-7	Parkinson's disease	Parkinson's disease || ||	TRUE	igd	GCST90026299	1.95e-07	0.1073	291	TRUE	reported	1-carboxyethylvaline levels	0.085115579	26.88689589	2	1	TRUE
rs190119500	A	G	A	G	0.5688	0.0041	0.9938	0.9918	FALSE	FALSE	FALSE	ieu-b-7	12	93153945	0.1835	11518	0.9824	Parkinson's disease || id:ieu-b-7	Parkinson's disease	Parkinson's disease || ||	TRUE	igd	GCST90026299	3.98e-06	0.1233	291	TRUE	reported	1-carboxyethylvaline levels	0.068147102	21.13478704	2	1	TRUE
rs1977414	T	C	T	C	-0.102	-0.0331	0.3137	0.2817	FALSE	FALSE	FALSE	ieu-b-7	1	230852551	0.0198	482730	0.0939291	Parkinson's disease || id:ieu-b-7	Parkinson's disease	Parkinson's disease || ||	TRUE	igd	GCST90026299	1.03e-06	0.0209	291	TRUE	reported	1-carboxyethylvaline levels	0.07565681	23.6544375	2	1	TRUE
rs2229333	T	C	T	C	-0.1784	-0.0145	0.0578	0.0562	FALSE	FALSE	FALSE	ieu-b-7	18	3457607	0.0516	468692	0.7783	Parkinson's disease || id:ieu-b-7	Parkinson's disease	Parkinson's disease || ||	TRUE	igd	GCST90026299	8.29e-06	0.04	291	TRUE	reported	1-carboxyethylvaline levels	0.06398243	19.75488797	2	1	TRUE
rs2656057	T	C	T	C	-0.8155	-0.054	0.0035	0.0128	FALSE	FALSE	FALSE	ieu-b-7	15	78723082	0.1166	25556	0.643301	Parkinson's disease || id:ieu-b-7	Parkinson's disease	Parkinson's disease || ||	TRUE	igd	GCST90026299	1.31e-07	0.1545	291	TRUE	reported	1-carboxyethylvaline levels	0.087375578	27.66914995	2	1	TRUE
rs2716552	A	T	A	T	0.2318	0.1437	0.9671	0.9753	FALSE	TRUE	FALSE	ieu-b-7	16	74073503	0.0802	468692	0.0731392	Parkinson's disease || id:ieu-b-7	Parkinson's disease	Parkinson's disease || ||	TRUE	igd	GCST90026299	9.57e-06	0.0524	291	TRUE	reported	1-carboxyethylvaline levels	0.063009562	19.43431077	2	1	TRUE
rs28575685	T	C	T	C	0.357	-0.0028	0.984	0.9797	FALSE	FALSE	FALSE	ieu-b-7	6	109674348	0.0632	482730	0.9642	Parkinson's disease || id:ieu-b-7	Parkinson's disease	Parkinson's disease || ||	TRUE	igd	GCST90026299	9.34e-06	0.0806	291	TRUE	reported	1-carboxyethylvaline levels	0.063159545	19.48368961	2	1	TRUE
rs2924343	A	G	A	G	0.4066	0.1373	0.9859	0.9871	FALSE	FALSE	FALSE	ieu-b-7	5	166037676	0.1226	465676	0.2626	Parkinson's disease || id:ieu-b-7	Parkinson's disease	Parkinson's disease || ||	TRUE	igd	GCST90026299	7.02e-06	0.0905	291	TRUE	reported	1-carboxyethylvaline levels	0.064866186	20.04667936	2	1	TRUE
rs34160830	C	G	C	G	-0.4433	0.0236	0.0125	0.0171	FALSE	TRUE	FALSE	ieu-b-7	15	90198338	0.0735	482730	0.7485	Parkinson's disease || id:ieu-b-7	Parkinson's disease	Parkinson's disease || ||	TRUE	igd	GCST90026299	8.82e-08	0.0829	291	TRUE	reported	1-carboxyethylvaline levels	0.08947192	28.39822889	2	1	TRUE
rs34206352	T	C	T	C	-0.8304	-0.0878	0.0035	0.0087	FALSE	FALSE	FALSE	ieu-b-7	2	187811106	0.1693	11518	0.6041	Parkinson's disease || id:ieu-b-7	Parkinson's disease	Parkinson's disease || ||	TRUE	igd	GCST90026299	8.53e-08	0.1551	291	TRUE	reported	1-carboxyethylvaline levels	0.089671839	28.46793327	2	1	TRUE
rs34660951	T	C	T	C	0.3022	0.0126	0.972	0.9613	FALSE	FALSE	FALSE	ieu-b-7	6	34097823	0.0592	471013	0.8313	Parkinson's disease || id:ieu-b-7	Parkinson's disease	Parkinson's disease || ||	TRUE	igd	GCST90026299	1.14e-07	0.057	291	TRUE	reported	1-carboxyethylvaline levels	0.088084745	27.91541332	2	1	TRUE
rs34904907	A	G	A	G	0.161	-0.1658	0.9125	0.9195	FALSE	FALSE	FALSE	ieu-b-7	16	4075930	0.0414	468692	6.29202e-05	Parkinson's disease || id:ieu-b-7	Parkinson's disease	Parkinson's disease || ||	TRUE	igd	GCST90026299	2.83e-06	0.0344	291	TRUE	reported	1-carboxyethylvaline levels	0.070004015	21.75402988	2	1	TRUE
rs3784638	C	G	C	G	-0.8351	0.0261	0.0035	0.0215	FALSE	TRUE	FALSE	ieu-b-7	15	95016979	0.1309	11518	0.842	Parkinson's disease || id:ieu-b-7	Parkinson's disease	Parkinson's disease || ||	TRUE	igd	GCST90026299	8.57e-08	0.156	291	TRUE	reported	1-carboxyethylvaline levels	0.089648663	28.45985116	2	1	TRUE
rs4823046	A	G	A	G	0.1205	0.0256	0.8402	0.8588	FALSE	FALSE	FALSE	ieu-b-7	22	29935773	0.0255	482730	0.317	Parkinson's disease || id:ieu-b-7	Parkinson's disease	Parkinson's disease || ||	TRUE	igd	GCST90026299	2.99e-06	0.0258	291	TRUE	reported	1-carboxyethylvaline levels	0.069734637	21.66404433	2	1	TRUE
rs4890825	T	C	T	C	-0.2195	0.0476	0.0359	0.0449000000000001	FALSE	FALSE	FALSE	ieu-b-7	18	75211830	0.0546	468692	0.3833	Parkinson's disease || id:ieu-b-7	Parkinson's disease	Parkinson's disease || ||	TRUE	igd	GCST90026299	3.15e-06	0.0471	291	TRUE	reported	1-carboxyethylvaline levels	0.069450254	21.56910321	2	1	TRUE
rs55874863	A	G	A	G	0.278	0.0123	0.979	0.9761	FALSE	FALSE	FALSE	ieu-b-7	5	38088888	0.0756	468692	0.8711	Parkinson's disease || id:ieu-b-7	Parkinson's disease	Parkinson's disease || ||	TRUE	igd	GCST90026299	3.47e-06	0.0599	291	TRUE	reported	1-carboxyethylvaline levels	0.068917737	21.39147842	2	1	TRUE
rs56324835	T	C	T	C	-0.188	0.0726	0.0791	0.0587	FALSE	FALSE	FALSE	ieu-b-7	2	121155219	0.062	13655	0.2415	Parkinson's disease || id:ieu-b-7	Parkinson's disease	Parkinson's disease || ||	TRUE	igd	GCST90026299	5.15e-08	0.0345	291	TRUE	reported	1-carboxyethylvaline levels	0.092594642	29.49051536	2	1	TRUE
rs56348622	T	G	T	G	-0.298	-0.0168	0.0196	0.0227	FALSE	FALSE	FALSE	ieu-b-7	16	73161795	0.08	469691	0.834	Parkinson's disease || id:ieu-b-7	Parkinson's disease	Parkinson's disease || ||	TRUE	igd	GCST90026299	9.88e-06	0.0674	291	TRUE	reported	1-carboxyethylvaline levels	0.062948204	19.4141146	2	1	TRUE
rs564239	T	C	T	C	-0.3808	-0.1468	0.0139	0.0231	FALSE	FALSE	FALSE	ieu-b-7	10	100361583	0.1004	13655	0.1439	Parkinson's disease || id:ieu-b-7	Parkinson's disease	Parkinson's disease || ||	TRUE	igd	GCST90026299	1.59e-06	0.0793	291	TRUE	reported	1-carboxyethylvaline levels	0.073423612	22.90088989	2	1	TRUE
rs57517192	A	G	A	G	-0.6117	-0.1992	0.0068	0.0126	FALSE	FALSE	FALSE	ieu-b-7	2	8840558	0.1593	11518	0.2111	Parkinson's disease || id:ieu-b-7	Parkinson's disease	Parkinson's disease || ||	TRUE	igd	GCST90026299	2.81e-06	0.1306	291	TRUE	reported	1-carboxyethylvaline levels	0.070102379	21.78690105	2	1	TRUE
rs57769073	A	G	A	G	-0.3972	-0.1488	0.0122	0.0067	FALSE	FALSE	FALSE	ieu-b-7	6	127822382	0.1936	11518	0.4421	Parkinson's disease || id:ieu-b-7	Parkinson's disease	Parkinson's disease || ||	TRUE	igd	GCST90026299	5.45e-06	0.0874	291	TRUE	reported	1-carboxyethylvaline levels	0.066270993	20.5116439	2	1	TRUE
rs61364369	T	C	T	C	-0.1503	0.0232	0.0904	0.0798	FALSE	FALSE	FALSE	ieu-b-7	21	17773192	0.0472	466555	0.623199	Parkinson's disease || id:ieu-b-7	Parkinson's disease	Parkinson's disease || ||	TRUE	igd	GCST90026299	9.62e-07	0.0307	291	TRUE	reported	1-carboxyethylvaline levels	0.076098143	23.80378747	2	1	TRUE
rs62531493	T	C	T	C	-0.1952	0.0663	0.0502	0.0404	FALSE	FALSE	FALSE	ieu-b-7	9	549672	0.0512	482730	0.195	Parkinson's disease || id:ieu-b-7	Parkinson's disease	Parkinson's disease || ||	TRUE	igd	GCST90026299	2.88e-06	0.0417	291	TRUE	reported	1-carboxyethylvaline levels	0.070026902	21.76167753	2	1	TRUE
rs6833916	T	G	T	G	-0.1193	0.0393	0.1904	0.1797	FALSE	FALSE	FALSE	ieu-b-7	4	24948155	0.0291	468692	0.1764	Parkinson's disease || id:ieu-b-7	Parkinson's disease	Parkinson's disease || ||	TRUE	igd	GCST90026299	2.04e-06	0.0251	291	TRUE	reported	1-carboxyethylvaline levels	0.072039385	22.4356315	2	1	TRUE
rs7007249	T	C	T	C	0.4713	-0.1149	0.9906	0.9867	FALSE	FALSE	FALSE	ieu-b-7	8	2957408	0.1095	468692	0.2941	Parkinson's disease || id:ieu-b-7	Parkinson's disease	Parkinson's disease || ||	TRUE	igd	GCST90026299	1.22e-06	0.0971	291	TRUE	reported	1-carboxyethylvaline levels	0.074895261	23.39705918	2	1	TRUE
rs72853718	A	G	A	G	0.3917	-0.0089	0.9836	0.9841	FALSE	FALSE	FALSE	ieu-b-7	6	38879769	0.0803	482730	0.9122	Parkinson's disease || id:ieu-b-7	Parkinson's disease	Parkinson's disease || ||	TRUE	igd	GCST90026299	8.9e-07	0.0797	291	TRUE	reported	1-carboxyethylvaline levels	0.07664213	23.98807257	2	1	TRUE
rs73065558	T	C	T	C	-0.3593	-0.0283	0.0139	0.023	FALSE	FALSE	FALSE	ieu-b-7	1	210854982	0.0744	468692	0.7032	Parkinson's disease || id:ieu-b-7	Parkinson's disease	Parkinson's disease || ||	TRUE	igd	GCST90026299	7.51e-06	0.0802	291	TRUE	reported	1-carboxyethylvaline levels	0.064521787	19.93290292	2	1	TRUE
rs73394345	T	G	T	G	0.1505	0.0544	0.9109	0.9285	FALSE	FALSE	FALSE	ieu-b-7	18	21902541	0.0443	468692	0.2196	Parkinson's disease || id:ieu-b-7	Parkinson's disease	Parkinson's disease || ||	TRUE	igd	GCST90026299	3.23e-06	0.0323	291	TRUE	reported	1-carboxyethylvaline levels	0.069426556	21.56119409	2	1	TRUE
rs73887032	T	C	T	C	0.1647	-0.0431	0.9036	0.9021	FALSE	FALSE	FALSE	ieu-b-7	3	181250707	0.0478	13655	0.3672	Parkinson's disease || id:ieu-b-7	Parkinson's disease	Parkinson's disease || ||	TRUE	igd	GCST90026299	5.13e-07	0.0328	291	TRUE	reported	1-carboxyethylvaline levels	0.079736762	25.04057889	2	1	TRUE
rs73983036	A	G	A	G	0.5224	-0.0109	0.9931	0.9842	FALSE	FALSE	FALSE	ieu-b-7	2	207343479	0.1098	13655	0.9206	Parkinson's disease || id:ieu-b-7	Parkinson's disease	Parkinson's disease || ||	TRUE	igd	GCST90026299	9.42e-07	0.1065	291	TRUE	reported	1-carboxyethylvaline levels	0.076368274	23.8952718	2	1	TRUE
rs75089671	A	T	A	T	-0.3313	0.0328	0.0339	0.0163	FALSE	TRUE	FALSE	ieu-b-7	6	3582523	0.0969	468692	0.735301	Parkinson's disease || id:ieu-b-7	Parkinson's disease	Parkinson's disease || ||	TRUE	igd	GCST90026299	3.77e-08	0.0602	291	TRUE	reported	1-carboxyethylvaline levels	0.09426649	30.07840086	2	1	TRUE
rs75306802	A	G	A	G	0.3897	-0.1223	0.9811	0.985	FALSE	FALSE	FALSE	ieu-b-7	4	36580158	0.1017	468692	0.2292	Parkinson's disease || id:ieu-b-7	Parkinson's disease	Parkinson's disease || ||	TRUE	igd	GCST90026299	7.25e-09	0.0674	291	TRUE	reported	1-carboxyethylvaline levels	0.103043247	33.20059541	2	1	TRUE
rs75308338	A	C	A	C	-0.3037	0.0149	0.0236	0.023	FALSE	FALSE	FALSE	ieu-b-7	14	83061726	0.0763	468692	0.8451	Parkinson's disease || id:ieu-b-7	Parkinson's disease	Parkinson's disease || ||	TRUE	igd	GCST90026299	5.78e-06	0.067	291	TRUE	reported	1-carboxyethylvaline levels	0.065950328	20.40538683	2	1	TRUE
rs75456075	A	G	A	G	-0.3401	0.0565	0.016	0.0177	FALSE	FALSE	FALSE	ieu-b-7	7	146196036	0.088	468692	0.5209	Parkinson's disease || id:ieu-b-7	Parkinson's disease	Parkinson's disease || ||	TRUE	igd	GCST90026299	4.65e-06	0.0742	291	TRUE	reported	1-carboxyethylvaline levels	0.067334607	20.86461172	2	1	TRUE
rs75489363	A	G	A	G	-0.1908	-0.0147	0.0713	0.0707	FALSE	FALSE	FALSE	ieu-b-7	11	95768324	0.0465	468692	0.752199	Parkinson's disease || id:ieu-b-7	Parkinson's disease	Parkinson's disease || ||	TRUE	igd	GCST90026299	4.54e-08	0.0349	291	TRUE	reported	1-carboxyethylvaline levels	0.093143289	29.68320152	2	1	TRUE
rs75596182	T	G	T	G	-0.5044	0.0286	0.0109	0.0164	FALSE	FALSE	FALSE	ieu-b-7	11	29909814	0.0986	468692	0.771699	Parkinson's disease || id:ieu-b-7	Parkinson's disease	Parkinson's disease || ||	TRUE	igd	GCST90026299	4.56e-07	0.1	291	TRUE	reported	1-carboxyethylvaline levels	0.080400014	25.26707733	2	1	TRUE
rs75633734	A	G	A	G	0.4076	0.1765	0.9897	0.9866	FALSE	FALSE	FALSE	ieu-b-7	5	16367309	0.1097	468692	0.1076	Parkinson's disease || id:ieu-b-7	Parkinson's disease	Parkinson's disease || ||	TRUE	igd	GCST90026299	6.96e-06	0.0907	291	TRUE	reported	1-carboxyethylvaline levels	0.064896388	20.05666083	2	1	TRUE
rs76158279	T	C	T	C	-0.1174	-0.0269	0.1553	0.1585	FALSE	FALSE	FALSE	ieu-b-7	9	17456851	0.0365	14654	0.4608	Parkinson's disease || id:ieu-b-7	Parkinson's disease	Parkinson's disease || ||	TRUE	igd	GCST90026299	2.27e-06	0.0248	291	TRUE	reported	1-carboxyethylvaline levels	0.071502401	22.25551692	2	1	TRUE
rs76936028	T	C	T	C	-0.2502	-0.1189	0.0317	0.0315	FALSE	FALSE	FALSE	ieu-b-7	6	717799	0.0659	468692	0.0710101	Parkinson's disease || id:ieu-b-7	Parkinson's disease	Parkinson's disease || ||	TRUE	igd	GCST90026299	3.46e-06	0.0539	291	TRUE	reported	1-carboxyethylvaline levels	0.068941549	21.39941663	2	1	TRUE
rs77375257	A	G	A	G	-0.2719	0.0361	0.0289	0.0278	FALSE	FALSE	FALSE	ieu-b-7	4	44700454	0.0717	468692	0.6147	Parkinson's disease || id:ieu-b-7	Parkinson's disease	Parkinson's disease || ||	TRUE	igd	GCST90026299	2.84e-07	0.053	291	TRUE	reported	1-carboxyethylvaline levels	0.082941297	26.13795041	2	1	TRUE
rs77610137	T	C	T	C	-0.2451	-0.0029	0.0526	0.0296	FALSE	FALSE	FALSE	ieu-b-7	21	34589912	0.0717	468692	0.9676	Parkinson's disease || id:ieu-b-7	Parkinson's disease	Parkinson's disease || ||	TRUE	igd	GCST90026299	2.6e-06	0.0522	291	TRUE	reported	1-carboxyethylvaline levels	0.070426539	21.89527833	2	1	TRUE
rs77727886	T	C	T	C	0.7954	0.2824	0.9965	0.994	FALSE	FALSE	FALSE	ieu-b-7	17	72168783	0.2554	10639	0.2688	Parkinson's disease || id:ieu-b-7	Parkinson's disease	Parkinson's disease || ||	TRUE	igd	GCST90026299	2.17e-07	0.1534	291	TRUE	reported	1-carboxyethylvaline levels	0.084576467	26.70086358	2	1	TRUE
rs77789663	T	C	T	C	0.5753	0.339	0.9945	0.9911	FALSE	FALSE	FALSE	ieu-b-7	11	122594962	0.1898	11518	0.0741498	Parkinson's disease || id:ieu-b-7	Parkinson's disease	Parkinson's disease || ||	TRUE	igd	GCST90026299	6.91e-06	0.1279	291	TRUE	reported	1-carboxyethylvaline levels	0.065007407	20.09335757	2	1	TRUE
rs77802772	A	G	A	G	-0.4052	0.0833	0.012	0.0195	FALSE	FALSE	FALSE	ieu-b-7	13	73658447	0.0819	468692	0.3089	Parkinson's disease || id:ieu-b-7	Parkinson's disease	Parkinson's disease || ||	TRUE	igd	GCST90026299	5.62e-06	0.0893	291	TRUE	reported	1-carboxyethylvaline levels	0.066077529	20.4475279	2	1	TRUE
rs78121609	C	G	C	G	-0.1405	0.02	0.093	0.0741	FALSE	TRUE	FALSE	ieu-b-7	6	163767674	0.0434	468692	0.645601	Parkinson's disease || id:ieu-b-7	Parkinson's disease	Parkinson's disease || ||	TRUE	igd	GCST90026299	7.88e-06	0.0314	291	TRUE	reported	1-carboxyethylvaline levels	0.064372911	19.88374597	2	1	TRUE
rs78301742	T	C	T	C	-0.2083	-0.0467	0.0451	0.0397	FALSE	FALSE	FALSE	ieu-b-7	3	123160280	0.0616	469220	0.4485	Parkinson's disease || id:ieu-b-7	Parkinson's disease	Parkinson's disease || ||	TRUE	igd	GCST90026299	4.67e-06	0.0455	291	TRUE	reported	1-carboxyethylvaline levels	0.067182974	20.81424203	2	1	TRUE
rs78328853	A	G	A	G	-0.3088	0.2278	0.0156	0.0108	FALSE	FALSE	FALSE	ieu-b-7	3	62937828	0.1702	11518	0.1808	Parkinson's disease || id:ieu-b-7	Parkinson's disease	Parkinson's disease || ||	TRUE	igd	GCST90026299	6.65e-06	0.0686	291	TRUE	reported	1-carboxyethylvaline levels	0.065099654	20.12385622	2	1	TRUE
rs78485976	A	C	A	C	-0.4692	0.0403	0.0086	0.0152	FALSE	FALSE	FALSE	ieu-b-7	11	87025314	0.0929	468692	0.6642	Parkinson's disease || id:ieu-b-7	Parkinson's disease	Parkinson's disease || ||	TRUE	igd	GCST90026299	9.91e-06	0.1062	291	TRUE	reported	1-carboxyethylvaline levels	0.062860554	19.38526879	2	1	TRUE
rs78511228	A	G	A	G	-0.4772	-0.0122	0.0168	0.0123	FALSE	FALSE	FALSE	ieu-b-7	11	31802603	0.1091	468692	0.9112	Parkinson's disease || id:ieu-b-7	Parkinson's disease	Parkinson's disease || ||	TRUE	igd	GCST90026299	1.13e-11	0.0703	291	TRUE	reported	1-carboxyethylvaline levels	0.136697407	45.76095441	2	1	TRUE
rs79580077	T	C	T	C	-0.3155	0.0759	0.0218	0.0254	FALSE	FALSE	FALSE	ieu-b-7	2	2732980	0.0719	468692	0.2908	Parkinson's disease || id:ieu-b-7	Parkinson's disease	Parkinson's disease || ||	TRUE	igd	GCST90026299	2.5e-06	0.067	291	TRUE	reported	1-carboxyethylvaline levels	0.070804859	22.02185889	2	1	TRUE
rs7983444	T	G	T	G	-0.3311	-0.0295	0.0229	0.0281	FALSE	FALSE	FALSE	ieu-b-7	13	20469892	0.0692	468692	0.669599	Parkinson's disease || id:ieu-b-7	Parkinson's disease	Parkinson's disease || ||	TRUE	igd	GCST90026299	1.41e-07	0.0629	291	TRUE	reported	1-carboxyethylvaline levels	0.086940688	27.51832049	2	1	TRUE
rs9321242	T	C	T	C	-0.2182	0.0964	0.0418	0.0451	FALSE	FALSE	FALSE	ieu-b-7	6	130910342	0.055	468692	0.0799797	Parkinson's disease || id:ieu-b-7	Parkinson's disease	Parkinson's disease || ||	TRUE	igd	GCST90026299	1.21e-06	0.0449	291	TRUE	reported	1-carboxyethylvaline levels	0.075064608	23.45425617	2	1	TRUE
rs9424367	T	C	T	C	-0.2101	-0.0664	0.0514	0.068	FALSE	FALSE	FALSE	ieu-b-7	1	24802620	0.0398	482730	0.0952708	Parkinson's disease || id:ieu-b-7	Parkinson's disease	Parkinson's disease || ||	TRUE	igd	GCST90026299	2.29e-07	0.0406	291	TRUE	reported	1-carboxyethylvaline levels	0.084270266	26.59529987	2	1	TRUE
rs1013382	A	G	A	G	-0.257	0.0323	0.5106	0.5166	FALSE	FALSE	FALSE	ieu-b-7	3	116901354	0.0225	468692	0.1517	Parkinson's disease || id:ieu-b-7	Parkinson's disease	Parkinson's disease || ||	TRUE	igd	GCST90026134	1.6e-06	0.0536	272	TRUE	reported	Caffeine levels	0.077934464	22.82083481	2	1	TRUE
rs10991955	A	G	A	G	-0.7362	0.0784	0.0255	0.0234	FALSE	FALSE	FALSE	ieu-b-7	9	94260606	0.0768	468692	0.307	Parkinson's disease || id:ieu-b-7	Parkinson's disease	Parkinson's disease || ||	TRUE	igd	GCST90026134	4.14e-06	0.1599	272	TRUE	reported	Caffeine levels	0.072299236	21.04212319	2	1	TRUE
rs117962361	A	G	A	G	-0.7348	-0.0907	0.0246	0.0168	FALSE	FALSE	FALSE	ieu-b-7	10	2013285	0.0967	468692	0.3484	Parkinson's disease || id:ieu-b-7	Parkinson's disease	Parkinson's disease || ||	TRUE	igd	GCST90026134	8.2e-06	0.1648	272	TRUE	reported	Caffeine levels	0.068111278	19.73416435	2	1	TRUE
rs1219539	A	G	A	G	-0.2184	-0.0179	0.5523	0.5219	FALSE	FALSE	FALSE	ieu-b-7	11	75433144	0.0171	482730	0.2935	Parkinson's disease || id:ieu-b-7	Parkinson's disease	Parkinson's disease || ||	TRUE	igd	GCST90026134	6.47e-06	0.0484	272	TRUE	reported	Caffeine levels	0.069645656	20.21200537	2	1	TRUE
rs140049439	T	C	T	C	1.0734	0.1156	0.9861	0.9825	FALSE	FALSE	FALSE	ieu-b-7	4	142216637	0.0899	468692	0.1987	Parkinson's disease || id:ieu-b-7	Parkinson's disease	Parkinson's disease || ||	TRUE	igd	GCST90026134	5.67e-06	0.2365	272	TRUE	reported	Caffeine levels	0.070402327	20.44823143	2	1	TRUE
rs140619710	T	C	T	C	-0.6348	-0.0652	0.9632	0.9662	FALSE	FALSE	FALSE	ieu-b-7	14	96685769	0.0666	466555	0.327	Parkinson's disease || id:ieu-b-7	Parkinson's disease	Parkinson's disease || ||	TRUE	igd	GCST90026134	8.39e-06	0.1425	272	TRUE	reported	Caffeine levels	0.067997403	19.69876357	2	1	TRUE
rs145750243	T	C	T	C	-1.1619	-0.0845	0.0159	0.0161	FALSE	FALSE	FALSE	ieu-b-7	2	66092789	0.0988	468692	0.3923	Parkinson's disease || id:ieu-b-7	Parkinson's disease	Parkinson's disease || ||	TRUE	igd	GCST90026134	6.39e-06	0.2575	272	TRUE	reported	Caffeine levels	0.069640955	20.21053904	2	1	TRUE
rs1495238	A	C	A	C	-0.6982	0.0345	0.0329	0.0455	FALSE	FALSE	FALSE	ieu-b-7	1	4370588	0.0695	13655	0.6202	Parkinson's disease || id:ieu-b-7	Parkinson's disease	Parkinson's disease || ||	TRUE	igd	GCST90026134	9.24e-07	0.1423	272	TRUE	reported	Caffeine levels	0.081311034	23.89707513	2	1	TRUE
rs1742932	A	G	A	G	-0.2517	0.0212	0.6828	0.701	FALSE	FALSE	FALSE	ieu-b-7	6	6304531	0.0259	468692	0.4129	Parkinson's disease || id:ieu-b-7	Parkinson's disease	Parkinson's disease || ||	TRUE	igd	GCST90026134	3.11e-06	0.054	272	TRUE	reported	Caffeine levels	0.073966758	21.56620711	2	1	TRUE
rs2393949	T	C	T	C	-0.2762	-0.0123	0.3162	0.3301	FALSE	FALSE	FALSE	ieu-b-7	10	44014299	0.021	482730	0.56	Parkinson's disease || id:ieu-b-7	Parkinson's disease	Parkinson's disease || ||	TRUE	igd	GCST90026134	1.14e-07	0.0521	272	TRUE	reported	Caffeine levels	0.093648271	27.8975948	2	1	TRUE
rs2699454	T	C	T	C	0.275	0.0157	0.7257	0.7081	FALSE	FALSE	FALSE	ieu-b-7	7	22096965	0.03	13655	0.6012	Parkinson's disease || id:ieu-b-7	Parkinson's disease	Parkinson's disease || ||	TRUE	igd	GCST90026134	2.35e-06	0.0582	272	TRUE	reported	Caffeine levels	0.075856036	22.16227189	2	1	TRUE
rs28698460	A	T	A	T	-0.3586	0.0512	0.1189	0.1215	FALSE	TRUE	FALSE	ieu-b-7	4	78594945	0.045	13655	0.2543	Parkinson's disease || id:ieu-b-7	Parkinson's disease	Parkinson's disease || ||	TRUE	igd	GCST90026134	6.08e-06	0.0793	272	TRUE	reported	Caffeine levels	0.06992362	20.29873883	2	1	TRUE
rs28731131	T	G	T	G	0.2906	-0.0508	0.8216	0.8299	FALSE	FALSE	FALSE	ieu-b-7	4	125582243	0.0299	468692	0.088781	Parkinson's disease || id:ieu-b-7	Parkinson's disease	Parkinson's disease || ||	TRUE	igd	GCST90026134	9.51e-06	0.0656	272	TRUE	reported	Caffeine levels	0.067291552	19.47952674	2	1	TRUE
rs3783079	T	C	T	C	0.4853	-0.0835	0.9249	0.9191	FALSE	FALSE	FALSE	ieu-b-7	13	25028769	0.0317	482730	0.00847501	Parkinson's disease || id:ieu-b-7	Parkinson's disease	Parkinson's disease || ||	TRUE	igd	GCST90026134	2.03e-07	0.0934	272	TRUE	reported	Caffeine levels	0.090294018	26.79919139	2	1	TRUE
rs3863243	A	G	A	G	0.2375	-0.0366	0.3343	0.2835	FALSE	FALSE	FALSE	ieu-b-7	8	80729589	0.0246	468692	0.1378	Parkinson's disease || id:ieu-b-7	Parkinson's disease	Parkinson's disease || ||	TRUE	igd	GCST90026134	1.29e-06	0.0491	272	TRUE	reported	Caffeine levels	0.079205956	23.22518082	2	1	TRUE
rs4073576	A	G	A	G	-0.2445	-0.03	0.4727	0.4476	FALSE	FALSE	FALSE	ieu-b-7	1	11802867	0.0228	468692	0.1874	Parkinson's disease || id:ieu-b-7	Parkinson's disease	Parkinson's disease || ||	TRUE	igd	GCST90026134	7.62e-07	0.0494	272	TRUE	reported	Caffeine levels	0.082619826	24.31636699	2	1	TRUE
rs4409101	A	G	A	G	-0.2263	0.0075	0.5235	0.5442	FALSE	FALSE	FALSE	ieu-b-7	5	42856126	0.0183	482730	0.683501	Parkinson's disease || id:ieu-b-7	Parkinson's disease	Parkinson's disease || ||	TRUE	igd	GCST90026134	3.79e-06	0.0489	272	TRUE	reported	Caffeine levels	0.072990552	21.25916731	2	1	TRUE
rs4793951	T	C	T	C	0.309	0.0015	0.8146	0.8157	FALSE	FALSE	FALSE	ieu-b-7	17	46678814	0.0229	482730	0.949	Parkinson's disease || id:ieu-b-7	Parkinson's disease	Parkinson's disease || ||	TRUE	igd	GCST90026134	3.7e-06	0.0668	272	TRUE	reported	Caffeine levels	0.072930225	21.24021429	2	1	TRUE
rs56085569	T	G	T	G	0.2328	-0.0307	0.6014	0.6635	FALSE	FALSE	FALSE	ieu-b-7	20	55687418	0.0237	468692	0.1946	Parkinson's disease || id:ieu-b-7	Parkinson's disease	Parkinson's disease || ||	TRUE	igd	GCST90026134	9.64e-06	0.0526	272	TRUE	reported	Caffeine levels	0.067177606	19.44416616	2	1	TRUE
rs7011559	A	G	A	G	0.3425	-0.0165	0.8441	0.8324	FALSE	FALSE	FALSE	ieu-b-7	8	22996308	0.0263	482730	0.5297	Parkinson's disease || id:ieu-b-7	Parkinson's disease	Parkinson's disease || ||	TRUE	igd	GCST90026134	1.52e-06	0.0712	272	TRUE	reported	Caffeine levels	0.078403105	22.9697371	2	1	TRUE
rs72782813	A	G	A	G	0.3183	-0.0101	0.2142	0.1954	FALSE	FALSE	FALSE	ieu-b-7	2	15791004	0.0283	470485	0.7195	Parkinson's disease || id:ieu-b-7	Parkinson's disease	Parkinson's disease || ||	TRUE	igd	GCST90026134	5.92e-08	0.0587	272	TRUE	reported	Caffeine levels	0.097554874	29.18716645	2	1	TRUE
rs74537464	A	G	A	G	-0.5394	0.0412	0.0597	0.0524	FALSE	FALSE	FALSE	ieu-b-7	18	45951141	0.0519	468692	0.4265	Parkinson's disease || id:ieu-b-7	Parkinson's disease	Parkinson's disease || ||	TRUE	igd	GCST90026134	3.31e-06	0.116	272	TRUE	reported	Caffeine levels	0.073640474	21.46351103	2	1	TRUE
rs74790667	T	C	T	C	-0.5317	0.0013	0.0502	0.0517	FALSE	FALSE	FALSE	ieu-b-7	7	98588811	0.0547	468692	0.9804	Parkinson's disease || id:ieu-b-7	Parkinson's disease	Parkinson's disease || ||	TRUE	igd	GCST90026134	3.34e-06	0.1144	272	TRUE	reported	Caffeine levels	0.073573801	21.44253521	2	1	TRUE
rs7485945	A	G	A	G	1.0683	-0.0073	0.9833	0.9788	FALSE	FALSE	FALSE	ieu-b-7	12	5961048	0.0786	471013	0.9264	Parkinson's disease || id:ieu-b-7	Parkinson's disease	Parkinson's disease || ||	TRUE	igd	GCST90026134	1.59e-06	0.2226	272	TRUE	reported	Caffeine levels	0.078066851	22.86288316	2	1	TRUE
rs7779578	A	C	A	C	-0.429	0.0138	0.0927	0.1043	FALSE	FALSE	FALSE	ieu-b-7	7	148973	0.0375	468692	0.7125	Parkinson's disease || id:ieu-b-7	Parkinson's disease	Parkinson's disease || ||	TRUE	igd	GCST90026134	4.22e-06	0.0933	272	TRUE	reported	Caffeine levels	0.072122849	20.98679677	2	1	TRUE
rs8038870	A	G	A	G	-0.316	0.1086	0.1556	0.1625	FALSE	FALSE	FALSE	ieu-b-7	15	71798618	0.039	13655	0.00537799	Parkinson's disease || id:ieu-b-7	Parkinson's disease	Parkinson's disease || ||	TRUE	igd	GCST90026134	9.13e-06	0.0712	272	TRUE	reported	Caffeine levels	0.067527592	19.5528036	2	1	TRUE
rs10134598	T	C	T	C	-0.3411	0.001	0.0458	0.0594	FALSE	FALSE	FALSE	ieu-b-7	14	45552365	0.0356	482730	0.9773	Parkinson's disease || id:ieu-b-7	Parkinson's disease	Parkinson's disease || ||	TRUE	igd	GCST90026087	2.12e-07	0.0657	291	TRUE	reported	3-methoxytyrosine levels	0.084774962	26.7693332	2	1	TRUE
rs12102958	A	T	A	T	-0.1985	0.0148	0.1065	0.0915	FALSE	TRUE	FALSE	ieu-b-7	16	81186207	0.0296	482730	0.617101	Parkinson's disease || id:ieu-b-7	Parkinson's disease	Parkinson's disease || ||	TRUE	igd	GCST90026087	6.36e-06	0.044	291	TRUE	reported	3-methoxytyrosine levels	0.065367737	20.21252281	2	1	TRUE
rs12580139	A	G	A	G	0.1346	-0.0158	0.3034	0.2748	FALSE	FALSE	FALSE	ieu-b-7	12	128218753	0.0249	468692	0.5241	Parkinson's disease || id:ieu-b-7	Parkinson's disease	Parkinson's disease || ||	TRUE	igd	GCST90026087	8.8e-06	0.0303	291	TRUE	reported	3-methoxytyrosine levels	0.063506289	19.59790809	2	1	TRUE
rs13017411	T	C	T	C	0.196	-0.1064	0.1211	0.1203	FALSE	FALSE	FALSE	ieu-b-7	2	123122245	0.0345	468692	0.002054	Parkinson's disease || id:ieu-b-7	Parkinson's disease	Parkinson's disease || ||	TRUE	igd	GCST90026087	9.93e-07	0.04	291	TRUE	reported	3-methoxytyrosine levels	0.076219803	23.84498282	2	1	TRUE
rs141264358	T	C	T	C	0.4993	0.083	0.9802	0.9753	FALSE	FALSE	FALSE	ieu-b-7	1	90530314	0.0662	482730	0.2103	Parkinson's disease || id:ieu-b-7	Parkinson's disease	Parkinson's disease || ||	TRUE	igd	GCST90026087	2.77e-07	0.0972	291	TRUE	reported	3-methoxytyrosine levels	0.083138353	26.20568136	2	1	TRUE
rs142493971	T	C	T	C	-0.474	-0.1464	0.0175	0.0252	FALSE	FALSE	FALSE	ieu-b-7	14	92731958	0.0756	468692	0.0526296	Parkinson's disease || id:ieu-b-7	Parkinson's disease	Parkinson's disease || ||	TRUE	igd	GCST90026087	5.22e-06	0.104	291	TRUE	reported	3-methoxytyrosine levels	0.066627285	20.62979244	2	1	TRUE
rs1535387	T	C	T	C	0.1493	1e-04	0.7933	0.7521	FALSE	FALSE	FALSE	ieu-b-7	10	116227673	0.0316	13655	0.9982	Parkinson's disease || id:ieu-b-7	Parkinson's disease	Parkinson's disease || ||	TRUE	igd	GCST90026087	1.8e-06	0.0313	291	TRUE	reported	3-methoxytyrosine levels	0.072517632	22.59621998	2	1	TRUE
rs1865339	A	T	A	T	-0.1456	0.0113	0.2215	0.2364	FALSE	TRUE	FALSE	ieu-b-7	9	8830084	0.0263	468692	0.669	Parkinson's disease || id:ieu-b-7	Parkinson's disease	Parkinson's disease || ||	TRUE	igd	GCST90026087	2.15e-06	0.0307	291	TRUE	reported	3-methoxytyrosine levels	0.071749396	22.33833773	2	1	TRUE
rs2673514	C	G	C	G	-0.1315	0.0313	0.7037	0.7185	FALSE	TRUE	FALSE	ieu-b-7	3	21896113	0.025	468692	0.2104	Parkinson's disease || id:ieu-b-7	Parkinson's disease	Parkinson's disease || ||	TRUE	igd	GCST90026087	7.95e-06	0.0294	291	TRUE	reported	3-methoxytyrosine levels	0.064326259	19.86834527	2	1	TRUE
rs28889043	T	C	T	C	-0.1491	-0.0103	0.2372	0.2259	FALSE	FALSE	FALSE	ieu-b-7	17	9300541	0.0265	468692	0.6975	Parkinson's disease || id:ieu-b-7	Parkinson's disease	Parkinson's disease || ||	TRUE	igd	GCST90026087	8.85e-07	0.0303	291	TRUE	reported	3-methoxytyrosine levels	0.076818224	24.0477741	2	1	TRUE
rs3176337	A	C	A	C	0.122	-0.0189	0.4535	0.4443	FALSE	FALSE	FALSE	ieu-b-7	6	36648920	0.0185	482730	0.3057	Parkinson's disease || id:ieu-b-7	Parkinson's disease	Parkinson's disease || ||	TRUE	igd	GCST90026087	6.47e-06	0.0271	291	TRUE	reported	3-methoxytyrosine levels	0.065110127	20.12731916	2	1	TRUE
rs4685898	T	C	T	C	-0.1322	0.0217	0.2946	0.3143	FALSE	FALSE	FALSE	ieu-b-7	3	5331384	0.0241	468692	0.3671	Parkinson's disease || id:ieu-b-7	Parkinson's disease	Parkinson's disease || ||	TRUE	igd	GCST90026087	7.17e-06	0.0295	291	TRUE	reported	3-methoxytyrosine levels	0.064556983	19.94452659	2	1	TRUE
rs55665732	T	C	T	C	-0.1282	0.0016	0.3694	0.3745	FALSE	FALSE	FALSE	ieu-b-7	3	69673010	0.0207	482730	0.9365	Parkinson's disease || id:ieu-b-7	Parkinson's disease	Parkinson's disease || ||	TRUE	igd	GCST90026087	3.83e-06	0.0278	291	TRUE	reported	3-methoxytyrosine levels	0.06810229	21.11987348	2	1	TRUE
rs6102825	A	G	A	G	-0.202	0.0273	0.1042	0.0819	FALSE	FALSE	FALSE	ieu-b-7	20	41048849	0.0411	468692	0.5068	Parkinson's disease || id:ieu-b-7	Parkinson's disease	Parkinson's disease || ||	TRUE	igd	GCST90026087	7.18e-06	0.045	291	TRUE	reported	3-methoxytyrosine levels	0.064760133	20.01163464	2	1	TRUE
rs61081423	A	G	A	G	-0.5185	-0.0838	0.0138	0.0324	FALSE	FALSE	FALSE	ieu-b-7	2	102282593	0.0696	469691	0.2285	Parkinson's disease || id:ieu-b-7	Parkinson's disease	Parkinson's disease || ||	TRUE	igd	GCST90026087	6.01e-06	0.1146	291	TRUE	reported	3-methoxytyrosine levels	0.065722092	20.32980158	2	1	TRUE
rs61868024	A	G	A	G	-0.1249	0.0286	0.5654	0.5639	FALSE	FALSE	FALSE	ieu-b-7	10	116637939	0.0173	482730	0.098211	Parkinson's disease || id:ieu-b-7	Parkinson's disease	Parkinson's disease || ||	TRUE	igd	GCST90026087	7.29e-06	0.0278	291	TRUE	reported	3-methoxytyrosine levels	0.064865864	20.04657295	2	1	TRUE
rs62171178	T	C	T	C	-0.2361	0.0661	0.0824	0.0799	FALSE	FALSE	FALSE	ieu-b-7	2	170657022	0.0342	482730	0.0531105	Parkinson's disease || id:ieu-b-7	Parkinson's disease	Parkinson's disease || ||	TRUE	igd	GCST90026087	1.14e-06	0.0485	291	TRUE	reported	3-methoxytyrosine levels	0.075303429	23.53495383	2	1	TRUE
rs74639119	A	T	A	T	-0.4675	0.0857	0.0178	0.0148	FALSE	TRUE	FALSE	ieu-b-7	8	15869999	0.0992	468692	0.3874	Parkinson's disease || id:ieu-b-7	Parkinson's disease	Parkinson's disease || ||	TRUE	igd	GCST90026087	7.93e-06	0.1047	291	TRUE	reported	3-methoxytyrosine levels	0.064120488	19.80043451	2	1	TRUE
rs75072401	A	T	A	T	0.4844	-0.02	0.984	0.9856	FALSE	TRUE	FALSE	ieu-b-7	1	150980783	0.0744	482730	0.7878	Parkinson's disease || id:ieu-b-7	Parkinson's disease	Parkinson's disease || ||	TRUE	igd	GCST90026087	9.09e-06	0.1092	291	TRUE	reported	3-methoxytyrosine levels	0.063336437	19.54194767	2	1	TRUE
rs7780567	C	G	C	G	0.1593	0.0035	0.7865	0.7768	FALSE	TRUE	FALSE	ieu-b-7	7	31350866	0.0269	468692	0.8964	Parkinson's disease || id:ieu-b-7	Parkinson's disease	Parkinson's disease || ||	TRUE	igd	GCST90026087	4.47e-06	0.0347	291	TRUE	reported	3-methoxytyrosine levels	0.067532571	20.93039651	2	1	TRUE
rs78271948	C	G	C	G	0.2229	0.0066	0.9207	0.908	FALSE	TRUE	FALSE	ieu-b-7	8	2427408	0.0422	466555	0.8755	Parkinson's disease || id:ieu-b-7	Parkinson's disease	Parkinson's disease || ||	TRUE	igd	GCST90026087	1.61e-06	0.0465	291	TRUE	reported	3-methoxytyrosine levels	0.073183785	22.82018101	2	1	TRUE
rs80023802	A	G	A	G	-0.223	0	0.0911	0.1149	FALSE	FALSE	FALSE	ieu-b-7	12	53183811	0.0284	482730	0.9994	Parkinson's disease || id:ieu-b-7	Parkinson's disease	Parkinson's disease || ||	TRUE	igd	GCST90026087	6.52e-07	0.0448	291	TRUE	reported	3-methoxytyrosine levels	0.078464428	24.60699335	2	1	TRUE
rs8177819	A	G	A	G	0.3928	0.1133	0.977	0.9683	FALSE	FALSE	FALSE	ieu-b-7	9	116150906	0.0707	471013	0.1088	Parkinson's disease || id:ieu-b-7	Parkinson's disease	Parkinson's disease || ||	TRUE	igd	GCST90026087	2.96e-06	0.0841	291	TRUE	reported	3-methoxytyrosine levels	0.069737069	21.66485668	2	1	TRUE
rs9502423	T	G	T	G	0.317	0.0363	0.9605	0.9505	FALSE	FALSE	FALSE	ieu-b-7	6	6190198	0.0526	468692	0.490801	Parkinson's disease || id:ieu-b-7	Parkinson's disease	Parkinson's disease || ||	TRUE	igd	GCST90026087	3.71e-06	0.0685	291	TRUE	reported	3-methoxytyrosine levels	0.068549483	21.26876316	2	1	TRUE
rs9514276	A	C	A	C	0.4425	-0.1246	0.9774	0.9782	FALSE	FALSE	FALSE	ieu-b-7	13	105147236	0.0885	468692	0.1593	Parkinson's disease || id:ieu-b-7	Parkinson's disease	Parkinson's disease || ||	TRUE	igd	GCST90026087	3.14e-06	0.0949	291	TRUE	reported	3-methoxytyrosine levels	0.069519764	21.59230365	2	1	TRUE
rs9855489	T	G	T	G	-0.1357	0.0274	0.251	0.2367	FALSE	FALSE	FALSE	ieu-b-7	3	149768597	0.0266	468692	0.3046	Parkinson's disease || id:ieu-b-7	Parkinson's disease	Parkinson's disease || ||	TRUE	igd	GCST90026087	8.63e-06	0.0305	291	TRUE	reported	3-methoxytyrosine levels	0.06369212	19.65915607	2	1	TRUE
rs10134848	A	G	A	G	-0.0607	-0.0055	0.6608	0.6668	FALSE	FALSE	FALSE	ieu-b-7	14	48726250	0.0194	482730	0.776699	Parkinson's disease || id:ieu-b-7	Parkinson's disease	Parkinson's disease || ||	TRUE	igd	GCST90026051	1.6e-06	0.0127	291	TRUE	reported	1-oleoyl-GPC (18:1) levels	0.072787411	22.68688105	2	1	TRUE
rs10876150	T	C	T	C	0.0816	0.042	0.1376	0.1119	FALSE	FALSE	FALSE	ieu-b-7	12	51570938	0.0297	482730	0.1573	Parkinson's disease || id:ieu-b-7	Parkinson's disease	Parkinson's disease || ||	TRUE	igd	GCST90026051	3.9e-06	0.0177	291	TRUE	reported	1-oleoyl-GPC (18:1) levels	0.068065375	21.10758946	2	1	TRUE
rs111897492	A	G	A	G	-0.3989	-0.0574	0.9938	0.9898	FALSE	FALSE	FALSE	ieu-b-7	3	24763459	0.169	11518	0.734301	Parkinson's disease || id:ieu-b-7	Parkinson's disease	Parkinson's disease || ||	TRUE	igd	GCST90026051	5.02e-07	0.0794	291	TRUE	reported	1-oleoyl-GPC (18:1) levels	0.079812414	25.06639745	2	1	TRUE
rs112192321	T	C	T	C	0.4374	-0.1098	0.0054	0.0078	FALSE	FALSE	FALSE	ieu-b-7	11	128519881	0.1536	24677	0.4748	Parkinson's disease || id:ieu-b-7	Parkinson's disease	Parkinson's disease || ||	TRUE	igd	GCST90026051	5.85e-08	0.0807	291	TRUE	reported	1-oleoyl-GPC (18:1) levels	0.091695681	29.17530076	2	1	TRUE
rs114499659	A	G	A	G	0.2043	0.0339	0.0189	0.0152	FALSE	FALSE	FALSE	ieu-b-7	2	106729393	0.0979	468692	0.7293	Parkinson's disease || id:ieu-b-7	Parkinson's disease	Parkinson's disease || ||	TRUE	igd	GCST90026051	7.12e-06	0.0455	291	TRUE	reported	1-oleoyl-GPC (18:1) levels	0.064793085	20.02252265	2	1	TRUE
rs116354278	T	C	T	C	-0.2884	-0.1054	0.9914	0.9917	FALSE	FALSE	FALSE	ieu-b-7	1	118126368	0.1995	11518	0.5974	Parkinson's disease || id:ieu-b-7	Parkinson's disease	Parkinson's disease || ||	TRUE	igd	GCST90026051	6.25e-06	0.0638	291	TRUE	reported	1-oleoyl-GPC (18:1) levels	0.06561202	20.29336228	2	1	TRUE
rs116768866	A	G	A	G	0.1457	0.0165	0.0357	0.0279	FALSE	FALSE	FALSE	ieu-b-7	1	30030233	0.0723	468692	0.8197	Parkinson's disease || id:ieu-b-7	Parkinson's disease	Parkinson's disease || ||	TRUE	igd	GCST90026051	2.41e-06	0.0309	291	TRUE	reported	1-oleoyl-GPC (18:1) levels	0.07097973	22.08040314	2	1	TRUE
rs11761219	A	C	A	C	0.0549	-0.0442	0.4713	0.4228	FALSE	FALSE	FALSE	ieu-b-7	7	149018308	0.0251	466555	0.0784495	Parkinson's disease || id:ieu-b-7	Parkinson's disease	Parkinson's disease || ||	TRUE	igd	GCST90026051	4.62e-06	0.012	291	TRUE	reported	1-oleoyl-GPC (18:1) levels	0.067100257	20.78677191	2	1	TRUE
rs118179986	A	G	A	G	-0.1942	-0.0758	0.0241	0.0228	FALSE	FALSE	FALSE	ieu-b-7	19	18706166	0.0732	480593	0.3006	Parkinson's disease || id:ieu-b-7	Parkinson's disease	Parkinson's disease || ||	TRUE	igd	GCST90026051	2.4e-06	0.0412	291	TRUE	reported	1-oleoyl-GPC (18:1) levels	0.070934477	22.06525104	2	1	TRUE
rs13183639	T	C	T	C	-0.0641	0.005	0.7745	0.7391	FALSE	FALSE	FALSE	ieu-b-7	5	104287790	0.0319	13655	0.8751	Parkinson's disease || id:ieu-b-7	Parkinson's disease	Parkinson's disease || ||	TRUE	igd	GCST90026051	8.46e-06	0.0144	291	TRUE	reported	1-oleoyl-GPC (18:1) levels	0.063751337	19.67867841	2	1	TRUE
rs138447260	A	G	A	G	-0.1854	-0.0217	0.9776	0.9707	FALSE	FALSE	FALSE	ieu-b-7	8	25931455	0.0678	468692	0.748201	Parkinson's disease || id:ieu-b-7	Parkinson's disease	Parkinson's disease || ||	TRUE	igd	GCST90026051	4.22e-06	0.0403	291	TRUE	reported	1-oleoyl-GPC (18:1) levels	0.067799386	21.01910507	2	1	TRUE
rs140125581	T	C	T	C	-0.1973	-0.1087	0.9756	0.9845	FALSE	FALSE	FALSE	ieu-b-7	1	204214395	0.0992	468692	0.2734	Parkinson's disease || id:ieu-b-7	Parkinson's disease	Parkinson's disease || ||	TRUE	igd	GCST90026051	3.23e-06	0.0424	291	TRUE	reported	1-oleoyl-GPC (18:1) levels	0.069256343	21.50439908	2	1	TRUE
rs142545017	T	C	T	C	0.2779	0.0516	0.012	0.0143	FALSE	FALSE	FALSE	ieu-b-7	1	247941928	0.0874	482730	0.5549	Parkinson's disease || id:ieu-b-7	Parkinson's disease	Parkinson's disease || ||	TRUE	igd	GCST90026051	2.82e-07	0.0541	291	TRUE	reported	1-oleoyl-GPC (18:1) levels	0.083136943	26.20519629	2	1	TRUE
rs144065893	T	C	T	C	-0.1833	0.069	0.9742	0.9689	FALSE	FALSE	FALSE	ieu-b-7	8	65034479	0.0701	468692	0.3253	Parkinson's disease || id:ieu-b-7	Parkinson's disease	Parkinson's disease || ||	TRUE	igd	GCST90026051	2.24e-06	0.0387	291	TRUE	reported	1-oleoyl-GPC (18:1) levels	0.071574308	22.27962382	2	1	TRUE
rs147419599	T	C	T	C	0.152	0.0152	0.0405	0.042	FALSE	FALSE	FALSE	ieu-b-7	19	31791522	0.0603	468692	0.8009	Parkinson's disease || id:ieu-b-7	Parkinson's disease	Parkinson's disease || ||	TRUE	igd	GCST90026051	5.85e-07	0.0304	291	TRUE	reported	1-oleoyl-GPC (18:1) levels	0.079113924	24.82817869	2	1	TRUE
rs1511412	A	G	A	G	0.0901	0.01	0.1164	0.1036	FALSE	FALSE	FALSE	ieu-b-7	3	138713704	0.0278	482730	0.720299	Parkinson's disease || id:ieu-b-7	Parkinson's disease	Parkinson's disease || ||	TRUE	igd	GCST90026051	1.42e-06	0.0187	291	TRUE	reported	1-oleoyl-GPC (18:1) levels	0.073882167	23.05532362	2	1	TRUE
rs2181233	T	C	T	C	0.0722	-0.012	0.8051	0.8171	FALSE	FALSE	FALSE	ieu-b-7	5	157589544	0.0286	468692	0.6736	Parkinson's disease || id:ieu-b-7	Parkinson's disease	Parkinson's disease || ||	TRUE	igd	GCST90026051	1.73e-06	0.0151	291	TRUE	reported	1-oleoyl-GPC (18:1) levels	0.072841907	22.70520118	2	1	TRUE
rs2293560	T	C	T	C	-0.0738	0.0198	0.7916	0.7941	FALSE	FALSE	FALSE	ieu-b-7	3	112738318	0.0213	482730	0.3543	Parkinson's disease || id:ieu-b-7	Parkinson's disease	Parkinson's disease || ||	TRUE	igd	GCST90026051	6.97e-07	0.0149	291	TRUE	reported	1-oleoyl-GPC (18:1) levels	0.077749251	24.36380083	2	1	TRUE
rs2341819	T	C	T	C	0.0849	-0.0067	0.1132	0.1289	FALSE	FALSE	FALSE	ieu-b-7	7	131896451	0.0269	482730	0.8045	Parkinson's disease || id:ieu-b-7	Parkinson's disease	Parkinson's disease || ||	TRUE	igd	GCST90026051	7.25e-06	0.0189	291	TRUE	reported	1-oleoyl-GPC (18:1) levels	0.064845822	20.03994964	2	1	TRUE
rs73356567	A	G	A	G	0.187	-0.0626	0.0302	0.0244	FALSE	FALSE	FALSE	ieu-b-7	15	26456314	0.0744	468692	0.4001	Parkinson's disease || id:ieu-b-7	Parkinson's disease	Parkinson's disease || ||	TRUE	igd	GCST90026051	1.95e-07	0.0359	291	TRUE	reported	1-oleoyl-GPC (18:1) levels	0.0852876	26.94630181	2	1	TRUE
rs75365195	T	C	T	C	0.1131	-0.0365	0.0585	0.0553	FALSE	FALSE	FALSE	ieu-b-7	1	165567531	0.0432	482730	0.3977	Parkinson's disease || id:ieu-b-7	Parkinson's disease	Parkinson's disease || ||	TRUE	igd	GCST90026051	7.09e-06	0.0252	291	TRUE	reported	1-oleoyl-GPC (18:1) levels	0.064738718	20.00455901	2	1	TRUE
rs76431495	A	T	A	T	-0.1817	0.0618	0.969	0.9744	FALSE	TRUE	FALSE	ieu-b-7	7	39119298	0.0727	468692	0.3955	Parkinson's disease || id:ieu-b-7	Parkinson's disease	Parkinson's disease || ||	TRUE	igd	GCST90026051	8.17e-07	0.0369	291	TRUE	reported	1-oleoyl-GPC (18:1) levels	0.076914147	24.08030459	2	1	TRUE
rs77136108	A	G	A	G	0.1793	0.12	0.0239	0.0346	FALSE	FALSE	FALSE	ieu-b-7	1	160676788	0.0678	27693	0.0766796	Parkinson's disease || id:ieu-b-7	Parkinson's disease	Parkinson's disease || ||	TRUE	igd	GCST90026051	5.98e-06	0.0396	291	TRUE	reported	1-oleoyl-GPC (18:1) levels	0.065812908	20.35987283	2	1	TRUE
rs78736838	A	G	A	G	0.1255	0.0185	0.0497	0.048	FALSE	FALSE	FALSE	ieu-b-7	7	37437037	0.0465	482730	0.6903	Parkinson's disease || id:ieu-b-7	Parkinson's disease	Parkinson's disease || ||	TRUE	igd	GCST90026051	3.86e-06	0.0272	291	TRUE	reported	1-oleoyl-GPC (18:1) levels	0.068170007	21.14241033	2	1	TRUE
rs9290800	A	G	A	G	-0.0993	-0.0051	0.9122	0.9137	FALSE	FALSE	FALSE	ieu-b-7	3	184520938	0.0378	482730	0.8927	Parkinson's disease || id:ieu-b-7	Parkinson's disease	Parkinson's disease || ||	TRUE	igd	GCST90026051	6.13e-06	0.022	291	TRUE	reported	1-oleoyl-GPC (18:1) levels	0.065429305	20.2328932	2	1	TRUE
rs10135174	A	G	A	G	0.0579	0.0183	0.4646	0.4698	FALSE	FALSE	FALSE	ieu-b-7	14	92951936	0.0222	469691	0.4091	Parkinson's disease || id:ieu-b-7	Parkinson's disease	Parkinson's disease || ||	TRUE	igd	GCST90026183	4.01e-06	0.0126	291	TRUE	reported	Homovanillate (hva) levels	0.06765497	20.97108454	2	1	TRUE
rs11578587	T	C	T	C	-0.0661	-0.0011	0.4567	0.4934	FALSE	FALSE	FALSE	ieu-b-7	1	209229022	0.0225	468692	0.9623	Parkinson's disease || id:ieu-b-7	Parkinson's disease	Parkinson's disease || ||	TRUE	igd	GCST90026183	3.15e-06	0.0142	291	TRUE	reported	Homovanillate (hva) levels	0.069301444	21.51944587	2	1	TRUE
rs11643772	T	G	T	G	0.0591	1e-04	0.5229	0.5325	FALSE	FALSE	FALSE	ieu-b-7	16	20402499	0.018	482730	0.9958	Parkinson's disease || id:ieu-b-7	Parkinson's disease	Parkinson's disease || ||	TRUE	igd	GCST90026183	6.8e-06	0.0131	291	TRUE	reported	Homovanillate (hva) levels	0.065370086	20.21330012	2	1	TRUE
rs116557887	A	G	A	G	0.1861	-0.0652	0.0292	0.0243	FALSE	FALSE	FALSE	ieu-b-7	4	104742220	0.0803	466555	0.4166	Parkinson's disease || id:ieu-b-7	Parkinson's disease	Parkinson's disease || ||	TRUE	igd	GCST90026183	3.64e-06	0.0402	291	TRUE	reported	Homovanillate (hva) levels	0.068594081	21.28361988	2	1	TRUE
rs12300976	T	G	T	G	-0.1237	0.0142	0.086	0.0838	FALSE	FALSE	FALSE	ieu-b-7	12	66655902	0.0415	468692	0.732099	Parkinson's disease || id:ieu-b-7	Parkinson's disease	Parkinson's disease || ||	TRUE	igd	GCST90026183	1.97e-07	0.0238	291	TRUE	reported	Homovanillate (hva) levels	0.084945335	26.8281261	2	1	TRUE
rs13089605	A	C	A	C	-0.0846	-0.0529	0.1636	0.1675	FALSE	FALSE	FALSE	ieu-b-7	3	73974415	0.0305	468692	0.0825791	Parkinson's disease || id:ieu-b-7	Parkinson's disease	Parkinson's disease || ||	TRUE	igd	GCST90026183	2.27e-06	0.0179	291	TRUE	reported	Homovanillate (hva) levels	0.071288961	22.1839827	2	1	TRUE
rs1401509	T	C	T	C	0.0674	0.044	0.2526	0.2529	FALSE	FALSE	FALSE	ieu-b-7	3	140639942	0.0265	468692	0.0966006	Parkinson's disease || id:ieu-b-7	Parkinson's disease	Parkinson's disease || ||	TRUE	igd	GCST90026183	9.67e-06	0.0152	291	TRUE	reported	Homovanillate (hva) levels	0.063291323	19.52708744	2	1	TRUE
rs17080038	A	G	A	G	0.1165	0.0222	0.9367	0.9195	FALSE	FALSE	FALSE	ieu-b-7	8	3192771	0.042	468692	0.597301	Parkinson's disease || id:ieu-b-7	Parkinson's disease	Parkinson's disease || ||	TRUE	igd	GCST90026183	5.58e-06	0.0256	291	TRUE	reported	Homovanillate (hva) levels	0.066438792	20.5672759	2	1	TRUE
rs17408578	T	G	T	G	0.1209	0.0222	0.0762	0.0878	FALSE	FALSE	FALSE	ieu-b-7	12	120117381	0.041	468692	0.588901	Parkinson's disease || id:ieu-b-7	Parkinson's disease	Parkinson's disease || ||	TRUE	igd	GCST90026183	1.73e-06	0.0253	291	TRUE	reported	Homovanillate (hva) levels	0.072762802	22.67860898	2	1	TRUE
rs17824021	A	G	A	G	0.099	-0.0226	0.115	0.1402	FALSE	FALSE	FALSE	ieu-b-7	3	5836411	0.0325	468692	0.4872	Parkinson's disease || id:ieu-b-7	Parkinson's disease	Parkinson's disease || ||	TRUE	igd	GCST90026183	2e-06	0.0208	291	TRUE	reported	Homovanillate (hva) levels	0.072225902	22.49824144	2	1	TRUE
rs2708189	T	C	T	C	0.0689	-0.0221	0.2283	0.2056	FALSE	FALSE	FALSE	ieu-b-7	2	240455615	0.036	13655	0.539699	Parkinson's disease || id:ieu-b-7	Parkinson's disease	Parkinson's disease || ||	TRUE	igd	GCST90026183	8.22e-06	0.0154	291	TRUE	reported	Homovanillate (hva) levels	0.06435955	19.87933516	2	1	TRUE
rs36232	T	G	T	G	0.0772	0.0638	0.2189	0.1979	FALSE	FALSE	FALSE	ieu-b-7	16	2199788	0.0231	482730	0.005696	Parkinson's disease || id:ieu-b-7	Parkinson's disease	Parkinson's disease || ||	TRUE	igd	GCST90026183	4.85e-06	0.0169	291	TRUE	reported	Homovanillate (hva) levels	0.066910102	20.72364028	2	1	TRUE
rs41293347	A	G	A	G	-0.199	0.1179	0.0246	0.0258	FALSE	FALSE	FALSE	ieu-b-7	3	10420113	0.0702	468692	0.0928902	Parkinson's disease || id:ieu-b-7	Parkinson's disease	Parkinson's disease || ||	TRUE	igd	GCST90026183	5.98e-06	0.0439	291	TRUE	reported	Homovanillate (hva) levels	0.065955596	20.40713165	2	1	TRUE
rs62231282	A	C	A	C	-0.1078	0.05	0.908	0.8842	FALSE	FALSE	FALSE	ieu-b-7	20	53763491	0.037	468692	0.1765	Parkinson's disease || id:ieu-b-7	Parkinson's disease	Parkinson's disease || ||	TRUE	igd	GCST90026183	7.92e-06	0.0241	291	TRUE	reported	Homovanillate (hva) levels	0.064332717	19.87047689	2	1	TRUE
rs62471869	A	G	A	G	0.161	1e-04	0.9684	0.9638	FALSE	FALSE	FALSE	ieu-b-7	7	84362598	0.059	468692	0.9991	Parkinson's disease || id:ieu-b-7	Parkinson's disease	Parkinson's disease || ||	TRUE	igd	GCST90026183	6.61e-06	0.0357	291	TRUE	reported	Homovanillate (hva) levels	0.065325498	20.19854906	2	1	TRUE
rs6841781	T	C	T	C	-0.0629	-0.0377	0.3238	0.3105	FALSE	FALSE	FALSE	ieu-b-7	4	92270710	0.0242	468692	0.119	Parkinson's disease || id:ieu-b-7	Parkinson's disease	Parkinson's disease || ||	TRUE	igd	GCST90026183	9.54e-06	0.0142	291	TRUE	reported	Homovanillate (hva) levels	0.063167483	19.48630321	2	1	TRUE
rs6862702	C	G	C	G	-0.0641	-0.0092	0.5957	0.6343	FALSE	TRUE	FALSE	ieu-b-7	5	58691061	0.0228	470219	0.686	Parkinson's disease || id:ieu-b-7	Parkinson's disease	Parkinson's disease || ||	TRUE	igd	GCST90026183	4.58e-06	0.014	291	TRUE	reported	Homovanillate (hva) levels	0.067198017	20.81923855	2	1	TRUE
rs7718429	T	C	T	C	0.0977	0.047	0.8952	0.905	FALSE	FALSE	FALSE	ieu-b-7	5	24597465	0.0392	468692	0.2309	Parkinson's disease || id:ieu-b-7	Parkinson's disease	Parkinson's disease || ||	TRUE	igd	GCST90026183	4.99e-06	0.0214	291	TRUE	reported	Homovanillate (hva) levels	0.066838315	20.69981359	2	1	TRUE
rs77210859	C	G	C	G	-0.1388	0	0.0476	0.0474	FALSE	TRUE	FALSE	ieu-b-7	4	163206784	0.0534	468692	0.9998	Parkinson's disease || id:ieu-b-7	Parkinson's disease	Parkinson's disease || ||	TRUE	igd	GCST90026183	5.45e-06	0.0305	291	TRUE	reported	Homovanillate (hva) levels	0.066439839	20.5676232	2	1	TRUE
rs9426491	A	G	A	G	-0.0713	-0.0433	0.3191	0.3051	FALSE	FALSE	FALSE	ieu-b-7	1	5013645	0.0247	468692	0.0794493	Parkinson's disease || id:ieu-b-7	Parkinson's disease	Parkinson's disease || ||	TRUE	igd	GCST90026183	6.41e-07	0.0143	291	TRUE	reported	Homovanillate (hva) levels	0.078706734	24.68947406	2	1	TRUE
rs9829579	A	G	A	G	0.0957	0.0376	0.1126	0.1213	FALSE	FALSE	FALSE	ieu-b-7	3	121132400	0.0261	482730	0.1498	Parkinson's disease || id:ieu-b-7	Parkinson's disease	Parkinson's disease || ||	TRUE	igd	GCST90026183	8.48e-06	0.0215	291	TRUE	reported	Homovanillate (hva) levels	0.063745274	19.6766794	2	1	TRUE
rs10137995	A	G	A	G	-0.1014	0.0541	0.8857	0.8826	FALSE	FALSE	FALSE	ieu-b-7	14	56173687	0.0296	482730	0.0674606	Parkinson's disease || id:ieu-b-7	Parkinson's disease	Parkinson's disease || ||	TRUE	igd	GCST90026014	5.15e-06	0.0222	291	TRUE	reported	Proline levels	0.066896988	20.71928741	2	1	TRUE
rs11235496	A	G	A	G	0.1327	0.0205	0.0798	0.0682	FALSE	FALSE	FALSE	ieu-b-7	11	72138578	0.0477	468692	0.6675	Parkinson's disease || id:ieu-b-7	Parkinson's disease	Parkinson's disease || ||	TRUE	igd	GCST90026014	2.29e-06	0.0281	291	TRUE	reported	Proline levels	0.071181491	22.14797679	2	1	TRUE
rs115036998	A	G	A	G	0.1798	-0.085	0.0357	0.038	FALSE	FALSE	FALSE	ieu-b-7	7	150463001	0.0509	482730	0.0947698	Parkinson's disease || id:ieu-b-7	Parkinson's disease	Parkinson's disease || ||	TRUE	igd	GCST90026014	4.95e-06	0.0394	291	TRUE	reported	Proline levels	0.06678453	20.68196434	2	1	TRUE
rs116083506	C	G	C	G	-0.3184	0.0695	0.9883	0.9876	FALSE	TRUE	FALSE	ieu-b-7	2	233977999	0.0985	482730	0.4807	Parkinson's disease || id:ieu-b-7	Parkinson's disease	Parkinson's disease || ||	TRUE	igd	GCST90026014	6.28e-06	0.0705	291	TRUE	reported	Proline levels	0.065501818	20.25688851	2	1	TRUE
rs11631672	T	C	T	C	0.1458	0.1066	0.0636	0.0424	FALSE	FALSE	FALSE	ieu-b-7	15	79506573	0.0558	468692	0.0562795	Parkinson's disease || id:ieu-b-7	Parkinson's disease	Parkinson's disease || ||	TRUE	igd	GCST90026014	2.63e-07	0.0283	291	TRUE	reported	Proline levels	0.083587298	26.36009862	2	1	TRUE
rs116900061	A	G	A	G	0.4293	-0.3629	0.0059	0.0052	FALSE	FALSE	FALSE	ieu-b-7	20	36686899	0.2587	11518	0.1606	Parkinson's disease || id:ieu-b-7	Parkinson's disease	Parkinson's disease || ||	TRUE	igd	GCST90026014	8.18e-06	0.0963	291	TRUE	reported	Proline levels	0.063927222	19.73667803	2	1	TRUE
rs117044466	A	T	A	T	-0.2492	0.0531	0.9843	0.9814	FALSE	TRUE	FALSE	ieu-b-7	11	2750760	0.0886	469486	0.5487	Parkinson's disease || id:ieu-b-7	Parkinson's disease	Parkinson's disease || ||	TRUE	igd	GCST90026014	9.58e-06	0.0563	291	TRUE	reported	Proline levels	0.063079608	19.45737011	2	1	TRUE
rs117183292	A	G	A	G	0.1643	-0.059	0.0459	0.0503	FALSE	FALSE	FALSE	ieu-b-7	13	31631135	0.0544	468692	0.2783	Parkinson's disease || id:ieu-b-7	Parkinson's disease	Parkinson's disease || ||	TRUE	igd	GCST90026014	2.01e-06	0.0346	291	TRUE	reported	Proline levels	0.071914725	22.39379937	2	1	TRUE
rs117512379	C	G	C	G	-0.309	-0.008	0.9898	0.9874	FALSE	TRUE	FALSE	ieu-b-7	11	56851529	0.0912	482730	0.9297	Parkinson's disease || id:ieu-b-7	Parkinson's disease	Parkinson's disease || ||	TRUE	igd	GCST90026014	9.64e-06	0.0698	291	TRUE	reported	Proline levels	0.06309687	19.46305309	2	1	TRUE
rs117782648	A	T	A	T	-0.3537	0.0037	0.9882	0.9804	FALSE	TRUE	FALSE	ieu-b-7	6	96519278	0.0846	468692	0.9655	Parkinson's disease || id:ieu-b-7	Parkinson's disease	Parkinson's disease || ||	TRUE	igd	GCST90026014	2.21e-07	0.0683	291	TRUE	reported	Proline levels	0.084382041	26.63382648	2	1	TRUE
rs118122713	T	C	T	C	0.4472	0.0969	0.0058	0.0148	FALSE	FALSE	FALSE	ieu-b-7	8	59145769	0.1643	11518	0.5553	Parkinson's disease || id:ieu-b-7	Parkinson's disease	Parkinson's disease || ||	TRUE	igd	GCST90026014	2.33e-06	0.0947	291	TRUE	reported	Proline levels	0.071177597	22.14667261	2	1	TRUE
rs138388810	A	C	A	C	-0.5611	0.0945	0.9945	0.9879	FALSE	FALSE	FALSE	ieu-b-7	7	36954788	0.1094	468692	0.3876	Parkinson's disease || id:ieu-b-7	Parkinson's disease	Parkinson's disease || ||	TRUE	igd	GCST90026014	2.13e-08	0.1002	291	TRUE	reported	Proline levels	0.097276281	31.14224723	2	1	TRUE
rs139356818	C	G	C	G	0.3974	0.0325	0.0115	0.0191	FALSE	TRUE	FALSE	ieu-b-7	14	94870831	0.0864	468692	0.707301	Parkinson's disease || id:ieu-b-7	Parkinson's disease	Parkinson's disease || ||	TRUE	igd	GCST90026014	1.7e-08	0.0705	291	TRUE	reported	Proline levels	0.098441539	31.55602891	2	1	TRUE
rs139587293	T	C	T	C	-0.3866	-0.0081	0.991	0.9868	FALSE	FALSE	FALSE	ieu-b-7	6	88673372	0.1023	468692	0.9371	Parkinson's disease || id:ieu-b-7	Parkinson's disease	Parkinson's disease || ||	TRUE	igd	GCST90026014	1.14e-07	0.0729	291	TRUE	reported	Proline levels	0.08812719	27.93016469	2	1	TRUE
rs141048332	A	T	A	T	-0.3016	0.139	0.9887	0.9849	FALSE	TRUE	FALSE	ieu-b-7	7	51516222	0.0986	468692	0.1584	Parkinson's disease || id:ieu-b-7	Parkinson's disease	Parkinson's disease || ||	TRUE	igd	GCST90026014	5.17e-08	0.0554	291	TRUE	reported	Proline levels	0.092433348	29.43391279	2	1	TRUE
rs143160765	A	G	A	G	-0.4046	-0.0641	0.9932	0.9848	FALSE	FALSE	FALSE	ieu-b-7	2	58143295	0.1013	468692	0.5269	Parkinson's disease || id:ieu-b-7	Parkinson's disease	Parkinson's disease || ||	TRUE	igd	GCST90026014	1.92e-06	0.085	291	TRUE	reported	Proline levels	0.072236732	22.50187766	2	1	TRUE
rs148460223	A	G	A	G	-0.4569	-0.2579	0.9942	0.9897	FALSE	FALSE	FALSE	ieu-b-7	18	26508855	0.1422	13655	0.06982	Parkinson's disease || id:ieu-b-7	Parkinson's disease	Parkinson's disease || ||	TRUE	igd	GCST90026014	1.58e-06	0.0952	291	TRUE	reported	Proline levels	0.073348598	22.87564104	2	1	TRUE
rs149344862	A	G	A	G	0.2439	-0.1497	0.0161	0.0116	FALSE	FALSE	FALSE	ieu-b-7	11	102577026	0.1115	479186	0.1795	Parkinson's disease || id:ieu-b-7	Parkinson's disease	Parkinson's disease || ||	TRUE	igd	GCST90026014	3.87e-06	0.0528	291	TRUE	reported	Proline levels	0.068317315	21.19144685	2	1	TRUE
rs16925955	T	C	T	C	-0.2964	-0.0068	0.9851	0.9881	FALSE	FALSE	FALSE	ieu-b-7	9	109703198	0.1452	11518	0.9624	Parkinson's disease || id:ieu-b-7	Parkinson's disease	Parkinson's disease || ||	TRUE	igd	GCST90026014	2.58e-06	0.063	291	TRUE	reported	Proline levels	0.070687722	21.98265548	2	1	TRUE
rs17013260	C	G	C	G	-0.0679	-0.0219	0.6257	0.6296	FALSE	TRUE	FALSE	ieu-b-7	3	2406246	0.0232	468692	0.3451	Parkinson's disease || id:ieu-b-7	Parkinson's disease	Parkinson's disease || ||	TRUE	igd	GCST90026014	9.3e-06	0.0153	291	TRUE	reported	Proline levels	0.063390237	19.55967078	2	1	TRUE
rs17467189	A	G	A	G	0.0645	-0.0063	0.455	0.4667	FALSE	FALSE	FALSE	ieu-b-7	8	129107010	0.022	470219	0.7753	Parkinson's disease || id:ieu-b-7	Parkinson's disease	Parkinson's disease || ||	TRUE	igd	GCST90026014	1.2e-06	0.0133	291	TRUE	reported	Proline levels	0.074777246	23.35721192	2	1	TRUE
rs189600612	A	C	A	C	0.2823	-0.0169	0.0135	0.0181	FALSE	FALSE	FALSE	ieu-b-7	18	38444750	0.0944	468692	0.8582	Parkinson's disease || id:ieu-b-7	Parkinson's disease	Parkinson's disease || ||	TRUE	igd	GCST90026014	9.32e-06	0.0637	291	TRUE	reported	Proline levels	0.063224503	19.50508043	2	1	TRUE
rs190651665	T	G	T	G	-0.2579	-0.0951	0.9826	0.9665	FALSE	FALSE	FALSE	ieu-b-7	19	45456103	0.0553	482730	0.0855796	Parkinson's disease || id:ieu-b-7	Parkinson's disease	Parkinson's disease || ||	TRUE	igd	GCST90026014	8.98e-06	0.0581	291	TRUE	reported	Proline levels	0.063416728	19.56839802	2	1	TRUE
rs2144459	C	G	C	G	-0.2104	0.1749	0.9765	0.9734	FALSE	TRUE	FALSE	ieu-b-7	6	120928140	0.0863	468692	0.0425804	Parkinson's disease || id:ieu-b-7	Parkinson's disease	Parkinson's disease || ||	TRUE	igd	GCST90026014	7.82e-06	0.0471	291	TRUE	reported	Proline levels	0.064172986	19.81775753	2	1	TRUE
rs2184437	C	G	C	G	0.1714	0.0272	0.0338	0.0284	FALSE	TRUE	FALSE	ieu-b-7	20	31916968	0.0612	482730	0.656299	Parkinson's disease || id:ieu-b-7	Parkinson's disease	Parkinson's disease || ||	TRUE	igd	GCST90026014	7.7e-06	0.0383	291	TRUE	reported	Proline levels	0.064391044	19.88973244	2	1	TRUE
rs2327076	A	G	A	G	-0.0749	-0.0393	0.7666	0.7901	FALSE	FALSE	FALSE	ieu-b-7	6	8334960	0.0282	468692	0.1628	Parkinson's disease || id:ieu-b-7	Parkinson's disease	Parkinson's disease || ||	TRUE	igd	GCST90026014	7.37e-06	0.0167	291	TRUE	reported	Proline levels	0.064656033	19.97724275	2	1	TRUE
rs2617091	T	G	T	G	-0.0656	0.0062	0.5897	0.6132	FALSE	FALSE	FALSE	ieu-b-7	8	4450873	0.023	468692	0.788199	Parkinson's disease || id:ieu-b-7	Parkinson's disease	Parkinson's disease || ||	TRUE	igd	GCST90026014	5.32e-06	0.0144	291	TRUE	reported	Proline levels	0.066568985	20.61045352	2	1	TRUE
rs26774	T	C	T	C	0.0769	0.0381	0.228	0.24	FALSE	FALSE	FALSE	ieu-b-7	5	53471733	0.0259	468692	0.1412	Parkinson's disease || id:ieu-b-7	Parkinson's disease	Parkinson's disease || ||	TRUE	igd	GCST90026014	5.27e-06	0.0169	291	TRUE	reported	Proline levels	0.066425561	20.56288867	2	1	TRUE
rs2962325	A	G	A	G	0.0677	-0.0607	0.3556	0.3719	FALSE	FALSE	FALSE	ieu-b-7	5	10523116	0.0231	468692	0.00858401	Parkinson's disease || id:ieu-b-7	Parkinson's disease	Parkinson's disease || ||	TRUE	igd	GCST90026014	3.98e-06	0.0147	291	TRUE	reported	Proline levels	0.067935335	21.06432378	2	1	TRUE
rs35108511	T	C	T	C	-0.3043	0.0367	0.9876	0.9906	FALSE	FALSE	FALSE	ieu-b-7	1	169716052	0.1324	25556	0.7817	Parkinson's disease || id:ieu-b-7	Parkinson's disease	Parkinson's disease || ||	TRUE	igd	GCST90026014	2.51e-06	0.0647	291	TRUE	reported	Proline levels	0.070645388	21.96848951	2	1	TRUE
rs4327428	A	C	A	C	0.1396	0.0716	0.1202	0.1113	FALSE	FALSE	FALSE	ieu-b-7	3	45809329	0.0278	482730	0.0101	Parkinson's disease || id:ieu-b-7	Parkinson's disease	Parkinson's disease || ||	TRUE	igd	GCST90026014	3.55e-10	0.0223	291	TRUE	reported	Proline levels	0.118685831	38.91938458	2	1	TRUE
rs57849686	T	C	T	C	0.4082	0.0946	0.0148	0.0164	FALSE	FALSE	FALSE	ieu-b-7	15	57189047	0.0938	468692	0.3132	Parkinson's disease || id:ieu-b-7	Parkinson's disease	Parkinson's disease || ||	TRUE	igd	GCST90026014	2.93e-08	0.0736	291	TRUE	reported	Proline levels	0.095600009	30.54887531	2	1	TRUE
rs640579	T	C	T	C	-0.0813	-0.0289	0.7546	0.7421	FALSE	FALSE	FALSE	ieu-b-7	18	569263	0.0255	468692	0.2566	Parkinson's disease || id:ieu-b-7	Parkinson's disease	Parkinson's disease || ||	TRUE	igd	GCST90026014	1.71e-06	0.017	291	TRUE	reported	Proline levels	0.072867219	22.71371134	2	1	TRUE
rs6444244	T	G	T	G	0.0934	0.0801	0.1932	0.1903	FALSE	FALSE	FALSE	ieu-b-7	3	187324062	0.0291	468692	0.00590405	Parkinson's disease || id:ieu-b-7	Parkinson's disease	Parkinson's disease || ||	TRUE	igd	GCST90026014	4.12e-08	0.017	291	TRUE	reported	Proline levels	0.093981032	29.97786942	2	1	TRUE
rs7129363	T	C	T	C	-0.127	-0.0518	0.938	0.9428	FALSE	FALSE	FALSE	ieu-b-7	11	127215937	0.0512	468692	0.3117	Parkinson's disease || id:ieu-b-7	Parkinson's disease	Parkinson's disease || ||	TRUE	igd	GCST90026014	7.11e-06	0.0283	291	TRUE	reported	Proline levels	0.064726233	20.00043422	2	1	TRUE
rs72657966	A	G	A	G	0.1771	-0.007	0.0374	0.0558	FALSE	FALSE	FALSE	ieu-b-7	8	72787822	0.0503	468692	0.8892	Parkinson's disease || id:ieu-b-7	Parkinson's disease	Parkinson's disease || ||	TRUE	igd	GCST90026014	2.31e-06	0.0375	291	TRUE	reported	Proline levels	0.071188399	22.15029123	2	1	TRUE
rs72874563	A	G	A	G	0.1912	-0.1011	0.0359	0.0221	FALSE	FALSE	FALSE	ieu-b-7	6	67259183	0.0788	468692	0.1995	Parkinson's disease || id:ieu-b-7	Parkinson's disease	Parkinson's disease || ||	TRUE	igd	GCST90026014	8.62e-07	0.0389	291	TRUE	reported	Proline levels	0.076656157	23.99282725	2	1	TRUE
rs73039674	A	C	A	C	0.1756	0.0257	0.036	0.0342	FALSE	FALSE	FALSE	ieu-b-7	7	3686322	0.0625	468692	0.6811	Parkinson's disease || id:ieu-b-7	Parkinson's disease	Parkinson's disease || ||	TRUE	igd	GCST90026014	2.28e-06	0.0371	291	TRUE	reported	Proline levels	0.071482282	22.24877262	2	1	TRUE
rs73101754	A	G	A	G	-0.331	0.3191	0.9785	0.9905	FALSE	FALSE	FALSE	ieu-b-7	7	44403351	0.1809	11518	0.0776909	Parkinson's disease || id:ieu-b-7	Parkinson's disease	Parkinson's disease || ||	TRUE	igd	GCST90026014	4.16e-07	0.0654	291	TRUE	reported	Proline levels	0.080903723	25.439311	2	1	TRUE
rs73200588	A	T	A	T	0.3169	0.1588	0.0138	0.0135	FALSE	TRUE	FALSE	ieu-b-7	12	89315801	0.1382	11518	0.2503	Parkinson's disease || id:ieu-b-7	Parkinson's disease	Parkinson's disease || ||	TRUE	igd	GCST90026014	3.04e-06	0.0679	291	TRUE	reported	Proline levels	0.069640628	21.63265298	2	1	TRUE
rs74705114	T	C	T	C	0.1315	0.0188	0.0935	0.0916	FALSE	FALSE	FALSE	ieu-b-7	6	23964399	0.0407	468692	0.6443	Parkinson's disease || id:ieu-b-7	Parkinson's disease	Parkinson's disease || ||	TRUE	igd	GCST90026014	1.1e-07	0.0248	291	TRUE	reported	Proline levels	0.088104895	27.9224163	2	1	TRUE
rs76538086	C	G	C	G	0.2585	-0.0711	0.0252	0.0345	FALSE	TRUE	FALSE	ieu-b-7	2	36443420	0.0624	468692	0.254	Parkinson's disease || id:ieu-b-7	Parkinson's disease	Parkinson's disease || ||	TRUE	igd	GCST90026014	2e-08	0.0461	291	TRUE	reported	Proline levels	0.097513951	31.22655669	2	1	TRUE
rs76699347	A	G	A	G	0.3841	6e-04	0.009	0.0105	FALSE	FALSE	FALSE	ieu-b-7	17	51665190	0.1389	13655	0.9967	Parkinson's disease || id:ieu-b-7	Parkinson's disease	Parkinson's disease || ||	TRUE	igd	GCST90026014	2.48e-07	0.0744	291	TRUE	reported	Proline levels	0.083905429	26.46961332	2	1	TRUE
rs78494790	T	C	T	C	0.2058	-0.0031	0.0291	0.0283	FALSE	FALSE	FALSE	ieu-b-7	13	75238818	0.0689	468692	0.9646	Parkinson's disease || id:ieu-b-7	Parkinson's disease	Parkinson's disease || ||	TRUE	igd	GCST90026014	5.79e-06	0.0454	291	TRUE	reported	Proline levels	0.065955868	20.407222	2	1	TRUE
rs78593209	C	G	C	G	-0.1579	0.0377	0.9498	0.9605	FALSE	TRUE	FALSE	ieu-b-7	4	162325600	0.0623	468692	0.5449	Parkinson's disease || id:ieu-b-7	Parkinson's disease	Parkinson's disease || ||	TRUE	igd	GCST90026014	3.79e-06	0.0342	291	TRUE	reported	Proline levels	0.068252314	21.16980715	2	1	TRUE
rs80115273	A	G	A	G	-0.2769	-0.1075	0.9821	0.9882	FALSE	FALSE	FALSE	ieu-b-7	18	30977934	0.142	13655	0.4489	Parkinson's disease || id:ieu-b-7	Parkinson's disease	Parkinson's disease || ||	TRUE	igd	GCST90026014	1.82e-07	0.0531	291	TRUE	reported	Proline levels	0.085460665	27.00609077	2	1	TRUE
rs80161606	A	G	A	G	0.2009	0.0219	0.0404	0.0191	FALSE	FALSE	FALSE	ieu-b-7	5	38217689	0.0947	468692	0.8168	Parkinson's disease || id:ieu-b-7	Parkinson's disease	Parkinson's disease || ||	TRUE	igd	GCST90026014	1.71e-07	0.0384	291	TRUE	reported	Proline levels	0.08597325	27.18330629	2	1	TRUE
rs10139524	A	G	A	G	-0.2137	-0.0141	0.464	0.4683	FALSE	FALSE	FALSE	ieu-b-7	14	71695469	0.0268	13655	0.5987	Parkinson's disease || id:ieu-b-7	Parkinson's disease	Parkinson's disease || ||	TRUE	igd	GCST90026336	3.23e-07	0.0418	291	TRUE	reported	N6-methyllysine levels	0.082415615	25.95740866	2	1	TRUE
rs10887626	A	G	A	G	-0.1945	-0.0163	0.2963	0.3056	FALSE	FALSE	FALSE	ieu-b-7	10	88348758	0.0237	470485	0.4913	Parkinson's disease || id:ieu-b-7	Parkinson's disease	Parkinson's disease || ||	TRUE	igd	GCST90026336	4.96e-06	0.0426	291	TRUE	reported	N6-methyllysine levels	0.066846707	20.70259885	2	1	TRUE
rs10928567	C	G	C	G	-0.2615	0.0088	0.8409	0.8246	FALSE	TRUE	FALSE	ieu-b-7	2	137360872	0.0305	468692	0.773701	Parkinson's disease || id:ieu-b-7	Parkinson's disease	Parkinson's disease || ||	TRUE	igd	GCST90026336	3.41e-06	0.0563	291	TRUE	reported	N6-methyllysine levels	0.069019853	21.42552392	2	1	TRUE
rs1574417	C	G	C	G	0.1947	-0.0398	0.724	0.7304	FALSE	TRUE	FALSE	ieu-b-7	2	79633418	0.0257	468692	0.1211	Parkinson's disease || id:ieu-b-7	Parkinson's disease	Parkinson's disease || ||	TRUE	igd	GCST90026336	6.23e-06	0.0431	291	TRUE	reported	N6-methyllysine levels	0.065531349	20.26666162	2	1	TRUE
rs17500058	A	G	A	G	-0.2174	-0.0264	0.7646	0.7565	FALSE	FALSE	FALSE	ieu-b-7	4	38514293	0.026	468692	0.3084	Parkinson's disease || id:ieu-b-7	Parkinson's disease	Parkinson's disease || ||	TRUE	igd	GCST90026336	4.38e-06	0.0473	291	TRUE	reported	N6-methyllysine levels	0.067681229	20.97981488	2	1	TRUE
rs2003746	A	G	A	G	-0.2722	0.0228	0.837	0.8352	FALSE	FALSE	FALSE	ieu-b-7	14	69373836	0.0292	471013	0.434	Parkinson's disease || id:ieu-b-7	Parkinson's disease	Parkinson's disease || ||	TRUE	igd	GCST90026336	9.45e-07	0.0555	291	TRUE	reported	N6-methyllysine levels	0.076349298	23.88884372	2	1	TRUE
rs2147896	A	G	A	G	0.6467	-0.0201	0.6299	0.6484	FALSE	FALSE	FALSE	ieu-b-7	10	100148176	0.0175	482730	0.249	Parkinson's disease || id:ieu-b-7	Parkinson's disease	Parkinson's disease || ||	TRUE	igd	GCST90026336	3.31e-198	0.0215	291	TRUE	reported	N6-methyllysine levels	0.756638182	898.532222	2	1	TRUE
rs40810	A	G	A	G	-0.2152	-8e-04	0.323	0.3458	FALSE	FALSE	FALSE	ieu-b-7	5	31682330	0.0237	468692	0.973	Parkinson's disease || id:ieu-b-7	Parkinson's disease	Parkinson's disease || ||	TRUE	igd	GCST90026336	1.44e-06	0.0447	291	TRUE	reported	N6-methyllysine levels	0.073772448	23.01835806	2	1	TRUE
rs4762882	A	T	A	T	0.3553	0.043	0.0722	0.0668	FALSE	TRUE	FALSE	ieu-b-7	12	22271791	0.047	468692	0.3605	Parkinson's disease || id:ieu-b-7	Parkinson's disease	Parkinson's disease || ||	TRUE	igd	GCST90026336	7.69e-06	0.0794	291	TRUE	reported	N6-methyllysine levels	0.064380686	19.88631269	2	1	TRUE
rs62456194	T	C	T	C	0.3302	0.0188	0.9142	0.9204	FALSE	FALSE	FALSE	ieu-b-7	7	10480748	0.0433	468692	0.6643	Parkinson's disease || id:ieu-b-7	Parkinson's disease	Parkinson's disease || ||	TRUE	igd	GCST90026336	9.13e-06	0.0744	291	TRUE	reported	N6-methyllysine levels	0.063397289	19.56199396	2	1	TRUE
rs6693563	A	G	A	G	-0.3487	0.0044	0.9175	0.9149	FALSE	FALSE	FALSE	ieu-b-7	1	92488274	0.0348	482730	0.8994	Parkinson's disease || id:ieu-b-7	Parkinson's disease	Parkinson's disease || ||	TRUE	igd	GCST90026336	2.3e-06	0.0738	291	TRUE	reported	N6-methyllysine levels	0.07125185	22.17154844	2	1	TRUE
rs7556762	T	G	T	G	-0.2533	0.0107	0.8471	0.8681	FALSE	FALSE	FALSE	ieu-b-7	2	101765922	0.0295	482730	0.716901	Parkinson's disease || id:ieu-b-7	Parkinson's disease	Parkinson's disease || ||	TRUE	igd	GCST90026336	6.14e-06	0.056	291	TRUE	reported	N6-methyllysine levels	0.065689021	20.31885258	2	1	TRUE
rs7565133	T	C	T	C	-0.3476	0.0096	0.9107	0.9154	FALSE	FALSE	FALSE	ieu-b-7	2	213585008	0.0335	482730	0.774701	Parkinson's disease || id:ieu-b-7	Parkinson's disease	Parkinson's disease || ||	TRUE	igd	GCST90026336	4.56e-06	0.0758	291	TRUE	reported	N6-methyllysine levels	0.067394739	20.88459117	2	1	TRUE
rs913585	T	C	T	C	-0.2921	0.0514	0.89	0.8991	FALSE	FALSE	FALSE	ieu-b-7	9	7288847	0.0315	482730	0.1033	Parkinson's disease || id:ieu-b-7	Parkinson's disease	Parkinson's disease || ||	TRUE	igd	GCST90026336	3.36e-06	0.0629	291	TRUE	reported	N6-methyllysine levels	0.068995478	21.4173965	2	1	TRUE
rs10140184	A	C	A	C	0.0345	0.0174	0.4235	0.4348	FALSE	FALSE	FALSE	ieu-b-7	14	73181783	0.0293	13655	0.5514	Parkinson's disease || id:ieu-b-7	Parkinson's disease	Parkinson's disease || ||	TRUE	igd	GCST90026312	1.38e-06	0.0071	291	TRUE	reported	2-o-methylascorbic acid levels	0.075049371	23.44910906	2	1	TRUE
rs10222776	A	T	A	T	0.0751	0.0856	0.948	0.9425	FALSE	TRUE	FALSE	ieu-b-7	4	19305473	0.0491	468692	0.0810103	Parkinson's disease || id:ieu-b-7	Parkinson's disease	Parkinson's disease || ||	TRUE	igd	GCST90026312	5.29e-06	0.0165	291	TRUE	reported	2-o-methylascorbic acid levels	0.066458799	20.57391017	2	1	TRUE
rs11100381	T	C	T	C	-0.0371	0.0224	0.6872	0.7106	FALSE	FALSE	FALSE	ieu-b-7	4	162588113	0.0246	468692	0.3617	Parkinson's disease || id:ieu-b-7	Parkinson's disease	Parkinson's disease || ||	TRUE	igd	GCST90026312	6.19e-07	0.0074	291	TRUE	reported	2-o-methylascorbic acid levels	0.079508098	24.96256643	2	1	TRUE
rs114816590	A	G	A	G	-0.0682	-0.0179	0.0638	0.0644	FALSE	FALSE	FALSE	ieu-b-7	17	5404500	0.0383	482730	0.6406	Parkinson's disease || id:ieu-b-7	Parkinson's disease	Parkinson's disease || ||	TRUE	igd	GCST90026312	6.35e-06	0.0151	291	TRUE	reported	2-o-methylascorbic acid levels	0.065508439	20.25907949	2	1	TRUE
rs11606148	T	C	T	C	-0.0365	0.0148	0.642	0.6247	FALSE	FALSE	FALSE	ieu-b-7	11	111313198	0.0235	468692	0.5268	Parkinson's disease || id:ieu-b-7	Parkinson's disease	Parkinson's disease || ||	TRUE	igd	GCST90026312	1.1e-06	0.0075	291	TRUE	reported	2-o-methylascorbic acid levels	0.075264109	23.52166476	2	1	TRUE
rs12549731	A	G	A	G	0.0672	-0.073	0.0909	0.0931	FALSE	FALSE	FALSE	ieu-b-7	8	89578032	0.0409	468692	0.0742694	Parkinson's disease || id:ieu-b-7	Parkinson's disease	Parkinson's disease || ||	TRUE	igd	GCST90026312	9.7e-08	0.0126	291	TRUE	reported	2-o-methylascorbic acid levels	0.089043478	28.24894998	2	1	TRUE
rs12978696	T	C	T	C	0.0474	-0.0311	0.1224	0.1229	FALSE	FALSE	FALSE	ieu-b-7	19	56895496	0.0356	468692	0.3827	Parkinson's disease || id:ieu-b-7	Parkinson's disease	Parkinson's disease || ||	TRUE	igd	GCST90026312	6.12e-06	0.0105	291	TRUE	reported	2-o-methylascorbic acid levels	0.0654469	20.2387152	2	1	TRUE
rs16967212	T	C	T	C	-0.0547	-0.0144	0.9103	0.9133	FALSE	FALSE	FALSE	ieu-b-7	19	33026580	0.0419	468692	0.7312	Parkinson's disease || id:ieu-b-7	Parkinson's disease	Parkinson's disease || ||	TRUE	igd	GCST90026312	7.9e-06	0.0122	291	TRUE	reported	2-o-methylascorbic acid levels	0.064617652	19.96456468	2	1	TRUE
rs2436527	A	G	A	G	0.0406	-0.0198	0.2107	0.2057	FALSE	FALSE	FALSE	ieu-b-7	19	5678133	0.0275	468692	0.4708	Parkinson's disease || id:ieu-b-7	Parkinson's disease	Parkinson's disease || ||	TRUE	igd	GCST90026312	1.91e-06	0.0085	291	TRUE	reported	2-o-methylascorbic acid levels	0.072701098	22.65786942	2	1	TRUE
rs28713428	T	C	T	C	-0.0574	-0.0143	0.8644	0.8675	FALSE	FALSE	FALSE	ieu-b-7	2	165431171	0.0295	482730	0.6264	Parkinson's disease || id:ieu-b-7	Parkinson's disease	Parkinson's disease || ||	TRUE	igd	GCST90026312	1.54e-08	0.0101	291	TRUE	reported	2-o-methylascorbic acid levels	0.099902758	32.07641997	2	1	TRUE
rs6026538	T	C	T	C	-0.1178	-0.0208	0.9747	0.9717	FALSE	FALSE	FALSE	ieu-b-7	20	57389420	0.0696	468692	0.764401	Parkinson's disease || id:ieu-b-7	Parkinson's disease	Parkinson's disease || ||	TRUE	igd	GCST90026312	9.38e-06	0.0266	291	TRUE	reported	2-o-methylascorbic acid levels	0.063140604	19.47745284	2	1	TRUE
rs61899187	A	G	A	G	0.0402	0.0068	0.1941	0.2024	FALSE	FALSE	FALSE	ieu-b-7	11	115902059	0.0288	468692	0.8139	Parkinson's disease || id:ieu-b-7	Parkinson's disease	Parkinson's disease || ||	TRUE	igd	GCST90026312	9.09e-06	0.0091	291	TRUE	reported	2-o-methylascorbic acid levels	0.062847309	19.38091047	2	1	TRUE
rs6669696	A	T	A	T	0.0394	0.0066	0.2286	0.2126	FALSE	TRUE	FALSE	ieu-b-7	1	22722615	0.0241	482730	0.782299	Parkinson's disease || id:ieu-b-7	Parkinson's disease	Parkinson's disease || ||	TRUE	igd	GCST90026312	2.62e-06	0.0084	291	TRUE	reported	2-o-methylascorbic acid levels	0.070289224	21.84936025	2	1	TRUE
rs72957867	T	G	T	G	-0.0876	0.0736	0.0597	0.0422	FALSE	FALSE	FALSE	ieu-b-7	6	118298899	0.06	468692	0.2205	Parkinson's disease || id:ieu-b-7	Parkinson's disease	Parkinson's disease || ||	TRUE	igd	GCST90026312	6.57e-07	0.0176	291	TRUE	reported	2-o-methylascorbic acid levels	0.078452637	24.60298096	2	1	TRUE
rs73097990	A	G	A	G	0.0608	0.0555	0.0866	0.0838	FALSE	FALSE	FALSE	ieu-b-7	12	31139260	0.042	468692	0.1858	Parkinson's disease || id:ieu-b-7	Parkinson's disease	Parkinson's disease || ||	TRUE	igd	GCST90026312	2.72e-06	0.013	291	TRUE	reported	2-o-methylascorbic acid levels	0.069911967	21.72327538	2	1	TRUE
rs73736117	C	G	C	G	0.147	-0.0592	0.0167	0.0201	FALSE	TRUE	FALSE	ieu-b-7	6	43715156	0.0774	482202	0.4445	Parkinson's disease || id:ieu-b-7	Parkinson's disease	Parkinson's disease || ||	TRUE	igd	GCST90026312	7.3e-07	0.0297	291	TRUE	reported	2-o-methylascorbic acid levels	0.077647209	24.32913256	2	1	TRUE
rs76214492	T	C	T	C	0.0831	0.0098	0.0442	0.0301	FALSE	FALSE	FALSE	ieu-b-7	12	130538916	0.066	468692	0.8825	Parkinson's disease || id:ieu-b-7	Parkinson's disease	Parkinson's disease || ||	TRUE	igd	GCST90026312	8.43e-06	0.0187	291	TRUE	reported	2-o-methylascorbic acid levels	0.063549299	19.61208145	2	1	TRUE
rs9396580	C	G	C	G	0.0749	0.0247	0.055	0.0511	FALSE	TRUE	FALSE	ieu-b-7	6	15283352	0.0517	468692	0.6337	Parkinson's disease || id:ieu-b-7	Parkinson's disease	Parkinson's disease || ||	TRUE	igd	GCST90026312	1.11e-06	0.0154	291	TRUE	reported	2-o-methylascorbic acid levels	0.075177454	23.49238164	2	1	TRUE
rs9922652	A	G	A	G	-0.0557	0.0411	0.1208	0.1559	FALSE	FALSE	FALSE	ieu-b-7	16	17671511	0.0314	468692	0.1907	Parkinson's disease || id:ieu-b-7	Parkinson's disease	Parkinson's disease || ||	TRUE	igd	GCST90026312	1.49e-06	0.0116	291	TRUE	reported	2-o-methylascorbic acid levels	0.073415295	22.8980904	2	1	TRUE
rs10145211	A	G	A	G	-0.1445	-0.0576	0.0422	0.0462	FALSE	FALSE	FALSE	ieu-b-7	14	34290994	0.0558	468692	0.3023	Parkinson's disease || id:ieu-b-7	Parkinson's disease	Parkinson's disease || ||	TRUE	igd	GCST90026252	6.75e-06	0.0321	291	TRUE	reported	Propionylcarnitine (c3) levels	0.065102356	20.1247495	2	1	TRUE
rs10446811	A	G	A	G	-0.0735	0.0316	0.1938	0.185	FALSE	FALSE	FALSE	ieu-b-7	4	183403680	0.0287	468692	0.2709	Parkinson's disease || id:ieu-b-7	Parkinson's disease	Parkinson's disease || ||	TRUE	igd	GCST90026252	9.3e-06	0.0166	291	TRUE	reported	Propionylcarnitine (c3) levels	0.063117616	19.46988363	2	1	TRUE
rs111248352	T	C	T	C	-0.3182	-0.0316	0.0143	0.016	FALSE	FALSE	FALSE	ieu-b-7	6	89784646	0.0927	482202	0.7335	Parkinson's disease || id:ieu-b-7	Parkinson's disease	Parkinson's disease || ||	TRUE	igd	GCST90026252	4.26e-07	0.0629	291	TRUE	reported	Propionylcarnitine (c3) levels	0.080835018	25.41580756	2	1	TRUE
rs111750822	A	G	A	G	-0.1785	-0.0583	0.0424	0.0392	FALSE	FALSE	FALSE	ieu-b-7	14	21057506	0.0493	482730	0.2374	Parkinson's disease || id:ieu-b-7	Parkinson's disease	Parkinson's disease || ||	TRUE	igd	GCST90026252	6.88e-08	0.0331	291	TRUE	reported	Propionylcarnitine (c3) levels	0.090857242	28.88186988	2	1	TRUE
rs114067038	A	G	A	G	0.1982	-0.0404	0.9729	0.9774	FALSE	FALSE	FALSE	ieu-b-7	3	176072340	0.0834	468692	0.628001	Parkinson's disease || id:ieu-b-7	Parkinson's disease	Parkinson's disease || ||	TRUE	igd	GCST90026252	3.56e-06	0.0428	291	TRUE	reported	Propionylcarnitine (c3) levels	0.068635154	21.29730331	2	1	TRUE
rs11576237	C	G	C	G	-0.2987	-0.2142	0.0152	0.0133	FALSE	TRUE	FALSE	ieu-b-7	1	159997999	0.1125	468692	0.0569298	Parkinson's disease || id:ieu-b-7	Parkinson's disease	Parkinson's disease || ||	TRUE	igd	GCST90026252	1.61e-06	0.0623	291	TRUE	reported	Propionylcarnitine (c3) levels	0.073211921	22.82964749	2	1	TRUE
rs115934898	T	C	T	C	-0.3017	-0.0837	0.0122	0.026	FALSE	FALSE	FALSE	ieu-b-7	3	9024871	0.0839	468692	0.3185	Parkinson's disease || id:ieu-b-7	Parkinson's disease	Parkinson's disease || ||	TRUE	igd	GCST90026252	1.14e-06	0.062	291	TRUE	reported	Propionylcarnitine (c3) levels	0.075248732	23.51646804	2	1	TRUE
rs116034016	A	G	A	G	0.2796	0.0649	0.9856	0.9862	FALSE	FALSE	FALSE	ieu-b-7	1	78064233	0.1106	468692	0.5575	Parkinson's disease || id:ieu-b-7	Parkinson's disease	Parkinson's disease || ||	TRUE	igd	GCST90026252	7.03e-06	0.0622	291	TRUE	reported	Propionylcarnitine (c3) levels	0.064929902	20.06773782	2	1	TRUE
rs116058454	A	T	A	T	-0.4922	-0.0422	0.0034	0.0133	FALSE	TRUE	FALSE	ieu-b-7	4	82799684	0.1336	11518	0.7523	Parkinson's disease || id:ieu-b-7	Parkinson's disease	Parkinson's disease || ||	TRUE	igd	GCST90026252	8.12e-06	0.1103	291	TRUE	reported	Propionylcarnitine (c3) levels	0.064046234	19.77593599	2	1	TRUE
rs116219704	A	T	A	T	0.226	0.0505	0.9775	0.9891	FALSE	TRUE	FALSE	ieu-b-7	1	100908899	0.1173	468692	0.6669	Parkinson's disease || id:ieu-b-7	Parkinson's disease	Parkinson's disease || ||	TRUE	igd	GCST90026252	1.6e-06	0.0471	291	TRUE	reported	Propionylcarnitine (c3) levels	0.073318343	22.86545868	2	1	TRUE
rs117090528	T	C	T	C	0.4218	0.1576	0.9944	0.9904	FALSE	FALSE	FALSE	ieu-b-7	18	76880249	0.1865	11518	0.3981	Parkinson's disease || id:ieu-b-7	Parkinson's disease	Parkinson's disease || ||	TRUE	igd	GCST90026252	1.65e-06	0.088	291	TRUE	reported	Propionylcarnitine (c3) levels	0.073173411	22.81669097	2	1	TRUE
rs117449497	T	G	T	G	-0.4961	0.0804	0.0034	0.0108	FALSE	FALSE	FALSE	ieu-b-7	17	46031105	0.1227	25556	0.512	Parkinson's disease || id:ieu-b-7	Parkinson's disease	Parkinson's disease || ||	TRUE	igd	GCST90026252	5.9e-06	0.1095	291	TRUE	reported	Propionylcarnitine (c3) levels	0.065889396	20.38520436	2	1	TRUE
rs117699226	T	C	T	C	-0.5138	-0.1903	0.0052	0.0144	FALSE	FALSE	FALSE	ieu-b-7	17	47540591	0.1101	468692	0.0839692	Parkinson's disease || id:ieu-b-7	Parkinson's disease	Parkinson's disease || ||	TRUE	igd	GCST90026252	2.73e-06	0.1095	291	TRUE	reported	Propionylcarnitine (c3) levels	0.070338307	21.865772	2	1	TRUE
rs117841056	T	C	T	C	-0.1294	-0.0313	0.9495	0.9556	FALSE	FALSE	FALSE	ieu-b-7	15	73423045	0.0599	468692	0.600999	Parkinson's disease || id:ieu-b-7	Parkinson's disease	Parkinson's disease || ||	TRUE	igd	GCST90026252	8.31e-06	0.029	291	TRUE	reported	Propionylcarnitine (c3) levels	0.064038003	19.77322056	2	1	TRUE
rs12131023	A	G	A	G	0.1375	-0.0551	0.9496	0.944	FALSE	FALSE	FALSE	ieu-b-7	1	231152315	0.0486	468692	0.2563	Parkinson's disease || id:ieu-b-7	Parkinson's disease	Parkinson's disease || ||	TRUE	igd	GCST90026252	6.22e-06	0.0304	291	TRUE	reported	Propionylcarnitine (c3) levels	0.06568392	20.31716384	2	1	TRUE
rs12190390	T	C	T	C	0.3436	-0.099	0.9909	0.9856	FALSE	FALSE	FALSE	ieu-b-7	6	7017736	0.0973	467813	0.309	Parkinson's disease || id:ieu-b-7	Parkinson's disease	Parkinson's disease || ||	TRUE	igd	GCST90026252	5.63e-07	0.0687	291	TRUE	reported	Propionylcarnitine (c3) levels	0.079156347	24.8426368	2	1	TRUE
rs12252342	A	G	A	G	0.419	-0.1215	0.9942	0.9912	FALSE	FALSE	FALSE	ieu-b-7	10	130683248	0.2521	5431	0.6297	Parkinson's disease || id:ieu-b-7	Parkinson's disease	Parkinson's disease || ||	TRUE	igd	GCST90026252	5.88e-06	0.0925	291	TRUE	reported	Propionylcarnitine (c3) levels	0.065865926	20.37743114	2	1	TRUE
rs12680822	T	G	T	G	0.0919	0.0055	0.8539	0.8613	FALSE	FALSE	FALSE	ieu-b-7	8	13458585	0.0272	482730	0.8409	Parkinson's disease || id:ieu-b-7	Parkinson's disease	Parkinson's disease || ||	TRUE	igd	GCST90026252	1.5e-06	0.0191	291	TRUE	reported	Propionylcarnitine (c3) levels	0.073693001	22.99159719	2	1	TRUE
rs13269280	A	G	A	G	-0.0704	0.0241	0.27	0.2929	FALSE	FALSE	FALSE	ieu-b-7	8	40343490	0.0295	15182	0.4137	Parkinson's disease || id:ieu-b-7	Parkinson's disease	Parkinson's disease || ||	TRUE	igd	GCST90026252	2.33e-06	0.0149	291	TRUE	reported	Propionylcarnitine (c3) levels	0.071249048	22.17060963	2	1	TRUE
rs138096393	A	G	A	G	-0.1336	0.0288	0.0581	0.0595	FALSE	FALSE	FALSE	ieu-b-7	11	45150013	0.0528	468692	0.586001	Parkinson's disease || id:ieu-b-7	Parkinson's disease	Parkinson's disease || ||	TRUE	igd	GCST90026252	3.46e-06	0.0288	291	TRUE	reported	Propionylcarnitine (c3) levels	0.068857478	21.37139122	2	1	TRUE
rs138767608	A	T	A	T	0.4328	-0.0692	0.9913	0.9884	FALSE	TRUE	FALSE	ieu-b-7	12	25482034	0.132	13655	0.600101	Parkinson's disease || id:ieu-b-7	Parkinson's disease	Parkinson's disease || ||	TRUE	igd	GCST90026252	1.92e-07	0.0831	291	TRUE	reported	Propionylcarnitine (c3) levels	0.085265713	26.93874197	2	1	TRUE
rs139402847	C	G	C	G	-0.2315	-0.0563	0.0171	0.0199	FALSE	TRUE	FALSE	ieu-b-7	15	89392970	0.0759	482730	0.4585	Parkinson's disease || id:ieu-b-7	Parkinson's disease	Parkinson's disease || ||	TRUE	igd	GCST90026252	4.92e-06	0.0507	291	TRUE	reported	Propionylcarnitine (c3) levels	0.066856196	20.70574808	2	1	TRUE
rs139844228	T	C	T	C	0.2745	0.0297	0.9905	0.9828	FALSE	FALSE	FALSE	ieu-b-7	1	57552448	0.0824	481731	0.718199	Parkinson's disease || id:ieu-b-7	Parkinson's disease	Parkinson's disease || ||	TRUE	igd	GCST90026252	9.21e-06	0.0619	291	TRUE	reported	Propionylcarnitine (c3) levels	0.063300986	19.53027027	2	1	TRUE
rs144890092	T	C	T	C	-0.1955	-0.0333	0.0241	0.0302	FALSE	FALSE	FALSE	ieu-b-7	13	52385177	0.07	468692	0.6348	Parkinson's disease || id:ieu-b-7	Parkinson's disease	Parkinson's disease || ||	TRUE	igd	GCST90026252	1.9e-06	0.041	291	TRUE	reported	Propionylcarnitine (c3) levels	0.072470391	22.58034971	2	1	TRUE
rs145041950	T	G	T	G	-0.2973	-0.0864	0.0115	0.0235	FALSE	FALSE	FALSE	ieu-b-7	9	4317633	0.154	11518	0.5747	Parkinson's disease || id:ieu-b-7	Parkinson's disease	Parkinson's disease || ||	TRUE	igd	GCST90026252	9.35e-06	0.0671	291	TRUE	reported	Propionylcarnitine (c3) levels	0.063197491	19.49618476	2	1	TRUE
rs145363974	T	G	T	G	-0.2843	0.1873	0.0122	0.0144	FALSE	FALSE	FALSE	ieu-b-7	5	41783214	0.1056	468692	0.0760204	Parkinson's disease || id:ieu-b-7	Parkinson's disease	Parkinson's disease || ||	TRUE	igd	GCST90026252	6.55e-06	0.0631	291	TRUE	reported	Propionylcarnitine (c3) levels	0.065210262	20.16043296	2	1	TRUE
rs147027478	A	G	A	G	-0.4499	0.0155	0.0059	0.0136	FALSE	FALSE	FALSE	ieu-b-7	10	120509770	0.1205	466555	0.8976	Parkinson's disease || id:ieu-b-7	Parkinson's disease	Parkinson's disease || ||	TRUE	igd	GCST90026252	2.81e-06	0.0961	291	TRUE	reported	Propionylcarnitine (c3) levels	0.070041553	21.76657335	2	1	TRUE
rs147121213	T	C	T	C	-0.4261	0.0228	0.0057	0.0076	FALSE	FALSE	FALSE	ieu-b-7	11	124565888	0.2059	13839	0.9117	Parkinson's disease || id:ieu-b-7	Parkinson's disease	Parkinson's disease || ||	TRUE	igd	GCST90026252	6.3e-06	0.0944	291	TRUE	reported	Propionylcarnitine (c3) levels	0.065432958	20.23410194	2	1	TRUE
rs147633930	A	G	A	G	0.2568	-0.0699	0.9861	0.9777	FALSE	FALSE	FALSE	ieu-b-7	4	91855953	0.0761	468692	0.3586	Parkinson's disease || id:ieu-b-7	Parkinson's disease	Parkinson's disease || ||	TRUE	igd	GCST90026252	4.04e-07	0.0507	291	TRUE	reported	Propionylcarnitine (c3) levels	0.081019135	25.47880024	2	1	TRUE
rs149157156	A	G	A	G	0.3161	0.1201	0.9873	0.9874	FALSE	FALSE	FALSE	ieu-b-7	7	27253973	0.1292	466555	0.3523	Parkinson's disease || id:ieu-b-7	Parkinson's disease	Parkinson's disease || ||	TRUE	igd	GCST90026252	1.49e-08	0.0558	291	TRUE	reported	Propionylcarnitine (c3) levels	0.099324411	31.87024834	2	1	TRUE
rs150467280	T	C	T	C	-0.5606	-0.0678	0.0034	0.0115	FALSE	FALSE	FALSE	ieu-b-7	17	10197024	0.1259	468692	0.590101	Parkinson's disease || id:ieu-b-7	Parkinson's disease	Parkinson's disease || ||	TRUE	igd	GCST90026252	3.09e-07	0.1095	291	TRUE	reported	Propionylcarnitine (c3) levels	0.082628558	26.0305175	2	1	TRUE
rs150926283	T	G	T	G	-0.3432	-0.0773	0.0103	0.016	FALSE	FALSE	FALSE	ieu-b-7	16	81849404	0.0954	468692	0.4178	Parkinson's disease || id:ieu-b-7	Parkinson's disease	Parkinson's disease || ||	TRUE	igd	GCST90026252	1.06e-07	0.0646	291	TRUE	reported	Propionylcarnitine (c3) levels	0.088416439	28.03072793	2	1	TRUE
rs1593314	T	C	T	C	0.0747	-0.0103	0.1881	0.2033	FALSE	FALSE	FALSE	ieu-b-7	3	190079780	0.0246	482730	0.675499	Parkinson's disease || id:ieu-b-7	Parkinson's disease	Parkinson's disease || ||	TRUE	igd	GCST90026252	4.34e-06	0.0163	291	TRUE	reported	Propionylcarnitine (c3) levels	0.067314443	20.85791285	2	1	TRUE
rs17346093	C	G	C	G	-0.4555	-0.0482	0.0056	0.0178	FALSE	TRUE	FALSE	ieu-b-7	2	55128640	0.0893	469486	0.589	Parkinson's disease || id:ieu-b-7	Parkinson's disease	Parkinson's disease || ||	TRUE	igd	GCST90026252	5.83e-07	0.0912	291	TRUE	reported	Propionylcarnitine (c3) levels	0.078954214	24.77376078	2	1	TRUE
rs17750724	A	C	A	C	-0.0812	-3e-04	0.8475	0.8408	FALSE	FALSE	FALSE	ieu-b-7	5	57346196	0.0257	482730	0.9905	Parkinson's disease || id:ieu-b-7	Parkinson's disease	Parkinson's disease || ||	TRUE	igd	GCST90026252	2.91e-06	0.0173	291	TRUE	reported	Propionylcarnitine (c3) levels	0.070377448	21.87886084	2	1	TRUE
rs184775853	T	C	T	C	-0.4443	0.0634	0.0056	0.0109	FALSE	FALSE	FALSE	ieu-b-7	4	20718120	0.1117	25556	0.5702	Parkinson's disease || id:ieu-b-7	Parkinson's disease	Parkinson's disease || ||	TRUE	igd	GCST90026252	8.94e-07	0.0904	291	TRUE	reported	Propionylcarnitine (c3) levels	0.076646247	23.98946813	2	1	TRUE
rs188370403	T	C	T	C	-0.3285	0.0339	0.0089	0.0159	FALSE	FALSE	FALSE	ieu-b-7	4	72043512	0.0927	468692	0.7145	Parkinson's disease || id:ieu-b-7	Parkinson's disease	Parkinson's disease || ||	TRUE	igd	GCST90026252	1.95e-06	0.069	291	TRUE	reported	Propionylcarnitine (c3) levels	0.07226122	22.51009978	2	1	TRUE
rs189146114	T	C	T	C	0.2572	-0.0639	0.9864	0.9797	FALSE	FALSE	FALSE	ieu-b-7	10	63293180	0.0809	468692	0.4296	Parkinson's disease || id:ieu-b-7	Parkinson's disease	Parkinson's disease || ||	TRUE	igd	GCST90026252	5.28e-06	0.0565	291	TRUE	reported	Propionylcarnitine (c3) levels	0.066477808	20.58021401	2	1	TRUE
rs190817204	A	G	A	G	-0.3531	-0.1043	0.0069	0.0117	FALSE	FALSE	FALSE	ieu-b-7	6	88089872	0.1893	11518	0.5817	Parkinson's disease || id:ieu-b-7	Parkinson's disease	Parkinson's disease || ||	TRUE	igd	GCST90026252	3.84e-06	0.0764	291	TRUE	reported	Propionylcarnitine (c3) levels	0.068383731	21.21356073	2	1	TRUE
rs1965862	C	G	C	G	-0.0621	0.043	0.6181	0.6615	FALSE	TRUE	FALSE	ieu-b-7	6	159882698	0.0235	468692	0.06699	Parkinson's disease || id:ieu-b-7	Parkinson's disease	Parkinson's disease || ||	TRUE	igd	GCST90026252	2.07e-06	0.0131	291	TRUE	reported	Propionylcarnitine (c3) levels	0.071687252	22.31749586	2	1	TRUE
rs1973904	A	C	A	C	-0.0852	0.0154	0.1577	0.1888	FALSE	FALSE	FALSE	ieu-b-7	1	14170060	0.0337	13655	0.6481	Parkinson's disease || id:ieu-b-7	Parkinson's disease	Parkinson's disease || ||	TRUE	igd	GCST90026252	5.77e-06	0.0188	291	TRUE	reported	Propionylcarnitine (c3) levels	0.065925299	20.39709623	2	1	TRUE
rs235283	A	G	A	G	0.3172	-0.2002	0.9884	0.9865	FALSE	FALSE	FALSE	ieu-b-7	21	46285605	0.1366	11518	0.1428	Parkinson's disease || id:ieu-b-7	Parkinson's disease	Parkinson's disease || ||	TRUE	igd	GCST90026252	1.58e-06	0.0661	291	TRUE	reported	Propionylcarnitine (c3) levels	0.07333217	22.87011203	2	1	TRUE
rs2977745	A	G	A	G	-0.3404	-0.0977	0.0083	0.0168	FALSE	FALSE	FALSE	ieu-b-7	8	72594014	0.0907	468692	0.2817	Parkinson's disease || id:ieu-b-7	Parkinson's disease	Parkinson's disease || ||	TRUE	igd	GCST90026252	9.74e-06	0.077	291	TRUE	reported	Propionylcarnitine (c3) levels	0.062932575	19.40897078	2	1	TRUE
rs35999130	A	G	A	G	-0.113	-0.0211	0.0978	0.0838	FALSE	FALSE	FALSE	ieu-b-7	16	29694822	0.0596	11518	0.723099	Parkinson's disease || id:ieu-b-7	Parkinson's disease	Parkinson's disease || ||	TRUE	igd	GCST90026252	4.95e-06	0.0247	291	TRUE	reported	Propionylcarnitine (c3) levels	0.067097487	20.78585217	2	1	TRUE
rs56167134	A	G	A	G	-0.0757	0.0297	0.2129	0.1946	FALSE	FALSE	FALSE	ieu-b-7	6	134504740	0.0253	482730	0.2398	Parkinson's disease || id:ieu-b-7	Parkinson's disease	Parkinson's disease || ||	TRUE	igd	GCST90026252	5.19e-06	0.0166	291	TRUE	reported	Propionylcarnitine (c3) levels	0.06669685	20.6528712	2	1	TRUE
rs58179918	A	C	A	C	-0.1982	-0.0766	0.9749	0.973	FALSE	FALSE	FALSE	ieu-b-7	11	82419875	0.0737	468692	0.2987	Parkinson's disease || id:ieu-b-7	Parkinson's disease	Parkinson's disease || ||	TRUE	igd	GCST90026252	5.35e-06	0.0436	291	TRUE	reported	Propionylcarnitine (c3) levels	0.066305012	20.5229211	2	1	TRUE
rs6501745	A	G	A	G	0.6045	-0.031	0.9939	0.9856	FALSE	FALSE	FALSE	ieu-b-7	17	72975845	0.1056	26814	0.7693	Parkinson's disease || id:ieu-b-7	Parkinson's disease	Parkinson's disease || ||	TRUE	igd	GCST90026252	3.41e-10	0.0963	291	TRUE	reported	Propionylcarnitine (c3) levels	0.119259991	39.13315742	2	1	TRUE
rs71534270	A	C	A	C	-0.2284	0.0081	0.0192	0.0233	FALSE	FALSE	FALSE	ieu-b-7	12	3920660	0.077	468692	0.9165	Parkinson's disease || id:ieu-b-7	Parkinson's disease	Parkinson's disease || ||	TRUE	igd	GCST90026252	7.33e-06	0.0509	291	TRUE	reported	Propionylcarnitine (c3) levels	0.064715371	19.99684537	2	1	TRUE
rs72703254	A	C	A	C	0.2368	-0.089	0.9821	0.9796	FALSE	FALSE	FALSE	ieu-b-7	4	161787522	0.0962	468692	0.3549	Parkinson's disease || id:ieu-b-7	Parkinson's disease	Parkinson's disease || ||	TRUE	igd	GCST90026252	1.82e-06	0.0496	291	TRUE	reported	Propionylcarnitine (c3) levels	0.072636832	22.63627164	2	1	TRUE
rs72820885	A	G	A	G	-0.2291	0.1008	0.0171	0.0257	FALSE	FALSE	FALSE	ieu-b-7	6	13080467	0.1013	467083	0.3198	Parkinson's disease || id:ieu-b-7	Parkinson's disease	Parkinson's disease || ||	TRUE	igd	GCST90026252	7.04e-06	0.051	291	TRUE	reported	Propionylcarnitine (c3) levels	0.064848343	20.04078274	2	1	TRUE
rs72867731	A	G	A	G	0.1552	-0.0458	0.0468	0.0412	FALSE	FALSE	FALSE	ieu-b-7	2	133167465	0.0619	468692	0.4596	Parkinson's disease || id:ieu-b-7	Parkinson's disease	Parkinson's disease || ||	TRUE	igd	GCST90026252	1.61e-06	0.0324	291	TRUE	reported	Propionylcarnitine (c3) levels	0.073086885	22.78758319	2	1	TRUE
rs73123799	A	G	A	G	-0.5761	-0.2627	0.0053	0.0065	FALSE	FALSE	FALSE	ieu-b-7	3	65348638	0.1903	11518	0.1674	Parkinson's disease || id:ieu-b-7	Parkinson's disease	Parkinson's disease || ||	TRUE	igd	GCST90026252	1.2e-07	0.1088	291	TRUE	reported	Propionylcarnitine (c3) levels	0.087881274	27.84471733	2	1	TRUE
rs73186515	A	G	A	G	-0.1675	0.0146	0.9641	0.9688	FALSE	FALSE	FALSE	ieu-b-7	13	38243291	0.068	468692	0.8295	Parkinson's disease || id:ieu-b-7	Parkinson's disease	Parkinson's disease || ||	TRUE	igd	GCST90026252	6.35e-06	0.0371	291	TRUE	reported	Propionylcarnitine (c3) levels	0.065461508	20.24354919	2	1	TRUE
rs74139718	A	C	A	C	0.1641	0.0093	0.9504	0.9534	FALSE	FALSE	FALSE	ieu-b-7	1	214287233	0.0598	468692	0.876	Parkinson's disease || id:ieu-b-7	Parkinson's disease	Parkinson's disease || ||	TRUE	igd	GCST90026252	6.55e-07	0.033	291	TRUE	reported	Propionylcarnitine (c3) levels	0.078320628	24.55806453	2	1	TRUE
rs75864730	T	C	T	C	0.1861	0.0235	0.0341	0.0304	FALSE	FALSE	FALSE	ieu-b-7	3	63101115	0.0672	468692	0.726999	Parkinson's disease || id:ieu-b-7	Parkinson's disease	Parkinson's disease || ||	TRUE	igd	GCST90026252	7.6e-06	0.0416	291	TRUE	reported	Propionylcarnitine (c3) levels	0.064346945	19.87517397	2	1	TRUE
rs76571961	T	C	T	C	-0.5422	0.0067	0.0055	0.0161	FALSE	FALSE	FALSE	ieu-b-7	8	106615298	0.0986	468692	0.9455	Parkinson's disease || id:ieu-b-7	Parkinson's disease	Parkinson's disease || ||	TRUE	igd	GCST90026252	5.92e-09	0.0932	291	TRUE	reported	Propionylcarnitine (c3) levels	0.104186579	33.61182205	2	1	TRUE
rs76598953	A	T	A	T	0.4299	-0.1589	0.9942	0.9732	FALSE	TRUE	FALSE	ieu-b-7	2	222412523	0.1498	11518	0.2888	Parkinson's disease || id:ieu-b-7	Parkinson's disease	Parkinson's disease || ||	TRUE	igd	GCST90026252	6.26e-06	0.0952	291	TRUE	reported	Propionylcarnitine (c3) levels	0.065486754	20.2519034	2	1	TRUE
rs76673347	A	G	A	G	0.3057	0.123	0.9877	0.9859	FALSE	FALSE	FALSE	ieu-b-7	22	50610863	0.0902	480593	0.1727	Parkinson's disease || id:ieu-b-7	Parkinson's disease	Parkinson's disease || ||	TRUE	igd	GCST90026252	1.03e-07	0.0574	291	TRUE	reported	Propionylcarnitine (c3) levels	0.088813946	28.16903351	2	1	TRUE
rs77194369	C	G	C	G	0.3062	0.0069	0.9863	0.9739	FALSE	TRUE	FALSE	ieu-b-7	1	33745349	0.0748	468692	0.9261	Parkinson's disease || id:ieu-b-7	Parkinson's disease	Parkinson's disease || ||	TRUE	igd	GCST90026252	3.97e-06	0.0664	291	TRUE	reported	Propionylcarnitine (c3) levels	0.0681005	21.11927804	2	1	TRUE
rs78159733	A	G	A	G	-0.1525	-0.0569	0.0468	0.0383	FALSE	FALSE	FALSE	ieu-b-7	6	73129622	0.0641	468692	0.3744	Parkinson's disease || id:ieu-b-7	Parkinson's disease	Parkinson's disease || ||	TRUE	igd	GCST90026252	3.79e-06	0.033	291	TRUE	reported	Propionylcarnitine (c3) levels	0.068369517	21.20882758	2	1	TRUE
rs78762418	T	C	T	C	-0.3065	0.029	0.0114	0.0173	FALSE	FALSE	FALSE	ieu-b-7	17	68731136	0.0881	468692	0.7418	Parkinson's disease || id:ieu-b-7	Parkinson's disease	Parkinson's disease || ||	TRUE	igd	GCST90026252	3.4e-06	0.066	291	TRUE	reported	Propionylcarnitine (c3) levels	0.068997143	21.41795197	2	1	TRUE
rs79705584	A	G	A	G	0.1559	0.0656	0.9618	0.97	FALSE	FALSE	FALSE	ieu-b-7	10	110408555	0.0735	468692	0.3722	Parkinson's disease || id:ieu-b-7	Parkinson's disease	Parkinson's disease || ||	TRUE	igd	GCST90026252	4.18e-06	0.0339	291	TRUE	reported	Propionylcarnitine (c3) levels	0.067753336	21.00379098	2	1	TRUE
rs80177268	A	G	A	G	-0.371	0.0419	0.9913	0.9911	FALSE	FALSE	FALSE	ieu-b-7	7	90911672	0.1675	11518	0.8024	Parkinson's disease || id:ieu-b-7	Parkinson's disease	Parkinson's disease || ||	TRUE	igd	GCST90026252	5.97e-07	0.0743	291	TRUE	reported	Propionylcarnitine (c3) levels	0.078917904	24.76139142	2	1	TRUE
rs80228335	A	C	A	C	-0.2444	0.0018	0.0181	0.0207	FALSE	FALSE	FALSE	ieu-b-7	2	213531592	0.0801	468692	0.9823	Parkinson's disease || id:ieu-b-7	Parkinson's disease	Parkinson's disease || ||	TRUE	igd	GCST90026252	5.18e-06	0.0536	291	TRUE	reported	Propionylcarnitine (c3) levels	0.066682123	20.64798507	2	1	TRUE
rs80279249	C	G	C	G	0.245	-0.0281	0.9802	0.9802	FALSE	TRUE	FALSE	ieu-b-7	15	42217302	0.0696	482730	0.686	Parkinson's disease || id:ieu-b-7	Parkinson's disease	Parkinson's disease || ||	TRUE	igd	GCST90026252	3.09e-06	0.0525	291	TRUE	reported	Propionylcarnitine (c3) levels	0.069626998	21.62810233	2	1	TRUE
rs9345090	T	C	T	C	0.3849	-0.0162	0.9912	0.9723	FALSE	FALSE	FALSE	ieu-b-7	6	91805413	0.0599	482730	0.787	Parkinson's disease || id:ieu-b-7	Parkinson's disease	Parkinson's disease || ||	TRUE	igd	GCST90026252	1.29e-08	0.0677	291	TRUE	reported	Propionylcarnitine (c3) levels	0.09997265	32.10135309	2	1	TRUE
rs10147449	T	C	T	C	1.0747	0.1122	0.9965	0.986	FALSE	FALSE	FALSE	ieu-b-7	14	44024330	0.118	13655	0.3419	Parkinson's disease || id:ieu-b-7	Parkinson's disease	Parkinson's disease || ||	TRUE	igd	GCST90026111	3.33e-07	0.2106	291	TRUE	reported	Acisoga levels	0.08213766	25.8620304	2	1	TRUE
rs1023104	T	C	T	C	-0.2639	0.0178	0.0537	0.0737	FALSE	FALSE	FALSE	ieu-b-7	13	30777301	0.043	468692	0.6791	Parkinson's disease || id:ieu-b-7	Parkinson's disease	Parkinson's disease || ||	TRUE	igd	GCST90026111	1.67e-07	0.0504	291	TRUE	reported	Acisoga levels	0.086103668	27.22842754	2	1	TRUE
rs10414237	A	G	A	G	-0.2792	-0.011	0.0435	0.0441	FALSE	FALSE	FALSE	ieu-b-7	19	48937487	0.0504	482730	0.8264	Parkinson's disease || id:ieu-b-7	Parkinson's disease	Parkinson's disease || ||	TRUE	igd	GCST90026111	6.99e-06	0.0621	291	TRUE	reported	Acisoga levels	0.064951443	20.07485797	2	1	TRUE
rs111972319	A	G	A	G	-0.3954	0.0392	0.0202	0.0142	FALSE	FALSE	FALSE	ieu-b-7	8	133025656	0.1337	15182	0.7693	Parkinson's disease || id:ieu-b-7	Parkinson's disease	Parkinson's disease || ||	TRUE	igd	GCST90026111	6.01e-06	0.0874	291	TRUE	reported	Acisoga levels	0.06571109	20.326159	2	1	TRUE
rs112504630	T	C	T	C	-0.3237	0.0116	0.0409	0.037	FALSE	FALSE	FALSE	ieu-b-7	4	7822571	0.0664	466555	0.8617	Parkinson's disease || id:ieu-b-7	Parkinson's disease	Parkinson's disease || ||	TRUE	igd	GCST90026111	6.95e-06	0.072	291	TRUE	reported	Acisoga levels	0.064947636	20.07359972	2	1	TRUE
rs112800293	T	C	T	C	0.4878	-0.0277	0.9834	0.9874	FALSE	FALSE	FALSE	ieu-b-7	10	107319802	0.1425	11518	0.8461	Parkinson's disease || id:ieu-b-7	Parkinson's disease	Parkinson's disease || ||	TRUE	igd	GCST90026111	1.09e-07	0.0918	291	TRUE	reported	Acisoga levels	0.088447753	28.04161894	2	1	TRUE
rs112897225	A	G	A	G	0.8507	0.0431	0.9948	0.9888	FALSE	FALSE	FALSE	ieu-b-7	1	216918313	0.1157	466555	0.7097	Parkinson's disease || id:ieu-b-7	Parkinson's disease	Parkinson's disease || ||	TRUE	igd	GCST90026111	2.73e-06	0.1814	291	TRUE	reported	Acisoga levels	0.070265818	21.84153485	2	1	TRUE
rs113933649	A	C	A	C	-0.2045	-0.0101	0.0882	0.0892	FALSE	FALSE	FALSE	ieu-b-7	12	33170492	0.0395	468692	0.7991	Parkinson's disease || id:ieu-b-7	Parkinson's disease	Parkinson's disease || ||	TRUE	igd	GCST90026111	4.28e-06	0.0445	291	TRUE	reported	Acisoga levels	0.067662315	20.97352637	2	1	TRUE
rs114402235	A	G	A	G	0.2811	-0.0973	0.9524	0.9651	FALSE	FALSE	FALSE	ieu-b-7	8	1321705	0.0672	466555	0.1475	Parkinson's disease || id:ieu-b-7	Parkinson's disease	Parkinson's disease || ||	TRUE	igd	GCST90026111	1.12e-06	0.0577	291	TRUE	reported	Acisoga levels	0.075409571	23.57083234	2	1	TRUE
rs114649233	C	G	C	G	-0.4209	-0.0456	0.0308	0.0374	FALSE	TRUE	FALSE	ieu-b-7	2	67488034	0.0593	468692	0.4425	Parkinson's disease || id:ieu-b-7	Parkinson's disease	Parkinson's disease || ||	TRUE	igd	GCST90026111	4.58e-09	0.0718	291	TRUE	reported	Acisoga levels	0.105618236	34.12823407	2	1	TRUE
rs114815847	T	G	T	G	-0.866	-0.0215	0.007	0.0062	FALSE	FALSE	FALSE	ieu-b-7	3	53469763	0.2384	10639	0.9283	Parkinson's disease || id:ieu-b-7	Parkinson's disease	Parkinson's disease || ||	TRUE	igd	GCST90026111	2.8e-09	0.1457	291	TRUE	reported	Acisoga levels	0.108258648	35.08500431	2	1	TRUE
rs115808055	A	G	A	G	0.7633	0.2239	0.9837	0.9877	FALSE	FALSE	FALSE	ieu-b-7	5	140856349	0.0909	482730	0.0138201	Parkinson's disease || id:ieu-b-7	Parkinson's disease	Parkinson's disease || ||	TRUE	igd	GCST90026111	1.79e-10	0.1197	291	TRUE	reported	Acisoga levels	0.122604061	40.38379027	2	1	TRUE
rs11582510	A	G	A	G	-0.1546	0.0071	0.1854	0.1721	FALSE	FALSE	FALSE	ieu-b-7	1	28505820	0.0311	468692	0.819	Parkinson's disease || id:ieu-b-7	Parkinson's disease	Parkinson's disease || ||	TRUE	igd	GCST90026111	2.01e-06	0.0325	291	TRUE	reported	Acisoga levels	0.072150109	22.47279608	2	1	TRUE
rs116271114	A	T	A	T	-0.6172	-0.0684	0.0106	0.0147	FALSE	TRUE	FALSE	ieu-b-7	2	18623588	0.1004	468692	0.4956	Parkinson's disease || id:ieu-b-7	Parkinson's disease	Parkinson's disease || ||	TRUE	igd	GCST90026111	9.52e-07	0.1259	291	TRUE	reported	Acisoga levels	0.076286011	23.86740641	2	1	TRUE
rs11663322	T	C	T	C	-0.2057	-0.0381	0.0808	0.0909	FALSE	FALSE	FALSE	ieu-b-7	18	55572397	0.0408	468692	0.3498	Parkinson's disease || id:ieu-b-7	Parkinson's disease	Parkinson's disease || ||	TRUE	igd	GCST90026111	7.7e-06	0.046	291	TRUE	reported	Acisoga levels	0.064298003	19.8590182	2	1	TRUE
rs116985469	T	G	T	G	0.8111	-0.0469	0.993	0.9895	FALSE	FALSE	FALSE	ieu-b-7	9	95686292	0.1462	23150	0.7484	Parkinson's disease || id:ieu-b-7	Parkinson's disease	Parkinson's disease || ||	TRUE	igd	GCST90026111	2.58e-08	0.1457	291	TRUE	reported	Acisoga levels	0.096246852	30.77758597	2	1	TRUE
rs117402919	T	C	T	C	-1.0321	-0.0676	0.0035	0.0174	FALSE	FALSE	FALSE	ieu-b-7	10	27635157	0.1771	13311	0.7028	Parkinson's disease || id:ieu-b-7	Parkinson's disease	Parkinson's disease || ||	TRUE	igd	GCST90026111	7.96e-07	0.2091	291	TRUE	reported	Acisoga levels	0.077254607	24.19581996	2	1	TRUE
rs117540012	T	C	T	C	0.5999	-0.089	0.9897	0.9843	FALSE	FALSE	FALSE	ieu-b-7	7	17192663	0.0919	468692	0.3329	Parkinson's disease || id:ieu-b-7	Parkinson's disease	Parkinson's disease || ||	TRUE	igd	GCST90026111	2e-06	0.1262	291	TRUE	reported	Acisoga levels	0.072055637	22.44108588	2	1	TRUE
rs117716220	C	G	C	G	-0.4122	-0.0296	0.0272	0.0178	FALSE	TRUE	FALSE	ieu-b-7	16	20749718	0.0691	482730	0.668499	Parkinson's disease || id:ieu-b-7	Parkinson's disease	Parkinson's disease || ||	TRUE	igd	GCST90026111	5.45e-08	0.0758	291	TRUE	reported	Acisoga levels	0.092247003	29.36854409	2	1	TRUE
rs117817479	C	G	C	G	-0.3612	-0.0308	0.0273	0.0281	FALSE	TRUE	FALSE	ieu-b-7	9	21055970	0.0736	468692	0.6758	Parkinson's disease || id:ieu-b-7	Parkinson's disease	Parkinson's disease || ||	TRUE	igd	GCST90026111	5.57e-06	0.0795	291	TRUE	reported	Acisoga levels	0.066237604	20.50057677	2	1	TRUE
rs11784630	A	G	A	G	0.1773	-0.0102	0.8249	0.8472	FALSE	FALSE	FALSE	ieu-b-7	8	41380697	0.0314	468692	0.7462	Parkinson's disease || id:ieu-b-7	Parkinson's disease	Parkinson's disease || ||	TRUE	igd	GCST90026111	5.3e-07	0.0354	291	TRUE	reported	Acisoga levels	0.079361033	24.91241334	2	1	TRUE
rs12069156	A	G	A	G	-0.5509	-0.0233	0.0118	0.016	FALSE	FALSE	FALSE	ieu-b-7	1	74054310	0.137	11518	0.8649	Parkinson's disease || id:ieu-b-7	Parkinson's disease	Parkinson's disease || ||	TRUE	igd	GCST90026111	2.42e-06	0.1168	291	TRUE	reported	Acisoga levels	0.071018871	22.09350975	2	1	TRUE
rs12446693	A	T	A	T	0.1333	0.0046	0.7396	0.7323	FALSE	TRUE	FALSE	ieu-b-7	16	53600126	0.0203	482730	0.8199	Parkinson's disease || id:ieu-b-7	Parkinson's disease	Parkinson's disease || ||	TRUE	igd	GCST90026111	8.83e-06	0.03	291	TRUE	reported	Acisoga levels	0.063535454	19.60751894	2	1	TRUE
rs12655111	T	G	T	G	0.1547	0.0146	0.7788	0.7423	FALSE	FALSE	FALSE	ieu-b-7	5	25578746	0.0256	468692	0.567	Parkinson's disease || id:ieu-b-7	Parkinson's disease	Parkinson's disease || ||	TRUE	igd	GCST90026111	4.3e-07	0.0306	291	TRUE	reported	Acisoga levels	0.080739044	25.38298121	2	1	TRUE
rs12792074	A	G	A	G	-0.4732	0.0303	0.0202	0.0356	FALSE	FALSE	FALSE	ieu-b-7	11	45591430	0.0618	468692	0.6239	Parkinson's disease || id:ieu-b-7	Parkinson's disease	Parkinson's disease || ||	TRUE	igd	GCST90026111	8.06e-08	0.0882	291	TRUE	reported	Acisoga levels	0.090010975	28.58624789	2	1	TRUE
rs12987516	T	C	T	C	-0.5312	-0.1489	0.0155	0.0138	FALSE	FALSE	FALSE	ieu-b-7	2	121989783	0.1453	11518	0.3053	Parkinson's disease || id:ieu-b-7	Parkinson's disease	Parkinson's disease || ||	TRUE	igd	GCST90026111	2.4e-06	0.1126	291	TRUE	reported	Acisoga levels	0.071046143	22.10264282	2	1	TRUE
rs13015581	A	G	A	G	0.1185	0.0486	0.6817	0.7043	FALSE	FALSE	FALSE	ieu-b-7	2	212197700	0.0244	468692	0.0465897	Parkinson's disease || id:ieu-b-7	Parkinson's disease	Parkinson's disease || ||	TRUE	igd	GCST90026111	6.79e-06	0.0263	291	TRUE	reported	Acisoga levels	0.065214502	20.16183506	2	1	TRUE
rs13227267	T	G	T	G	0.52	0.1132	0.9826	0.9843	FALSE	FALSE	FALSE	ieu-b-7	7	46876267	0.0982	468692	0.2488	Parkinson's disease || id:ieu-b-7	Parkinson's disease	Parkinson's disease || ||	TRUE	igd	GCST90026111	1.26e-07	0.0984	291	TRUE	reported	Acisoga levels	0.087564059	27.73456408	2	1	TRUE
rs138735424	T	C	T	C	-0.4298	0.001	0.021	0.0313	FALSE	FALSE	FALSE	ieu-b-7	10	23941929	0.0664	468692	0.988	Parkinson's disease || id:ieu-b-7	Parkinson's disease	Parkinson's disease || ||	TRUE	igd	GCST90026111	2.74e-06	0.0917	291	TRUE	reported	Acisoga levels	0.070193025	21.81719959	2	1	TRUE
rs139362961	T	C	T	C	0.5315	0.0595	0.9868	0.9895	FALSE	FALSE	FALSE	ieu-b-7	11	93279896	0.1253	468082	0.6346	Parkinson's disease || id:ieu-b-7	Parkinson's disease	Parkinson's disease || ||	TRUE	igd	GCST90026111	4.36e-06	0.1157	291	TRUE	reported	Acisoga levels	0.067614863	20.95775087	2	1	TRUE
rs141601459	C	G	C	G	-0.5669	-0.0399	0.0141	0.0134	FALSE	TRUE	FALSE	ieu-b-7	15	96537398	0.0998	468692	0.689	Parkinson's disease || id:ieu-b-7	Parkinson's disease	Parkinson's disease || ||	TRUE	igd	GCST90026111	3.86e-08	0.1031	291	TRUE	reported	Acisoga levels	0.094118301	30.02620443	2	1	TRUE
rs141724046	A	G	A	G	-0.4653	-0.0539	0.0155	0.0058	FALSE	FALSE	FALSE	ieu-b-7	5	39203815	0.1743	24064	0.756901	Parkinson's disease || id:ieu-b-7	Parkinson's disease	Parkinson's disease || ||	TRUE	igd	GCST90026111	9.95e-06	0.1053	291	TRUE	reported	Acisoga levels	0.062879871	19.39162555	2	1	TRUE
rs142445371	T	C	T	C	-0.4272	0.0365	0.0175	0.0266	FALSE	FALSE	FALSE	ieu-b-7	10	124498094	0.0756	468692	0.6294	Parkinson's disease || id:ieu-b-7	Parkinson's disease	Parkinson's disease || ||	TRUE	igd	GCST90026111	2.49e-06	0.0907	291	TRUE	reported	Acisoga levels	0.07083498	22.0319414	2	1	TRUE
rs142493631	A	G	A	G	-0.5913	-0.0677	0.0105	0.0247	FALSE	FALSE	FALSE	ieu-b-7	2	49760276	0.1526	11518	0.657301	Parkinson's disease || id:ieu-b-7	Parkinson's disease	Parkinson's disease || ||	TRUE	igd	GCST90026111	1.79e-06	0.1238	291	TRUE	reported	Acisoga levels	0.072694929	22.65579584	2	1	TRUE
rs142778945	T	C	T	C	-0.4908	-0.0721	0.0169	0.0214	FALSE	FALSE	FALSE	ieu-b-7	9	5537530	0.0818	468692	0.378	Parkinson's disease || id:ieu-b-7	Parkinson's disease	Parkinson's disease || ||	TRUE	igd	GCST90026111	8.37e-07	0.0996	291	TRUE	reported	Acisoga levels	0.077017744	24.11544526	2	1	TRUE
rs143492934	T	C	T	C	0.3694	0.1245	0.9764	0.9759	FALSE	FALSE	FALSE	ieu-b-7	2	222843682	0.0819	468692	0.1283	Parkinson's disease || id:ieu-b-7	Parkinson's disease	Parkinson's disease || ||	TRUE	igd	GCST90026111	2.76e-06	0.0788	291	TRUE	reported	Acisoga levels	0.070215149	21.82459539	2	1	TRUE
rs143563045	A	T	A	T	0.5602	-0.0946	0.9875	0.9879	FALSE	TRUE	FALSE	ieu-b-7	6	1722953	0.1138	468692	0.4057	Parkinson's disease || id:ieu-b-7	Parkinson's disease	Parkinson's disease || ||	TRUE	igd	GCST90026111	2.27e-06	0.1185	291	TRUE	reported	Acisoga levels	0.07132172	22.19495976	2	1	TRUE
rs143823640	T	C	T	C	0.4204	-0.0079	0.9742	0.9789	FALSE	FALSE	FALSE	ieu-b-7	4	60138391	0.0874	468692	0.9282	Parkinson's disease || id:ieu-b-7	Parkinson's disease	Parkinson's disease || ||	TRUE	igd	GCST90026111	3.2e-07	0.0822	291	TRUE	reported	Acisoga levels	0.082472277	25.97685878	2	1	TRUE
rs143960763	A	G	A	G	-0.3439	0.014	0.0342	0.0422	FALSE	FALSE	FALSE	ieu-b-7	12	16831199	0.0606	468692	0.8178	Parkinson's disease || id:ieu-b-7	Parkinson's disease	Parkinson's disease || ||	TRUE	igd	GCST90026111	1.73e-06	0.0719	291	TRUE	reported	Acisoga levels	0.072886405	22.72016205	2	1	TRUE
rs144241097	A	G	A	G	-0.698	0.2526	0.0132	0.0096	FALSE	FALSE	FALSE	ieu-b-7	8	19577846	0.1789	11518	0.1581	Parkinson's disease || id:ieu-b-7	Parkinson's disease	Parkinson's disease || ||	TRUE	igd	GCST90026111	1.15e-07	0.1317	291	TRUE	reported	Acisoga levels	0.08802929	27.89614226	2	1	TRUE
rs144428958	T	C	T	C	0.2978	-0.0839	0.9448	0.9693	FALSE	FALSE	FALSE	ieu-b-7	4	129181695	0.0686	468692	0.2214	Parkinson's disease || id:ieu-b-7	Parkinson's disease	Parkinson's disease || ||	TRUE	igd	GCST90026111	2.61e-07	0.0578	291	TRUE	reported	Acisoga levels	0.083596388	26.36322667	2	1	TRUE
rs144870152	A	G	A	G	0.7823	0.017	0.9946	0.9943	FALSE	FALSE	FALSE	ieu-b-7	1	221076383	0.2196	12312	0.9383	Parkinson's disease || id:ieu-b-7	Parkinson's disease	Parkinson's disease || ||	TRUE	igd	GCST90026111	7.34e-06	0.1745	291	TRUE	reported	Acisoga levels	0.064603848	19.96000527	2	1	TRUE
rs145068099	A	G	A	G	0.6776	-0.1258	0.9943	0.9929	FALSE	FALSE	FALSE	ieu-b-7	8	127262230	0.1965	11518	0.522001	Parkinson's disease || id:ieu-b-7	Parkinson's disease	Parkinson's disease || ||	TRUE	igd	GCST90026111	2.07e-06	0.1428	291	TRUE	reported	Acisoga levels	0.071817574	22.36120657	2	1	TRUE
rs145254620	T	G	T	G	0.5907	-0.1143	0.9894	0.9882	FALSE	FALSE	FALSE	ieu-b-7	3	125965815	0.1174	468692	0.33	Parkinson's disease || id:ieu-b-7	Parkinson's disease	Parkinson's disease || ||	TRUE	igd	GCST90026111	5.3e-07	0.1178	291	TRUE	reported	Acisoga levels	0.079534893	24.97170608	2	1	TRUE
rs146106268	T	C	T	C	0.5335	0.0103	0.9879	0.9919	FALSE	FALSE	FALSE	ieu-b-7	11	33452497	0.1799	13839	0.9542	Parkinson's disease || id:ieu-b-7	Parkinson's disease	Parkinson's disease || ||	TRUE	igd	GCST90026111	3.66e-07	0.1049	291	TRUE	reported	Acisoga levels	0.081628753	25.68755239	2	1	TRUE
rs146294927	A	G	A	G	-0.567	-0.0624	0.0114	0.0116	FALSE	FALSE	FALSE	ieu-b-7	15	26706147	0.119	468692	0.6002	Parkinson's disease || id:ieu-b-7	Parkinson's disease	Parkinson's disease || ||	TRUE	igd	GCST90026111	7.4e-08	0.1054	291	TRUE	reported	Acisoga levels	0.090451878	28.7401976	2	1	TRUE
rs146839386	A	G	A	G	0.5821	0.0175	0.9853	0.9816	FALSE	FALSE	FALSE	ieu-b-7	2	32423301	0.0785	481851	0.8233	Parkinson's disease || id:ieu-b-7	Parkinson's disease	Parkinson's disease || ||	TRUE	igd	GCST90026111	4.18e-06	0.1265	291	TRUE	reported	Acisoga levels	0.067829194	21.02901841	2	1	TRUE
rs147997538	A	T	A	T	-0.3699	-0.0174	0.0293	0.0184	FALSE	TRUE	FALSE	ieu-b-7	22	30357150	0.0802	482730	0.8282	Parkinson's disease || id:ieu-b-7	Parkinson's disease	Parkinson's disease || ||	TRUE	igd	GCST90026111	6.93e-07	0.0745	291	TRUE	reported	Acisoga levels	0.078099322	24.48279358	2	1	TRUE
rs148319974	A	C	A	C	0.541	0.0545	0.9837	0.982	FALSE	FALSE	FALSE	ieu-b-7	2	53309083	0.0843	468692	0.5181	Parkinson's disease || id:ieu-b-7	Parkinson's disease	Parkinson's disease || ||	TRUE	igd	GCST90026111	4.56e-08	0.0989	291	TRUE	reported	Acisoga levels	0.093239814	29.71712567	2	1	TRUE
rs148779230	T	C	T	C	-0.4632	-0.135	0.0199	0.0146	FALSE	FALSE	FALSE	ieu-b-7	3	65940088	0.0989	468692	0.172	Parkinson's disease || id:ieu-b-7	Parkinson's disease	Parkinson's disease || ||	TRUE	igd	GCST90026111	9.86e-07	0.0946	291	TRUE	reported	Acisoga levels	0.076116539	23.81001573	2	1	TRUE
rs149130694	C	G	C	G	0.6388	-0.0823	0.9842	0.9882	FALSE	TRUE	FALSE	ieu-b-7	7	25517444	0.1359	13655	0.5448	Parkinson's disease || id:ieu-b-7	Parkinson's disease	Parkinson's disease || ||	TRUE	igd	GCST90026111	5.53e-10	0.103	291	TRUE	reported	Acisoga levels	0.11674742	38.19972349	2	1	TRUE
rs150030396	T	C	T	C	-0.3827	-0.0872	0.0301	0.0296	FALSE	FALSE	FALSE	ieu-b-7	17	61854425	0.072	468692	0.2255	Parkinson's disease || id:ieu-b-7	Parkinson's disease	Parkinson's disease || ||	TRUE	igd	GCST90026111	3.56e-07	0.0752	291	TRUE	reported	Acisoga levels	0.081726052	25.72089622	2	1	TRUE
rs16877235	T	C	T	C	-0.4527	0.0281	0.0215	0.0261	FALSE	FALSE	FALSE	ieu-b-7	5	6375480	0.0744	468692	0.7059	Parkinson's disease || id:ieu-b-7	Parkinson's disease	Parkinson's disease || ||	TRUE	igd	GCST90026111	5.27e-07	0.0902	291	TRUE	reported	Acisoga levels	0.079663869	25.0157062	2	1	TRUE
rs16925917	T	C	T	C	-0.318	0.0203	0.0428	0.0479	FALSE	FALSE	FALSE	ieu-b-7	10	25755263	0.0528	468692	0.7008	Parkinson's disease || id:ieu-b-7	Parkinson's disease	Parkinson's disease || ||	TRUE	igd	GCST90026111	1.35e-06	0.0658	291	TRUE	reported	Acisoga levels	0.074298561	23.19569056	2	1	TRUE
rs17113398	C	G	C	G	0.2114	0.0935	0.9075	0.9093	FALSE	TRUE	FALSE	ieu-b-7	14	28465980	0.0502	13655	0.0627105	Parkinson's disease || id:ieu-b-7	Parkinson's disease	Parkinson's disease || ||	TRUE	igd	GCST90026111	7.41e-06	0.0472	291	TRUE	reported	Acisoga levels	0.064488477	19.92190306	2	1	TRUE
rs17121241	A	G	A	G	-0.4521	0.0331	0.0238	0.0189	FALSE	FALSE	FALSE	ieu-b-7	14	49805569	0.0864	468692	0.702	Parkinson's disease || id:ieu-b-7	Parkinson's disease	Parkinson's disease || ||	TRUE	igd	GCST90026111	2.15e-08	0.0807	291	TRUE	reported	Acisoga levels	0.097352506	31.16928201	2	1	TRUE
rs17512957	T	C	T	C	-0.4294	-0.0386	0.0188	0.0312	FALSE	FALSE	FALSE	ieu-b-7	6	106640538	0.0682	468692	0.571	Parkinson's disease || id:ieu-b-7	Parkinson's disease	Parkinson's disease || ||	TRUE	igd	GCST90026111	3.36e-06	0.0924	291	TRUE	reported	Acisoga levels	0.069086987	21.44791064	2	1	TRUE
rs17878457	A	T	A	T	-0.5915	-0.0709	0.0131	0.0121	FALSE	TRUE	FALSE	ieu-b-7	11	102197442	0.148	11518	0.6321	Parkinson's disease || id:ieu-b-7	Parkinson's disease	Parkinson's disease || ||	TRUE	igd	GCST90026111	7.85e-06	0.1323	291	TRUE	reported	Acisoga levels	0.064275411	19.85156103	2	1	TRUE
rs184438324	T	C	T	C	-1.175	-0.1807	0.0063	0.035	FALSE	FALSE	FALSE	ieu-b-7	9	134666455	0.2327	11518	0.4375	Parkinson's disease || id:ieu-b-7	Parkinson's disease	Parkinson's disease || ||	TRUE	igd	GCST90026111	5.58e-08	0.2163	291	TRUE	reported	Acisoga levels	0.092070756	29.30674248	2	1	TRUE
rs188091908	A	G	A	G	-0.5505	0.0984	0.0153	0.0145	FALSE	FALSE	FALSE	ieu-b-7	2	223601501	0.1313	11518	0.4537	Parkinson's disease || id:ieu-b-7	Parkinson's disease	Parkinson's disease || ||	TRUE	igd	GCST90026111	3.13e-08	0.0995	291	TRUE	reported	Acisoga levels	0.095178411	30.39998287	2	1	TRUE
rs189816829	A	G	A	G	0.5942	0	0.9898	0.9861	FALSE	FALSE	FALSE	ieu-b-7	13	101498799	0.1097	468692	0.9996	Parkinson's disease || id:ieu-b-7	Parkinson's disease	Parkinson's disease || ||	TRUE	igd	GCST90026111	4.66e-06	0.1298	291	TRUE	reported	Acisoga levels	0.067177225	20.81233289	2	1	TRUE
rs1991399	A	G	A	G	-0.5416	-0.0841	0.0234	0.0305	FALSE	FALSE	FALSE	ieu-b-7	10	123213234	0.0699	468692	0.2285	Parkinson's disease || id:ieu-b-7	Parkinson's disease	Parkinson's disease || ||	TRUE	igd	GCST90026111	3.89e-10	0.0865	291	TRUE	reported	Acisoga levels	0.118725332	38.93408298	2	1	TRUE
rs2201656	A	G	A	G	-0.3112	-0.0105	0.042	0.0569	FALSE	FALSE	FALSE	ieu-b-7	11	91747504	0.049	468692	0.8305	Parkinson's disease || id:ieu-b-7	Parkinson's disease	Parkinson's disease || ||	TRUE	igd	GCST90026111	3.79e-06	0.0673	291	TRUE	reported	Acisoga levels	0.068448352	21.23508002	2	1	TRUE
rs2412815	A	G	A	G	-0.5591	-0.0761	0.0162	0.019	FALSE	FALSE	FALSE	ieu-b-7	4	58338565	0.0837	468692	0.3634	Parkinson's disease || id:ieu-b-7	Parkinson's disease	Parkinson's disease || ||	TRUE	igd	GCST90026111	4.94e-06	0.1224	291	TRUE	reported	Acisoga levels	0.066903627	20.72149105	2	1	TRUE
rs2588355	A	C	A	C	-0.8191	0.1983	0.0054	0.0158	FALSE	FALSE	FALSE	ieu-b-7	12	10837542	0.2072	11518	0.3385	Parkinson's disease || id:ieu-b-7	Parkinson's disease	Parkinson's disease || ||	TRUE	igd	GCST90026111	2.91e-06	0.1751	291	TRUE	reported	Acisoga levels	0.069939088	21.73233613	2	1	TRUE
rs34940361	A	G	A	G	-0.3123	-0.0296	0.0524	0.0463	FALSE	FALSE	FALSE	ieu-b-7	11	97339147	0.0565	468692	0.6006	Parkinson's disease || id:ieu-b-7	Parkinson's disease	Parkinson's disease || ||	TRUE	igd	GCST90026111	7.28e-07	0.063	291	TRUE	reported	Acisoga levels	0.077868654	24.40437688	2	1	TRUE
rs35450377	T	C	T	C	0.2603	0.0127	0.9531	0.9537	FALSE	FALSE	FALSE	ieu-b-7	5	153889567	0.0534	470485	0.8113	Parkinson's disease || id:ieu-b-7	Parkinson's disease	Parkinson's disease || ||	TRUE	igd	GCST90026111	9.27e-06	0.0587	291	TRUE	reported	Acisoga levels	0.063296717	19.52886429	2	1	TRUE
rs35695633	A	G	A	G	-0.4851	0.0575	0.0188	0.0231	FALSE	FALSE	FALSE	ieu-b-7	8	108200687	0.0767	468692	0.4539	Parkinson's disease || id:ieu-b-7	Parkinson's disease	Parkinson's disease || ||	TRUE	igd	GCST90026111	2.15e-07	0.0935	291	TRUE	reported	Acisoga levels	0.084669014	26.73278351	2	1	TRUE
rs360604	A	G	A	G	0.1393	-0.0025	0.7201	0.6914	FALSE	FALSE	FALSE	ieu-b-7	1	115390019	0.0204	482730	0.9016	Parkinson's disease || id:ieu-b-7	Parkinson's disease	Parkinson's disease || ||	TRUE	igd	GCST90026111	4.22e-07	0.0275	291	TRUE	reported	Acisoga levels	0.081029889	25.48248041	2	1	TRUE
rs4438434	A	T	A	T	-0.4577	-0.0977	0.0251	0.0321	FALSE	TRUE	FALSE	ieu-b-7	2	130071679	0.0666	468692	0.1424	Parkinson's disease || id:ieu-b-7	Parkinson's disease	Parkinson's disease || ||	TRUE	igd	GCST90026111	1.35e-07	0.0868	291	TRUE	reported	Acisoga levels	0.087216227	27.61386697	2	1	TRUE
rs541252019	C	G	C	G	0.5867	-0.0619	0.9894	0.9832	FALSE	TRUE	FALSE	ieu-b-7	12	10876057	0.0912	468692	0.497	Parkinson's disease || id:ieu-b-7	Parkinson's disease	Parkinson's disease || ||	TRUE	igd	GCST90026111	3.49e-06	0.1265	291	TRUE	reported	Acisoga levels	0.068831379	21.36269201	2	1	TRUE
rs55780167	A	C	A	C	-0.5291	-0.0027	0.0172	0.0193	FALSE	FALSE	FALSE	ieu-b-7	14	103565177	0.0707	480593	0.9695	Parkinson's disease || id:ieu-b-7	Parkinson's disease	Parkinson's disease || ||	TRUE	igd	GCST90026111	4.38e-08	0.0966	291	TRUE	reported	Acisoga levels	0.093457947	29.7938155	2	1	TRUE
rs56407893	T	C	T	C	0.3538	0.0298	0.9735	0.9757	FALSE	FALSE	FALSE	ieu-b-7	5	97809841	0.0748	468692	0.6904	Parkinson's disease || id:ieu-b-7	Parkinson's disease	Parkinson's disease || ||	TRUE	igd	GCST90026111	2.04e-06	0.0745	291	TRUE	reported	Acisoga levels	0.071927048	22.39793425	2	1	TRUE
rs57452386	A	G	A	G	0.27	-3e-04	0.9409	0.939	FALSE	FALSE	FALSE	ieu-b-7	14	90539952	0.0484	468692	0.9957	Parkinson's disease || id:ieu-b-7	Parkinson's disease	Parkinson's disease || ||	TRUE	igd	GCST90026111	6.21e-07	0.0542	291	TRUE	reported	Acisoga levels	0.078576928	24.64528297	2	1	TRUE
rs61313717	A	G	A	G	-0.3281	-0.0277	0.0304	0.0179	FALSE	FALSE	FALSE	ieu-b-7	6	135589843	0.0741	482730	0.7083	Parkinson's disease || id:ieu-b-7	Parkinson's disease	Parkinson's disease || ||	TRUE	igd	GCST90026111	7.11e-06	0.0731	291	TRUE	reported	Acisoga levels	0.064746188	20.00702711	2	1	TRUE
rs61707661	T	C	T	C	-0.1216	0.0106	0.3858	0.3619	FALSE	FALSE	FALSE	ieu-b-7	2	170228425	0.0234	468692	0.6501	Parkinson's disease || id:ieu-b-7	Parkinson's disease	Parkinson's disease || ||	TRUE	igd	GCST90026111	5.01e-06	0.0266	291	TRUE	reported	Acisoga levels	0.067002552	20.7543306	2	1	TRUE
rs71464259	A	C	A	C	0.208	0.0542	0.9247	0.9296	FALSE	FALSE	FALSE	ieu-b-7	12	101615529	0.0495	466555	0.2733	Parkinson's disease || id:ieu-b-7	Parkinson's disease	Parkinson's disease || ||	TRUE	igd	GCST90026111	6.86e-06	0.0463	291	TRUE	reported	Acisoga levels	0.064856004	20.04331453	2	1	TRUE
rs71501864	T	C	T	C	-0.287	-0.075	0.0422	0.0606	FALSE	FALSE	FALSE	ieu-b-7	9	101245125	0.05	468692	0.1332	Parkinson's disease || id:ieu-b-7	Parkinson's disease	Parkinson's disease || ||	TRUE	igd	GCST90026111	3.28e-06	0.0617	291	TRUE	reported	Acisoga levels	0.069207528	21.48811498	2	1	TRUE
rs72775186	A	G	A	G	-0.3235	-0.008	0.048	0.0494	FALSE	FALSE	FALSE	ieu-b-7	16	57114612	0.0499	482730	0.8734	Parkinson's disease || id:ieu-b-7	Parkinson's disease	Parkinson's disease || ||	TRUE	igd	GCST90026111	3.36e-08	0.0586	291	TRUE	reported	Acisoga levels	0.09479932	30.2662205	2	1	TRUE
rs72790150	A	G	A	G	-0.2852	0.0439	0.0437	0.0314	FALSE	FALSE	FALSE	ieu-b-7	16	82976711	0.066	468692	0.5059	Parkinson's disease || id:ieu-b-7	Parkinson's disease	Parkinson's disease || ||	TRUE	igd	GCST90026111	6.05e-06	0.063	291	TRUE	reported	Acisoga levels	0.065791356	20.3527359	2	1	TRUE
rs72978402	T	C	T	C	0.1926	0.0186	0.8982	0.8895	FALSE	FALSE	FALSE	ieu-b-7	6	134787204	0.0327	482730	0.5693	Parkinson's disease || id:ieu-b-7	Parkinson's disease	Parkinson's disease || ||	TRUE	igd	GCST90026111	3.06e-06	0.0413	291	TRUE	reported	Acisoga levels	0.069537392	21.59818794	2	1	TRUE
rs73044192	T	C	T	C	-0.6211	-0.0229	0.0143	0.0161	FALSE	FALSE	FALSE	ieu-b-7	3	32908533	0.0837	482202	0.7838	Parkinson's disease || id:ieu-b-7	Parkinson's disease	Parkinson's disease || ||	TRUE	igd	GCST90026111	9.6e-07	0.1268	291	TRUE	reported	Acisoga levels	0.076169946	23.82809951	2	1	TRUE
rs73047027	T	C	T	C	-0.4163	-0.0687	0.0193	0.0271	FALSE	FALSE	FALSE	ieu-b-7	12	3354904	0.0731	468692	0.3475	Parkinson's disease || id:ieu-b-7	Parkinson's disease	Parkinson's disease || ||	TRUE	igd	GCST90026111	9.17e-06	0.0939	291	TRUE	reported	Acisoga levels	0.063270716	19.52030014	2	1	TRUE
rs73078062	T	C	T	C	-0.4592	-0.0119	0.0183	0.0099	FALSE	FALSE	FALSE	ieu-b-7	7	31158147	0.1481	13655	0.9361	Parkinson's disease || id:ieu-b-7	Parkinson's disease	Parkinson's disease || ||	TRUE	igd	GCST90026111	1.28e-06	0.0948	291	TRUE	reported	Acisoga levels	0.074613475	23.30193239	2	1	TRUE
rs73271740	A	C	A	C	0.3513	-0.0678	0.9677	0.9718	FALSE	FALSE	FALSE	ieu-b-7	7	14226980	0.0721	468692	0.3467	Parkinson's disease || id:ieu-b-7	Parkinson's disease	Parkinson's disease || ||	TRUE	igd	GCST90026111	1.57e-06	0.0732	291	TRUE	reported	Acisoga levels	0.073343233	22.87383538	2	1	TRUE
rs74540171	T	C	T	C	-0.5313	0.0487	0.0132	0.0197	FALSE	FALSE	FALSE	ieu-b-7	18	75180337	0.086	468692	0.5709	Parkinson's disease || id:ieu-b-7	Parkinson's disease	Parkinson's disease || ||	TRUE	igd	GCST90026111	2.22e-06	0.1123	291	TRUE	reported	Acisoga levels	0.071424064	22.22925834	2	1	TRUE
rs74620892	C	G	C	G	-0.5812	-0.0168	0.0149	0.0227	FALSE	TRUE	FALSE	ieu-b-7	13	106175033	0.076	468692	0.8249	Parkinson's disease || id:ieu-b-7	Parkinson's disease	Parkinson's disease || ||	TRUE	igd	GCST90026111	3.04e-07	0.1135	291	TRUE	reported	Acisoga levels	0.08266025	26.04140081	2	1	TRUE
rs75094994	T	G	T	G	-0.5002	0.0291	0.0205	0.0279	FALSE	FALSE	FALSE	ieu-b-7	8	142707841	0.0728	468692	0.689	Parkinson's disease || id:ieu-b-7	Parkinson's disease	Parkinson's disease || ||	TRUE	igd	GCST90026111	8.44e-08	0.0934	291	TRUE	reported	Acisoga levels	0.089717437	28.48383597	2	1	TRUE
rs75132352	T	C	T	C	0.337	-0.01	0.959	0.9528	FALSE	FALSE	FALSE	ieu-b-7	7	87565073	0.0577	468692	0.862	Parkinson's disease || id:ieu-b-7	Parkinson's disease	Parkinson's disease || ||	TRUE	igd	GCST90026111	8.52e-08	0.0629	291	TRUE	reported	Acisoga levels	0.089786077	28.50777777	2	1	TRUE
rs75570695	A	G	A	G	-0.3212	0.0527	0.0316	0.0213	FALSE	FALSE	FALSE	ieu-b-7	19	8333330	0.0697	482730	0.4494	Parkinson's disease || id:ieu-b-7	Parkinson's disease	Parkinson's disease || ||	TRUE	igd	GCST90026111	8.29e-06	0.0721	291	TRUE	reported	Acisoga levels	0.063846159	19.70994433	2	1	TRUE
rs756272	A	G	A	G	0.2095	-0.0475	0.9079	0.9017	FALSE	FALSE	FALSE	ieu-b-7	9	83710930	0.0379	468692	0.2101	Parkinson's disease || id:ieu-b-7	Parkinson's disease	Parkinson's disease || ||	TRUE	igd	GCST90026111	7.5e-06	0.0468	291	TRUE	reported	Acisoga levels	0.064426047	19.90128881	2	1	TRUE
rs76511964	A	C	A	C	0.8206	0.0957	0.9946	0.9926	FALSE	FALSE	FALSE	ieu-b-7	9	26743275	0.164	25556	0.559399	Parkinson's disease || id:ieu-b-7	Parkinson's disease	Parkinson's disease || ||	TRUE	igd	GCST90026111	2.3e-06	0.1737	291	TRUE	reported	Acisoga levels	0.071232382	22.16502585	2	1	TRUE
rs76620969	T	G	T	G	-0.3206	-0.0022	0.0387	0.0284	FALSE	FALSE	FALSE	ieu-b-7	17	32247679	0.0897	13655	0.9806	Parkinson's disease || id:ieu-b-7	Parkinson's disease	Parkinson's disease || ||	TRUE	igd	GCST90026111	2.19e-06	0.0677	291	TRUE	reported	Acisoga levels	0.071550855	22.27176074	2	1	TRUE
rs76989320	T	G	T	G	-0.2319	0.1018	0.0824	0.0784	FALSE	FALSE	FALSE	ieu-b-7	20	49084417	0.0415	468692	0.01409	Parkinson's disease || id:ieu-b-7	Parkinson's disease	Parkinson's disease || ||	TRUE	igd	GCST90026111	3.54e-07	0.0456	291	TRUE	reported	Acisoga levels	0.081620803	25.68482823	2	1	TRUE
rs77161502	T	C	T	C	-0.5489	0.0538	0.0139	0.025	FALSE	FALSE	FALSE	ieu-b-7	7	32353985	0.0716	470485	0.4523	Parkinson's disease || id:ieu-b-7	Parkinson's disease	Parkinson's disease || ||	TRUE	igd	GCST90026111	6.9e-07	0.1106	291	TRUE	reported	Acisoga levels	0.078036361	24.46138603	2	1	TRUE
rs77448021	T	C	T	C	0.6735	-0.0476	0.9901	0.9811	FALSE	FALSE	FALSE	ieu-b-7	7	81793998	0.0904	468692	0.5986	Parkinson's disease || id:ieu-b-7	Parkinson's disease	Parkinson's disease || ||	TRUE	igd	GCST90026111	7.35e-07	0.136	291	TRUE	reported	Acisoga levels	0.077725677	24.35579091	2	1	TRUE
rs7764215	T	C	T	C	-0.3826	-0.0691	0.0277	0.0379	FALSE	FALSE	FALSE	ieu-b-7	6	68862034	0.0468	482730	0.1393	Parkinson's disease || id:ieu-b-7	Parkinson's disease	Parkinson's disease || ||	TRUE	igd	GCST90026111	8.32e-06	0.0859	291	TRUE	reported	Acisoga levels	0.063821812	19.70191575	2	1	TRUE
rs77687323	A	C	A	C	0.386	-0.1221	0.9697	0.983	FALSE	FALSE	FALSE	ieu-b-7	13	70848342	0.0899	468692	0.1743	Parkinson's disease || id:ieu-b-7	Parkinson's disease	Parkinson's disease || ||	TRUE	igd	GCST90026111	3.74e-07	0.076	291	TRUE	reported	Acisoga levels	0.081426944	25.61841629	2	1	TRUE
rs77871413	A	G	A	G	-0.5433	-0.0308	0.0158	0.0124	FALSE	FALSE	FALSE	ieu-b-7	8	62216557	0.1123	468692	0.783901	Parkinson's disease || id:ieu-b-7	Parkinson's disease	Parkinson's disease || ||	TRUE	igd	GCST90026111	3.38e-07	0.1065	291	TRUE	reported	Acisoga levels	0.082089488	25.84550654	2	1	TRUE
rs7792214	A	G	A	G	0.1388	-0.0284	0.7786	0.7863	FALSE	FALSE	FALSE	ieu-b-7	7	148036303	0.0271	468692	0.2946	Parkinson's disease || id:ieu-b-7	Parkinson's disease	Parkinson's disease || ||	TRUE	igd	GCST90026111	2.31e-06	0.0294	291	TRUE	reported	Acisoga levels	0.071144212	22.13548924	2	1	TRUE
rs78404023	A	G	A	G	0.6192	-0.115	0.9877	0.9871	FALSE	FALSE	FALSE	ieu-b-7	6	51687982	0.0894	482730	0.1985	Parkinson's disease || id:ieu-b-7	Parkinson's disease	Parkinson's disease || ||	TRUE	igd	GCST90026111	1.76e-06	0.1296	291	TRUE	reported	Acisoga levels	0.072738002	22.67027279	2	1	TRUE
rs78508600	A	C	A	C	0.3522	0.0548	0.9629	0.9669	FALSE	FALSE	FALSE	ieu-b-7	9	112978891	0.0619	470485	0.3759	Parkinson's disease || id:ieu-b-7	Parkinson's disease	Parkinson's disease || ||	TRUE	igd	GCST90026111	4.94e-07	0.07	291	TRUE	reported	Acisoga levels	0.080031777	25.14128534	2	1	TRUE
rs78714048	T	C	T	C	0.4608	0.1109	0.9777	0.9874	FALSE	FALSE	FALSE	ieu-b-7	1	117865626	0.1054	469486	0.2927	Parkinson's disease || id:ieu-b-7	Parkinson's disease	Parkinson's disease || ||	TRUE	igd	GCST90026111	2.27e-08	0.0824	291	TRUE	reported	Acisoga levels	0.097039042	31.05813485	2	1	TRUE
rs78823812	A	C	A	C	0.2628	0.0498	0.954	0.9548	FALSE	FALSE	FALSE	ieu-b-7	4	104764905	0.0583	468692	0.3935	Parkinson's disease || id:ieu-b-7	Parkinson's disease	Parkinson's disease || ||	TRUE	igd	GCST90026111	4.83e-06	0.0575	291	TRUE	reported	Acisoga levels	0.066975374	20.74530796	2	1	TRUE
rs79170178	A	G	A	G	0.5807	0.1058	0.987	0.9821	FALSE	FALSE	FALSE	ieu-b-7	7	108766617	0.0878	468692	0.2279	Parkinson's disease || id:ieu-b-7	Parkinson's disease	Parkinson's disease || ||	TRUE	igd	GCST90026111	2.88e-07	0.1132	291	TRUE	reported	Acisoga levels	0.082931511	26.13458765	2	1	TRUE
rs79800468	T	C	T	C	-0.2585	0.0149	0.049	0.0616	FALSE	FALSE	FALSE	ieu-b-7	2	184155842	0.0553	13655	0.7873	Parkinson's disease || id:ieu-b-7	Parkinson's disease	Parkinson's disease || ||	TRUE	igd	GCST90026111	5.03e-06	0.0567	291	TRUE	reported	Acisoga levels	0.066665237	20.64238296	2	1	TRUE
rs8072874	A	G	A	G	-0.4694	0.0375	0.0259	0.029	FALSE	FALSE	FALSE	ieu-b-7	17	76193907	0.0697	468692	0.5905	Parkinson's disease || id:ieu-b-7	Parkinson's disease	Parkinson's disease || ||	TRUE	igd	GCST90026111	2.81e-08	0.0845	291	TRUE	reported	Acisoga levels	0.095875572	30.64626879	2	1	TRUE
rs8074040	A	C	A	C	-0.4829	-0.0041	0.0215	0.0364	FALSE	FALSE	FALSE	ieu-b-7	17	62472094	0.0533	482730	0.9395	Parkinson's disease || id:ieu-b-7	Parkinson's disease	Parkinson's disease || ||	TRUE	igd	GCST90026111	6.5e-09	0.0832	291	TRUE	reported	Acisoga levels	0.10375339	33.45589188	2	1	TRUE
rs9305560	A	C	A	C	-0.2069	0.0115	0.0951	0.0757	FALSE	FALSE	FALSE	ieu-b-7	21	36481863	0.043	468692	0.789	Parkinson's disease || id:ieu-b-7	Parkinson's disease	Parkinson's disease || ||	TRUE	igd	GCST90026111	9.92e-07	0.0423	291	TRUE	reported	Acisoga levels	0.075968578	23.75992691	2	1	TRUE
rs10149278	A	G	A	G	-0.5293	0.0799	0.0105	0.0269	FALSE	FALSE	FALSE	ieu-b-7	14	68912014	0.0603	482730	0.185	Parkinson's disease || id:ieu-b-7	Parkinson's disease	Parkinson's disease || ||	TRUE	igd	GCST90026221	7.6e-06	0.1182	291	TRUE	reported	N-acetylphenylalanine levels	0.064466652	19.91469634	2	1	TRUE
rs10512094	T	C	T	C	0.1446	-0.0038	0.7645	0.7504	FALSE	FALSE	FALSE	ieu-b-7	9	82465583	0.0258	468692	0.8841	Parkinson's disease || id:ieu-b-7	Parkinson's disease	Parkinson's disease || ||	TRUE	igd	GCST90026221	8.74e-07	0.0294	291	TRUE	reported	N-acetylphenylalanine levels	0.076748347	24.02408075	2	1	TRUE
rs10775012	T	C	T	C	-0.283	0.0057	0.0397	0.0344	FALSE	FALSE	FALSE	ieu-b-7	12	119447677	0.0623	468692	0.927	Parkinson's disease || id:ieu-b-7	Parkinson's disease	Parkinson's disease || ||	TRUE	igd	GCST90026221	3.17e-06	0.0607	291	TRUE	reported	N-acetylphenylalanine levels	0.069505074	21.58740019	2	1	TRUE
rs112013427	A	T	A	T	0.4775	-0.1115	0.9838	0.9751	FALSE	TRUE	FALSE	ieu-b-7	13	82091525	0.0797	466555	0.1618	Parkinson's disease || id:ieu-b-7	Parkinson's disease	Parkinson's disease || ||	TRUE	igd	GCST90026221	1.23e-06	0.0985	291	TRUE	reported	N-acetylphenylalanine levels	0.074722804	23.33883344	2	1	TRUE
rs113470678	C	G	C	G	-0.6387	0.091	0.007	0.0135	FALSE	TRUE	FALSE	ieu-b-7	3	11672039	0.1403	11518	0.5166	Parkinson's disease || id:ieu-b-7	Parkinson's disease	Parkinson's disease || ||	TRUE	igd	GCST90026221	6.01e-06	0.1411	291	TRUE	reported	N-acetylphenylalanine levels	0.065780298	20.34907435	2	1	TRUE
rs114469944	A	G	A	G	0.4718	0.1556	0.9824	0.9727	FALSE	FALSE	FALSE	ieu-b-7	1	18819560	0.0723	468692	0.0314203	Parkinson's disease || id:ieu-b-7	Parkinson's disease	Parkinson's disease || ||	TRUE	igd	GCST90026221	2.44e-07	0.0914	291	TRUE	reported	N-acetylphenylalanine levels	0.083884324	26.4623455	2	1	TRUE
rs114527870	T	C	T	C	0.2405	0.0963	0.9407	0.9523	FALSE	FALSE	FALSE	ieu-b-7	2	123587165	0.0535	468692	0.0720095	Parkinson's disease || id:ieu-b-7	Parkinson's disease	Parkinson's disease || ||	TRUE	igd	GCST90026221	3.91e-06	0.0521	291	TRUE	reported	N-acetylphenylalanine levels	0.068229279	21.16213929	2	1	TRUE
rs115921789	A	G	A	G	-0.2904	0.0221	0.0388	0.0411	FALSE	FALSE	FALSE	ieu-b-7	4	119766033	0.0581	468692	0.7031	Parkinson's disease || id:ieu-b-7	Parkinson's disease	Parkinson's disease || ||	TRUE	igd	GCST90026221	7.07e-06	0.0647	291	TRUE	reported	N-acetylphenylalanine levels	0.064747158	20.00734755	2	1	TRUE
rs116283245	T	C	T	C	-0.5743	0.02	0.0085	0.0122	FALSE	FALSE	FALSE	ieu-b-7	1	246690131	0.1097	25556	0.8551	Parkinson's disease || id:ieu-b-7	Parkinson's disease	Parkinson's disease || ||	TRUE	igd	GCST90026221	7.34e-06	0.1281	291	TRUE	reported	N-acetylphenylalanine levels	0.064607129	19.96108881	2	1	TRUE
rs116404810	C	G	C	G	0.2855	-0.0078	0.9643	0.9664	FALSE	TRUE	FALSE	ieu-b-7	2	101117853	0.0655	468692	0.9053	Parkinson's disease || id:ieu-b-7	Parkinson's disease	Parkinson's disease || ||	TRUE	igd	GCST90026221	3.52e-06	0.0616	291	TRUE	reported	N-acetylphenylalanine levels	0.068742835	21.33318279	2	1	TRUE
rs116663142	A	G	A	G	-0.4695	0.0977	0.014	0.0208	FALSE	FALSE	FALSE	ieu-b-7	1	242179109	0.0848	468692	0.2496	Parkinson's disease || id:ieu-b-7	Parkinson's disease	Parkinson's disease || ||	TRUE	igd	GCST90026221	2.54e-06	0.0998	291	TRUE	reported	N-acetylphenylalanine levels	0.070677862	21.97935605	2	1	TRUE
rs117214517	C	G	C	G	0.3723	-0.0718	0.9686	0.9744	FALSE	TRUE	FALSE	ieu-b-7	8	125919506	0.0762	468692	0.346	Parkinson's disease || id:ieu-b-7	Parkinson's disease	Parkinson's disease || ||	TRUE	igd	GCST90026221	8.71e-07	0.0757	291	TRUE	reported	N-acetylphenylalanine levels	0.076740579	24.02144713	2	1	TRUE
rs117285127	A	G	A	G	-0.3664	0.2167	0.0209	0.0151	FALSE	FALSE	FALSE	ieu-b-7	19	22046301	0.0884	468692	0.0142099	Parkinson's disease || id:ieu-b-7	Parkinson's disease	Parkinson's disease || ||	TRUE	igd	GCST90026221	9.42e-06	0.0827	291	TRUE	reported	N-acetylphenylalanine levels	0.063191375	19.4941707	2	1	TRUE
rs118121081	T	G	T	G	0.371	0.0325	0.9742	0.9649	FALSE	FALSE	FALSE	ieu-b-7	8	76283199	0.064	468692	0.612099	Parkinson's disease || id:ieu-b-7	Parkinson's disease	Parkinson's disease || ||	TRUE	igd	GCST90026221	8.85e-06	0.0835	291	TRUE	reported	N-acetylphenylalanine levels	0.063529574	19.60558123	2	1	TRUE
rs12682814	T	C	T	C	0.2665	0.015	0.9558	0.9539	FALSE	FALSE	FALSE	ieu-b-7	9	110997199	0.0551	468692	0.786001	Parkinson's disease || id:ieu-b-7	Parkinson's disease	Parkinson's disease || ||	TRUE	igd	GCST90026221	5.38e-06	0.0586	291	TRUE	reported	N-acetylphenylalanine levels	0.066357044	20.5401707	2	1	TRUE
rs1268823	T	G	T	G	0.1474	0.0269	0.1788	0.1719	FALSE	FALSE	FALSE	ieu-b-7	11	44508951	0.0293	468692	0.3575	Parkinson's disease || id:ieu-b-7	Parkinson's disease	Parkinson's disease || ||	TRUE	igd	GCST90026221	7.5e-06	0.0329	291	TRUE	reported	N-acetylphenylalanine levels	0.064526995	19.93462291	2	1	TRUE
rs138441600	A	G	A	G	0.4538	0.0732	0.9846	0.9796	FALSE	FALSE	FALSE	ieu-b-7	5	122341331	0.0702	27693	0.2976	Parkinson's disease || id:ieu-b-7	Parkinson's disease	Parkinson's disease || ||	TRUE	igd	GCST90026221	9.53e-06	0.1025	291	TRUE	reported	N-acetylphenylalanine levels	0.063107098	19.46642075	2	1	TRUE
rs139094920	T	C	T	C	0.6261	-0.194	0.9905	0.9885	FALSE	FALSE	FALSE	ieu-b-7	11	29752308	0.1208	466555	0.1083	Parkinson's disease || id:ieu-b-7	Parkinson's disease	Parkinson's disease || ||	TRUE	igd	GCST90026221	6.55e-06	0.1389	291	TRUE	reported	N-acetylphenylalanine levels	0.065264732	20.17844846	2	1	TRUE
rs140370341	T	C	T	C	-0.5262	-0.0918	0.0203	0.0278	FALSE	FALSE	FALSE	ieu-b-7	2	181623127	0.0735	468692	0.2115	Parkinson's disease || id:ieu-b-7	Parkinson's disease	Parkinson's disease || ||	TRUE	igd	GCST90026221	3.48e-09	0.0891	291	TRUE	reported	N-acetylphenylalanine levels	0.107026618	34.63786643	2	1	TRUE
rs140876122	T	C	T	C	-0.3119	0.0024	0.033	0.0285	FALSE	FALSE	FALSE	ieu-b-7	11	31893952	0.0712	468692	0.973	Parkinson's disease || id:ieu-b-7	Parkinson's disease	Parkinson's disease || ||	TRUE	igd	GCST90026221	6.06e-07	0.0625	291	TRUE	reported	N-acetylphenylalanine levels	0.078834345	24.73293001	2	1	TRUE
rs141034248	A	G	A	G	0.5645	0.0052	0.9902	0.9868	FALSE	FALSE	FALSE	ieu-b-7	17	46590052	0.1218	24637	0.9661	Parkinson's disease || id:ieu-b-7	Parkinson's disease	Parkinson's disease || ||	TRUE	igd	GCST90026221	3.4e-06	0.1215	291	TRUE	reported	N-acetylphenylalanine levels	0.069056664	21.43779879	2	1	TRUE
rs141625746	A	T	A	T	0.3517	-0.0382	0.9724	0.9754	FALSE	TRUE	FALSE	ieu-b-7	17	68795074	0.0784	468692	0.6259	Parkinson's disease || id:ieu-b-7	Parkinson's disease	Parkinson's disease || ||	TRUE	igd	GCST90026221	1.68e-06	0.0735	291	TRUE	reported	N-acetylphenylalanine levels	0.072942982	22.7391859	2	1	TRUE
rs143537037	A	C	A	C	-0.2963	-0.0937	0.0363	0.027	FALSE	FALSE	FALSE	ieu-b-7	19	47523893	0.0788	468692	0.2339	Parkinson's disease || id:ieu-b-7	Parkinson's disease	Parkinson's disease || ||	TRUE	igd	GCST90026221	1.67e-06	0.0619	291	TRUE	reported	N-acetylphenylalanine levels	0.072991569	22.75552495	2	1	TRUE
rs144105863	T	C	T	C	-0.6936	0.0354	0.0078	0.0115	FALSE	FALSE	FALSE	ieu-b-7	2	53540985	0.1107	467813	0.7489	Parkinson's disease || id:ieu-b-7	Parkinson's disease	Parkinson's disease || ||	TRUE	igd	GCST90026221	2.71e-06	0.1478	291	TRUE	reported	N-acetylphenylalanine levels	0.070354771	21.87127769	2	1	TRUE
rs145467902	A	G	A	G	-0.3424	-0.1016	0.0287	0.0254	FALSE	FALSE	FALSE	ieu-b-7	12	125647503	0.0767	468692	0.185	Parkinson's disease || id:ieu-b-7	Parkinson's disease	Parkinson's disease || ||	TRUE	igd	GCST90026221	2.9e-06	0.0732	291	TRUE	reported	N-acetylphenylalanine levels	0.069930669	21.72952354	2	1	TRUE
rs148861765	A	T	A	T	0.4552	-0.0977	0.9861	0.9695	FALSE	TRUE	FALSE	ieu-b-7	15	42417952	0.0636	482730	0.1246	Parkinson's disease || id:ieu-b-7	Parkinson's disease	Parkinson's disease || ||	TRUE	igd	GCST90026221	9.87e-06	0.103	291	TRUE	reported	N-acetylphenylalanine levels	0.062896249	19.39701542	2	1	TRUE
rs149839235	T	C	T	C	0.1754	-0.0542	0.8893	0.8752	FALSE	FALSE	FALSE	ieu-b-7	6	148632235	0.034	468692	0.1109	Parkinson's disease || id:ieu-b-7	Parkinson's disease	Parkinson's disease || ||	TRUE	igd	GCST90026221	1.82e-06	0.0367	291	TRUE	reported	N-acetylphenylalanine levels	0.072780746	22.68464062	2	1	TRUE
rs150579130	A	T	A	T	0.5961	-0.0317	0.9836	0.9845	FALSE	TRUE	FALSE	ieu-b-7	15	53582407	0.1021	467813	0.755899	Parkinson's disease || id:ieu-b-7	Parkinson's disease	Parkinson's disease || ||	TRUE	igd	GCST90026221	1.1e-07	0.1123	291	TRUE	reported	N-acetylphenylalanine levels	0.088277202	27.98231137	2	1	TRUE
rs17456243	A	G	A	G	-0.3354	0.0337	0.028	0.0312	FALSE	FALSE	FALSE	ieu-b-7	3	189674216	0.0667	468692	0.613501	Parkinson's disease || id:ieu-b-7	Parkinson's disease	Parkinson's disease || ||	TRUE	igd	GCST90026221	2.91e-06	0.0717	291	TRUE	reported	N-acetylphenylalanine levels	0.069937028	21.73164785	2	1	TRUE
rs185837107	C	G	C	G	-0.4135	0.1211	0.0188	0.026	FALSE	TRUE	FALSE	ieu-b-7	9	126534549	0.1404	12312	0.3884	Parkinson's disease || id:ieu-b-7	Parkinson's disease	Parkinson's disease || ||	TRUE	igd	GCST90026221	2.23e-06	0.0874	291	TRUE	reported	N-acetylphenylalanine levels	0.071425292	22.22967003	2	1	TRUE
rs34293106	A	G	A	G	-0.3745	-0.0193	0.0234	0.0259	FALSE	FALSE	FALSE	ieu-b-7	22	42324725	0.061	482730	0.752101	Parkinson's disease || id:ieu-b-7	Parkinson's disease	Parkinson's disease || ||	TRUE	igd	GCST90026221	2.13e-06	0.079	291	TRUE	reported	N-acetylphenylalanine levels	0.071688609	22.31795077	2	1	TRUE
rs34963246	A	G	A	G	-0.1749	-0.0337	0.1096	0.0936	FALSE	FALSE	FALSE	ieu-b-7	9	117166311	0.034	482730	0.3215	Parkinson's disease || id:ieu-b-7	Parkinson's disease	Parkinson's disease || ||	TRUE	igd	GCST90026221	9.03e-06	0.0394	291	TRUE	reported	N-acetylphenylalanine levels	0.063421755	19.57005423	2	1	TRUE
rs35978833	A	T	A	T	0.1188	-0.02	0.6038	0.6197	FALSE	TRUE	FALSE	ieu-b-7	2	242870924	0.0216	27693	0.353	Parkinson's disease || id:ieu-b-7	Parkinson's disease	Parkinson's disease || ||	TRUE	igd	GCST90026221	5.35e-07	0.0237	291	TRUE	reported	N-acetylphenylalanine levels	0.079483129	24.95405012	2	1	TRUE
rs4449671	T	C	T	C	-0.12	0.0256	0.689	0.695	FALSE	FALSE	FALSE	ieu-b-7	6	8929421	0.0192	482730	0.1831	Parkinson's disease || id:ieu-b-7	Parkinson's disease	Parkinson's disease || ||	TRUE	igd	GCST90026221	9.44e-06	0.0271	291	TRUE	reported	N-acetylphenylalanine levels	0.063126523	19.47281618	2	1	TRUE
rs4590851	T	C	T	C	-0.1105	-0.0165	0.3076	0.3432	FALSE	FALSE	FALSE	ieu-b-7	11	7487016	0.0284	15182	0.5605	Parkinson's disease || id:ieu-b-7	Parkinson's disease	Parkinson's disease || ||	TRUE	igd	GCST90026221	4.61e-06	0.0241	291	TRUE	reported	N-acetylphenylalanine levels	0.067375833	20.87830918	2	1	TRUE
rs58267972	A	T	A	T	0.3422	0.0567	0.9697	0.9613	FALSE	TRUE	FALSE	ieu-b-7	5	175758092	0.0585	468692	0.3326	Parkinson's disease || id:ieu-b-7	Parkinson's disease	Parkinson's disease || ||	TRUE	igd	GCST90026221	1.14e-06	0.0703	291	TRUE	reported	N-acetylphenylalanine levels	0.075293948	23.53174937	2	1	TRUE
rs6089219	T	G	T	G	0.22	-8e-04	0.9331	0.9213	FALSE	FALSE	FALSE	ieu-b-7	20	60966318	0.037	482730	0.9827	Parkinson's disease || id:ieu-b-7	Parkinson's disease	Parkinson's disease || ||	TRUE	igd	GCST90026221	5.64e-06	0.0485	291	TRUE	reported	N-acetylphenylalanine levels	0.066038595	20.4346281	2	1	TRUE
rs62260749	A	G	A	G	-0.2137	-0.0122	0.0761	0.0749	FALSE	FALSE	FALSE	ieu-b-7	3	47603277	0.0345	482730	0.724101	Parkinson's disease || id:ieu-b-7	Parkinson's disease	Parkinson's disease || ||	TRUE	igd	GCST90026221	7.87e-07	0.0433	291	TRUE	reported	N-acetylphenylalanine levels	0.077237827	24.1901246	2	1	TRUE
rs7078419	A	G	A	G	-0.6231	-0.0263	0.0127	0.0148	FALSE	FALSE	FALSE	ieu-b-7	10	63530757	0.0784	482730	0.736999	Parkinson's disease || id:ieu-b-7	Parkinson's disease	Parkinson's disease || ||	TRUE	igd	GCST90026221	3.23e-06	0.1339	291	TRUE	reported	N-acetylphenylalanine levels	0.069261076	21.50597825	2	1	TRUE
rs72772516	A	G	A	G	-0.2982	-0.0141	0.0433	0.0364	FALSE	FALSE	FALSE	ieu-b-7	9	137510565	0.0716	468692	0.8437	Parkinson's disease || id:ieu-b-7	Parkinson's disease	Parkinson's disease || ||	TRUE	igd	GCST90026221	2.67e-06	0.0635	291	TRUE	reported	N-acetylphenylalanine levels	0.070444963	21.90144056	2	1	TRUE
rs72891908	A	G	A	G	-0.3189	-0.0693	0.0354	0.0244	FALSE	FALSE	FALSE	ieu-b-7	17	74964699	0.0818	468692	0.397	Parkinson's disease || id:ieu-b-7	Parkinson's disease	Parkinson's disease || ||	TRUE	igd	GCST90026221	2.68e-06	0.0679	291	TRUE	reported	N-acetylphenylalanine levels	0.070460293	21.90656798	2	1	TRUE
rs72945969	A	G	A	G	0.5525	-0.1971	0.9895	0.9851	FALSE	FALSE	FALSE	ieu-b-7	11	84910106	0.0952	471013	0.0384804	Parkinson's disease || id:ieu-b-7	Parkinson's disease	Parkinson's disease || ||	TRUE	igd	GCST90026221	1.62e-06	0.1152	291	TRUE	reported	N-acetylphenylalanine levels	0.073253374	22.84359545	2	1	TRUE
rs74804370	T	C	T	C	0.3057	0.0116	0.969	0.9589	FALSE	FALSE	FALSE	ieu-b-7	8	33998571	0.048	482730	0.8094	Parkinson's disease || id:ieu-b-7	Parkinson's disease	Parkinson's disease || ||	TRUE	igd	GCST90026221	5.26e-06	0.0671	291	TRUE	reported	N-acetylphenylalanine levels	0.066578019	20.61345032	2	1	TRUE
rs75077795	C	G	C	G	-0.3874	-0.0122	0.0288	0.0233	FALSE	TRUE	FALSE	ieu-b-7	8	128627976	0.0794	468692	0.878	Parkinson's disease || id:ieu-b-7	Parkinson's disease	Parkinson's disease || ||	TRUE	igd	GCST90026221	2.19e-07	0.0748	291	TRUE	reported	N-acetylphenylalanine levels	0.084397578	26.63918236	2	1	TRUE
rs75492482	A	G	A	G	0.4434	-0.0971	0.9705	0.9706	FALSE	FALSE	FALSE	ieu-b-7	5	2936622	0.0693	468692	0.1608	Parkinson's disease || id:ieu-b-7	Parkinson's disease	Parkinson's disease || ||	TRUE	igd	GCST90026221	7.08e-10	0.0719	291	TRUE	reported	N-acetylphenylalanine levels	0.115583877	37.76925779	2	1	TRUE
rs75725662	A	G	A	G	-0.5453	0.1269	0.0132	0.0183	FALSE	FALSE	FALSE	ieu-b-7	16	59440176	0.0859	468692	0.1394	Parkinson's disease || id:ieu-b-7	Parkinson's disease	Parkinson's disease || ||	TRUE	igd	GCST90026221	4.7e-06	0.1191	291	TRUE	reported	N-acetylphenylalanine levels	0.067196211	20.8186386	2	1	TRUE
rs75935491	T	G	T	G	-0.4289	-0.1108	0.023	0.0177	FALSE	FALSE	FALSE	ieu-b-7	18	4413734	0.1138	466555	0.3306	Parkinson's disease || id:ieu-b-7	Parkinson's disease	Parkinson's disease || ||	TRUE	igd	GCST90026221	7.27e-08	0.0797	291	TRUE	reported	N-acetylphenylalanine levels	0.090510725	28.76075638	2	1	TRUE
rs76151409	A	G	A	G	-0.4005	-0.0221	0.0188	0.0242	FALSE	FALSE	FALSE	ieu-b-7	6	31407653	0.0568	482730	0.696899	Parkinson's disease || id:ieu-b-7	Parkinson's disease	Parkinson's disease || ||	TRUE	igd	GCST90026221	4.17e-06	0.087	291	TRUE	reported	N-acetylphenylalanine levels	0.067880516	21.04608836	2	1	TRUE
rs76640124	T	C	T	C	-0.1338	-0.0214	0.2127	0.2298	FALSE	FALSE	FALSE	ieu-b-7	18	63410134	0.0283	468692	0.4488	Parkinson's disease || id:ieu-b-7	Parkinson's disease	Parkinson's disease || ||	TRUE	igd	GCST90026221	4.55e-06	0.0292	291	TRUE	reported	N-acetylphenylalanine levels	0.067297174	20.8521758	2	1	TRUE
rs78377501	A	G	A	G	0.2699	-0.0723	0.9598	0.9511	FALSE	FALSE	FALSE	ieu-b-7	3	68259908	0.0507	468692	0.154	Parkinson's disease || id:ieu-b-7	Parkinson's disease	Parkinson's disease || ||	TRUE	igd	GCST90026221	2.17e-06	0.057	291	TRUE	reported	N-acetylphenylalanine levels	0.071536533	22.26695911	2	1	TRUE
rs78441130	T	C	T	C	-0.4126	0.0885	0.0188	0.0147	FALSE	FALSE	FALSE	ieu-b-7	8	61943238	0.1001	468692	0.3766	Parkinson's disease || id:ieu-b-7	Parkinson's disease	Parkinson's disease || ||	TRUE	igd	GCST90026221	1.27e-06	0.0852	291	TRUE	reported	N-acetylphenylalanine levels	0.07458044	23.2907842	2	1	TRUE
rs7909949	T	C	T	C	-0.256	-0.032	0.0429	0.0428	FALSE	FALSE	FALSE	ieu-b-7	10	97690237	0.0487	482730	0.5108	Parkinson's disease || id:ieu-b-7	Parkinson's disease	Parkinson's disease || ||	TRUE	igd	GCST90026221	9.61e-06	0.0578	291	TRUE	reported	N-acetylphenylalanine levels	0.06315381	19.48180121	2	1	TRUE
rs79635463	A	G	A	G	0.5176	-0.2326	0.987	0.9897	FALSE	FALSE	FALSE	ieu-b-7	1	88962937	0.1749	11518	0.1836	Parkinson's disease || id:ieu-b-7	Parkinson's disease	Parkinson's disease || ||	TRUE	igd	GCST90026221	1.17e-06	0.1065	291	TRUE	reported	N-acetylphenylalanine levels	0.0750762	23.45817239	2	1	TRUE
rs9393261	T	C	T	C	0.6682	0.2388	0.9922	0.9883	FALSE	FALSE	FALSE	ieu-b-7	6	22209807	0.1173	468692	0.04171	Parkinson's disease || id:ieu-b-7	Parkinson's disease	Parkinson's disease || ||	TRUE	igd	GCST90026221	5.59e-06	0.1471	291	TRUE	reported	N-acetylphenylalanine levels	0.066212881	20.49238237	2	1	TRUE
rs9529905	T	C	T	C	0.2973	0.0214	0.9677	0.9605	FALSE	FALSE	FALSE	ieu-b-7	13	72099351	0.0691	468692	0.757201	Parkinson's disease || id:ieu-b-7	Parkinson's disease	Parkinson's disease || ||	TRUE	igd	GCST90026221	8.24e-06	0.0667	291	TRUE	reported	N-acetylphenylalanine levels	0.063909167	19.73072322	2	1	TRUE
rs9671481	T	C	T	C	-0.1323	0.0098	0.2123	0.2427	FALSE	FALSE	FALSE	ieu-b-7	14	97690553	0.028	468692	0.726999	Parkinson's disease || id:ieu-b-7	Parkinson's disease	Parkinson's disease || ||	TRUE	igd	GCST90026221	8.32e-06	0.0297	291	TRUE	reported	N-acetylphenylalanine levels	0.06383601	19.70659737	2	1	TRUE
rs9819877	A	G	A	G	0.1526	-0.0428	0.856	0.8584	FALSE	FALSE	FALSE	ieu-b-7	3	29426601	0.0325	468692	0.1884	Parkinson's disease || id:ieu-b-7	Parkinson's disease	Parkinson's disease || ||	TRUE	igd	GCST90026221	1.9e-06	0.032	291	TRUE	reported	N-acetylphenylalanine levels	0.072483285	22.58468119	2	1	TRUE
rs10165172	T	C	T	C	0.0579	-0.0258	0.893	0.8827	FALSE	FALSE	FALSE	ieu-b-7	2	47512078	0.0358	468692	0.47	Parkinson's disease || id:ieu-b-7	Parkinson's disease	Parkinson's disease || ||	TRUE	igd	GCST90026223	3.63e-06	0.0125	291	TRUE	reported	N-acetylserine levels	0.068667152	21.30796404	2	1	TRUE
rs10215141	A	G	A	G	-0.0501	-0.0243	0.83	0.792	FALSE	FALSE	FALSE	ieu-b-7	7	68564589	0.0288	468692	0.3998	Parkinson's disease || id:ieu-b-7	Parkinson's disease	Parkinson's disease || ||	TRUE	igd	GCST90026223	6.84e-06	0.0111	291	TRUE	reported	N-acetylserine levels	0.065425976	20.23179184	2	1	TRUE
rs10457909	C	G	C	G	-0.0632	0.0238	0.1065	0.0981	FALSE	TRUE	FALSE	ieu-b-7	6	155444759	0.0321	482730	0.459701	Parkinson's disease || id:ieu-b-7	Parkinson's disease	Parkinson's disease || ||	TRUE	igd	GCST90026223	2e-06	0.0133	291	TRUE	reported	N-acetylserine levels	0.072008211	22.42516919	2	1	TRUE
rs114523630	A	T	A	T	0.0833	-0.0315	0.0555	0.0551	FALSE	TRUE	FALSE	ieu-b-7	5	51406519	0.0534	468692	0.556	Parkinson's disease || id:ieu-b-7	Parkinson's disease	Parkinson's disease || ||	TRUE	igd	GCST90026223	4.89e-06	0.0182	291	TRUE	reported	N-acetylserine levels	0.06715289	20.8042508	2	1	TRUE
rs11580921	T	C	T	C	-0.1106	-0.0363	0.0292	0.045	FALSE	FALSE	FALSE	ieu-b-7	1	24611021	0.0557	469220	0.514801	Parkinson's disease || id:ieu-b-7	Parkinson's disease	Parkinson's disease || ||	TRUE	igd	GCST90026223	5.34e-06	0.0243	291	TRUE	reported	N-acetylserine levels	0.066456759	20.57323375	2	1	TRUE
rs117001047	T	C	T	C	-0.1666	-0.1857	0.0137	0.0131	FALSE	FALSE	FALSE	ieu-b-7	10	116082399	0.0845	482730	0.0279499	Parkinson's disease || id:ieu-b-7	Parkinson's disease	Parkinson's disease || ||	TRUE	igd	GCST90026223	7.96e-06	0.0373	291	TRUE	reported	N-acetylserine levels	0.064156764	19.81240441	2	1	TRUE
rs12510128	A	C	A	C	0.3211	0.3365	0.0051	0.0092	FALSE	FALSE	FALSE	ieu-b-7	4	20105914	0.168	11518	0.0451097	Parkinson's disease || id:ieu-b-7	Parkinson's disease	Parkinson's disease || ||	TRUE	igd	GCST90026223	3.13e-06	0.0689	291	TRUE	reported	N-acetylserine levels	0.069452476	21.56984484	2	1	TRUE
rs17599587	T	C	T	C	-0.0854	0.0939	0.9453	0.9545	FALSE	FALSE	FALSE	ieu-b-7	8	137949508	0.0565	468692	0.0966897	Parkinson's disease || id:ieu-b-7	Parkinson's disease	Parkinson's disease || ||	TRUE	igd	GCST90026223	6.66e-06	0.019	291	TRUE	reported	N-acetylserine levels	0.064918016	20.06380939	2	1	TRUE
rs1872694	A	G	A	G	0.039	-0.0049	0.4141	0.3941	FALSE	FALSE	FALSE	ieu-b-7	16	48877631	0.0236	468692	0.8347	Parkinson's disease || id:ieu-b-7	Parkinson's disease	Parkinson's disease || ||	TRUE	igd	GCST90026223	2.31e-06	0.0082	291	TRUE	reported	N-acetylserine levels	0.072126875	22.4649969	2	1	TRUE
rs28754479	T	C	T	C	0.0823	-0.0823	0.0584	0.066	FALSE	FALSE	FALSE	ieu-b-7	4	6319356	0.0417	482730	0.0482703	Parkinson's disease || id:ieu-b-7	Parkinson's disease	Parkinson's disease || ||	TRUE	igd	GCST90026223	2.82e-06	0.0176	291	TRUE	reported	N-acetylserine levels	0.069890093	21.71596778	2	1	TRUE
rs299134	A	G	A	G	0.0469	-0.0132	0.8078	0.8059	FALSE	FALSE	FALSE	ieu-b-7	4	139442358	0.0271	470485	0.6275	Parkinson's disease || id:ieu-b-7	Parkinson's disease	Parkinson's disease || ||	TRUE	igd	GCST90026223	7.34e-06	0.0105	291	TRUE	reported	N-acetylserine levels	0.064161569	19.81399007	2	1	TRUE
rs3822541	T	G	T	G	-0.0391	-0.0035	0.3579	0.3578	FALSE	FALSE	FALSE	ieu-b-7	5	75924469	0.0177	482730	0.8426	Parkinson's disease || id:ieu-b-7	Parkinson's disease	Parkinson's disease || ||	TRUE	igd	GCST90026223	1.52e-06	0.0081	291	TRUE	reported	N-acetylserine levels	0.074137349	23.14133082	2	1	TRUE
rs61732582	T	C	T	C	0.1435	-0.006	0.9786	0.9764	FALSE	FALSE	FALSE	ieu-b-7	19	53572887	0.075	471013	0.9361	Parkinson's disease || id:ieu-b-7	Parkinson's disease	Parkinson's disease || ||	TRUE	igd	GCST90026223	5.94e-06	0.0317	291	TRUE	reported	N-acetylserine levels	0.065786733	20.35120512	2	1	TRUE
rs73107583	T	C	T	C	-0.076	-0.0426	0.058	0.0568	FALSE	FALSE	FALSE	ieu-b-7	4	25010879	0.0477	470485	0.3716	Parkinson's disease || id:ieu-b-7	Parkinson's disease	Parkinson's disease || ||	TRUE	igd	GCST90026223	3.96e-06	0.0165	291	TRUE	reported	N-acetylserine levels	0.067952342	21.06998129	2	1	TRUE
rs73696815	T	C	T	C	0.0722	-0.0148	0.9331	0.9402	FALSE	FALSE	FALSE	ieu-b-7	7	47028547	0.0483	468692	0.7596	Parkinson's disease || id:ieu-b-7	Parkinson's disease	Parkinson's disease || ||	TRUE	igd	GCST90026223	8.57e-06	0.0162	291	TRUE	reported	N-acetylserine levels	0.063896249	19.72646289	2	1	TRUE
rs7767997	A	G	A	G	-0.0581	-0.014	0.1194	0.1129	FALSE	FALSE	FALSE	ieu-b-7	6	1336760	0.0359	468692	0.696299	Parkinson's disease || id:ieu-b-7	Parkinson's disease	Parkinson's disease || ||	TRUE	igd	GCST90026223	5.51e-06	0.0128	291	TRUE	reported	N-acetylserine levels	0.066119654	20.4614864	2	1	TRUE
rs8126989	A	G	A	G	0.0389	0.0049	0.3936	0.3833	FALSE	FALSE	FALSE	ieu-b-7	21	21775824	0.0247	468692	0.8439	Parkinson's disease || id:ieu-b-7	Parkinson's disease	Parkinson's disease || ||	TRUE	igd	GCST90026223	3.73e-06	0.0084	291	TRUE	reported	N-acetylserine levels	0.068638226	21.29832669	2	1	TRUE
rs10157336	T	C	T	C	-0.3988	0.0325	0.024	0.0216	FALSE	FALSE	FALSE	ieu-b-7	1	97560451	0.086	468692	0.7055	Parkinson's disease || id:ieu-b-7	Parkinson's disease	Parkinson's disease || ||	TRUE	igd	GCST90026251	8.05e-06	0.0893	291	TRUE	reported	Pipecolate levels	0.064139492	19.80670509	2	1	TRUE
rs10161149	T	C	T	C	-0.2748	-0.0398	0.0528	0.0622	FALSE	FALSE	FALSE	ieu-b-7	12	78075142	0.0485	468692	0.4118	Parkinson's disease || id:ieu-b-7	Parkinson's disease	Parkinson's disease || ||	TRUE	igd	GCST90026251	9.02e-06	0.0619	291	TRUE	reported	Pipecolate levels	0.063430643	19.57298271	2	1	TRUE
rs112862972	A	T	A	T	0.5228	0.0101	0.9829	0.9809	FALSE	TRUE	FALSE	ieu-b-7	16	7547037	0.0881	468692	0.9089	Parkinson's disease || id:ieu-b-7	Parkinson's disease	Parkinson's disease || ||	TRUE	igd	GCST90026251	1.41e-06	0.1084	291	TRUE	reported	Pipecolate levels	0.074015602	23.10029081	2	1	TRUE
rs114588353	T	C	T	C	0.6589	-0.0611	0.9886	0.9899	FALSE	FALSE	FALSE	ieu-b-7	1	220048021	0.221	11518	0.782299	Parkinson's disease || id:ieu-b-7	Parkinson's disease	Parkinson's disease || ||	TRUE	igd	GCST90026251	3.17e-06	0.1414	291	TRUE	reported	Pipecolate levels	0.069437303	21.5647809	2	1	TRUE
rs115619322	A	G	A	G	-0.4474	-0.0047	0.0238	0.0143	FALSE	FALSE	FALSE	ieu-b-7	2	164376431	0.1019	468692	0.9634	Parkinson's disease || id:ieu-b-7	Parkinson's disease	Parkinson's disease || ||	TRUE	igd	GCST90026251	8.09e-06	0.1002	291	TRUE	reported	Pipecolate levels	0.064118643	19.79982584	2	1	TRUE
rs11616895	A	G	A	G	-0.1256	0.0025	0.6603	0.6643	FALSE	FALSE	FALSE	ieu-b-7	13	77998154	0.0203	482730	0.9015	Parkinson's disease || id:ieu-b-7	Parkinson's disease	Parkinson's disease || ||	TRUE	igd	GCST90026251	7.84e-06	0.0281	291	TRUE	reported	Pipecolate levels	0.064244512	19.84136255	2	1	TRUE
rs116504785	A	G	A	G	-0.3706	-0.0869	0.0293	0.0303	FALSE	FALSE	FALSE	ieu-b-7	5	9399608	0.0699	468692	0.2137	Parkinson's disease || id:ieu-b-7	Parkinson's disease	Parkinson's disease || ||	TRUE	igd	GCST90026251	8.88e-06	0.0834	291	TRUE	reported	Pipecolate levels	0.063543804	19.61027042	2	1	TRUE
rs116937762	T	C	T	C	0.4597	0.0566	0.9846	0.974	FALSE	FALSE	FALSE	ieu-b-7	7	14919235	0.0737	468692	0.4421	Parkinson's disease || id:ieu-b-7	Parkinson's disease	Parkinson's disease || ||	TRUE	igd	GCST90026251	5.28e-06	0.101	291	TRUE	reported	Pipecolate levels	0.066457981	20.57363893	2	1	TRUE
rs117378175	A	G	A	G	-0.8119	-0.0312	0.0089	0.0195	FALSE	FALSE	FALSE	ieu-b-7	8	20697184	0.0871	468692	0.720299	Parkinson's disease || id:ieu-b-7	Parkinson's disease	Parkinson's disease || ||	TRUE	igd	GCST90026251	9.44e-07	0.1656	291	TRUE	reported	Pipecolate levels	0.076299649	23.87202561	2	1	TRUE
rs117523094	A	C	A	C	-0.3679	-0.0694	0.0292	0.0279	FALSE	FALSE	FALSE	ieu-b-7	14	99418231	0.0533	482730	0.1926	Parkinson's disease || id:ieu-b-7	Parkinson's disease	Parkinson's disease || ||	TRUE	igd	GCST90026251	5.95e-06	0.0812	291	TRUE	reported	Pipecolate levels	0.065894683	20.38695531	2	1	TRUE
rs117689765	C	G	C	G	-1.0563	-0.0641	0.0034	0.0082	FALSE	TRUE	FALSE	ieu-b-7	6	144323441	0.1768	11518	0.7168	Parkinson's disease || id:ieu-b-7	Parkinson's disease	Parkinson's disease || ||	TRUE	igd	GCST90026251	4.06e-06	0.2292	291	TRUE	reported	Pipecolate levels	0.068023256	21.09357477	2	1	TRUE
rs117911800	T	C	T	C	-0.6325	0.0154	0.0118	0.0177	FALSE	FALSE	FALSE	ieu-b-7	13	26539563	0.1132	13655	0.8919	Parkinson's disease || id:ieu-b-7	Parkinson's disease	Parkinson's disease || ||	TRUE	igd	GCST90026251	2.98e-06	0.1354	291	TRUE	reported	Pipecolate levels	0.069756904	21.67148067	2	1	TRUE
rs118080416	T	C	T	C	-0.504	-0.0603	0.018	0.0233	FALSE	FALSE	FALSE	ieu-b-7	22	33120286	0.078	468692	0.4398	Parkinson's disease || id:ieu-b-7	Parkinson's disease	Parkinson's disease || ||	TRUE	igd	GCST90026251	3.01e-06	0.1079	291	TRUE	reported	Pipecolate levels	0.069747111	21.66821007	2	1	TRUE
rs118084616	T	C	T	C	-0.4185	0.0587	0.0224	0.0189	FALSE	FALSE	FALSE	ieu-b-7	13	105225788	0.0947	468692	0.5358	Parkinson's disease || id:ieu-b-7	Parkinson's disease	Parkinson's disease || ||	TRUE	igd	GCST90026251	6.96e-06	0.0931	291	TRUE	reported	Pipecolate levels	0.064929622	20.06764531	2	1	TRUE
rs12331939	A	G	A	G	-0.2678	0.0346	0.0626	0.0603	FALSE	FALSE	FALSE	ieu-b-7	4	31374771	0.0499	468692	0.4878	Parkinson's disease || id:ieu-b-7	Parkinson's disease	Parkinson's disease || ||	TRUE	igd	GCST90026251	7.84e-07	0.0542	291	TRUE	reported	Pipecolate levels	0.077400341	24.2452924	2	1	TRUE
rs12453766	A	G	A	G	-0.4142	-0.0439	0.0304	0.0177	FALSE	FALSE	FALSE	ieu-b-7	17	16386294	0.0962	468692	0.6483	Parkinson's disease || id:ieu-b-7	Parkinson's disease	Parkinson's disease || ||	TRUE	igd	GCST90026251	2.71e-06	0.0883	291	TRUE	reported	Pipecolate levels	0.070298992	21.85262614	2	1	TRUE
rs12768501	A	G	A	G	0.2109	0.0443	0.8956	0.9086	FALSE	FALSE	FALSE	ieu-b-7	10	4357386	0.0425	468692	0.2968	Parkinson's disease || id:ieu-b-7	Parkinson's disease	Parkinson's disease || ||	TRUE	igd	GCST90026251	7.2e-06	0.047	291	TRUE	reported	Pipecolate levels	0.064715483	19.99688262	2	1	TRUE
rs13401138	A	G	A	G	-0.2303	-0.0585	0.0814	0.0841	FALSE	FALSE	FALSE	ieu-b-7	2	169171580	0.0359	482730	0.1034	Parkinson's disease || id:ieu-b-7	Parkinson's disease	Parkinson's disease || ||	TRUE	igd	GCST90026251	8.6e-06	0.0518	291	TRUE	reported	Pipecolate levels	0.063605438	19.63058356	2	1	TRUE
rs138264395	A	G	A	G	0.3817	0.0287	0.9603	0.9709	FALSE	FALSE	FALSE	ieu-b-7	6	158077177	0.0667	468692	0.667	Parkinson's disease || id:ieu-b-7	Parkinson's disease	Parkinson's disease || ||	TRUE	igd	GCST90026251	3.41e-08	0.0692	291	TRUE	reported	Pipecolate levels	0.094656912	30.2160009	2	1	TRUE
rs139004597	A	C	A	C	-0.4633	-0.082	0.0201	0.0219	FALSE	FALSE	FALSE	ieu-b-7	12	47910104	0.0798	468692	0.3043	Parkinson's disease || id:ieu-b-7	Parkinson's disease	Parkinson's disease || ||	TRUE	igd	GCST90026251	3.58e-06	0.1	291	TRUE	reported	Pipecolate levels	0.068694767	21.31716536	2	1	TRUE
rs139204197	T	C	T	C	-0.6549	-0.1948	0.0088	0.0213	FALSE	FALSE	FALSE	ieu-b-7	11	128350409	0.1565	11518	0.2132	Parkinson's disease || id:ieu-b-7	Parkinson's disease	Parkinson's disease || ||	TRUE	igd	GCST90026251	8.05e-06	0.1467	291	TRUE	reported	Pipecolate levels	0.064095605	19.79222443	2	1	TRUE
rs140321649	A	C	A	C	-0.6825	0.1727	0.0087	0.0105	FALSE	FALSE	FALSE	ieu-b-7	3	113727660	0.0897	482730	0.0541801	Parkinson's disease || id:ieu-b-7	Parkinson's disease	Parkinson's disease || ||	TRUE	igd	GCST90026251	2.43e-06	0.1448	291	TRUE	reported	Pipecolate levels	0.07092904	22.06343063	2	1	TRUE
rs140931448	A	G	A	G	-0.4655	-0.3006	0.0209	0.011	FALSE	FALSE	FALSE	ieu-b-7	12	41296320	0.1764	11518	0.08831	Parkinson's disease || id:ieu-b-7	Parkinson's disease	Parkinson's disease || ||	TRUE	igd	GCST90026251	4.74e-06	0.1017	291	TRUE	reported	Pipecolate levels	0.067160137	20.80665751	2	1	TRUE
rs142478885	A	G	A	G	0.6179	-0.0423	0.9853	0.9865	FALSE	FALSE	FALSE	ieu-b-7	11	21218060	0.0937	468692	0.651499	Parkinson's disease || id:ieu-b-7	Parkinson's disease	Parkinson's disease || ||	TRUE	igd	GCST90026251	2.34e-06	0.1309	291	TRUE	reported	Pipecolate levels	0.071124864	22.12900827	2	1	TRUE
rs142520959	T	C	T	C	0.4357	-0.0953	0.9716	0.9827	FALSE	FALSE	FALSE	ieu-b-7	6	86050694	0.0894	468692	0.2864	Parkinson's disease || id:ieu-b-7	Parkinson's disease	Parkinson's disease || ||	TRUE	igd	GCST90026251	1.16e-07	0.0822	291	TRUE	reported	Pipecolate levels	0.088046332	27.90206452	2	1	TRUE
rs142578037	A	G	A	G	0.456	-0.0138	0.9792	0.9795	FALSE	FALSE	FALSE	ieu-b-7	6	33955350	0.0993	469486	0.8898	Parkinson's disease || id:ieu-b-7	Parkinson's disease	Parkinson's disease || ||	TRUE	igd	GCST90026251	1.04e-07	0.0857	291	TRUE	reported	Pipecolate levels	0.088665164	28.11725342	2	1	TRUE
rs143756932	A	G	A	G	0.5158	-0.0485	0.9799	0.9776	FALSE	FALSE	FALSE	ieu-b-7	8	115196128	0.0779	468692	0.533499	Parkinson's disease || id:ieu-b-7	Parkinson's disease	Parkinson's disease || ||	TRUE	igd	GCST90026251	4.83e-07	0.1025	291	TRUE	reported	Pipecolate levels	0.080054213	25.14894659	2	1	TRUE
rs143802121	A	G	A	G	0.7162	0.2025	0.9912	0.9918	FALSE	FALSE	FALSE	ieu-b-7	20	31298488	0.1764	12517	0.2512	Parkinson's disease || id:ieu-b-7	Parkinson's disease	Parkinson's disease || ||	TRUE	igd	GCST90026251	8.68e-07	0.1456	291	TRUE	reported	Pipecolate levels	0.07676531	24.02983215	2	1	TRUE
rs143951153	C	G	C	G	0.5705	-0.0276	0.9832	0.976	FALSE	TRUE	FALSE	ieu-b-7	16	88135325	0.1034	11518	0.7897	Parkinson's disease || id:ieu-b-7	Parkinson's disease	Parkinson's disease || ||	TRUE	igd	GCST90026251	5e-07	0.1135	291	TRUE	reported	Pipecolate levels	0.079885585	25.0913731	2	1	TRUE
rs143983965	T	C	T	C	0.5487	0.0097	0.9845	0.9786	FALSE	FALSE	FALSE	ieu-b-7	15	26469809	0.0923	468692	0.9161	Parkinson's disease || id:ieu-b-7	Parkinson's disease	Parkinson's disease || ||	TRUE	igd	GCST90026251	3.37e-07	0.1076	291	TRUE	reported	Pipecolate levels	0.082031416	25.82558878	2	1	TRUE
rs144151871	A	G	A	G	0.4189	-0.005	0.975	0.976	FALSE	FALSE	FALSE	ieu-b-7	11	5384721	0.0611	482730	0.9346	Parkinson's disease || id:ieu-b-7	Parkinson's disease	Parkinson's disease || ||	TRUE	igd	GCST90026251	2.19e-08	0.0749	291	TRUE	reported	Pipecolate levels	0.097056509	31.06432628	2	1	TRUE
rs145910894	T	C	T	C	0.5506	0.1403	0.9845	0.9856	FALSE	FALSE	FALSE	ieu-b-7	12	21518011	0.1027	468692	0.172	Parkinson's disease || id:ieu-b-7	Parkinson's disease	Parkinson's disease || ||	TRUE	igd	GCST90026251	1.03e-06	0.1127	291	TRUE	reported	Pipecolate levels	0.075804573	23.70442559	2	1	TRUE
rs147644246	T	C	T	C	-0.7464	-0.0608	0.0125	0.01	FALSE	FALSE	FALSE	ieu-b-7	14	35378882	0.1202	468692	0.6134	Parkinson's disease || id:ieu-b-7	Parkinson's disease	Parkinson's disease || ||	TRUE	igd	GCST90026251	1.6e-07	0.1424	291	TRUE	reported	Pipecolate levels	0.086267891	27.28526252	2	1	TRUE
rs148502982	A	G	A	G	0.2978	0.0797	0.9586	0.9538	FALSE	FALSE	FALSE	ieu-b-7	5	120828982	0.0542	468692	0.1414	Parkinson's disease || id:ieu-b-7	Parkinson's disease	Parkinson's disease || ||	TRUE	igd	GCST90026251	2.86e-06	0.0636	291	TRUE	reported	Pipecolate levels	0.070064045	21.77408978	2	1	TRUE
rs148656448	C	G	C	G	0.5728	-0.0153	0.9861	0.9874	FALSE	TRUE	FALSE	ieu-b-7	16	26106157	0.1687	11518	0.9279	Parkinson's disease || id:ieu-b-7	Parkinson's disease	Parkinson's disease || ||	TRUE	igd	GCST90026251	2.6e-06	0.1219	291	TRUE	reported	Pipecolate levels	0.070525036	21.92822411	2	1	TRUE
rs148864348	T	C	T	C	0.4177	-0.0436	0.9746	0.967	FALSE	FALSE	FALSE	ieu-b-7	16	52255711	0.0641	468692	0.4964	Parkinson's disease || id:ieu-b-7	Parkinson's disease	Parkinson's disease || ||	TRUE	igd	GCST90026251	1.87e-06	0.0876	291	TRUE	reported	Pipecolate levels	0.072469606	22.58008602	2	1	TRUE
rs149220355	T	C	T	C	-0.2903	0.0799	0.0488	0.0394	FALSE	FALSE	FALSE	ieu-b-7	4	57580322	0.0606	468692	0.1874	Parkinson's disease || id:ieu-b-7	Parkinson's disease	Parkinson's disease || ||	TRUE	igd	GCST90026251	6.96e-06	0.0646	291	TRUE	reported	Pipecolate levels	0.064892931	20.05551827	2	1	TRUE
rs149673157	T	G	T	G	-0.5944	-0.0168	0.0146	0.0145	FALSE	FALSE	FALSE	ieu-b-7	5	137817486	0.1064	471013	0.8749	Parkinson's disease || id:ieu-b-7	Parkinson's disease	Parkinson's disease || ||	TRUE	igd	GCST90026251	2.92e-06	0.1271	291	TRUE	reported	Pipecolate levels	0.069903889	21.72057681	2	1	TRUE
rs150812847	T	C	T	C	0.2715	0.0064	0.9417	0.9474	FALSE	FALSE	FALSE	ieu-b-7	15	80004499	0.0507	468692	0.8997	Parkinson's disease || id:ieu-b-7	Parkinson's disease	Parkinson's disease || ||	TRUE	igd	GCST90026251	2.61e-07	0.0527	291	TRUE	reported	Pipecolate levels	0.083583111	26.35865776	2	1	TRUE
rs16890866	A	T	A	T	-0.2194	0.0156	0.1269	0.1192	FALSE	TRUE	FALSE	ieu-b-7	4	14620128	0.0344	468692	0.650801	Parkinson's disease || id:ieu-b-7	Parkinson's disease	Parkinson's disease || ||	TRUE	igd	GCST90026251	2.73e-07	0.0427	291	TRUE	reported	Pipecolate levels	0.083178186	26.21937591	2	1	TRUE
rs17040262	A	G	A	G	-0.1889	-0.0157	0.1158	0.1183	FALSE	FALSE	FALSE	ieu-b-7	4	161763818	0.0306	482730	0.6086	Parkinson's disease || id:ieu-b-7	Parkinson's disease	Parkinson's disease || ||	TRUE	igd	GCST90026251	8.85e-06	0.0425	291	TRUE	reported	Pipecolate levels	0.063572217	19.61963436	2	1	TRUE
rs17045669	T	G	T	G	0.2536	0.0254	0.9256	0.9269	FALSE	FALSE	FALSE	ieu-b-7	12	79043966	0.0468	468692	0.588	Parkinson's disease || id:ieu-b-7	Parkinson's disease	Parkinson's disease || ||	TRUE	igd	GCST90026251	6.53e-06	0.0562	291	TRUE	reported	Pipecolate levels	0.065397313	20.22230802	2	1	TRUE
rs17133676	A	G	A	G	0.5638	-0.1359	0.981	0.9819	FALSE	FALSE	FALSE	ieu-b-7	7	44680228	0.0649	482730	0.0363396	Parkinson's disease || id:ieu-b-7	Parkinson's disease	Parkinson's disease || ||	TRUE	igd	GCST90026251	1.13e-07	0.1063	291	TRUE	reported	Pipecolate levels	0.088148466	27.93755965	2	1	TRUE
rs17867673	A	C	A	C	-0.459	0.0081	0.0189	0.015	FALSE	FALSE	FALSE	ieu-b-7	7	90101288	0.1053	468692	0.9387	Parkinson's disease || id:ieu-b-7	Parkinson's disease	Parkinson's disease || ||	TRUE	igd	GCST90026251	3.02e-06	0.0983	291	TRUE	reported	Pipecolate levels	0.069702328	21.65325494	2	1	TRUE
rs181057870	T	C	T	C	0.9044	0.2438	0.9942	0.992	FALSE	FALSE	FALSE	ieu-b-7	4	21328098	0.1884	10639	0.1957	Parkinson's disease || id:ieu-b-7	Parkinson's disease	Parkinson's disease || ||	TRUE	igd	GCST90026251	1.92e-06	0.1899	291	TRUE	reported	Pipecolate levels	0.072307328	22.52558256	2	1	TRUE
rs181954655	A	G	A	G	-0.4283	-0.1233	0.0234	0.0323	FALSE	FALSE	FALSE	ieu-b-7	8	98689668	0.0672	468692	0.0663101	Parkinson's disease || id:ieu-b-7	Parkinson's disease	Parkinson's disease || ||	TRUE	igd	GCST90026251	8.99e-06	0.0965	291	TRUE	reported	Pipecolate levels	0.063401836	19.56349195	2	1	TRUE
rs184019793	A	G	A	G	-0.4616	0.0418	0.0229	0.0201	FALSE	FALSE	FALSE	ieu-b-7	3	64012193	0.0848	468692	0.621901	Parkinson's disease || id:ieu-b-7	Parkinson's disease	Parkinson's disease || ||	TRUE	igd	GCST90026251	2.79e-06	0.0985	291	TRUE	reported	Pipecolate levels	0.070172739	21.81041821	2	1	TRUE
rs185444911	A	G	A	G	-0.6533	0.0318	0.009	0.0122	FALSE	FALSE	FALSE	ieu-b-7	9	78303420	0.1529	11518	0.8353	Parkinson's disease || id:ieu-b-7	Parkinson's disease	Parkinson's disease || ||	TRUE	igd	GCST90026251	2.94e-06	0.1397	291	TRUE	reported	Pipecolate levels	0.0698988	21.71887661	2	1	TRUE
rs185714481	T	C	T	C	-0.9357	-0.0197	0.0056	0.0099	FALSE	FALSE	FALSE	ieu-b-7	4	133084037	0.1704	10639	0.9079	Parkinson's disease || id:ieu-b-7	Parkinson's disease	Parkinson's disease || ||	TRUE	igd	GCST90026251	1.42e-06	0.194	291	TRUE	reported	Pipecolate levels	0.07402463	23.1033338	2	1	TRUE
rs1871048	C	G	C	G	-0.9245	-0.175	0.006	0.00990000000000002	FALSE	TRUE	FALSE	ieu-b-7	4	71768079	0.1185	25556	0.1397	Parkinson's disease || id:ieu-b-7	Parkinson's disease	Parkinson's disease || ||	TRUE	igd	GCST90026251	6.19e-07	0.1855	291	TRUE	reported	Pipecolate levels	0.078643147	24.66782489	2	1	TRUE
rs189016577	T	C	T	C	-0.648	-0.0413	0.0112	0.0116	FALSE	FALSE	FALSE	ieu-b-7	2	209665563	0.1088	468692	0.704001	Parkinson's disease || id:ieu-b-7	Parkinson's disease	Parkinson's disease || ||	TRUE	igd	GCST90026251	7.01e-06	0.1442	291	TRUE	reported	Pipecolate levels	0.064891597	20.05507751	2	1	TRUE
rs2057921	T	C	T	C	-0.1611	0.0556	0.1794	0.1972	FALSE	FALSE	FALSE	ieu-b-7	7	3907788	0.0222	482730	0.0122301	Parkinson's disease || id:ieu-b-7	Parkinson's disease	Parkinson's disease || ||	TRUE	igd	GCST90026251	4.27e-06	0.035	291	TRUE	reported	Pipecolate levels	0.067864267	21.04068361	2	1	TRUE
rs29031	T	C	T	C	-0.1557	-0.0107	0.7871	0.767	FALSE	FALSE	FALSE	ieu-b-7	18	9987471	0.027	468692	0.692901	Parkinson's disease || id:ieu-b-7	Parkinson's disease	Parkinson's disease || ||	TRUE	igd	GCST90026251	3.57e-06	0.0336	291	TRUE	reported	Pipecolate levels	0.068720414	21.32571123	2	1	TRUE
rs318258	T	C	T	C	-0.3456	-0.091	0.0376	0.0508	FALSE	FALSE	FALSE	ieu-b-7	8	90220200	0.0516	468692	0.0776193	Parkinson's disease || id:ieu-b-7	Parkinson's disease	Parkinson's disease || ||	TRUE	igd	GCST90026251	2.06e-06	0.0728	291	TRUE	reported	Pipecolate levels	0.071878123	22.38151924	2	1	TRUE
rs34688504	T	C	T	C	0.1415	-0.0488	0.7065	0.7124	FALSE	FALSE	FALSE	ieu-b-7	17	11180922	0.025	468692	0.0516095	Parkinson's disease || id:ieu-b-7	Parkinson's disease	Parkinson's disease || ||	TRUE	igd	GCST90026251	8.71e-06	0.0318	291	TRUE	reported	Pipecolate levels	0.063705664	19.66362094	2	1	TRUE
rs34946346	T	G	T	G	0.2134	-0.0192	0.8706	0.8845	FALSE	FALSE	FALSE	ieu-b-7	10	125334944	0.0356	468692	0.5903	Parkinson's disease || id:ieu-b-7	Parkinson's disease	Parkinson's disease || ||	TRUE	igd	GCST90026251	1.45e-07	0.0406	291	TRUE	reported	Pipecolate levels	0.086706953	27.43731547	2	1	TRUE
rs34999029	A	C	A	C	-0.5382	0.0571	0.014	0.0151	FALSE	FALSE	FALSE	ieu-b-7	2	71740897	0.0715	482730	0.4245	Parkinson's disease || id:ieu-b-7	Parkinson's disease	Parkinson's disease || ||	TRUE	igd	GCST90026251	9.6e-06	0.1216	291	TRUE	reported	Pipecolate levels	0.063071573	19.45472475	2	1	TRUE
rs35069261	A	G	A	G	-0.1999	0.0543	0.1331	0.1348	FALSE	FALSE	FALSE	ieu-b-7	2	110470495	0.0325	468692	0.0950802	Parkinson's disease || id:ieu-b-7	Parkinson's disease	Parkinson's disease || ||	TRUE	igd	GCST90026251	2.58e-06	0.0425	291	TRUE	reported	Pipecolate levels	0.070653307	21.97113952	2	1	TRUE
rs3860877	T	C	T	C	-0.6474	0.0038	0.0112	0.0139	FALSE	FALSE	FALSE	ieu-b-7	8	2419334	0.1028	466555	0.9703	Parkinson's disease || id:ieu-b-7	Parkinson's disease	Parkinson's disease || ||	TRUE	igd	GCST90026251	2.34e-06	0.1371	291	TRUE	reported	Pipecolate levels	0.071172551	22.14498214	2	1	TRUE
rs41310931	A	G	A	G	0.5624	0.0242	0.9832	0.986	FALSE	FALSE	FALSE	ieu-b-7	1	154439338	0.0807	482730	0.764499	Parkinson's disease || id:ieu-b-7	Parkinson's disease	Parkinson's disease || ||	TRUE	igd	GCST90026251	3.88e-07	0.1108	291	TRUE	reported	Pipecolate levels	0.081334624	25.58679897	2	1	TRUE
rs55848509	T	C	T	C	0.3557	-0.0517	0.9651	0.9527	FALSE	FALSE	FALSE	ieu-b-7	13	98949696	0.0554	468692	0.3508	Parkinson's disease || id:ieu-b-7	Parkinson's disease	Parkinson's disease || ||	TRUE	igd	GCST90026251	8.58e-06	0.0799	291	TRUE	reported	Pipecolate levels	0.063762758	19.68244405	2	1	TRUE
rs55928872	A	G	A	G	-0.7747	-0.0353	0.0123	0.0202	FALSE	FALSE	FALSE	ieu-b-7	21	45713321	0.0668	482730	0.5978	Parkinson's disease || id:ieu-b-7	Parkinson's disease	Parkinson's disease || ||	TRUE	igd	GCST90026251	1.74e-10	0.1214	291	TRUE	reported	Pipecolate levels	0.122759577	40.4421832	2	1	TRUE
rs56029905	A	T	A	T	-0.5143	-0.045	0.0194	0.0171	FALSE	TRUE	FALSE	ieu-b-7	16	74040123	0.0917	468692	0.623799	Parkinson's disease || id:ieu-b-7	Parkinson's disease	Parkinson's disease || ||	TRUE	igd	GCST90026251	1.64e-07	0.0982	291	TRUE	reported	Pipecolate levels	0.086138529	27.24049072	2	1	TRUE
rs56082220	A	G	A	G	-0.5478	-0.0221	0.0163	0.0228	FALSE	FALSE	FALSE	ieu-b-7	2	52247243	0.0773	468692	0.7754	Parkinson's disease || id:ieu-b-7	Parkinson's disease	Parkinson's disease || ||	TRUE	igd	GCST90026251	2.86e-07	0.1067	291	TRUE	reported	Pipecolate levels	0.083054953	26.17701192	2	1	TRUE
rs56904530	T	C	T	C	0.214	-0.0327	0.8988	0.9139	FALSE	FALSE	FALSE	ieu-b-7	7	22034296	0.0391	471013	0.4022	Parkinson's disease || id:ieu-b-7	Parkinson's disease	Parkinson's disease || ||	TRUE	igd	GCST90026251	1.02e-06	0.0438	291	TRUE	reported	Pipecolate levels	0.075813405	23.70741376	2	1	TRUE
rs60833991	T	C	T	C	-0.4643	0.183	0.0298	0.023	FALSE	FALSE	FALSE	ieu-b-7	12	3128597	0.0813	468692	0.0244202	Parkinson's disease || id:ieu-b-7	Parkinson's disease	Parkinson's disease || ||	TRUE	igd	GCST90026251	2.86e-06	0.0992	291	TRUE	reported	Pipecolate levels	0.070009885	21.75599132	2	1	TRUE
rs72823290	A	T	A	T	0.5378	-0.0582	0.9804	0.9804	FALSE	TRUE	FALSE	ieu-b-7	10	62809082	0.0881	468692	0.508401	Parkinson's disease || id:ieu-b-7	Parkinson's disease	Parkinson's disease || ||	TRUE	igd	GCST90026251	7.53e-07	0.1087	291	TRUE	reported	Pipecolate levels	0.07759128	24.31013448	2	1	TRUE
rs73079679	A	G	A	G	0.5509	-0.2175	0.9794	0.9877	FALSE	FALSE	FALSE	ieu-b-7	7	17368501	0.1138	468692	0.0559796	Parkinson's disease || id:ieu-b-7	Parkinson's disease	Parkinson's disease || ||	TRUE	igd	GCST90026251	1.95e-06	0.1158	291	TRUE	reported	Pipecolate levels	0.072161851	22.47673782	2	1	TRUE
rs73231846	A	G	A	G	0.2746	-0.019	0.9167	0.9074	FALSE	FALSE	FALSE	ieu-b-7	8	26055792	0.0395	468692	0.6307	Parkinson's disease || id:ieu-b-7	Parkinson's disease	Parkinson's disease || ||	TRUE	igd	GCST90026251	1.41e-07	0.0522	291	TRUE	reported	Pipecolate levels	0.086838929	27.48304909	2	1	TRUE
rs73855270	T	C	T	C	-0.38	-7e-04	0.0258	0.0225	FALSE	FALSE	FALSE	ieu-b-7	3	120460084	0.0805	471013	0.9935	Parkinson's disease || id:ieu-b-7	Parkinson's disease	Parkinson's disease || ||	TRUE	igd	GCST90026251	3.34e-06	0.0817	291	TRUE	reported	Pipecolate levels	0.069197089	21.48463273	2	1	TRUE
rs75340802	T	C	T	C	0.8712	-0.038	0.9841	0.9881	FALSE	FALSE	FALSE	ieu-b-7	14	28671886	0.1084	468692	0.7259	Parkinson's disease || id:ieu-b-7	Parkinson's disease	Parkinson's disease || ||	TRUE	igd	GCST90026251	1.28e-11	0.1287	291	TRUE	reported	Pipecolate levels	0.136043427	45.50755404	2	1	TRUE
rs75940062	T	C	T	C	0.408	0.1301	0.9742	0.9677	FALSE	FALSE	FALSE	ieu-b-7	11	80484052	0.069	468692	0.0595895	Parkinson's disease || id:ieu-b-7	Parkinson's disease	Parkinson's disease || ||	TRUE	igd	GCST90026251	2.64e-06	0.0869	291	TRUE	reported	Pipecolate levels	0.070416765	21.89200946	2	1	TRUE
rs7607521	A	G	A	G	-0.1188	-0.0202	0.5374	0.5696	FALSE	FALSE	FALSE	ieu-b-7	2	207580110	0.0193	482730	0.2955	Parkinson's disease || id:ieu-b-7	Parkinson's disease	Parkinson's disease || ||	TRUE	igd	GCST90026251	9.95e-06	0.0269	291	TRUE	reported	Pipecolate levels	0.062814634	19.37015853	2	1	TRUE
rs76160710	T	C	T	C	1.1794	-0.116	0.9966	0.9907	FALSE	FALSE	FALSE	ieu-b-7	12	68070873	0.147	13655	0.4302	Parkinson's disease || id:ieu-b-7	Parkinson's disease	Parkinson's disease || ||	TRUE	igd	GCST90026251	3.18e-07	0.2307	291	TRUE	reported	Pipecolate levels	0.082410492	25.95565014	2	1	TRUE
rs77062870	T	C	T	C	-0.6111	-0.0991	0.0167	0.0126	FALSE	FALSE	FALSE	ieu-b-7	5	168607069	0.1213	466555	0.4137	Parkinson's disease || id:ieu-b-7	Parkinson's disease	Parkinson's disease || ||	TRUE	igd	GCST90026251	7.01e-08	0.1134	291	TRUE	reported	Pipecolate levels	0.090739008	28.84053498	2	1	TRUE
rs77551024	T	C	T	C	-0.4234	-0.1604	0.0223	0.0197	FALSE	FALSE	FALSE	ieu-b-7	5	61008937	0.0934	468692	0.0860895	Parkinson's disease || id:ieu-b-7	Parkinson's disease	Parkinson's disease || ||	TRUE	igd	GCST90026251	4.98e-06	0.0927	291	TRUE	reported	Pipecolate levels	0.066893003	20.71796489	2	1	TRUE
rs77604426	A	G	A	G	0.2577	-0.047	0.94	0.9484	FALSE	FALSE	FALSE	ieu-b-7	11	43131636	0.0544	468692	0.3875	Parkinson's disease || id:ieu-b-7	Parkinson's disease	Parkinson's disease || ||	TRUE	igd	GCST90026251	3.44e-06	0.0555	291	TRUE	reported	Pipecolate levels	0.068977886	21.41153113	2	1	TRUE
rs7820392	T	G	T	G	-0.4438	0.0108	0.0262	0.0239	FALSE	FALSE	FALSE	ieu-b-7	8	129575998	0.0718	468692	0.8807	Parkinson's disease || id:ieu-b-7	Parkinson's disease	Parkinson's disease || ||	TRUE	igd	GCST90026251	8.46e-07	0.0901	291	TRUE	reported	Pipecolate levels	0.076957953	24.09516295	2	1	TRUE
rs78283507	A	G	A	G	-0.7003	-0.0607	0.0119	0.0153	FALSE	FALSE	FALSE	ieu-b-7	10	99464332	0.0813	482730	0.4557	Parkinson's disease || id:ieu-b-7	Parkinson's disease	Parkinson's disease || ||	TRUE	igd	GCST90026251	1.15e-06	0.144	291	TRUE	reported	Pipecolate levels	0.07516482	23.48811271	2	1	TRUE
rs78511674	T	C	T	C	-0.517	-0.1064	0.0176	0.0317	FALSE	FALSE	FALSE	ieu-b-7	12	127241044	0.0708	468692	0.1327	Parkinson's disease || id:ieu-b-7	Parkinson's disease	Parkinson's disease || ||	TRUE	igd	GCST90026251	4.2e-07	0.1022	291	TRUE	reported	Pipecolate levels	0.080831637	25.41465089	2	1	TRUE
rs78982458	T	C	T	C	-0.471	0.018	0.025	0.0285	FALSE	FALSE	FALSE	ieu-b-7	11	91756727	0.0703	468692	0.7979	Parkinson's disease || id:ieu-b-7	Parkinson's disease	Parkinson's disease || ||	TRUE	igd	GCST90026251	2.37e-06	0.0998	291	TRUE	reported	Pipecolate levels	0.071098039	22.12002357	2	1	TRUE
rs79038988	T	C	T	C	0.7327	-0.0876	0.9909	0.9879	FALSE	FALSE	FALSE	ieu-b-7	2	210192689	0.1056	468692	0.4066	Parkinson's disease || id:ieu-b-7	Parkinson's disease	Parkinson's disease || ||	TRUE	igd	GCST90026251	9.61e-06	0.1656	291	TRUE	reported	Pipecolate levels	0.063032326	19.44180451	2	1	TRUE
rs79593885	A	G	A	G	-0.469	0.0067	0.0208	0.0157	FALSE	FALSE	FALSE	ieu-b-7	3	84631165	0.098	468692	0.9451	Parkinson's disease || id:ieu-b-7	Parkinson's disease	Parkinson's disease || ||	TRUE	igd	GCST90026251	2.07e-06	0.0988	291	TRUE	reported	Pipecolate levels	0.071869996	22.37879253	2	1	TRUE
rs79773826	C	G	C	G	-0.6216	-0.0137	0.0118	0.0199	FALSE	TRUE	FALSE	ieu-b-7	10	33320945	0.0835	468692	0.87	Parkinson's disease || id:ieu-b-7	Parkinson's disease	Parkinson's disease || ||	TRUE	igd	GCST90026251	4.45e-06	0.1355	291	TRUE	reported	Pipecolate levels	0.067441398	20.90009571	2	1	TRUE
rs10158497	A	G	A	G	0.0697	0.0083	0.7416	0.7524	FALSE	FALSE	FALSE	ieu-b-7	1	237427344	0.0259	468692	0.749501	Parkinson's disease || id:ieu-b-7	Parkinson's disease	Parkinson's disease || ||	TRUE	igd	GCST90026313	3.06e-06	0.0149	291	TRUE	reported	X-22162 levels	0.069937809	21.73190877	2	1	TRUE
rs10961166	A	C	A	C	0.0817	0.0252	0.8589	0.8445	FALSE	FALSE	FALSE	ieu-b-7	9	13603271	0.0385	13655	0.5136	Parkinson's disease || id:ieu-b-7	Parkinson's disease	Parkinson's disease || ||	TRUE	igd	GCST90026313	4.96e-06	0.0179	291	TRUE	reported	X-22162 levels	0.06680622	20.68916222	2	1	TRUE
rs11120283	A	G	A	G	-0.0641	-0.0329	0.5944	0.5976	FALSE	FALSE	FALSE	ieu-b-7	1	214424918	0.0226	468692	0.144	Parkinson's disease || id:ieu-b-7	Parkinson's disease	Parkinson's disease || ||	TRUE	igd	GCST90026313	9.32e-07	0.0131	291	TRUE	reported	X-22162 levels	0.076022456	23.77816419	2	1	TRUE
rs117761158	C	G	C	G	-0.249	-0.0617	0.9859	0.9813	FALSE	TRUE	FALSE	ieu-b-7	11	123123334	0.0855	468692	0.4706	Parkinson's disease || id:ieu-b-7	Parkinson's disease	Parkinson's disease || ||	TRUE	igd	GCST90026313	8.27e-06	0.0558	291	TRUE	reported	X-22162 levels	0.064045973	19.77584958	2	1	TRUE
rs118098882	A	G	A	G	-0.1615	0.0227	0.9634	0.9637	FALSE	FALSE	FALSE	ieu-b-7	18	50442169	0.0619	468692	0.714	Parkinson's disease || id:ieu-b-7	Parkinson's disease	Parkinson's disease || ||	TRUE	igd	GCST90026313	5.47e-06	0.0355	291	TRUE	reported	X-22162 levels	0.066398305	20.55385086	2	1	TRUE
rs12435737	A	G	A	G	-0.0703	0.0118	0.2515	0.2257	FALSE	FALSE	FALSE	ieu-b-7	14	34416561	0.027	468692	0.6624	Parkinson's disease || id:ieu-b-7	Parkinson's disease	Parkinson's disease || ||	TRUE	igd	GCST90026313	6.97e-06	0.0156	291	TRUE	reported	X-22162 levels	0.06523363	20.16816135	2	1	TRUE
rs12483490	A	T	A	T	0.2839	0.122	0.0122	0.0134	FALSE	TRUE	FALSE	ieu-b-7	21	31226593	0.1459	10639	0.4032	Parkinson's disease || id:ieu-b-7	Parkinson's disease	Parkinson's disease || ||	TRUE	igd	GCST90026313	7.65e-07	0.0574	291	TRUE	reported	X-22162 levels	0.077545889	24.29471753	2	1	TRUE
rs12637978	A	G	A	G	0.0652	-0.0223	0.3969	0.3888	FALSE	FALSE	FALSE	ieu-b-7	3	144786005	0.0261	466555	0.3932	Parkinson's disease || id:ieu-b-7	Parkinson's disease	Parkinson's disease || ||	TRUE	igd	GCST90026313	4.87e-07	0.013	291	TRUE	reported	X-22162 levels	0.079562733	24.98120255	2	1	TRUE
rs13233481	A	G	A	G	-0.063	0.038	0.6506	0.6225	FALSE	FALSE	FALSE	ieu-b-7	7	130980127	0.0234	468692	0.1039	Parkinson's disease || id:ieu-b-7	Parkinson's disease	Parkinson's disease || ||	TRUE	igd	GCST90026313	9.1e-06	0.0142	291	TRUE	reported	X-22162 levels	0.063355758	19.54831209	2	1	TRUE
rs138677194	A	G	A	G	-0.1886	0.0138	0.0326	0.0313	FALSE	FALSE	FALSE	ieu-b-7	22	46675727	0.0499	482730	0.782	Parkinson's disease || id:ieu-b-7	Parkinson's disease	Parkinson's disease || ||	TRUE	igd	GCST90026313	4.33e-08	0.0344	291	TRUE	reported	X-22162 levels	0.093622966	29.85185651	2	1	TRUE
rs139581043	A	G	A	G	0.1396	-0.1602	0.0452	0.038	FALSE	FALSE	FALSE	ieu-b-7	10	133819362	0.0649	468692	0.01356	Parkinson's disease || id:ieu-b-7	Parkinson's disease	Parkinson's disease || ||	TRUE	igd	GCST90026313	1.74e-06	0.0292	291	TRUE	reported	X-22162 levels	0.072823968	22.69917052	2	1	TRUE
rs142361330	A	G	A	G	-0.2584	-0.1082	0.9827	0.9861	FALSE	FALSE	FALSE	ieu-b-7	12	64281999	0.1047	469486	0.3011	Parkinson's disease || id:ieu-b-7	Parkinson's disease	Parkinson's disease || ||	TRUE	igd	GCST90026313	9.73e-06	0.0584	291	TRUE	reported	X-22162 levels	0.063036081	19.44304038	2	1	TRUE
rs1514036	A	G	A	G	-0.0597	-0.0136	0.3783	0.3592	FALSE	FALSE	FALSE	ieu-b-7	15	33569796	0.0236	468692	0.565599	Parkinson's disease || id:ieu-b-7	Parkinson's disease	Parkinson's disease || ||	TRUE	igd	GCST90026313	5.96e-06	0.0132	291	TRUE	reported	X-22162 levels	0.065675805	20.31447737	2	1	TRUE
rs1518085	T	C	T	C	-0.0806	-0.0211	0.1785	0.1707	FALSE	FALSE	FALSE	ieu-b-7	2	199630556	0.0266	482730	0.4272	Parkinson's disease || id:ieu-b-7	Parkinson's disease	Parkinson's disease || ||	TRUE	igd	GCST90026313	1.69e-06	0.0168	291	TRUE	reported	X-22162 levels	0.073299018	22.85895507	2	1	TRUE
rs1548391	A	G	A	G	0.0661	-0.0058	0.3608	0.3597	FALSE	FALSE	FALSE	ieu-b-7	7	106429957	0.0207	482730	0.7792	Parkinson's disease || id:ieu-b-7	Parkinson's disease	Parkinson's disease || ||	TRUE	igd	GCST90026313	4.23e-06	0.0144	291	TRUE	reported	X-22162 levels	0.067518846	20.92583461	2	1	TRUE
rs187222815	T	C	T	C	0.2206	0.0761	0.9789	0.9863	FALSE	FALSE	FALSE	ieu-b-7	6	159545408	0.1036	468692	0.4625	Parkinson's disease || id:ieu-b-7	Parkinson's disease	Parkinson's disease || ||	TRUE	igd	GCST90026313	6.92e-06	0.0491	291	TRUE	reported	X-22162 levels	0.064867644	20.04716135	2	1	TRUE
rs2198186	C	G	C	G	0.1002	0.0099	0.9032	0.9173	FALSE	TRUE	FALSE	ieu-b-7	16	8426980	0.0402	468692	0.8065	Parkinson's disease || id:ieu-b-7	Parkinson's disease	Parkinson's disease || ||	TRUE	igd	GCST90026313	3.26e-06	0.0215	291	TRUE	reported	X-22162 levels	0.06945491	21.5706572	2	1	TRUE
rs2198679	A	G	A	G	-0.0594	7e-04	0.5276	0.5166	FALSE	FALSE	FALSE	ieu-b-7	13	89131240	0.0222	468692	0.9737	Parkinson's disease || id:ieu-b-7	Parkinson's disease	Parkinson's disease || ||	TRUE	igd	GCST90026313	4.66e-06	0.013	291	TRUE	reported	X-22162 levels	0.066942454	20.73437931	2	1	TRUE
rs2414555	A	G	A	G	0.0688	0.0133	0.7542	0.7475	FALSE	FALSE	FALSE	ieu-b-7	15	58534468	0.0224	480937	0.5509	Parkinson's disease || id:ieu-b-7	Parkinson's disease	Parkinson's disease || ||	TRUE	igd	GCST90026313	4.85e-06	0.015	291	TRUE	reported	X-22162 levels	0.067419814	20.89292341	2	1	TRUE
rs3111635	A	T	A	T	0.0829	-0.0185	0.8384	0.8439	FALSE	TRUE	FALSE	ieu-b-7	5	53651123	0.0306	468692	0.5465	Parkinson's disease || id:ieu-b-7	Parkinson's disease	Parkinson's disease || ||	TRUE	igd	GCST90026313	4.57e-06	0.0181	291	TRUE	reported	X-22162 levels	0.067240163	20.83323751	2	1	TRUE
rs4675377	T	C	T	C	-0.0658	0.0196	0.767	0.7764	FALSE	FALSE	FALSE	ieu-b-7	2	204814676	0.0209	482730	0.3479	Parkinson's disease || id:ieu-b-7	Parkinson's disease	Parkinson's disease || ||	TRUE	igd	GCST90026313	7.85e-06	0.0147	291	TRUE	reported	X-22162 levels	0.064417826	19.89857478	2	1	TRUE
rs6108482	C	G	C	G	-0.0728	0.0404	0.1983	0.1984	FALSE	TRUE	FALSE	ieu-b-7	20	10318481	0.0287	468692	0.1595	Parkinson's disease || id:ieu-b-7	Parkinson's disease	Parkinson's disease || ||	TRUE	igd	GCST90026313	5.41e-06	0.016	291	TRUE	reported	X-22162 levels	0.066417497	20.56021478	2	1	TRUE
rs61976081	A	C	A	C	0.1159	0.0101	0.0806	0.0664	FALSE	FALSE	FALSE	ieu-b-7	14	95066611	0.0451	471013	0.8222	Parkinson's disease || id:ieu-b-7	Parkinson's disease	Parkinson's disease || ||	TRUE	igd	GCST90026313	5.44e-07	0.0231	291	TRUE	reported	X-22162 levels	0.079619143	25.00044655	2	1	TRUE
rs6607353	A	G	A	G	0.096	0.0238	0.1779	0.1756	FALSE	FALSE	FALSE	ieu-b-7	17	35252013	0.0294	468692	0.4191	Parkinson's disease || id:ieu-b-7	Parkinson's disease	Parkinson's disease || ||	TRUE	igd	GCST90026313	3.7e-08	0.0174	291	TRUE	reported	X-22162 levels	0.094698721	30.23074314	2	1	TRUE
rs6754103	A	G	A	G	-0.0759	0.044	0.1998	0.2305	FALSE	FALSE	FALSE	ieu-b-7	2	230506127	0.0266	468692	0.0979693	Parkinson's disease || id:ieu-b-7	Parkinson's disease	Parkinson's disease || ||	TRUE	igd	GCST90026313	9.42e-06	0.0171	291	TRUE	reported	X-22162 levels	0.063408647	19.5657358	2	1	TRUE
rs7448373	A	G	A	G	-0.116	-0.0474	0.0851	0.0828	FALSE	FALSE	FALSE	ieu-b-7	5	53793487	0.0411	468692	0.2492	Parkinson's disease || id:ieu-b-7	Parkinson's disease	Parkinson's disease || ||	TRUE	igd	GCST90026313	1.45e-06	0.0241	291	TRUE	reported	X-22162 levels	0.073742938	23.00841738	2	1	TRUE
rs75146152	T	C	T	C	0.1809	-0.0072	0.0312	0.0388	FALSE	FALSE	FALSE	ieu-b-7	5	149694725	0.0546	482730	0.8945	Parkinson's disease || id:ieu-b-7	Parkinson's disease	Parkinson's disease || ||	TRUE	igd	GCST90026313	2.65e-07	0.0352	291	TRUE	reported	X-22162 levels	0.083208799	26.22990155	2	1	TRUE
rs830357	T	C	T	C	-0.0813	0.0163	0.1502	0.114	FALSE	FALSE	FALSE	ieu-b-7	3	64098754	0.032	480593	0.611499	Parkinson's disease || id:ieu-b-7	Parkinson's disease	Parkinson's disease || ||	TRUE	igd	GCST90026313	3.22e-06	0.0175	291	TRUE	reported	X-22162 levels	0.069046252	21.43432678	2	1	TRUE
rs1015858	T	C	T	C	0.1851	-0.0589	0.0139	0.0128	FALSE	FALSE	FALSE	ieu-b-7	4	62732082	0.1055	468692	0.5767	Parkinson's disease || id:ieu-b-7	Parkinson's disease	Parkinson's disease || ||	TRUE	igd	GCST90026156	9.98e-06	0.0419	291	TRUE	reported	Erythritol levels	0.062849407	19.38160085	2	1	TRUE
rs10263289	T	G	T	G	-0.1749	-0.0993	0.9696	0.9783	FALSE	FALSE	FALSE	ieu-b-7	7	137212098	0.0634	482730	0.117	Parkinson's disease || id:ieu-b-7	Parkinson's disease	Parkinson's disease || ||	TRUE	igd	GCST90026156	5.22e-08	0.0321	291	TRUE	reported	Erythritol levels	0.092573759	29.4831857	2	1	TRUE
rs111941808	A	G	A	G	0.169	-0.0338	0.0221	0.0207	FALSE	FALSE	FALSE	ieu-b-7	1	8815728	0.0764	27693	0.658701	Parkinson's disease || id:ieu-b-7	Parkinson's disease	Parkinson's disease || ||	TRUE	igd	GCST90026156	7.23e-06	0.0377	291	TRUE	reported	Erythritol levels	0.064594792	19.95701403	2	1	TRUE
rs112124067	A	C	A	C	0.1127	-0.0568	0.0516	0.0418	FALSE	FALSE	FALSE	ieu-b-7	13	23665563	0.058	468692	0.3272	Parkinson's disease || id:ieu-b-7	Parkinson's disease	Parkinson's disease || ||	TRUE	igd	GCST90026156	1.59e-06	0.0235	291	TRUE	reported	Erythritol levels	0.073245949	22.84109717	2	1	TRUE
rs113239170	T	C	T	C	0.1238	0.0568	0.0485	0.0338	FALSE	FALSE	FALSE	ieu-b-7	11	74295637	0.0671	468692	0.3973	Parkinson's disease || id:ieu-b-7	Parkinson's disease	Parkinson's disease || ||	TRUE	igd	GCST90026156	4.5e-07	0.0245	291	TRUE	reported	Erythritol levels	0.080665818	25.35794026	2	1	TRUE
rs113751964	A	C	A	C	0.2831	-8e-04	0.0103	0.0156	FALSE	FALSE	FALSE	ieu-b-7	1	184967784	0.0928	470485	0.9935	Parkinson's disease || id:ieu-b-7	Parkinson's disease	Parkinson's disease || ||	TRUE	igd	GCST90026156	7.44e-08	0.0526	291	TRUE	reported	Erythritol levels	0.090532108	28.76822748	2	1	TRUE
rs113994222	T	G	T	G	0.1187	0.0761	0.0482	0.0422	FALSE	FALSE	FALSE	ieu-b-7	3	73358265	0.0545	468692	0.163	Parkinson's disease || id:ieu-b-7	Parkinson's disease	Parkinson's disease || ||	TRUE	igd	GCST90026156	5.91e-06	0.0262	291	TRUE	reported	Erythritol levels	0.065887786	20.38467112	2	1	TRUE
rs114319901	A	G	A	G	0.0969	0.0723	0.0695	0.0661	FALSE	FALSE	FALSE	ieu-b-7	2	137760232	0.0452	468692	0.1097	Parkinson's disease || id:ieu-b-7	Parkinson's disease	Parkinson's disease || ||	TRUE	igd	GCST90026156	8.82e-06	0.0218	291	TRUE	reported	Erythritol levels	0.063578867	19.62182602	2	1	TRUE
rs114590993	T	C	T	C	0.2578	0.1774	0.011	0.0178	FALSE	FALSE	FALSE	ieu-b-7	2	158843351	0.0812	468692	0.0289201	Parkinson's disease || id:ieu-b-7	Parkinson's disease	Parkinson's disease || ||	TRUE	igd	GCST90026156	8.02e-06	0.0578	291	TRUE	reported	Erythritol levels	0.063988006	19.75672719	2	1	TRUE
rs114631605	T	C	T	C	0.1203	-0.0973	0.0433	0.0362	FALSE	FALSE	FALSE	ieu-b-7	2	108933827	0.0635	468692	0.1254	Parkinson's disease || id:ieu-b-7	Parkinson's disease	Parkinson's disease || ||	TRUE	igd	GCST90026156	6.19e-06	0.0266	291	TRUE	reported	Erythritol levels	0.065671168	20.31294231	2	1	TRUE
rs114963916	T	C	T	C	-0.1625	0.0752	0.9708	0.9746	FALSE	FALSE	FALSE	ieu-b-7	1	216092350	0.074	468692	0.3098	Parkinson's disease || id:ieu-b-7	Parkinson's disease	Parkinson's disease || ||	TRUE	igd	GCST90026156	1.11e-06	0.0334	291	TRUE	reported	Erythritol levels	0.07522415	23.5081607	2	1	TRUE
rs114990094	A	G	A	G	0.3086	-0.1423	0.0104	0.0184	FALSE	FALSE	FALSE	ieu-b-7	9	130494486	0.0648	482730	0.0280201	Parkinson's disease || id:ieu-b-7	Parkinson's disease	Parkinson's disease || ||	TRUE	igd	GCST90026156	2.76e-07	0.0601	291	TRUE	reported	Erythritol levels	0.083077346	26.18470909	2	1	TRUE
rs114991536	T	C	T	C	0.1945	0.0853	0.0332	0.027	FALSE	FALSE	FALSE	ieu-b-7	1	54129668	0.0747	470485	0.2538	Parkinson's disease || id:ieu-b-7	Parkinson's disease	Parkinson's disease || ||	TRUE	igd	GCST90026156	8.92e-07	0.0396	291	TRUE	reported	Erythritol levels	0.076553913	23.95817282	2	1	TRUE
rs115020601	T	C	T	C	-0.2408	0.0704	0.9865	0.9876	FALSE	FALSE	FALSE	ieu-b-7	16	86595759	0.1112	468692	0.5265	Parkinson's disease || id:ieu-b-7	Parkinson's disease	Parkinson's disease || ||	TRUE	igd	GCST90026156	7.49e-08	0.0448	291	TRUE	reported	Erythritol levels	0.090314072	28.692064	2	1	TRUE
rs115046711	A	G	A	G	0.1559	-0.0269	0.0335	0.0317	FALSE	FALSE	FALSE	ieu-b-7	3	152781273	0.0682	468692	0.6927	Parkinson's disease || id:ieu-b-7	Parkinson's disease	Parkinson's disease || ||	TRUE	igd	GCST90026156	5.94e-08	0.0288	291	TRUE	reported	Erythritol levels	0.091484325	29.10128114	2	1	TRUE
rs115398145	A	G	A	G	-0.4241	0.3135	0.9885	0.9946	FALSE	FALSE	FALSE	ieu-b-7	2	99096157	0.2498	10639	0.2094	Parkinson's disease || id:ieu-b-7	Parkinson's disease	Parkinson's disease || ||	TRUE	igd	GCST90026156	1.92e-12	0.0602	291	TRUE	reported	Erythritol levels	0.145700409	49.28881945	2	1	TRUE
rs115814782	A	T	A	T	-0.2169	0.092	0.983	0.9711	FALSE	TRUE	FALSE	ieu-b-7	2	185962408	0.0726	468692	0.2048	Parkinson's disease || id:ieu-b-7	Parkinson's disease	Parkinson's disease || ||	TRUE	igd	GCST90026156	2.45e-07	0.042	291	TRUE	reported	Erythritol levels	0.083954606	26.48654902	2	1	TRUE
rs115948517	T	C	T	C	0.1566	0.0496	0.0365	0.0288	FALSE	FALSE	FALSE	ieu-b-7	1	182047845	0.0613	482730	0.418	Parkinson's disease || id:ieu-b-7	Parkinson's disease	Parkinson's disease || ||	TRUE	igd	GCST90026156	5.56e-09	0.0269	291	TRUE	reported	Erythritol levels	0.104313818	33.65765149	2	1	TRUE
rs116092239	A	G	A	G	0.3316	-0.1097	0.0056	0.0074	FALSE	FALSE	FALSE	ieu-b-7	22	50667207	0.1403	25556	0.434	Parkinson's disease || id:ieu-b-7	Parkinson's disease	Parkinson's disease || ||	TRUE	igd	GCST90026156	5.53e-06	0.073	291	TRUE	reported	Erythritol levels	0.066212273	20.49218072	2	1	TRUE
rs116174191	A	G	A	G	-0.2004	0.0738	0.977	0.9802	FALSE	FALSE	FALSE	ieu-b-7	7	16660514	0.0848	468692	0.3841	Parkinson's disease || id:ieu-b-7	Parkinson's disease	Parkinson's disease || ||	TRUE	igd	GCST90026156	4.15e-08	0.0365	291	TRUE	reported	Erythritol levels	0.093866163	29.93743303	2	1	TRUE
rs116296620	T	C	T	C	0.2723	0.0159	0.0139	0.0153	FALSE	FALSE	FALSE	ieu-b-7	5	73825156	0.0997	468692	0.8734	Parkinson's disease || id:ieu-b-7	Parkinson's disease	Parkinson's disease || ||	TRUE	igd	GCST90026156	1.72e-07	0.0521	291	TRUE	reported	Erythritol levels	0.08581459	27.12843183	2	1	TRUE
rs116496485	A	G	A	G	0.1803	0.0488	0.0203	0.0266	FALSE	FALSE	FALSE	ieu-b-7	18	20684210	0.0787	468692	0.5351	Parkinson's disease || id:ieu-b-7	Parkinson's disease	Parkinson's disease || ||	TRUE	igd	GCST90026156	5.93e-06	0.0398	291	TRUE	reported	Erythritol levels	0.065877364	20.38121935	2	1	TRUE
rs116618980	T	G	T	G	0.2264	-0.0356	0.018	0.0166	FALSE	FALSE	FALSE	ieu-b-7	4	114660286	0.097	468692	0.7135	Parkinson's disease || id:ieu-b-7	Parkinson's disease	Parkinson's disease || ||	TRUE	igd	GCST90026156	4.53e-07	0.0449	291	TRUE	reported	Erythritol levels	0.080350658	25.2502113	2	1	TRUE
rs116694849	A	G	A	G	-0.2774	0.1524	0.989	0.9839	FALSE	FALSE	FALSE	ieu-b-7	8	21809015	0.1371	11518	0.2664	Parkinson's disease || id:ieu-b-7	Parkinson's disease	Parkinson's disease || ||	TRUE	igd	GCST90026156	1.73e-06	0.058	291	TRUE	reported	Erythritol levels	0.072878681	22.71756504	2	1	TRUE
rs11679204	A	G	A	G	0.2387	0.0284	0.0176	0.0143	FALSE	FALSE	FALSE	ieu-b-7	2	138204629	0.1043	468692	0.785001	Parkinson's disease || id:ieu-b-7	Parkinson's disease	Parkinson's disease || ||	TRUE	igd	GCST90026156	8.49e-07	0.0485	291	TRUE	reported	Erythritol levels	0.076842939	24.05615507	2	1	TRUE
rs116915212	T	C	T	C	0.2042	0.1762	0.0175	0.0154	FALSE	FALSE	FALSE	ieu-b-7	16	17304005	0.0978	468692	0.0715303	Parkinson's disease || id:ieu-b-7	Parkinson's disease	Parkinson's disease || ||	TRUE	igd	GCST90026156	2.35e-06	0.0433	291	TRUE	reported	Erythritol levels	0.071000009	22.08719353	2	1	TRUE
rs117551305	A	G	A	G	0.1338	0.1056	0.0375	0.0299	FALSE	FALSE	FALSE	ieu-b-7	20	56744706	0.0667	470485	0.1131	Parkinson's disease || id:ieu-b-7	Parkinson's disease	Parkinson's disease || ||	TRUE	igd	GCST90026156	2.25e-06	0.0283	291	TRUE	reported	Erythritol levels	0.071335424	22.19955197	2	1	TRUE
rs117725676	A	G	A	G	0.1057	0.1026	0.0516	0.052	FALSE	FALSE	FALSE	ieu-b-7	9	94917337	0.0432	482730	0.0175102	Parkinson's disease || id:ieu-b-7	Parkinson's disease	Parkinson's disease || ||	TRUE	igd	GCST90026156	3.39e-06	0.0227	291	TRUE	reported	Erythritol levels	0.069341855	21.53292928	2	1	TRUE
rs117737863	A	G	A	G	-0.1234	0.0401	0.9506	0.9659	FALSE	FALSE	FALSE	ieu-b-7	11	62870389	0.0598	482730	0.5029	Parkinson's disease || id:ieu-b-7	Parkinson's disease	Parkinson's disease || ||	TRUE	igd	GCST90026156	8.9e-07	0.0251	291	TRUE	reported	Erythritol levels	0.076689786	24.00422728	2	1	TRUE
rs117739175	A	G	A	G	0.2165	0.0335	0.0171	0.0194	FALSE	FALSE	FALSE	ieu-b-7	6	107158268	0.0888	466555	0.7059	Parkinson's disease || id:ieu-b-7	Parkinson's disease	Parkinson's disease || ||	TRUE	igd	GCST90026156	3.51e-07	0.0425	291	TRUE	reported	Erythritol levels	0.081874213	25.77168385	2	1	TRUE
rs117742618	C	G	C	G	-0.2456	0.0161	0.9897	0.9832	FALSE	TRUE	FALSE	ieu-b-7	20	6421977	0.093	468692	0.8628	Parkinson's disease || id:ieu-b-7	Parkinson's disease	Parkinson's disease || ||	TRUE	igd	GCST90026156	4e-06	0.0533	291	TRUE	reported	Erythritol levels	0.068002381	21.08662917	2	1	TRUE
rs117748447	C	G	C	G	0.1457	0.0282	0.0248	0.0235	FALSE	TRUE	FALSE	ieu-b-7	19	46070806	0.0778	469220	0.7166	Parkinson's disease || id:ieu-b-7	Parkinson's disease	Parkinson's disease || ||	TRUE	igd	GCST90026156	9.29e-06	0.0329	291	TRUE	reported	Erythritol levels	0.063140604	19.47745284	2	1	TRUE
rs117775004	T	C	T	C	-0.1679	-0.0465	0.973	0.9636	FALSE	FALSE	FALSE	ieu-b-7	8	75761531	0.0675	468692	0.4913	Parkinson's disease || id:ieu-b-7	Parkinson's disease	Parkinson's disease || ||	TRUE	igd	GCST90026156	3.51e-06	0.0362	291	TRUE	reported	Erythritol levels	0.068836268	21.36432151	2	1	TRUE
rs118070860	A	G	A	G	0.2768	0.0573	0.0175	0.0185	FALSE	FALSE	FALSE	ieu-b-7	7	105389650	0.0897	468692	0.5233	Parkinson's disease || id:ieu-b-7	Parkinson's disease	Parkinson's disease || ||	TRUE	igd	GCST90026156	2.32e-12	0.0395	291	TRUE	reported	Erythritol levels	0.144385371	48.76888586	2	1	TRUE
rs118145970	T	C	T	C	-0.3618	0.0082	0.9932	0.9818	FALSE	FALSE	FALSE	ieu-b-7	12	13866785	0.0877	468692	0.9256	Parkinson's disease || id:ieu-b-7	Parkinson's disease	Parkinson's disease || ||	TRUE	igd	GCST90026156	2.25e-08	0.0647	291	TRUE	reported	Erythritol levels	0.097030578	31.05513471	2	1	TRUE
rs118185395	A	G	A	G	-0.305	-0.2738	0.9913	0.9871	FALSE	FALSE	FALSE	ieu-b-7	14	91482050	0.1567	11518	0.0806195	Parkinson's disease || id:ieu-b-7	Parkinson's disease	Parkinson's disease || ||	TRUE	igd	GCST90026156	5.37e-06	0.067	291	TRUE	reported	Erythritol levels	0.066478528	20.58045287	2	1	TRUE
rs11922461	A	G	A	G	0.1191	0.0627	0.0494	0.0537	FALSE	FALSE	FALSE	ieu-b-7	3	55583851	0.0515	468692	0.2237	Parkinson's disease || id:ieu-b-7	Parkinson's disease	Parkinson's disease || ||	TRUE	igd	GCST90026156	7.79e-07	0.0241	291	TRUE	reported	Erythritol levels	0.077427782	24.25460976	2	1	TRUE
rs12075431	T	C	T	C	-0.0605	-0.0175	0.758	0.7504	FALSE	FALSE	FALSE	ieu-b-7	1	198263741	0.0258	468692	0.4959	Parkinson's disease || id:ieu-b-7	Parkinson's disease	Parkinson's disease || ||	TRUE	igd	GCST90026156	1.59e-06	0.0126	291	TRUE	reported	Erythritol levels	0.073411418	22.89678535	2	1	TRUE
rs12368649	T	G	T	G	-0.1341	0.0923	0.9508	0.9585	FALSE	FALSE	FALSE	ieu-b-7	12	66394594	0.0531	482730	0.0825106	Parkinson's disease || id:ieu-b-7	Parkinson's disease	Parkinson's disease || ||	TRUE	igd	GCST90026156	1.82e-07	0.0257	291	TRUE	reported	Erythritol levels	0.085556894	27.03934474	2	1	TRUE
rs12641141	A	C	A	C	0.2499	-0.0064	0.0154	0.0188	FALSE	FALSE	FALSE	ieu-b-7	4	26913191	0.0838	468692	0.9394	Parkinson's disease || id:ieu-b-7	Parkinson's disease	Parkinson's disease || ||	TRUE	igd	GCST90026156	2.59e-08	0.0449	291	TRUE	reported	Erythritol levels	0.09620883	30.76413327	2	1	TRUE
rs12707026	A	G	A	G	0.1469	0.0122	0.0312	0.0279	FALSE	FALSE	FALSE	ieu-b-7	7	131782310	0.0688	469486	0.8596	Parkinson's disease || id:ieu-b-7	Parkinson's disease	Parkinson's disease || ||	TRUE	igd	GCST90026156	4.41e-06	0.032	291	TRUE	reported	Erythritol levels	0.067528371	20.92900052	2	1	TRUE
rs13015475	T	C	T	C	0.3197	0.1248	0.0148	0.0101	FALSE	FALSE	FALSE	ieu-b-7	2	219384100	0.1244	25556	0.3157	Parkinson's disease || id:ieu-b-7	Parkinson's disease	Parkinson's disease || ||	TRUE	igd	GCST90026156	5.42e-12	0.0464	291	TRUE	reported	Erythritol levels	0.140257118	47.14701105	2	1	TRUE
rs13332769	T	C	T	C	0.4443	0.2169	0.0069	0.0093	FALSE	FALSE	FALSE	ieu-b-7	16	6312952	0.1717	11518	0.2065	Parkinson's disease || id:ieu-b-7	Parkinson's disease	Parkinson's disease || ||	TRUE	igd	GCST90026156	2.6e-13	0.0608	291	TRUE	reported	Erythritol levels	0.155053535	53.0335039	2	1	TRUE
rs138115457	T	C	T	C	-0.5843	0.0079	0.9966	0.9849	FALSE	FALSE	FALSE	ieu-b-7	9	113800858	0.1035	468692	0.9388	Parkinson's disease || id:ieu-b-7	Parkinson's disease	Parkinson's disease || ||	TRUE	igd	GCST90026156	3.83e-11	0.0884	291	TRUE	reported	Erythritol levels	0.130534839	43.38824625	2	1	TRUE
rs138564051	T	G	T	G	-0.199	-0.0438	0.9794	0.9731	FALSE	FALSE	FALSE	ieu-b-7	18	11280530	0.0728	468692	0.5475	Parkinson's disease || id:ieu-b-7	Parkinson's disease	Parkinson's disease || ||	TRUE	igd	GCST90026156	1.17e-07	0.0375	291	TRUE	reported	Erythritol levels	0.088233639	27.9671667	2	1	TRUE
rs138820600	A	T	A	T	0.248	-0.0518	0.0124	0.0127	FALSE	TRUE	FALSE	ieu-b-7	14	99035091	0.1617	11518	0.7487	Parkinson's disease || id:ieu-b-7	Parkinson's disease	Parkinson's disease || ||	TRUE	igd	GCST90026156	4.47e-07	0.0491	291	TRUE	reported	Erythritol levels	0.080602874	25.33641892	2	1	TRUE
rs140754531	T	C	T	C	0.2072	-0.0578	0.0204	0.0132	FALSE	FALSE	FALSE	ieu-b-7	13	25629746	0.1098	468692	0.5983	Parkinson's disease || id:ieu-b-7	Parkinson's disease	Parkinson's disease || ||	TRUE	igd	GCST90026156	5.24e-08	0.0381	291	TRUE	reported	Erythritol levels	0.092257027	29.37205986	2	1	TRUE
rs1409382	A	G	A	G	0.0514	0.0061	0.4894	0.4915	FALSE	FALSE	FALSE	ieu-b-7	9	116538831	0.017	482730	0.7196	Parkinson's disease || id:ieu-b-7	Parkinson's disease	Parkinson's disease || ||	TRUE	igd	GCST90026156	3.67e-06	0.0111	291	TRUE	reported	Erythritol levels	0.068629343	21.29536725	2	1	TRUE
rs141151598	T	G	T	G	0.2262	-0.0294	0.0137	0.0231	FALSE	FALSE	FALSE	ieu-b-7	8	81318375	0.0799	468692	0.713099	Parkinson's disease || id:ieu-b-7	Parkinson's disease	Parkinson's disease || ||	TRUE	igd	GCST90026156	1.23e-06	0.0466	291	TRUE	reported	Erythritol levels	0.074904346	23.40012738	2	1	TRUE
rs141177044	A	G	A	G	-0.3935	-0.0923	0.9932	0.9869	FALSE	FALSE	FALSE	ieu-b-7	16	68343248	0.0822	482730	0.2614	Parkinson's disease || id:ieu-b-7	Parkinson's disease	Parkinson's disease || ||	TRUE	igd	GCST90026156	1.02e-09	0.0644	291	TRUE	reported	Erythritol levels	0.11371045	37.07853721	2	1	TRUE
rs141366860	T	C	T	C	-0.3198	0.0402	0.992	0.9886	FALSE	FALSE	FALSE	ieu-b-7	5	130740035	0.2181	25556	0.8537	Parkinson's disease || id:ieu-b-7	Parkinson's disease	Parkinson's disease || ||	TRUE	igd	GCST90026156	2.34e-06	0.0677	291	TRUE	reported	Erythritol levels	0.071219616	22.16074902	2	1	TRUE
rs141907610	T	G	T	G	0.3027	0.0871	0.0113	0.0118	FALSE	FALSE	FALSE	ieu-b-7	6	161244974	0.1152	471013	0.450001	Parkinson's disease || id:ieu-b-7	Parkinson's disease	Parkinson's disease || ||	TRUE	igd	GCST90026156	2.06e-06	0.0638	291	TRUE	reported	Erythritol levels	0.071801169	22.35570336	2	1	TRUE
rs142586455	A	G	A	G	-0.2965	-0.1944	0.9932	0.9896	FALSE	FALSE	FALSE	ieu-b-7	14	59316514	0.1512	11518	0.1987	Parkinson's disease || id:ieu-b-7	Parkinson's disease	Parkinson's disease || ||	TRUE	igd	GCST90026156	5.77e-06	0.0654	291	TRUE	reported	Erythritol levels	0.065972164	20.41262008	2	1	TRUE
rs142593292	A	G	A	G	-0.267	0.1378	0.9911	0.984	FALSE	FALSE	FALSE	ieu-b-7	17	63318282	0.0985	468692	0.162	Parkinson's disease || id:ieu-b-7	Parkinson's disease	Parkinson's disease || ||	TRUE	igd	GCST90026156	3.17e-06	0.0573	291	TRUE	reported	Erythritol levels	0.069433299	21.56344436	2	1	TRUE
rs143130064	T	C	T	C	0.2965	-0.1185	0.0114	0.016	FALSE	FALSE	FALSE	ieu-b-7	8	133593344	0.139	11518	0.3941	Parkinson's disease || id:ieu-b-7	Parkinson's disease	Parkinson's disease || ||	TRUE	igd	GCST90026156	8.62e-08	0.0554	291	TRUE	reported	Erythritol levels	0.08961148	28.44688517	2	1	TRUE
rs143410416	A	G	A	G	0.3457	0.1616	0.0083	0.0192	FALSE	FALSE	FALSE	ieu-b-7	2	133976179	0.1302	11518	0.2147	Parkinson's disease || id:ieu-b-7	Parkinson's disease	Parkinson's disease || ||	TRUE	igd	GCST90026156	2.74e-08	0.0622	291	TRUE	reported	Erythritol levels	0.095964476	30.67770334	2	1	TRUE
rs143777235	C	G	C	G	0.4115	-0.3573	0.0056	0.0055	FALSE	TRUE	FALSE	ieu-b-7	9	81459387	0.239	11518	0.1349	Parkinson's disease || id:ieu-b-7	Parkinson's disease	Parkinson's disease || ||	TRUE	igd	GCST90026156	1.05e-08	0.0719	291	TRUE	reported	Erythritol levels	0.101173082	32.5302014	2	1	TRUE
rs144305926	A	G	A	G	0.4761	0.1139	0.0034	0.007	FALSE	FALSE	FALSE	ieu-b-7	8	138615362	0.1853	11518	0.538801	Parkinson's disease || id:ieu-b-7	Parkinson's disease	Parkinson's disease || ||	TRUE	igd	GCST90026156	7.58e-08	0.0885	291	TRUE	reported	Erythritol levels	0.0904566	28.74184714	2	1	TRUE
rs144809040	A	G	A	G	-0.2221	0.0412	0.9843	0.985	FALSE	FALSE	FALSE	ieu-b-7	16	59524333	0.0952	468692	0.6655	Parkinson's disease || id:ieu-b-7	Parkinson's disease	Parkinson's disease || ||	TRUE	igd	GCST90026156	1.32e-06	0.0459	291	TRUE	reported	Erythritol levels	0.07446808	23.25287194	2	1	TRUE
rs145208563	A	C	A	C	-0.2003	0.081	0.9728	0.975	FALSE	FALSE	FALSE	ieu-b-7	7	89399177	0.076	468692	0.286	Parkinson's disease || id:ieu-b-7	Parkinson's disease	Parkinson's disease || ||	TRUE	igd	GCST90026156	1.1e-09	0.0329	291	TRUE	reported	Erythritol levels	0.112982067	36.81077461	2	1	TRUE
rs145610685	A	C	A	C	0.1944	-0.0915	0.0149	0.0161	FALSE	FALSE	FALSE	ieu-b-7	8	40614890	0.0977	468692	0.3487	Parkinson's disease || id:ieu-b-7	Parkinson's disease	Parkinson's disease || ||	TRUE	igd	GCST90026156	9.61e-06	0.0439	291	TRUE	reported	Erythritol levels	0.063131911	19.4745905	2	1	TRUE
rs146204216	T	C	T	C	0.2319	-0.0253	0.019	0.023	FALSE	FALSE	FALSE	ieu-b-7	1	97745143	0.0806	468692	0.753401	Parkinson's disease || id:ieu-b-7	Parkinson's disease	Parkinson's disease || ||	TRUE	igd	GCST90026156	3.17e-09	0.0392	291	TRUE	reported	Erythritol levels	0.107353428	34.75635441	2	1	TRUE
rs146224168	T	C	T	C	0.2389	-0.0795	0.0143	0.0178	FALSE	FALSE	FALSE	ieu-b-7	16	55502536	0.131	11518	0.543599	Parkinson's disease || id:ieu-b-7	Parkinson's disease	Parkinson's disease || ||	TRUE	igd	GCST90026156	4.32e-07	0.0473	291	TRUE	reported	Erythritol levels	0.080597694	25.33464784	2	1	TRUE
rs146352505	T	C	T	C	-0.3142	-0.0293	0.9885	0.9852	FALSE	FALSE	FALSE	ieu-b-7	11	127923884	0.0967	468692	0.762	Parkinson's disease || id:ieu-b-7	Parkinson's disease	Parkinson's disease || ||	TRUE	igd	GCST90026156	8.82e-07	0.0639	291	TRUE	reported	Erythritol levels	0.076710621	24.01129032	2	1	TRUE
rs147952183	A	G	A	G	0.3317	-0.0385	0.0058	0.0114	FALSE	FALSE	FALSE	ieu-b-7	1	30830378	0.169	11518	0.8196	Parkinson's disease || id:ieu-b-7	Parkinson's disease	Parkinson's disease || ||	TRUE	igd	GCST90026156	8.66e-06	0.0746	291	TRUE	reported	Erythritol levels	0.063617087	19.63442294	2	1	TRUE
rs148034362	C	G	C	G	-0.1809	-0.153	0.9818	0.9806	FALSE	TRUE	FALSE	ieu-b-7	10	6981252	0.1062	468692	0.1496	Parkinson's disease || id:ieu-b-7	Parkinson's disease	Parkinson's disease || ||	TRUE	igd	GCST90026156	5.38e-06	0.0398	291	TRUE	reported	Erythritol levels	0.066287434	20.51709377	2	1	TRUE
rs148210624	T	C	T	C	0.2775	0.0062	0.0118	0.0171	FALSE	FALSE	FALSE	ieu-b-7	16	82370816	0.0887	468692	0.944	Parkinson's disease || id:ieu-b-7	Parkinson's disease	Parkinson's disease || ||	TRUE	igd	GCST90026156	5.03e-06	0.0608	291	TRUE	reported	Erythritol levels	0.066803459	20.68824593	2	1	TRUE
rs148740072	T	C	T	C	-0.2372	0.0534	0.979	0.9745	FALSE	FALSE	FALSE	ieu-b-7	9	5249347	0.0759	468692	0.4821	Parkinson's disease || id:ieu-b-7	Parkinson's disease	Parkinson's disease || ||	TRUE	igd	GCST90026156	2.32e-11	0.0355	291	TRUE	reported	Erythritol levels	0.133012514	44.33814477	2	1	TRUE
rs148885369	T	C	T	C	-0.2271	0.0085	0.9806	0.98	FALSE	FALSE	FALSE	ieu-b-7	7	87983399	0.0842	468692	0.9199	Parkinson's disease || id:ieu-b-7	Parkinson's disease	Parkinson's disease || ||	TRUE	igd	GCST90026156	8.44e-09	0.0394	291	TRUE	reported	Erythritol levels	0.102470227	32.99488952	2	1	TRUE
rs148933173	T	G	T	G	-0.2629	-0.1057	0.9896	0.9849	FALSE	FALSE	FALSE	ieu-b-7	21	35903335	0.1012	467813	0.2962	Parkinson's disease || id:ieu-b-7	Parkinson's disease	Parkinson's disease || ||	TRUE	igd	GCST90026156	1.52e-06	0.0547	291	TRUE	reported	Erythritol levels	0.073542601	22.94094868	2	1	TRUE
rs149562633	T	G	T	G	0.3484	0.1869	0.0083	0.0144	FALSE	FALSE	FALSE	ieu-b-7	6	80131505	0.1023	468692	0.0676394	Parkinson's disease || id:ieu-b-7	Parkinson's disease	Parkinson's disease || ||	TRUE	igd	GCST90026156	1.48e-08	0.0615	291	TRUE	reported	Erythritol levels	0.099329657	31.87211729	2	1	TRUE
rs149851322	C	G	C	G	-0.2566	0.0485	0.9889	0.9856	FALSE	TRUE	FALSE	ieu-b-7	2	199438989	0.0985	468692	0.622499	Parkinson's disease || id:ieu-b-7	Parkinson's disease	Parkinson's disease || ||	TRUE	igd	GCST90026156	6.07e-06	0.0567	291	TRUE	reported	Erythritol levels	0.065753048	20.34005112	2	1	TRUE
rs150059492	T	C	T	C	0.2447	0.049	0.0149	0.0121	FALSE	FALSE	FALSE	ieu-b-7	7	33837924	0.1108	467813	0.6582	Parkinson's disease || id:ieu-b-7	Parkinson's disease	Parkinson's disease || ||	TRUE	igd	GCST90026156	6.25e-07	0.0491	291	TRUE	reported	Erythritol levels	0.078639635	24.66662936	2	1	TRUE
rs150299302	T	C	T	C	0.193	-0.2364	0.0168	0.0111	FALSE	FALSE	FALSE	ieu-b-7	4	42263559	0.1513	11518	0.1183	Parkinson's disease || id:ieu-b-7	Parkinson's disease	Parkinson's disease || ||	TRUE	igd	GCST90026156	6.5e-06	0.0428	291	TRUE	reported	Erythritol levels	0.065313093	20.19444554	2	1	TRUE
rs150324712	A	G	A	G	-0.499	-0.1956	0.9923	0.9806	FALSE	FALSE	FALSE	ieu-b-7	9	113833882	0.0844	468692	0.02044	Parkinson's disease || id:ieu-b-7	Parkinson's disease	Parkinson's disease || ||	TRUE	igd	GCST90026156	5.73e-11	0.0762	291	TRUE	reported	Erythritol levels	0.128438751	42.58885874	2	1	TRUE
rs150536895	A	G	A	G	0.2204	-0.0261	0.0135	0.019	FALSE	FALSE	FALSE	ieu-b-7	2	127254486	0.15	11518	0.862	Parkinson's disease || id:ieu-b-7	Parkinson's disease	Parkinson's disease || ||	TRUE	igd	GCST90026156	3.26e-06	0.0474	291	TRUE	reported	Erythritol levels	0.069159046	21.47194326	2	1	TRUE
rs150799593	A	C	A	C	-0.3341	0.0971	0.9886	0.98	FALSE	FALSE	FALSE	ieu-b-7	3	117554287	0.119	11518	0.4144	Parkinson's disease || id:ieu-b-7	Parkinson's disease	Parkinson's disease || ||	TRUE	igd	GCST90026156	5.1e-07	0.0665	291	TRUE	reported	Erythritol levels	0.079816235	25.06770149	2	1	TRUE
rs1508603	T	C	T	C	0.2309	-0.0686	0.0127	0.0167	FALSE	FALSE	FALSE	ieu-b-7	1	48031833	0.0919	468692	0.4552	Parkinson's disease || id:ieu-b-7	Parkinson's disease	Parkinson's disease || ||	TRUE	igd	GCST90026156	1.39e-07	0.0438	291	TRUE	reported	Erythritol levels	0.087175408	27.59970872	2	1	TRUE
rs151231300	T	C	T	C	-0.521	-0.0144	0.9943	0.9926	FALSE	FALSE	FALSE	ieu-b-7	8	134843258	0.2042	10639	0.9439	Parkinson's disease || id:ieu-b-7	Parkinson's disease	Parkinson's disease || ||	TRUE	igd	GCST90026156	1.15e-11	0.0768	291	TRUE	reported	Erythritol levels	0.136551495	45.70438404	2	1	TRUE
rs1567048	T	G	T	G	-0.1607	0.056	0.964	0.9648	FALSE	FALSE	FALSE	ieu-b-7	4	126447600	0.0524	482730	0.2847	Parkinson's disease || id:ieu-b-7	Parkinson's disease	Parkinson's disease || ||	TRUE	igd	GCST90026156	4.75e-08	0.0294	291	TRUE	reported	Erythritol levels	0.093110465	29.67166701	2	1	TRUE
rs16870350	A	G	A	G	0.2109	0.1887	0.0156	0.0122	FALSE	FALSE	FALSE	ieu-b-7	6	93568995	0.1064	467773	0.0761605	Parkinson's disease || id:ieu-b-7	Parkinson's disease	Parkinson's disease || ||	TRUE	igd	GCST90026156	1.51e-06	0.0438	291	TRUE	reported	Erythritol levels	0.073793762	23.02553831	2	1	TRUE
rs17069436	A	G	A	G	0.1162	-0.0435	0.0511	0.056	FALSE	FALSE	FALSE	ieu-b-7	4	181399345	0.0492	468692	0.3769	Parkinson's disease || id:ieu-b-7	Parkinson's disease	Parkinson's disease || ||	TRUE	igd	GCST90026156	1.99e-06	0.0244	291	TRUE	reported	Erythritol levels	0.07230137	22.52358191	2	1	TRUE
rs17113567	C	G	C	G	0.1728	-0.0979	0.0244	0.0235	FALSE	TRUE	FALSE	ieu-b-7	14	43325709	0.079	468692	0.215	Parkinson's disease || id:ieu-b-7	Parkinson's disease	Parkinson's disease || ||	TRUE	igd	GCST90026156	1.12e-06	0.0355	291	TRUE	reported	Erythritol levels	0.075290968	23.5307421	2	1	TRUE
rs17235805	A	G	A	G	-0.1341	-0.0864	0.9683	0.9718	FALSE	FALSE	FALSE	ieu-b-7	15	33451609	0.0712	468692	0.2246	Parkinson's disease || id:ieu-b-7	Parkinson's disease	Parkinson's disease || ||	TRUE	igd	GCST90026156	2.69e-06	0.0286	291	TRUE	reported	Erythritol levels	0.070242835	21.83385105	2	1	TRUE
rs17241788	A	G	A	G	0.2342	-0.0482	0.0152	0.0148	FALSE	FALSE	FALSE	ieu-b-7	16	60653938	0.1222	13655	0.693201	Parkinson's disease || id:ieu-b-7	Parkinson's disease	Parkinson's disease || ||	TRUE	igd	GCST90026156	2.48e-07	0.0454	291	TRUE	reported	Erythritol levels	0.083785037	26.42816013	2	1	TRUE
rs17566419	T	G	T	G	-0.198	-0.0518	0.9812	0.9724	FALSE	FALSE	FALSE	ieu-b-7	6	106754894	0.063	482730	0.4104	Parkinson's disease || id:ieu-b-7	Parkinson's disease	Parkinson's disease || ||	TRUE	igd	GCST90026156	1.5e-06	0.0411	291	TRUE	reported	Erythritol levels	0.073863321	23.0489736	2	1	TRUE
rs17875581	T	C	T	C	-0.167	-0.01	0.9657	0.9643	FALSE	FALSE	FALSE	ieu-b-7	15	81598593	0.0777	468692	0.8981	Parkinson's disease || id:ieu-b-7	Parkinson's disease	Parkinson's disease || ||	TRUE	igd	GCST90026156	5.66e-08	0.0308	291	TRUE	reported	Erythritol levels	0.091757264	29.1968745	2	1	TRUE
rs182489163	C	G	C	G	0.2193	0.1254	0.0109	0.0203	FALSE	TRUE	FALSE	ieu-b-7	15	34053656	0.0821	468692	0.127	Parkinson's disease || id:ieu-b-7	Parkinson's disease	Parkinson's disease || ||	TRUE	igd	GCST90026156	7.02e-07	0.0442	291	TRUE	reported	Erythritol levels	0.077996035	24.44767584	2	1	TRUE
rs182802301	A	C	A	C	0.1911	0.1423	0.0162	0.0145	FALSE	FALSE	FALSE	ieu-b-7	10	61530813	0.0965	468692	0.1401	Parkinson's disease || id:ieu-b-7	Parkinson's disease	Parkinson's disease || ||	TRUE	igd	GCST90026156	1.14e-06	0.0393	291	TRUE	reported	Erythritol levels	0.075147696	23.48232677	2	1	TRUE
rs184512422	T	G	T	G	0.2775	0.3714	0.0088	0.0056	FALSE	FALSE	FALSE	ieu-b-7	15	102326291	0.2138	10639	0.0823493	Parkinson's disease || id:ieu-b-7	Parkinson's disease	Parkinson's disease || ||	TRUE	igd	GCST90026156	2.89e-06	0.0593	291	TRUE	reported	Erythritol levels	0.069986287	21.74810604	2	1	TRUE
rs185279116	C	G	C	G	-0.4509	0.1276	0.9932	0.9873	FALSE	TRUE	FALSE	ieu-b-7	2	2890907	0.1085	468692	0.2396	Parkinson's disease || id:ieu-b-7	Parkinson's disease	Parkinson's disease || ||	TRUE	igd	GCST90026156	3.43e-11	0.068	291	TRUE	reported	Erythritol levels	0.131261858	43.66641108	2	1	TRUE
rs187049687	C	G	C	G	-0.3566	-0.0337	0.9942	0.9818	FALSE	TRUE	FALSE	ieu-b-7	3	37791542	0.0933	470014	0.7181	Parkinson's disease || id:ieu-b-7	Parkinson's disease	Parkinson's disease || ||	TRUE	igd	GCST90026156	3.09e-06	0.0764	291	TRUE	reported	Erythritol levels	0.069651225	21.63619138	2	1	TRUE
rs187757507	A	C	A	C	-0.5118	-0.1284	0.9966	0.9835	FALSE	FALSE	FALSE	ieu-b-7	2	197205667	0.135	11518	0.3418	Parkinson's disease || id:ieu-b-7	Parkinson's disease	Parkinson's disease || ||	TRUE	igd	GCST90026156	1.84e-08	0.091	291	TRUE	reported	Erythritol levels	0.098041785	31.41395608	2	1	TRUE
rs1909960	A	C	A	C	-0.0569	0.0072	0.6281	0.6196	FALSE	FALSE	FALSE	ieu-b-7	3	190655515	0.0228	468692	0.751201	Parkinson's disease || id:ieu-b-7	Parkinson's disease	Parkinson's disease || ||	TRUE	igd	GCST90026156	4.21e-07	0.0112	291	TRUE	reported	Erythritol levels	0.081468471	25.63264019	2	1	TRUE
rs191607820	C	G	C	G	-0.3628	-0.0873	0.9942	0.991	FALSE	TRUE	FALSE	ieu-b-7	5	68612967	0.1261	25556	0.4885	Parkinson's disease || id:ieu-b-7	Parkinson's disease	Parkinson's disease || ||	TRUE	igd	GCST90026156	2.12e-06	0.0765	291	TRUE	reported	Erythritol levels	0.071744134	22.33657291	2	1	TRUE
rs2152470	T	C	T	C	-0.0623	0.0401	0.6669	0.677	FALSE	FALSE	FALSE	ieu-b-7	1	166705413	0.0203	482730	0.0480397	Parkinson's disease || id:ieu-b-7	Parkinson's disease	Parkinson's disease || ||	TRUE	igd	GCST90026156	5.15e-07	0.0124	291	TRUE	reported	Erythritol levels	0.079820135	25.0690327	2	1	TRUE
rs2220553	A	G	A	G	-0.184	0.0481	0.9708	0.9676	FALSE	FALSE	FALSE	ieu-b-7	9	83590995	0.0658	468692	0.4644	Parkinson's disease || id:ieu-b-7	Parkinson's disease	Parkinson's disease || ||	TRUE	igd	GCST90026156	2.96e-08	0.0332	291	TRUE	reported	Erythritol levels	0.095474482	30.50452961	2	1	TRUE
rs260786	T	C	T	C	0.2591	0.0066	0.01	0.0137	FALSE	FALSE	FALSE	ieu-b-7	3	171226340	0.0976	468692	0.946	Parkinson's disease || id:ieu-b-7	Parkinson's disease	Parkinson's disease || ||	TRUE	igd	GCST90026156	4.92e-06	0.0567	291	TRUE	reported	Erythritol levels	0.066954323	20.73831954	2	1	TRUE
rs2836887	A	G	A	G	0.4125	-0.0233	0.0082	0.0174	FALSE	FALSE	FALSE	ieu-b-7	21	40478687	0.1321	12517	0.8597	Parkinson's disease || id:ieu-b-7	Parkinson's disease	Parkinson's disease || ||	TRUE	igd	GCST90026156	1.55e-09	0.0683	291	TRUE	reported	Erythritol levels	0.1113851	36.22524673	2	1	TRUE
rs3111759	A	G	A	G	0.2393	-0.1188	0.0101	0.0141	FALSE	FALSE	FALSE	ieu-b-7	2	231726949	0.1049	468692	0.2576	Parkinson's disease || id:ieu-b-7	Parkinson's disease	Parkinson's disease || ||	TRUE	igd	GCST90026156	9.8e-06	0.0541	291	TRUE	reported	Erythritol levels	0.062999581	19.43102546	2	1	TRUE
rs34122809	T	C	T	C	0.1874	-0.1023	0.0235	0.0227	FALSE	FALSE	FALSE	ieu-b-7	7	117526330	0.0769	468692	0.1837	Parkinson's disease || id:ieu-b-7	Parkinson's disease	Parkinson's disease || ||	TRUE	igd	GCST90026156	6.78e-06	0.0416	291	TRUE	reported	Erythritol levels	0.065190265	20.15381955	2	1	TRUE
rs34923909	T	G	T	G	0.1036	0.0125	0.0521	0.0587	FALSE	FALSE	FALSE	ieu-b-7	3	105702873	0.05	468692	0.8026	Parkinson's disease || id:ieu-b-7	Parkinson's disease	Parkinson's disease || ||	TRUE	igd	GCST90026156	6.81e-06	0.023	291	TRUE	reported	Erythritol levels	0.065177824	20.14970501	2	1	TRUE
rs34926130	A	G	A	G	0.1298	-0.0452	0.0407	0.0308	FALSE	FALSE	FALSE	ieu-b-7	7	53050163	0.0687	468692	0.5108	Parkinson's disease || id:ieu-b-7	Parkinson's disease	Parkinson's disease || ||	TRUE	igd	GCST90026156	4.32e-06	0.0282	291	TRUE	reported	Erythritol levels	0.06786371	21.04049835	2	1	TRUE
rs35084581	A	G	A	G	0.1461	0.0465	0.0339	0.0336	FALSE	FALSE	FALSE	ieu-b-7	2	175203297	0.0657	468692	0.479001	Parkinson's disease || id:ieu-b-7	Parkinson's disease	Parkinson's disease || ||	TRUE	igd	GCST90026156	7.36e-07	0.0295	291	TRUE	reported	Erythritol levels	0.077735419	24.35910086	2	1	TRUE
rs35356001	A	C	A	C	-0.1367	-0.0194	0.9616	0.9668	FALSE	FALSE	FALSE	ieu-b-7	5	39597370	0.0634	468692	0.759799	Parkinson's disease || id:ieu-b-7	Parkinson's disease	Parkinson's disease || ||	TRUE	igd	GCST90026156	6.92e-07	0.0275	291	TRUE	reported	Erythritol levels	0.078267847	24.54010944	2	1	TRUE
rs444241	T	C	T	C	0.2754	-0.0684	0.0083	0.0172	FALSE	FALSE	FALSE	ieu-b-7	19	40958648	0.0955	468348	0.474	Parkinson's disease || id:ieu-b-7	Parkinson's disease	Parkinson's disease || ||	TRUE	igd	GCST90026156	8.27e-06	0.0618	291	TRUE	reported	Erythritol levels	0.06388338	19.72221893	2	1	TRUE
rs4775584	A	G	A	G	-0.0579	-0.0202	0.5696	0.5616	FALSE	FALSE	FALSE	ieu-b-7	15	63268304	0.0223	468692	0.365	Parkinson's disease || id:ieu-b-7	Parkinson's disease	Parkinson's disease || ||	TRUE	igd	GCST90026156	1.09e-07	0.0109	291	TRUE	reported	Erythritol levels	0.088393171	28.02263599	2	1	TRUE
rs4902805	A	G	A	G	0.1085	0.0581	0.0585	0.044	FALSE	FALSE	FALSE	ieu-b-7	14	70741175	0.0541	468692	0.2827	Parkinson's disease || id:ieu-b-7	Parkinson's disease	Parkinson's disease || ||	TRUE	igd	GCST90026156	3.78e-06	0.0235	291	TRUE	reported	Erythritol levels	0.068254028	21.17037766	2	1	TRUE
rs55903330	A	G	A	G	0.1419	-0.0693	0.0443	0.0652	FALSE	FALSE	FALSE	ieu-b-7	17	1024430	0.0508	468692	0.1727	Parkinson's disease || id:ieu-b-7	Parkinson's disease	Parkinson's disease || ||	TRUE	igd	GCST90026156	4.73e-07	0.0282	291	TRUE	reported	Erythritol levels	0.080046011	25.14614573	2	1	TRUE
rs56394236	C	G	C	G	0.0599	-0.0321	0.3076	0.3112	FALSE	TRUE	FALSE	ieu-b-7	7	151851663	0.0246	468692	0.1907	Parkinson's disease || id:ieu-b-7	Parkinson's disease	Parkinson's disease || ||	TRUE	igd	GCST90026156	5e-07	0.0119	291	TRUE	reported	Erythritol levels	0.080095731	25.16312504	2	1	TRUE
rs6031527	C	G	C	G	0.0742	-0.037	0.14	0.1382	FALSE	TRUE	FALSE	ieu-b-7	20	42962691	0.0244	482730	0.1294	Parkinson's disease || id:ieu-b-7	Parkinson's disease	Parkinson's disease || ||	TRUE	igd	GCST90026156	6.27e-06	0.0164	291	TRUE	reported	Erythritol levels	0.065720936	20.32941906	2	1	TRUE
rs61580878	A	G	A	G	-0.3096	-0.0011	0.9913	0.9919	FALSE	FALSE	FALSE	ieu-b-7	22	34498035	0.1835	11518	0.9951	Parkinson's disease || id:ieu-b-7	Parkinson's disease	Parkinson's disease || ||	TRUE	igd	GCST90026156	2.63e-08	0.0556	291	TRUE	reported	Erythritol levels	0.096291449	30.79336676	2	1	TRUE
rs61784537	A	G	A	G	0.1452	-0.0202	0.0356	0.0344	FALSE	FALSE	FALSE	ieu-b-7	1	110838593	0.0543	482730	0.7098	Parkinson's disease || id:ieu-b-7	Parkinson's disease	Parkinson's disease || ||	TRUE	igd	GCST90026156	2e-06	0.0305	291	TRUE	reported	Erythritol levels	0.072255198	22.50807781	2	1	TRUE
rs61963412	A	G	A	G	0.1621	0.067	0.0239	0.0292	FALSE	FALSE	FALSE	ieu-b-7	13	76915409	0.072	468692	0.352	Parkinson's disease || id:ieu-b-7	Parkinson's disease	Parkinson's disease || ||	TRUE	igd	GCST90026156	7.93e-06	0.0363	291	TRUE	reported	Erythritol levels	0.064131945	19.80421504	2	1	TRUE
rs62180635	T	C	T	C	0.091	-0.0622	0.094	0.0893	FALSE	FALSE	FALSE	ieu-b-7	2	217423222	0.0404	468692	0.1235	Parkinson's disease || id:ieu-b-7	Parkinson's disease	Parkinson's disease || ||	TRUE	igd	GCST90026156	3.08e-06	0.0195	291	TRUE	reported	Erythritol levels	0.069626998	21.62810233	2	1	TRUE
rs62404317	A	G	A	G	0.4007	-0.1915	0.0034	0.0148	FALSE	FALSE	FALSE	ieu-b-7	6	55492120	0.102	468692	0.0605299	Parkinson's disease || id:ieu-b-7	Parkinson's disease	Parkinson's disease || ||	TRUE	igd	GCST90026156	5.84e-06	0.0884	291	TRUE	reported	Erythritol levels	0.065949502	20.40511321	2	1	TRUE
rs6424256	A	G	A	G	0.2689	-0.0292	0.0121	0.0168	FALSE	FALSE	FALSE	ieu-b-7	1	233011900	0.0904	468692	0.746799	Parkinson's disease || id:ieu-b-7	Parkinson's disease	Parkinson's disease || ||	TRUE	igd	GCST90026156	6.97e-08	0.0499	291	TRUE	reported	Erythritol levels	0.090735599	28.83934331	2	1	TRUE
rs6547871	T	C	T	C	0.2597	-0.0494	0.0091	0.0158	FALSE	FALSE	FALSE	ieu-b-7	2	28951120	0.1186	15182	0.676799	Parkinson's disease || id:ieu-b-7	Parkinson's disease	Parkinson's disease || ||	TRUE	igd	GCST90026156	2.52e-06	0.0552	291	TRUE	reported	Erythritol levels	0.070686277	21.98217179	2	1	TRUE
rs71310323	A	G	A	G	-0.0624	0.0299	0.823	0.826	FALSE	FALSE	FALSE	ieu-b-7	3	16146512	0.0264	482730	0.2575	Parkinson's disease || id:ieu-b-7	Parkinson's disease	Parkinson's disease || ||	TRUE	igd	GCST90026156	7.57e-06	0.0139	291	TRUE	reported	Erythritol levels	0.064768762	20.0144856	2	1	TRUE
rs71314362	T	C	T	C	-0.2422	0.1265	0.9895	0.9846	FALSE	FALSE	FALSE	ieu-b-7	3	9769915	0.114	466998	0.2672	Parkinson's disease || id:ieu-b-7	Parkinson's disease	Parkinson's disease || ||	TRUE	igd	GCST90026156	9.17e-06	0.0546	291	TRUE	reported	Erythritol levels	0.063336437	19.54194767	2	1	TRUE
rs71478089	T	C	T	C	0.2013	0.0075	0.0171	0.0255	FALSE	FALSE	FALSE	ieu-b-7	10	133232148	0.0747	468692	0.9204	Parkinson's disease || id:ieu-b-7	Parkinson's disease	Parkinson's disease || ||	TRUE	igd	GCST90026156	1.26e-06	0.0415	291	TRUE	reported	Erythritol levels	0.074805162	23.36663691	2	1	TRUE
rs715846	A	G	A	G	-0.3681	-0.0162	0.9944	0.9581	FALSE	FALSE	FALSE	ieu-b-7	9	95273013	0.1327	11518	0.9028	Parkinson's disease || id:ieu-b-7	Parkinson's disease	Parkinson's disease || ||	TRUE	igd	GCST90026156	2.59e-07	0.0715	290	TRUE	reported	Erythritol levels	0.083741294	26.32170644	2	1	TRUE
rs71599038	T	C	T	C	-0.1463	0.0175	0.9587	0.9615	FALSE	FALSE	FALSE	ieu-b-7	4	105964665	0.0593	470485	0.767701	Parkinson's disease || id:ieu-b-7	Parkinson's disease	Parkinson's disease || ||	TRUE	igd	GCST90026156	8.81e-09	0.0254	291	TRUE	reported	Erythritol levels	0.102338877	32.94777358	2	1	TRUE
rs7195533	C	G	C	G	0.1515	0.055	0.0495	0.0464	FALSE	TRUE	FALSE	ieu-b-7	16	50283489	0.0545	468692	0.3125	Parkinson's disease || id:ieu-b-7	Parkinson's disease	Parkinson's disease || ||	TRUE	igd	GCST90026156	2.91e-10	0.024	291	TRUE	reported	Erythritol levels	0.120441102	39.5737892	2	1	TRUE
rs72687304	T	G	T	G	0.2727	-0.0745	0.0118	0.0209	FALSE	FALSE	FALSE	ieu-b-7	4	158180475	0.1095	466555	0.4963	Parkinson's disease || id:ieu-b-7	Parkinson's disease	Parkinson's disease || ||	TRUE	igd	GCST90026156	3.15e-07	0.0533	291	TRUE	reported	Erythritol levels	0.082530505	25.996849	2	1	TRUE
rs72751583	A	G	A	G	0.1922	0.126	0.0207	0.0201	FALSE	FALSE	FALSE	ieu-b-7	9	100547884	0.0693	482730	0.0691194	Parkinson's disease || id:ieu-b-7	Parkinson's disease	Parkinson's disease || ||	TRUE	igd	GCST90026156	7.51e-07	0.0388	291	TRUE	reported	Erythritol levels	0.07776628	24.36958701	2	1	TRUE
rs72763810	A	G	A	G	0.2495	0.0235	0.0103	0.017	FALSE	FALSE	FALSE	ieu-b-7	15	89133633	0.1246	25556	0.8507	Parkinson's disease || id:ieu-b-7	Parkinson's disease	Parkinson's disease || ||	TRUE	igd	GCST90026156	2.56e-06	0.053	291	TRUE	reported	Erythritol levels	0.070765518	22.00869108	2	1	TRUE
rs72866085	T	G	T	G	-0.1628	0.0817	0.971	0.9818	FALSE	FALSE	FALSE	ieu-b-7	11	12238870	0.0908	468692	0.3678	Parkinson's disease || id:ieu-b-7	Parkinson's disease	Parkinson's disease || ||	TRUE	igd	GCST90026156	8.68e-07	0.0331	291	TRUE	reported	Erythritol levels	0.076750123	24.02468308	2	1	TRUE
rs72888158	T	C	T	C	0.1264	-0.0169	0.0426	0.0374	FALSE	FALSE	FALSE	ieu-b-7	2	52879528	0.0604	468692	0.780001	Parkinson's disease || id:ieu-b-7	Parkinson's disease	Parkinson's disease || ||	TRUE	igd	GCST90026156	1.28e-06	0.0261	291	TRUE	reported	Erythritol levels	0.074585824	23.29260098	2	1	TRUE
rs72987172	T	C	T	C	0.126	-0.0728	0.061	0.0692	FALSE	FALSE	FALSE	ieu-b-7	19	5819185	0.0418	482730	0.0812307	Parkinson's disease || id:ieu-b-7	Parkinson's disease	Parkinson's disease || ||	TRUE	igd	GCST90026156	1.62e-08	0.0223	291	TRUE	reported	Erythritol levels	0.098862059	31.70561764	2	1	TRUE
rs73031185	A	G	A	G	0.1954	0.0244	0.0236	0.0241	FALSE	FALSE	FALSE	ieu-b-7	3	14305152	0.0776	468692	0.753	Parkinson's disease || id:ieu-b-7	Parkinson's disease	Parkinson's disease || ||	TRUE	igd	GCST90026156	1.69e-08	0.0346	291	TRUE	reported	Erythritol levels	0.098772976	31.67391704	2	1	TRUE
rs73044491	T	C	T	C	-0.0605	0.0229	0.7736	0.7779	FALSE	FALSE	FALSE	ieu-b-7	7	4138909	0.0267	470485	0.3907	Parkinson's disease || id:ieu-b-7	Parkinson's disease	Parkinson's disease || ||	TRUE	igd	GCST90026156	5.61e-06	0.0133	291	TRUE	reported	Erythritol levels	0.066386761	20.55002342	2	1	TRUE
rs73095552	A	G	A	G	0.1687	-0.0501	0.0293	0.041	FALSE	FALSE	FALSE	ieu-b-7	2	231824696	0.0666	468692	0.4522	Parkinson's disease || id:ieu-b-7	Parkinson's disease	Parkinson's disease || ||	TRUE	igd	GCST90026156	2.22e-07	0.0326	291	TRUE	reported	Erythritol levels	0.084269365	26.59498923	2	1	TRUE
rs73235028	T	C	T	C	-0.1118	0.0236	0.9518	0.9531	FALSE	FALSE	FALSE	ieu-b-7	8	28612960	0.057	468692	0.6784	Parkinson's disease || id:ieu-b-7	Parkinson's disease	Parkinson's disease || ||	TRUE	igd	GCST90026156	6.12e-06	0.0247	291	TRUE	reported	Erythritol levels	0.065773209	20.34672683	2	1	TRUE
rs73450944	A	G	A	G	0.3424	-0.0565	0.0089	0.0157	FALSE	FALSE	FALSE	ieu-b-7	7	127324868	0.1256	13655	0.6528	Parkinson's disease || id:ieu-b-7	Parkinson's disease	Parkinson's disease || ||	TRUE	igd	GCST90026156	1.16e-09	0.0563	291	TRUE	reported	Erythritol levels	0.112770085	36.73293041	2	1	TRUE
rs73592225	A	T	A	T	0.2072	-0.1579	0.0156	0.0176	FALSE	TRUE	FALSE	ieu-b-7	11	131516441	0.0923	468692	0.0872891	Parkinson's disease || id:ieu-b-7	Parkinson's disease	Parkinson's disease || ||	TRUE	igd	GCST90026156	2.08e-06	0.0437	291	TRUE	reported	Erythritol levels	0.071714229	22.32654295	2	1	TRUE
rs73839536	A	G	A	G	-0.4395	-0.001	0.9875	0.9871	FALSE	FALSE	FALSE	ieu-b-7	3	59839313	0.1035	468692	0.992	Parkinson's disease || id:ieu-b-7	Parkinson's disease	Parkinson's disease || ||	TRUE	igd	GCST90026156	3.23e-08	0.0795	291	TRUE	reported	Erythritol levels	0.095042667	30.3520728	2	1	TRUE
rs73975787	T	C	T	C	0.2242	0.037	0.0153	0.0209	FALSE	FALSE	FALSE	ieu-b-7	17	9576388	0.1116	13655	0.740099	Parkinson's disease || id:ieu-b-7	Parkinson's disease	Parkinson's disease || ||	TRUE	igd	GCST90026156	1.74e-06	0.0469	291	TRUE	reported	Erythritol levels	0.072811593	22.69501034	2	1	TRUE
rs74424072	T	C	T	C	-0.2355	-0.0103	0.9879	0.986	FALSE	FALSE	FALSE	ieu-b-7	9	10288746	0.0941	468692	0.9129	Parkinson's disease || id:ieu-b-7	Parkinson's disease	Parkinson's disease || ||	TRUE	igd	GCST90026156	5.79e-06	0.0519	291	TRUE	reported	Erythritol levels	0.066079113	20.44805295	2	1	TRUE
rs74487187	A	G	A	G	0.1964	-0.0358	0.019	0.0154	FALSE	FALSE	FALSE	ieu-b-7	10	80248738	0.1038	468692	0.730299	Parkinson's disease || id:ieu-b-7	Parkinson's disease	Parkinson's disease || ||	TRUE	igd	GCST90026156	1.29e-06	0.0406	291	TRUE	reported	Erythritol levels	0.074429867	23.23998019	2	1	TRUE
rs74549923	A	G	A	G	0.2499	-0.1036	0.0146	0.0184	FALSE	FALSE	FALSE	ieu-b-7	4	157140409	0.0917	468692	0.2588	Parkinson's disease || id:ieu-b-7	Parkinson's disease	Parkinson's disease || ||	TRUE	igd	GCST90026156	7.62e-07	0.0505	291	TRUE	reported	Erythritol levels	0.077618847	24.31949821	2	1	TRUE
rs74970074	A	G	A	G	-0.1763	-0.026	0.9732	0.9744	FALSE	FALSE	FALSE	ieu-b-7	10	14084666	0.0753	468692	0.7302	Parkinson's disease || id:ieu-b-7	Parkinson's disease	Parkinson's disease || ||	TRUE	igd	GCST90026156	2.69e-08	0.0317	291	TRUE	reported	Erythritol levels	0.096078023	30.7178598	2	1	TRUE
rs75088802	A	C	A	C	0.1992	-0.1021	0.02	0.0197	FALSE	FALSE	FALSE	ieu-b-7	8	56082962	0.0838	468692	0.2231	Parkinson's disease || id:ieu-b-7	Parkinson's disease	Parkinson's disease || ||	TRUE	igd	GCST90026156	2.11e-06	0.042	291	TRUE	reported	Erythritol levels	0.071754624	22.34009117	2	1	TRUE
rs75201358	T	C	T	C	-0.2448	-0.0861	0.9841	0.9824	FALSE	FALSE	FALSE	ieu-b-7	3	29459760	0.1069	13655	0.4207	Parkinson's disease || id:ieu-b-7	Parkinson's disease	Parkinson's disease || ||	TRUE	igd	GCST90026156	8.04e-08	0.0456	291	TRUE	reported	Erythritol levels	0.090113031	28.62186938	2	1	TRUE
rs75278270	T	G	T	G	-0.2537	-0.0949	0.9863	0.9897	FALSE	FALSE	FALSE	ieu-b-7	5	9968643	0.1216	466555	0.4352	Parkinson's disease || id:ieu-b-7	Parkinson's disease	Parkinson's disease || ||	TRUE	igd	GCST90026156	1.84e-06	0.0532	291	TRUE	reported	Erythritol levels	0.07248461	22.5851263	2	1	TRUE
rs75507277	T	G	T	G	-0.1793	-0.0514	0.9776	0.9774	FALSE	FALSE	FALSE	ieu-b-7	4	37747049	0.0808	468692	0.5251	Parkinson's disease || id:ieu-b-7	Parkinson's disease	Parkinson's disease || ||	TRUE	igd	GCST90026156	1.09e-06	0.0368	291	TRUE	reported	Erythritol levels	0.075424804	23.57598223	2	1	TRUE
rs75517274	T	C	T	C	-0.3395	0.0215	0.9914	0.9847	FALSE	FALSE	FALSE	ieu-b-7	11	40540810	0.1219	13655	0.8599	Parkinson's disease || id:ieu-b-7	Parkinson's disease	Parkinson's disease || ||	TRUE	igd	GCST90026156	2.9e-09	0.0572	291	TRUE	reported	Erythritol levels	0.107985718	34.98584385	2	1	TRUE
rs75572401	T	G	T	G	0.1808	0.2174	0.0224	0.0243	FALSE	FALSE	FALSE	ieu-b-7	7	75234611	0.0819	466555	0.00797793	Parkinson's disease || id:ieu-b-7	Parkinson's disease	Parkinson's disease || ||	TRUE	igd	GCST90026156	4.36e-07	0.0358	291	TRUE	reported	Erythritol levels	0.080584178	25.330027	2	1	TRUE
rs75703273	A	C	A	C	0.402	0.0428	0.0125	0.0166	FALSE	FALSE	FALSE	ieu-b-7	12	113550187	0.0908	471013	0.637699	Parkinson's disease || id:ieu-b-7	Parkinson's disease	Parkinson's disease || ||	TRUE	igd	GCST90026156	1.64e-10	0.0629	291	TRUE	reported	Erythritol levels	0.123087534	40.56539125	2	1	TRUE
rs75822876	A	G	A	G	0.1797	0.0739	0.0262	0.0306	FALSE	FALSE	FALSE	ieu-b-7	13	108678555	0.0641	468692	0.2494	Parkinson's disease || id:ieu-b-7	Parkinson's disease	Parkinson's disease || ||	TRUE	igd	GCST90026156	3.7e-07	0.0353	291	TRUE	reported	Erythritol levels	0.081771942	25.73662515	2	1	TRUE
rs75856029	C	G	C	G	0.2396	-0.1159	0.0122	0.0223	FALSE	TRUE	FALSE	ieu-b-7	8	60005151	0.0792	468692	0.1431	Parkinson's disease || id:ieu-b-7	Parkinson's disease	Parkinson's disease || ||	TRUE	igd	GCST90026156	3.85e-06	0.0519	291	TRUE	reported	Erythritol levels	0.068241606	21.1662424	2	1	TRUE
rs75859331	T	C	T	C	0.3694	0.0712	0.0057	0.0165	FALSE	FALSE	FALSE	ieu-b-7	4	140282342	0.1468	11518	0.627899	Parkinson's disease || id:ieu-b-7	Parkinson's disease	Parkinson's disease || ||	TRUE	igd	GCST90026156	1.62e-06	0.077	291	TRUE	reported	Erythritol levels	0.073292889	22.85689249	2	1	TRUE
rs7620653	T	C	T	C	-0.1245	0.058	0.9519	0.9396	FALSE	FALSE	FALSE	ieu-b-7	3	43683643	0.0421	482730	0.1682	Parkinson's disease || id:ieu-b-7	Parkinson's disease	Parkinson's disease || ||	TRUE	igd	GCST90026156	3.01e-06	0.0267	291	TRUE	reported	Erythritol levels	0.069523049	21.59340021	2	1	TRUE
rs76213485	A	G	A	G	0.2192	0.0668	0.019	0.0238	FALSE	FALSE	FALSE	ieu-b-7	2	26187817	0.0694	482730	0.3354	Parkinson's disease || id:ieu-b-7	Parkinson's disease	Parkinson's disease || ||	TRUE	igd	GCST90026156	6.58e-08	0.0406	291	TRUE	reported	Erythritol levels	0.091049254	28.94902133	2	1	TRUE
rs76312753	T	C	T	C	-0.4305	-0.0051	0.9946	0.9883	FALSE	FALSE	FALSE	ieu-b-7	5	90286608	0.1086	25556	0.9624	Parkinson's disease || id:ieu-b-7	Parkinson's disease	Parkinson's disease || ||	TRUE	igd	GCST90026156	9.61e-08	0.0807	291	TRUE	reported	Erythritol levels	0.089081174	28.26207834	2	1	TRUE
rs76564918	A	T	A	T	-0.2169	-0.0518	0.9776	0.9761	FALSE	TRUE	FALSE	ieu-b-7	14	20988544	0.0599	482730	0.3871	Parkinson's disease || id:ieu-b-7	Parkinson's disease	Parkinson's disease || ||	TRUE	igd	GCST90026156	2.46e-09	0.0364	291	TRUE	reported	Erythritol levels	0.108748577	35.26315698	2	1	TRUE
rs77181494	T	C	T	C	0.3297	0.1276	0.009	0.0182	FALSE	FALSE	FALSE	ieu-b-7	5	58333596	0.0854	468692	0.1351	Parkinson's disease || id:ieu-b-7	Parkinson's disease	Parkinson's disease || ||	TRUE	igd	GCST90026156	1.14e-08	0.0578	291	TRUE	reported	Erythritol levels	0.100567531	32.31372846	2	1	TRUE
rs77333810	A	G	A	G	0.1712	-0.0062	0.0254	0.0148	FALSE	FALSE	FALSE	ieu-b-7	5	52631841	0.1134	13655	0.9563	Parkinson's disease || id:ieu-b-7	Parkinson's disease	Parkinson's disease || ||	TRUE	igd	GCST90026156	1.2e-06	0.0353	291	TRUE	reported	Erythritol levels	0.074783931	23.35946886	2	1	TRUE
rs77348447	T	C	T	C	0.3087	-0.0695	0.0116	0.0071	FALSE	FALSE	FALSE	ieu-b-7	2	48230828	0.2204	10554	0.7524	Parkinson's disease || id:ieu-b-7	Parkinson's disease	Parkinson's disease || ||	TRUE	igd	GCST90026156	1.52e-08	0.0546	291	TRUE	reported	Erythritol levels	0.098976297	31.7462789	2	1	TRUE
rs77589794	T	C	T	C	-0.103	0.0437	0.9308	0.9301	FALSE	FALSE	FALSE	ieu-b-7	13	33912338	0.0442	468692	0.3224	Parkinson's disease || id:ieu-b-7	Parkinson's disease	Parkinson's disease || ||	TRUE	igd	GCST90026156	2.21e-06	0.0218	291	TRUE	reported	Erythritol levels	0.071247323	22.1700318	2	1	TRUE
rs7771665	A	C	A	C	-0.2479	0.1497	0.9898	0.9823	FALSE	FALSE	FALSE	ieu-b-7	6	144539961	0.1118	13655	0.1807	Parkinson's disease || id:ieu-b-7	Parkinson's disease	Parkinson's disease || ||	TRUE	igd	GCST90026156	3.55e-06	0.0535	291	TRUE	reported	Erythritol levels	0.068712577	21.32309998	2	1	TRUE
rs77740437	A	G	A	G	0.2807	0.14	0.0085	0.02	FALSE	FALSE	FALSE	ieu-b-7	19	19289954	0.0947	468692	0.1394	Parkinson's disease || id:ieu-b-7	Parkinson's disease	Parkinson's disease || ||	TRUE	igd	GCST90026156	2.57e-06	0.0597	291	TRUE	reported	Erythritol levels	0.070606216	21.95538296	2	1	TRUE
rs77859164	A	G	A	G	-0.3506	0.2138	0.9943	0.9873	FALSE	FALSE	FALSE	ieu-b-7	10	127139688	0.1718	11518	0.2135	Parkinson's disease || id:ieu-b-7	Parkinson's disease	Parkinson's disease || ||	TRUE	igd	GCST90026156	8.29e-06	0.0787	291	TRUE	reported	Erythritol levels	0.063845308	19.70966363	2	1	TRUE
rs77895773	A	G	A	G	-0.2626	0.0802	0.9814	0.9786	FALSE	FALSE	FALSE	ieu-b-7	3	98849489	0.1279	11518	0.5307	Parkinson's disease || id:ieu-b-7	Parkinson's disease	Parkinson's disease || ||	TRUE	igd	GCST90026156	5.61e-07	0.0525	291	TRUE	reported	Erythritol levels	0.07916944	24.847099	2	1	TRUE
rs77971713	A	G	A	G	0.2844	0.05	0.0089	0.0111	FALSE	FALSE	FALSE	ieu-b-7	12	115109401	0.1818	11518	0.783201	Parkinson's disease || id:ieu-b-7	Parkinson's disease	Parkinson's disease || ||	TRUE	igd	GCST90026156	7.68e-07	0.0575	291	TRUE	reported	Erythritol levels	0.077548606	24.29564026	2	1	TRUE
rs78083451	T	C	T	C	-0.1974	-0.0447	0.9803	0.9803	FALSE	FALSE	FALSE	ieu-b-7	10	114273673	0.0878	468692	0.6108	Parkinson's disease || id:ieu-b-7	Parkinson's disease	Parkinson's disease || ||	TRUE	igd	GCST90026156	1.2e-06	0.0406	291	TRUE	reported	Erythritol levels	0.075132647	23.47724236	2	1	TRUE
rs7860374	A	G	A	G	-0.0523	-0.0224	0.7223	0.7301	FALSE	FALSE	FALSE	ieu-b-7	9	75633586	0.0212	482730	0.2899	Parkinson's disease || id:ieu-b-7	Parkinson's disease	Parkinson's disease || ||	TRUE	igd	GCST90026156	9.99e-06	0.0118	291	TRUE	reported	Erythritol levels	0.063237661	19.50941365	2	1	TRUE
rs7868239	C	G	C	G	-0.2579	0.0202	0.9879	0.9809	FALSE	TRUE	FALSE	ieu-b-7	9	30032322	0.0822	468692	0.8054	Parkinson's disease || id:ieu-b-7	Parkinson's disease	Parkinson's disease || ||	TRUE	igd	GCST90026156	5.24e-07	0.0514	291	TRUE	reported	Erythritol levels	0.079624802	25.00237704	2	1	TRUE
rs79035284	A	G	A	G	-0.2003	-0.0336	0.981	0.9852	FALSE	FALSE	FALSE	ieu-b-7	5	31030890	0.0981	468692	0.731799	Parkinson's disease || id:ieu-b-7	Parkinson's disease	Parkinson's disease || ||	TRUE	igd	GCST90026156	2.06e-06	0.0422	291	TRUE	reported	Erythritol levels	0.071855437	22.37390813	2	1	TRUE
rs7906545	A	G	A	G	0.1135	-0.0403	0.0721	0.068	FALSE	FALSE	FALSE	ieu-b-7	10	50463693	0.0386	482730	0.296	Parkinson's disease || id:ieu-b-7	Parkinson's disease	Parkinson's disease || ||	TRUE	igd	GCST90026156	2.41e-07	0.022	291	TRUE	reported	Erythritol levels	0.083799937	26.43328967	2	1	TRUE
rs79295974	T	C	T	C	0.2345	0.1173	0.0144	0.0158	FALSE	FALSE	FALSE	ieu-b-7	4	7438767	0.0977	468692	0.2301	Parkinson's disease || id:ieu-b-7	Parkinson's disease	Parkinson's disease || ||	TRUE	igd	GCST90026156	1.54e-06	0.0488	291	TRUE	reported	Erythritol levels	0.07351743	22.93247369	2	1	TRUE
rs79317376	T	G	T	G	0.3735	-0.0699	0.009	0.0119	FALSE	FALSE	FALSE	ieu-b-7	20	43953106	0.1128	27693	0.5354	Parkinson's disease || id:ieu-b-7	Parkinson's disease	Parkinson's disease || ||	TRUE	igd	GCST90026156	5.37e-11	0.0569	291	TRUE	reported	Erythritol levels	0.128972096	42.79189638	2	1	TRUE
rs79445103	T	C	T	C	0.1528	-0.0671	0.0269	0.0282	FALSE	FALSE	FALSE	ieu-b-7	13	76145081	0.0685	468692	0.3269	Parkinson's disease || id:ieu-b-7	Parkinson's disease	Parkinson's disease || ||	TRUE	igd	GCST90026156	9.3e-06	0.0345	291	TRUE	reported	Erythritol levels	0.063151667	19.48109535	2	1	TRUE
rs79582603	A	T	A	T	-0.1339	0.0424	0.9612	0.9707	FALSE	TRUE	FALSE	ieu-b-7	3	169045126	0.0576	482730	0.4613	Parkinson's disease || id:ieu-b-7	Parkinson's disease	Parkinson's disease || ||	TRUE	igd	GCST90026156	7.18e-06	0.0298	291	TRUE	reported	Erythritol levels	0.064878902	20.05088193	2	1	TRUE
rs79688846	T	G	T	G	-0.2138	0.037	0.9843	0.9836	FALSE	FALSE	FALSE	ieu-b-7	3	185552635	0.0819	482730	0.651499	Parkinson's disease || id:ieu-b-7	Parkinson's disease	Parkinson's disease || ||	TRUE	igd	GCST90026156	2.01e-06	0.045	291	TRUE	reported	Erythritol levels	0.071986595	22.41791551	2	1	TRUE
rs7979854	A	G	A	G	-0.147	-0.1007	0.9675	0.9674	FALSE	FALSE	FALSE	ieu-b-7	12	75200817	0.0654	468692	0.1236	Parkinson's disease || id:ieu-b-7	Parkinson's disease	Parkinson's disease || ||	TRUE	igd	GCST90026156	2.92e-06	0.0314	291	TRUE	reported	Erythritol levels	0.070040077	21.7660803	2	1	TRUE
rs79881470	A	G	A	G	-0.2545	0.0555	0.9857	0.9823	FALSE	FALSE	FALSE	ieu-b-7	15	95274336	0.0991	468692	0.5755	Parkinson's disease || id:ieu-b-7	Parkinson's disease	Parkinson's disease || ||	TRUE	igd	GCST90026156	1.16e-07	0.048	291	TRUE	reported	Erythritol levels	0.088094713	27.91887745	2	1	TRUE
rs79896890	T	C	T	C	0.1391	-0.0976	0.0462	0.0446	FALSE	FALSE	FALSE	ieu-b-7	3	24278215	0.0585	468692	0.0954905	Parkinson's disease || id:ieu-b-7	Parkinson's disease	Parkinson's disease || ||	TRUE	igd	GCST90026156	1.63e-07	0.0266	291	TRUE	reported	Erythritol levels	0.085899737	27.15787847	2	1	TRUE
rs80005241	A	G	A	G	0.1958	-0.0486	0.018	0.0138	FALSE	FALSE	FALSE	ieu-b-7	17	71485059	0.1032	468692	0.6375	Parkinson's disease || id:ieu-b-7	Parkinson's disease	Parkinson's disease || ||	TRUE	igd	GCST90026156	4.81e-06	0.0428	291	TRUE	reported	Erythritol levels	0.067093863	20.7846488	2	1	TRUE
rs80085470	T	C	T	C	-0.1636	0.1263	0.9708	0.9575	FALSE	FALSE	FALSE	ieu-b-7	15	47524094	0.0581	468692	0.0296401	Parkinson's disease || id:ieu-b-7	Parkinson's disease	Parkinson's disease || ||	TRUE	igd	GCST90026156	1.31e-06	0.0338	291	TRUE	reported	Erythritol levels	0.074509583	23.26687475	2	1	TRUE
rs8112903	T	C	T	C	-0.1928	-0.0187	0.9744	0.9801	FALSE	FALSE	FALSE	ieu-b-7	19	37545386	0.0702	482730	0.7894	Parkinson's disease || id:ieu-b-7	Parkinson's disease	Parkinson's disease || ||	TRUE	igd	GCST90026156	3.48e-07	0.0378	291	TRUE	reported	Erythritol levels	0.082063513	25.83659713	2	1	TRUE
rs9289130	A	G	A	G	-0.2543	-0.0383	0.9844	0.9847	FALSE	FALSE	FALSE	ieu-b-7	3	119176197	0.0992	470485	0.6997	Parkinson's disease || id:ieu-b-7	Parkinson's disease	Parkinson's disease || ||	TRUE	igd	GCST90026156	5.09e-09	0.0435	291	TRUE	reported	Erythritol levels	0.105098486	33.94056442	2	1	TRUE
rs9625144	A	G	A	G	0.1741	-0.0854	0.0207	0.0199	FALSE	FALSE	FALSE	ieu-b-7	22	27515122	0.0841	468692	0.3099	Parkinson's disease || id:ieu-b-7	Parkinson's disease	Parkinson's disease || ||	TRUE	igd	GCST90026156	1.37e-06	0.0361	291	TRUE	reported	Erythritol levels	0.074010953	23.09872414	2	1	TRUE
rs9919426	A	G	A	G	0.404	-9e-04	0.0058	0.0244	FALSE	FALSE	FALSE	ieu-b-7	10	97680969	0.0985	27693	0.9926	Parkinson's disease || id:ieu-b-7	Parkinson's disease	Parkinson's disease || ||	TRUE	igd	GCST90026156	2.76e-08	0.0727	291	TRUE	reported	Erythritol levels	0.095939692	30.66893975	2	1	TRUE
rs10159120	A	G	A	G	-0.3213	-0.0098	0.8055	0.8047	FALSE	FALSE	FALSE	ieu-b-7	1	244875243	0.0284	468692	0.729899	Parkinson's disease || id:ieu-b-7	Parkinson's disease	Parkinson's disease || ||	TRUE	igd	GCST90026266	5.29e-06	0.0706	291	TRUE	reported	Stachydrine levels	0.066444523	20.5691764	2	1	TRUE
rs10498651	C	G	C	G	-0.4026	0.0105	0.8965	0.8847	FALSE	TRUE	FALSE	ieu-b-7	6	873578	0.0351	468692	0.7643	Parkinson's disease || id:ieu-b-7	Parkinson's disease	Parkinson's disease || ||	TRUE	igd	GCST90026266	2.03e-06	0.0847	291	TRUE	reported	Stachydrine levels	0.072046663	22.43807391	2	1	TRUE
rs11048657	T	C	T	C	-0.2629	0.01	0.733	0.7422	FALSE	FALSE	FALSE	ieu-b-7	12	26846603	0.0248	471013	0.6877	Parkinson's disease || id:ieu-b-7	Parkinson's disease	Parkinson's disease || ||	TRUE	igd	GCST90026266	8.62e-06	0.0591	291	TRUE	reported	Stachydrine levels	0.063671003	19.65219497	2	1	TRUE
rs12036791	T	C	T	C	0.305	-0.0084	0.1988	0.2162	FALSE	FALSE	FALSE	ieu-b-7	1	173002788	0.0276	468692	0.761001	Parkinson's disease || id:ieu-b-7	Parkinson's disease	Parkinson's disease || ||	TRUE	igd	GCST90026266	2.48e-06	0.0648	291	TRUE	reported	Stachydrine levels	0.070744369	22.00161297	2	1	TRUE
rs1252028	T	C	T	C	0.2836	-0.0082	0.7859	0.7889	FALSE	FALSE	FALSE	ieu-b-7	14	45067067	0.028	468692	0.769699	Parkinson's disease || id:ieu-b-7	Parkinson's disease	Parkinson's disease || ||	TRUE	igd	GCST90026266	4.53e-06	0.0619	291	TRUE	reported	Stachydrine levels	0.067280502	20.84663722	2	1	TRUE
rs12641953	T	C	T	C	0.2698	0.0148	0.2652	0.2519	FALSE	FALSE	FALSE	ieu-b-7	4	140670043	0.0257	468692	0.5633	Parkinson's disease || id:ieu-b-7	Parkinson's disease	Parkinson's disease || ||	TRUE	igd	GCST90026266	6.35e-06	0.0598	291	TRUE	reported	Stachydrine levels	0.065377001	20.21558793	2	1	TRUE
rs143656236	T	C	T	C	0.5766	-0.0132	0.9594	0.9553	FALSE	FALSE	FALSE	ieu-b-7	3	44238091	0.0466	482730	0.777301	Parkinson's disease || id:ieu-b-7	Parkinson's disease	Parkinson's disease || ||	TRUE	igd	GCST90026266	9.86e-06	0.1304	291	TRUE	reported	Stachydrine levels	0.062959255	19.41775187	2	1	TRUE
rs1513390	T	C	T	C	-0.2686	0.0016	0.5587	0.5742	FALSE	FALSE	FALSE	ieu-b-7	11	85778212	0.0174	482730	0.9286	Parkinson's disease || id:ieu-b-7	Parkinson's disease	Parkinson's disease || ||	TRUE	igd	GCST90026266	4.85e-07	0.0534	291	TRUE	reported	Stachydrine levels	0.079988876	25.12663646	2	1	TRUE
rs1535600	T	C	T	C	1.1221	-0.1192	0.9841	0.9786	FALSE	FALSE	FALSE	ieu-b-7	6	16686452	0.082	468692	0.1463	Parkinson's disease || id:ieu-b-7	Parkinson's disease	Parkinson's disease || ||	TRUE	igd	GCST90026266	6.63e-07	0.2257	291	TRUE	reported	Stachydrine levels	0.078289173	24.54736387	2	1	TRUE
rs17182683	T	C	T	C	-0.2866	-0.0108	0.2527	0.2491	FALSE	FALSE	FALSE	ieu-b-7	6	131461576	0.0261	468692	0.6783	Parkinson's disease || id:ieu-b-7	Parkinson's disease	Parkinson's disease || ||	TRUE	igd	GCST90026266	9.62e-06	0.0647	291	TRUE	reported	Stachydrine levels	0.0631701	19.4871651	2	1	TRUE
rs1969600	A	G	A	G	0.2726	0.0297	0.2277	0.2366	FALSE	FALSE	FALSE	ieu-b-7	21	16414774	0.0266	468692	0.2631	Parkinson's disease || id:ieu-b-7	Parkinson's disease	Parkinson's disease || ||	TRUE	igd	GCST90026266	6.63e-06	0.0605	291	TRUE	reported	Stachydrine levels	0.065216713	20.16256625	2	1	TRUE
rs2974815	A	T	A	T	0.5344	-0.0316	0.0557	0.0687	FALSE	TRUE	FALSE	ieu-b-7	16	490267	0.0464	468692	0.4964	Parkinson's disease || id:ieu-b-7	Parkinson's disease	Parkinson's disease || ||	TRUE	igd	GCST90026266	4.75e-06	0.1168	291	TRUE	reported	Stachydrine levels	0.067109629	20.78988405	2	1	TRUE
rs3109015	T	C	T	C	-0.8843	0.0894	0.0354	0.0322	FALSE	FALSE	FALSE	ieu-b-7	2	130384917	0.065	468692	0.1691	Parkinson's disease || id:ieu-b-7	Parkinson's disease	Parkinson's disease || ||	TRUE	igd	GCST90026266	4.84e-08	0.162	291	TRUE	reported	Stachydrine levels	0.092883641	29.5919834	2	1	TRUE
rs36035756	T	C	T	C	0.8795	-0.0507	0.9777	0.9626	FALSE	FALSE	FALSE	ieu-b-7	22	26666536	0.0507	482730	0.3173	Parkinson's disease || id:ieu-b-7	Parkinson's disease	Parkinson's disease || ||	TRUE	igd	GCST90026266	6.06e-07	0.1763	291	TRUE	reported	Stachydrine levels	0.078783585	24.71564318	2	1	TRUE
rs58548607	T	C	T	C	0.3275	-0.0545	0.1465	0.1518	FALSE	FALSE	FALSE	ieu-b-7	4	57734591	0.0261	482730	0.0366497	Parkinson's disease || id:ieu-b-7	Parkinson's disease	Parkinson's disease || ||	TRUE	igd	GCST90026266	6.98e-06	0.0729	291	TRUE	reported	Stachydrine levels	0.064856404	20.04344671	2	1	TRUE
rs6761258	A	G	A	G	0.2884	0.0452	0.7784	0.7642	FALSE	FALSE	FALSE	ieu-b-7	2	56568273	0.0263	468692	0.0851609	Parkinson's disease || id:ieu-b-7	Parkinson's disease	Parkinson's disease || ||	TRUE	igd	GCST90026266	3.93e-06	0.0625	291	TRUE	reported	Stachydrine levels	0.068181831	21.14634587	2	1	TRUE
rs6833879	T	G	T	G	-0.2429	9e-04	0.6287	0.6507	FALSE	FALSE	FALSE	ieu-b-7	4	11123119	0.0201	482730	0.9639	Parkinson's disease || id:ieu-b-7	Parkinson's disease	Parkinson's disease || ||	TRUE	igd	GCST90026266	4.57e-06	0.053	291	TRUE	reported	Stachydrine levels	0.067319835	20.85970413	2	1	TRUE
rs7506896	T	C	T	C	-1.3849	-0.0396	0.0136	0.0172	FALSE	FALSE	FALSE	ieu-b-7	18	73963675	0.0942	468692	0.674	Parkinson's disease || id:ieu-b-7	Parkinson's disease	Parkinson's disease || ||	TRUE	igd	GCST90026266	2.4e-07	0.2681	291	TRUE	reported	Stachydrine levels	0.083994047	26.50013317	2	1	TRUE
rs80228697	A	G	A	G	-0.7708	-0.121	0.0264	0.0316	FALSE	FALSE	FALSE	ieu-b-7	17	42770743	0.0629	480593	0.05425	Parkinson's disease || id:ieu-b-7	Parkinson's disease	Parkinson's disease || ||	TRUE	igd	GCST90026266	8.61e-06	0.1732	291	TRUE	reported	Stachydrine levels	0.063723383	19.66946241	2	1	TRUE
rs9291242	T	C	T	C	0.2209	0.0515	0.5209	0.5275	FALSE	FALSE	FALSE	ieu-b-7	4	44254345	0.0193	482730	0.00773891	Parkinson's disease || id:ieu-b-7	Parkinson's disease	Parkinson's disease || ||	TRUE	igd	GCST90026266	8.89e-06	0.0497	291	TRUE	reported	Stachydrine levels	0.063571202	19.6193	2	1	TRUE
rs9422335	A	G	A	G	0.3351	-0.0178	0.8231	0.827	FALSE	FALSE	FALSE	ieu-b-7	10	48573624	0.032	466555	0.5785	Parkinson's disease || id:ieu-b-7	Parkinson's disease	Parkinson's disease || ||	TRUE	igd	GCST90026266	4.7e-06	0.0732	291	TRUE	reported	Stachydrine levels	0.067178781	20.81284967	2	1	TRUE
rs1016188	A	G	A	G	0.2557	0.0378	0.3736	0.4047	FALSE	FALSE	FALSE	ieu-b-7	18	7934001	0.023	468692	0.1008	Parkinson's disease || id:ieu-b-7	Parkinson's disease	Parkinson's disease || ||	TRUE	igd	GCST90026321	3.23e-06	0.0549	291	TRUE	reported	X-23644 levels	0.069374331	21.54376588	2	1	TRUE
rs1020210	A	G	A	G	-0.2854	0.011	0.7612	0.7267	FALSE	FALSE	FALSE	ieu-b-7	2	41402302	0.0253	468692	0.662599	Parkinson's disease || id:ieu-b-7	Parkinson's disease	Parkinson's disease || ||	TRUE	igd	GCST90026321	9.98e-06	0.0646	291	TRUE	reported	X-23644 levels	0.062857289	19.38419434	2	1	TRUE
rs10222570	T	C	T	C	-0.3833	-0.0598	0.1376	0.1168	FALSE	FALSE	FALSE	ieu-b-7	3	97355029	0.0457	13655	0.1907	Parkinson's disease || id:ieu-b-7	Parkinson's disease	Parkinson's disease || ||	TRUE	igd	GCST90026321	3.69e-07	0.0754	291	TRUE	reported	X-23644 levels	0.081562679	25.66491324	2	1	TRUE
rs10849015	A	C	A	C	-0.4435	0.0161	0.1041	0.1021	FALSE	FALSE	FALSE	ieu-b-7	12	4320955	0.0377	468692	0.6688	Parkinson's disease || id:ieu-b-7	Parkinson's disease	Parkinson's disease || ||	TRUE	igd	GCST90026321	8.22e-07	0.0899	291	TRUE	reported	X-23644 levels	0.077177884	24.16978118	2	1	TRUE
rs10980070	T	C	T	C	-0.5992	0.1388	0.0456	0.0487	FALSE	FALSE	FALSE	ieu-b-7	9	112584723	0.0516	468692	0.00713592	Parkinson's disease || id:ieu-b-7	Parkinson's disease	Parkinson's disease || ||	TRUE	igd	GCST90026321	7.59e-06	0.1339	291	TRUE	reported	X-23644 levels	0.064385269	19.88782588	2	1	TRUE
rs111290762	A	C	A	C	1.1853	0.0637	0.9862	0.9788	FALSE	FALSE	FALSE	ieu-b-7	11	7127579	0.0746	482730	0.393	Parkinson's disease || id:ieu-b-7	Parkinson's disease	Parkinson's disease || ||	TRUE	igd	GCST90026321	6.64e-06	0.2631	291	TRUE	reported	X-23644 levels	0.065199016	20.15671366	2	1	TRUE
rs111350571	A	C	A	C	-1.1034	-0.0846	0.0137	0.0265	FALSE	FALSE	FALSE	ieu-b-7	7	38080234	0.0747	468692	0.257	Parkinson's disease || id:ieu-b-7	Parkinson's disease	Parkinson's disease || ||	TRUE	igd	GCST90026321	5.44e-06	0.2426	291	TRUE	reported	X-23644 levels	0.066369195	20.54419932	2	1	TRUE
rs112442719	A	C	A	C	0.6051	-0.0486	0.9504	0.9589	FALSE	FALSE	FALSE	ieu-b-7	4	64220806	0.0584	468692	0.4055	Parkinson's disease || id:ieu-b-7	Parkinson's disease	Parkinson's disease || ||	TRUE	igd	GCST90026321	1.02e-06	0.1238	291	TRUE	reported	X-23644 levels	0.075867258	23.72563639	2	1	TRUE
rs114581110	T	C	T	C	-0.5816	-0.0472	0.0482	0.0463	FALSE	FALSE	FALSE	ieu-b-7	3	222031	0.0558	468692	0.398	Parkinson's disease || id:ieu-b-7	Parkinson's disease	Parkinson's disease || ||	TRUE	igd	GCST90026321	3.16e-06	0.1248	291	TRUE	reported	X-23644 levels	0.069449122	21.56872527	2	1	TRUE
rs116535333	A	G	A	G	-0.481	-0.0804	0.9332	0.9547	FALSE	FALSE	FALSE	ieu-b-7	5	18009349	0.0708	13655	0.2559	Parkinson's disease || id:ieu-b-7	Parkinson's disease	Parkinson's disease || ||	TRUE	igd	GCST90026321	7.93e-06	0.1077	291	TRUE	reported	X-23644 levels	0.064146591	19.8090478	2	1	TRUE
rs12226196	T	C	T	C	0.4329	0.0316	0.0944	0.0804	FALSE	FALSE	FALSE	ieu-b-7	11	83643598	0.0339	480593	0.3502	Parkinson's disease || id:ieu-b-7	Parkinson's disease	Parkinson's disease || ||	TRUE	igd	GCST90026321	2.38e-06	0.0917	291	TRUE	reported	X-23644 levels	0.071136944	22.13305453	2	1	TRUE
rs12750611	T	C	T	C	0.623	0.0362	0.9385	0.9312	FALSE	FALSE	FALSE	ieu-b-7	1	246212143	0.044	468692	0.411	Parkinson's disease || id:ieu-b-7	Parkinson's disease	Parkinson's disease || ||	TRUE	igd	GCST90026321	4.73e-08	0.1141	291	TRUE	reported	X-23644 levels	0.092929356	29.60803996	2	1	TRUE
rs13259200	A	G	A	G	0.2473	-0.0218	0.5064	0.5143	FALSE	FALSE	FALSE	ieu-b-7	8	3199434	0.02	482730	0.276	Parkinson's disease || id:ieu-b-7	Parkinson's disease	Parkinson's disease || ||	TRUE	igd	GCST90026321	1.81e-06	0.0518	291	TRUE	reported	X-23644 levels	0.072635075	22.63568111	2	1	TRUE
rs140644878	A	G	A	G	-0.8181	0.0816	0.0326	0.0197	FALSE	FALSE	FALSE	ieu-b-7	15	93386267	0.0746	482202	0.2737	Parkinson's disease || id:ieu-b-7	Parkinson's disease	Parkinson's disease || ||	TRUE	igd	GCST90026321	1.13e-07	0.1542	291	TRUE	reported	X-23644 levels	0.088196676	27.95431738	2	1	TRUE
rs143095996	A	G	A	G	1.4397	0.073	0.9898	0.9895	FALSE	FALSE	FALSE	ieu-b-7	17	2371638	0.1802	11518	0.685499	Parkinson's disease || id:ieu-b-7	Parkinson's disease	Parkinson's disease || ||	TRUE	igd	GCST90026321	4.89e-07	0.2862	291	TRUE	reported	X-23644 levels	0.080001627	25.1309904	2	1	TRUE
rs144833324	A	G	A	G	-1.3305	-0.1795	0.0117	0.0053	FALSE	FALSE	FALSE	ieu-b-7	20	18409111	0.1985	11518	0.366	Parkinson's disease || id:ieu-b-7	Parkinson's disease	Parkinson's disease || ||	TRUE	igd	GCST90026321	2.99e-06	0.2848	291	TRUE	reported	X-23644 levels	0.069766775	21.67477718	2	1	TRUE
rs149391483	A	T	A	T	0.5432	-0.0202	0.9395	0.949	FALSE	TRUE	FALSE	ieu-b-7	7	96040710	0.0522	468692	0.6984	Parkinson's disease || id:ieu-b-7	Parkinson's disease	Parkinson's disease || ||	TRUE	igd	GCST90026321	3.24e-06	0.1167	291	TRUE	reported	X-23644 levels	0.069294253	21.51704679	2	1	TRUE
rs149593195	A	T	A	T	-0.5032	-0.0547	0.0642	0.0949	FALSE	TRUE	FALSE	ieu-b-7	9	27127220	0.0383	468692	0.1532	Parkinson's disease || id:ieu-b-7	Parkinson's disease	Parkinson's disease || ||	TRUE	igd	GCST90026321	3.87e-06	0.109	291	TRUE	reported	X-23644 levels	0.068240047	21.16572371	2	1	TRUE
rs1865833	A	G	A	G	-0.3322	-5e-04	0.8462	0.8306	FALSE	FALSE	FALSE	ieu-b-7	16	56815200	0.0299	468692	0.9878	Parkinson's disease || id:ieu-b-7	Parkinson's disease	Parkinson's disease || ||	TRUE	igd	GCST90026321	9.47e-06	0.075	291	TRUE	reported	X-23644 levels	0.06316096	19.48415533	2	1	TRUE
rs189984408	A	G	A	G	-1.2647	0.0509	0.0119	0.0108	FALSE	FALSE	FALSE	ieu-b-7	1	7308146	0.1119	468692	0.649201	Parkinson's disease || id:ieu-b-7	Parkinson's disease	Parkinson's disease || ||	TRUE	igd	GCST90026321	4.77e-07	0.2512	291	TRUE	reported	X-23644 levels	0.080125603	25.1733272	2	1	TRUE
rs2476871	T	C	T	C	-0.6583	0.0303	0.0414	0.0464	FALSE	FALSE	FALSE	ieu-b-7	6	93724022	0.0528	471013	0.566899	Parkinson's disease || id:ieu-b-7	Parkinson's disease	Parkinson's disease || ||	TRUE	igd	GCST90026321	8.26e-07	0.1336	291	TRUE	reported	X-23644 levels	0.077008638	24.11235604	2	1	TRUE
rs2716536	A	G	A	G	-0.2835	0.0468	0.3027	0.3151	FALSE	FALSE	FALSE	ieu-b-7	11	24788201	0.0238	468692	0.0496101	Parkinson's disease || id:ieu-b-7	Parkinson's disease	Parkinson's disease || ||	TRUE	igd	GCST90026321	4.59e-06	0.0619	291	TRUE	reported	X-23644 levels	0.067236252	20.83193838	2	1	TRUE
rs391275	A	G	A	G	-0.3156	0.0281	0.7286	0.7456	FALSE	FALSE	FALSE	ieu-b-7	4	79248325	0.0248	27693	0.2577	Parkinson's disease || id:ieu-b-7	Parkinson's disease	Parkinson's disease || ||	TRUE	igd	GCST90026321	1.05e-06	0.0646	291	TRUE	reported	X-23644 levels	0.075802052	23.70357255	2	1	TRUE
rs6059082	A	G	A	G	-0.9615	-0.0502	0.0157	0.0154	FALSE	FALSE	FALSE	ieu-b-7	20	31700160	0.0973	470485	0.606001	Parkinson's disease || id:ieu-b-7	Parkinson's disease	Parkinson's disease || ||	TRUE	igd	GCST90026321	9.29e-06	0.2169	291	TRUE	reported	X-23644 levels	0.063256775	19.51570869	2	1	TRUE
rs73136524	T	C	T	C	0.5389	0.0496	0.9466	0.947	FALSE	FALSE	FALSE	ieu-b-7	7	77696278	0.052	468692	0.3401	Parkinson's disease || id:ieu-b-7	Parkinson's disease	Parkinson's disease || ||	TRUE	igd	GCST90026321	6.88e-06	0.1198	291	TRUE	reported	X-23644 levels	0.065015115	20.09590573	2	1	TRUE
rs754963	A	T	A	T	0.2702	-0.0115	0.3152	0.2686	FALSE	TRUE	FALSE	ieu-b-7	14	46962553	0.0207	482730	0.5783	Parkinson's disease || id:ieu-b-7	Parkinson's disease	Parkinson's disease || ||	TRUE	igd	GCST90026321	1.92e-06	0.0568	291	TRUE	reported	X-23644 levels	0.072153463	22.47392213	2	1	TRUE
rs7619446	T	C	T	C	0.4178	0.0732	0.9063	0.9206	FALSE	FALSE	FALSE	ieu-b-7	3	59567691	0.0428	468692	0.0871907	Parkinson's disease || id:ieu-b-7	Parkinson's disease	Parkinson's disease || ||	TRUE	igd	GCST90026321	3.62e-06	0.0902	291	TRUE	reported	X-23644 levels	0.068665192	21.30731125	2	1	TRUE
rs7684402	T	C	T	C	0.2515	-0.0482	0.6253	0.6573	FALSE	FALSE	FALSE	ieu-b-7	4	183598969	0.0239	468692	0.0436596	Parkinson's disease || id:ieu-b-7	Parkinson's disease	Parkinson's disease || ||	TRUE	igd	GCST90026321	6.39e-06	0.0557	291	TRUE	reported	X-23644 levels	0.065473312	20.24745499	2	1	TRUE
rs77197599	T	C	T	C	0.5015	-0.0118	0.9191	0.9379	FALSE	FALSE	FALSE	ieu-b-7	4	15789288	0.0371	482730	0.749799	Parkinson's disease || id:ieu-b-7	Parkinson's disease	Parkinson's disease || ||	TRUE	igd	GCST90026321	6.23e-08	0.0927	291	TRUE	reported	X-23644 levels	0.09138393	29.06613325	2	1	TRUE
rs78198116	A	G	A	G	-0.7145	-0.0196	0.0347	0.0345	FALSE	FALSE	FALSE	ieu-b-7	15	89191501	0.0634	468692	0.7573	Parkinson's disease || id:ieu-b-7	Parkinson's disease	Parkinson's disease || ||	TRUE	igd	GCST90026321	3.83e-06	0.1546	291	TRUE	reported	X-23644 levels	0.068380323	21.21242603	2	1	TRUE
rs7836508	T	C	T	C	-0.3281	-0.0094	0.1674	0.181	FALSE	FALSE	FALSE	ieu-b-7	8	72492401	0.0297	468692	0.7501	Parkinson's disease || id:ieu-b-7	Parkinson's disease	Parkinson's disease || ||	TRUE	igd	GCST90026321	5.41e-06	0.0721	291	TRUE	reported	X-23644 levels	0.066434509	20.56585574	2	1	TRUE
rs79694867	A	G	A	G	-1.0964	0.1682	0.0175	0.0192	FALSE	FALSE	FALSE	ieu-b-7	18	25510388	0.1403	25556	0.2307	Parkinson's disease || id:ieu-b-7	Parkinson's disease	Parkinson's disease || ||	TRUE	igd	GCST90026321	1.41e-07	0.2083	291	TRUE	reported	X-23644 levels	0.086930168	27.51467375	2	1	TRUE
rs10163283	T	C	T	C	-0.0457	0.0147	0.6021	0.6063	FALSE	FALSE	FALSE	ieu-b-7	16	5173792	0.0242	468692	0.5434	Parkinson's disease || id:ieu-b-7	Parkinson's disease	Parkinson's disease || ||	TRUE	igd	GCST90026298	7.42e-06	0.0102	291	TRUE	reported	X-12906 levels	0.06453101	19.93594884	2	1	TRUE
rs11050355	C	G	C	G	0.0545	0.0105	0.2578	0.2357	FALSE	TRUE	FALSE	ieu-b-7	12	29824092	0.0264	468692	0.691801	Parkinson's disease || id:ieu-b-7	Parkinson's disease	Parkinson's disease || ||	TRUE	igd	GCST90026298	3.57e-06	0.0118	291	TRUE	reported	X-12906 levels	0.068298739	21.18526221	2	1	TRUE
rs115877680	T	C	T	C	-0.3082	0.0986	0.0055	0.0186	FALSE	FALSE	FALSE	ieu-b-7	5	86164552	0.0947	466555	0.298	Parkinson's disease || id:ieu-b-7	Parkinson's disease	Parkinson's disease || ||	TRUE	igd	GCST90026298	9.33e-06	0.0695	291	TRUE	reported	X-12906 levels	0.063299929	19.52992221	2	1	TRUE
rs116420600	A	T	A	T	0.2026	-0.1168	0.9857	0.9782	FALSE	TRUE	FALSE	ieu-b-7	3	70432328	0.0798	468692	0.143	Parkinson's disease || id:ieu-b-7	Parkinson's disease	Parkinson's disease || ||	TRUE	igd	GCST90026298	4.01e-06	0.0439	291	TRUE	reported	X-12906 levels	0.068199295	21.15215866	2	1	TRUE
rs1227761	T	C	T	C	0.0458	0.0177	0.4287	0.4437	FALSE	FALSE	FALSE	ieu-b-7	10	71591109	0.0233	27693	0.4478	Parkinson's disease || id:ieu-b-7	Parkinson's disease	Parkinson's disease || ||	TRUE	igd	GCST90026298	4.24e-06	0.01	291	TRUE	reported	X-12906 levels	0.067237137	20.8322323	2	1	TRUE
rs137879527	T	C	T	C	0.2001	0.3713	0.9826	0.9809	FALSE	FALSE	FALSE	ieu-b-7	13	88414143	0.1349	13655	0.00591698	Parkinson's disease || id:ieu-b-7	Parkinson's disease	Parkinson's disease || ||	TRUE	igd	GCST90026298	7.62e-06	0.0447	291	TRUE	reported	X-12906 levels	0.064426433	19.90141632	2	1	TRUE
rs139817758	T	C	T	C	0.1252	-0.1093	0.9633	0.9762	FALSE	FALSE	FALSE	ieu-b-7	12	81606524	0.0786	468692	0.1648	Parkinson's disease || id:ieu-b-7	Parkinson's disease	Parkinson's disease || ||	TRUE	igd	GCST90026298	8.11e-07	0.0254	291	TRUE	reported	X-12906 levels	0.077058804	24.1293753	2	1	TRUE
rs139875164	A	G	A	G	-0.1813	-0.051	0.0171	0.0286	FALSE	FALSE	FALSE	ieu-b-7	2	242529079	0.0594	482730	0.3911	Parkinson's disease || id:ieu-b-7	Parkinson's disease	Parkinson's disease || ||	TRUE	igd	GCST90026298	1.13e-06	0.0373	291	TRUE	reported	X-12906 levels	0.075090372	23.4629599	2	1	TRUE
rs143248975	A	G	A	G	0.1737	-0.0337	0.9758	0.98	FALSE	FALSE	FALSE	ieu-b-7	10	20466495	0.0862	468692	0.6957	Parkinson's disease || id:ieu-b-7	Parkinson's disease	Parkinson's disease || ||	TRUE	igd	GCST90026298	7.31e-06	0.0387	291	TRUE	reported	X-12906 levels	0.064746188	20.00702711	2	1	TRUE
rs145344404	A	G	A	G	0.2284	0.1137	0.9897	0.9892	FALSE	FALSE	FALSE	ieu-b-7	11	97508942	0.1426	13655	0.425	Parkinson's disease || id:ieu-b-7	Parkinson's disease	Parkinson's disease || ||	TRUE	igd	GCST90026298	2.42e-06	0.0484	291	TRUE	reported	X-12906 levels	0.071085988	22.11598719	2	1	TRUE
rs149965849	A	G	A	G	-0.29	0.0434	0.0069	0.0124	FALSE	FALSE	FALSE	ieu-b-7	1	24684001	0.0883	482730	0.622801	Parkinson's disease || id:ieu-b-7	Parkinson's disease	Parkinson's disease || ||	TRUE	igd	GCST90026298	7.54e-07	0.0586	291	TRUE	reported	X-12906 levels	0.077627256	24.32235469	2	1	TRUE
rs17068356	C	G	C	G	-0.1909	0.0549	0.0154	0.0115	FALSE	TRUE	FALSE	ieu-b-7	6	107921254	0.082	481731	0.5027	Parkinson's disease || id:ieu-b-7	Parkinson's disease	Parkinson's disease || ||	TRUE	igd	GCST90026298	1.15e-06	0.0392	291	TRUE	reported	X-12906 levels	0.075356554	23.55291021	2	1	TRUE
rs1898219	A	G	A	G	0.071	0.0311	0.1177	0.1302	FALSE	FALSE	FALSE	ieu-b-7	12	116364335	0.0334	468692	0.3528	Parkinson's disease || id:ieu-b-7	Parkinson's disease	Parkinson's disease || ||	TRUE	igd	GCST90026298	5.23e-06	0.0156	291	TRUE	reported	X-12906 levels	0.066452444	20.57180289	2	1	TRUE
rs35385314	C	G	C	G	0.0451	0.0031	0.3735	0.3503	FALSE	TRUE	FALSE	ieu-b-7	7	47901690	0.0232	25556	0.8923	Parkinson's disease || id:ieu-b-7	Parkinson's disease	Parkinson's disease || ||	TRUE	igd	GCST90026298	7.39e-06	0.0101	291	TRUE	reported	X-12906 levels	0.06412608	19.80227968	2	1	TRUE
rs4794077	T	C	T	C	-0.0629	-0.0155	0.1674	0.1754	FALSE	FALSE	FALSE	ieu-b-7	17	48023082	0.0326	468692	0.635	Parkinson's disease || id:ieu-b-7	Parkinson's disease	Parkinson's disease || ||	TRUE	igd	GCST90026298	2.39e-06	0.0133	291	TRUE	reported	X-12906 levels	0.071374889	22.21277731	2	1	TRUE
rs556330	T	C	T	C	-0.0553	0.0315	0.3475	0.3391	FALSE	FALSE	FALSE	ieu-b-7	21	44824964	0.0311	13655	0.3109	Parkinson's disease || id:ieu-b-7	Parkinson's disease	Parkinson's disease || ||	TRUE	igd	GCST90026298	6.35e-08	0.0102	291	TRUE	reported	X-12906 levels	0.091741608	29.19138984	2	1	TRUE
rs61914056	T	C	T	C	0.0568	0.0288	0.1903	0.1724	FALSE	FALSE	FALSE	ieu-b-7	12	17959619	0.0298	468692	0.3327	Parkinson's disease || id:ieu-b-7	Parkinson's disease	Parkinson's disease || ||	TRUE	igd	GCST90026298	8.04e-06	0.0127	291	TRUE	reported	X-12906 levels	0.064316889	19.86525221	2	1	TRUE
rs73547972	T	C	T	C	-0.2244	-0.1524	0.007	0.0069	FALSE	FALSE	FALSE	ieu-b-7	19	39919052	0.1269	25556	0.2296	Parkinson's disease || id:ieu-b-7	Parkinson's disease	Parkinson's disease || ||	TRUE	igd	GCST90026298	4.07e-06	0.0487	291	TRUE	reported	X-12906 levels	0.068000262	21.08592398	2	1	TRUE
rs74157701	T	C	T	C	0.07	-0.0097	0.1131	0.1064	FALSE	FALSE	FALSE	ieu-b-7	10	121723104	0.0361	469486	0.788401	Parkinson's disease || id:ieu-b-7	Parkinson's disease	Parkinson's disease || ||	TRUE	igd	GCST90026298	8.59e-06	0.0157	291	TRUE	reported	X-12906 levels	0.063944802	19.74247647	2	1	TRUE
rs7544140	A	G	A	G	0.0438	-0.0071	0.5022	0.4581	FALSE	FALSE	FALSE	ieu-b-7	1	32042540	0.0229	27693	0.7558	Parkinson's disease || id:ieu-b-7	Parkinson's disease	Parkinson's disease || ||	TRUE	igd	GCST90026298	5.73e-06	0.0097	291	TRUE	reported	X-12906 levels	0.06547883	20.24928096	2	1	TRUE
rs77588725	T	C	T	C	-0.103	-0.0526	0.0587	0.0496	FALSE	FALSE	FALSE	ieu-b-7	5	137746094	0.0513	471013	0.3046	Parkinson's disease || id:ieu-b-7	Parkinson's disease	Parkinson's disease || ||	TRUE	igd	GCST90026298	3.27e-06	0.0221	291	TRUE	reported	X-12906 levels	0.06945958	21.57221578	2	1	TRUE
rs79454599	C	G	C	G	-0.0951	0.0064	0.0634	0.0535	FALSE	TRUE	FALSE	ieu-b-7	4	39220166	0.0494	470485	0.8967	Parkinson's disease || id:ieu-b-7	Parkinson's disease	Parkinson's disease || ||	TRUE	igd	GCST90026298	6.19e-06	0.021	291	TRUE	reported	X-12906 levels	0.065834463	20.36701101	2	1	TRUE
rs80347571	A	C	A	C	-0.2063	-0.1732	0.0144	0.0137	FALSE	FALSE	FALSE	ieu-b-7	11	37137004	0.1105	468692	0.117	Parkinson's disease || id:ieu-b-7	Parkinson's disease	Parkinson's disease || ||	TRUE	igd	GCST90026298	7.01e-06	0.0459	291	TRUE	reported	X-12906 levels	0.064913061	20.0621715	2	1	TRUE
rs10401750	A	C	A	C	0.221	-0.0933	0.9574	0.9578	FALSE	FALSE	FALSE	ieu-b-7	19	52670838	0.0574	469486	0.1041	Parkinson's disease || id:ieu-b-7	Parkinson's disease	Parkinson's disease || ||	TRUE	igd	GCST90026022	6.03e-06	0.0488	291	TRUE	reported	Sphingomyelin (d18:1/22:1, d18:2/22:0, d16:1/24:1) levels	0.065837643	20.36806429	2	1	TRUE
rs10505799	T	C	T	C	0.2444	-0.0461	0.9501	0.9433	FALSE	FALSE	FALSE	ieu-b-7	12	16446268	0.0489	468692	0.3459	Parkinson's disease || id:ieu-b-7	Parkinson's disease	Parkinson's disease || ||	TRUE	igd	GCST90026022	2.72e-07	0.0475	291	TRUE	reported	Sphingomyelin (d18:1/22:1, d18:2/22:0, d16:1/24:1) levels	0.083388735	26.29178291	2	1	TRUE
rs112129734	A	C	A	C	0.2202	-0.0441	0.9184	0.9025	FALSE	FALSE	FALSE	ieu-b-7	8	137914541	0.0399	468692	0.2691	Parkinson's disease || id:ieu-b-7	Parkinson's disease	Parkinson's disease || ||	TRUE	igd	GCST90026022	3.73e-08	0.04	291	TRUE	reported	Sphingomyelin (d18:1/22:1, d18:2/22:0, d16:1/24:1) levels	0.094318553	30.09674304	2	1	TRUE
rs112265587	T	C	T	C	0.2476	0.0467	0.9562	0.9458	FALSE	FALSE	FALSE	ieu-b-7	20	33319716	0.043	482730	0.2774	Parkinson's disease || id:ieu-b-7	Parkinson's disease	Parkinson's disease || ||	TRUE	igd	GCST90026022	8.27e-07	0.0502	291	TRUE	reported	Sphingomyelin (d18:1/22:1, d18:2/22:0, d16:1/24:1) levels	0.077149351	24.16009848	2	1	TRUE
rs112648839	A	G	A	G	0.2566	-0.146	0.9546	0.9602	FALSE	FALSE	FALSE	ieu-b-7	12	30940050	0.0569	468692	0.01027	Parkinson's disease || id:ieu-b-7	Parkinson's disease	Parkinson's disease || ||	TRUE	igd	GCST90026022	4.89e-06	0.0561	291	TRUE	reported	Sphingomyelin (d18:1/22:1, d18:2/22:0, d16:1/24:1) levels	0.067072211	20.77745906	2	1	TRUE
rs112832953	C	G	C	G	0.3134	-0.006	0.9708	0.9734	FALSE	TRUE	FALSE	ieu-b-7	7	67298347	0.0756	468692	0.9367	Parkinson's disease || id:ieu-b-7	Parkinson's disease	Parkinson's disease || ||	TRUE	igd	GCST90026022	6.61e-07	0.063	291	TRUE	reported	Sphingomyelin (d18:1/22:1, d18:2/22:0, d16:1/24:1) levels	0.078375098	24.57659649	2	1	TRUE
rs113210349	T	C	T	C	-0.4835	0.0876	0.0103	0.0176	FALSE	FALSE	FALSE	ieu-b-7	4	15914255	0.0834	481731	0.2936	Parkinson's disease || id:ieu-b-7	Parkinson's disease	Parkinson's disease || ||	TRUE	igd	GCST90026022	3.97e-06	0.1048	291	TRUE	reported	Sphingomyelin (d18:1/22:1, d18:2/22:0, d16:1/24:1) levels	0.068158416	21.13855252	2	1	TRUE
rs113271848	T	C	T	C	0.6279	-0.0495	0.9932	0.9827	FALSE	FALSE	FALSE	ieu-b-7	4	18047475	0.0686	482730	0.4706	Parkinson's disease || id:ieu-b-7	Parkinson's disease	Parkinson's disease || ||	TRUE	igd	GCST90026022	1.35e-07	0.1191	291	TRUE	reported	Sphingomyelin (d18:1/22:1, d18:2/22:0, d16:1/24:1) levels	0.087185999	27.60338208	2	1	TRUE
rs113799680	T	C	T	C	-0.1609	0.0085	0.114	0.1072	FALSE	FALSE	FALSE	ieu-b-7	22	43628550	0.0315	482730	0.788099	Parkinson's disease || id:ieu-b-7	Parkinson's disease	Parkinson's disease || ||	TRUE	igd	GCST90026022	2.41e-06	0.0341	291	TRUE	reported	Sphingomyelin (d18:1/22:1, d18:2/22:0, d16:1/24:1) levels	0.071071066	22.11098979	2	1	TRUE
rs113855723	A	G	A	G	-0.4874	0.0447	0.0116	0.0237	FALSE	FALSE	FALSE	ieu-b-7	2	182495191	0.0641	482730	0.4851	Parkinson's disease || id:ieu-b-7	Parkinson's disease	Parkinson's disease || ||	TRUE	igd	GCST90026022	5.14e-06	0.1069	291	TRUE	reported	Sphingomyelin (d18:1/22:1, d18:2/22:0, d16:1/24:1) levels	0.066673929	20.64526649	2	1	TRUE
rs114319497	T	G	T	G	-0.5149	-0.1488	0.0124	0.0198	FALSE	FALSE	FALSE	ieu-b-7	3	11440088	0.082	468692	0.0694496	Parkinson's disease || id:ieu-b-7	Parkinson's disease	Parkinson's disease || ||	TRUE	igd	GCST90026022	9.56e-08	0.0965	291	TRUE	reported	Sphingomyelin (d18:1/22:1, d18:2/22:0, d16:1/24:1) levels	0.089117039	28.27457012	2	1	TRUE
rs114715171	T	C	T	C	0.7467	0.0601	0.9944	0.9869	FALSE	FALSE	FALSE	ieu-b-7	1	80013275	0.1059	468692	0.5705	Parkinson's disease || id:ieu-b-7	Parkinson's disease	Parkinson's disease || ||	TRUE	igd	GCST90026022	1.23e-06	0.1539	291	TRUE	reported	Sphingomyelin (d18:1/22:1, d18:2/22:0, d16:1/24:1) levels	0.07484082	23.37867625	2	1	TRUE
rs115783845	A	C	A	C	0.3908	0.0326	0.983	0.9725	FALSE	FALSE	FALSE	ieu-b-7	2	22332311	0.0704	468692	0.642899	Parkinson's disease || id:ieu-b-7	Parkinson's disease	Parkinson's disease || ||	TRUE	igd	GCST90026022	6.19e-07	0.0784	291	TRUE	reported	Sphingomyelin (d18:1/22:1, d18:2/22:0, d16:1/24:1) levels	0.078668341	24.6764021	2	1	TRUE
rs115850543	A	G	A	G	-0.3015	-0.0424	0.0352	0.0419	FALSE	FALSE	FALSE	ieu-b-7	2	72110659	0.0606	468692	0.484299	Parkinson's disease || id:ieu-b-7	Parkinson's disease	Parkinson's disease || ||	TRUE	igd	GCST90026022	6.84e-08	0.0559	291	TRUE	reported	Sphingomyelin (d18:1/22:1, d18:2/22:0, d16:1/24:1) levels	0.090882078	28.89055407	2	1	TRUE
rs115982359	T	C	T	C	0.3478	-0.1683	0.9813	0.9884	FALSE	FALSE	FALSE	ieu-b-7	6	7643368	0.1123	467554	0.134	Parkinson's disease || id:ieu-b-7	Parkinson's disease	Parkinson's disease || ||	TRUE	igd	GCST90026022	7.58e-06	0.0777	291	TRUE	reported	Sphingomyelin (d18:1/22:1, d18:2/22:0, d16:1/24:1) levels	0.064417826	19.89857478	2	1	TRUE
rs116322977	T	C	T	C	-0.2566	-0.0493	0.0421	0.0443	FALSE	FALSE	FALSE	ieu-b-7	3	126398772	0.0453	482730	0.2764	Parkinson's disease || id:ieu-b-7	Parkinson's disease	Parkinson's disease || ||	TRUE	igd	GCST90026022	3.6e-08	0.0466	291	TRUE	reported	Sphingomyelin (d18:1/22:1, d18:2/22:0, d16:1/24:1) levels	0.094363177	30.11246613	2	1	TRUE
rs116981632	T	C	T	C	0.3285	-0.0694	0.9746	0.9698	FALSE	FALSE	FALSE	ieu-b-7	21	28519879	0.068	468692	0.3073	Parkinson's disease || id:ieu-b-7	Parkinson's disease	Parkinson's disease || ||	TRUE	igd	GCST90026022	8.13e-06	0.0736	291	TRUE	reported	Sphingomyelin (d18:1/22:1, d18:2/22:0, d16:1/24:1) levels	0.064071488	19.78426738	2	1	TRUE
rs117052268	T	G	T	G	-0.3305	-0.0119	0.0216	0.0224	FALSE	FALSE	FALSE	ieu-b-7	9	959136	0.0806	468692	0.8828	Parkinson's disease || id:ieu-b-7	Parkinson's disease	Parkinson's disease || ||	TRUE	igd	GCST90026022	3.1e-07	0.0646	291	TRUE	reported	Sphingomyelin (d18:1/22:1, d18:2/22:0, d16:1/24:1) levels	0.082523886	25.99457644	2	1	TRUE
rs117224883	T	C	T	C	0.346	0.187	0.9697	0.9812	FALSE	FALSE	FALSE	ieu-b-7	7	126719932	0.0924	468692	0.0430398	Parkinson's disease || id:ieu-b-7	Parkinson's disease	Parkinson's disease || ||	TRUE	igd	GCST90026022	2.7e-06	0.0737	291	TRUE	reported	Sphingomyelin (d18:1/22:1, d18:2/22:0, d16:1/24:1) levels	0.070407187	21.88880618	2	1	TRUE
rs117856335	A	G	A	G	-0.6049	0.0609	0.0118	0.0106	FALSE	FALSE	FALSE	ieu-b-7	11	42406542	0.1365	465676	0.6557	Parkinson's disease || id:ieu-b-7	Parkinson's disease	Parkinson's disease || ||	TRUE	igd	GCST90026022	2.59e-07	0.1174	291	TRUE	reported	Sphingomyelin (d18:1/22:1, d18:2/22:0, d16:1/24:1) levels	0.083602962	26.3654889	2	1	TRUE
rs118081435	T	C	T	C	-0.299	-0.04	0.0293	0.0288	FALSE	FALSE	FALSE	ieu-b-7	10	127383296	0.0613	482730	0.5142	Parkinson's disease || id:ieu-b-7	Parkinson's disease	Parkinson's disease || ||	TRUE	igd	GCST90026022	2.82e-06	0.0638	291	TRUE	reported	Sphingomyelin (d18:1/22:1, d18:2/22:0, d16:1/24:1) levels	0.070179031	21.81252153	2	1	TRUE
rs13396761	A	G	A	G	0.2676	-0.0093	0.9654	0.9583	FALSE	FALSE	FALSE	ieu-b-7	2	11111546	0.058	468692	0.8727	Parkinson's disease || id:ieu-b-7	Parkinson's disease	Parkinson's disease || ||	TRUE	igd	GCST90026022	4.15e-07	0.0529	291	TRUE	reported	Sphingomyelin (d18:1/22:1, d18:2/22:0, d16:1/24:1) levels	0.080828486	25.41357296	2	1	TRUE
rs138578716	T	C	T	C	0.5485	-0.0422	0.9898	0.9847	FALSE	FALSE	FALSE	ieu-b-7	8	89085842	0.1027	468692	0.6815	Parkinson's disease || id:ieu-b-7	Parkinson's disease	Parkinson's disease || ||	TRUE	igd	GCST90026022	7.64e-08	0.102	291	TRUE	reported	Sphingomyelin (d18:1/22:1, d18:2/22:0, d16:1/24:1) levels	0.09038901	28.71823692	2	1	TRUE
rs140883838	A	G	A	G	-0.2594	0.0385	0.0378	0.0261	FALSE	FALSE	FALSE	ieu-b-7	14	81514164	0.0613	482730	0.5292	Parkinson's disease || id:ieu-b-7	Parkinson's disease	Parkinson's disease || ||	TRUE	igd	GCST90026022	7.84e-06	0.058	291	TRUE	reported	Sphingomyelin (d18:1/22:1, d18:2/22:0, d16:1/24:1) levels	0.064316159	19.86501101	2	1	TRUE
rs1409838	C	G	C	G	0.1589	0.0352	0.902	0.8791	FALSE	TRUE	FALSE	ieu-b-7	6	112305532	0.0269	482730	0.191	Parkinson's disease || id:ieu-b-7	Parkinson's disease	Parkinson's disease || ||	TRUE	igd	GCST90026022	6.24e-06	0.0352	291	TRUE	reported	Sphingomyelin (d18:1/22:1, d18:2/22:0, d16:1/24:1) levels	0.0654447	20.2379874	2	1	TRUE
rs141298401	T	C	T	C	0.4978	-0.0166	0.9897	0.9824	FALSE	FALSE	FALSE	ieu-b-7	1	116381612	0.0941	469220	0.8598	Parkinson's disease || id:ieu-b-7	Parkinson's disease	Parkinson's disease || ||	TRUE	igd	GCST90026022	1.85e-06	0.1044	291	TRUE	reported	Sphingomyelin (d18:1/22:1, d18:2/22:0, d16:1/24:1) levels	0.072467756	22.57946466	2	1	TRUE
rs143463524	A	G	A	G	0.4982	-0.1527	0.9887	0.9885	FALSE	FALSE	FALSE	ieu-b-7	3	44625922	0.1102	25556	0.1659	Parkinson's disease || id:ieu-b-7	Parkinson's disease	Parkinson's disease || ||	TRUE	igd	GCST90026022	1.59e-06	0.1038	291	TRUE	reported	Sphingomyelin (d18:1/22:1, d18:2/22:0, d16:1/24:1) levels	0.073355535	22.87797564	2	1	TRUE
rs144665856	T	C	T	C	0.6549	-0.0153	0.9908	0.9782	FALSE	FALSE	FALSE	ieu-b-7	2	59588832	0.0784	468692	0.8454	Parkinson's disease || id:ieu-b-7	Parkinson's disease	Parkinson's disease || ||	TRUE	igd	GCST90026022	1.64e-07	0.1251	291	TRUE	reported	Sphingomyelin (d18:1/22:1, d18:2/22:0, d16:1/24:1) levels	0.086070634	27.21699762	2	1	TRUE
rs144936097	A	G	A	G	-0.8547	-0.0983	0.0058	0.0241	FALSE	FALSE	FALSE	ieu-b-7	2	30202331	0.157	11518	0.5311	Parkinson's disease || id:ieu-b-7	Parkinson's disease	Parkinson's disease || ||	TRUE	igd	GCST90026022	8.76e-11	0.1318	291	TRUE	reported	Sphingomyelin (d18:1/22:1, d18:2/22:0, d16:1/24:1) levels	0.126265088	41.76393789	2	1	TRUE
rs144937950	A	C	A	C	-0.4398	-0.1666	0.012	0.0145	FALSE	FALSE	FALSE	ieu-b-7	3	36053578	0.0939	468692	0.0760694	Parkinson's disease || id:ieu-b-7	Parkinson's disease	Parkinson's disease || ||	TRUE	igd	GCST90026022	5.99e-06	0.0972	291	TRUE	reported	Sphingomyelin (d18:1/22:1, d18:2/22:0, d16:1/24:1) levels	0.06572911	20.33212514	2	1	TRUE
rs145129880	T	G	T	G	0.2925	-0.0199	0.9776	0.9775	FALSE	FALSE	FALSE	ieu-b-7	9	13676389	0.0776	468692	0.7979	Parkinson's disease || id:ieu-b-7	Parkinson's disease	Parkinson's disease || ||	TRUE	igd	GCST90026022	8e-06	0.0655	291	TRUE	reported	Sphingomyelin (d18:1/22:1, d18:2/22:0, d16:1/24:1) levels	0.064134206	19.80496114	2	1	TRUE
rs146464336	T	C	T	C	0.3209	0.0416	0.9757	0.988	FALSE	FALSE	FALSE	ieu-b-7	11	127683395	0.113	468692	0.713001	Parkinson's disease || id:ieu-b-7	Parkinson's disease	Parkinson's disease || ||	TRUE	igd	GCST90026022	9.6e-06	0.0725	291	TRUE	reported	Sphingomyelin (d18:1/22:1, d18:2/22:0, d16:1/24:1) levels	0.063077449	19.45665933	2	1	TRUE
rs147200445	T	C	T	C	-0.3677	-0.0032	0.0243	0.0158	FALSE	FALSE	FALSE	ieu-b-7	4	773523	0.0802	480593	0.9683	Parkinson's disease || id:ieu-b-7	Parkinson's disease	Parkinson's disease || ||	TRUE	igd	GCST90026022	8.98e-09	0.064	291	TRUE	reported	Sphingomyelin (d18:1/22:1, d18:2/22:0, d16:1/24:1) levels	0.101875735	32.78175238	2	1	TRUE
rs147361655	A	G	A	G	-0.3939	-0.036	0.0201	0.0154	FALSE	FALSE	FALSE	ieu-b-7	21	42899932	0.0927	468692	0.697301	Parkinson's disease || id:ieu-b-7	Parkinson's disease	Parkinson's disease || ||	TRUE	igd	GCST90026022	1.06e-06	0.0807	291	TRUE	reported	Sphingomyelin (d18:1/22:1, d18:2/22:0, d16:1/24:1) levels	0.075675672	23.66081751	2	1	TRUE
rs147486668	A	C	A	C	-0.4081	0.1966	0.0214	0.0154	FALSE	FALSE	FALSE	ieu-b-7	6	7715481	0.0946	471013	0.0378103	Parkinson's disease || id:ieu-b-7	Parkinson's disease	Parkinson's disease || ||	TRUE	igd	GCST90026022	8.12e-08	0.0761	291	TRUE	reported	Sphingomyelin (d18:1/22:1, d18:2/22:0, d16:1/24:1) levels	0.089937744	28.56069226	2	1	TRUE
rs148679149	A	G	A	G	-0.2747	0.0295	0.0275	0.0184	FALSE	FALSE	FALSE	ieu-b-7	16	27084906	0.0943	468692	0.7541	Parkinson's disease || id:ieu-b-7	Parkinson's disease	Parkinson's disease || ||	TRUE	igd	GCST90026022	7.94e-06	0.0615	291	TRUE	reported	Sphingomyelin (d18:1/22:1, d18:2/22:0, d16:1/24:1) levels	0.064161569	19.81399007	2	1	TRUE
rs150715649	T	C	T	C	-0.5168	-0.2263	0.009	0.0174	FALSE	FALSE	FALSE	ieu-b-7	16	82670722	0.1011	468692	0.0252098	Parkinson's disease || id:ieu-b-7	Parkinson's disease	Parkinson's disease || ||	TRUE	igd	GCST90026022	2.43e-06	0.1096	291	TRUE	reported	Sphingomyelin (d18:1/22:1, d18:2/22:0, d16:1/24:1) levels	0.070983034	22.08150934	2	1	TRUE
rs17362598	A	G	A	G	-0.2921	0.034	0.0316	0.0275	FALSE	FALSE	FALSE	ieu-b-7	4	175493706	0.0695	468692	0.6242	Parkinson's disease || id:ieu-b-7	Parkinson's disease	Parkinson's disease || ||	TRUE	igd	GCST90026022	2.29e-06	0.0618	291	TRUE	reported	Sphingomyelin (d18:1/22:1, d18:2/22:0, d16:1/24:1) levels	0.071296812	22.18661348	2	1	TRUE
rs17381373	T	G	T	G	-0.1975	-0.0037	0.0589	0.0637	FALSE	FALSE	FALSE	ieu-b-7	13	109002944	0.0492	468692	0.9406	Parkinson's disease || id:ieu-b-7	Parkinson's disease	Parkinson's disease || ||	TRUE	igd	GCST90026022	9.13e-06	0.0445	291	TRUE	reported	Sphingomyelin (d18:1/22:1, d18:2/22:0, d16:1/24:1) levels	0.063398097	19.56226022	2	1	TRUE
rs192976778	T	C	T	C	-0.9597	0.264	0.0034	0.0074	FALSE	FALSE	FALSE	ieu-b-7	9	78383794	0.1975	10639	0.1813	Parkinson's disease || id:ieu-b-7	Parkinson's disease	Parkinson's disease || ||	TRUE	igd	GCST90026022	5.7e-08	0.1768	291	TRUE	reported	Sphingomyelin (d18:1/22:1, d18:2/22:0, d16:1/24:1) levels	0.091944523	29.26249295	2	1	TRUE
rs3814774	T	G	T	G	-0.2383	0.0065	0.0428	0.0535	FALSE	FALSE	FALSE	ieu-b-7	12	53473298	0.0408	482730	0.8733	Parkinson's disease || id:ieu-b-7	Parkinson's disease	Parkinson's disease || ||	TRUE	igd	GCST90026022	6.83e-06	0.053	291	TRUE	reported	Sphingomyelin (d18:1/22:1, d18:2/22:0, d16:1/24:1) levels	0.064958256	20.07711004	2	1	TRUE
rs4663268	A	G	A	G	-0.0993	-0.0119	0.4697	0.4973	FALSE	FALSE	FALSE	ieu-b-7	2	238805474	0.022	470485	0.5882	Parkinson's disease || id:ieu-b-7	Parkinson's disease	Parkinson's disease || ||	TRUE	igd	GCST90026022	4.84e-06	0.0217	291	TRUE	reported	Sphingomyelin (d18:1/22:1, d18:2/22:0, d16:1/24:1) levels	0.067128633	20.7961951	2	1	TRUE
rs56411523	T	C	T	C	0.2248	-0.0755	0.9471	0.9647	FALSE	FALSE	FALSE	ieu-b-7	4	36359879	0.0532	482730	0.1556	Parkinson's disease || id:ieu-b-7	Parkinson's disease	Parkinson's disease || ||	TRUE	igd	GCST90026022	1.94e-06	0.0472	291	TRUE	reported	Sphingomyelin (d18:1/22:1, d18:2/22:0, d16:1/24:1) levels	0.072313111	22.52752448	2	1	TRUE
rs58911776	T	C	T	C	-0.4472	0.1595	0.0122	0.0172	FALSE	FALSE	FALSE	ieu-b-7	5	76087818	0.1307	10639	0.2225	Parkinson's disease || id:ieu-b-7	Parkinson's disease	Parkinson's disease || ||	TRUE	igd	GCST90026022	5.04e-06	0.098	291	TRUE	reported	Sphingomyelin (d18:1/22:1, d18:2/22:0, d16:1/24:1) levels	0.066779436	20.68027417	2	1	TRUE
rs62030591	T	C	T	C	-0.5098	0.0382	0.0089	0.0147	FALSE	FALSE	FALSE	ieu-b-7	16	23839768	0.0912	481936	0.675	Parkinson's disease || id:ieu-b-7	Parkinson's disease	Parkinson's disease || ||	TRUE	igd	GCST90026022	5.95e-06	0.1126	291	TRUE	reported	Sphingomyelin (d18:1/22:1, d18:2/22:0, d16:1/24:1) levels	0.065806208	20.35765429	2	1	TRUE
rs62099022	T	C	T	C	-0.5856	-0.0075	0.0085	0.0132	FALSE	FALSE	FALSE	ieu-b-7	18	37393390	0.0986	468692	0.9392	Parkinson's disease || id:ieu-b-7	Parkinson's disease	Parkinson's disease || ||	TRUE	igd	GCST90026022	1.64e-06	0.1222	291	TRUE	reported	Sphingomyelin (d18:1/22:1, d18:2/22:0, d16:1/24:1) levels	0.073144046	22.80681176	2	1	TRUE
rs62271599	A	G	A	G	0.1036	-0.0188	0.7324	0.7349	FALSE	FALSE	FALSE	ieu-b-7	3	145067038	0.0255	468692	0.462701	Parkinson's disease || id:ieu-b-7	Parkinson's disease	Parkinson's disease || ||	TRUE	igd	GCST90026022	9.99e-06	0.0235	291	TRUE	reported	Sphingomyelin (d18:1/22:1, d18:2/22:0, d16:1/24:1) levels	0.062605596	19.3013924	2	1	TRUE
rs62486285	T	C	T	C	-0.481	-0.0632	0.0123	0.0161	FALSE	FALSE	FALSE	ieu-b-7	7	101945583	0.106	466555	0.5508	Parkinson's disease || id:ieu-b-7	Parkinson's disease	Parkinson's disease || ||	TRUE	igd	GCST90026022	2.12e-07	0.0927	291	TRUE	reported	Sphingomyelin (d18:1/22:1, d18:2/22:0, d16:1/24:1) levels	0.084685318	26.73840753	2	1	TRUE
rs67131622	A	T	A	T	0.3571	-0.0567	0.9774	0.982	FALSE	TRUE	FALSE	ieu-b-7	15	27581940	0.0896	468692	0.5265	Parkinson's disease || id:ieu-b-7	Parkinson's disease	Parkinson's disease || ||	TRUE	igd	GCST90026022	5.87e-07	0.0715	291	TRUE	reported	Sphingomyelin (d18:1/22:1, d18:2/22:0, d16:1/24:1) levels	0.078950954	24.77265022	2	1	TRUE
rs6953760	A	G	A	G	0.3386	-0.003	0.9797	0.9737	FALSE	FALSE	FALSE	ieu-b-7	7	114819942	0.0753	468692	0.9679	Parkinson's disease || id:ieu-b-7	Parkinson's disease	Parkinson's disease || ||	TRUE	igd	GCST90026022	8.57e-06	0.0761	291	TRUE	reported	Sphingomyelin (d18:1/22:1, d18:2/22:0, d16:1/24:1) levels	0.063698242	19.66117405	2	1	TRUE
rs7082945	T	C	T	C	0.2988	0.0781	0.9742	0.9657	FALSE	FALSE	FALSE	ieu-b-7	10	33889887	0.0624	468692	0.2102	Parkinson's disease || id:ieu-b-7	Parkinson's disease	Parkinson's disease || ||	TRUE	igd	GCST90026022	7.81e-06	0.0668	291	TRUE	reported	Sphingomyelin (d18:1/22:1, d18:2/22:0, d16:1/24:1) levels	0.064333385	19.87069764	2	1	TRUE
rs71610905	A	C	A	C	0.4134	0.0803	0.9844	0.9681	FALSE	FALSE	FALSE	ieu-b-7	4	161778837	0.0675	468692	0.2342	Parkinson's disease || id:ieu-b-7	Parkinson's disease	Parkinson's disease || ||	TRUE	igd	GCST90026022	5.42e-06	0.0909	291	TRUE	reported	Sphingomyelin (d18:1/22:1, d18:2/22:0, d16:1/24:1) levels	0.066359039	20.54083206	2	1	TRUE
rs72686867	A	G	A	G	-0.5646	0.0462	0.0088	0.0157	FALSE	FALSE	FALSE	ieu-b-7	1	163867113	0.0951	468692	0.6276	Parkinson's disease || id:ieu-b-7	Parkinson's disease	Parkinson's disease || ||	TRUE	igd	GCST90026022	7.68e-07	0.1142	291	TRUE	reported	Sphingomyelin (d18:1/22:1, d18:2/22:0, d16:1/24:1) levels	0.077487033	24.27472919	2	1	TRUE
rs72705242	A	T	A	T	0.4368	0.3666	0.9857	0.9925	FALSE	TRUE	FALSE	ieu-b-7	14	84770549	0.2001	11518	0.0669407	Parkinson's disease || id:ieu-b-7	Parkinson's disease	Parkinson's disease || ||	TRUE	igd	GCST90026022	1.75e-06	0.0914	291	TRUE	reported	Sphingomyelin (d18:1/22:1, d18:2/22:0, d16:1/24:1) levels	0.072772327	22.68181071	2	1	TRUE
rs72754550	A	C	A	C	0.4297	0.0795	0.9788	0.9776	FALSE	FALSE	FALSE	ieu-b-7	5	52065419	0.0788	468692	0.3127	Parkinson's disease || id:ieu-b-7	Parkinson's disease	Parkinson's disease || ||	TRUE	igd	GCST90026022	5.83e-09	0.0738	291	TRUE	reported	Sphingomyelin (d18:1/22:1, d18:2/22:0, d16:1/24:1) levels	0.104343732	33.66842785	2	1	TRUE
rs72832135	T	C	T	C	-0.2792	6e-04	0.0445	0.0161	FALSE	FALSE	FALSE	ieu-b-7	5	149434954	0.084	482730	0.994	Parkinson's disease || id:ieu-b-7	Parkinson's disease	Parkinson's disease || ||	TRUE	igd	GCST90026022	2.9e-06	0.0597	291	TRUE	reported	Sphingomyelin (d18:1/22:1, d18:2/22:0, d16:1/24:1) levels	0.069906235	21.7213603	2	1	TRUE
rs72863021	C	G	C	G	0.1988	0.0768	0.0755	0.0694	FALSE	TRUE	FALSE	ieu-b-7	6	41575243	0.0436	470485	0.0783105	Parkinson's disease || id:ieu-b-7	Parkinson's disease	Parkinson's disease || ||	TRUE	igd	GCST90026022	2.91e-06	0.0425	291	TRUE	reported	Sphingomyelin (d18:1/22:1, d18:2/22:0, d16:1/24:1) levels	0.0699321	21.73000137	2	1	TRUE
rs73132209	T	C	T	C	0.7509	0.301	0.9943	0.994	FALSE	FALSE	FALSE	ieu-b-7	7	54269799	0.1977	11518	0.1279	Parkinson's disease || id:ieu-b-7	Parkinson's disease	Parkinson's disease || ||	TRUE	igd	GCST90026022	5.3e-07	0.1497	291	TRUE	reported	Sphingomyelin (d18:1/22:1, d18:2/22:0, d16:1/24:1) levels	0.079581641	24.98765274	2	1	TRUE
rs7313414	C	G	C	G	0.5127	-0.1288	0.9886	0.9798	FALSE	TRUE	FALSE	ieu-b-7	12	121533098	0.0877	27693	0.1419	Parkinson's disease || id:ieu-b-7	Parkinson's disease	Parkinson's disease || ||	TRUE	igd	GCST90026022	4.4e-06	0.1117	291	TRUE	reported	Sphingomyelin (d18:1/22:1, d18:2/22:0, d16:1/24:1) levels	0.067510489	20.9230572	2	1	TRUE
rs73144921	A	G	A	G	-0.3963	-0.0745	0.0153	0.0198	FALSE	FALSE	FALSE	ieu-b-7	5	96879436	0.0911	467813	0.4135	Parkinson's disease || id:ieu-b-7	Parkinson's disease	Parkinson's disease || ||	TRUE	igd	GCST90026022	4.53e-07	0.0786	291	TRUE	reported	Sphingomyelin (d18:1/22:1, d18:2/22:0, d16:1/24:1) levels	0.080340941	25.24689108	2	1	TRUE
rs73145670	A	G	A	G	-0.2998	-0.052	0.0294	0.0322	FALSE	FALSE	FALSE	ieu-b-7	22	17435280	0.05	482730	0.2981	Parkinson's disease || id:ieu-b-7	Parkinson's disease	Parkinson's disease || ||	TRUE	igd	GCST90026022	5.35e-06	0.0659	291	TRUE	reported	Sphingomyelin (d18:1/22:1, d18:2/22:0, d16:1/24:1) levels	0.066398887	20.55404399	2	1	TRUE
rs74617255	T	C	T	C	-0.3559	0.1398	0.019	0.0167	FALSE	FALSE	FALSE	ieu-b-7	3	104334275	0.0909	468692	0.1241	Parkinson's disease || id:ieu-b-7	Parkinson's disease	Parkinson's disease || ||	TRUE	igd	GCST90026022	6.71e-06	0.079	291	TRUE	reported	Sphingomyelin (d18:1/22:1, d18:2/22:0, d16:1/24:1) levels	0.065197181	20.15610663	2	1	TRUE
rs74663524	C	G	C	G	0.2985	-0.1301	0.9722	0.9846	FALSE	TRUE	FALSE	ieu-b-7	5	35612280	0.0948	468692	0.1697	Parkinson's disease || id:ieu-b-7	Parkinson's disease	Parkinson's disease || ||	TRUE	igd	GCST90026022	7.79e-06	0.0668	291	TRUE	reported	Sphingomyelin (d18:1/22:1, d18:2/22:0, d16:1/24:1) levels	0.064212558	19.83081668	2	1	TRUE
rs75193401	T	C	T	C	-0.7009	-0.0222	0.0056	0.0135	FALSE	FALSE	FALSE	ieu-b-7	8	96276391	0.1004	468692	0.8246	Parkinson's disease || id:ieu-b-7	Parkinson's disease	Parkinson's disease || ||	TRUE	igd	GCST90026022	3.55e-06	0.1512	291	TRUE	reported	Sphingomyelin (d18:1/22:1, d18:2/22:0, d16:1/24:1) levels	0.06876609	21.34093246	2	1	TRUE
rs75613774	A	T	A	T	-0.2966	0.0129	0.0262	0.0226	FALSE	TRUE	FALSE	ieu-b-7	17	49727587	0.084	468692	0.8775	Parkinson's disease || id:ieu-b-7	Parkinson's disease	Parkinson's disease || ||	TRUE	igd	GCST90026022	4.86e-06	0.0649	291	TRUE	reported	Sphingomyelin (d18:1/22:1, d18:2/22:0, d16:1/24:1) levels	0.066966435	20.74234023	2	1	TRUE
rs75635708	A	G	A	G	0.3112	0.0681	0.9599	0.984	FALSE	FALSE	FALSE	ieu-b-7	20	19234140	0.0966	468692	0.481	Parkinson's disease || id:ieu-b-7	Parkinson's disease	Parkinson's disease || ||	TRUE	igd	GCST90026022	2.48e-08	0.0558	291	TRUE	reported	Sphingomyelin (d18:1/22:1, d18:2/22:0, d16:1/24:1) levels	0.096563987	30.88983813	2	1	TRUE
rs75893502	T	C	T	C	-0.3343	0.083	0.0227	0.0201	FALSE	FALSE	FALSE	ieu-b-7	5	131813827	0.0676	482730	0.2196	Parkinson's disease || id:ieu-b-7	Parkinson's disease	Parkinson's disease || ||	TRUE	igd	GCST90026022	5.9e-06	0.0738	291	TRUE	reported	Sphingomyelin (d18:1/22:1, d18:2/22:0, d16:1/24:1) levels	0.065868115	20.37815604	2	1	TRUE
rs75961145	C	G	C	G	-0.4045	-0.0361	0.0176	0.0111	FALSE	TRUE	FALSE	ieu-b-7	3	33917231	0.175	11518	0.8364	Parkinson's disease || id:ieu-b-7	Parkinson's disease	Parkinson's disease || ||	TRUE	igd	GCST90026022	5.39e-06	0.0889	291	TRUE	reported	Sphingomyelin (d18:1/22:1, d18:2/22:0, d16:1/24:1) levels	0.06641903	20.56072307	2	1	TRUE
rs77116118	T	C	T	C	0.3849	-0.0673	0.9686	0.984	FALSE	FALSE	FALSE	ieu-b-7	3	46326848	0.0724	482730	0.3525	Parkinson's disease || id:ieu-b-7	Parkinson's disease	Parkinson's disease || ||	TRUE	igd	GCST90026022	1.36e-08	0.0678	291	TRUE	reported	Sphingomyelin (d18:1/22:1, d18:2/22:0, d16:1/24:1) levels	0.099707345	32.00672867	2	1	TRUE
rs77347615	T	C	T	C	-0.4496	0.034	0.0123	0.0229	FALSE	FALSE	FALSE	ieu-b-7	22	33560795	0.0791	468692	0.6673	Parkinson's disease || id:ieu-b-7	Parkinson's disease	Parkinson's disease || ||	TRUE	igd	GCST90026022	2.74e-06	0.0959	291	TRUE	reported	Sphingomyelin (d18:1/22:1, d18:2/22:0, d16:1/24:1) levels	0.070226281	21.82831662	2	1	TRUE
rs7747763	T	C	T	C	0.7212	-0.1356	0.9933	0.992	FALSE	FALSE	FALSE	ieu-b-7	6	44534397	0.1938	10580	0.4841	Parkinson's disease || id:ieu-b-7	Parkinson's disease	Parkinson's disease || ||	TRUE	igd	GCST90026022	5.91e-07	0.1444	291	TRUE	reported	Sphingomyelin (d18:1/22:1, d18:2/22:0, d16:1/24:1) levels	0.078952534	24.77318828	2	1	TRUE
rs77637411	A	G	A	G	0.3916	0.0588	0.9791	0.9866	FALSE	FALSE	FALSE	ieu-b-7	12	110651971	0.0881	482730	0.5046	Parkinson's disease || id:ieu-b-7	Parkinson's disease	Parkinson's disease || ||	TRUE	igd	GCST90026022	5.72e-06	0.0863	291	TRUE	reported	Sphingomyelin (d18:1/22:1, d18:2/22:0, d16:1/24:1) levels	0.066081482	20.44883773	2	1	TRUE
rs77809819	T	C	T	C	0.3093	0.0498	0.9665	0.9771	FALSE	FALSE	FALSE	ieu-b-7	17	33552244	0.0758	27693	0.5113	Parkinson's disease || id:ieu-b-7	Parkinson's disease	Parkinson's disease || ||	TRUE	igd	GCST90026022	4.28e-06	0.0673	291	TRUE	reported	Sphingomyelin (d18:1/22:1, d18:2/22:0, d16:1/24:1) levels	0.067671483	20.97657433	2	1	TRUE
rs7822986	A	G	A	G	0.0951	-0.012	0.5629	0.5638	FALSE	FALSE	FALSE	ieu-b-7	8	143957856	0.0181	482730	0.5081	Parkinson's disease || id:ieu-b-7	Parkinson's disease	Parkinson's disease || ||	TRUE	igd	GCST90026022	4.98e-06	0.0208	291	TRUE	reported	Sphingomyelin (d18:1/22:1, d18:2/22:0, d16:1/24:1) levels	0.067021337	20.76056734	2	1	TRUE
rs7852951	A	G	A	G	0.1642	0.0078	0.9137	0.9272	FALSE	FALSE	FALSE	ieu-b-7	9	89874166	0.0434	468692	0.8569	Parkinson's disease || id:ieu-b-7	Parkinson's disease	Parkinson's disease || ||	TRUE	igd	GCST90026022	5.93e-06	0.0363	291	TRUE	reported	Sphingomyelin (d18:1/22:1, d18:2/22:0, d16:1/24:1) levels	0.065694494	20.32066467	2	1	TRUE
rs78817088	A	G	A	G	-0.2784	-0.014	0.0409	0.0393	FALSE	FALSE	FALSE	ieu-b-7	11	133278113	0.0604	468692	0.8173	Parkinson's disease || id:ieu-b-7	Parkinson's disease	Parkinson's disease || ||	TRUE	igd	GCST90026022	3.71e-07	0.0548	291	TRUE	reported	Sphingomyelin (d18:1/22:1, d18:2/22:0, d16:1/24:1) levels	0.081466551	25.63198255	2	1	TRUE
rs79383479	A	G	A	G	0.4175	0.0732	0.9881	0.9855	FALSE	FALSE	FALSE	ieu-b-7	7	114879286	0.0994	468692	0.4612	Parkinson's disease || id:ieu-b-7	Parkinson's disease	Parkinson's disease || ||	TRUE	igd	GCST90026022	1.08e-06	0.0856	291	TRUE	reported	Sphingomyelin (d18:1/22:1, d18:2/22:0, d16:1/24:1) levels	0.075569525	23.6249166	2	1	TRUE
rs80260451	T	C	T	C	0.4757	-0.0334	0.9813	0.9841	FALSE	FALSE	FALSE	ieu-b-7	6	51601083	0.0847	482730	0.693201	Parkinson's disease || id:ieu-b-7	Parkinson's disease	Parkinson's disease || ||	TRUE	igd	GCST90026022	1.39e-07	0.0903	291	TRUE	reported	Sphingomyelin (d18:1/22:1, d18:2/22:0, d16:1/24:1) levels	0.087063914	27.56104346	2	1	TRUE
rs860325	A	T	A	T	-0.1509	-0.0349	0.1285	0.1173	FALSE	TRUE	FALSE	ieu-b-7	14	57344118	0.0349	468692	0.3177	Parkinson's disease || id:ieu-b-7	Parkinson's disease	Parkinson's disease || ||	TRUE	igd	GCST90026022	1.75e-06	0.0316	291	TRUE	reported	Sphingomyelin (d18:1/22:1, d18:2/22:0, d16:1/24:1) levels	0.072668522	22.64692115	2	1	TRUE
rs9552165	T	C	T	C	0.0917	-0.0015	0.4673	0.4726	FALSE	FALSE	FALSE	ieu-b-7	13	20967530	0.0226	468692	0.9464	Parkinson's disease || id:ieu-b-7	Parkinson's disease	Parkinson's disease || ||	TRUE	igd	GCST90026022	5.92e-06	0.0203	291	TRUE	reported	Sphingomyelin (d18:1/22:1, d18:2/22:0, d16:1/24:1) levels	0.065527011	20.2652259	2	1	TRUE
rs112038843	A	G	A	G	0.4563	0.0465	0.981	0.9788	FALSE	FALSE	FALSE	ieu-b-7	9	115438071	0.0767	468692	0.5443	Parkinson's disease || id:ieu-b-7	Parkinson's disease	Parkinson's disease || ||	TRUE	igd	GCST90026021	3.68e-06	0.0986	291	TRUE	reported	Sphingomyelin (d18:1/20:1, d18:2/20:0) levels	0.068550913	21.26923949	2	1	TRUE
rs112261053	A	G	A	G	0.6667	0.0418	0.9896	0.9791	FALSE	FALSE	FALSE	ieu-b-7	1	190844699	0.0866	468692	0.6292	Parkinson's disease || id:ieu-b-7	Parkinson's disease	Parkinson's disease || ||	TRUE	igd	GCST90026021	4.65e-07	0.1323	291	TRUE	reported	Sphingomyelin (d18:1/20:1, d18:2/20:0) levels	0.080262406	25.22005769	2	1	TRUE
rs115356417	C	G	C	G	-0.5957	-0.1702	0.0104	0.0124	FALSE	TRUE	FALSE	ieu-b-7	5	107156798	0.1137	468692	0.1343	Parkinson's disease || id:ieu-b-7	Parkinson's disease	Parkinson's disease || ||	TRUE	igd	GCST90026021	8.63e-06	0.1339	291	TRUE	reported	Sphingomyelin (d18:1/20:1, d18:2/20:0) levels	0.063683062	19.65617002	2	1	TRUE
rs116266819	T	G	T	G	0.3099	0.0609	0.9606	0.9611	FALSE	FALSE	FALSE	ieu-b-7	6	67330367	0.06	468692	0.3103	Parkinson's disease || id:ieu-b-7	Parkinson's disease	Parkinson's disease || ||	TRUE	igd	GCST90026021	9.77e-06	0.0701	291	TRUE	reported	Sphingomyelin (d18:1/20:1, d18:2/20:0) levels	0.06293386	19.40939374	2	1	TRUE
rs116927692	T	C	T	C	0.4423	0.0565	0.9746	0.9724	FALSE	FALSE	FALSE	ieu-b-7	8	142974018	0.0758	468692	0.4562	Parkinson's disease || id:ieu-b-7	Parkinson's disease	Parkinson's disease || ||	TRUE	igd	GCST90026021	3.23e-07	0.0866	291	TRUE	reported	Sphingomyelin (d18:1/20:1, d18:2/20:0) levels	0.082266269	25.90615433	2	1	TRUE
rs117016097	T	G	T	G	-0.5409	-0.0348	0.0155	0.0116	FALSE	FALSE	FALSE	ieu-b-7	17	14861087	0.151	11518	0.8179	Parkinson's disease || id:ieu-b-7	Parkinson's disease	Parkinson's disease || ||	TRUE	igd	GCST90026021	9.76e-06	0.1223	291	TRUE	reported	Sphingomyelin (d18:1/20:1, d18:2/20:0) levels	0.062984656	19.42611264	2	1	TRUE
rs117765826	T	C	T	C	-0.2763	-0.0628	0.0544	0.0534	FALSE	FALSE	FALSE	ieu-b-7	12	24473525	0.0563	468692	0.265	Parkinson's disease || id:ieu-b-7	Parkinson's disease	Parkinson's disease || ||	TRUE	igd	GCST90026021	6.57e-06	0.0613	291	TRUE	reported	Sphingomyelin (d18:1/20:1, d18:2/20:0) levels	0.065258819	20.1764927	2	1	TRUE
rs13155727	A	G	A	G	-0.1755	-0.0072	0.1445	0.151	FALSE	FALSE	FALSE	ieu-b-7	5	83495204	0.031	468692	0.8175	Parkinson's disease || id:ieu-b-7	Parkinson's disease	Parkinson's disease || ||	TRUE	igd	GCST90026021	2.68e-06	0.0374	291	TRUE	reported	Sphingomyelin (d18:1/20:1, d18:2/20:0) levels	0.070345997	21.8683437	2	1	TRUE
rs138419296	T	C	T	C	-0.348	0.0274	0.0446	0.044	FALSE	FALSE	FALSE	ieu-b-7	2	103676486	0.0586	468692	0.640801	Parkinson's disease || id:ieu-b-7	Parkinson's disease	Parkinson's disease || ||	TRUE	igd	GCST90026021	3e-07	0.0679	291	TRUE	reported	Sphingomyelin (d18:1/20:1, d18:2/20:0) levels	0.082792946	26.08697927	2	1	TRUE
rs139167810	T	G	T	G	-0.6256	0.0986	0.0104	0.0146	FALSE	FALSE	FALSE	ieu-b-7	11	11726356	0.0968	468692	0.308	Parkinson's disease || id:ieu-b-7	Parkinson's disease	Parkinson's disease || ||	TRUE	igd	GCST90026021	3.48e-06	0.1348	291	TRUE	reported	Sphingomyelin (d18:1/20:1, d18:2/20:0) levels	0.06891445	21.39038244	2	1	TRUE
rs140673786	A	G	A	G	0.6863	0.1135	0.9905	0.9883	FALSE	FALSE	FALSE	ieu-b-7	7	13639549	0.159	11518	0.4753	Parkinson's disease || id:ieu-b-7	Parkinson's disease	Parkinson's disease || ||	TRUE	igd	GCST90026021	8.88e-06	0.1545	291	TRUE	reported	Sphingomyelin (d18:1/20:1, d18:2/20:0) levels	0.063501657	19.59638143	2	1	TRUE
rs141884981	A	C	A	C	0.74	0.0632	0.9897	0.9816	FALSE	FALSE	FALSE	ieu-b-7	4	99712167	0.1315	11518	0.6307	Parkinson's disease || id:ieu-b-7	Parkinson's disease	Parkinson's disease || ||	TRUE	igd	GCST90026021	3.71e-07	0.1456	291	TRUE	reported	Sphingomyelin (d18:1/20:1, d18:2/20:0) levels	0.081529178	25.65343605	2	1	TRUE
rs143085293	T	G	T	G	-0.5051	-0.017	0.0232	0.0187	FALSE	FALSE	FALSE	ieu-b-7	2	34268368	0.0906	468692	0.8513	Parkinson's disease || id:ieu-b-7	Parkinson's disease	Parkinson's disease || ||	TRUE	igd	GCST90026021	4.51e-07	0.1001	291	TRUE	reported	Sphingomyelin (d18:1/20:1, d18:2/20:0) levels	0.080457307	25.28665806	2	1	TRUE
rs148973843	T	C	T	C	0.6239	4e-04	0.986	0.9882	FALSE	FALSE	FALSE	ieu-b-7	7	99782869	0.0892	482730	0.9962	Parkinson's disease || id:ieu-b-7	Parkinson's disease	Parkinson's disease || ||	TRUE	igd	GCST90026021	2.72e-06	0.133	291	TRUE	reported	Sphingomyelin (d18:1/20:1, d18:2/20:0) levels	0.070303191	21.85403041	2	1	TRUE
rs149670556	T	C	T	C	-0.3568	0.0373	0.0321	0.0348	FALSE	FALSE	FALSE	ieu-b-7	15	75638873	0.0584	482730	0.522801	Parkinson's disease || id:ieu-b-7	Parkinson's disease	Parkinson's disease || ||	TRUE	igd	GCST90026021	4.91e-06	0.0781	291	TRUE	reported	Sphingomyelin (d18:1/20:1, d18:2/20:0) levels	0.066922528	20.72776506	2	1	TRUE
rs150362840	C	G	C	G	-0.5517	0.0847	0.0113	0.0119	FALSE	TRUE	FALSE	ieu-b-7	20	42943974	0.1178	25028	0.4725	Parkinson's disease || id:ieu-b-7	Parkinson's disease	Parkinson's disease || ||	TRUE	igd	GCST90026021	2.05e-06	0.1162	291	TRUE	reported	Sphingomyelin (d18:1/20:1, d18:2/20:0) levels	0.071894869	22.38713744	2	1	TRUE
rs1539077	T	C	T	C	0.1537	0.0122	0.8057	0.8355	FALSE	FALSE	FALSE	ieu-b-7	1	234630109	0.0312	468692	0.695	Parkinson's disease || id:ieu-b-7	Parkinson's disease	Parkinson's disease || ||	TRUE	igd	GCST90026021	8.32e-06	0.0345	291	TRUE	reported	Sphingomyelin (d18:1/20:1, d18:2/20:0) levels	0.063850151	19.71126055	2	1	TRUE
rs1540228	A	G	A	G	0.2093	-0.0335	0.8916	0.8955	FALSE	FALSE	FALSE	ieu-b-7	11	131089354	0.038	468692	0.3779	Parkinson's disease || id:ieu-b-7	Parkinson's disease	Parkinson's disease || ||	TRUE	igd	GCST90026021	2.85e-06	0.0447	291	TRUE	reported	Sphingomyelin (d18:1/20:1, d18:2/20:0) levels	0.070062283	21.77350093	2	1	TRUE
rs16921345	A	G	A	G	-0.5978	0.0135	0.0104	0.0192	FALSE	FALSE	FALSE	ieu-b-7	8	57842598	0.0827	468692	0.8706	Parkinson's disease || id:ieu-b-7	Parkinson's disease	Parkinson's disease || ||	TRUE	igd	GCST90026021	6.77e-06	0.1328	291	TRUE	reported	Sphingomyelin (d18:1/20:1, d18:2/20:0) levels	0.06510096	20.12428806	2	1	TRUE
rs1807357	T	G	T	G	0.2033	0.0076	0.8684	0.8745	FALSE	FALSE	FALSE	ieu-b-7	4	182545045	0.0341	468692	0.8246	Parkinson's disease || id:ieu-b-7	Parkinson's disease	Parkinson's disease || ||	TRUE	igd	GCST90026021	7.61e-07	0.0411	291	TRUE	reported	Sphingomyelin (d18:1/20:1, d18:2/20:0) levels	0.077559745	24.29942334	2	1	TRUE
rs1886254	T	G	T	G	-0.2029	0.0418	0.1241	0.1286	FALSE	FALSE	FALSE	ieu-b-7	6	84851397	0.0336	468692	0.2129	Parkinson's disease || id:ieu-b-7	Parkinson's disease	Parkinson's disease || ||	TRUE	igd	GCST90026021	7.57e-07	0.041	291	TRUE	reported	Sphingomyelin (d18:1/20:1, d18:2/20:0) levels	0.077626534	24.32210922	2	1	TRUE
rs190028112	C	G	C	G	-0.5537	0.0046	0.0173	0.0177	FALSE	TRUE	FALSE	ieu-b-7	18	65855832	0.0977	468692	0.9623	Parkinson's disease || id:ieu-b-7	Parkinson's disease	Parkinson's disease || ||	TRUE	igd	GCST90026021	9.22e-07	0.1128	291	TRUE	reported	Sphingomyelin (d18:1/20:1, d18:2/20:0) levels	0.076469638	23.92961446	2	1	TRUE
rs2043601	T	C	T	C	-0.2408	0.0294	0.0753	0.0737	FALSE	FALSE	FALSE	ieu-b-7	1	77022941	0.0429	468692	0.4937	Parkinson's disease || id:ieu-b-7	Parkinson's disease	Parkinson's disease || ||	TRUE	igd	GCST90026021	2.33e-06	0.051	291	TRUE	reported	Sphingomyelin (d18:1/20:1, d18:2/20:0) levels	0.071157655	22.13999236	2	1	TRUE
rs2415214	T	C	T	C	0.2344	0.0219	0.9212	0.9034	FALSE	FALSE	FALSE	ieu-b-7	15	73236667	0.0368	471013	0.5507	Parkinson's disease || id:ieu-b-7	Parkinson's disease	Parkinson's disease || ||	TRUE	igd	GCST90026021	8.2e-06	0.0526	291	TRUE	reported	Sphingomyelin (d18:1/20:1, d18:2/20:0) levels	0.06388239	19.72189218	2	1	TRUE
rs2617928	T	C	T	C	0.1234	-0.0216	0.3331	0.3287	FALSE	FALSE	FALSE	ieu-b-7	18	28163313	0.0237	468692	0.3614	Parkinson's disease || id:ieu-b-7	Parkinson's disease	Parkinson's disease || ||	TRUE	igd	GCST90026021	7.07e-06	0.0275	291	TRUE	reported	Sphingomyelin (d18:1/20:1, d18:2/20:0) levels	0.064716527	19.99722741	2	1	TRUE
rs282316	T	C	T	C	-0.2543	0.0289	0.0686	0.076	FALSE	FALSE	FALSE	ieu-b-7	12	95738633	0.0429	468692	0.501	Parkinson's disease || id:ieu-b-7	Parkinson's disease	Parkinson's disease || ||	TRUE	igd	GCST90026021	6.78e-06	0.0565	291	TRUE	reported	Sphingomyelin (d18:1/20:1, d18:2/20:0) levels	0.065084167	20.11873538	2	1	TRUE
rs28782872	A	G	A	G	-0.2945	-0.0218	0.0515	0.0528	FALSE	FALSE	FALSE	ieu-b-7	1	188672728	0.0542	468692	0.6876	Parkinson's disease || id:ieu-b-7	Parkinson's disease	Parkinson's disease || ||	TRUE	igd	GCST90026021	2.47e-06	0.0625	291	TRUE	reported	Sphingomyelin (d18:1/20:1, d18:2/20:0) levels	0.070889959	22.05034645	2	1	TRUE
rs4441247	A	T	A	T	0.4277	-0.0495	0.9777	0.9659	FALSE	TRUE	FALSE	ieu-b-7	15	39672231	0.0681	468692	0.4678	Parkinson's disease || id:ieu-b-7	Parkinson's disease	Parkinson's disease || ||	TRUE	igd	GCST90026021	8.01e-06	0.0958	291	TRUE	reported	Sphingomyelin (d18:1/20:1, d18:2/20:0) levels	0.064103579	19.79485551	2	1	TRUE
rs6040561	T	C	T	C	-0.1663	-0.0242	0.1711	0.1574	FALSE	FALSE	FALSE	ieu-b-7	20	11331314	0.0312	468692	0.4369	Parkinson's disease || id:ieu-b-7	Parkinson's disease	Parkinson's disease || ||	TRUE	igd	GCST90026021	5.08e-06	0.0364	291	TRUE	reported	Sphingomyelin (d18:1/20:1, d18:2/20:0) levels	0.066927432	20.72939298	2	1	TRUE
rs7117384	C	G	C	G	-0.2053	-0.002	0.1333	0.1397	FALSE	TRUE	FALSE	ieu-b-7	11	34496466	0.0268	482730	0.94	Parkinson's disease || id:ieu-b-7	Parkinson's disease	Parkinson's disease || ||	TRUE	igd	GCST90026021	1.6e-06	0.0428	291	TRUE	reported	Sphingomyelin (d18:1/20:1, d18:2/20:0) levels	0.073273815	22.85047406	2	1	TRUE
rs71479002	A	G	A	G	0.2369	-0.0093	0.9244	0.9072	FALSE	FALSE	FALSE	ieu-b-7	11	12612922	0.0401	468692	0.8171	Parkinson's disease || id:ieu-b-7	Parkinson's disease	Parkinson's disease || ||	TRUE	igd	GCST90026021	6.61e-06	0.0526	291	TRUE	reported	Sphingomyelin (d18:1/20:1, d18:2/20:0) levels	0.065163065	20.14482444	2	1	TRUE
rs7219780	T	C	T	C	0.125	-0.0245	0.4952	0.4865	FALSE	FALSE	FALSE	ieu-b-7	17	3418554	0.0275	13655	0.3727	Parkinson's disease || id:ieu-b-7	Parkinson's disease	Parkinson's disease || ||	TRUE	igd	GCST90026021	4.59e-06	0.0273	291	TRUE	reported	Sphingomyelin (d18:1/20:1, d18:2/20:0) levels	0.067203032	20.82090419	2	1	TRUE
rs72716493	T	C	T	C	-0.4452	0.0745	0.0195	0.0161	FALSE	FALSE	FALSE	ieu-b-7	8	132287427	0.0916	468692	0.4156	Parkinson's disease || id:ieu-b-7	Parkinson's disease	Parkinson's disease || ||	TRUE	igd	GCST90026021	6.73e-06	0.0989	291	TRUE	reported	Sphingomyelin (d18:1/20:1, d18:2/20:0) levels	0.065101249	20.12438336	2	1	TRUE
rs73127957	A	G	A	G	0.4981	-0.0929	0.9864	0.9774	FALSE	FALSE	FALSE	ieu-b-7	3	8558086	0.0736	468692	0.2066	Parkinson's disease || id:ieu-b-7	Parkinson's disease	Parkinson's disease || ||	TRUE	igd	GCST90026021	4.48e-06	0.1086	291	TRUE	reported	Sphingomyelin (d18:1/20:1, d18:2/20:0) levels	0.067416785	20.89191676	2	1	TRUE
rs74585847	A	T	A	T	-0.7817	0.0455	0.008	0.0181	FALSE	TRUE	FALSE	ieu-b-7	5	143143710	0.1359	11518	0.737801	Parkinson's disease || id:ieu-b-7	Parkinson's disease	Parkinson's disease || ||	TRUE	igd	GCST90026021	2.47e-06	0.166	291	TRUE	reported	Sphingomyelin (d18:1/20:1, d18:2/20:0) levels	0.07080712	22.02261577	2	1	TRUE
rs75068018	A	T	A	T	0.3809	0.1171	0.9694	0.9681	FALSE	TRUE	FALSE	ieu-b-7	8	32529520	0.0589	482730	0.0467897	Parkinson's disease || id:ieu-b-7	Parkinson's disease	Parkinson's disease || ||	TRUE	igd	GCST90026021	6.47e-07	0.0765	291	TRUE	reported	Sphingomyelin (d18:1/20:1, d18:2/20:0) levels	0.078505292	24.62090026	2	1	TRUE
rs76627154	T	G	T	G	-0.6406	0.0178	0.0109	0.0139	FALSE	FALSE	FALSE	ieu-b-7	4	154923576	0.1016	468692	0.8609	Parkinson's disease || id:ieu-b-7	Parkinson's disease	Parkinson's disease || ||	TRUE	igd	GCST90026021	1.66e-06	0.1337	291	TRUE	reported	Sphingomyelin (d18:1/20:1, d18:2/20:0) levels	0.073120842	22.79900574	2	1	TRUE
rs77411236	A	G	A	G	0.3633	0.0046	0.9688	0.9726	FALSE	FALSE	FALSE	ieu-b-7	7	48246292	0.0629	482730	0.9423	Parkinson's disease || id:ieu-b-7	Parkinson's disease	Parkinson's disease || ||	TRUE	igd	GCST90026021	3.17e-06	0.078	291	TRUE	reported	Sphingomyelin (d18:1/20:1, d18:2/20:0) levels	0.069378021	21.54499731	2	1	TRUE
rs7799384	A	G	A	G	-0.2973	-0.0292	0.0461	0.0414	FALSE	FALSE	FALSE	ieu-b-7	7	30910728	0.0499	482730	0.559	Parkinson's disease || id:ieu-b-7	Parkinson's disease	Parkinson's disease || ||	TRUE	igd	GCST90026021	8.67e-06	0.0669	291	TRUE	reported	Sphingomyelin (d18:1/20:1, d18:2/20:0) levels	0.063551868	19.61292812	2	1	TRUE
rs79106838	T	G	T	G	0.1549	-0.004	0.7712	0.7756	FALSE	FALSE	FALSE	ieu-b-7	7	21976839	0.0233	482730	0.8647	Parkinson's disease || id:ieu-b-7	Parkinson's disease	Parkinson's disease || ||	TRUE	igd	GCST90026021	1.22e-06	0.0319	291	TRUE	reported	Sphingomyelin (d18:1/20:1, d18:2/20:0) levels	0.07495352	23.41673403	2	1	TRUE
rs7914383	A	G	A	G	-0.1859	0.0487	0.1152	0.1336	FALSE	FALSE	FALSE	ieu-b-7	10	5416421	0.0353	468348	0.1675	Parkinson's disease || id:ieu-b-7	Parkinson's disease	Parkinson's disease || ||	TRUE	igd	GCST90026021	9.77e-06	0.042	291	TRUE	reported	Sphingomyelin (d18:1/20:1, d18:2/20:0) levels	0.063077011	19.45651497	2	1	TRUE
rs1016520	T	G	T	G	-0.1773	-0.0721	0.0324	0.0395	FALSE	FALSE	FALSE	ieu-b-7	10	14229810	0.0609	468692	0.2362	Parkinson's disease || id:ieu-b-7	Parkinson's disease	Parkinson's disease || ||	TRUE	igd	GCST90026024	8.19e-06	0.0398	291	TRUE	reported	Sphingomyelin (d18:2/16:0, d18:1/16:1) levels	0.063842139	19.7086184	2	1	TRUE
rs10201023	T	C	T	C	-0.0895	0.0048	0.2278	0.2533	FALSE	FALSE	FALSE	ieu-b-7	2	145704055	0.0217	482730	0.8243	Parkinson's disease || id:ieu-b-7	Parkinson's disease	Parkinson's disease || ||	TRUE	igd	GCST90026024	3.75e-06	0.0193	291	TRUE	reported	Sphingomyelin (d18:2/16:0, d18:1/16:1) levels	0.068813719	21.35680618	2	1	TRUE
rs10947912	C	G	C	G	0.1101	0.0117	0.8833	0.8808	FALSE	TRUE	FALSE	ieu-b-7	6	40715480	0.035	468692	0.738599	Parkinson's disease || id:ieu-b-7	Parkinson's disease	Parkinson's disease || ||	TRUE	igd	GCST90026024	7.28e-06	0.0246	291	TRUE	reported	Sphingomyelin (d18:2/16:0, d18:1/16:1) levels	0.064402189	19.89341202	2	1	TRUE
rs10983077	A	C	A	C	0.4595	8e-04	0.9896	0.9902	FALSE	FALSE	FALSE	ieu-b-7	9	118963983	0.1977	11518	0.9967	Parkinson's disease || id:ieu-b-7	Parkinson's disease	Parkinson's disease || ||	TRUE	igd	GCST90026024	8.72e-10	0.0749	291	TRUE	reported	Sphingomyelin (d18:2/16:0, d18:1/16:1) levels	0.114522761	37.3776721	2	1	TRUE
rs111499436	A	C	A	C	0.4232	0.1105	0.9863	0.9834	FALSE	FALSE	FALSE	ieu-b-7	5	102119693	0.0893	468692	0.2161	Parkinson's disease || id:ieu-b-7	Parkinson's disease	Parkinson's disease || ||	TRUE	igd	GCST90026024	1.25e-07	0.0801	291	TRUE	reported	Sphingomyelin (d18:2/16:0, d18:1/16:1) levels	0.087529074	27.72242005	2	1	TRUE
rs112232969	T	C	T	C	-0.2975	0.0265	0.0188	0.0197	FALSE	FALSE	FALSE	ieu-b-7	17	40498324	0.0748	480593	0.723099	Parkinson's disease || id:ieu-b-7	Parkinson's disease	Parkinson's disease || ||	TRUE	igd	GCST90026024	4.06e-06	0.0646	291	TRUE	reported	Sphingomyelin (d18:2/16:0, d18:1/16:1) levels	0.067930413	21.06268622	2	1	TRUE
rs112728125	A	C	A	C	0.3564	-0.0226	0.9889	0.9872	FALSE	FALSE	FALSE	ieu-b-7	12	63021152	0.1567	11518	0.8853	Parkinson's disease || id:ieu-b-7	Parkinson's disease	Parkinson's disease || ||	TRUE	igd	GCST90026024	2.57e-06	0.0758	291	TRUE	reported	Sphingomyelin (d18:2/16:0, d18:1/16:1) levels	0.070606339	21.95542424	2	1	TRUE
rs113451792	T	G	T	G	-0.0978	-0.0581	0.8676	0.8658	FALSE	FALSE	FALSE	ieu-b-7	14	44854593	0.0326	468692	0.0745195	Parkinson's disease || id:ieu-b-7	Parkinson's disease	Parkinson's disease || ||	TRUE	igd	GCST90026024	8.97e-06	0.022	291	TRUE	reported	Sphingomyelin (d18:2/16:0, d18:1/16:1) levels	0.063592273	19.62624436	2	1	TRUE
rs113507111	C	G	C	G	0.4058	0.0677	0.988	0.9792	FALSE	TRUE	FALSE	ieu-b-7	3	162042335	0.0827	468692	0.4131	Parkinson's disease || id:ieu-b-7	Parkinson's disease	Parkinson's disease || ||	TRUE	igd	GCST90026024	8.98e-09	0.0706	291	TRUE	reported	Sphingomyelin (d18:2/16:0, d18:1/16:1) levels	0.101957375	32.81100531	2	1	TRUE
rs114154294	T	G	T	G	0.381	0.0095	0.9879	0.9855	FALSE	FALSE	FALSE	ieu-b-7	3	145505226	0.103	468692	0.9266	Parkinson's disease || id:ieu-b-7	Parkinson's disease	Parkinson's disease || ||	TRUE	igd	GCST90026024	5.97e-08	0.0703	291	TRUE	reported	Sphingomyelin (d18:2/16:0, d18:1/16:1) levels	0.09168203	29.17051893	2	1	TRUE
rs114728016	A	G	A	G	-0.2055	-0.0517	0.0397	0.0306	FALSE	FALSE	FALSE	ieu-b-7	5	76139223	0.0625	481731	0.4075	Parkinson's disease || id:ieu-b-7	Parkinson's disease	Parkinson's disease || ||	TRUE	igd	GCST90026024	1.11e-06	0.0422	291	TRUE	reported	Sphingomyelin (d18:2/16:0, d18:1/16:1) levels	0.075349981	23.55068829	2	1	TRUE
rs114858210	C	G	C	G	0.3935	0.0206	0.9905	0.9845	FALSE	TRUE	FALSE	ieu-b-7	3	157949681	0.1002	468692	0.8375	Parkinson's disease || id:ieu-b-7	Parkinson's disease	Parkinson's disease || ||	TRUE	igd	GCST90026024	2.49e-06	0.0836	291	TRUE	reported	Sphingomyelin (d18:2/16:0, d18:1/16:1) levels	0.070748495	22.00299359	2	1	TRUE
rs114950859	A	C	A	C	-0.3731	-0.065	0.0093	0.0115	FALSE	FALSE	FALSE	ieu-b-7	10	33926024	0.1319	13655	0.6222	Parkinson's disease || id:ieu-b-7	Parkinson's disease	Parkinson's disease || ||	TRUE	igd	GCST90026024	7.56e-06	0.0833	291	TRUE	reported	Sphingomyelin (d18:2/16:0, d18:1/16:1) levels	0.064493273	19.92348692	2	1	TRUE
rs115313843	T	C	T	C	0.2962	-0.0499	0.9788	0.9762	FALSE	FALSE	FALSE	ieu-b-7	2	216203672	0.0794	468692	0.5299	Parkinson's disease || id:ieu-b-7	Parkinson's disease	Parkinson's disease || ||	TRUE	igd	GCST90026024	5.09e-07	0.059	291	TRUE	reported	Sphingomyelin (d18:2/16:0, d18:1/16:1) levels	0.079707465	25.03058149	2	1	TRUE
rs115651110	A	C	A	C	0.2014	-0.0962	0.9647	0.9735	FALSE	FALSE	FALSE	ieu-b-7	3	22898388	0.0742	468692	0.1947	Parkinson's disease || id:ieu-b-7	Parkinson's disease	Parkinson's disease || ||	TRUE	igd	GCST90026024	3.4e-06	0.0434	291	TRUE	reported	Sphingomyelin (d18:2/16:0, d18:1/16:1) levels	0.068903485	21.38672707	2	1	TRUE
rs116174973	T	C	T	C	0.2366	0.0335	0.9742	0.9725	FALSE	FALSE	FALSE	ieu-b-7	1	85117083	0.0716	468692	0.6402	Parkinson's disease || id:ieu-b-7	Parkinson's disease	Parkinson's disease || ||	TRUE	igd	GCST90026024	8.57e-07	0.0481	291	TRUE	reported	Sphingomyelin (d18:2/16:0, d18:1/16:1) levels	0.07676424	24.02946942	2	1	TRUE
rs116257438	T	C	T	C	0.2444	0.0137	0.9781	0.9767	FALSE	FALSE	FALSE	ieu-b-7	2	169819199	0.0814	468692	0.8666	Parkinson's disease || id:ieu-b-7	Parkinson's disease	Parkinson's disease || ||	TRUE	igd	GCST90026024	7.05e-06	0.0544	291	TRUE	reported	Sphingomyelin (d18:2/16:0, d18:1/16:1) levels	0.064861579	20.04515679	2	1	TRUE
rs116743996	A	C	A	C	0.3965	-0.0223	0.9903	0.9842	FALSE	FALSE	FALSE	ieu-b-7	3	104460486	0.0962	468692	0.8169	Parkinson's disease || id:ieu-b-7	Parkinson's disease	Parkinson's disease || ||	TRUE	igd	GCST90026024	9.15e-07	0.0808	291	TRUE	reported	Sphingomyelin (d18:2/16:0, d18:1/16:1) levels	0.076426202	23.91489704	2	1	TRUE
rs116762123	A	G	A	G	0.4892	0.0661	0.9912	0.9862	FALSE	FALSE	FALSE	ieu-b-7	15	60390070	0.1399	11518	0.636499	Parkinson's disease || id:ieu-b-7	Parkinson's disease	Parkinson's disease || ||	TRUE	igd	GCST90026024	1.44e-09	0.0808	291	TRUE	reported	Sphingomyelin (d18:2/16:0, d18:1/16:1) levels	0.111874596	36.40449651	2	1	TRUE
rs117062076	A	G	A	G	-0.2473	-0.0094	0.0206	0.0154	FALSE	FALSE	FALSE	ieu-b-7	9	126970300	0.1377	11518	0.9455	Parkinson's disease || id:ieu-b-7	Parkinson's disease	Parkinson's disease || ||	TRUE	igd	GCST90026024	1.07e-06	0.0507	291	TRUE	reported	Sphingomyelin (d18:2/16:0, d18:1/16:1) levels	0.075580285	23.62855525	2	1	TRUE
rs117141944	A	G	A	G	-0.1952	0.0085	0.032	0.0307	FALSE	FALSE	FALSE	ieu-b-7	16	913722	0.0574	482730	0.8822	Parkinson's disease || id:ieu-b-7	Parkinson's disease	Parkinson's disease || ||	TRUE	igd	GCST90026024	4.67e-06	0.0426	291	TRUE	reported	Sphingomyelin (d18:2/16:0, d18:1/16:1) levels	0.067296293	20.85188313	2	1	TRUE
rs117250810	T	G	T	G	-0.1949	-0.0241	0.0382	0.0316	FALSE	FALSE	FALSE	ieu-b-7	6	92885245	0.0637	469220	0.7057	Parkinson's disease || id:ieu-b-7	Parkinson's disease	Parkinson's disease || ||	TRUE	igd	GCST90026024	2.75e-06	0.0416	291	TRUE	reported	Sphingomyelin (d18:2/16:0, d18:1/16:1) levels	0.070139374	21.799266	2	1	TRUE
rs11777565	A	G	A	G	-0.2227	-0.1786	0.0243	0.0134	FALSE	FALSE	FALSE	ieu-b-7	8	9794154	0.1035	468692	0.0844501	Parkinson's disease || id:ieu-b-7	Parkinson's disease	Parkinson's disease || ||	TRUE	igd	GCST90026024	3.35e-06	0.0479	291	TRUE	reported	Sphingomyelin (d18:2/16:0, d18:1/16:1) levels	0.069144655	21.46714358	2	1	TRUE
rs117866902	T	C	T	C	0.3902	-0.0292	0.9897	0.9788	FALSE	FALSE	FALSE	ieu-b-7	18	71085236	0.0834	468692	0.726599	Parkinson's disease || id:ieu-b-7	Parkinson's disease	Parkinson's disease || ||	TRUE	igd	GCST90026024	3.71e-06	0.0843	291	TRUE	reported	Sphingomyelin (d18:2/16:0, d18:1/16:1) levels	0.068576245	21.27767811	2	1	TRUE
rs12128662	A	T	A	T	-0.2891	0.0093	0.0276	0.0318	FALSE	TRUE	FALSE	ieu-b-7	1	234601930	0.0675	468692	0.8909	Parkinson's disease || id:ieu-b-7	Parkinson's disease	Parkinson's disease || ||	TRUE	igd	GCST90026024	3.38e-10	0.046	291	TRUE	reported	Sphingomyelin (d18:2/16:0, d18:1/16:1) levels	0.119511869	39.22702514	2	1	TRUE
rs12309706	A	T	A	T	-0.3007	0.0557	0.0182	0.0187	FALSE	TRUE	FALSE	ieu-b-7	12	18468068	0.083	468692	0.5018	Parkinson's disease || id:ieu-b-7	Parkinson's disease	Parkinson's disease || ||	TRUE	igd	GCST90026024	1.15e-06	0.0618	291	TRUE	reported	Sphingomyelin (d18:2/16:0, d18:1/16:1) levels	0.075236342	23.5122808	2	1	TRUE
rs12364369	T	C	T	C	-0.2561	-0.0398	0.0253	0.0199	FALSE	FALSE	FALSE	ieu-b-7	11	7269708	0.0874	469220	0.649101	Parkinson's disease || id:ieu-b-7	Parkinson's disease	Parkinson's disease || ||	TRUE	igd	GCST90026024	1.79e-06	0.0536	291	TRUE	reported	Sphingomyelin (d18:2/16:0, d18:1/16:1) levels	0.072743854	22.67224006	2	1	TRUE
rs12644295	T	G	T	G	0.3449	-0.2576	0.9831	0.986	FALSE	FALSE	FALSE	ieu-b-7	4	141825421	0.1338	13655	0.0541502	Parkinson's disease || id:ieu-b-7	Parkinson's disease	Parkinson's disease || ||	TRUE	igd	GCST90026024	2.51e-06	0.0733	291	TRUE	reported	Sphingomyelin (d18:2/16:0, d18:1/16:1) levels	0.070703324	21.98787671	2	1	TRUE
rs1270026	A	G	A	G	-0.1519	0.0176	0.0728	0.0606	FALSE	FALSE	FALSE	ieu-b-7	14	63285965	0.0502	468692	0.7252	Parkinson's disease || id:ieu-b-7	Parkinson's disease	Parkinson's disease || ||	TRUE	igd	GCST90026024	6.66e-07	0.0306	291	TRUE	reported	Sphingomyelin (d18:2/16:0, d18:1/16:1) levels	0.078068918	24.47245556	2	1	TRUE
rs13227989	T	C	T	C	-0.1193	-5e-04	0.1109	0.1114	FALSE	FALSE	FALSE	ieu-b-7	7	67133391	0.0363	468692	0.9895	Parkinson's disease || id:ieu-b-7	Parkinson's disease	Parkinson's disease || ||	TRUE	igd	GCST90026024	1.83e-06	0.025	291	TRUE	reported	Sphingomyelin (d18:2/16:0, d18:1/16:1) levels	0.072574943	22.61547552	2	1	TRUE
rs138561863	A	G	A	G	0.4858	-0.1097	0.9931	0.9891	FALSE	FALSE	FALSE	ieu-b-7	7	102753029	0.1046	482730	0.2941	Parkinson's disease || id:ieu-b-7	Parkinson's disease	Parkinson's disease || ||	TRUE	igd	GCST90026024	1.15e-06	0.0999	291	TRUE	reported	Sphingomyelin (d18:2/16:0, d18:1/16:1) levels	0.075155341	23.4849099	2	1	TRUE
rs139202979	A	C	A	C	0.3849	-0.1943	0.9913	0.9881	FALSE	FALSE	FALSE	ieu-b-7	15	83335117	0.1357	15448	0.1519	Parkinson's disease || id:ieu-b-7	Parkinson's disease	Parkinson's disease || ||	TRUE	igd	GCST90026024	5.25e-06	0.0845	291	TRUE	reported	Sphingomyelin (d18:2/16:0, d18:1/16:1) levels	0.066554637	20.60569457	2	1	TRUE
rs139634461	T	C	T	C	-0.4274	-0.0842	0.0092	0.0118	FALSE	FALSE	FALSE	ieu-b-7	9	19282963	0.1245	466555	0.499001	Parkinson's disease || id:ieu-b-7	Parkinson's disease	Parkinson's disease || ||	TRUE	igd	GCST90026024	8.49e-07	0.0868	291	TRUE	reported	Sphingomyelin (d18:2/16:0, d18:1/16:1) levels	0.076909645	24.0787778	2	1	TRUE
rs140807368	A	T	A	T	0.31	-0.0082	0.9809	0.976	FALSE	TRUE	FALSE	ieu-b-7	1	194379933	0.0762	468692	0.9146	Parkinson's disease || id:ieu-b-7	Parkinson's disease	Parkinson's disease || ||	TRUE	igd	GCST90026024	5.6e-08	0.0571	291	TRUE	reported	Sphingomyelin (d18:2/16:0, d18:1/16:1) levels	0.091972345	29.27224456	2	1	TRUE
rs140849998	A	T	A	T	0.2398	-0.1353	0.9737	0.9805	FALSE	TRUE	FALSE	ieu-b-7	6	45798008	0.0893	468692	0.1296	Parkinson's disease || id:ieu-b-7	Parkinson's disease	Parkinson's disease || ||	TRUE	igd	GCST90026024	6.38e-06	0.0531	291	TRUE	reported	Sphingomyelin (d18:2/16:0, d18:1/16:1) levels	0.065493564	20.25415686	2	1	TRUE
rs140934930	T	C	T	C	-0.2973	-0.019	0.0138	0.0158	FALSE	FALSE	FALSE	ieu-b-7	22	22247030	0.091	467813	0.8347	Parkinson's disease || id:ieu-b-7	Parkinson's disease	Parkinson's disease || ||	TRUE	igd	GCST90026024	7.13e-06	0.0662	291	TRUE	reported	Sphingomyelin (d18:2/16:0, d18:1/16:1) levels	0.064815399	20.02989595	2	1	TRUE
rs141417506	A	G	A	G	-0.3526	-0.1196	0.0142	0.0114	FALSE	FALSE	FALSE	ieu-b-7	5	169786338	0.111	468692	0.2812	Parkinson's disease || id:ieu-b-7	Parkinson's disease	Parkinson's disease || ||	TRUE	igd	GCST90026024	4.5e-09	0.0601	291	TRUE	reported	Sphingomyelin (d18:2/16:0, d18:1/16:1) levels	0.10577205	34.1838147	2	1	TRUE
rs142364465	A	C	A	C	-0.2981	0.0307	0.0191	0.0182	FALSE	FALSE	FALSE	ieu-b-7	6	66722098	0.1026	466555	0.764901	Parkinson's disease || id:ieu-b-7	Parkinson's disease	Parkinson's disease || ||	TRUE	igd	GCST90026024	3e-07	0.0582	291	TRUE	reported	Sphingomyelin (d18:2/16:0, d18:1/16:1) levels	0.082698407	26.0545056	2	1	TRUE
rs143075446	A	C	A	C	-0.2471	0.0226	0.0222	0.0207	FALSE	FALSE	FALSE	ieu-b-7	1	245153067	0.0804	468692	0.7788	Parkinson's disease || id:ieu-b-7	Parkinson's disease	Parkinson's disease || ||	TRUE	igd	GCST90026024	4.37e-07	0.0489	291	TRUE	reported	Sphingomyelin (d18:2/16:0, d18:1/16:1) levels	0.080669003	25.35902935	2	1	TRUE
rs143727592	T	C	T	C	-0.3269	-0.0811	0.0216	0.0232	FALSE	FALSE	FALSE	ieu-b-7	16	8926366	0.079	468692	0.3044	Parkinson's disease || id:ieu-b-7	Parkinson's disease	Parkinson's disease || ||	TRUE	igd	GCST90026024	7.67e-09	0.0566	291	TRUE	reported	Sphingomyelin (d18:2/16:0, d18:1/16:1) levels	0.102842512	33.1285046	2	1	TRUE
rs143856828	T	C	T	C	0.2856	0.0067	0.9822	0.9825	FALSE	FALSE	FALSE	ieu-b-7	12	52962167	0.0671	482730	0.9207	Parkinson's disease || id:ieu-b-7	Parkinson's disease	Parkinson's disease || ||	TRUE	igd	GCST90026024	3.3e-06	0.0614	291	TRUE	reported	Sphingomyelin (d18:2/16:0, d18:1/16:1) levels	0.069205481	21.48743212	2	1	TRUE
rs146313664	T	C	T	C	-0.2823	0.0061	0.0206	0.0147	FALSE	FALSE	FALSE	ieu-b-7	2	197515373	0.0955	468692	0.9487	Parkinson's disease || id:ieu-b-7	Parkinson's disease	Parkinson's disease || ||	TRUE	igd	GCST90026024	1.83e-06	0.0592	291	TRUE	reported	Sphingomyelin (d18:2/16:0, d18:1/16:1) levels	0.072478522	22.58308123	2	1	TRUE
rs146881427	A	G	A	G	-0.253	-0.2356	0.0195	0.0129	FALSE	FALSE	FALSE	ieu-b-7	6	12284412	0.1194	467083	0.04853	Parkinson's disease || id:ieu-b-7	Parkinson's disease	Parkinson's disease || ||	TRUE	igd	GCST90026024	7.66e-06	0.0565	291	TRUE	reported	Sphingomyelin (d18:2/16:0, d18:1/16:1) levels	0.064463224	19.91356429	2	1	TRUE
rs146949353	A	C	A	C	-0.5419	0.0168	0.006	0.0209	FALSE	FALSE	FALSE	ieu-b-7	8	97114902	0.0834	468692	0.8405	Parkinson's disease || id:ieu-b-7	Parkinson's disease	Parkinson's disease || ||	TRUE	igd	GCST90026024	4.01e-07	0.1069	291	TRUE	reported	Sphingomyelin (d18:2/16:0, d18:1/16:1) levels	0.081140729	25.52041576	2	1	TRUE
rs147051190	T	C	T	C	0.4718	-0.2661	0.9908	0.9922	FALSE	FALSE	FALSE	ieu-b-7	21	18406738	0.2325	11518	0.2523	Parkinson's disease || id:ieu-b-7	Parkinson's disease	Parkinson's disease || ||	TRUE	igd	GCST90026024	1.89e-07	0.0906	291	TRUE	reported	Sphingomyelin (d18:2/16:0, d18:1/16:1) levels	0.085245425	26.93173494	2	1	TRUE
rs147307013	T	C	T	C	0.3304	-0.051	0.988	0.9875	FALSE	FALSE	FALSE	ieu-b-7	8	108954153	0.1851	11518	0.7828	Parkinson's disease || id:ieu-b-7	Parkinson's disease	Parkinson's disease || ||	TRUE	igd	GCST90026024	7e-06	0.0735	291	TRUE	reported	Sphingomyelin (d18:2/16:0, d18:1/16:1) levels	0.064931556	20.06828467	2	1	TRUE
rs150304102	A	C	A	C	-0.2803	-0.101	0.0173	0.0151	FALSE	FALSE	FALSE	ieu-b-7	3	101479941	0.0901	468692	0.2622	Parkinson's disease || id:ieu-b-7	Parkinson's disease	Parkinson's disease || ||	TRUE	igd	GCST90026024	2.42e-06	0.0595	291	TRUE	reported	Sphingomyelin (d18:2/16:0, d18:1/16:1) levels	0.070859891	22.04028052	2	1	TRUE
rs16880195	A	G	A	G	0.1403	-0.0011	0.9276	0.9163	FALSE	FALSE	FALSE	ieu-b-7	6	18088605	0.0329	482730	0.974	Parkinson's disease || id:ieu-b-7	Parkinson's disease	Parkinson's disease || ||	TRUE	igd	GCST90026024	8.19e-06	0.0315	291	TRUE	reported	Sphingomyelin (d18:2/16:0, d18:1/16:1) levels	0.063820523	19.70149071	2	1	TRUE
rs17462147	C	G	C	G	0.1583	-0.0719	0.9445	0.9645	FALSE	TRUE	FALSE	ieu-b-7	4	36400788	0.0534	482730	0.178	Parkinson's disease || id:ieu-b-7	Parkinson's disease	Parkinson's disease || ||	TRUE	igd	GCST90026024	4.27e-06	0.0344	291	TRUE	reported	Sphingomyelin (d18:2/16:0, d18:1/16:1) levels	0.067833678	21.03050969	2	1	TRUE
rs17515210	A	G	A	G	0.3789	0.0583	0.9862	0.986	FALSE	FALSE	FALSE	ieu-b-7	4	36060986	0.1219	466555	0.6326	Parkinson's disease || id:ieu-b-7	Parkinson's disease	Parkinson's disease || ||	TRUE	igd	GCST90026024	1.22e-06	0.0781	291	TRUE	reported	Sphingomyelin (d18:2/16:0, d18:1/16:1) levels	0.074829992	23.37502029	2	1	TRUE
rs17518904	T	C	T	C	-0.3358	0.1351	0.016	0.0269	FALSE	FALSE	FALSE	ieu-b-7	18	51187237	0.0712	468692	0.0576302	Parkinson's disease || id:ieu-b-7	Parkinson's disease	Parkinson's disease || ||	TRUE	igd	GCST90026024	6.26e-08	0.062	291	TRUE	reported	Sphingomyelin (d18:2/16:0, d18:1/16:1) levels	0.091574457	29.13284233	2	1	TRUE
rs182841187	C	G	C	G	-0.3634	0.0021	0.0163	0.0103	FALSE	TRUE	FALSE	ieu-b-7	10	99242645	0.1239	26694	0.9868	Parkinson's disease || id:ieu-b-7	Parkinson's disease	Parkinson's disease || ||	TRUE	igd	GCST90026024	3.16e-08	0.0657	291	TRUE	reported	Sphingomyelin (d18:2/16:0, d18:1/16:1) levels	0.095132936	30.38393096	2	1	TRUE
rs187236774	T	C	T	C	-0.2152	0.1161	0.0313	0.0287	FALSE	FALSE	FALSE	ieu-b-7	15	64259838	0.0615	482730	0.0589495	Parkinson's disease || id:ieu-b-7	Parkinson's disease	Parkinson's disease || ||	TRUE	igd	GCST90026024	2.41e-06	0.0456	291	TRUE	reported	Sphingomyelin (d18:2/16:0, d18:1/16:1) levels	0.071094103	22.11870531	2	1	TRUE
rs191330484	A	T	A	T	-0.4708	0.0649	0.0118	0.0117	FALSE	TRUE	FALSE	ieu-b-7	3	79886294	0.1122	468692	0.5629	Parkinson's disease || id:ieu-b-7	Parkinson's disease	Parkinson's disease || ||	TRUE	igd	GCST90026024	4.94e-06	0.1031	291	TRUE	reported	Sphingomyelin (d18:2/16:0, d18:1/16:1) levels	0.066866181	20.70906215	2	1	TRUE
rs28484723	A	G	A	G	-0.1239	-0.0047	0.0903	0.0911	FALSE	FALSE	FALSE	ieu-b-7	14	73723629	0.0328	482730	0.8867	Parkinson's disease || id:ieu-b-7	Parkinson's disease	Parkinson's disease || ||	TRUE	igd	GCST90026024	7.38e-06	0.0276	291	TRUE	reported	Sphingomyelin (d18:2/16:0, d18:1/16:1) levels	0.064766651	20.01378833	2	1	TRUE
rs35330276	A	G	A	G	-0.0971	-0.0051	0.1659	0.1863	FALSE	FALSE	FALSE	ieu-b-7	15	33022090	0.0247	482730	0.8361	Parkinson's disease || id:ieu-b-7	Parkinson's disease	Parkinson's disease || ||	TRUE	igd	GCST90026024	7.86e-06	0.0217	291	TRUE	reported	Sphingomyelin (d18:2/16:0, d18:1/16:1) levels	0.064376467	19.8849199	2	1	TRUE
rs35353801	A	G	A	G	0.2672	-0.0385	0.9805	0.981	FALSE	FALSE	FALSE	ieu-b-7	10	36386863	0.0858	468692	0.653501	Parkinson's disease || id:ieu-b-7	Parkinson's disease	Parkinson's disease || ||	TRUE	igd	GCST90026024	3.4e-06	0.0575	291	TRUE	reported	Sphingomyelin (d18:2/16:0, d18:1/16:1) levels	0.069080631	21.44579114	2	1	TRUE
rs4593787	T	G	T	G	-0.0748	-0.0213	0.3286	0.3222	FALSE	FALSE	FALSE	ieu-b-7	1	246741871	0.0243	468692	0.3792	Parkinson's disease || id:ieu-b-7	Parkinson's disease	Parkinson's disease || ||	TRUE	igd	GCST90026024	9.83e-06	0.0169	291	TRUE	reported	Sphingomyelin (d18:2/16:0, d18:1/16:1) levels	0.063072873	19.45515254	2	1	TRUE
rs4679508	T	C	T	C	0.1609	0.0361	0.9223	0.9356	FALSE	FALSE	FALSE	ieu-b-7	3	59932094	0.046	468692	0.432	Parkinson's disease || id:ieu-b-7	Parkinson's disease	Parkinson's disease || ||	TRUE	igd	GCST90026024	1.12e-07	0.0303	291	TRUE	reported	Sphingomyelin (d18:2/16:0, d18:1/16:1) levels	0.088341733	28.00474903	2	1	TRUE
rs6106201	T	C	T	C	-0.0919	-0.0039	0.1687	0.1608	FALSE	FALSE	FALSE	ieu-b-7	20	2067272	0.0268	482730	0.8856	Parkinson's disease || id:ieu-b-7	Parkinson's disease	Parkinson's disease || ||	TRUE	igd	GCST90026024	4.31e-06	0.02	291	TRUE	reported	Sphingomyelin (d18:2/16:0, d18:1/16:1) levels	0.067648434	20.96891143	2	1	TRUE
rs61394380	T	C	T	C	-0.1943	0.0308	0.0359	0.0297	FALSE	FALSE	FALSE	ieu-b-7	9	283702	0.0679	468692	0.6501	Parkinson's disease || id:ieu-b-7	Parkinson's disease	Parkinson's disease || ||	TRUE	igd	GCST90026024	8.69e-06	0.0437	291	TRUE	reported	Sphingomyelin (d18:2/16:0, d18:1/16:1) levels	0.063612895	19.63304134	2	1	TRUE
rs67585009	A	G	A	G	-0.1019	0.0226	0.1426	0.1572	FALSE	FALSE	FALSE	ieu-b-7	19	32618987	0.0314	468692	0.4721	Parkinson's disease || id:ieu-b-7	Parkinson's disease	Parkinson's disease || ||	TRUE	igd	GCST90026024	6.38e-06	0.0226	291	TRUE	reported	Sphingomyelin (d18:2/16:0, d18:1/16:1) levels	0.065299657	20.19000114	2	1	TRUE
rs71319031	T	C	T	C	0.4067	-0.0181	0.9891	0.987	FALSE	FALSE	FALSE	ieu-b-7	22	39733198	0.0986	468692	0.8545	Parkinson's disease || id:ieu-b-7	Parkinson's disease	Parkinson's disease || ||	TRUE	igd	GCST90026024	1.58e-06	0.0847	291	TRUE	reported	Sphingomyelin (d18:2/16:0, d18:1/16:1) levels	0.073413277	22.89741091	2	1	TRUE
rs7201826	A	G	A	G	0.2238	0.032	0.9704	0.9551	FALSE	FALSE	FALSE	ieu-b-7	16	53600010	0.0447	482730	0.4748	Parkinson's disease || id:ieu-b-7	Parkinson's disease	Parkinson's disease || ||	TRUE	igd	GCST90026024	8.04e-07	0.0454	291	TRUE	reported	Sphingomyelin (d18:2/16:0, d18:1/16:1) levels	0.077069816	24.13311111	2	1	TRUE
rs72714305	T	C	T	C	-0.2284	-0.0174	0.0318	0.0343	FALSE	FALSE	FALSE	ieu-b-7	15	44014148	0.0828	461397	0.8331	Parkinson's disease || id:ieu-b-7	Parkinson's disease	Parkinson's disease || ||	TRUE	igd	GCST90026024	1.22e-06	0.0471	291	TRUE	reported	Sphingomyelin (d18:2/16:0, d18:1/16:1) levels	0.07476677	23.35367535	2	1	TRUE
rs72788551	A	G	A	G	0.3075	-0.1364	0.9811	0.9817	FALSE	FALSE	FALSE	ieu-b-7	2	21186149	0.0776	482730	0.0789405	Parkinson's disease || id:ieu-b-7	Parkinson's disease	Parkinson's disease || ||	TRUE	igd	GCST90026024	2.68e-07	0.0598	291	TRUE	reported	Sphingomyelin (d18:2/16:0, d18:1/16:1) levels	0.083295976	26.25987933	2	1	TRUE
rs7284620	A	T	A	T	-0.0905	-1e-04	0.1997	0.2072	FALSE	TRUE	FALSE	ieu-b-7	22	44705188	0.0297	468692	0.9978	Parkinson's disease || id:ieu-b-7	Parkinson's disease	Parkinson's disease || ||	TRUE	igd	GCST90026024	2.66e-06	0.0193	291	TRUE	reported	Sphingomyelin (d18:2/16:0, d18:1/16:1) levels	0.070251415	21.83671943	2	1	TRUE
rs73056774	A	C	A	C	-0.3469	-0.0196	0.0105	0.0135	FALSE	FALSE	FALSE	ieu-b-7	3	188378741	0.1187	466555	0.8688	Parkinson's disease || id:ieu-b-7	Parkinson's disease	Parkinson's disease || ||	TRUE	igd	GCST90026024	5.92e-06	0.0766	291	TRUE	reported	Sphingomyelin (d18:2/16:0, d18:1/16:1) levels	0.065838515	20.36835305	2	1	TRUE
rs73133321	A	C	A	C	-0.43	-0.0334	0.0137	0.0127	FALSE	FALSE	FALSE	ieu-b-7	3	65445774	0.1027	468692	0.745399	Parkinson's disease || id:ieu-b-7	Parkinson's disease	Parkinson's disease || ||	TRUE	igd	GCST90026024	2.27e-12	0.0613	291	TRUE	reported	Sphingomyelin (d18:2/16:0, d18:1/16:1) levels	0.144635299	48.86757812	2	1	TRUE
rs73140614	T	C	T	C	-0.4163	-0.0099	0.0086	0.0094	FALSE	FALSE	FALSE	ieu-b-7	4	41438391	0.1693	10639	0.9535	Parkinson's disease || id:ieu-b-7	Parkinson's disease	Parkinson's disease || ||	TRUE	igd	GCST90026024	7.98e-07	0.0843	291	TRUE	reported	Sphingomyelin (d18:2/16:0, d18:1/16:1) levels	0.077323934	24.21935239	2	1	TRUE
rs74395709	C	G	C	G	-0.3494	0.0048	0.012	0.0133	FALSE	TRUE	FALSE	ieu-b-7	14	87627415	0.1054	468692	0.9634	Parkinson's disease || id:ieu-b-7	Parkinson's disease	Parkinson's disease || ||	TRUE	igd	GCST90026024	1.05e-06	0.0716	291	TRUE	reported	Sphingomyelin (d18:2/16:0, d18:1/16:1) levels	0.075642639	23.64964415	2	1	TRUE
rs74468366	A	C	A	C	0.3422	0.1138	0.9811	0.9745	FALSE	FALSE	FALSE	ieu-b-7	3	10431127	0.0623	482730	0.0678594	Parkinson's disease || id:ieu-b-7	Parkinson's disease	Parkinson's disease || ||	TRUE	igd	GCST90026024	6.9e-09	0.0591	291	TRUE	reported	Sphingomyelin (d18:2/16:0, d18:1/16:1) levels	0.103308299	33.29583437	2	1	TRUE
rs74472521	T	C	T	C	-0.2604	0.0125	0.0244	0.0162	FALSE	FALSE	FALSE	ieu-b-7	5	146127530	0.0948	468692	0.8948	Parkinson's disease || id:ieu-b-7	Parkinson's disease	Parkinson's disease || ||	TRUE	igd	GCST90026024	2.83e-08	0.0469	291	TRUE	reported	Sphingomyelin (d18:2/16:0, d18:1/16:1) levels	0.095788488	30.6154839	2	1	TRUE
rs74628352	A	G	A	G	-0.2905	-0.0045	0.0158	0.0146	FALSE	FALSE	FALSE	ieu-b-7	1	165902735	0.1067	468692	0.9664	Parkinson's disease || id:ieu-b-7	Parkinson's disease	Parkinson's disease || ||	TRUE	igd	GCST90026024	7.88e-06	0.065	291	TRUE	reported	Sphingomyelin (d18:2/16:0, d18:1/16:1) levels	0.064230521	19.83674516	2	1	TRUE
rs74846419	T	C	T	C	-0.2499	0.1375	0.0259	0.0204	FALSE	FALSE	FALSE	ieu-b-7	5	132710736	0.0814	468692	0.0911696	Parkinson's disease || id:ieu-b-7	Parkinson's disease	Parkinson's disease || ||	TRUE	igd	GCST90026024	1.21e-06	0.0515	291	TRUE	reported	Sphingomyelin (d18:2/16:0, d18:1/16:1) levels	0.074857241	23.38422106	2	1	TRUE
rs75530307	A	G	A	G	-0.3713	0.0072	0.0116	0.0149	FALSE	FALSE	FALSE	ieu-b-7	7	84592456	0.0937	470485	0.9391	Parkinson's disease || id:ieu-b-7	Parkinson's disease	Parkinson's disease || ||	TRUE	igd	GCST90026024	5e-07	0.0739	291	TRUE	reported	Sphingomyelin (d18:2/16:0, d18:1/16:1) levels	0.079824921	25.07066625	2	1	TRUE
rs75820562	A	G	A	G	-0.4921	-0.036	0.007	0.0111	FALSE	FALSE	FALSE	ieu-b-7	7	69465161	0.1332	465676	0.787	Parkinson's disease || id:ieu-b-7	Parkinson's disease	Parkinson's disease || ||	TRUE	igd	GCST90026024	1.04e-07	0.0925	291	TRUE	reported	Sphingomyelin (d18:2/16:0, d18:1/16:1) levels	0.088638231	28.10788179	2	1	TRUE
rs75871930	A	G	A	G	-0.1792	-0.0024	0.0407	0.0437	FALSE	FALSE	FALSE	ieu-b-7	7	31083284	0.0572	468692	0.9664	Parkinson's disease || id:ieu-b-7	Parkinson's disease	Parkinson's disease || ||	TRUE	igd	GCST90026024	6.24e-06	0.0397	291	TRUE	reported	Sphingomyelin (d18:2/16:0, d18:1/16:1) levels	0.065435199	20.23484355	2	1	TRUE
rs76933462	A	G	A	G	-0.319	-0.0581	0.0154	0.0238	FALSE	FALSE	FALSE	ieu-b-7	7	16838095	0.0797	468692	0.4657	Parkinson's disease || id:ieu-b-7	Parkinson's disease	Parkinson's disease || ||	TRUE	igd	GCST90026024	3.92e-07	0.0629	291	TRUE	reported	Sphingomyelin (d18:2/16:0, d18:1/16:1) levels	0.081208941	25.54376611	2	1	TRUE
rs7708234	T	C	T	C	-0.0787	0.0139	0.6191	0.6206	FALSE	FALSE	FALSE	ieu-b-7	5	113466327	0.023	468692	0.547	Parkinson's disease || id:ieu-b-7	Parkinson's disease	Parkinson's disease || ||	TRUE	igd	GCST90026024	4.47e-06	0.0171	291	TRUE	reported	Sphingomyelin (d18:2/16:0, d18:1/16:1) levels	0.06785003	21.03594844	2	1	TRUE
rs77113931	T	C	T	C	-0.2262	0.0523	0.0276	0.0341	FALSE	FALSE	FALSE	ieu-b-7	3	54126999	0.0625	468692	0.4028	Parkinson's disease || id:ieu-b-7	Parkinson's disease	Parkinson's disease || ||	TRUE	igd	GCST90026024	4.16e-06	0.0491	291	TRUE	reported	Sphingomyelin (d18:2/16:0, d18:1/16:1) levels	0.067976105	21.07788694	2	1	TRUE
rs77217711	T	C	T	C	-0.3289	0.0011	0.0119	0.0146	FALSE	FALSE	FALSE	ieu-b-7	20	19244637	0.0984	468692	0.991	Parkinson's disease || id:ieu-b-7	Parkinson's disease	Parkinson's disease || ||	TRUE	igd	GCST90026024	5.2e-06	0.0722	291	TRUE	reported	Sphingomyelin (d18:2/16:0, d18:1/16:1) levels	0.066564786	20.60906104	2	1	TRUE
rs77446635	T	C	T	C	-0.2744	0.0625	0.0231	0.0193	FALSE	FALSE	FALSE	ieu-b-7	8	143259264	0.0911	468692	0.4923	Parkinson's disease || id:ieu-b-7	Parkinson's disease	Parkinson's disease || ||	TRUE	igd	GCST90026024	5.36e-07	0.0547	291	TRUE	reported	Sphingomyelin (d18:2/16:0, d18:1/16:1) levels	0.079593946	24.99185055	2	1	TRUE
rs78877547	T	C	T	C	-0.2973	-0.0656	0.0173	0.0224	FALSE	FALSE	FALSE	ieu-b-7	22	27325554	0.0824	468692	0.4262	Parkinson's disease || id:ieu-b-7	Parkinson's disease	Parkinson's disease || ||	TRUE	igd	GCST90026024	6.96e-07	0.0599	291	TRUE	reported	Sphingomyelin (d18:2/16:0, d18:1/16:1) levels	0.078046296	24.46476382	2	1	TRUE
rs79046765	T	G	T	G	-0.4278	-0.0831	0.0069	0.0123	FALSE	FALSE	FALSE	ieu-b-7	2	46075249	0.1065	468692	0.435	Parkinson's disease || id:ieu-b-7	Parkinson's disease	Parkinson's disease || ||	TRUE	igd	GCST90026024	4.56e-06	0.0933	291	TRUE	reported	Sphingomyelin (d18:2/16:0, d18:1/16:1) levels	0.067379856	20.87964578	2	1	TRUE
rs7923476	A	G	A	G	-0.287	-0.0027	0.0195	0.0338000000000001	FALSE	FALSE	FALSE	ieu-b-7	10	1830144	0.0646	468692	0.9661	Parkinson's disease || id:ieu-b-7	Parkinson's disease	Parkinson's disease || ||	TRUE	igd	GCST90026024	6.69e-07	0.0577	291	TRUE	reported	Sphingomyelin (d18:2/16:0, d18:1/16:1) levels	0.078357683	24.57067123	2	1	TRUE
rs79235289	C	G	C	G	-0.2623	-0.0275	0.0231	0.0222	FALSE	TRUE	FALSE	ieu-b-7	14	89649885	0.0817	468692	0.7366	Parkinson's disease || id:ieu-b-7	Parkinson's disease	Parkinson's disease || ||	TRUE	igd	GCST90026024	4.17e-06	0.057	291	TRUE	reported	Sphingomyelin (d18:2/16:0, d18:1/16:1) levels	0.067833958	21.03060292	2	1	TRUE
rs9409428	A	T	A	T	0.0978	-0.0145	0.8111	0.7966	FALSE	TRUE	FALSE	ieu-b-7	9	94335841	0.0278	468692	0.6024	Parkinson's disease || id:ieu-b-7	Parkinson's disease	Parkinson's disease || ||	TRUE	igd	GCST90026024	2.06e-06	0.0206	291	TRUE	reported	Sphingomyelin (d18:2/16:0, d18:1/16:1) levels	0.071887119	22.38453735	2	1	TRUE
rs10166873	A	G	A	G	-0.599	0.0207	0.0202	0.0152	FALSE	FALSE	FALSE	ieu-b-7	2	74200959	0.0913	471013	0.8209	Parkinson's disease || id:ieu-b-7	Parkinson's disease	Parkinson's disease || ||	TRUE	igd	GCST90026204	1.46e-07	0.1139	291	TRUE	reported	N-acetyl-3-methylhistidine levels	0.086792587	27.4669888	2	1	TRUE
rs10493715	T	C	T	C	-0.4246	0.0026	0.0372	0.0332	FALSE	FALSE	FALSE	ieu-b-7	1	82865771	0.0658	468692	0.9683	Parkinson's disease || id:ieu-b-7	Parkinson's disease	Parkinson's disease || ||	TRUE	igd	GCST90026204	1.07e-06	0.087	291	TRUE	reported	N-acetyl-3-methylhistidine levels	0.075659017	23.65518387	2	1	TRUE
rs111984504	A	G	A	G	0.4361	-0.0935	0.9698	0.9685	FALSE	FALSE	FALSE	ieu-b-7	22	49594179	0.0681	468692	0.1696	Parkinson's disease || id:ieu-b-7	Parkinson's disease	Parkinson's disease || ||	TRUE	igd	GCST90026204	6.03e-06	0.0964	291	TRUE	reported	N-acetyl-3-methylhistidine levels	0.065706516	20.32464456	2	1	TRUE
rs112016802	T	C	T	C	-0.9451	-0.0529	0.0083	0.0154	FALSE	FALSE	FALSE	ieu-b-7	8	110654125	0.0903	27693	0.5577	Parkinson's disease || id:ieu-b-7	Parkinson's disease	Parkinson's disease || ||	TRUE	igd	GCST90026204	4.51e-08	0.1728	291	TRUE	reported	N-acetyl-3-methylhistidine levels	0.093213751	29.70796502	2	1	TRUE
rs112562078	A	G	A	G	-0.3802	0.0731	0.0398	0.0517	FALSE	FALSE	FALSE	ieu-b-7	17	50641076	0.0507	468692	0.1494	Parkinson's disease || id:ieu-b-7	Parkinson's disease	Parkinson's disease || ||	TRUE	igd	GCST90026204	4e-06	0.0825	291	TRUE	reported	N-acetyl-3-methylhistidine levels	0.068019023	21.09216605	2	1	TRUE
rs112891979	T	C	T	C	-0.4962	-0.0275	0.0223	0.0235	FALSE	FALSE	FALSE	ieu-b-7	19	46959863	0.0659	482730	0.6766	Parkinson's disease || id:ieu-b-7	Parkinson's disease	Parkinson's disease || ||	TRUE	igd	GCST90026204	5.33e-06	0.109	291	TRUE	reported	N-acetyl-3-methylhistidine levels	0.066480022	20.58094811	2	1	TRUE
rs113472136	T	G	T	G	-0.776	-0.0903	0.0132	0.0123	FALSE	FALSE	FALSE	ieu-b-7	5	64380167	0.1284	12776	0.4819	Parkinson's disease || id:ieu-b-7	Parkinson's disease	Parkinson's disease || ||	TRUE	igd	GCST90026204	5.56e-06	0.1708	291	TRUE	reported	N-acetyl-3-methylhistidine levels	0.06623568	20.49993876	2	1	TRUE
rs113626473	T	C	T	C	-1.0174	0.0824	0.0071	0.0084	FALSE	FALSE	FALSE	ieu-b-7	5	177734126	0.1807	11518	0.6482	Parkinson's disease || id:ieu-b-7	Parkinson's disease	Parkinson's disease || ||	TRUE	igd	GCST90026204	2.62e-08	0.1828	291	TRUE	reported	N-acetyl-3-methylhistidine levels	0.096207079	30.7635137	2	1	TRUE
rs114132016	T	C	T	C	0.6747	0.0425	0.986	0.9794	FALSE	FALSE	FALSE	ieu-b-7	6	9724378	0.0843	468692	0.613999	Parkinson's disease || id:ieu-b-7	Parkinson's disease	Parkinson's disease || ||	TRUE	igd	GCST90026204	9.68e-07	0.1377	291	TRUE	reported	N-acetyl-3-methylhistidine levels	0.076213541	23.84286246	2	1	TRUE
rs116177583	T	G	T	G	0.5849	-0.0612	0.977	0.9841	FALSE	FALSE	FALSE	ieu-b-7	7	13535576	0.0915	468692	0.5037	Parkinson's disease || id:ieu-b-7	Parkinson's disease	Parkinson's disease || ||	TRUE	igd	GCST90026204	2.39e-07	0.1132	291	TRUE	reported	N-acetyl-3-methylhistidine levels	0.084034304	26.51399944	2	1	TRUE
rs116470281	T	C	T	C	-0.4443	-0.0221	0.0388	0.0273	FALSE	FALSE	FALSE	ieu-b-7	1	119432657	0.0764	468692	0.772601	Parkinson's disease || id:ieu-b-7	Parkinson's disease	Parkinson's disease || ||	TRUE	igd	GCST90026204	8.33e-07	0.0902	291	TRUE	reported	N-acetyl-3-methylhistidine levels	0.076960331	24.09596952	2	1	TRUE
rs116970704	T	G	T	G	-0.569	-0.0388	0.0126	0.0134	FALSE	FALSE	FALSE	ieu-b-7	9	11727911	0.1088	468692	0.721099	Parkinson's disease || id:ieu-b-7	Parkinson's disease	Parkinson's disease || ||	TRUE	igd	GCST90026204	1.87e-06	0.1194	291	TRUE	reported	N-acetyl-3-methylhistidine levels	0.072391505	22.55385235	2	1	TRUE
rs117021839	A	G	A	G	-0.7339	0.047	0.0101	0.016	FALSE	FALSE	FALSE	ieu-b-7	18	76419888	0.0942	468692	0.618399	Parkinson's disease || id:ieu-b-7	Parkinson's disease	Parkinson's disease || ||	TRUE	igd	GCST90026204	5.79e-06	0.1619	291	TRUE	reported	N-acetyl-3-methylhistidine levels	0.065956016	20.407271	2	1	TRUE
rs117243226	C	G	C	G	0.5065	-0.2334	0.977	0.9811	FALSE	TRUE	FALSE	ieu-b-7	7	75192793	0.0955	466555	0.01456	Parkinson's disease || id:ieu-b-7	Parkinson's disease	Parkinson's disease || ||	TRUE	igd	GCST90026204	3.42e-06	0.1091	291	TRUE	reported	N-acetyl-3-methylhistidine levels	0.068958152	21.40495169	2	1	TRUE
rs117347908	A	G	A	G	-0.6042	-0.0576	0.0175	0.0152	FALSE	FALSE	FALSE	ieu-b-7	18	31500297	0.0995	468692	0.5623	Parkinson's disease || id:ieu-b-7	Parkinson's disease	Parkinson's disease || ||	TRUE	igd	GCST90026204	3.56e-06	0.1303	291	TRUE	reported	N-acetyl-3-methylhistidine levels	0.068805038	21.35391277	2	1	TRUE
rs117389307	A	G	A	G	-0.576	-0.0775	0.0175	0.0149	FALSE	FALSE	FALSE	ieu-b-7	10	115166769	0.1476	11518	0.599799	Parkinson's disease || id:ieu-b-7	Parkinson's disease	Parkinson's disease || ||	TRUE	igd	GCST90026204	2.85e-06	0.123	291	TRUE	reported	N-acetyl-3-methylhistidine levels	0.070078987	21.77908339	2	1	TRUE
rs11758945	A	G	A	G	-0.3407	0.0416	0.0504	0.0498	FALSE	FALSE	FALSE	ieu-b-7	6	19883664	0.054	468692	0.441	Parkinson's disease || id:ieu-b-7	Parkinson's disease	Parkinson's disease || ||	TRUE	igd	GCST90026204	3.04e-06	0.073	291	TRUE	reported	N-acetyl-3-methylhistidine levels	0.069639676	21.63233504	2	1	TRUE
rs11766164	T	C	T	C	0.4859	0.0515	0.9754	0.9704	FALSE	FALSE	FALSE	ieu-b-7	7	17328919	0.0681	468692	0.4497	Parkinson's disease || id:ieu-b-7	Parkinson's disease	Parkinson's disease || ||	TRUE	igd	GCST90026204	7.28e-06	0.1083	291	TRUE	reported	N-acetyl-3-methylhistidine levels	0.064698683	19.99133232	2	1	TRUE
rs117931419	T	C	T	C	0.428	-0.0124	0.9551	0.961	FALSE	FALSE	FALSE	ieu-b-7	17	4312892	0.0711	466555	0.862	Parkinson's disease || id:ieu-b-7	Parkinson's disease	Parkinson's disease || ||	TRUE	igd	GCST90026204	2.08e-06	0.0902	291	TRUE	reported	N-acetyl-3-methylhistidine levels	0.071815131	22.36038705	2	1	TRUE
rs118120642	T	C	T	C	-0.6299	-0.0978	0.0246	0.013	FALSE	FALSE	FALSE	ieu-b-7	4	101244498	0.1139	468692	0.3905	Parkinson's disease || id:ieu-b-7	Parkinson's disease	Parkinson's disease || ||	TRUE	igd	GCST90026204	2.8e-07	0.1226	291	TRUE	reported	N-acetyl-3-methylhistidine levels	0.08316849	26.21604236	2	1	TRUE
rs12195760	C	G	C	G	-0.6234	-0.1143	0.0152	0.0149	FALSE	TRUE	FALSE	ieu-b-7	6	52514897	0.0986	469691	0.2463	Parkinson's disease || id:ieu-b-7	Parkinson's disease	Parkinson's disease || ||	TRUE	igd	GCST90026204	1.86e-06	0.1307	291	TRUE	reported	N-acetyl-3-methylhistidine levels	0.072510118	22.59369566	2	1	TRUE
rs12614617	A	G	A	G	-0.4862	-0.0043	0.0249	0.0317	FALSE	FALSE	FALSE	ieu-b-7	2	141917169	0.0671	468692	0.949	Parkinson's disease || id:ieu-b-7	Parkinson's disease	Parkinson's disease || ||	TRUE	igd	GCST90026204	4.55e-06	0.1061	291	TRUE	reported	N-acetyl-3-methylhistidine levels	0.067304779	20.85470231	2	1	TRUE
rs12786412	T	C	T	C	0.388	-0.0077	0.9543	0.9534	FALSE	FALSE	FALSE	ieu-b-7	11	57455667	0.0467	482730	0.8698	Parkinson's disease || id:ieu-b-7	Parkinson's disease	Parkinson's disease || ||	TRUE	igd	GCST90026204	1.58e-06	0.0808	291	TRUE	reported	N-acetyl-3-methylhistidine levels	0.073422551	22.90053263	2	1	TRUE
rs1360390	A	G	A	G	-0.8313	-0.1839	0.0104	0.016	FALSE	FALSE	FALSE	ieu-b-7	13	92864564	0.1298	11518	0.1565	Parkinson's disease || id:ieu-b-7	Parkinson's disease	Parkinson's disease || ||	TRUE	igd	GCST90026204	6.33e-06	0.1841	291	TRUE	reported	N-acetyl-3-methylhistidine levels	0.065479285	20.24943163	2	1	TRUE
rs138328147	A	T	A	T	-0.5997	0.0862	0.0205	0.0257	FALSE	TRUE	FALSE	ieu-b-7	6	67050226	0.0749	468692	0.2503	Parkinson's disease || id:ieu-b-7	Parkinson's disease	Parkinson's disease || ||	TRUE	igd	GCST90026204	2.77e-07	0.1167	291	TRUE	reported	N-acetyl-3-methylhistidine levels	0.083197308	26.22595063	2	1	TRUE
rs138795868	C	G	C	G	0.5157	0.1945	0.9749	0.9719	FALSE	TRUE	FALSE	ieu-b-7	18	42025923	0.0734	468692	0.00807291	Parkinson's disease || id:ieu-b-7	Parkinson's disease	Parkinson's disease || ||	TRUE	igd	GCST90026204	5.69e-07	0.1031	291	TRUE	reported	N-acetyl-3-methylhistidine levels	0.079170463	24.84744775	2	1	TRUE
rs140486621	T	C	T	C	-0.4341	-0.0998	0.0323	0.0189	FALSE	FALSE	FALSE	ieu-b-7	4	74985454	0.0846	470485	0.2381	Parkinson's disease || id:ieu-b-7	Parkinson's disease	Parkinson's disease || ||	TRUE	igd	GCST90026204	9.15e-06	0.0978	291	TRUE	reported	N-acetyl-3-methylhistidine levels	0.063410087	19.56621025	2	1	TRUE
rs141355398	A	G	A	G	0.5415	0.0194	0.9813	0.9796	FALSE	FALSE	FALSE	ieu-b-7	5	22715562	0.0829	468692	0.8155	Parkinson's disease || id:ieu-b-7	Parkinson's disease	Parkinson's disease || ||	TRUE	igd	GCST90026204	6.47e-06	0.12	291	TRUE	reported	N-acetyl-3-methylhistidine levels	0.065398518	20.22270672	2	1	TRUE
rs141584274	A	C	A	C	-0.6773	0.0619	0.0168	0.0143	FALSE	FALSE	FALSE	ieu-b-7	1	240668519	0.0992	468692	0.532299	Parkinson's disease || id:ieu-b-7	Parkinson's disease	Parkinson's disease || ||	TRUE	igd	GCST90026204	8.05e-08	0.1262	291	TRUE	reported	N-acetyl-3-methylhistidine levels	0.0900659	28.60541779	2	1	TRUE
rs141648213	A	G	A	G	0.3683	0.0205	0.0434	0.0299	FALSE	FALSE	FALSE	ieu-b-7	8	142296064	0.0615	482730	0.7391	Parkinson's disease || id:ieu-b-7	Parkinson's disease	Parkinson's disease || ||	TRUE	igd	GCST90026204	3.26e-06	0.0791	291	TRUE	reported	N-acetyl-3-methylhistidine levels	0.069334754	21.53055994	2	1	TRUE
rs142110466	T	C	T	C	-0.5628	-0.0232	0.0183	0.0179	FALSE	FALSE	FALSE	ieu-b-7	4	27408695	0.1238	13655	0.8512	Parkinson's disease || id:ieu-b-7	Parkinson's disease	Parkinson's disease || ||	TRUE	igd	GCST90026204	5.65e-06	0.124	291	TRUE	reported	N-acetyl-3-methylhistidine levels	0.066110055	20.45830557	2	1	TRUE
rs143851121	T	C	T	C	0.8061	0.0537	0.9881	0.9889	FALSE	FALSE	FALSE	ieu-b-7	19	52616176	0.1375	25028	0.696299	Parkinson's disease || id:ieu-b-7	Parkinson's disease	Parkinson's disease || ||	TRUE	igd	GCST90026204	4.21e-07	0.1593	291	TRUE	reported	N-acetyl-3-methylhistidine levels	0.080877326	25.43028014	2	1	TRUE
rs144083729	A	G	A	G	0.3966	0.0404	0.9622	0.9817	FALSE	FALSE	FALSE	ieu-b-7	13	37833613	0.0915	468692	0.6585	Parkinson's disease || id:ieu-b-7	Parkinson's disease	Parkinson's disease || ||	TRUE	igd	GCST90026204	1.42e-06	0.0822	291	TRUE	reported	N-acetyl-3-methylhistidine levels	0.074070727	23.11887189	2	1	TRUE
rs144327573	A	T	A	T	-0.9213	-0.0944	0.0105	0.0153	FALSE	TRUE	FALSE	ieu-b-7	6	147274003	0.0941	468692	0.3159	Parkinson's disease || id:ieu-b-7	Parkinson's disease	Parkinson's disease || ||	TRUE	igd	GCST90026204	3.38e-09	0.1558	291	TRUE	reported	N-acetyl-3-methylhistidine levels	0.107273549	34.72738561	2	1	TRUE
rs144392435	A	G	A	G	-0.6429	-0.0751	0.0175	0.0299	FALSE	FALSE	FALSE	ieu-b-7	7	73226307	0.0788	466555	0.3406	Parkinson's disease || id:ieu-b-7	Parkinson's disease	Parkinson's disease || ||	TRUE	igd	GCST90026204	1.39e-06	0.1332	291	TRUE	reported	N-acetyl-3-methylhistidine levels	0.074120744	23.13573257	2	1	TRUE
rs144776211	T	C	T	C	0.9346	0.0817	0.99	0.9866	FALSE	FALSE	FALSE	ieu-b-7	17	40218987	0.1046	25556	0.4348	Parkinson's disease || id:ieu-b-7	Parkinson's disease	Parkinson's disease || ||	TRUE	igd	GCST90026204	4.3e-09	0.1591	291	TRUE	reported	N-acetyl-3-methylhistidine levels	0.10601088	34.27015336	2	1	TRUE
rs145241704	T	G	T	G	0.4616	-0.0318	0.9593	0.9464	FALSE	FALSE	FALSE	ieu-b-7	7	141505087	0.0463	481731	0.4923	Parkinson's disease || id:ieu-b-7	Parkinson's disease	Parkinson's disease || ||	TRUE	igd	GCST90026204	5.04e-08	0.0847	291	TRUE	reported	N-acetyl-3-methylhistidine levels	0.092611528	29.49644206	2	1	TRUE
rs145497660	A	G	A	G	-0.6357	0.1095	0.0164	0.017	FALSE	FALSE	FALSE	ieu-b-7	22	45222450	0.0938	468692	0.2427	Parkinson's disease || id:ieu-b-7	Parkinson's disease	Parkinson's disease || ||	TRUE	igd	GCST90026204	1.12e-06	0.1306	291	TRUE	reported	N-acetyl-3-methylhistidine levels	0.075288932	23.53005394	2	1	TRUE
rs146126948	T	C	T	C	-0.7302	0.0391	0.0105	0.0104	FALSE	FALSE	FALSE	ieu-b-7	12	127710704	0.1629	11518	0.8105	Parkinson's disease || id:ieu-b-7	Parkinson's disease	Parkinson's disease || ||	TRUE	igd	GCST90026204	8.87e-06	0.1644	291	TRUE	reported	N-acetyl-3-methylhistidine levels	0.063489197	19.59227575	2	1	TRUE
rs149457576	A	G	A	G	-0.7933	-0.1756	0.0099	0.0085	FALSE	FALSE	FALSE	ieu-b-7	22	47062643	0.1924	11518	0.3615	Parkinson's disease || id:ieu-b-7	Parkinson's disease	Parkinson's disease || ||	TRUE	igd	GCST90026204	1.58e-06	0.1652	291	TRUE	reported	N-acetyl-3-methylhistidine levels	0.073424758	22.90127577	2	1	TRUE
rs149819535	C	G	C	G	-0.8309	-0.0934	0.0117	0.0158	FALSE	TRUE	FALSE	ieu-b-7	9	16690765	0.1013	466555	0.3567	Parkinson's disease || id:ieu-b-7	Parkinson's disease	Parkinson's disease || ||	TRUE	igd	GCST90026204	3.53e-08	0.1507	291	TRUE	reported	N-acetyl-3-methylhistidine levels	0.094585679	30.19088661	2	1	TRUE
rs150825534	A	G	A	G	0.4958	0.0457	0.9733	0.9817	FALSE	FALSE	FALSE	ieu-b-7	12	61941993	0.0843	468692	0.587899	Parkinson's disease || id:ieu-b-7	Parkinson's disease	Parkinson's disease || ||	TRUE	igd	GCST90026204	5.9e-06	0.1094	291	TRUE	reported	N-acetyl-3-methylhistidine levels	0.065927414	20.3977965	2	1	TRUE
rs150858048	C	G	C	G	-0.4683	0.0548	0.0352	0.025	FALSE	TRUE	FALSE	ieu-b-7	19	11409828	0.0663	480593	0.4088	Parkinson's disease || id:ieu-b-7	Parkinson's disease	Parkinson's disease || ||	TRUE	igd	GCST90026204	8.14e-08	0.0873	291	TRUE	reported	N-acetyl-3-methylhistidine levels	0.089985994	28.57752951	2	1	TRUE
rs16839761	T	C	T	C	0.7781	0.1499	0.9865	0.9856	FALSE	FALSE	FALSE	ieu-b-7	3	132597005	0.0975	468692	0.124	Parkinson's disease || id:ieu-b-7	Parkinson's disease	Parkinson's disease || ||	TRUE	igd	GCST90026204	3.86e-08	0.1415	291	TRUE	reported	N-acetyl-3-methylhistidine levels	0.094130546	30.0305167	2	1	TRUE
rs16868596	T	G	T	G	-0.8651	-0.0327	0.0102	0.0152	FALSE	FALSE	FALSE	ieu-b-7	7	88664262	0.1003	468692	0.744	Parkinson's disease || id:ieu-b-7	Parkinson's disease	Parkinson's disease || ||	TRUE	igd	GCST90026204	5.17e-07	0.1723	291	TRUE	reported	N-acetyl-3-methylhistidine levels	0.079723678	25.03611414	2	1	TRUE
rs16943419	A	T	A	T	0.2966	-0.054	0.9157	0.9141	FALSE	TRUE	FALSE	ieu-b-7	13	90467093	0.0396	468692	0.1726	Parkinson's disease || id:ieu-b-7	Parkinson's disease	Parkinson's disease || ||	TRUE	igd	GCST90026204	1.28e-06	0.0612	291	TRUE	reported	N-acetyl-3-methylhistidine levels	0.074685426	23.32621654	2	1	TRUE
rs17146808	T	C	T	C	0.9939	0.1488	0.9934	0.978	FALSE	FALSE	FALSE	ieu-b-7	7	123855606	0.0846	468692	0.0788206	Parkinson's disease || id:ieu-b-7	Parkinson's disease	Parkinson's disease || ||	TRUE	igd	GCST90026204	1.22e-06	0.2048	291	TRUE	reported	N-acetyl-3-methylhistidine levels	0.074874373	23.39000585	2	1	TRUE
rs17605690	A	G	A	G	-0.4568	0.0602	0.0329	0.0281	FALSE	FALSE	FALSE	ieu-b-7	5	106229000	0.0681	468692	0.377	Parkinson's disease || id:ieu-b-7	Parkinson's disease	Parkinson's disease || ||	TRUE	igd	GCST90026204	1.86e-06	0.0958	291	TRUE	reported	N-acetyl-3-methylhistidine levels	0.072469673	22.58010859	2	1	TRUE
rs181285349	T	C	T	C	0.6242	0.2903	0.9859	0.9912	FALSE	FALSE	FALSE	ieu-b-7	7	128666369	0.1963	10639	0.1392	Parkinson's disease || id:ieu-b-7	Parkinson's disease	Parkinson's disease || ||	TRUE	igd	GCST90026204	3.44e-06	0.1345	291	TRUE	reported	N-acetyl-3-methylhistidine levels	0.068912864	21.38985368	2	1	TRUE
rs185083791	T	C	T	C	-0.5552	-0.0825	0.0154	0.0189	FALSE	FALSE	FALSE	ieu-b-7	5	166143194	0.0873	468692	0.3445	Parkinson's disease || id:ieu-b-7	Parkinson's disease	Parkinson's disease || ||	TRUE	igd	GCST90026204	3.89e-06	0.1202	291	TRUE	reported	N-acetyl-3-methylhistidine levels	0.068307676	21.18823755	2	1	TRUE
rs188115940	A	T	A	T	1.2441	0.036	0.9965	0.9878	FALSE	TRUE	FALSE	ieu-b-7	3	63961083	0.0847	480593	0.671001	Parkinson's disease || id:ieu-b-7	Parkinson's disease	Parkinson's disease || ||	TRUE	igd	GCST90026204	2.1e-06	0.2623	291	TRUE	reported	N-acetyl-3-methylhistidine levels	0.071759825	22.34183565	2	1	TRUE
rs192085733	A	C	A	C	-0.7102	-0.0019	0.0118	0.0176	FALSE	FALSE	FALSE	ieu-b-7	22	30179211	0.0703	482730	0.9784	Parkinson's disease || id:ieu-b-7	Parkinson's disease	Parkinson's disease || ||	TRUE	igd	GCST90026204	1.67e-06	0.1483	291	TRUE	reported	N-acetyl-3-methylhistidine levels	0.073053451	22.7763374	2	1	TRUE
rs283439	T	G	T	G	-0.2212	-0.0241	0.1313	0.1381	FALSE	FALSE	FALSE	ieu-b-7	5	153873574	0.0324	470485	0.4575	Parkinson's disease || id:ieu-b-7	Parkinson's disease	Parkinson's disease || ||	TRUE	igd	GCST90026204	9.38e-06	0.0499	291	TRUE	reported	N-acetyl-3-methylhistidine levels	0.063255367	19.51524499	2	1	TRUE
rs28699322	A	G	A	G	0.6169	-0.044	0.9765	0.9773	FALSE	FALSE	FALSE	ieu-b-7	18	70901732	0.0829	468692	0.5953	Parkinson's disease || id:ieu-b-7	Parkinson's disease	Parkinson's disease || ||	TRUE	igd	GCST90026204	1.11e-06	0.1267	291	TRUE	reported	N-acetyl-3-methylhistidine levels	0.07533034	23.54404963	2	1	TRUE
rs35918541	A	G	A	G	0.3969	0.0159	0.9637	0.9541	FALSE	FALSE	FALSE	ieu-b-7	4	159177707	0.0565	468692	0.7784	Parkinson's disease || id:ieu-b-7	Parkinson's disease	Parkinson's disease || ||	TRUE	igd	GCST90026204	9.67e-06	0.0897	291	TRUE	reported	N-acetyl-3-methylhistidine levels	0.063038527	19.44384568	2	1	TRUE
rs4074774	T	C	T	C	0.5914	0.1294	0.9832	0.9772	FALSE	FALSE	FALSE	ieu-b-7	6	91851011	0.0797	468692	0.1043	Parkinson's disease || id:ieu-b-7	Parkinson's disease	Parkinson's disease || ||	TRUE	igd	GCST90026204	4.57e-06	0.129	291	TRUE	reported	N-acetyl-3-methylhistidine levels	0.067360317	20.87315382	2	1	TRUE
rs4278919	A	G	A	G	-0.647	0.0457	0.0196	0.0324	FALSE	FALSE	FALSE	ieu-b-7	2	228058027	0.0705	468692	0.5165	Parkinson's disease || id:ieu-b-7	Parkinson's disease	Parkinson's disease || ||	TRUE	igd	GCST90026204	5.84e-08	0.1193	291	TRUE	reported	N-acetyl-3-methylhistidine levels	0.091794913	29.21006529	2	1	TRUE
rs4408747	T	C	T	C	-0.1565	0.0195	0.324	0.3307	FALSE	FALSE	FALSE	ieu-b-7	2	167183912	0.021	482730	0.3533	Parkinson's disease || id:ieu-b-7	Parkinson's disease	Parkinson's disease || ||	TRUE	igd	GCST90026204	9.13e-06	0.0353	291	TRUE	reported	N-acetyl-3-methylhistidine levels	0.063270393	19.52019387	2	1	TRUE
rs4470565	T	C	T	C	0.4162	-0.0221	0.9697	0.9811	FALSE	FALSE	FALSE	ieu-b-7	3	93753819	0.0853	468692	0.7953	Parkinson's disease || id:ieu-b-7	Parkinson's disease	Parkinson's disease || ||	TRUE	igd	GCST90026204	4.36e-06	0.0906	291	TRUE	reported	N-acetyl-3-methylhistidine levels	0.067616015	20.95813387	2	1	TRUE
rs4899998	T	C	T	C	0.2801	0.031	0.9279	0.9311	FALSE	FALSE	FALSE	ieu-b-7	14	89911568	0.0456	468692	0.4969	Parkinson's disease || id:ieu-b-7	Parkinson's disease	Parkinson's disease || ||	TRUE	igd	GCST90026204	6.3e-06	0.062	291	TRUE	reported	N-acetyl-3-methylhistidine levels	0.065540582	20.26971734	2	1	TRUE
rs55769417	A	T	A	T	-0.457	-0.1311	0.0276	0.0298	FALSE	TRUE	FALSE	ieu-b-7	2	48697294	0.0743	469691	0.0774497	Parkinson's disease || id:ieu-b-7	Parkinson's disease	Parkinson's disease || ||	TRUE	igd	GCST90026204	5.8e-06	0.1008	291	TRUE	reported	N-acetyl-3-methylhistidine levels	0.065974638	20.41343967	2	1	TRUE
rs55788237	T	C	T	C	0.7792	-0.1368	0.9895	0.9852	FALSE	FALSE	FALSE	ieu-b-7	6	118129855	0.1011	468348	0.176	Parkinson's disease || id:ieu-b-7	Parkinson's disease	Parkinson's disease || ||	TRUE	igd	GCST90026204	8.59e-06	0.1751	291	TRUE	reported	N-acetyl-3-methylhistidine levels	0.063714861	19.66665274	2	1	TRUE
rs57509680	A	G	A	G	-0.3076	-0.0431	0.056	0.0543	FALSE	FALSE	FALSE	ieu-b-7	3	11230915	0.052	468692	0.4075	Parkinson's disease || id:ieu-b-7	Parkinson's disease	Parkinson's disease || ||	TRUE	igd	GCST90026204	9.12e-06	0.0693	291	TRUE	reported	N-acetyl-3-methylhistidine levels	0.063410679	19.56640537	2	1	TRUE
rs62061541	A	G	A	G	0.6657	0.0022	0.9831	0.9827	FALSE	FALSE	FALSE	ieu-b-7	17	6610536	0.1012	468692	0.9825	Parkinson's disease || id:ieu-b-7	Parkinson's disease	Parkinson's disease || ||	TRUE	igd	GCST90026204	3.33e-06	0.1432	291	TRUE	reported	N-acetyl-3-methylhistidine levels	0.069130084	21.46228372	2	1	TRUE
rs62479671	T	C	T	C	0.2789	-0.005	0.9238	0.9312	FALSE	FALSE	FALSE	ieu-b-7	8	4325924	0.0456	468692	0.9124	Parkinson's disease || id:ieu-b-7	Parkinson's disease	Parkinson's disease || ||	TRUE	igd	GCST90026204	3.93e-06	0.0604	291	TRUE	reported	N-acetyl-3-methylhistidine levels	0.068268585	21.1752236	2	1	TRUE
rs62536071	A	G	A	G	0.5119	-0.063	0.9764	0.975	FALSE	FALSE	FALSE	ieu-b-7	9	13609634	0.0733	468692	0.3897	Parkinson's disease || id:ieu-b-7	Parkinson's disease	Parkinson's disease || ||	TRUE	igd	GCST90026204	2.3e-06	0.1083	291	TRUE	reported	N-acetyl-3-methylhistidine levels	0.071300956	22.18800217	2	1	TRUE
rs6478313	T	C	T	C	0.1379	0.0075	0.4943	0.4853	FALSE	FALSE	FALSE	ieu-b-7	9	120413242	0.0222	468692	0.735201	Parkinson's disease || id:ieu-b-7	Parkinson's disease	Parkinson's disease || ||	TRUE	igd	GCST90026204	7.1e-06	0.0307	291	TRUE	reported	N-acetyl-3-methylhistidine levels	0.064840239	20.03810441	2	1	TRUE
rs72639946	A	T	A	T	0.8137	-0.0392	0.9894	0.9861	FALSE	TRUE	FALSE	ieu-b-7	1	4857788	0.1048	468692	0.708101	Parkinson's disease || id:ieu-b-7	Parkinson's disease	Parkinson's disease || ||	TRUE	igd	GCST90026204	4.02e-06	0.1765	291	TRUE	reported	N-acetyl-3-methylhistidine levels	0.068066168	21.10785326	2	1	TRUE
rs72727380	T	C	T	C	0.5892	0.1107	0.9817	0.9835	FALSE	FALSE	FALSE	ieu-b-7	5	3076166	0.0888	468692	0.2125	Parkinson's disease || id:ieu-b-7	Parkinson's disease	Parkinson's disease || ||	TRUE	igd	GCST90026204	5.07e-06	0.1292	291	TRUE	reported	N-acetyl-3-methylhistidine levels	0.066700415	20.65405375	2	1	TRUE
rs72741558	T	C	T	C	0.4562	0.0857	0.9701	0.9764	FALSE	FALSE	FALSE	ieu-b-7	1	199050107	0.082	468692	0.2961	Parkinson's disease || id:ieu-b-7	Parkinson's disease	Parkinson's disease || ||	TRUE	igd	GCST90026204	1.71e-06	0.0953	291	TRUE	reported	N-acetyl-3-methylhistidine levels	0.072998231	22.75776531	2	1	TRUE
rs72812239	A	G	A	G	-0.2495	-0.0151	0.1202	0.1417	FALSE	FALSE	FALSE	ieu-b-7	16	87822060	0.0417	13655	0.717799	Parkinson's disease || id:ieu-b-7	Parkinson's disease	Parkinson's disease || ||	TRUE	igd	GCST90026204	3.31e-07	0.0489	291	TRUE	reported	N-acetyl-3-methylhistidine levels	0.082114335	25.85402923	2	1	TRUE
rs72898576	A	C	A	C	0.1874	-0.0216	0.8158	0.8368	FALSE	FALSE	FALSE	ieu-b-7	11	41516685	0.031	468692	0.4869	Parkinson's disease || id:ieu-b-7	Parkinson's disease	Parkinson's disease || ||	TRUE	igd	GCST90026204	7.74e-06	0.0419	291	TRUE	reported	N-acetyl-3-methylhistidine levels	0.064319924	19.86625387	2	1	TRUE
rs72971396	A	C	A	C	-0.7453	-0.0189	0.0121	0.0182	FALSE	FALSE	FALSE	ieu-b-7	6	128139452	0.0934	468692	0.8396	Parkinson's disease || id:ieu-b-7	Parkinson's disease	Parkinson's disease || ||	TRUE	igd	GCST90026204	1.19e-06	0.1534	291	TRUE	reported	N-acetyl-3-methylhistidine levels	0.075031795	23.44317217	2	1	TRUE
rs75220738	A	G	A	G	-0.4537	-0.1281	0.0263	0.0206	FALSE	FALSE	FALSE	ieu-b-7	8	125206848	0.0857	468692	0.1352	Parkinson's disease || id:ieu-b-7	Parkinson's disease	Parkinson's disease || ||	TRUE	igd	GCST90026204	7.85e-06	0.1015	291	TRUE	reported	N-acetyl-3-methylhistidine levels	0.064249888	19.84313686	2	1	TRUE
rs76401846	A	G	A	G	0.7538	-0.0041	0.9825	0.9822	FALSE	FALSE	FALSE	ieu-b-7	7	67066880	0.1066	13655	0.9692	Parkinson's disease || id:ieu-b-7	Parkinson's disease	Parkinson's disease || ||	TRUE	igd	GCST90026204	4e-06	0.1635	291	TRUE	reported	N-acetyl-3-methylhistidine levels	0.068071651	21.10967787	2	1	TRUE
rs76468136	A	G	A	G	-0.7645	0.0229	0.0106	0.0148	FALSE	FALSE	FALSE	ieu-b-7	4	64322561	0.113	466555	0.8394	Parkinson's disease || id:ieu-b-7	Parkinson's disease	Parkinson's disease || ||	TRUE	igd	GCST90026204	1.56e-06	0.1592	291	TRUE	reported	N-acetyl-3-methylhistidine levels	0.073426956	22.90201562	2	1	TRUE
rs76814070	A	G	A	G	0.7322	-0.0838	0.9881	0.9772	FALSE	FALSE	FALSE	ieu-b-7	20	51486745	0.0778	468692	0.2811	Parkinson's disease || id:ieu-b-7	Parkinson's disease	Parkinson's disease || ||	TRUE	igd	GCST90026204	1.47e-06	0.1521	291	TRUE	reported	N-acetyl-3-methylhistidine levels	0.073761676	23.0147295	2	1	TRUE
rs77005361	A	T	A	T	0.7085	-0.0771	0.9882	0.9853	FALSE	TRUE	FALSE	ieu-b-7	1	30245683	0.1026	468692	0.4525	Parkinson's disease || id:ieu-b-7	Parkinson's disease	Parkinson's disease || ||	TRUE	igd	GCST90026204	1.54e-06	0.1474	291	TRUE	reported	N-acetyl-3-methylhistidine levels	0.073554874	22.94508104	2	1	TRUE
rs77341270	A	G	A	G	0.5882	0.0536	0.98	0.9822	FALSE	FALSE	FALSE	ieu-b-7	20	56671003	0.0943	468692	0.5702	Parkinson's disease || id:ieu-b-7	Parkinson's disease	Parkinson's disease || ||	TRUE	igd	GCST90026204	1.15e-07	0.111	291	TRUE	reported	N-acetyl-3-methylhistidine levels	0.088004298	27.88745847	2	1	TRUE
rs77718730	A	G	A	G	0.5049	0.0712	0.9771	0.9782	FALSE	FALSE	FALSE	ieu-b-7	18	33974664	0.0801	468692	0.3739	Parkinson's disease || id:ieu-b-7	Parkinson's disease	Parkinson's disease || ||	TRUE	igd	GCST90026204	4.64e-06	0.1102	291	TRUE	reported	N-acetyl-3-methylhistidine levels	0.067282871	20.84742433	2	1	TRUE
rs78641740	T	C	T	C	-0.6098	-0.0481	0.0244	0.0284	FALSE	FALSE	FALSE	ieu-b-7	2	149381239	0.0676	470485	0.4766	Parkinson's disease || id:ieu-b-7	Parkinson's disease	Parkinson's disease || ||	TRUE	igd	GCST90026204	2.4e-10	0.0963	291	TRUE	reported	N-acetyl-3-methylhistidine levels	0.121106029	39.8223715	2	1	TRUE
rs78782088	T	C	T	C	0.6196	-0.0149	0.9859	0.9769	FALSE	FALSE	FALSE	ieu-b-7	2	205253803	0.0749	468692	0.8422	Parkinson's disease || id:ieu-b-7	Parkinson's disease	Parkinson's disease || ||	TRUE	igd	GCST90026204	5e-06	0.1357	291	TRUE	reported	N-acetyl-3-methylhistidine levels	0.066852899	20.70465397	2	1	TRUE
rs79220908	T	G	T	G	0.3862	0.0423	0.9623	0.962	FALSE	FALSE	FALSE	ieu-b-7	1	146657213	0.047	482730	0.3685	Parkinson's disease || id:ieu-b-7	Parkinson's disease	Parkinson's disease || ||	TRUE	igd	GCST90026204	3.66e-06	0.0834	291	TRUE	reported	N-acetyl-3-methylhistidine levels	0.068631133	21.29596338	2	1	TRUE
rs79854354	T	C	T	C	0.6843	0.0401	0.987	0.9848	FALSE	FALSE	FALSE	ieu-b-7	2	38285476	0.0974	468692	0.6807	Parkinson's disease || id:ieu-b-7	Parkinson's disease	Parkinson's disease || ||	TRUE	igd	GCST90026204	3.76e-06	0.148	291	TRUE	reported	N-acetyl-3-methylhistidine levels	0.068436696	21.23119812	2	1	TRUE
rs79915924	A	G	A	G	0.997	-0.1326	0.9929	0.9879	FALSE	FALSE	FALSE	ieu-b-7	17	6939054	0.1052	25556	0.2076	Parkinson's disease || id:ieu-b-7	Parkinson's disease	Parkinson's disease || ||	TRUE	igd	GCST90026204	1.25e-06	0.2057	291	TRUE	reported	N-acetyl-3-methylhistidine levels	0.074698521	23.33063649	2	1	TRUE
rs9410163	A	G	A	G	1.2092	0.0311	0.995	0.9826	FALSE	FALSE	FALSE	ieu-b-7	9	141017562	0.0912	468692	0.733199	Parkinson's disease || id:ieu-b-7	Parkinson's disease	Parkinson's disease || ||	TRUE	igd	GCST90026204	1.04e-07	0.2273	291	TRUE	reported	N-acetyl-3-methylhistidine levels	0.088633422	28.10620822	2	1	TRUE
rs979634	T	C	T	C	-0.1458	-0.0412	0.5467	0.5727	FALSE	FALSE	FALSE	ieu-b-7	20	40822413	0.0199	482730	0.0378504	Parkinson's disease || id:ieu-b-7	Parkinson's disease	Parkinson's disease || ||	TRUE	igd	GCST90026204	9.53e-06	0.0329	291	TRUE	reported	N-acetyl-3-methylhistidine levels	0.063221825	19.50419839	2	1	TRUE
rs9981234	A	G	A	G	-0.3055	0.0562	0.0796	0.1121	FALSE	FALSE	FALSE	ieu-b-7	21	42050497	0.0365	468692	0.1241	Parkinson's disease || id:ieu-b-7	Parkinson's disease	Parkinson's disease || ||	TRUE	igd	GCST90026204	1.43e-07	0.0581	291	TRUE	reported	N-acetyl-3-methylhistidine levels	0.086767764	27.45838678	2	1	TRUE
rs10168457	T	C	T	C	0.073	-0.0269	0.5696	0.5567	FALSE	FALSE	FALSE	ieu-b-7	2	55357427	0.0196	482730	0.1709	Parkinson's disease || id:ieu-b-7	Parkinson's disease	Parkinson's disease || ||	TRUE	igd	GCST90026006	3.12e-06	0.0157	291	TRUE	reported	Pyroglutamine levels	0.069156069	21.47095043	2	1	TRUE
rs1053578	T	C	T	C	-0.1574	0.0735	0.9365	0.9319	FALSE	FALSE	FALSE	ieu-b-7	17	43221285	0.0358	482730	0.0400904	Parkinson's disease || id:ieu-b-7	Parkinson's disease	Parkinson's disease || ||	TRUE	igd	GCST90026006	4.09e-06	0.0342	291	TRUE	reported	Pyroglutamine levels	0.06785003	21.03594844	2	1	TRUE
rs115192343	A	G	A	G	-0.2489	-0.0527	0.9754	0.9754	FALSE	FALSE	FALSE	ieu-b-7	18	35360195	0.0726	468692	0.4678	Parkinson's disease || id:ieu-b-7	Parkinson's disease	Parkinson's disease || ||	TRUE	igd	GCST90026006	4.04e-06	0.054	291	TRUE	reported	Pyroglutamine levels	0.068040329	21.09925531	2	1	TRUE
rs117935092	T	G	T	G	-0.0858	-0.0377	0.213	0.2179	FALSE	FALSE	FALSE	ieu-b-7	21	29056974	0.0271	468692	0.1648	Parkinson's disease || id:ieu-b-7	Parkinson's disease	Parkinson's disease || ||	TRUE	igd	GCST90026006	4.52e-06	0.0187	291	TRUE	reported	Pyroglutamine levels	0.067462826	20.90721649	2	1	TRUE
rs11822911	A	T	A	T	0.2587	-0.0226	0.0294	0.0208	FALSE	TRUE	FALSE	ieu-b-7	11	24779566	0.0776	468692	0.770999	Parkinson's disease || id:ieu-b-7	Parkinson's disease	Parkinson's disease || ||	TRUE	igd	GCST90026006	6.37e-06	0.0573	291	TRUE	reported	Pyroglutamine levels	0.065461763	20.24363356	2	1	TRUE
rs12246574	T	C	T	C	0.1474	0.0417	0.0834	0.0876	FALSE	FALSE	FALSE	ieu-b-7	10	21598339	0.04	468692	0.2976	Parkinson's disease || id:ieu-b-7	Parkinson's disease	Parkinson's disease || ||	TRUE	igd	GCST90026006	6.46e-07	0.0296	291	TRUE	reported	Pyroglutamine levels	0.078524028	24.6272772	2	1	TRUE
rs12524601	A	G	A	G	0.069	-0.022	0.5589	0.5901	FALSE	FALSE	FALSE	ieu-b-7	6	52197242	0.0219	27693	0.3158	Parkinson's disease || id:ieu-b-7	Parkinson's disease	Parkinson's disease || ||	TRUE	igd	GCST90026006	7.51e-06	0.0154	291	TRUE	reported	Pyroglutamine levels	0.064534441	19.93708193	2	1	TRUE
rs140278820	A	G	A	G	-0.1794	-0.0627	0.0439	0.0386	FALSE	FALSE	FALSE	ieu-b-7	4	141966912	0.0611	468692	0.3053	Parkinson's disease || id:ieu-b-7	Parkinson's disease	Parkinson's disease || ||	TRUE	igd	GCST90026006	2.6e-06	0.0382	291	TRUE	reported	Pyroglutamine levels	0.070452551	21.90397854	2	1	TRUE
rs142802583	A	G	A	G	0.2138	-0.1498	0.9708	0.9623	FALSE	FALSE	FALSE	ieu-b-7	4	35695300	0.0598	468692	0.01228	Parkinson's disease || id:ieu-b-7	Parkinson's disease	Parkinson's disease || ||	TRUE	igd	GCST90026006	7.71e-06	0.0478	291	TRUE	reported	Pyroglutamine levels	0.064326642	19.86847171	2	1	TRUE
rs1496236	T	C	T	C	0.1122	-9e-04	0.1095	0.0967	FALSE	FALSE	FALSE	ieu-b-7	11	43300073	0.0378	468692	0.9805	Parkinson's disease || id:ieu-b-7	Parkinson's disease	Parkinson's disease || ||	TRUE	igd	GCST90026006	7.65e-06	0.0251	291	TRUE	reported	Pyroglutamine levels	0.064254428	19.84463542	2	1	TRUE
rs16923260	A	G	A	G	-0.14	0.036	0.0669	0.0586	FALSE	FALSE	FALSE	ieu-b-7	11	32434901	0.0464	471013	0.4373	Parkinson's disease || id:ieu-b-7	Parkinson's disease	Parkinson's disease || ||	TRUE	igd	GCST90026006	9.23e-06	0.0316	291	TRUE	reported	Pyroglutamine levels	0.06318892	19.49336254	2	1	TRUE
rs17497213	T	C	T	C	0.0921	-0.0472	0.8422	0.851	FALSE	FALSE	FALSE	ieu-b-7	2	171207868	0.0329	468692	0.1516	Parkinson's disease || id:ieu-b-7	Parkinson's disease	Parkinson's disease || ||	TRUE	igd	GCST90026006	6.77e-06	0.0205	291	TRUE	reported	Pyroglutamine levels	0.064862547	20.04547686	2	1	TRUE
rs2132243	A	G	A	G	-0.1027	0.0344	0.1393	0.1559	FALSE	FALSE	FALSE	ieu-b-7	12	64526254	0.0315	468692	0.2762	Parkinson's disease || id:ieu-b-7	Parkinson's disease	Parkinson's disease || ||	TRUE	igd	GCST90026006	3.97e-06	0.0223	291	TRUE	reported	Pyroglutamine levels	0.067933658	21.06376568	2	1	TRUE
rs2584290	A	G	A	G	-0.0745	0.0072	0.6808	0.684	FALSE	FALSE	FALSE	ieu-b-7	18	73352900	0.024	468692	0.7656	Parkinson's disease || id:ieu-b-7	Parkinson's disease	Parkinson's disease || ||	TRUE	igd	GCST90026006	8.28e-06	0.0167	291	TRUE	reported	Pyroglutamine levels	0.064011379	19.76443742	2	1	TRUE
rs4525246	C	G	C	G	0.0822	0.0161	0.2622	0.2371	FALSE	TRUE	FALSE	ieu-b-7	11	123395246	0.0226	482730	0.4776	Parkinson's disease || id:ieu-b-7	Parkinson's disease	Parkinson's disease || ||	TRUE	igd	GCST90026006	8.55e-06	0.0185	291	TRUE	reported	Pyroglutamine levels	0.063533042	19.60672385	2	1	TRUE
rs6572744	A	T	A	T	0.0739	-0.0416	0.3282	0.3458	FALSE	TRUE	FALSE	ieu-b-7	14	51769865	0.024	468692	0.0823607	Parkinson's disease || id:ieu-b-7	Parkinson's disease	Parkinson's disease || ||	TRUE	igd	GCST90026006	6.49e-06	0.0164	291	TRUE	reported	Pyroglutamine levels	0.065225167	20.16536255	2	1	TRUE
rs72706313	C	G	C	G	-0.2634	0.06	0.0174	0.0336	FALSE	TRUE	FALSE	ieu-b-7	1	157456264	0.0668	469486	0.3697	Parkinson's disease || id:ieu-b-7	Parkinson's disease	Parkinson's disease || ||	TRUE	igd	GCST90026006	7.96e-06	0.059	291	TRUE	reported	Pyroglutamine levels	0.064100821	19.79394557	2	1	TRUE
rs75305243	A	C	A	C	-0.1549	-0.0248	0.0533	0.0459	FALSE	FALSE	FALSE	ieu-b-7	1	217238842	0.0542	468692	0.6474	Parkinson's disease || id:ieu-b-7	Parkinson's disease	Parkinson's disease || ||	TRUE	igd	GCST90026006	9.22e-06	0.0349	291	TRUE	reported	Pyroglutamine levels	0.063403266	19.56396312	2	1	TRUE
rs10171663	T	C	T	C	0.0372	-0.0219	0.6868	0.6681	FALSE	FALSE	FALSE	ieu-b-7	2	25086431	0.0185	482730	0.2366	Parkinson's disease || id:ieu-b-7	Parkinson's disease	Parkinson's disease || ||	TRUE	igd	GCST90026282	5.81e-06	0.0082	291	TRUE	reported	Uracil levels	0.066052271	20.43915931	2	1	TRUE
rs11068633	A	T	A	T	-0.0394	0.0232	0.7338	0.7396	FALSE	TRUE	FALSE	ieu-b-7	12	118133684	0.027	468692	0.3895	Parkinson's disease || id:ieu-b-7	Parkinson's disease	Parkinson's disease || ||	TRUE	igd	GCST90026282	7.94e-06	0.0088	291	TRUE	reported	Uracil levels	0.064446972	19.90819808	2	1	TRUE
rs11243093	T	C	T	C	0.0618	0.0239	0.0897	0.0988	FALSE	FALSE	FALSE	ieu-b-7	6	701536	0.0313	482730	0.4446	Parkinson's disease || id:ieu-b-7	Parkinson's disease	Parkinson's disease || ||	TRUE	igd	GCST90026282	5.49e-06	0.0136	291	TRUE	reported	Uracil levels	0.066257247	20.50708763	2	1	TRUE
rs11605070	T	C	T	C	-0.0695	-2e-04	0.0677	0.0972	FALSE	FALSE	FALSE	ieu-b-7	11	44868407	0.0487	13655	0.9975	Parkinson's disease || id:ieu-b-7	Parkinson's disease	Parkinson's disease || ||	TRUE	igd	GCST90026282	4.08e-06	0.0151	291	TRUE	reported	Uracil levels	0.067858546	21.03878078	2	1	TRUE
rs117738218	T	C	T	C	0.1297	0.0477	0.0206	0.0226	FALSE	FALSE	FALSE	ieu-b-7	7	123816649	0.0696	481936	0.4929	Parkinson's disease || id:ieu-b-7	Parkinson's disease	Parkinson's disease || ||	TRUE	igd	GCST90026282	3.5e-06	0.028	291	TRUE	reported	Uracil levels	0.068671096	21.30927839	2	1	TRUE
rs117738726	T	C	T	C	-0.1196	-0.0612	0.028	0.0229	FALSE	FALSE	FALSE	ieu-b-7	10	82118173	0.0756	468692	0.418	Parkinson's disease || id:ieu-b-7	Parkinson's disease	Parkinson's disease || ||	TRUE	igd	GCST90026282	4.64e-07	0.0237	291	TRUE	reported	Uracil levels	0.08047078	25.29126319	2	1	TRUE
rs13298228	A	G	A	G	-0.0338	-0.005	0.454	0.4788	FALSE	FALSE	FALSE	ieu-b-7	9	129386186	0.018	482730	0.7831	Parkinson's disease || id:ieu-b-7	Parkinson's disease	Parkinson's disease || ||	TRUE	igd	GCST90026282	9.56e-06	0.0076	291	TRUE	reported	Uracil levels	0.063643555	19.64314714	2	1	TRUE
rs143969006	A	G	A	G	0.109	-0.0931	0.9722	0.9743	FALSE	FALSE	FALSE	ieu-b-7	12	56967108	0.0687	471013	0.1751	Parkinson's disease || id:ieu-b-7	Parkinson's disease	Parkinson's disease || ||	TRUE	igd	GCST90026282	7.55e-06	0.0243	291	TRUE	reported	Uracil levels	0.064671318	19.98229207	2	1	TRUE
rs151109987	T	C	T	C	-0.1215	0.0326	0.0208	0.0255	FALSE	FALSE	FALSE	ieu-b-7	2	109801175	0.0705	468692	0.6436	Parkinson's disease || id:ieu-b-7	Parkinson's disease	Parkinson's disease || ||	TRUE	igd	GCST90026282	8.76e-06	0.0273	291	TRUE	reported	Uracil levels	0.063728827	19.67125714	2	1	TRUE
rs1838805	T	C	T	C	-0.0425	-0.0205	0.7677	0.7264	FALSE	FALSE	FALSE	ieu-b-7	2	215565563	0.0251	468692	0.4155	Parkinson's disease || id:ieu-b-7	Parkinson's disease	Parkinson's disease || ||	TRUE	igd	GCST90026282	5.24e-06	0.0093	291	TRUE	reported	Uracil levels	0.066960545	20.74038514	2	1	TRUE
rs185536377	T	C	T	C	-0.0549	0.0071	0.1131	0.0801	FALSE	FALSE	FALSE	ieu-b-7	10	89246619	0.0408	470485	0.8624	Parkinson's disease || id:ieu-b-7	Parkinson's disease	Parkinson's disease || ||	TRUE	igd	GCST90026282	8.9e-06	0.0124	291	TRUE	reported	Uracil levels	0.06310983	19.4673202	2	1	TRUE
rs2964955	T	C	T	C	0.0426	0.0165	0.2721	0.275	FALSE	FALSE	FALSE	ieu-b-7	7	47521863	0.0248	468692	0.5043	Parkinson's disease || id:ieu-b-7	Parkinson's disease	Parkinson's disease || ||	TRUE	igd	GCST90026282	2.5e-06	0.009	291	TRUE	reported	Uracil levels	0.071487322	22.25046201	2	1	TRUE
rs34980038	T	G	T	G	-0.0576	0.072	0.0981	0.1261	FALSE	FALSE	FALSE	ieu-b-7	3	152303177	0.0344	468692	0.0363003	Parkinson's disease || id:ieu-b-7	Parkinson's disease	Parkinson's disease || ||	TRUE	igd	GCST90026282	7.61e-06	0.0129	291	TRUE	reported	Uracil levels	0.064119891	19.80023752	2	1	TRUE
rs4698735	A	G	A	G	0.0434	-0.0263	0.2127	0.1893	FALSE	FALSE	FALSE	ieu-b-7	4	13567131	0.0301	469486	0.383	Parkinson's disease || id:ieu-b-7	Parkinson's disease	Parkinson's disease || ||	TRUE	igd	GCST90026282	3.77e-06	0.0094	291	TRUE	reported	Uracil levels	0.068254028	21.17037766	2	1	TRUE
rs4965803	T	G	T	G	-0.1886	-0.1189	0.9889	0.9835	FALSE	FALSE	FALSE	ieu-b-7	15	101715520	0.0845	470014	0.1593	Parkinson's disease || id:ieu-b-7	Parkinson's disease	Parkinson's disease || ||	TRUE	igd	GCST90026282	8.49e-06	0.0424	290	TRUE	reported	Uracil levels	0.063869024	19.64925793	2	1	TRUE
rs59478222	A	C	A	C	-0.0485	0.0307	0.1534	0.1381	FALSE	FALSE	FALSE	ieu-b-7	9	98826755	0.0321	468692	0.3393	Parkinson's disease || id:ieu-b-7	Parkinson's disease	Parkinson's disease || ||	TRUE	igd	GCST90026282	6.78e-06	0.0108	291	TRUE	reported	Uracil levels	0.064810113	20.02814929	2	1	TRUE
rs62105804	A	G	A	G	-0.0434	0.0235	0.1958	0.2022	FALSE	FALSE	FALSE	ieu-b-7	2	2794570	0.0279	468692	0.4	Parkinson's disease || id:ieu-b-7	Parkinson's disease	Parkinson's disease || ||	TRUE	igd	GCST90026282	7.9e-06	0.0097	291	TRUE	reported	Uracil levels	0.064364957	19.88111989	2	1	TRUE
rs6545320	A	G	A	G	0.0438	-0.003	0.6814	0.6399	FALSE	FALSE	FALSE	ieu-b-7	2	53351098	0.0234	468692	0.8973	Parkinson's disease || id:ieu-b-7	Parkinson's disease	Parkinson's disease || ||	TRUE	igd	GCST90026282	1.51e-07	0.0083	291	TRUE	reported	Uracil levels	0.08733906	27.6564791	2	1	TRUE
rs6856183	T	C	T	C	0.038	-0.0322	0.5537	0.5749	FALSE	FALSE	FALSE	ieu-b-7	4	93024322	0.0206	482730	0.1185	Parkinson's disease || id:ieu-b-7	Parkinson's disease	Parkinson's disease || ||	TRUE	igd	GCST90026282	7.09e-07	0.0077	291	TRUE	reported	Uracil levels	0.077230031	24.18747852	2	1	TRUE
rs74088314	T	C	T	C	0.0894	-0.0086	0.9603	0.9463	FALSE	FALSE	FALSE	ieu-b-7	13	53415732	0.0385	482730	0.8228	Parkinson's disease || id:ieu-b-7	Parkinson's disease	Parkinson's disease || ||	TRUE	igd	GCST90026282	9.61e-06	0.0202	291	TRUE	reported	Uracil levels	0.063065051	19.45257742	2	1	TRUE
rs75537395	T	C	T	C	-0.0493	0.0279	0.1223	0.119	FALSE	FALSE	FALSE	ieu-b-7	10	54565872	0.0344	468692	0.417	Parkinson's disease || id:ieu-b-7	Parkinson's disease	Parkinson's disease || ||	TRUE	igd	GCST90026282	7.64e-06	0.011	291	TRUE	reported	Uracil levels	0.064569442	19.94864133	2	1	TRUE
rs7839244	A	G	A	G	-0.0562	-0.0257	0.1128	0.0973	FALSE	FALSE	FALSE	ieu-b-7	8	142388255	0.0322	482730	0.4246	Parkinson's disease || id:ieu-b-7	Parkinson's disease	Parkinson's disease || ||	TRUE	igd	GCST90026282	8.55e-06	0.0126	291	TRUE	reported	Uracil levels	0.063990956	19.75770036	2	1	TRUE
rs78510655	A	G	A	G	-0.0647	-0.013	0.1043	0.1063	FALSE	FALSE	FALSE	ieu-b-7	14	91687402	0.0399	468692	0.7446	Parkinson's disease || id:ieu-b-7	Parkinson's disease	Parkinson's disease || ||	TRUE	igd	GCST90026282	2.24e-07	0.0125	291	TRUE	reported	Uracil levels	0.084303766	26.60684558	2	1	TRUE
rs10176600	A	G	A	G	0.103	-0.0386	0.8848	0.8725	FALSE	FALSE	FALSE	ieu-b-7	2	204402793	0.0291	482730	0.1848	Parkinson's disease || id:ieu-b-7	Parkinson's disease	Parkinson's disease || ||	TRUE	igd	GCST90026059	6.54e-06	0.0229	291	TRUE	reported	1-ribosyl-imidazoleacetate levels	0.065001224	20.09131388	2	1	TRUE
rs111301120	C	G	C	G	-0.2156	-0.0238	0.0299	0.0247	FALSE	TRUE	FALSE	ieu-b-7	17	39679240	0.0672	482730	0.7228	Parkinson's disease || id:ieu-b-7	Parkinson's disease	Parkinson's disease || ||	TRUE	igd	GCST90026059	2.25e-06	0.0456	291	TRUE	reported	1-ribosyl-imidazoleacetate levels	0.071339767	22.20100739	2	1	TRUE
rs111476850	A	G	A	G	-0.1336	-0.1024	0.0754	0.0596	FALSE	FALSE	FALSE	ieu-b-7	7	54076537	0.0513	468692	0.0457499	Parkinson's disease || id:ieu-b-7	Parkinson's disease	Parkinson's disease || ||	TRUE	igd	GCST90026059	4.49e-07	0.0265	291	TRUE	reported	1-ribosyl-imidazoleacetate levels	0.080327012	25.24213134	2	1	TRUE
rs111696080	T	G	T	G	0.2289	0.0292	0.9806	0.984	FALSE	FALSE	FALSE	ieu-b-7	5	11317324	0.0985	468692	0.767201	Parkinson's disease || id:ieu-b-7	Parkinson's disease	Parkinson's disease || ||	TRUE	igd	GCST90026059	8.58e-06	0.0514	291	TRUE	reported	1-ribosyl-imidazoleacetate levels	0.063802794	19.6956447	2	1	TRUE
rs112924739	A	T	A	T	-0.2808	-0.0149	0.0168	0.0124	FALSE	TRUE	FALSE	ieu-b-7	15	52452172	0.1036	468692	0.8859	Parkinson's disease || id:ieu-b-7	Parkinson's disease	Parkinson's disease || ||	TRUE	igd	GCST90026059	1.77e-07	0.0538	291	TRUE	reported	1-ribosyl-imidazoleacetate levels	0.085599841	27.05418836	2	1	TRUE
rs113252750	T	C	T	C	0.2588	-0.0397	0.9825	0.9866	FALSE	FALSE	FALSE	ieu-b-7	20	37260430	0.1092	471013	0.716	Parkinson's disease || id:ieu-b-7	Parkinson's disease	Parkinson's disease || ||	TRUE	igd	GCST90026059	2.03e-06	0.0545	291	TRUE	reported	1-ribosyl-imidazoleacetate levels	0.071916663	22.39444961	2	1	TRUE
rs114132877	A	G	A	G	-0.2246	0.0134	0.0236	0.0229	FALSE	FALSE	FALSE	ieu-b-7	6	24734485	0.063	482730	0.8314	Parkinson's disease || id:ieu-b-7	Parkinson's disease	Parkinson's disease || ||	TRUE	igd	GCST90026059	2.89e-06	0.048	291	TRUE	reported	1-ribosyl-imidazoleacetate levels	0.069974364	21.74412234	2	1	TRUE
rs114256425	A	G	A	G	0.2456	-0.0388	0.9702	0.9764	FALSE	FALSE	FALSE	ieu-b-7	3	169716971	0.0657	482730	0.555	Parkinson's disease || id:ieu-b-7	Parkinson's disease	Parkinson's disease || ||	TRUE	igd	GCST90026059	2.27e-06	0.0519	291	TRUE	reported	1-ribosyl-imidazoleacetate levels	0.071454901	22.23959443	2	1	TRUE
rs115222250	A	G	A	G	-0.1865	0.0023	0.0379	0.0228	FALSE	FALSE	FALSE	ieu-b-7	4	12251071	0.081	468692	0.9769	Parkinson's disease || id:ieu-b-7	Parkinson's disease	Parkinson's disease || ||	TRUE	igd	GCST90026059	5.84e-06	0.0412	291	TRUE	reported	1-ribosyl-imidazoleacetate levels	0.065783614	20.35017246	2	1	TRUE
rs115438468	A	G	A	G	-0.2386	-0.0309	0.0271	0.0183	FALSE	FALSE	FALSE	ieu-b-7	1	109274125	0.0803	469220	0.7	Parkinson's disease || id:ieu-b-7	Parkinson's disease	Parkinson's disease || ||	TRUE	igd	GCST90026059	5.73e-08	0.044	291	TRUE	reported	1-ribosyl-imidazoleacetate levels	0.091777226	29.20386818	2	1	TRUE
rs116123468	C	G	C	G	-0.2381	-0.0214	0.0198	0.0166	FALSE	TRUE	FALSE	ieu-b-7	3	113319239	0.0795	482730	0.7879	Parkinson's disease || id:ieu-b-7	Parkinson's disease	Parkinson's disease || ||	TRUE	igd	GCST90026059	1.7e-06	0.0497	291	TRUE	reported	1-ribosyl-imidazoleacetate levels	0.073104451	22.79349212	2	1	TRUE
rs116408449	T	C	T	C	0.2256	0.0458	0.9715	0.9866	FALSE	FALSE	FALSE	ieu-b-7	2	17583928	0.0882	482730	0.6034	Parkinson's disease || id:ieu-b-7	Parkinson's disease	Parkinson's disease || ||	TRUE	igd	GCST90026059	1.41e-06	0.0468	291	TRUE	reported	1-ribosyl-imidazoleacetate levels	0.073948384	23.07763702	2	1	TRUE
rs116908244	T	C	T	C	-0.3182	-0.0442	0.0125	0.0132	FALSE	FALSE	FALSE	ieu-b-7	7	30526016	0.0862	482730	0.6079	Parkinson's disease || id:ieu-b-7	Parkinson's disease	Parkinson's disease || ||	TRUE	igd	GCST90026059	5.32e-06	0.0699	291	TRUE	reported	1-ribosyl-imidazoleacetate levels	0.066477946	20.5802598	2	1	TRUE
rs11693739	A	G	A	G	0.0902	0.0114	0.8092	0.8277	FALSE	FALSE	FALSE	ieu-b-7	2	6067139	0.0294	468692	0.6982	Parkinson's disease || id:ieu-b-7	Parkinson's disease	Parkinson's disease || ||	TRUE	igd	GCST90026059	5.24e-06	0.0198	291	TRUE	reported	1-ribosyl-imidazoleacetate levels	0.066568985	20.61045352	2	1	TRUE
rs116980927	T	C	T	C	-0.1998	0.0131	0.0274	0.0286	FALSE	FALSE	FALSE	ieu-b-7	18	64999051	0.0731	468692	0.8574	Parkinson's disease || id:ieu-b-7	Parkinson's disease	Parkinson's disease || ||	TRUE	igd	GCST90026059	8.69e-06	0.0449	291	TRUE	reported	1-ribosyl-imidazoleacetate levels	0.063711109	19.66541608	2	1	TRUE
rs117703899	A	G	A	G	0.2722	-0.2038	0.9745	0.9892	FALSE	FALSE	FALSE	ieu-b-7	14	31022204	0.1462	13655	0.1634	Parkinson's disease || id:ieu-b-7	Parkinson's disease	Parkinson's disease || ||	TRUE	igd	GCST90026059	4.57e-06	0.0594	291	TRUE	reported	1-ribosyl-imidazoleacetate levels	0.067305388	20.8549045	2	1	TRUE
rs12117808	T	C	T	C	-0.1193	0.0152	0.1016	0.1223	FALSE	FALSE	FALSE	ieu-b-7	1	119271450	0.0357	468692	0.6694	Parkinson's disease || id:ieu-b-7	Parkinson's disease	Parkinson's disease || ||	TRUE	igd	GCST90026059	3.13e-06	0.0256	291	TRUE	reported	1-ribosyl-imidazoleacetate levels	0.069446344	21.56779816	2	1	TRUE
rs1219528	T	C	T	C	-0.1619	0.0414	0.0413	0.0463	FALSE	FALSE	FALSE	ieu-b-7	10	56723457	0.0534	470485	0.4387	Parkinson's disease || id:ieu-b-7	Parkinson's disease	Parkinson's disease || ||	TRUE	igd	GCST90026059	2.98e-06	0.0346	291	TRUE	reported	1-ribosyl-imidazoleacetate levels	0.069975034	21.74434618	2	1	TRUE
rs1220597	T	C	T	C	0.0667	0.0107	0.5656	0.5474	FALSE	FALSE	FALSE	ieu-b-7	13	24818013	0.0223	470485	0.630199	Parkinson's disease || id:ieu-b-7	Parkinson's disease	Parkinson's disease || ||	TRUE	igd	GCST90026059	4.73e-06	0.0146	291	TRUE	reported	1-ribosyl-imidazoleacetate levels	0.066922288	20.72768548	2	1	TRUE
rs13332146	T	C	T	C	-0.1199	-0.0011	0.1106	0.1012	FALSE	FALSE	FALSE	ieu-b-7	16	54397690	0.0408	468692	0.9785	Parkinson's disease || id:ieu-b-7	Parkinson's disease	Parkinson's disease || ||	TRUE	igd	GCST90026059	1.39e-07	0.0228	291	TRUE	reported	1-ribosyl-imidazoleacetate levels	0.086785739	27.46461567	2	1	TRUE
rs13380259	A	C	A	C	-0.1227	0.0192	0.0989	0.1127	FALSE	FALSE	FALSE	ieu-b-7	15	87447540	0.037	468692	0.6032	Parkinson's disease || id:ieu-b-7	Parkinson's disease	Parkinson's disease || ||	TRUE	igd	GCST90026059	3.23e-06	0.0264	291	TRUE	reported	1-ribosyl-imidazoleacetate levels	0.069101965	21.45290579	2	1	TRUE
rs138995848	A	C	A	C	-0.4862	-0.0506	0.0064	0.014	FALSE	FALSE	FALSE	ieu-b-7	2	29804087	0.1088	465676	0.6421	Parkinson's disease || id:ieu-b-7	Parkinson's disease	Parkinson's disease || ||	TRUE	igd	GCST90026059	2.91e-07	0.0948	291	TRUE	reported	1-ribosyl-imidazoleacetate levels	0.08289692	26.12270152	2	1	TRUE
rs140253256	A	G	A	G	0.4636	0.0253	0.9945	0.9858	FALSE	FALSE	FALSE	ieu-b-7	10	96134995	0.1379	13045	0.8544	Parkinson's disease || id:ieu-b-7	Parkinson's disease	Parkinson's disease || ||	TRUE	igd	GCST90026059	3.69e-06	0.1002	291	TRUE	reported	1-ribosyl-imidazoleacetate levels	0.068522146	21.25965758	2	1	TRUE
rs140341394	A	G	A	G	-0.2418	-0.03	0.0255	0.0342	FALSE	FALSE	FALSE	ieu-b-7	11	60158117	0.0509	482730	0.5551	Parkinson's disease || id:ieu-b-7	Parkinson's disease	Parkinson's disease || ||	TRUE	igd	GCST90026059	6.9e-07	0.0487	291	TRUE	reported	1-ribosyl-imidazoleacetate levels	0.078099082	24.48271203	2	1	TRUE
rs142866026	T	C	T	C	-0.2034	0.0968	0.0266	0.0186	FALSE	FALSE	FALSE	ieu-b-7	5	2626347	0.0913	468692	0.2889	Parkinson's disease || id:ieu-b-7	Parkinson's disease	Parkinson's disease || ||	TRUE	igd	GCST90026059	8.7e-06	0.0457	291	TRUE	reported	1-ribosyl-imidazoleacetate levels	0.06373463	19.67317027	2	1	TRUE
rs144117835	T	C	T	C	0.3187	-0.1343	0.9868	0.9885	FALSE	FALSE	FALSE	ieu-b-7	13	57475168	0.144	11518	0.351	Parkinson's disease || id:ieu-b-7	Parkinson's disease	Parkinson's disease || ||	TRUE	igd	GCST90026059	2.21e-06	0.0673	291	TRUE	reported	1-ribosyl-imidazoleacetate levels	0.071548454	22.27095561	2	1	TRUE
rs145596780	C	G	C	G	-0.2448	0.0674	0.0223	0.0211	FALSE	TRUE	FALSE	ieu-b-7	15	76651354	0.0615	482730	0.2733	Parkinson's disease || id:ieu-b-7	Parkinson's disease	Parkinson's disease || ||	TRUE	igd	GCST90026059	1.44e-06	0.0508	291	TRUE	reported	1-ribosyl-imidazoleacetate levels	0.073902499	23.06217462	2	1	TRUE
rs147280929	T	C	T	C	0.2228	-0.007	0.9698	0.968	FALSE	FALSE	FALSE	ieu-b-7	4	170031333	0.065	468692	0.9137	Parkinson's disease || id:ieu-b-7	Parkinson's disease	Parkinson's disease || ||	TRUE	igd	GCST90026059	1.91e-07	0.0428	291	TRUE	reported	1-ribosyl-imidazoleacetate levels	0.085188588	26.91210625	2	1	TRUE
rs148603034	T	C	T	C	-0.3453	-0.0982	0.0097	0.0206	FALSE	FALSE	FALSE	ieu-b-7	17	1181097	0.0866	468692	0.2568	Parkinson's disease || id:ieu-b-7	Parkinson's disease	Parkinson's disease || ||	TRUE	igd	GCST90026059	4.82e-06	0.0755	291	TRUE	reported	1-ribosyl-imidazoleacetate levels	0.067059486	20.77323371	2	1	TRUE
rs149416556	A	G	A	G	-0.2412	-0.0777	0.0208	0.02	FALSE	FALSE	FALSE	ieu-b-7	13	36980863	0.0848	468692	0.3594	Parkinson's disease || id:ieu-b-7	Parkinson's disease	Parkinson's disease || ||	TRUE	igd	GCST90026059	1.5e-06	0.0501	291	TRUE	reported	1-ribosyl-imidazoleacetate levels	0.073773969	23.01887046	2	1	TRUE
rs149714727	A	T	A	T	0.3042	0.0515	0.9839	0.9834	FALSE	TRUE	FALSE	ieu-b-7	1	165877339	0.0992	468692	0.6037	Parkinson's disease || id:ieu-b-7	Parkinson's disease	Parkinson's disease || ||	TRUE	igd	GCST90026059	1.15e-06	0.0625	291	TRUE	reported	1-ribosyl-imidazoleacetate levels	0.075279365	23.52682047	2	1	TRUE
rs149973114	T	C	T	C	0.3994	-0.1283	0.993	0.9879	FALSE	FALSE	FALSE	ieu-b-7	10	56530566	0.1147	468692	0.2632	Parkinson's disease || id:ieu-b-7	Parkinson's disease	Parkinson's disease || ||	TRUE	igd	GCST90026059	4.88e-06	0.0874	291	TRUE	reported	1-ribosyl-imidazoleacetate levels	0.066957854	20.73949177	2	1	TRUE
rs150943136	T	C	T	C	-0.3474	0.011	0.0126	0.0113	FALSE	FALSE	FALSE	ieu-b-7	2	208929773	0.1151	468692	0.9239	Parkinson's disease || id:ieu-b-7	Parkinson's disease	Parkinson's disease || ||	TRUE	igd	GCST90026059	2.93e-07	0.0677	291	TRUE	reported	1-ribosyl-imidazoleacetate levels	0.082979068	26.15093039	2	1	TRUE
rs16927057	C	G	C	G	0.1424	-0.0251	0.9393	0.9319	FALSE	TRUE	FALSE	ieu-b-7	11	10373555	0.0413	482730	0.544	Parkinson's disease || id:ieu-b-7	Parkinson's disease	Parkinson's disease || ||	TRUE	igd	GCST90026059	6.96e-06	0.0317	291	TRUE	reported	1-ribosyl-imidazoleacetate levels	0.064847174	20.04039641	2	1	TRUE
rs17104532	A	G	A	G	-0.3351	0.0971	0.0159	0.0197	FALSE	FALSE	FALSE	ieu-b-7	11	105654319	0.0837	468692	0.2463	Parkinson's disease || id:ieu-b-7	Parkinson's disease	Parkinson's disease || ||	TRUE	igd	GCST90026059	4.19e-08	0.0611	291	TRUE	reported	1-ribosyl-imidazoleacetate levels	0.093681589	29.87248068	2	1	TRUE
rs17528143	A	G	A	G	-0.2257	-2e-04	0.0282	0.0251	FALSE	FALSE	FALSE	ieu-b-7	4	134125075	0.0796	468692	0.9978	Parkinson's disease || id:ieu-b-7	Parkinson's disease	Parkinson's disease || ||	TRUE	igd	GCST90026059	2.13e-06	0.0476	291	TRUE	reported	1-ribosyl-imidazoleacetate levels	0.071719224	22.32821814	2	1	TRUE
rs183483172	A	G	A	G	-0.3552	0.108	0.013	0.0156	FALSE	FALSE	FALSE	ieu-b-7	3	55391206	0.0996	468692	0.2783	Parkinson's disease || id:ieu-b-7	Parkinson's disease	Parkinson's disease || ||	TRUE	igd	GCST90026059	2.22e-07	0.0686	291	TRUE	reported	1-ribosyl-imidazoleacetate levels	0.084358734	26.6257921	2	1	TRUE
rs191323976	A	C	A	C	-0.4482	-0.1	0.0064	0.0134	FALSE	FALSE	FALSE	ieu-b-7	2	59324704	0.1052	468692	0.3422	Parkinson's disease || id:ieu-b-7	Parkinson's disease	Parkinson's disease || ||	TRUE	igd	GCST90026059	1.86e-06	0.094	291	TRUE	reported	1-ribosyl-imidazoleacetate levels	0.072464539	22.57838379	2	1	TRUE
rs2007977	T	G	T	G	0.2447	-0.0812	0.968	0.9824	FALSE	FALSE	FALSE	ieu-b-7	12	11665305	0.0868	468692	0.3491	Parkinson's disease || id:ieu-b-7	Parkinson's disease	Parkinson's disease || ||	TRUE	igd	GCST90026059	7.1e-06	0.0545	291	TRUE	reported	1-ribosyl-imidazoleacetate levels	0.064787643	20.02072443	2	1	TRUE
rs2272304	A	C	A	C	-0.1482	0.0055	0.048	0.0572	FALSE	FALSE	FALSE	ieu-b-7	12	53499574	0.0369	482730	0.8821	Parkinson's disease || id:ieu-b-7	Parkinson's disease	Parkinson's disease || ||	TRUE	igd	GCST90026059	8.35e-06	0.0333	291	TRUE	reported	1-ribosyl-imidazoleacetate levels	0.063726172	19.670382	2	1	TRUE
rs28874321	T	C	T	C	-0.1397	0.0853	0.0878	0.0861	FALSE	FALSE	FALSE	ieu-b-7	15	50202352	0.036	481936	0.0179102	Parkinson's disease || id:ieu-b-7	Parkinson's disease	Parkinson's disease || ||	TRUE	igd	GCST90026059	3.51e-08	0.0253	291	TRUE	reported	1-ribosyl-imidazoleacetate levels	0.094838535	30.28005249	2	1	TRUE
rs4239193	A	G	A	G	0.0654	0.0188	0.5922	0.6107	FALSE	FALSE	FALSE	ieu-b-7	17	53376524	0.0229	468692	0.411	Parkinson's disease || id:ieu-b-7	Parkinson's disease	Parkinson's disease || ||	TRUE	igd	GCST90026059	8.88e-06	0.0147	291	TRUE	reported	1-ribosyl-imidazoleacetate levels	0.063686739	19.65738216	2	1	TRUE
rs56007959	C	G	C	G	-0.1312	0.027	0.0721	0.0641	FALSE	TRUE	FALSE	ieu-b-7	8	13433543	0.0482	468692	0.5753	Parkinson's disease || id:ieu-b-7	Parkinson's disease	Parkinson's disease || ||	TRUE	igd	GCST90026059	6.75e-06	0.0292	291	TRUE	reported	1-ribosyl-imidazoleacetate levels	0.064875178	20.04965117	2	1	TRUE
rs58201679	C	G	C	G	-0.2903	-0.0469	0.0208	0.0312	FALSE	TRUE	FALSE	ieu-b-7	4	111101788	0.0726	468692	0.518	Parkinson's disease || id:ieu-b-7	Parkinson's disease	Parkinson's disease || ||	TRUE	igd	GCST90026059	1.27e-07	0.055	291	TRUE	reported	1-ribosyl-imidazoleacetate levels	0.087371489	27.66773112	2	1	TRUE
rs5999908	A	C	A	C	-0.1492	-0.0045	0.0508	0.07	FALSE	FALSE	FALSE	ieu-b-7	22	36040164	0.046	468692	0.9223	Parkinson's disease || id:ieu-b-7	Parkinson's disease	Parkinson's disease || ||	TRUE	igd	GCST90026059	3.6e-06	0.0322	291	TRUE	reported	1-ribosyl-imidazoleacetate levels	0.068709691	21.32213833	2	1	TRUE
rs60668925	T	C	T	C	0.1026	0.0298	0.843	0.8785	FALSE	FALSE	FALSE	ieu-b-7	6	139424522	0.0353	468692	0.3981	Parkinson's disease || id:ieu-b-7	Parkinson's disease	Parkinson's disease || ||	TRUE	igd	GCST90026059	1.42e-06	0.0213	291	TRUE	reported	1-ribosyl-imidazoleacetate levels	0.073845804	23.04307156	2	1	TRUE
rs61826140	T	C	T	C	0.2629	0.0381	0.9825	0.9865	FALSE	FALSE	FALSE	ieu-b-7	1	222558401	0.1553	11518	0.8062	Parkinson's disease || id:ieu-b-7	Parkinson's disease	Parkinson's disease || ||	TRUE	igd	GCST90026059	2.83e-06	0.0561	291	TRUE	reported	1-ribosyl-imidazoleacetate levels	0.070172184	21.81023291	2	1	TRUE
rs62325578	A	G	A	G	0.0878	-0.0241	0.1961	0.2118	FALSE	FALSE	FALSE	ieu-b-7	4	121690550	0.0272	471013	0.3767	Parkinson's disease || id:ieu-b-7	Parkinson's disease	Parkinson's disease || ||	TRUE	igd	GCST90026059	2.37e-06	0.0186	291	TRUE	reported	1-ribosyl-imidazoleacetate levels	0.071125783	22.12931634	2	1	TRUE
rs62376001	A	G	A	G	-0.1458	0.0875	0.0537	0.0577	FALSE	FALSE	FALSE	ieu-b-7	5	62431021	0.0495	468692	0.0772894	Parkinson's disease || id:ieu-b-7	Parkinson's disease	Parkinson's disease || ||	TRUE	igd	GCST90026059	4.75e-06	0.0319	291	TRUE	reported	1-ribosyl-imidazoleacetate levels	0.066978058	20.74619882	2	1	TRUE
rs7014680	A	G	A	G	-0.0824	0.0051	0.1801	0.2006	FALSE	FALSE	FALSE	ieu-b-7	8	69125469	0.0283	468692	0.8559	Parkinson's disease || id:ieu-b-7	Parkinson's disease	Parkinson's disease || ||	TRUE	igd	GCST90026059	7.81e-06	0.0184	291	TRUE	reported	1-ribosyl-imidazoleacetate levels	0.064473588	19.9169866	2	1	TRUE
rs72674367	T	G	T	G	0.1777	0.008	0.9638	0.962	FALSE	FALSE	FALSE	ieu-b-7	1	68980429	0.0472	482730	0.8654	Parkinson's disease || id:ieu-b-7	Parkinson's disease	Parkinson's disease || ||	TRUE	igd	GCST90026059	7.21e-06	0.0396	291	TRUE	reported	1-ribosyl-imidazoleacetate levels	0.064719252	19.99812771	2	1	TRUE
rs72810303	T	C	T	C	-0.307	0.0751	0.019	0.0244	FALSE	FALSE	FALSE	ieu-b-7	5	158047976	0.0744	468692	0.3133	Parkinson's disease || id:ieu-b-7	Parkinson's disease	Parkinson's disease || ||	TRUE	igd	GCST90026059	1.06e-06	0.0629	291	TRUE	reported	1-ribosyl-imidazoleacetate levels	0.075667711	23.65812455	2	1	TRUE
rs73070308	A	G	A	G	0.1273	-0.0969	0.9207	0.9142	FALSE	FALSE	FALSE	ieu-b-7	12	24110238	0.042	468692	0.02088	Parkinson's disease || id:ieu-b-7	Parkinson's disease	Parkinson's disease || ||	TRUE	igd	GCST90026059	3.59e-06	0.0275	291	TRUE	reported	1-ribosyl-imidazoleacetate levels	0.068586841	21.28120785	2	1	TRUE
rs73159167	T	C	T	C	-0.2484	-0.0656	0.0201	0.0187	FALSE	FALSE	FALSE	ieu-b-7	7	133862849	0.0913	468692	0.4726	Parkinson's disease || id:ieu-b-7	Parkinson's disease	Parkinson's disease || ||	TRUE	igd	GCST90026059	4.79e-06	0.0543	291	TRUE	reported	1-ribosyl-imidazoleacetate levels	0.067088918	20.7830067	2	1	TRUE
rs73188509	A	G	A	G	-0.4032	-0.0638	0.0086	0.0124	FALSE	FALSE	FALSE	ieu-b-7	3	123137403	0.117	468692	0.5855	Parkinson's disease || id:ieu-b-7	Parkinson's disease	Parkinson's disease || ||	TRUE	igd	GCST90026059	3.59e-07	0.0792	291	TRUE	reported	1-ribosyl-imidazoleacetate levels	0.081779539	25.73922922	2	1	TRUE
rs73195809	T	C	T	C	0.2185	0.0242	0.9715	0.9632	FALSE	FALSE	FALSE	ieu-b-7	13	66230027	0.0486	482730	0.618899	Parkinson's disease || id:ieu-b-7	Parkinson's disease	Parkinson's disease || ||	TRUE	igd	GCST90026059	1.71e-07	0.0418	291	TRUE	reported	1-ribosyl-imidazoleacetate levels	0.085838163	27.13658374	2	1	TRUE
rs74008061	A	G	A	G	-0.3033	-0.083	0.0255	0.0239	FALSE	FALSE	FALSE	ieu-b-7	15	35405244	0.08	468692	0.2995	Parkinson's disease || id:ieu-b-7	Parkinson's disease	Parkinson's disease || ||	TRUE	igd	GCST90026059	6.03e-07	0.0608	291	TRUE	reported	1-ribosyl-imidazoleacetate levels	0.078778672	24.71397004	2	1	TRUE
rs74646592	A	G	A	G	-0.3646	-0.0841	0.0087	0.0336	FALSE	FALSE	FALSE	ieu-b-7	7	157531205	0.1429	11518	0.5564	Parkinson's disease || id:ieu-b-7	Parkinson's disease	Parkinson's disease || ||	TRUE	igd	GCST90026059	2.42e-06	0.0773	291	TRUE	reported	1-ribosyl-imidazoleacetate levels	0.071021071	22.09424648	2	1	TRUE
rs75261307	T	C	T	C	-0.1613	-0.0286	0.0444	0.0452	FALSE	FALSE	FALSE	ieu-b-7	20	32567143	0.0585	468692	0.6242	Parkinson's disease || id:ieu-b-7	Parkinson's disease	Parkinson's disease || ||	TRUE	igd	GCST90026059	8.96e-06	0.0363	291	TRUE	reported	1-ribosyl-imidazoleacetate levels	0.063540619	19.60922088	2	1	TRUE
rs75537541	A	G	A	G	-0.2725	-0.0359	0.0214	0.0216	FALSE	FALSE	FALSE	ieu-b-7	2	133924002	0.0813	468692	0.6583	Parkinson's disease || id:ieu-b-7	Parkinson's disease	Parkinson's disease || ||	TRUE	igd	GCST90026059	3.11e-07	0.0533	291	TRUE	reported	1-ribosyl-imidazoleacetate levels	0.082419466	25.95873046	2	1	TRUE
rs76125116	A	G	A	G	-0.0937	-0.0083	0.1637	0.1689	FALSE	FALSE	FALSE	ieu-b-7	13	114887811	0.0303	468692	0.7831	Parkinson's disease || id:ieu-b-7	Parkinson's disease	Parkinson's disease || ||	TRUE	igd	GCST90026059	5.33e-06	0.0206	291	TRUE	reported	1-ribosyl-imidazoleacetate levels	0.06637781	20.54705554	2	1	TRUE
rs76269028	T	C	T	C	0.5857	0.1834	0.9965	0.9771	FALSE	FALSE	FALSE	ieu-b-7	13	102789309	0.2149	11518	0.3936	Parkinson's disease || id:ieu-b-7	Parkinson's disease	Parkinson's disease || ||	TRUE	igd	GCST90026059	6.53e-06	0.1299	291	TRUE	reported	1-ribosyl-imidazoleacetate levels	0.06529975	20.19003165	2	1	TRUE
rs76896649	T	C	T	C	-0.2778	-0.0275	0.019	0.0203	FALSE	FALSE	FALSE	ieu-b-7	15	83500776	0.0865	27693	0.7503	Parkinson's disease || id:ieu-b-7	Parkinson's disease	Parkinson's disease || ||	TRUE	igd	GCST90026059	5.47e-07	0.0555	291	TRUE	reported	1-ribosyl-imidazoleacetate levels	0.079271506	24.88189026	2	1	TRUE
rs77002831	A	G	A	G	0.3426	0.1579	0.9842	0.9876	FALSE	FALSE	FALSE	ieu-b-7	9	17009807	0.1441	11518	0.2735	Parkinson's disease || id:ieu-b-7	Parkinson's disease	Parkinson's disease || ||	TRUE	igd	GCST90026059	8.63e-08	0.064	291	TRUE	reported	1-ribosyl-imidazoleacetate levels	0.08964622	28.45899917	2	1	TRUE
rs77400760	T	G	T	G	-0.4188	-0.0797	0.0103	0.0098	FALSE	FALSE	FALSE	ieu-b-7	7	2922018	0.1573	11518	0.6125	Parkinson's disease || id:ieu-b-7	Parkinson's disease	Parkinson's disease || ||	TRUE	igd	GCST90026059	2.69e-08	0.0753	291	TRUE	reported	1-ribosyl-imidazoleacetate levels	0.096085481	30.7204977	2	1	TRUE
rs77458346	A	G	A	G	0.1792	0.0134	0.9575	0.963	FALSE	FALSE	FALSE	ieu-b-7	1	247120912	0.0568	482730	0.8135	Parkinson's disease || id:ieu-b-7	Parkinson's disease	Parkinson's disease || ||	TRUE	igd	GCST90026059	1.09e-06	0.0368	291	TRUE	reported	1-ribosyl-imidazoleacetate levels	0.075347032	23.54969176	2	1	TRUE
rs77629173	A	T	A	T	0.3251	-0.0074	0.9841	0.9766	FALSE	TRUE	FALSE	ieu-b-7	3	15695696	0.0782	471013	0.9243	Parkinson's disease || id:ieu-b-7	Parkinson's disease	Parkinson's disease || ||	TRUE	igd	GCST90026059	4.16e-08	0.0593	291	TRUE	reported	1-ribosyl-imidazoleacetate levels	0.093614772	29.84897389	2	1	TRUE
rs78033321	A	C	A	C	-0.2354	-0.0284	0.0344	0.0518	FALSE	FALSE	FALSE	ieu-b-7	11	134274550	0.0517	468692	0.582599	Parkinson's disease || id:ieu-b-7	Parkinson's disease	Parkinson's disease || ||	TRUE	igd	GCST90026059	3.05e-08	0.0425	291	TRUE	reported	1-ribosyl-imidazoleacetate levels	0.095370253	30.46771684	2	1	TRUE
rs78253789	A	C	A	C	-0.2775	0.0398	0.0175	0.0328	FALSE	FALSE	FALSE	ieu-b-7	6	69468050	0.063	468692	0.528	Parkinson's disease || id:ieu-b-7	Parkinson's disease	Parkinson's disease || ||	TRUE	igd	GCST90026059	3.49e-07	0.0545	291	TRUE	reported	1-ribosyl-imidazoleacetate levels	0.081804145	25.74766347	2	1	TRUE
rs78552394	A	T	A	T	0.267	-0.0126	0.9847	0.9802	FALSE	TRUE	FALSE	ieu-b-7	11	93761509	0.0835	468692	0.8798	Parkinson's disease || id:ieu-b-7	Parkinson's disease	Parkinson's disease || ||	TRUE	igd	GCST90026059	5.77e-06	0.0589	291	TRUE	reported	1-ribosyl-imidazoleacetate levels	0.065957698	20.40782808	2	1	TRUE
rs78813041	A	C	A	C	-0.2304	-0.0603	0.0223	0.0265	FALSE	FALSE	FALSE	ieu-b-7	5	36674708	0.0766	468692	0.4306	Parkinson's disease || id:ieu-b-7	Parkinson's disease	Parkinson's disease || ||	TRUE	igd	GCST90026059	3.63e-06	0.0497	291	TRUE	reported	1-ribosyl-imidazoleacetate levels	0.068772524	21.34307674	2	1	TRUE
rs79031682	A	T	A	T	-0.2056	0.0933	0.0275	0.0299	FALSE	TRUE	FALSE	ieu-b-7	2	231819099	0.0674	468692	0.1665	Parkinson's disease || id:ieu-b-7	Parkinson's disease	Parkinson's disease || ||	TRUE	igd	GCST90026059	8.06e-06	0.0461	291	TRUE	reported	1-ribosyl-imidazoleacetate levels	0.063978935	19.75373501	2	1	TRUE
rs79561749	C	G	C	G	0.1424	-0.0513	0.9346	0.925	FALSE	TRUE	FALSE	ieu-b-7	10	13373896	0.0387	482730	0.185	Parkinson's disease || id:ieu-b-7	Parkinson's disease	Parkinson's disease || ||	TRUE	igd	GCST90026059	1.28e-06	0.0294	291	TRUE	reported	1-ribosyl-imidazoleacetate levels	0.074603656	23.29861858	2	1	TRUE
rs79639300	A	G	A	G	-0.4175	-0.1133	0.0107	0.013	FALSE	FALSE	FALSE	ieu-b-7	8	14345833	0.1337	13655	0.3969	Parkinson's disease || id:ieu-b-7	Parkinson's disease	Parkinson's disease || ||	TRUE	igd	GCST90026059	5.04e-09	0.0714	291	TRUE	reported	1-ribosyl-imidazoleacetate levels	0.105142312	33.95638038	2	1	TRUE
rs7996096	A	T	A	T	-0.0993	-0.0049	0.1315	0.1219	FALSE	TRUE	FALSE	ieu-b-7	13	74157320	0.0342	468692	0.8862	Parkinson's disease || id:ieu-b-7	Parkinson's disease	Parkinson's disease || ||	TRUE	igd	GCST90026059	6.28e-06	0.022	291	TRUE	reported	1-ribosyl-imidazoleacetate levels	0.065429305	20.2328932	2	1	TRUE
rs8035282	T	G	T	G	-0.2717	0.031	0.0172	0.0164	FALSE	FALSE	FALSE	ieu-b-7	15	98980023	0.0951	468692	0.744501	Parkinson's disease || id:ieu-b-7	Parkinson's disease	Parkinson's disease || ||	TRUE	igd	GCST90026059	1.13e-06	0.0558	291	TRUE	reported	1-ribosyl-imidazoleacetate levels	0.075335885	23.54592372	2	1	TRUE
rs896955	T	C	T	C	-0.2118	-0.0252	0.1655	0.1324	FALSE	FALSE	FALSE	ieu-b-7	8	144658370	0.0269	482730	0.3478	Parkinson's disease || id:ieu-b-7	Parkinson's disease	Parkinson's disease || ||	TRUE	igd	GCST90026059	3.45e-42	0.0156	291	TRUE	reported	1-ribosyl-imidazoleacetate levels	0.387797401	183.0659479	2	1	TRUE
rs9478568	T	C	T	C	-0.1273	-0.0745	0.0634	0.0631	FALSE	FALSE	FALSE	ieu-b-7	6	154954880	0.0471	468692	0.1137	Parkinson's disease || id:ieu-b-7	Parkinson's disease	Parkinson's disease || ||	TRUE	igd	GCST90026059	2.98e-06	0.0272	291	TRUE	reported	1-ribosyl-imidazoleacetate levels	0.070001637	21.75323507	2	1	TRUE
rs1018073	T	C	T	C	-0.1271	-0.0409	0.6148	0.5768	FALSE	FALSE	FALSE	ieu-b-7	7	146890048	0.0192	482730	0.0333304	Parkinson's disease || id:ieu-b-7	Parkinson's disease	Parkinson's disease || ||	TRUE	igd	GCST90026049	5.87e-06	0.0281	291	TRUE	reported	1-methylnicotinamide levels	0.065686779	20.31811037	2	1	TRUE
rs10184387	A	G	A	G	0.7631	-0.1157	0.0112	0.0159	FALSE	FALSE	FALSE	ieu-b-7	2	109676022	0.1066	468692	0.2777	Parkinson's disease || id:ieu-b-7	Parkinson's disease	Parkinson's disease || ||	TRUE	igd	GCST90026049	2.14e-07	0.1471	291	TRUE	reported	1-methylnicotinamide levels	0.084650856	26.72652009	2	1	TRUE
rs10192329	A	C	A	C	0.8977	-0.0424	0.0052	0.0082	FALSE	FALSE	FALSE	ieu-b-7	2	141265080	0.1751	10639	0.8085	Parkinson's disease || id:ieu-b-7	Parkinson's disease	Parkinson's disease || ||	TRUE	igd	GCST90026049	5.3e-07	0.179	291	TRUE	reported	1-methylnicotinamide levels	0.079553948	24.97820595	2	1	TRUE
rs1086990	A	G	A	G	0.1992	-0.0328	0.0783	0.0813	FALSE	FALSE	FALSE	ieu-b-7	17	51140851	0.037	482730	0.376	Parkinson's disease || id:ieu-b-7	Parkinson's disease	Parkinson's disease || ||	TRUE	igd	GCST90026049	8.37e-06	0.0447	291	TRUE	reported	1-methylnicotinamide levels	0.063885129	19.72279568	2	1	TRUE
rs10997443	T	G	T	G	-0.7199	-0.1866	0.9925	0.9852	FALSE	FALSE	FALSE	ieu-b-7	10	68692215	0.1855	11518	0.3144	Parkinson's disease || id:ieu-b-7	Parkinson's disease	Parkinson's disease || ||	TRUE	igd	GCST90026049	6.91e-06	0.1601	291	TRUE	reported	1-methylnicotinamide levels	0.064967394	20.08013078	2	1	TRUE
rs111590762	T	C	T	C	0.3702	-0.0076	0.0348	0.0376	FALSE	FALSE	FALSE	ieu-b-7	1	61862487	0.0628	468692	0.9034	Parkinson's disease || id:ieu-b-7	Parkinson's disease	Parkinson's disease || ||	TRUE	igd	GCST90026049	2.76e-07	0.072	291	TRUE	reported	1-methylnicotinamide levels	0.083281905	26.25504033	2	1	TRUE
rs11178457	A	T	A	T	0.1533	-0.0061	0.1723	0.1807	FALSE	TRUE	FALSE	ieu-b-7	12	41196885	0.029	468692	0.8335	Parkinson's disease || id:ieu-b-7	Parkinson's disease	Parkinson's disease || ||	TRUE	igd	GCST90026049	7.71e-06	0.0343	291	TRUE	reported	1-methylnicotinamide levels	0.064234744	19.83813875	2	1	TRUE
rs111870498	C	G	C	G	-0.4526	0.1812	0.9736	0.9836	FALSE	TRUE	FALSE	ieu-b-7	8	9568924	0.0929	470219	0.0510799	Parkinson's disease || id:ieu-b-7	Parkinson's disease	Parkinson's disease || ||	TRUE	igd	GCST90026049	3.05e-06	0.097	291	TRUE	reported	1-methylnicotinamide levels	0.069607919	21.62173222	2	1	TRUE
rs1122099	A	C	A	C	-0.3974	-0.0172	0.9733	0.9788	FALSE	FALSE	FALSE	ieu-b-7	20	20378932	0.0826	468692	0.8346	Parkinson's disease || id:ieu-b-7	Parkinson's disease	Parkinson's disease || ||	TRUE	igd	GCST90026049	1.93e-06	0.0835	291	TRUE	reported	1-methylnicotinamide levels	0.072216499	22.49508447	2	1	TRUE
rs112322749	T	G	T	G	0.413	-0.0359	0.0227	0.0275	FALSE	FALSE	FALSE	ieu-b-7	1	74170117	0.0739	468692	0.6265	Parkinson's disease || id:ieu-b-7	Parkinson's disease	Parkinson's disease || ||	TRUE	igd	GCST90026049	4.7e-06	0.0902	291	TRUE	reported	1-methylnicotinamide levels	0.06720192	20.82053486	2	1	TRUE
rs112890092	A	G	A	G	-0.4774	0.0468	0.9795	0.9672	FALSE	FALSE	FALSE	ieu-b-7	8	75143704	0.0693	468692	0.4993	Parkinson's disease || id:ieu-b-7	Parkinson's disease	Parkinson's disease || ||	TRUE	igd	GCST90026049	2.05e-07	0.0919	291	TRUE	reported	1-methylnicotinamide levels	0.084864529	26.80023859	2	1	TRUE
rs113067292	T	G	T	G	-1.192	0.0205	0.9965	0.9887	FALSE	FALSE	FALSE	ieu-b-7	7	34936818	0.1276	466555	0.8725	Parkinson's disease || id:ieu-b-7	Parkinson's disease	Parkinson's disease || ||	TRUE	igd	GCST90026049	1.97e-08	0.2123	291	TRUE	reported	1-methylnicotinamide levels	0.097743838	31.30814786	2	1	TRUE
rs113601526	A	T	A	T	0.7193	0.0897	0.0106	0.0118	FALSE	TRUE	FALSE	ieu-b-7	10	100468788	0.1284	14449	0.485	Parkinson's disease || id:ieu-b-7	Parkinson's disease	Parkinson's disease || ||	TRUE	igd	GCST90026049	5.9e-08	0.1327	291	TRUE	reported	1-methylnicotinamide levels	0.091708681	29.17985494	2	1	TRUE
rs113836058	T	C	T	C	0.715	-0.1051	0.0104	0.0251	FALSE	FALSE	FALSE	ieu-b-7	7	4398657	0.0752	468692	0.1619	Parkinson's disease || id:ieu-b-7	Parkinson's disease	Parkinson's disease || ||	TRUE	igd	GCST90026049	7.27e-08	0.1328	291	TRUE	reported	1-methylnicotinamide levels	0.090590457	28.78861603	2	1	TRUE
rs114087288	A	G	A	G	0.8128	0.0614	0.0075	0.0146	FALSE	FALSE	FALSE	ieu-b-7	5	39472760	0.0962	468692	0.5236	Parkinson's disease || id:ieu-b-7	Parkinson's disease	Parkinson's disease || ||	TRUE	igd	GCST90026049	2.87e-07	0.1584	291	TRUE	reported	1-methylnicotinamide levels	0.082974643	26.14940968	2	1	TRUE
rs114211978	C	G	C	G	-0.6316	0.0247	0.9863	0.9823	FALSE	TRUE	FALSE	ieu-b-7	3	82239274	0.0897	468692	0.7833	Parkinson's disease || id:ieu-b-7	Parkinson's disease	Parkinson's disease || ||	TRUE	igd	GCST90026049	3.42e-06	0.136	291	TRUE	reported	1-methylnicotinamide levels	0.069002075	21.41959622	2	1	TRUE
rs114518361	T	C	T	C	0.5773	-0.0756	0.0119	0.0164	FALSE	FALSE	FALSE	ieu-b-7	3	928199	0.1079	466555	0.483499	Parkinson's disease || id:ieu-b-7	Parkinson's disease	Parkinson's disease || ||	TRUE	igd	GCST90026049	1.8e-06	0.1209	291	TRUE	reported	1-methylnicotinamide levels	0.072660174	22.64411579	2	1	TRUE
rs114639936	A	G	A	G	0.5597	-0.0358	0.0153	0.0137	FALSE	FALSE	FALSE	ieu-b-7	2	135104632	0.0988	468692	0.717399	Parkinson's disease || id:ieu-b-7	Parkinson's disease	Parkinson's disease || ||	TRUE	igd	GCST90026049	3.46e-07	0.1098	291	TRUE	reported	1-methylnicotinamide levels	0.081972579	25.80541141	2	1	TRUE
rs114662270	A	G	A	G	-0.2842	-0.0079	0.9456	0.9502	FALSE	FALSE	FALSE	ieu-b-7	4	41215275	0.0547	468692	0.8849	Parkinson's disease || id:ieu-b-7	Parkinson's disease	Parkinson's disease || ||	TRUE	igd	GCST90026049	2.31e-06	0.0601	291	TRUE	reported	1-methylnicotinamide levels	0.071359811	22.20772429	2	1	TRUE
rs115146438	A	T	A	T	-0.931	-0.0117	0.9913	0.9838	FALSE	TRUE	FALSE	ieu-b-7	5	177998182	0.0929	468692	0.8998	Parkinson's disease || id:ieu-b-7	Parkinson's disease	Parkinson's disease || ||	TRUE	igd	GCST90026049	5.48e-08	0.1713	291	TRUE	reported	1-methylnicotinamide levels	0.092152004	29.33522947	2	1	TRUE
rs116041716	T	G	T	G	-1.0851	-0.077	0.9965	0.9912	FALSE	FALSE	FALSE	ieu-b-7	5	75621106	0.1848	11518	0.676799	Parkinson's disease || id:ieu-b-7	Parkinson's disease	Parkinson's disease || ||	TRUE	igd	GCST90026049	3.81e-07	0.2137	291	TRUE	reported	1-methylnicotinamide levels	0.081389589	25.60562238	2	1	TRUE
rs116052684	T	C	T	C	-0.6563	0.0093	0.9895	0.9795	FALSE	FALSE	FALSE	ieu-b-7	1	10711910	0.0811	468692	0.9089	Parkinson's disease || id:ieu-b-7	Parkinson's disease	Parkinson's disease || ||	TRUE	igd	GCST90026049	3.02e-07	0.1281	291	TRUE	reported	1-methylnicotinamide levels	0.08273834	26.06822152	2	1	TRUE
rs116080386	T	C	T	C	0.7016	-0.1048	0.0106	0.0174	FALSE	FALSE	FALSE	ieu-b-7	2	55175791	0.0912	469486	0.2509	Parkinson's disease || id:ieu-b-7	Parkinson's disease	Parkinson's disease || ||	TRUE	igd	GCST90026049	8.89e-08	0.1312	291	TRUE	reported	1-methylnicotinamide levels	0.089476626	28.3998695	2	1	TRUE
rs116485583	T	C	T	C	0.3084	-0.2154	0.0377	0.0298	FALSE	FALSE	FALSE	ieu-b-7	6	32941506	0.06	480593	0.000327801	Parkinson's disease || id:ieu-b-7	Parkinson's disease	Parkinson's disease || ||	TRUE	igd	GCST90026049	9.84e-06	0.0698	291	TRUE	reported	1-methylnicotinamide levels	0.062867461	19.3875418	2	1	TRUE
rs116595363	T	C	T	C	0.8145	-0.3218	0.0075	0.0126	FALSE	FALSE	FALSE	ieu-b-7	2	230012667	0.1787	11518	0.0716704	Parkinson's disease || id:ieu-b-7	Parkinson's disease	Parkinson's disease || ||	TRUE	igd	GCST90026049	3.09e-07	0.1591	291	TRUE	reported	1-methylnicotinamide levels	0.082622252	26.02835202	2	1	TRUE
rs116681586	A	T	A	T	-0.4501	-0.0221	0.9804	0.979	FALSE	TRUE	FALSE	ieu-b-7	6	22810472	0.0803	468692	0.783	Parkinson's disease || id:ieu-b-7	Parkinson's disease	Parkinson's disease || ||	TRUE	igd	GCST90026049	2.44e-06	0.0955	291	TRUE	reported	1-methylnicotinamide levels	0.070920406	22.06053988	2	1	TRUE
rs116787941	A	G	A	G	0.3547	0.0059	0.0386	0.037	FALSE	FALSE	FALSE	ieu-b-7	4	105905456	0.0639	468692	0.9262	Parkinson's disease || id:ieu-b-7	Parkinson's disease	Parkinson's disease || ||	TRUE	igd	GCST90026049	2.37e-08	0.0635	291	TRUE	reported	1-methylnicotinamide levels	0.096838359	30.98701769	2	1	TRUE
rs116986590	A	G	A	G	0.5799	0.0672	0.0105	0.0101	FALSE	FALSE	FALSE	ieu-b-7	18	55382330	0.1683	11518	0.6898	Parkinson's disease || id:ieu-b-7	Parkinson's disease	Parkinson's disease || ||	TRUE	igd	GCST90026049	8.93e-06	0.1306	291	TRUE	reported	1-methylnicotinamide levels	0.063453587	19.58054237	2	1	TRUE
rs11699505	T	C	T	C	-0.1555	0.0672	0.8225	0.8399	FALSE	FALSE	FALSE	ieu-b-7	20	42167251	0.0308	468692	0.0289801	Parkinson's disease || id:ieu-b-7	Parkinson's disease	Parkinson's disease || ||	TRUE	igd	GCST90026049	2.62e-06	0.0331	291	TRUE	reported	1-methylnicotinamide levels	0.070495788	21.91844061	2	1	TRUE
rs117144548	T	G	T	G	-0.6133	-0.0249	0.9865	0.9881	FALSE	FALSE	FALSE	ieu-b-7	11	8736041	0.1152	25556	0.8286	Parkinson's disease || id:ieu-b-7	Parkinson's disease	Parkinson's disease || ||	TRUE	igd	GCST90026049	1.42e-07	0.1165	291	TRUE	reported	1-methylnicotinamide levels	0.086954765	27.52320041	2	1	TRUE
rs117294448	T	C	T	C	-0.7713	0.0399	0.9907	0.9883	FALSE	FALSE	FALSE	ieu-b-7	12	98420258	0.1358	13655	0.7691	Parkinson's disease || id:ieu-b-7	Parkinson's disease	Parkinson's disease || ||	TRUE	igd	GCST90026049	3.19e-06	0.1656	291	TRUE	reported	1-methylnicotinamide levels	0.069375703	21.54422379	2	1	TRUE
rs11755191	T	C	T	C	-0.6131	0.05	0.9831	0.9764	FALSE	FALSE	FALSE	ieu-b-7	6	152044107	0.083	482730	0.546799	Parkinson's disease || id:ieu-b-7	Parkinson's disease	Parkinson's disease || ||	TRUE	igd	GCST90026049	5e-07	0.122	291	TRUE	reported	1-methylnicotinamide levels	0.0798557	25.0811719	2	1	TRUE
rs117552882	C	G	C	G	-0.4749	0.0027	0.9747	0.965	FALSE	TRUE	FALSE	ieu-b-7	21	43814544	0.0548	481936	0.9611	Parkinson's disease || id:ieu-b-7	Parkinson's disease	Parkinson's disease || ||	TRUE	igd	GCST90026049	9.33e-06	0.1071	291	TRUE	reported	1-methylnicotinamide levels	0.063290337	19.52676282	2	1	TRUE
rs117620046	T	C	T	C	0.7619	0.0366	0.0095	0.011	FALSE	FALSE	FALSE	ieu-b-7	6	162755147	0.1263	466555	0.771999	Parkinson's disease || id:ieu-b-7	Parkinson's disease	Parkinson's disease || ||	TRUE	igd	GCST90026049	1.78e-08	0.1353	291	TRUE	reported	1-methylnicotinamide levels	0.098262436	31.49236003	2	1	TRUE
rs117850493	A	G	A	G	0.5052	0.0853	0.0194	0.0215	FALSE	FALSE	FALSE	ieu-b-7	6	161890042	0.0822	468692	0.2994	Parkinson's disease || id:ieu-b-7	Parkinson's disease	Parkinson's disease || ||	TRUE	igd	GCST90026049	2.17e-07	0.0974	291	TRUE	reported	1-methylnicotinamide levels	0.08462788	26.71859542	2	1	TRUE
rs117925689	T	C	T	C	0.3836	0.1885	0.0212	0.0162	FALSE	FALSE	FALSE	ieu-b-7	7	33682524	0.0904	468692	0.0370297	Parkinson's disease || id:ieu-b-7	Parkinson's disease	Parkinson's disease || ||	TRUE	igd	GCST90026049	2.36e-06	0.0813	291	TRUE	reported	1-methylnicotinamide levels	0.071066928	22.10960377	2	1	TRUE
rs118019481	A	G	A	G	0.5238	0.0742	0.0131	0.0209	FALSE	FALSE	FALSE	ieu-b-7	10	95151086	0.0882	468692	0.4002	Parkinson's disease || id:ieu-b-7	Parkinson's disease	Parkinson's disease || ||	TRUE	igd	GCST90026049	7.59e-06	0.117	291	TRUE	reported	1-methylnicotinamide levels	0.064437555	19.90508876	2	1	TRUE
rs118085992	A	G	A	G	0.4057	-0.058	0.024	0.0244	FALSE	FALSE	FALSE	ieu-b-7	12	106012167	0.0753	468692	0.441	Parkinson's disease || id:ieu-b-7	Parkinson's disease	Parkinson's disease || ||	TRUE	igd	GCST90026049	8.97e-06	0.0914	291	TRUE	reported	1-methylnicotinamide levels	0.063412242	19.56692038	2	1	TRUE
rs12457036	T	C	T	C	-0.1972	-0.0368	0.8647	0.8754	FALSE	FALSE	FALSE	ieu-b-7	18	71320437	0.0336	468692	0.2735	Parkinson's disease || id:ieu-b-7	Parkinson's disease	Parkinson's disease || ||	TRUE	igd	GCST90026049	1.21e-07	0.0373	291	TRUE	reported	1-methylnicotinamide levels	0.087633931	27.75882068	2	1	TRUE
rs12586431	A	G	A	G	-0.6223	-0.0195	0.9876	0.9762	FALSE	FALSE	FALSE	ieu-b-7	14	83085909	0.0756	470219	0.7966	Parkinson's disease || id:ieu-b-7	Parkinson's disease	Parkinson's disease || ||	TRUE	igd	GCST90026049	7.64e-07	0.1259	291	TRUE	reported	1-methylnicotinamide levels	0.07745389	24.26347473	2	1	TRUE
rs12807549	T	G	T	G	-0.5614	0.0504	0.9818	0.9864	FALSE	FALSE	FALSE	ieu-b-7	11	131401207	0.1048	468692	0.630199	Parkinson's disease || id:ieu-b-7	Parkinson's disease	Parkinson's disease || ||	TRUE	igd	GCST90026049	3.22e-07	0.1099	291	TRUE	reported	1-methylnicotinamide levels	0.082292581	25.91518333	2	1	TRUE
rs13419640	A	C	A	C	1.1055	-0.0819	0.0035	0.0135	FALSE	FALSE	FALSE	ieu-b-7	2	232699300	0.1496	11518	0.583899	Parkinson's disease || id:ieu-b-7	Parkinson's disease	Parkinson's disease || ||	TRUE	igd	GCST90026049	1.68e-07	0.2113	291	TRUE	reported	1-methylnicotinamide levels	0.085977063	27.18462544	2	1	TRUE
rs1352070	A	G	A	G	-0.1922	-0.0228	0.8998	0.9298	FALSE	FALSE	FALSE	ieu-b-7	2	163357883	0.037	482730	0.537499	Parkinson's disease || id:ieu-b-7	Parkinson's disease	Parkinson's disease || ||	TRUE	igd	GCST90026049	7.07e-06	0.0428	291	TRUE	reported	1-methylnicotinamide levels	0.064807777	20.02737743	2	1	TRUE
rs137888982	A	G	A	G	-0.4588	-0.1633	0.9812	0.9851	FALSE	FALSE	FALSE	ieu-b-7	5	141332230	0.0841	482202	0.0521603	Parkinson's disease || id:ieu-b-7	Parkinson's disease	Parkinson's disease || ||	TRUE	igd	GCST90026049	1.1e-06	0.0941	291	TRUE	reported	1-methylnicotinamide levels	0.075521627	23.60871913	2	1	TRUE
rs138392255	T	C	T	C	0.9847	-0.1708	0.0052	0.0085	FALSE	FALSE	FALSE	ieu-b-7	7	73182332	0.1965	11518	0.3847	Parkinson's disease || id:ieu-b-7	Parkinson's disease	Parkinson's disease || ||	TRUE	igd	GCST90026049	4.04e-08	0.1794	291	TRUE	reported	1-methylnicotinamide levels	0.093817857	29.92043148	2	1	TRUE
rs138740425	T	C	T	C	0.8064	-0.2282	0.0097	0.008	FALSE	FALSE	FALSE	ieu-b-7	2	127547708	0.2174	13045	0.294	Parkinson's disease || id:ieu-b-7	Parkinson's disease	Parkinson's disease || ||	TRUE	igd	GCST90026049	1.77e-08	0.1432	291	TRUE	reported	1-methylnicotinamide levels	0.098265425	31.49342225	2	1	TRUE
rs138897331	T	C	T	C	0.3951	-0.1833	0.0266	0.012	FALSE	FALSE	FALSE	ieu-b-7	2	242158853	0.0948	482730	0.0530701	Parkinson's disease || id:ieu-b-7	Parkinson's disease	Parkinson's disease || ||	TRUE	igd	GCST90026049	5.17e-06	0.0867	291	TRUE	reported	1-methylnicotinamide levels	0.066610943	20.62437128	2	1	TRUE
rs138934312	C	G	C	G	0.8039	-0.0599	0.0063	0.0128	FALSE	TRUE	FALSE	ieu-b-7	20	12497229	0.1415	11518	0.6721	Parkinson's disease || id:ieu-b-7	Parkinson's disease	Parkinson's disease || ||	TRUE	igd	GCST90026049	3.05e-06	0.1722	291	TRUE	reported	1-methylnicotinamide levels	0.069675371	21.64425375	2	1	TRUE
rs140377626	T	C	T	C	0.7453	0.2339	0.0073	0.0134	FALSE	FALSE	FALSE	ieu-b-7	3	180838725	0.1701	11518	0.1691	Parkinson's disease || id:ieu-b-7	Parkinson's disease	Parkinson's disease || ||	TRUE	igd	GCST90026049	6.78e-06	0.1656	291	TRUE	reported	1-methylnicotinamide levels	0.065076567	20.11622253	2	1	TRUE
rs140514191	A	G	A	G	-1.146	0.0547	0.9965	0.9911	FALSE	FALSE	FALSE	ieu-b-7	17	68886940	0.1722	10639	0.7509	Parkinson's disease || id:ieu-b-7	Parkinson's disease	Parkinson's disease || ||	TRUE	igd	GCST90026049	4.3e-08	0.2092	291	TRUE	reported	1-methylnicotinamide levels	0.093482258	29.80236495	2	1	TRUE
rs141439644	A	C	A	C	0.372	0.1766	0.0262	0.0175	FALSE	FALSE	FALSE	ieu-b-7	12	16029391	0.0942	468692	0.0610099	Parkinson's disease || id:ieu-b-7	Parkinson's disease	Parkinson's disease || ||	TRUE	igd	GCST90026049	1.69e-06	0.0777	291	TRUE	reported	1-methylnicotinamide levels	0.073016788	22.76400624	2	1	TRUE
rs141604719	A	G	A	G	0.6915	-0.1762	0.01	0.0161	FALSE	FALSE	FALSE	ieu-b-7	2	66022837	0.1036	468692	0.088959	Parkinson's disease || id:ieu-b-7	Parkinson's disease	Parkinson's disease || ||	TRUE	igd	GCST90026049	2.67e-06	0.1473	291	TRUE	reported	1-methylnicotinamide levels	0.070401408	21.88687356	2	1	TRUE
rs142004839	T	C	T	C	-1.0948	0.1651	0.9965	0.9892	FALSE	FALSE	FALSE	ieu-b-7	12	89579811	0.1668	10639	0.3223	Parkinson's disease || id:ieu-b-7	Parkinson's disease	Parkinson's disease || ||	TRUE	igd	GCST90026049	1.79e-07	0.2097	291	TRUE	reported	1-methylnicotinamide levels	0.085643658	27.06933397	2	1	TRUE
rs142027962	A	T	A	T	0.3343	-0.0187	0.0289	0.0153	FALSE	TRUE	FALSE	ieu-b-7	2	190950212	0.1006	468692	0.8526	Parkinson's disease || id:ieu-b-7	Parkinson's disease	Parkinson's disease || ||	TRUE	igd	GCST90026049	6.26e-06	0.074	291	TRUE	reported	1-methylnicotinamide levels	0.065535855	20.2681527	2	1	TRUE
rs142564125	T	C	T	C	0.6352	0.0244	0.0109	0.0147	FALSE	FALSE	FALSE	ieu-b-7	22	18032642	0.1037	468692	0.8136	Parkinson's disease || id:ieu-b-7	Parkinson's disease	Parkinson's disease || ||	TRUE	igd	GCST90026049	9.98e-06	0.1438	291	TRUE	reported	1-methylnicotinamide levels	0.062838344	19.37796024	2	1	TRUE
rs142746175	T	G	T	G	-0.7695	0.123	0.993	0.9867	FALSE	FALSE	FALSE	ieu-b-7	12	27088723	0.1374	13655	0.3708	Parkinson's disease || id:ieu-b-7	Parkinson's disease	Parkinson's disease || ||	TRUE	igd	GCST90026049	2.88e-06	0.1644	291	TRUE	reported	1-methylnicotinamide levels	0.070015822	21.75797511	2	1	TRUE
rs142762744	A	G	A	G	-0.402	0.0656	0.9777	0.9733	FALSE	FALSE	FALSE	ieu-b-7	4	55476384	0.0755	468692	0.3849	Parkinson's disease || id:ieu-b-7	Parkinson's disease	Parkinson's disease || ||	TRUE	igd	GCST90026049	4.46e-06	0.0876	291	TRUE	reported	1-methylnicotinamide levels	0.067484925	20.91456074	2	1	TRUE
rs142999174	T	C	T	C	0.7196	-0.0382	0.0104	0.013	FALSE	FALSE	FALSE	ieu-b-7	15	57798898	0.1119	468692	0.732799	Parkinson's disease || id:ieu-b-7	Parkinson's disease	Parkinson's disease || ||	TRUE	igd	GCST90026049	3.86e-08	0.1309	291	TRUE	reported	1-methylnicotinamide levels	0.094080504	30.0128937	2	1	TRUE
rs144286059	T	C	T	C	0.574	0.2557	0.0109	0.0105	FALSE	FALSE	FALSE	ieu-b-7	2	69245486	0.1732	12312	0.1399	Parkinson's disease || id:ieu-b-7	Parkinson's disease	Parkinson's disease || ||	TRUE	igd	GCST90026049	9.95e-06	0.1299	291	TRUE	reported	1-methylnicotinamide levels	0.062879344	19.39145231	2	1	TRUE
rs144964979	A	G	A	G	0.8015	-0.0615	0.0075	0.0107	FALSE	FALSE	FALSE	ieu-b-7	5	150841295	0.1438	13311	0.6689	Parkinson's disease || id:ieu-b-7	Parkinson's disease	Parkinson's disease || ||	TRUE	igd	GCST90026049	4.83e-07	0.1592	291	TRUE	reported	1-methylnicotinamide levels	0.080123084	25.17246701	2	1	TRUE
rs145646058	A	C	A	C	-0.9619	-0.0624	0.993	0.9781	FALSE	FALSE	FALSE	ieu-b-7	11	5413227	0.0601	482730	0.2994	Parkinson's disease || id:ieu-b-7	Parkinson's disease	Parkinson's disease || ||	TRUE	igd	GCST90026049	2.08e-10	0.1514	291	TRUE	reported	1-methylnicotinamide levels	0.121815088	40.08786737	2	1	TRUE
rs146236963	T	C	T	C	-0.4155	0.1485	0.98	0.985	FALSE	FALSE	FALSE	ieu-b-7	7	103821281	0.1013	468692	0.1426	Parkinson's disease || id:ieu-b-7	Parkinson's disease	Parkinson's disease || ||	TRUE	igd	GCST90026049	3.78e-06	0.0899	291	TRUE	reported	1-methylnicotinamide levels	0.068385778	21.21424238	2	1	TRUE
rs146403839	T	C	T	C	0.8068	0.0297	0.0075	0.0138	FALSE	FALSE	FALSE	ieu-b-7	1	1310769	0.0779	482730	0.7031	Parkinson's disease || id:ieu-b-7	Parkinson's disease	Parkinson's disease || ||	TRUE	igd	GCST90026049	4.96e-07	0.1605	291	TRUE	reported	1-methylnicotinamide levels	0.079896101	25.09496298	2	1	TRUE
rs146923513	C	G	C	G	-0.813	-0.1633	0.9937	0.9906	FALSE	TRUE	FALSE	ieu-b-7	2	174256395	0.1837	11518	0.374	Parkinson's disease || id:ieu-b-7	Parkinson's disease	Parkinson's disease || ||	TRUE	igd	GCST90026049	2.66e-06	0.1731	291	TRUE	reported	1-methylnicotinamide levels	0.070462927	21.90744899	2	1	TRUE
rs147098094	T	C	T	C	-0.6087	-0.0749	0.9895	0.9828	FALSE	FALSE	FALSE	ieu-b-7	18	57900254	0.0899	468692	0.4048	Parkinson's disease || id:ieu-b-7	Parkinson's disease	Parkinson's disease || ||	TRUE	igd	GCST90026049	1.12e-06	0.125	291	TRUE	reported	1-methylnicotinamide levels	0.075348028	23.55002819	2	1	TRUE
rs147826719	T	C	T	C	0.4679	-0.1546	0.0175	0.019	FALSE	FALSE	FALSE	ieu-b-7	7	92266198	0.0726	482730	0.0332101	Parkinson's disease || id:ieu-b-7	Parkinson's disease	Parkinson's disease || ||	TRUE	igd	GCST90026049	2.21e-06	0.0989	291	TRUE	reported	1-methylnicotinamide levels	0.071423054	22.2289199	2	1	TRUE
rs148542635	A	G	A	G	0.5378	-0.1086	0.0166	0.0197	FALSE	FALSE	FALSE	ieu-b-7	12	121378466	0.0771	482730	0.1591	Parkinson's disease || id:ieu-b-7	Parkinson's disease	Parkinson's disease || ||	TRUE	igd	GCST90026049	1.4e-06	0.1115	291	TRUE	reported	1-methylnicotinamide levels	0.074028112	23.10450746	2	1	TRUE
rs148587012	T	C	T	C	-0.8998	0.2061	0.9936	0.9884	FALSE	FALSE	FALSE	ieu-b-7	9	6511332	0.1122	468692	0.0663697	Parkinson's disease || id:ieu-b-7	Parkinson's disease	Parkinson's disease || ||	TRUE	igd	GCST90026049	1.05e-07	0.1692	291	TRUE	reported	1-methylnicotinamide levels	0.088576496	28.08640242	2	1	TRUE
rs148913253	T	C	T	C	0.548	-0.0016	0.0162	0.0128	FALSE	FALSE	FALSE	ieu-b-7	15	59853321	0.1191	466555	0.989	Parkinson's disease || id:ieu-b-7	Parkinson's disease	Parkinson's disease || ||	TRUE	igd	GCST90026049	4.46e-06	0.1194	291	TRUE	reported	1-methylnicotinamide levels	0.067500658	20.91978983	2	1	TRUE
rs149062906	T	C	T	C	-0.3848	-0.1702	0.9753	0.9731	FALSE	FALSE	FALSE	ieu-b-7	13	94730681	0.074	468692	0.0214398	Parkinson's disease || id:ieu-b-7	Parkinson's disease	Parkinson's disease || ||	TRUE	igd	GCST90026049	9.84e-06	0.087	291	TRUE	reported	1-methylnicotinamide levels	0.062991529	19.4283749	2	1	TRUE
rs149155435	A	C	A	C	0.3766	-0.079	0.0258	0.0251	FALSE	FALSE	FALSE	ieu-b-7	13	40389884	0.077	466555	0.3049	Parkinson's disease || id:ieu-b-7	Parkinson's disease	Parkinson's disease || ||	TRUE	igd	GCST90026049	2.14e-06	0.0795	291	TRUE	reported	1-methylnicotinamide levels	0.071593188	22.2859539	2	1	TRUE
rs149588676	A	G	A	G	-0.5283	-0.1329	0.9843	0.9784	FALSE	FALSE	FALSE	ieu-b-7	15	70129149	0.0835	468692	0.1112	Parkinson's disease || id:ieu-b-7	Parkinson's disease	Parkinson's disease || ||	TRUE	igd	GCST90026049	1.63e-06	0.1102	291	TRUE	reported	1-methylnicotinamide levels	0.073196874	22.8245848	2	1	TRUE
rs150064002	A	G	A	G	0.8638	-0.2277	0.0069	0.0093	FALSE	FALSE	FALSE	ieu-b-7	12	52521813	0.1664	12046	0.1712	Parkinson's disease || id:ieu-b-7	Parkinson's disease	Parkinson's disease || ||	TRUE	igd	GCST90026049	1.01e-06	0.1766	291	TRUE	reported	1-methylnicotinamide levels	0.075969347	23.76018702	2	1	TRUE
rs150441550	T	C	T	C	0.6163	-0.0473	0.0129	0.012	FALSE	FALSE	FALSE	ieu-b-7	6	21982231	0.1078	468692	0.6609	Parkinson's disease || id:ieu-b-7	Parkinson's disease	Parkinson's disease || ||	TRUE	igd	GCST90026049	3.83e-06	0.1334	291	TRUE	reported	1-methylnicotinamide levels	0.068334453	21.19715278	2	1	TRUE
rs150484478	A	G	A	G	-0.4052	-0.0782	0.9773	0.9824	FALSE	FALSE	FALSE	ieu-b-7	4	6918481	0.0909	468692	0.3895	Parkinson's disease || id:ieu-b-7	Parkinson's disease	Parkinson's disease || ||	TRUE	igd	GCST90026049	8.71e-06	0.0911	291	TRUE	reported	1-methylnicotinamide levels	0.063656716	19.64748533	2	1	TRUE
rs150997424	T	C	T	C	0.5391	-0.1029	0.0176	0.0182	FALSE	FALSE	FALSE	ieu-b-7	20	18093461	0.0962	468692	0.2844	Parkinson's disease || id:ieu-b-7	Parkinson's disease	Parkinson's disease || ||	TRUE	igd	GCST90026049	2.34e-06	0.1142	291	TRUE	reported	1-methylnicotinamide levels	0.071132373	22.13152342	2	1	TRUE
rs151035218	T	C	T	C	0.5212	-0.0574	0.0182	0.023	FALSE	FALSE	FALSE	ieu-b-7	16	5113073	0.075	470485	0.444	Parkinson's disease || id:ieu-b-7	Parkinson's disease	Parkinson's disease || ||	TRUE	igd	GCST90026049	7.3e-06	0.1162	291	TRUE	reported	1-methylnicotinamide levels	0.064665205	19.98027272	2	1	TRUE
rs16894013	C	G	C	G	-0.8558	0.0458	0.9948	0.9846	FALSE	TRUE	FALSE	ieu-b-7	4	16794479	0.1001	471013	0.647301	Parkinson's disease || id:ieu-b-7	Parkinson's disease	Parkinson's disease || ||	TRUE	igd	GCST90026049	1.84e-06	0.1794	291	TRUE	reported	1-methylnicotinamide levels	0.072528279	22.59979713	2	1	TRUE
rs17092713	A	G	A	G	0.426	-0.0321	0.0223	0.0272	FALSE	FALSE	FALSE	ieu-b-7	11	117372488	0.0689	470485	0.640801	Parkinson's disease || id:ieu-b-7	Parkinson's disease	Parkinson's disease || ||	TRUE	igd	GCST90026049	1.35e-06	0.0882	291	TRUE	reported	1-methylnicotinamide levels	0.074216184	23.1679113	2	1	TRUE
rs17155809	A	G	A	G	0.7092	-0.0478	0.007	0.0232	FALSE	FALSE	FALSE	ieu-b-7	7	8851319	0.0832	468692	0.5657	Parkinson's disease || id:ieu-b-7	Parkinson's disease	Parkinson's disease || ||	TRUE	igd	GCST90026049	5.52e-06	0.1561	291	TRUE	reported	1-methylnicotinamide levels	0.066233392	20.49918059	2	1	TRUE
rs17813653	T	C	T	C	0.4149	0.0123	0.0273	0.019	FALSE	FALSE	FALSE	ieu-b-7	12	70109320	0.0747	482730	0.8694	Parkinson's disease || id:ieu-b-7	Parkinson's disease	Parkinson's disease || ||	TRUE	igd	GCST90026049	6.47e-07	0.0834	291	TRUE	reported	1-methylnicotinamide levels	0.078381399	24.57874037	2	1	TRUE
rs181923855	A	T	A	T	1.0887	0.1328	0.007	0.0081	FALSE	TRUE	FALSE	ieu-b-7	11	2774910	0.1355	25556	0.327	Parkinson's disease || id:ieu-b-7	Parkinson's disease	Parkinson's disease || ||	TRUE	igd	GCST90026049	1.39e-13	0.1472	291	TRUE	reported	1-methylnicotinamide levels	0.158233819	54.3257436	2	1	TRUE
rs182116193	A	G	A	G	0.7955	0.0018	0.0099	0.0143	FALSE	FALSE	FALSE	ieu-b-7	1	209405339	0.1035	468692	0.9864	Parkinson's disease || id:ieu-b-7	Parkinson's disease	Parkinson's disease || ||	TRUE	igd	GCST90026049	1.22e-07	0.1504	291	TRUE	reported	1-methylnicotinamide levels	0.087705488	27.78366598	2	1	TRUE
rs185730285	T	C	T	C	0.5367	0.1069	0.0175	0.0172	FALSE	FALSE	FALSE	ieu-b-7	18	30996259	0.1006	468692	0.2876	Parkinson's disease || id:ieu-b-7	Parkinson's disease	Parkinson's disease || ||	TRUE	igd	GCST90026049	6.02e-08	0.0991	291	TRUE	reported	1-methylnicotinamide levels	0.091562558	29.12867536	2	1	TRUE
rs185784467	A	G	A	G	1.1192	0.2754	0.0035	0.007	FALSE	FALSE	FALSE	ieu-b-7	14	95143127	0.2132	12312	0.1966	Parkinson's disease || id:ieu-b-7	Parkinson's disease	Parkinson's disease || ||	TRUE	igd	GCST90026049	7.93e-08	0.2085	291	TRUE	reported	1-methylnicotinamide levels	0.090096068	28.61594801	2	1	TRUE
rs186406539	C	G	C	G	-0.9029	-0.1763	0.9903	0.9887	FALSE	TRUE	FALSE	ieu-b-7	1	108231660	0.1164	467813	0.13	Parkinson's disease || id:ieu-b-7	Parkinson's disease	Parkinson's disease || ||	TRUE	igd	GCST90026049	2e-10	0.1419	291	TRUE	reported	1-methylnicotinamide levels	0.122137252	40.20863861	2	1	TRUE
rs186890575	T	G	T	G	-0.9417	0.1392	0.9925	0.9832	FALSE	FALSE	FALSE	ieu-b-7	14	59508992	0.133	11518	0.2954	Parkinson's disease || id:ieu-b-7	Parkinson's disease	Parkinson's disease || ||	TRUE	igd	GCST90026049	2.45e-09	0.1579	291	TRUE	reported	1-methylnicotinamide levels	0.10891485	35.32366315	2	1	TRUE
rs186893051	A	G	A	G	0.6618	0.0032	0.0211	0.0152	FALSE	FALSE	FALSE	ieu-b-7	2	86394883	0.1001	468692	0.9742	Parkinson's disease || id:ieu-b-7	Parkinson's disease	Parkinson's disease || ||	TRUE	igd	GCST90026049	6.23e-11	0.1012	291	TRUE	reported	1-methylnicotinamide levels	0.128130108	42.47147602	2	1	TRUE
rs201651759	A	C	A	C	-0.7261	0.1415	0.9842	0.9851	FALSE	FALSE	FALSE	ieu-b-7	8	119752746	0.1	468692	0.1571	Parkinson's disease || id:ieu-b-7	Parkinson's disease	Parkinson's disease || ||	TRUE	igd	GCST90026049	9.23e-09	0.1264	291	TRUE	reported	1-methylnicotinamide levels	0.101848647	32.77204778	2	1	TRUE
rs2164426	A	C	A	C	0.8139	0.1072	0.0052	0.0119	FALSE	FALSE	FALSE	ieu-b-7	3	11603209	0.1685	11518	0.524499	Parkinson's disease || id:ieu-b-7	Parkinson's disease	Parkinson's disease || ||	TRUE	igd	GCST90026049	5.21e-06	0.1786	291	TRUE	reported	1-methylnicotinamide levels	0.066611419	20.62452911	2	1	TRUE
rs242974	A	G	A	G	0.3177	0.0377	0.0342	0.0406	FALSE	FALSE	FALSE	ieu-b-7	10	119269102	0.0553	471013	0.4954	Parkinson's disease || id:ieu-b-7	Parkinson's disease	Parkinson's disease || ||	TRUE	igd	GCST90026049	6.08e-06	0.0702	291	TRUE	reported	1-methylnicotinamide levels	0.065754889	20.34066087	2	1	TRUE
rs2833485	A	G	A	G	0.2201	-0.005	0.1062	0.1139	FALSE	FALSE	FALSE	ieu-b-7	21	33078925	0.0323	27693	0.8768	Parkinson's disease || id:ieu-b-7	Parkinson's disease	Parkinson's disease || ||	TRUE	igd	GCST90026049	1.56e-07	0.042	291	TRUE	reported	1-methylnicotinamide levels	0.086234903	27.27384438	2	1	TRUE
rs2866325	A	G	A	G	0.1274	-0.0025	0.3713	0.4026	FALSE	FALSE	FALSE	ieu-b-7	16	13412486	0.0231	468692	0.9133	Parkinson's disease || id:ieu-b-7	Parkinson's disease	Parkinson's disease || ||	TRUE	igd	GCST90026049	9.28e-06	0.0287	291	TRUE	reported	1-methylnicotinamide levels	0.063420098	19.56950841	2	1	TRUE
rs28764771	C	G	C	G	-0.7967	0.1606	0.9936	0.9825	FALSE	TRUE	FALSE	ieu-b-7	18	30186187	0.1215	13655	0.1861	Parkinson's disease || id:ieu-b-7	Parkinson's disease	Parkinson's disease || ||	TRUE	igd	GCST90026049	6.18e-06	0.1763	291	TRUE	reported	1-methylnicotinamide levels	0.065574742	20.28102328	2	1	TRUE
rs33999846	T	C	T	C	0.7283	0.0155	0.0101	0.0188	FALSE	FALSE	FALSE	ieu-b-7	18	50655918	0.0808	470485	0.8482	Parkinson's disease || id:ieu-b-7	Parkinson's disease	Parkinson's disease || ||	TRUE	igd	GCST90026049	7.19e-06	0.1623	291	TRUE	reported	1-methylnicotinamide levels	0.064719126	19.99808611	2	1	TRUE
rs34130158	T	C	T	C	1.2256	-0.0602	0.0035	0.008	FALSE	FALSE	FALSE	ieu-b-7	3	8258561	0.177	13839	0.7339	Parkinson's disease || id:ieu-b-7	Parkinson's disease	Parkinson's disease || ||	TRUE	igd	GCST90026049	4.39e-09	0.2088	291	TRUE	reported	1-methylnicotinamide levels	0.10586374	34.21695587	2	1	TRUE
rs34309038	C	G	C	G	0.5119	0.0287	0.0159	0.015	FALSE	TRUE	FALSE	ieu-b-7	8	59223546	0.0981	468692	0.769699	Parkinson's disease || id:ieu-b-7	Parkinson's disease	Parkinson's disease || ||	TRUE	igd	GCST90026049	6.46e-06	0.1135	291	TRUE	reported	1-methylnicotinamide levels	0.065334386	20.20148939	2	1	TRUE
rs34717537	A	G	A	G	1.1879	0.1729	0.0059	0.0093	FALSE	FALSE	FALSE	ieu-b-7	6	54309272	0.1455	24762	0.2348	Parkinson's disease || id:ieu-b-7	Parkinson's disease	Parkinson's disease || ||	TRUE	igd	GCST90026049	1.83e-08	0.2111	291	TRUE	reported	1-methylnicotinamide levels	0.098136613	31.44764671	2	1	TRUE
rs3784498	A	T	A	T	-0.4351	0.0716	0.9744	0.9798	FALSE	TRUE	FALSE	ieu-b-7	15	101917222	0.0881	468692	0.4161	Parkinson's disease || id:ieu-b-7	Parkinson's disease	Parkinson's disease || ||	TRUE	igd	GCST90026049	1.77e-07	0.0833	291	TRUE	reported	1-methylnicotinamide levels	0.085718598	27.09524096	2	1	TRUE
rs3827379	A	G	A	G	0.1569	-0.0085	0.1868	0.1876	FALSE	FALSE	FALSE	ieu-b-7	22	31063939	0.0252	482730	0.7364	Parkinson's disease || id:ieu-b-7	Parkinson's disease	Parkinson's disease || ||	TRUE	igd	GCST90026049	6.92e-06	0.0349	291	TRUE	reported	1-methylnicotinamide levels	0.064944088	20.07242699	2	1	TRUE
rs41535251	C	G	C	G	0.5185	-0.0953	0.0158	0.0107	FALSE	TRUE	FALSE	ieu-b-7	7	26447457	0.1288	466555	0.4592	Parkinson's disease || id:ieu-b-7	Parkinson's disease	Parkinson's disease || ||	TRUE	igd	GCST90026049	1.45e-06	0.1076	291	TRUE	reported	1-methylnicotinamide levels	0.073898966	23.0609839	2	1	TRUE
rs4242406	T	C	T	C	-0.2313	0.0061	0.9042	0.9046	FALSE	FALSE	FALSE	ieu-b-7	8	24216331	0.0393	468692	0.8765	Parkinson's disease || id:ieu-b-7	Parkinson's disease	Parkinson's disease || ||	TRUE	igd	GCST90026049	6.65e-07	0.0465	291	TRUE	reported	1-methylnicotinamide levels	0.078363203	24.57254921	2	1	TRUE
rs4621097	T	C	T	C	-0.499	-0.0155	0.9864	0.9766	FALSE	FALSE	FALSE	ieu-b-7	19	28910845	0.0786	468692	0.8436	Parkinson's disease || id:ieu-b-7	Parkinson's disease	Parkinson's disease || ||	TRUE	igd	GCST90026049	8.45e-06	0.112	291	TRUE	reported	1-methylnicotinamide levels	0.06385779	19.71377973	2	1	TRUE
rs55673514	A	G	A	G	-0.3176	-0.0868	0.9632	0.9702	FALSE	FALSE	FALSE	ieu-b-7	7	73021456	0.0707	468692	0.2198	Parkinson's disease || id:ieu-b-7	Parkinson's disease	Parkinson's disease || ||	TRUE	igd	GCST90026049	3.64e-06	0.0686	291	TRUE	reported	1-methylnicotinamide levels	0.068604691	21.28715438	2	1	TRUE
rs55793716	T	C	T	C	0.8474	0.1584	0.0085	0.0183	FALSE	FALSE	FALSE	ieu-b-7	10	71124377	0.08	481936	0.0478101	Parkinson's disease || id:ieu-b-7	Parkinson's disease	Parkinson's disease || ||	TRUE	igd	GCST90026049	8.8e-07	0.1723	291	TRUE	reported	1-methylnicotinamide levels	0.076742545	24.0221137	2	1	TRUE
rs560	T	C	T	C	0.3826	0.0056	0.0305	0.0388	FALSE	FALSE	FALSE	ieu-b-7	17	76162135	0.0548	482730	0.9192	Parkinson's disease || id:ieu-b-7	Parkinson's disease	Parkinson's disease || ||	TRUE	igd	GCST90026049	2.89e-07	0.0746	291	TRUE	reported	1-methylnicotinamide levels	0.082896753	26.1226439	2	1	TRUE
rs56106331	T	C	T	C	-0.7173	-0.0262	0.9904	0.9892	FALSE	FALSE	FALSE	ieu-b-7	18	77751825	0.0947	482730	0.7822	Parkinson's disease || id:ieu-b-7	Parkinson's disease	Parkinson's disease || ||	TRUE	igd	GCST90026049	1.92e-07	0.1378	291	TRUE	reported	1-methylnicotinamide levels	0.085181481	26.90965193	2	1	TRUE
rs56182145	T	C	T	C	0.8135	0.0283	0.0074	0.0232	FALSE	FALSE	FALSE	ieu-b-7	13	105102614	0.0737	468692	0.7006	Parkinson's disease || id:ieu-b-7	Parkinson's disease	Parkinson's disease || ||	TRUE	igd	GCST90026049	4.64e-07	0.1614	291	TRUE	reported	1-methylnicotinamide levels	0.080290768	25.2297477	2	1	TRUE
rs56324903	A	G	A	G	0.2437	-0.0992	0.0717	0.0808	FALSE	FALSE	FALSE	ieu-b-7	1	18749020	0.0417	468692	0.0174201	Parkinson's disease || id:ieu-b-7	Parkinson's disease	Parkinson's disease || ||	TRUE	igd	GCST90026049	2.96e-06	0.0521	291	TRUE	reported	1-methylnicotinamide levels	0.069929211	21.7290363	2	1	TRUE
rs56352001	A	G	A	G	-0.8242	-0.1046	0.9926	0.9863	FALSE	FALSE	FALSE	ieu-b-7	7	24132639	0.1015	468692	0.3027	Parkinson's disease || id:ieu-b-7	Parkinson's disease	Parkinson's disease || ||	TRUE	igd	GCST90026049	4.26e-07	0.163	291	TRUE	reported	1-methylnicotinamide levels	0.080765064	25.39188049	2	1	TRUE
rs57942764	T	C	T	C	0.5295	0.0902	0.0159	0.0167	FALSE	FALSE	FALSE	ieu-b-7	2	109998057	0.1006	466555	0.3695	Parkinson's disease || id:ieu-b-7	Parkinson's disease	Parkinson's disease || ||	TRUE	igd	GCST90026049	5.05e-07	0.1054	291	TRUE	reported	1-methylnicotinamide levels	0.079806266	25.06429889	2	1	TRUE
rs58043122	A	T	A	T	-0.2489	-0.0127	0.9388	0.9362	FALSE	TRUE	FALSE	ieu-b-7	7	48638813	0.039	482730	0.744201	Parkinson's disease || id:ieu-b-7	Parkinson's disease	Parkinson's disease || ||	TRUE	igd	GCST90026049	8.93e-06	0.056	291	TRUE	reported	1-methylnicotinamide levels	0.063570529	19.61907796	2	1	TRUE
rs59180660	T	C	T	C	0.6141	-0.0184	0.0127	0.0175	FALSE	FALSE	FALSE	ieu-b-7	13	36778126	0.0885	468692	0.8353	Parkinson's disease || id:ieu-b-7	Parkinson's disease	Parkinson's disease || ||	TRUE	igd	GCST90026049	4.17e-07	0.1213	291	TRUE	reported	1-methylnicotinamide levels	0.080947583	25.45431691	2	1	TRUE
rs612187	A	C	A	C	0.3459	0.101	0.0305	0.0312	FALSE	FALSE	FALSE	ieu-b-7	8	61437455	0.0661	468692	0.1265	Parkinson's disease || id:ieu-b-7	Parkinson's disease	Parkinson's disease || ||	TRUE	igd	GCST90026049	5.09e-07	0.0689	291	TRUE	reported	1-methylnicotinamide levels	0.07970689	25.03038525	2	1	TRUE
rs61257130	T	C	T	C	0.5601	-0.1238	0.012	0.0182	FALSE	FALSE	FALSE	ieu-b-7	1	48275077	0.0855	468692	0.1479	Parkinson's disease || id:ieu-b-7	Parkinson's disease	Parkinson's disease || ||	TRUE	igd	GCST90026049	7.01e-06	0.1247	291	TRUE	reported	1-methylnicotinamide levels	0.064832763	20.03563412	2	1	TRUE
rs61843415	C	G	C	G	1.1232	-0.1941	0.0035	0.0131	FALSE	TRUE	FALSE	ieu-b-7	10	48560010	0.1211	466555	0.1089	Parkinson's disease || id:ieu-b-7	Parkinson's disease	Parkinson's disease || ||	TRUE	igd	GCST90026049	7.54e-08	0.2089	291	TRUE	reported	1-methylnicotinamide levels	0.090367126	28.71059305	2	1	TRUE
rs6987289	T	C	T	C	-0.2283	0.0443	0.9156	0.9252	FALSE	FALSE	FALSE	ieu-b-7	8	142353248	0.0353	482730	0.2101	Parkinson's disease || id:ieu-b-7	Parkinson's disease	Parkinson's disease || ||	TRUE	igd	GCST90026049	3.12e-06	0.049	291	TRUE	reported	1-methylnicotinamide levels	0.069419372	21.55879668	2	1	TRUE
rs71609965	T	C	T	C	0.9707	0.0246	0.0052	0.0103	FALSE	FALSE	FALSE	ieu-b-7	4	189842910	0.1559	11518	0.8745	Parkinson's disease || id:ieu-b-7	Parkinson's disease	Parkinson's disease || ||	TRUE	igd	GCST90026049	5.86e-08	0.179	291	TRUE	reported	1-methylnicotinamide levels	0.09178269	29.2057828	2	1	TRUE
rs7219257	T	C	T	C	-1.1232	0.0104	0.9965	0.9861	FALSE	FALSE	FALSE	ieu-b-7	17	52612703	0.1442	10639	0.9424	Parkinson's disease || id:ieu-b-7	Parkinson's disease	Parkinson's disease || ||	TRUE	igd	GCST90026049	7.54e-08	0.2089	291	TRUE	reported	1-methylnicotinamide levels	0.090367126	28.71059305	2	1	TRUE
rs72669098	A	T	A	T	0.8348	-0.0348	0.0054	0.0175	FALSE	TRUE	FALSE	ieu-b-7	14	20667390	0.0901	469691	0.699199	Parkinson's disease || id:ieu-b-7	Parkinson's disease	Parkinson's disease || ||	TRUE	igd	GCST90026049	6.45e-06	0.1851	291	TRUE	reported	1-methylnicotinamide levels	0.065330661	20.2002571	2	1	TRUE
rs72682738	A	C	A	C	-0.2085	-0.0222	0.9003	0.8915	FALSE	FALSE	FALSE	ieu-b-7	14	46507219	0.0366	468692	0.543501	Parkinson's disease || id:ieu-b-7	Parkinson's disease	Parkinson's disease || ||	TRUE	igd	GCST90026049	1.8e-06	0.0437	291	TRUE	reported	1-methylnicotinamide levels	0.072551448	22.60758115	2	1	TRUE
rs72763524	T	G	T	G	-0.3855	0.061	0.9719	0.9667	FALSE	FALSE	FALSE	ieu-b-7	5	79623022	0.0553	482730	0.2693	Parkinson's disease || id:ieu-b-7	Parkinson's disease	Parkinson's disease || ||	TRUE	igd	GCST90026049	3.03e-06	0.0826	291	TRUE	reported	1-methylnicotinamide levels	0.069638202	21.63184308	2	1	TRUE
rs72809948	A	G	A	G	-0.469	-0.0028	0.0191	0.0147	FALSE	FALSE	FALSE	ieu-b-7	5	172143382	0.0978	468692	0.9775	Parkinson's disease || id:ieu-b-7	Parkinson's disease	Parkinson's disease || ||	TRUE	igd	GCST90026049	8.56e-06	0.1054	291	TRUE	reported	1-methylnicotinamide levels	0.063706464	19.66388463	2	1	TRUE
rs7287086	A	G	A	G	0.3164	0.0044	0.0446	0.0273	FALSE	FALSE	FALSE	ieu-b-7	22	45920214	0.0738	468692	0.9527	Parkinson's disease || id:ieu-b-7	Parkinson's disease	Parkinson's disease || ||	TRUE	igd	GCST90026049	1.17e-06	0.0651	291	TRUE	reported	1-methylnicotinamide levels	0.075079663	23.45934198	2	1	TRUE
rs72884941	T	C	T	C	0.4229	-0.078	0.0152	0.0157	FALSE	FALSE	FALSE	ieu-b-7	18	33634650	0.0929	468692	0.401	Parkinson's disease || id:ieu-b-7	Parkinson's disease	Parkinson's disease || ||	TRUE	igd	GCST90026049	4.87e-06	0.0925	291	TRUE	reported	1-methylnicotinamide levels	0.067015224	20.75853777	2	1	TRUE
rs72900360	A	G	A	G	-0.1274	-0.0191	0.5767	0.6234	FALSE	FALSE	FALSE	ieu-b-7	11	31796942	0.023	468692	0.4048	Parkinson's disease || id:ieu-b-7	Parkinson's disease	Parkinson's disease || ||	TRUE	igd	GCST90026049	3.86e-06	0.0276	291	TRUE	reported	1-methylnicotinamide levels	0.068224299	21.1604815	2	1	TRUE
rs73039219	T	C	T	C	0.4736	0.0536	0.0215	0.0143	FALSE	FALSE	FALSE	ieu-b-7	12	3472412	0.1063	468692	0.614301	Parkinson's disease || id:ieu-b-7	Parkinson's disease	Parkinson's disease || ||	TRUE	igd	GCST90026049	2.53e-06	0.1006	291	TRUE	reported	1-methylnicotinamide levels	0.070771282	22.01062019	2	1	TRUE
rs73052450	A	G	A	G	0.7421	-0.0976	0.0105	0.0135	FALSE	FALSE	FALSE	ieu-b-7	7	9548845	0.1188	466555	0.4112	Parkinson's disease || id:ieu-b-7	Parkinson's disease	Parkinson's disease || ||	TRUE	igd	GCST90026049	3.05e-08	0.134	291	TRUE	reported	1-methylnicotinamide levels	0.095346458	30.45931416	2	1	TRUE
rs73076179	C	G	C	G	-0.4945	-0.0761	0.9834	0.9858	FALSE	TRUE	FALSE	ieu-b-7	12	28204684	0.1031	468876	0.4603	Parkinson's disease || id:ieu-b-7	Parkinson's disease	Parkinson's disease || ||	TRUE	igd	GCST90026049	1.24e-06	0.102	291	TRUE	reported	1-methylnicotinamide levels	0.074732031	23.34194826	2	1	TRUE
rs73177284	A	G	A	G	-0.6748	0.2631	0.9895	0.9859	FALSE	FALSE	FALSE	ieu-b-7	21	17001162	0.115	466555	0.0221202	Parkinson's disease || id:ieu-b-7	Parkinson's disease	Parkinson's disease || ||	TRUE	igd	GCST90026049	3.76e-07	0.1328	291	TRUE	reported	1-methylnicotinamide levels	0.081496994	25.64241069	2	1	TRUE
rs73225910	A	G	A	G	0.6801	0.0139	0.0097	0.0139	FALSE	FALSE	FALSE	ieu-b-7	13	76223771	0.0844	481851	0.8689	Parkinson's disease || id:ieu-b-7	Parkinson's disease	Parkinson's disease || ||	TRUE	igd	GCST90026049	2.26e-07	0.1314	291	TRUE	reported	1-methylnicotinamide levels	0.084297773	26.60478006	2	1	TRUE
rs73414168	T	C	T	C	0.2154	0.0033	0.9229	0.9179	FALSE	FALSE	FALSE	ieu-b-7	10	119677550	0.0406	468692	0.9345	Parkinson's disease || id:ieu-b-7	Parkinson's disease	Parkinson's disease || ||	TRUE	igd	GCST90026049	5.01e-06	0.0472	291	TRUE	reported	1-methylnicotinamide levels	0.066787467	20.68293916	2	1	TRUE
rs74161732	A	C	A	C	0.3765	0.037	0.029	0.0359	FALSE	FALSE	FALSE	ieu-b-7	10	133958004	0.061	468692	0.544	Parkinson's disease || id:ieu-b-7	Parkinson's disease	Parkinson's disease || ||	TRUE	igd	GCST90026049	3.63e-06	0.0813	291	TRUE	reported	1-methylnicotinamide levels	0.068639439	21.29873076	2	1	TRUE
rs74373345	A	G	A	G	0.6095	-0.0262	0.0109	0.0093	FALSE	FALSE	FALSE	ieu-b-7	6	156371045	0.173	11518	0.8797	Parkinson's disease || id:ieu-b-7	Parkinson's disease	Parkinson's disease || ||	TRUE	igd	GCST90026049	2.7e-06	0.1299	291	TRUE	reported	1-methylnicotinamide levels	0.070333663	21.86421914	2	1	TRUE
rs74415870	T	C	T	C	0.2801	0.0519	0.0445	0.0472	FALSE	FALSE	FALSE	ieu-b-7	5	121245125	0.0549	468692	0.3446	Parkinson's disease || id:ieu-b-7	Parkinson's disease	Parkinson's disease || ||	TRUE	igd	GCST90026049	5.27e-06	0.0615	291	TRUE	reported	1-methylnicotinamide levels	0.066539416	20.60064603	2	1	TRUE
rs74736836	A	T	A	T	-0.3172	-0.0153	0.9505	0.9572	FALSE	TRUE	FALSE	ieu-b-7	3	131694991	0.0526	471013	0.771299	Parkinson's disease || id:ieu-b-7	Parkinson's disease	Parkinson's disease || ||	TRUE	igd	GCST90026049	7.87e-08	0.0591	291	TRUE	reported	1-methylnicotinamide levels	0.09007495	28.60857653	2	1	TRUE
rs75087678	T	C	T	C	0.273	7e-04	0.0552	0.053	FALSE	FALSE	FALSE	ieu-b-7	15	80390656	0.0506	468692	0.9889	Parkinson's disease || id:ieu-b-7	Parkinson's disease	Parkinson's disease || ||	TRUE	igd	GCST90026049	8.48e-07	0.0554	291	TRUE	reported	1-methylnicotinamide levels	0.077020254	24.11629671	2	1	TRUE
rs75576388	T	C	T	C	0.4378	0.0923	0.0198	0.013	FALSE	FALSE	FALSE	ieu-b-7	1	60504091	0.0986	468692	0.3494	Parkinson's disease || id:ieu-b-7	Parkinson's disease	Parkinson's disease || ||	TRUE	igd	GCST90026049	4.41e-06	0.0954	291	TRUE	reported	1-methylnicotinamide levels	0.0674865	20.91508427	2	1	TRUE
rs7558117	C	G	C	G	0.1903	0.0366	0.1203	0.1284	FALSE	TRUE	FALSE	ieu-b-7	2	120999234	0.0302	482730	0.2259	Parkinson's disease || id:ieu-b-7	Parkinson's disease	Parkinson's disease || ||	TRUE	igd	GCST90026049	5.46e-06	0.0419	291	TRUE	reported	1-methylnicotinamide levels	0.066193228	20.48586868	2	1	TRUE
rs75659753	A	G	A	G	0.5274	0.0699	0.0119	0.0166	FALSE	FALSE	FALSE	ieu-b-7	1	162870788	0.088	471013	0.4266	Parkinson's disease || id:ieu-b-7	Parkinson's disease	Parkinson's disease || ||	TRUE	igd	GCST90026049	7.13e-06	0.1175	291	TRUE	reported	1-methylnicotinamide levels	0.064749926	20.00826227	2	1	TRUE
rs75792464	A	G	A	G	-0.3263	-0.1126	0.9571	0.9553	FALSE	FALSE	FALSE	ieu-b-7	15	45883310	0.0577	468692	0.0509695	Parkinson's disease || id:ieu-b-7	Parkinson's disease	Parkinson's disease || ||	TRUE	igd	GCST90026049	2.72e-06	0.0696	291	TRUE	reported	1-methylnicotinamide levels	0.070226322	21.82833057	2	1	TRUE
rs76345072	T	C	T	C	-0.527	-0.103	0.9711	0.9803	FALSE	FALSE	FALSE	ieu-b-7	3	156861981	0.0895	468692	0.2497	Parkinson's disease || id:ieu-b-7	Parkinson's disease	Parkinson's disease || ||	TRUE	igd	GCST90026049	2.43e-09	0.0883	291	TRUE	reported	1-methylnicotinamide levels	0.109057718	35.37567025	2	1	TRUE
rs76530357	T	G	T	G	0.6226	0.0945	0.0139	0.0161	FALSE	FALSE	FALSE	ieu-b-7	3	77057587	0.1441	11518	0.5121	Parkinson's disease || id:ieu-b-7	Parkinson's disease	Parkinson's disease || ||	TRUE	igd	GCST90026049	1.65e-08	0.1103	291	TRUE	reported	1-methylnicotinamide levels	0.098684933	31.64259274	2	1	TRUE
rs76696086	A	G	A	G	-0.7046	0.0154	0.9869	0.9751	FALSE	FALSE	FALSE	ieu-b-7	3	101630900	0.0744	468692	0.836	Parkinson's disease || id:ieu-b-7	Parkinson's disease	Parkinson's disease || ||	TRUE	igd	GCST90026049	5.12e-08	0.1294	291	TRUE	reported	1-methylnicotinamide levels	0.092466883	29.44567937	2	1	TRUE
rs76797616	T	C	T	C	0.4164	-0.01	0.0298	0.0204	FALSE	FALSE	FALSE	ieu-b-7	4	83416550	0.0876	468692	0.909	Parkinson's disease || id:ieu-b-7	Parkinson's disease	Parkinson's disease || ||	TRUE	igd	GCST90026049	5.37e-08	0.0766	291	TRUE	reported	1-methylnicotinamide levels	0.092186543	29.34734085	2	1	TRUE
rs76852591	A	G	A	G	0.5363	-0.1466	0.0154	0.0132	FALSE	FALSE	FALSE	ieu-b-7	11	131498785	0.1392	11518	0.2924	Parkinson's disease || id:ieu-b-7	Parkinson's disease	Parkinson's disease || ||	TRUE	igd	GCST90026049	6.52e-07	0.1078	291	TRUE	reported	1-methylnicotinamide levels	0.078385275	24.58005928	2	1	TRUE
rs76885131	A	G	A	G	0.4241	-0.0193	0.03	0.0187	FALSE	FALSE	FALSE	ieu-b-7	8	91763429	0.0908	468692	0.8321	Parkinson's disease || id:ieu-b-7	Parkinson's disease	Parkinson's disease || ||	TRUE	igd	GCST90026049	2.83e-07	0.0826	291	TRUE	reported	1-methylnicotinamide levels	0.083065691	26.180703	2	1	TRUE
rs77280108	T	C	T	C	0.4005	0.0954	0.0317	0.0319	FALSE	FALSE	FALSE	ieu-b-7	3	169371664	0.0663	468692	0.15	Parkinson's disease || id:ieu-b-7	Parkinson's disease	Parkinson's disease || ||	TRUE	igd	GCST90026049	4.32e-07	0.0792	291	TRUE	reported	1-methylnicotinamide levels	0.08077612	25.3956616	2	1	TRUE
rs77607314	C	G	C	G	-0.7394	0.1097	0.9906	0.9868	FALSE	TRUE	FALSE	ieu-b-7	8	6767874	0.1103	468692	0.3199	Parkinson's disease || id:ieu-b-7	Parkinson's disease	Parkinson's disease || ||	TRUE	igd	GCST90026049	4.15e-07	0.1461	291	TRUE	reported	1-methylnicotinamide levels	0.080896527	25.43684914	2	1	TRUE
rs77937551	T	C	T	C	0.5085	0.0059	0.0173	0.0177	FALSE	FALSE	FALSE	ieu-b-7	6	108628694	0.0769	482730	0.9386	Parkinson's disease || id:ieu-b-7	Parkinson's disease	Parkinson's disease || ||	TRUE	igd	GCST90026049	8.53e-06	0.1142	291	TRUE	reported	1-methylnicotinamide levels	0.063786891	19.69040099	2	1	TRUE
rs77990977	T	C	T	C	-1.0695	0.0223	0.0035	0.0087	FALSE	FALSE	FALSE	ieu-b-7	1	240047891	0.1899	11518	0.9063	Parkinson's disease || id:ieu-b-7	Parkinson's disease	Parkinson's disease || ||	TRUE	igd	GCST90026049	1.49e-06	0.2222	291	TRUE	reported	1-methylnicotinamide levels	0.073741613	23.00797106	2	1	TRUE
rs78003191	T	C	T	C	0.5198	-0.0939	0.0159	0.0174	FALSE	FALSE	FALSE	ieu-b-7	4	181963603	0.0914	468692	0.3044	Parkinson's disease || id:ieu-b-7	Parkinson's disease	Parkinson's disease || ||	TRUE	igd	GCST90026049	1.37e-06	0.1076	291	TRUE	reported	1-methylnicotinamide levels	0.074242448	23.17676736	2	1	TRUE
rs78133175	T	C	T	C	0.5635	0.0059	0.0155	0.0208	FALSE	FALSE	FALSE	ieu-b-7	1	246672913	0.0856	468692	0.945	Parkinson's disease || id:ieu-b-7	Parkinson's disease	Parkinson's disease || ||	TRUE	igd	GCST90026049	5.72e-07	0.1127	291	TRUE	reported	1-methylnicotinamide levels	0.079113924	24.82817869	2	1	TRUE
rs78278565	A	G	A	G	0.3148	0.0711	0.0481	0.0447	FALSE	FALSE	FALSE	ieu-b-7	3	54402389	0.0569	468692	0.2116	Parkinson's disease || id:ieu-b-7	Parkinson's disease	Parkinson's disease || ||	TRUE	igd	GCST90026049	5.29e-07	0.0628	291	TRUE	reported	1-methylnicotinamide levels	0.079485482	24.95485287	2	1	TRUE
rs78328507	T	C	T	C	-0.3096	0.1511	0.9604	0.966	FALSE	FALSE	FALSE	ieu-b-7	6	165918999	0.064	471013	0.0181698	Parkinson's disease || id:ieu-b-7	Parkinson's disease	Parkinson's disease || ||	TRUE	igd	GCST90026049	6.74e-06	0.0688	291	TRUE	reported	1-methylnicotinamide levels	0.065060241	20.11082474	2	1	TRUE
rs78416664	C	G	C	G	-0.3334	0.0706	0.9605	0.951	FALSE	TRUE	FALSE	ieu-b-7	14	80026561	0.0539	468692	0.1903	Parkinson's disease || id:ieu-b-7	Parkinson's disease	Parkinson's disease || ||	TRUE	igd	GCST90026049	5.71e-07	0.0667	291	TRUE	reported	1-methylnicotinamide levels	0.079070237	24.81329146	2	1	TRUE
rs78609827	A	G	A	G	0.5548	-0.1185	0.0215	0.0133	FALSE	FALSE	FALSE	ieu-b-7	11	72257930	0.1027	470134	0.2485	Parkinson's disease || id:ieu-b-7	Parkinson's disease	Parkinson's disease || ||	TRUE	igd	GCST90026049	7.33e-08	0.1031	291	TRUE	reported	1-methylnicotinamide levels	0.090503167	28.75811579	2	1	TRUE
rs78696104	A	T	A	T	0.5014	-0.0773	0.0176	0.0244	FALSE	TRUE	FALSE	ieu-b-7	16	57100969	0.0766	471013	0.313	Parkinson's disease || id:ieu-b-7	Parkinson's disease	Parkinson's disease || ||	TRUE	igd	GCST90026049	4.08e-06	0.1088	291	TRUE	reported	1-methylnicotinamide levels	0.068018226	21.09190091	2	1	TRUE
rs7872721	A	G	A	G	0.5525	0.1234	0.0119	0.0119	FALSE	FALSE	FALSE	ieu-b-7	9	121323761	0.1816	11518	0.4969	Parkinson's disease || id:ieu-b-7	Parkinson's disease	Parkinson's disease || ||	TRUE	igd	GCST90026049	3.88e-06	0.1196	291	TRUE	reported	1-methylnicotinamide levels	0.068324123	21.1937135	2	1	TRUE
rs78969658	A	T	A	T	-0.4197	-0.0622	0.9721	0.9738	FALSE	TRUE	FALSE	ieu-b-7	4	170648551	0.0651	482202	0.339	Parkinson's disease || id:ieu-b-7	Parkinson's disease	Parkinson's disease || ||	TRUE	igd	GCST90026049	8.22e-08	0.0783	291	TRUE	reported	1-methylnicotinamide levels	0.089860605	28.53377735	2	1	TRUE
rs79245887	A	G	A	G	0.362	-0.1054	0.0279	0.0222	FALSE	FALSE	FALSE	ieu-b-7	16	65522001	0.0829	468692	0.2036	Parkinson's disease || id:ieu-b-7	Parkinson's disease	Parkinson's disease || ||	TRUE	igd	GCST90026049	6.56e-06	0.0803	291	TRUE	reported	1-methylnicotinamide levels	0.06527922	20.18324092	2	1	TRUE
rs80059603	T	C	T	C	0.4733	-0.0245	0.0188	0.0157	FALSE	FALSE	FALSE	ieu-b-7	8	57794292	0.0967	468692	0.8002	Parkinson's disease || id:ieu-b-7	Parkinson's disease	Parkinson's disease || ||	TRUE	igd	GCST90026049	1.43e-06	0.0982	291	TRUE	reported	1-methylnicotinamide levels	0.073926871	23.07038739	2	1	TRUE
rs8130322	T	C	T	C	0.1482	0.002	0.2396	0.2815	FALSE	FALSE	FALSE	ieu-b-7	21	44126130	0.0242	471013	0.933	Parkinson's disease || id:ieu-b-7	Parkinson's disease	Parkinson's disease || ||	TRUE	igd	GCST90026049	6.54e-07	0.0298	291	TRUE	reported	1-methylnicotinamide levels	0.078333028	24.56228311	2	1	TRUE
rs924380	T	C	T	C	0.3302	-0.0208	0.0293	0.0338	FALSE	FALSE	FALSE	ieu-b-7	1	5806554	0.066	468692	0.7524	Parkinson's disease || id:ieu-b-7	Parkinson's disease	Parkinson's disease || ||	TRUE	igd	GCST90026049	4.79e-06	0.0722	291	TRUE	reported	1-methylnicotinamide levels	0.067056675	20.77230049	2	1	TRUE
rs9530402	A	G	A	G	-0.4111	4e-04	0.9775	0.9639	FALSE	FALSE	FALSE	ieu-b-7	13	75579350	0.0626	468692	0.9954	Parkinson's disease || id:ieu-b-7	Parkinson's disease	Parkinson's disease || ||	TRUE	igd	GCST90026049	5.54e-06	0.0905	291	TRUE	reported	1-methylnicotinamide levels	0.066214333	20.49286358	2	1	TRUE
rs9585606	T	C	T	C	-0.8045	0.1	0.9905	0.9875	FALSE	FALSE	FALSE	ieu-b-7	13	101705908	0.1	468692	0.3174	Parkinson's disease || id:ieu-b-7	Parkinson's disease	Parkinson's disease || ||	TRUE	igd	GCST90026049	7.11e-08	0.1493	291	TRUE	reported	1-methylnicotinamide levels	0.090726475	28.83615393	2	1	TRUE
rs10187866	A	G	A	G	0.1034	-0.0351	0.4921	0.4832	FALSE	FALSE	FALSE	ieu-b-7	2	6683589	0.0269	13655	0.1925	Parkinson's disease || id:ieu-b-7	Parkinson's disease	Parkinson's disease || ||	TRUE	igd	GCST90026155	3.29e-06	0.0222	288	TRUE	reported	Ergothioneine levels	0.070049115	21.54312364	2	1	TRUE
rs11133465	A	T	A	T	-0.1428	0.0567	0.169	0.1458	FALSE	TRUE	FALSE	ieu-b-7	4	57719201	0.027	482730	0.0356	Parkinson's disease || id:ieu-b-7	Parkinson's disease	Parkinson's disease || ||	TRUE	igd	GCST90026155	1.59e-06	0.0297	288	TRUE	reported	Ergothioneine levels	0.074305144	22.95710188	2	1	TRUE
rs111360073	T	C	T	C	-0.5128	0.0902	0.0095	0.0215	FALSE	FALSE	FALSE	ieu-b-7	7	106168761	0.0889	468692	0.3103	Parkinson's disease || id:ieu-b-7	Parkinson's disease	Parkinson's disease || ||	TRUE	igd	GCST90026155	8.39e-06	0.1151	288	TRUE	reported	Ergothioneine levels	0.064477353	19.71146627	2	1	TRUE
rs113385241	A	G	A	G	0.3733	-0.0292	0.9793	0.9811	FALSE	FALSE	FALSE	ieu-b-7	9	121035079	0.0926	468692	0.752199	Parkinson's disease || id:ieu-b-7	Parkinson's disease	Parkinson's disease || ||	TRUE	igd	GCST90026155	8.66e-06	0.0839	288	TRUE	reported	Ergothioneine levels	0.064317351	19.65918926	2	1	TRUE
rs114529312	T	C	T	C	0.5131	0.0545	0.988	0.9854	FALSE	FALSE	FALSE	ieu-b-7	5	34800982	0.1065	468692	0.609	Parkinson's disease || id:ieu-b-7	Parkinson's disease	Parkinson's disease || ||	TRUE	igd	GCST90026155	7.56e-06	0.1146	288	TRUE	reported	Ergothioneine levels	0.065075687	19.90711565	2	1	TRUE
rs114832811	T	C	T	C	-0.1874	0.0053	0.0779	0.1123	FALSE	FALSE	FALSE	ieu-b-7	12	39962257	0.0367	468692	0.8852	Parkinson's disease || id:ieu-b-7	Parkinson's disease	Parkinson's disease || ||	TRUE	igd	GCST90026155	1.4e-06	0.0388	288	TRUE	reported	Ergothioneine levels	0.074930335	23.1659048	2	1	TRUE
rs116247193	A	G	A	G	-0.3425	-0.0199	0.026	0.0263	FALSE	FALSE	FALSE	ieu-b-7	10	108895394	0.0746	468692	0.7896	Parkinson's disease || id:ieu-b-7	Parkinson's disease	Parkinson's disease || ||	TRUE	igd	GCST90026155	6.98e-07	0.069	288	TRUE	reported	Ergothioneine levels	0.078809727	24.46788978	2	1	TRUE
rs116479696	T	C	T	C	-0.8647	-0.1468	0.0064	0.0198	FALSE	FALSE	FALSE	ieu-b-7	5	34496643	0.0973	468692	0.1317	Parkinson's disease || id:ieu-b-7	Parkinson's disease	Parkinson's disease || ||	TRUE	igd	GCST90026155	4.2e-06	0.1879	288	TRUE	reported	Ergothioneine levels	0.068496644	21.03056319	2	1	TRUE
rs116530826	T	C	T	C	-0.2317	0.0796	0.0534	0.0446	FALSE	FALSE	FALSE	ieu-b-7	3	145631487	0.0542	468692	0.142	Parkinson's disease || id:ieu-b-7	Parkinson's disease	Parkinson's disease || ||	TRUE	igd	GCST90026155	4.95e-06	0.0507	288	TRUE	reported	Ergothioneine levels	0.067614403	20.740045	2	1	TRUE
rs12568557	T	C	T	C	0.2687	0.0026	0.9618	0.9552	FALSE	FALSE	FALSE	ieu-b-7	1	22500228	0.0489	482202	0.958	Parkinson's disease || id:ieu-b-7	Parkinson's disease	Parkinson's disease || ||	TRUE	igd	GCST90026155	3.86e-06	0.0582	288	TRUE	reported	Ergothioneine levels	0.068910929	21.16717542	2	1	TRUE
rs13333829	C	G	C	G	-0.4698	-0.1445	0.0104	0.0123	FALSE	TRUE	FALSE	ieu-b-7	16	7606296	0.1055	468692	0.1707	Parkinson's disease || id:ieu-b-7	Parkinson's disease	Parkinson's disease || ||	TRUE	igd	GCST90026155	9.65e-06	0.1062	288	TRUE	reported	Ergothioneine levels	0.063625894	19.43347817	2	1	TRUE
rs140898592	T	G	T	G	0.2959	-0.0901	0.0313	0.0226	FALSE	FALSE	FALSE	ieu-b-7	1	53800193	0.0689	482730	0.191	Parkinson's disease || id:ieu-b-7	Parkinson's disease	Parkinson's disease || ||	TRUE	igd	GCST90026155	8.46e-06	0.0664	288	TRUE	reported	Ergothioneine levels	0.064506303	19.72092661	2	1	TRUE
rs142319030	T	G	T	G	0.3984	-0.1694	0.0178	0.0117	FALSE	FALSE	FALSE	ieu-b-7	7	38090744	0.1605	10639	0.2913	Parkinson's disease || id:ieu-b-7	Parkinson's disease	Parkinson's disease || ||	TRUE	igd	GCST90026155	7.79e-06	0.0891	288	TRUE	reported	Ergothioneine levels	0.064914552	19.85440135	2	1	TRUE
rs143225164	A	T	A	T	-0.4089	0.0618	0.0174	0.0204	FALSE	TRUE	FALSE	ieu-b-7	5	152691838	0.0685	482730	0.3665	Parkinson's disease || id:ieu-b-7	Parkinson's disease	Parkinson's disease || ||	TRUE	igd	GCST90026155	6.15e-07	0.082	288	TRUE	reported	Ergothioneine levels	0.079478214	24.69335282	2	1	TRUE
rs145009726	A	C	A	C	0.3533	-0.1049	0.9639	0.9612	FALSE	FALSE	FALSE	ieu-b-7	5	62410814	0.0578	468692	0.0695697	Parkinson's disease || id:ieu-b-7	Parkinson's disease	Parkinson's disease || ||	TRUE	igd	GCST90026155	6.32e-11	0.0541	288	TRUE	reported	Ergothioneine levels	0.128981555	42.35125555	2	1	TRUE
rs145256959	A	G	A	G	0.6328	-0.0542	0.9915	0.9858	FALSE	FALSE	FALSE	ieu-b-7	1	235612306	0.0755	482730	0.4729	Parkinson's disease || id:ieu-b-7	Parkinson's disease	Parkinson's disease || ||	TRUE	igd	GCST90026155	3.98e-08	0.1152	288	TRUE	reported	Ergothioneine levels	0.094833933	29.96412004	2	1	TRUE
rs149621764	A	G	A	G	-0.3304	-0.0086	0.0231	0.0251	FALSE	FALSE	FALSE	ieu-b-7	14	91395120	0.0754	468692	0.9087	Parkinson's disease || id:ieu-b-7	Parkinson's disease	Parkinson's disease || ||	TRUE	igd	GCST90026155	7.08e-06	0.0736	288	TRUE	reported	Ergothioneine levels	0.065397184	20.01234559	2	1	TRUE
rs187931677	A	G	A	G	-0.7281	-0.1609	0.0052	0.0096	FALSE	FALSE	FALSE	ieu-b-7	15	100863153	0.1835	11518	0.3805	Parkinson's disease || id:ieu-b-7	Parkinson's disease	Parkinson's disease || ||	TRUE	igd	GCST90026155	4.55e-06	0.1588	288	TRUE	reported	Ergothioneine levels	0.068028546	20.87635202	2	1	TRUE
rs1908147	A	G	A	G	-0.1577	-0.02	0.1241	0.1109	FALSE	FALSE	FALSE	ieu-b-7	1	100265338	0.0305	482730	0.511601	Parkinson's disease || id:ieu-b-7	Parkinson's disease	Parkinson's disease || ||	TRUE	igd	GCST90026155	6.69e-06	0.035	288	TRUE	reported	Ergothioneine levels	0.065849384	20.16047885	2	1	TRUE
rs28626143	A	G	A	G	0.34	0.1463	0.9791	0.9799	FALSE	FALSE	FALSE	ieu-b-7	15	23834135	0.087	468692	0.0926105	Parkinson's disease || id:ieu-b-7	Parkinson's disease	Parkinson's disease || ||	TRUE	igd	GCST90026155	9.14e-06	0.0766	288	TRUE	reported	Ergothioneine levels	0.0640281	19.56472916	2	1	TRUE
rs308595	A	T	A	T	-0.3481	0.0243	0.0239	0.0282	FALSE	TRUE	FALSE	ieu-b-7	13	62668755	0.0685	468692	0.723299	Parkinson's disease || id:ieu-b-7	Parkinson's disease	Parkinson's disease || ||	TRUE	igd	GCST90026155	8.34e-07	0.0706	288	TRUE	reported	Ergothioneine levels	0.077841588	24.14194131	2	1	TRUE
rs34109913	T	C	T	C	-0.1994	-0.0393	0.0548	0.055	FALSE	FALSE	FALSE	ieu-b-7	6	150599371	0.0498	470219	0.4309	Parkinson's disease || id:ieu-b-7	Parkinson's disease	Parkinson's disease || ||	TRUE	igd	GCST90026155	8.21e-06	0.0447	288	TRUE	reported	Ergothioneine levels	0.064628894	19.76099494	2	1	TRUE
rs34121676	C	G	C	G	-0.6738	0.2007	0.0089	0.0166	FALSE	TRUE	FALSE	ieu-b-7	2	191312487	0.0906	470485	0.0266901	Parkinson's disease || id:ieu-b-7	Parkinson's disease	Parkinson's disease || ||	TRUE	igd	GCST90026155	7.24e-07	0.136	288	TRUE	reported	Ergothioneine levels	0.078536217	24.37573624	2	1	TRUE
rs35705010	A	T	A	T	0.4129	0.0092	0.9859	0.9862	FALSE	TRUE	FALSE	ieu-b-7	6	51537274	0.0877	482730	0.9164	Parkinson's disease || id:ieu-b-7	Parkinson's disease	Parkinson's disease || ||	TRUE	igd	GCST90026155	8.49e-06	0.0927	288	TRUE	reported	Ergothioneine levels	0.064447486	19.7017064	2	1	TRUE
rs4888967	A	C	A	C	0.0971	-0.01	0.571	0.5334	FALSE	FALSE	FALSE	ieu-b-7	16	79434027	0.0224	468692	0.6543	Parkinson's disease || id:ieu-b-7	Parkinson's disease	Parkinson's disease || ||	TRUE	igd	GCST90026155	6.99e-06	0.0216	288	TRUE	reported	Ergothioneine levels	0.065567187	20.06801897	2	1	TRUE
rs512598	T	C	T	C	-0.1138	0.0114	0.6382	0.676	FALSE	FALSE	FALSE	ieu-b-7	8	20806447	0.0246	468692	0.6428	Parkinson's disease || id:ieu-b-7	Parkinson's disease	Parkinson's disease || ||	TRUE	igd	GCST90026155	2.07e-06	0.024	288	TRUE	reported	Ergothioneine levels	0.072414186	22.32726804	2	1	TRUE
rs55763037	A	G	A	G	0.1282	0.0171	0.7696	0.7874	FALSE	FALSE	FALSE	ieu-b-7	5	92568456	0.0253	480593	0.4983	Parkinson's disease || id:ieu-b-7	Parkinson's disease	Parkinson's disease || ||	TRUE	igd	GCST90026155	9e-07	0.0261	288	TRUE	reported	Ergothioneine levels	0.077297302	23.95899413	2	1	TRUE
rs55889782	A	G	A	G	-0.4529	-0.0402	0.0138	0.0225	FALSE	FALSE	FALSE	ieu-b-7	10	90812837	0.0698	482730	0.5641	Parkinson's disease || id:ieu-b-7	Parkinson's disease	Parkinson's disease || ||	TRUE	igd	GCST90026155	1.55e-06	0.0943	288	TRUE	reported	Ergothioneine levels	0.074152884	22.90629246	2	1	TRUE
rs56058733	T	C	T	C	-0.3991	0.0462	0.0212	0.0161	FALSE	FALSE	FALSE	ieu-b-7	3	10603467	0.0943	468692	0.6243	Parkinson's disease || id:ieu-b-7	Parkinson's disease	Parkinson's disease || ||	TRUE	igd	GCST90026155	3.73e-06	0.0863	288	TRUE	reported	Ergothioneine levels	0.06912583	21.23808768	2	1	TRUE
rs56174154	T	C	T	C	-0.4663	-0.0256	0.0162	0.0265	FALSE	FALSE	FALSE	ieu-b-7	4	27679354	0.0779	468692	0.7422	Parkinson's disease || id:ieu-b-7	Parkinson's disease	Parkinson's disease || ||	TRUE	igd	GCST90026155	8.63e-06	0.1048	288	TRUE	reported	Ergothioneine levels	0.064319597	19.65992293	2	1	TRUE
rs62506840	T	C	T	C	-0.1476	-0.0101	0.8525	0.8262	FALSE	FALSE	FALSE	ieu-b-7	8	31377425	0.0295	468692	0.7312	Parkinson's disease || id:ieu-b-7	Parkinson's disease	Parkinson's disease || ||	TRUE	igd	GCST90026155	2.75e-06	0.0315	288	TRUE	reported	Ergothioneine levels	0.070835616	21.80344671	2	1	TRUE
rs7218258	T	C	T	C	0.3496	-0.0874	0.974	0.9733	FALSE	FALSE	FALSE	ieu-b-7	17	54119283	0.076	468692	0.2501	Parkinson's disease || id:ieu-b-7	Parkinson's disease	Parkinson's disease || ||	TRUE	igd	GCST90026155	5.52e-06	0.0769	288	TRUE	reported	Ergothioneine levels	0.066957482	20.5240807	2	1	TRUE
rs72741465	T	G	T	G	-0.2992	0.0418	0.0304	0.0326	FALSE	FALSE	FALSE	ieu-b-7	1	217191049	0.0681	468692	0.5399	Parkinson's disease || id:ieu-b-7	Parkinson's disease	Parkinson's disease || ||	TRUE	igd	GCST90026155	2.12e-06	0.0631	288	TRUE	reported	Ergothioneine levels	0.07241456	22.32739241	2	1	TRUE
rs73564117	T	C	T	C	0.6516	-0.1074	0.9937	0.9899	FALSE	FALSE	FALSE	ieu-b-7	16	58991995	0.1632	10639	0.510301	Parkinson's disease || id:ieu-b-7	Parkinson's disease	Parkinson's disease || ||	TRUE	igd	GCST90026155	7.68e-06	0.1456	288	TRUE	reported	Ergothioneine levels	0.065020318	19.88899995	2	1	TRUE
rs75227179	A	G	A	G	0.4295	0.0722	0.9837	0.9806	FALSE	FALSE	FALSE	ieu-b-7	1	111856801	0.0704	482730	0.3048	Parkinson's disease || id:ieu-b-7	Parkinson's disease	Parkinson's disease || ||	TRUE	igd	GCST90026155	1.43e-06	0.0891	288	TRUE	reported	Ergothioneine levels	0.074658694	23.07514685	2	1	TRUE
rs75392695	T	C	T	C	-0.5227	0.0488	0.0106	0.0107	FALSE	FALSE	FALSE	ieu-b-7	9	108901351	0.1244	466555	0.6949	Parkinson's disease || id:ieu-b-7	Parkinson's disease	Parkinson's disease || ||	TRUE	igd	GCST90026155	4e-06	0.1133	288	TRUE	reported	Ergothioneine levels	0.068815819	21.13580171	2	1	TRUE
rs76578745	A	G	A	G	0.2273	-0.0201	0.9381	0.9313	FALSE	FALSE	FALSE	ieu-b-7	7	21443137	0.044	471013	0.647301	Parkinson's disease || id:ieu-b-7	Parkinson's disease	Parkinson's disease || ||	TRUE	igd	GCST90026155	5.65e-07	0.0454	288	TRUE	reported	Ergothioneine levels	0.080066545	24.89205266	2	1	TRUE
rs76838277	T	C	T	C	-0.4449	-0.1269	0.016	0.0134	FALSE	FALSE	FALSE	ieu-b-7	7	45368733	0.1099	468692	0.2481	Parkinson's disease || id:ieu-b-7	Parkinson's disease	Parkinson's disease || ||	TRUE	igd	GCST90026155	1.7e-06	0.093	288	TRUE	reported	Ergothioneine levels	0.073613685	22.7264949	2	1	TRUE
rs76914771	T	C	T	C	0.2342	-0.0455	0.9502	0.9449	FALSE	FALSE	FALSE	ieu-b-7	4	153197164	0.0499	468692	0.3617	Parkinson's disease || id:ieu-b-7	Parkinson's disease	Parkinson's disease || ||	TRUE	igd	GCST90026155	4.51e-06	0.0511	288	TRUE	reported	Ergothioneine levels	0.067977602	20.8595784	2	1	TRUE
rs77061398	A	T	A	T	-0.7956	0.0642	0.0035	0.0372	FALSE	TRUE	FALSE	ieu-b-7	2	225016332	0.1495	11518	0.667599	Parkinson's disease || id:ieu-b-7	Parkinson's disease	Parkinson's disease || ||	TRUE	igd	GCST90026155	9.97e-06	0.1801	288	TRUE	reported	Ergothioneine levels	0.063459439	19.37919214	2	1	TRUE
rs77319866	T	G	T	G	-0.3184	-0.04	0.0262	0.0298	FALSE	FALSE	FALSE	ieu-b-7	1	240110678	0.0616	481203	0.515901	Parkinson's disease || id:ieu-b-7	Parkinson's disease	Parkinson's disease || ||	TRUE	igd	GCST90026155	7.3e-06	0.071	288	TRUE	reported	Ergothioneine levels	0.065271335	19.97114505	2	1	TRUE
rs77463431	C	G	C	G	-0.2489	-0.1514	0.0438	0.0382	FALSE	TRUE	FALSE	ieu-b-7	5	61294996	0.062	468692	0.0146299	Parkinson's disease || id:ieu-b-7	Parkinson's disease	Parkinson's disease || ||	TRUE	igd	GCST90026155	3.3e-06	0.0535	288	TRUE	reported	Ergothioneine levels	0.069900331	21.49392725	2	1	TRUE
rs79535013	T	C	T	C	0.4	-0.0441	0.9792	0.9777	FALSE	FALSE	FALSE	ieu-b-7	2	114615190	0.0739	468692	0.5501	Parkinson's disease || id:ieu-b-7	Parkinson's disease	Parkinson's disease || ||	TRUE	igd	GCST90026155	7.07e-06	0.0891	288	TRUE	reported	Ergothioneine levels	0.065402831	20.01419468	2	1	TRUE
rs79773410	T	C	T	C	-0.2641	0.0179	0.0377	0.0394	FALSE	FALSE	FALSE	ieu-b-7	7	3170854	0.0582	468692	0.759	Parkinson's disease || id:ieu-b-7	Parkinson's disease	Parkinson's disease || ||	TRUE	igd	GCST90026155	5.07e-06	0.0579	288	TRUE	reported	Ergothioneine levels	0.067374343	20.66108956	2	1	TRUE
rs80129681	A	T	A	T	0.3257	0.0335	0.9777	0.9737	FALSE	TRUE	FALSE	ieu-b-7	16	48557944	0.0722	468692	0.6425	Parkinson's disease || id:ieu-b-7	Parkinson's disease	Parkinson's disease || ||	TRUE	igd	GCST90026155	9.61e-06	0.0736	288	TRUE	reported	Ergothioneine levels	0.063667459	19.4470367	2	1	TRUE
rs80341926	T	C	T	C	0.2568	-0.0281	0.9592	0.9565	FALSE	FALSE	FALSE	ieu-b-7	1	209070972	0.0576	468692	0.6261	Parkinson's disease || id:ieu-b-7	Parkinson's disease	Parkinson's disease || ||	TRUE	igd	GCST90026155	7.81e-06	0.0574	288	TRUE	reported	Ergothioneine levels	0.064982093	19.8764948	2	1	TRUE
rs9608416	A	G	A	G	0.1181	0.0182	0.6157	0.6274	FALSE	FALSE	FALSE	ieu-b-7	22	26111018	0.0241	468692	0.451	Parkinson's disease || id:ieu-b-7	Parkinson's disease	Parkinson's disease || ||	TRUE	igd	GCST90026155	6.94e-07	0.0238	288	TRUE	reported	Ergothioneine levels	0.07876342	24.45228373	2	1	TRUE
rs994547	A	G	A	G	0.1192	0.0093	0.6314	0.638	FALSE	FALSE	FALSE	ieu-b-7	2	184139863	0.0234	468692	0.692201	Parkinson's disease || id:ieu-b-7	Parkinson's disease	Parkinson's disease || ||	TRUE	igd	GCST90026155	1.17e-06	0.0245	288	TRUE	reported	Ergothioneine levels	0.07594928	23.50682031	2	1	TRUE
rs10188670	A	G	A	G	-0.7411	-0.1117	0.9861	0.9834	FALSE	FALSE	FALSE	ieu-b-7	2	101472915	0.0836	482730	0.1817	Parkinson's disease || id:ieu-b-7	Parkinson's disease	Parkinson's disease || ||	TRUE	igd	GCST90026076	7.37e-06	0.1653	287	TRUE	reported	2-piperidinone levels	0.065452664	19.96047549	2	1	TRUE
rs10926483	A	G	A	G	0.1643	-0.0073	0.4828	0.4811	FALSE	FALSE	FALSE	ieu-b-7	1	241583418	0.023	468692	0.751	Parkinson's disease || id:ieu-b-7	Parkinson's disease	Parkinson's disease || ||	TRUE	igd	GCST90026076	5.58e-06	0.0362	287	TRUE	reported	2-piperidinone levels	0.066968762	20.45601102	2	1	TRUE
rs111786132	T	C	T	C	-0.4952	0.0375	0.9684	0.9526	FALSE	FALSE	FALSE	ieu-b-7	3	65275142	0.0557	468692	0.5005	Parkinson's disease || id:ieu-b-7	Parkinson's disease	Parkinson's disease || ||	TRUE	igd	GCST90026076	1.88e-06	0.1039	287	TRUE	reported	2-piperidinone levels	0.073344349	22.55761293	2	1	TRUE
rs112246410	T	C	T	C	0.4048	0.0353	0.0534	0.0442	FALSE	FALSE	FALSE	ieu-b-7	13	105887794	0.0549	468692	0.5206	Parkinson's disease || id:ieu-b-7	Parkinson's disease	Parkinson's disease || ||	TRUE	igd	GCST90026076	4.78e-07	0.0804	287	TRUE	reported	2-piperidinone levels	0.081157402	25.17282018	2	1	TRUE
rs112345711	A	G	A	G	0.6975	-0.0605	0.0155	0.0174	FALSE	FALSE	FALSE	ieu-b-7	12	3435504	0.0941	468692	0.5201	Parkinson's disease || id:ieu-b-7	Parkinson's disease	Parkinson's disease || ||	TRUE	igd	GCST90026076	2.64e-06	0.1485	287	TRUE	reported	2-piperidinone levels	0.071382306	21.90778549	2	1	TRUE
rs114031266	T	C	T	C	-0.7897	-0.136	0.9845	0.9845	FALSE	FALSE	FALSE	ieu-b-7	2	55385338	0.0748	482730	0.0690494	Parkinson's disease || id:ieu-b-7	Parkinson's disease	Parkinson's disease || ||	TRUE	igd	GCST90026076	4.86e-08	0.1447	287	TRUE	reported	2-piperidinone levels	0.094020722	29.57673138	2	1	TRUE
rs114520443	T	C	T	C	0.6302	-0.017	0.0189	0.0159	FALSE	FALSE	FALSE	ieu-b-7	3	134868129	0.0955	468692	0.8585	Parkinson's disease || id:ieu-b-7	Parkinson's disease	Parkinson's disease || ||	TRUE	igd	GCST90026076	1.65e-06	0.1315	287	TRUE	reported	2-piperidinone levels	0.074095146	22.80700487	2	1	TRUE
rs115151466	A	G	A	G	0.3366	-0.0557	0.0808	0.0612	FALSE	FALSE	FALSE	ieu-b-7	2	19699706	0.0492	468692	0.2581	Parkinson's disease || id:ieu-b-7	Parkinson's disease	Parkinson's disease || ||	TRUE	igd	GCST90026076	4.07e-07	0.0665	287	TRUE	reported	2-piperidinone levels	0.081953536	25.44180361	2	1	TRUE
rs115658619	C	G	C	G	0.4879	0.1076	0.0317	0.0292	FALSE	TRUE	FALSE	ieu-b-7	4	162378734	0.0591	482730	0.0686199	Parkinson's disease || id:ieu-b-7	Parkinson's disease	Parkinson's disease || ||	TRUE	igd	GCST90026076	3.49e-06	0.1052	287	TRUE	reported	2-piperidinone levels	0.069720682	21.35960022	2	1	TRUE
rs116941898	A	G	A	G	-0.7691	0.0597	0.9829	0.9791	FALSE	FALSE	FALSE	ieu-b-7	9	94191496	0.0793	468692	0.451	Parkinson's disease || id:ieu-b-7	Parkinson's disease	Parkinson's disease || ||	TRUE	igd	GCST90026076	3.37e-06	0.1655	287	TRUE	reported	2-piperidinone levels	0.069980911	21.4453229	2	1	TRUE
rs11702191	A	G	A	G	-0.2236	-0.037	0.7785	0.7662	FALSE	FALSE	FALSE	ieu-b-7	21	35963449	0.0261	468692	0.1566	Parkinson's disease || id:ieu-b-7	Parkinson's disease	Parkinson's disease || ||	TRUE	igd	GCST90026076	1.91e-07	0.0429	287	TRUE	reported	2-piperidinone levels	0.086470813	26.97689598	2	1	TRUE
rs117781747	A	C	A	C	-0.8638	-0.0091	0.989	0.9849	FALSE	FALSE	FALSE	ieu-b-7	8	135541999	0.13	11518	0.9443	Parkinson's disease || id:ieu-b-7	Parkinson's disease	Parkinson's disease || ||	TRUE	igd	GCST90026076	1.07e-06	0.1771	287	TRUE	reported	2-piperidinone levels	0.076546024	23.62393507	2	1	TRUE
rs117888337	A	C	A	C	0.3256	-0.0235	0.9328	0.9532	FALSE	FALSE	FALSE	ieu-b-7	14	83768412	0.0545	468692	0.665701	Parkinson's disease || id:ieu-b-7	Parkinson's disease	Parkinson's disease || ||	TRUE	igd	GCST90026076	7.19e-06	0.0725	287	TRUE	reported	2-piperidinone levels	0.065662111	20.02883748	2	1	TRUE
rs1265130	T	C	T	C	0.3398	0.0468	0.9273	0.9421	FALSE	FALSE	FALSE	ieu-b-7	8	103196382	0.0487	468692	0.3361	Parkinson's disease || id:ieu-b-7	Parkinson's disease	Parkinson's disease || ||	TRUE	igd	GCST90026076	3.11e-06	0.0729	287	TRUE	reported	2-piperidinone levels	0.070374877	21.57519133	2	1	TRUE
rs13292487	C	G	C	G	-0.2076	-0.0282	0.7627	0.7518	FALSE	TRUE	FALSE	ieu-b-7	9	20983293	0.0195	482730	0.1485	Parkinson's disease || id:ieu-b-7	Parkinson's disease	Parkinson's disease || ||	TRUE	igd	GCST90026076	1.46e-06	0.0431	287	TRUE	reported	2-piperidinone levels	0.074792397	23.03897329	2	1	TRUE
rs141697944	A	G	A	G	0.7432	-0.0233	0.0137	0.0067	FALSE	FALSE	FALSE	ieu-b-7	17	25981366	0.1926	11518	0.9039	Parkinson's disease || id:ieu-b-7	Parkinson's disease	Parkinson's disease || ||	TRUE	igd	GCST90026076	6.46e-06	0.1648	287	TRUE	reported	2-piperidinone levels	0.066173099	20.19574835	2	1	TRUE
rs143807943	T	C	T	C	0.8795	0.0721	0.0123	0.0161	FALSE	FALSE	FALSE	ieu-b-7	5	105411923	0.094	468692	0.4427	Parkinson's disease || id:ieu-b-7	Parkinson's disease	Parkinson's disease || ||	TRUE	igd	GCST90026076	5.86e-07	0.176	287	TRUE	reported	2-piperidinone levels	0.080044463	24.79758087	2	1	TRUE
rs146788976	A	T	A	T	-0.9555	0.0403	0.989	0.982	FALSE	TRUE	FALSE	ieu-b-7	9	76477329	0.0881	468692	0.647301	Parkinson's disease || id:ieu-b-7	Parkinson's disease	Parkinson's disease || ||	TRUE	igd	GCST90026076	9.95e-07	0.1953	287	TRUE	reported	2-piperidinone levels	0.076981342	23.76948978	2	1	TRUE
rs146872882	T	C	T	C	0.656	-0.052	0.0192	0.0207	FALSE	FALSE	FALSE	ieu-b-7	14	53162015	0.0794	468692	0.5129	Parkinson's disease || id:ieu-b-7	Parkinson's disease	Parkinson's disease || ||	TRUE	igd	GCST90026076	7.94e-06	0.1469	287	TRUE	reported	2-piperidinone levels	0.064969282	19.80282048	2	1	TRUE
rs147190480	A	G	A	G	0.5898	0.1002	0.0245	0.0168	FALSE	FALSE	FALSE	ieu-b-7	11	111039906	0.1035	466555	0.3328	Parkinson's disease || id:ieu-b-7	Parkinson's disease	Parkinson's disease || ||	TRUE	igd	GCST90026076	1.43e-06	0.1224	287	TRUE	reported	2-piperidinone levels	0.074847633	23.05736445	2	1	TRUE
rs21331	A	C	A	C	0.2695	-0.0207	0.1187	0.1143	FALSE	FALSE	FALSE	ieu-b-7	20	22299515	0.035	468692	0.554799	Parkinson's disease || id:ieu-b-7	Parkinson's disease	Parkinson's disease || ||	TRUE	igd	GCST90026076	9.71e-07	0.055	287	TRUE	reported	2-piperidinone levels	0.07720009	23.84268293	2	1	TRUE
rs2704332	C	G	C	G	0.211	-0.0129	0.7107	0.7445	FALSE	TRUE	FALSE	ieu-b-7	4	107958983	0.0253	468692	0.6107	Parkinson's disease || id:ieu-b-7	Parkinson's disease	Parkinson's disease || ||	TRUE	igd	GCST90026076	1.21e-07	0.0399	287	TRUE	reported	2-piperidinone levels	0.088788443	27.77039662	2	1	TRUE
rs3169121	T	G	T	G	0.2024	0.027	0.7401	0.7529	FALSE	FALSE	FALSE	ieu-b-7	15	86291548	0.0205	482730	0.1881	Parkinson's disease || id:ieu-b-7	Parkinson's disease	Parkinson's disease || ||	TRUE	igd	GCST90026076	2.12e-06	0.0427	287	TRUE	reported	2-piperidinone levels	0.072602146	22.31147229	2	1	TRUE
rs338596	A	G	A	G	-0.1902	0.0153	0.3034	0.2769	FALSE	FALSE	FALSE	ieu-b-7	19	41702426	0.025	468692	0.5405	Parkinson's disease || id:ieu-b-7	Parkinson's disease	Parkinson's disease || ||	TRUE	igd	GCST90026076	6.97e-07	0.0383	287	TRUE	reported	2-piperidinone levels	0.079129789	24.48986779	2	1	TRUE
rs3789337	A	G	A	G	0.1719	0.0158	0.3965	0.378	FALSE	FALSE	FALSE	ieu-b-7	20	13750251	0.0182	482730	0.3854	Parkinson's disease || id:ieu-b-7	Parkinson's disease	Parkinson's disease || ||	TRUE	igd	GCST90026076	4.96e-06	0.0376	287	TRUE	reported	2-piperidinone levels	0.06788352	20.75577847	2	1	TRUE
rs4940554	T	C	T	C	0.2561	-0.0831	0.1635	0.1483	FALSE	FALSE	FALSE	ieu-b-7	18	60122898	0.0316	468692	0.00859805	Parkinson's disease || id:ieu-b-7	Parkinson's disease	Parkinson's disease || ||	TRUE	igd	GCST90026076	8.19e-07	0.0519	287	TRUE	reported	2-piperidinone levels	0.078205394	24.17950493	2	1	TRUE
rs58471023	T	C	T	C	0.4943	-0.0133	0.0343	0.0285	FALSE	FALSE	FALSE	ieu-b-7	17	55537103	0.0777	468692	0.864	Parkinson's disease || id:ieu-b-7	Parkinson's disease	Parkinson's disease || ||	TRUE	igd	GCST90026076	9.39e-06	0.1116	287	TRUE	reported	2-piperidinone levels	0.063981631	19.48120404	2	1	TRUE
rs6600293	A	C	A	C	0.3223	0.0509	0.0776	0.0898	FALSE	FALSE	FALSE	ieu-b-7	1	40083819	0.0319	482730	0.1104	Parkinson's disease || id:ieu-b-7	Parkinson's disease	Parkinson's disease || ||	TRUE	igd	GCST90026076	3.38e-06	0.0694	287	TRUE	reported	2-piperidinone levels	0.069895845	21.41729573	2	1	TRUE
rs6961353	T	C	T	C	0.1694	-0.0018	0.4229	0.432	FALSE	FALSE	FALSE	ieu-b-7	7	55533847	0.0226	468692	0.9382	Parkinson's disease || id:ieu-b-7	Parkinson's disease	Parkinson's disease || ||	TRUE	igd	GCST90026076	1.96e-06	0.0356	287	TRUE	reported	2-piperidinone levels	0.073125033	22.48483885	2	1	TRUE
rs72651344	C	G	C	G	-0.481	-0.0087	0.9532	0.9402	FALSE	TRUE	FALSE	ieu-b-7	8	59909570	0.0498	468692	0.8606	Parkinson's disease || id:ieu-b-7	Parkinson's disease	Parkinson's disease || ||	TRUE	igd	GCST90026076	6.53e-08	0.089	287	TRUE	reported	2-piperidinone levels	0.092371186	29.00501556	2	1	TRUE
rs73078734	A	G	A	G	0.8282	-0.0913	0.0121	0.0146	FALSE	FALSE	FALSE	ieu-b-7	12	30119114	0.0961	468692	0.3422	Parkinson's disease || id:ieu-b-7	Parkinson's disease	Parkinson's disease || ||	TRUE	igd	GCST90026076	4.62e-07	0.1643	287	TRUE	reported	2-piperidinone levels	0.081333818	25.2323842	2	1	TRUE
rs74891410	T	C	T	C	0.7359	-0.0326	0.0201	0.0225	FALSE	FALSE	FALSE	ieu-b-7	7	30720499	0.0679	482730	0.6308	Parkinson's disease || id:ieu-b-7	Parkinson's disease	Parkinson's disease || ||	TRUE	igd	GCST90026076	1.07e-07	0.1384	287	TRUE	reported	2-piperidinone levels	0.089676619	28.0755575	2	1	TRUE
rs77074722	T	C	T	C	0.8275	0.0057	0.0155	0.0127	FALSE	FALSE	FALSE	ieu-b-7	1	24470527	0.0925	481936	0.9504	Parkinson's disease || id:ieu-b-7	Parkinson's disease	Parkinson's disease || ||	TRUE	igd	GCST90026076	1.1e-07	0.1559	287	TRUE	reported	2-piperidinone levels	0.089391004	27.97736043	2	1	TRUE
rs77120706	T	G	T	G	0.3909	-0.0332	0.0562	0.0623	FALSE	FALSE	FALSE	ieu-b-7	18	44302131	0.0483	468692	0.4923	Parkinson's disease || id:ieu-b-7	Parkinson's disease	Parkinson's disease || ||	TRUE	igd	GCST90026076	1.42e-06	0.0811	287	TRUE	reported	2-piperidinone levels	0.074886376	23.07026567	2	1	TRUE
rs78229038	A	G	A	G	-0.544	0.0386	0.0248	0.0251	FALSE	FALSE	FALSE	ieu-b-7	2	19311412	0.071	468692	0.5862	Parkinson's disease || id:ieu-b-7	Parkinson's disease	Parkinson's disease || ||	TRUE	igd	GCST90026076	9.45e-06	0.1228	287	TRUE	reported	2-piperidinone levels	0.064002075	19.48785453	2	1	TRUE
rs79146843	A	G	A	G	1.0164	0.0879	0.0112	0.0144	FALSE	FALSE	FALSE	ieu-b-7	3	165050068	0.0969	468692	0.3646	Parkinson's disease || id:ieu-b-7	Parkinson's disease	Parkinson's disease || ||	TRUE	igd	GCST90026076	8.32e-08	0.1896	287	TRUE	reported	2-piperidinone levels	0.091017761	28.53747934	2	1	TRUE
rs79618294	T	G	T	G	0.341	0.0199	0.0745	0.0667	FALSE	FALSE	FALSE	ieu-b-7	3	37490388	0.0389	482730	0.6093	Parkinson's disease || id:ieu-b-7	Parkinson's disease	Parkinson's disease || ||	TRUE	igd	GCST90026076	5.99e-06	0.0753	287	TRUE	reported	2-piperidinone levels	0.066690302	20.36487594	2	1	TRUE
rs9353681	T	C	T	C	0.1831	-0.0606	0.2884	0.2641	FALSE	FALSE	FALSE	ieu-b-7	6	64984651	0.0273	468692	0.02646	Parkinson's disease || id:ieu-b-7	Parkinson's disease	Parkinson's disease || ||	TRUE	igd	GCST90026076	4.65e-06	0.04	287	TRUE	reported	2-piperidinone levels	0.068041136	20.80748878	2	1	TRUE
rs9826171	T	C	T	C	0.3715	0.0153	0.0574	0.0562	FALSE	FALSE	FALSE	ieu-b-7	3	40291877	0.0388	482730	0.6945	Parkinson's disease || id:ieu-b-7	Parkinson's disease	Parkinson's disease || ||	TRUE	igd	GCST90026076	2.95e-06	0.0795	287	TRUE	reported	2-piperidinone levels	0.07070575	21.68434669	2	1	TRUE
rs9971711	T	C	T	C	-0.4267	0.0669	0.9514	0.9443	FALSE	FALSE	FALSE	ieu-b-7	12	1946012	0.0415	482730	0.1067	Parkinson's disease || id:ieu-b-7	Parkinson's disease	Parkinson's disease || ||	TRUE	igd	GCST90026076	1.59e-06	0.0889	287	TRUE	reported	2-piperidinone levels	0.074306544	22.87729788	2	1	TRUE
rs10195202	T	C	T	C	-0.5339	0.0473	0.0254	0.0301	FALSE	FALSE	FALSE	ieu-b-7	2	79787720	0.0666	468692	0.478	Parkinson's disease || id:ieu-b-7	Parkinson's disease	Parkinson's disease || ||	TRUE	igd	GCST90026140	1.31e-07	0.1012	291	TRUE	reported	Citramalate levels	0.087296264	27.64163134	2	1	TRUE
rs10418110	T	C	T	C	0.1952	0.0162	0.7847	0.8064	FALSE	FALSE	FALSE	ieu-b-7	19	18920592	0.0252	482730	0.520701	Parkinson's disease || id:ieu-b-7	Parkinson's disease	Parkinson's disease || ||	TRUE	igd	GCST90026140	2.69e-06	0.0416	291	TRUE	reported	Citramalate levels	0.070340265	21.86642673	2	1	TRUE
rs11079255	A	G	A	G	-0.3958	0.0143	0.0452	0.049	FALSE	FALSE	FALSE	ieu-b-7	17	54792345	0.0573	468692	0.8023	Parkinson's disease || id:ieu-b-7	Parkinson's disease	Parkinson's disease || ||	TRUE	igd	GCST90026140	1.61e-06	0.0825	291	TRUE	reported	Citramalate levels	0.073297792	22.85854254	2	1	TRUE
rs111369904	T	G	T	G	0.4485	-0.0868	0.9669	0.9705	FALSE	FALSE	FALSE	ieu-b-7	2	194276666	0.0655	468692	0.1851	Parkinson's disease || id:ieu-b-7	Parkinson's disease	Parkinson's disease || ||	TRUE	igd	GCST90026140	4.99e-06	0.0982	291	TRUE	reported	Citramalate levels	0.066887209	20.71604153	2	1	TRUE
rs111529285	T	G	T	G	-0.2342	0.0088	0.1179	0.1162	FALSE	FALSE	FALSE	ieu-b-7	11	989358	0.032	482730	0.7837	Parkinson's disease || id:ieu-b-7	Parkinson's disease	Parkinson's disease || ||	TRUE	igd	GCST90026140	3.75e-06	0.0506	291	TRUE	reported	Citramalate levels	0.068569387	21.27539351	2	1	TRUE
rs111710032	T	C	T	C	0.487	-0.0303	0.9742	0.9654	FALSE	FALSE	FALSE	ieu-b-7	17	12899668	0.0613	468692	0.621001	Parkinson's disease || id:ieu-b-7	Parkinson's disease	Parkinson's disease || ||	TRUE	igd	GCST90026140	4.58e-06	0.1062	291	TRUE	reported	Citramalate levels	0.067392968	20.8840028	2	1	TRUE
rs11178336	C	G	C	G	0.9974	-0.0596	0.9875	0.9875	FALSE	TRUE	FALSE	ieu-b-7	12	71018853	0.1137	466675	0.6004	Parkinson's disease || id:ieu-b-7	Parkinson's disease	Parkinson's disease || ||	TRUE	igd	GCST90026140	1.75e-08	0.177	291	TRUE	reported	Citramalate levels	0.098383253	31.53530595	2	1	TRUE
rs112015396	A	G	A	G	-0.8614	-0.0558	0.0107	0.0149	FALSE	FALSE	FALSE	ieu-b-7	22	39503861	0.0794	482730	0.4822	Parkinson's disease || id:ieu-b-7	Parkinson's disease	Parkinson's disease || ||	TRUE	igd	GCST90026140	2.04e-07	0.1658	291	TRUE	reported	Citramalate levels	0.084883643	26.80683469	2	1	TRUE
rs112023802	A	G	A	G	-0.5267	0.0997	0.0326	0.0373	FALSE	FALSE	FALSE	ieu-b-7	6	98953728	0.0628	468692	0.1124	Parkinson's disease || id:ieu-b-7	Parkinson's disease	Parkinson's disease || ||	TRUE	igd	GCST90026140	2.76e-09	0.0886	291	TRUE	reported	Citramalate levels	0.108290331	35.09651924	2	1	TRUE
rs112043515	A	G	A	G	-0.4739	0.0025	0.0261	0.0259	FALSE	FALSE	FALSE	ieu-b-7	1	182708925	0.0724	468692	0.9724	Parkinson's disease || id:ieu-b-7	Parkinson's disease	Parkinson's disease || ||	TRUE	igd	GCST90026140	3.73e-06	0.1025	291	TRUE	reported	Citramalate levels	0.068430242	21.22904905	2	1	TRUE
rs112193831	A	G	A	G	-0.2194	0.0377	0.1289	0.1017	FALSE	FALSE	FALSE	ieu-b-7	18	32073540	0.0394	468692	0.3381	Parkinson's disease || id:ieu-b-7	Parkinson's disease	Parkinson's disease || ||	TRUE	igd	GCST90026140	6.56e-06	0.0487	291	TRUE	reported	Citramalate levels	0.06519908	20.15673461	2	1	TRUE
rs112346795	C	G	C	G	-0.3165	-0.0189	0.0639	0.0827	FALSE	TRUE	FALSE	ieu-b-7	8	133474671	0.0421	468692	0.652701	Parkinson's disease || id:ieu-b-7	Parkinson's disease	Parkinson's disease || ||	TRUE	igd	GCST90026140	6.65e-07	0.0637	291	TRUE	reported	Citramalate levels	0.078200917	24.51734384	2	1	TRUE
rs112351915	T	C	T	C	0.5921	-0.2299	0.9826	0.9839	FALSE	FALSE	FALSE	ieu-b-7	18	2288328	0.0898	468692	0.0104201	Parkinson's disease || id:ieu-b-7	Parkinson's disease	Parkinson's disease || ||	TRUE	igd	GCST90026140	3.19e-06	0.1271	291	TRUE	reported	Citramalate levels	0.069401429	21.55280873	2	1	TRUE
rs112380528	A	G	A	G	-1.116	0.0088	0.009	0.0075	FALSE	FALSE	FALSE	ieu-b-7	22	39650471	0.2268	11518	0.9692	Parkinson's disease || id:ieu-b-7	Parkinson's disease	Parkinson's disease || ||	TRUE	igd	GCST90026140	6.01e-09	0.1919	291	TRUE	reported	Citramalate levels	0.104120243	33.58793418	2	1	TRUE
rs112469572	A	G	A	G	-0.6486	-0.1731	0.0204	0.0202	FALSE	FALSE	FALSE	ieu-b-7	18	33834396	0.096	466555	0.0714102	Parkinson's disease || id:ieu-b-7	Parkinson's disease	Parkinson's disease || ||	TRUE	igd	GCST90026140	5.82e-07	0.1298	291	TRUE	reported	Citramalate levels	0.079024137	24.79758328	2	1	TRUE
rs112544799	T	C	T	C	0.5573	-0.1439	0.982	0.9839	FALSE	FALSE	FALSE	ieu-b-7	14	104810700	0.0909	468692	0.1133	Parkinson's disease || id:ieu-b-7	Parkinson's disease	Parkinson's disease || ||	TRUE	igd	GCST90026140	8.4e-06	0.1251	291	TRUE	reported	Citramalate levels	0.063843809	19.70916932	2	1	TRUE
rs11255733	A	T	A	T	-0.3504	0.0878	0.0583	0.0684	FALSE	TRUE	FALSE	ieu-b-7	10	8558404	0.0457	468692	0.05481	Parkinson's disease || id:ieu-b-7	Parkinson's disease	Parkinson's disease || ||	TRUE	igd	GCST90026140	1.43e-06	0.0727	291	TRUE	reported	Citramalate levels	0.073928344	23.07088355	2	1	TRUE
rs112772232	T	C	T	C	-0.8565	0.0228	0.0088	0.0132	FALSE	FALSE	FALSE	ieu-b-7	5	87814525	0.1079	466555	0.8328	Parkinson's disease || id:ieu-b-7	Parkinson's disease	Parkinson's disease || ||	TRUE	igd	GCST90026140	2.07e-06	0.1805	291	TRUE	reported	Citramalate levels	0.0718191	22.36171849	2	1	TRUE
rs112868144	A	C	A	C	0.5467	0.0057	0.9788	0.9858	FALSE	FALSE	FALSE	ieu-b-7	8	105595243	0.0835	482730	0.9453	Parkinson's disease || id:ieu-b-7	Parkinson's disease	Parkinson's disease || ||	TRUE	igd	GCST90026140	3.28e-06	0.1175	291	TRUE	reported	Citramalate levels	0.069241495	21.49944596	2	1	TRUE
rs112869368	T	C	T	C	0.4868	-0.0971	0.9742	0.9688	FALSE	FALSE	FALSE	ieu-b-7	3	87565245	0.0684	468692	0.1553	Parkinson's disease || id:ieu-b-7	Parkinson's disease	Parkinson's disease || ||	TRUE	igd	GCST90026140	3.03e-06	0.1043	291	TRUE	reported	Citramalate levels	0.069644744	21.63402743	2	1	TRUE
rs113466182	C	G	C	G	-0.7736	0.0151	0.0113	0.0121	FALSE	TRUE	FALSE	ieu-b-7	2	27516710	0.0952	27693	0.8736	Parkinson's disease || id:ieu-b-7	Parkinson's disease	Parkinson's disease || ||	TRUE	igd	GCST90026140	4.22e-06	0.1682	291	TRUE	reported	Citramalate levels	0.067766151	21.00805245	2	1	TRUE
rs113680423	T	C	T	C	0.5385	0.0385	0.9724	0.9742	FALSE	FALSE	FALSE	ieu-b-7	12	99886517	0.0741	468692	0.603	Parkinson's disease || id:ieu-b-7	Parkinson's disease	Parkinson's disease || ||	TRUE	igd	GCST90026140	2.57e-07	0.1045	291	TRUE	reported	Citramalate levels	0.083621991	26.37203771	2	1	TRUE
rs113746089	T	G	T	G	0.6539	-0.0454	0.974	0.987	FALSE	FALSE	FALSE	ieu-b-7	16	12500617	0.103	468692	0.6593	Parkinson's disease || id:ieu-b-7	Parkinson's disease	Parkinson's disease || ||	TRUE	igd	GCST90026140	7.42e-09	0.1131	291	TRUE	reported	Citramalate levels	0.103033978	33.19726602	2	1	TRUE
rs113811688	T	C	T	C	0.5147	-0.0782	0.972	0.9707	FALSE	FALSE	FALSE	ieu-b-7	16	81474049	0.0748	468692	0.296	Parkinson's disease || id:ieu-b-7	Parkinson's disease	Parkinson's disease || ||	TRUE	igd	GCST90026140	7.08e-07	0.1038	291	TRUE	reported	Citramalate levels	0.077910124	24.41847194	2	1	TRUE
rs113838251	T	C	T	C	-0.4986	0.1165	0.0237	0.029	FALSE	FALSE	FALSE	ieu-b-7	6	156493568	0.0695	468692	0.0934609	Parkinson's disease || id:ieu-b-7	Parkinson's disease	Parkinson's disease || ||	TRUE	igd	GCST90026140	5.8e-07	0.0998	291	TRUE	reported	Citramalate levels	0.078997155	24.78838995	2	1	TRUE
rs113897021	T	C	T	C	-0.4836	-0.0247	0.0378	0.0354	FALSE	FALSE	FALSE	ieu-b-7	12	20197341	0.0549	482730	0.6528	Parkinson's disease || id:ieu-b-7	Parkinson's disease	Parkinson's disease || ||	TRUE	igd	GCST90026140	4.52e-09	0.0825	291	TRUE	reported	Citramalate levels	0.105608606	34.12475492	2	1	TRUE
rs114005695	T	C	T	C	-0.3288	-0.032	0.0564	0.0677	FALSE	FALSE	FALSE	ieu-b-7	2	205030795	0.0462	468692	0.4878	Parkinson's disease || id:ieu-b-7	Parkinson's disease	Parkinson's disease || ||	TRUE	igd	GCST90026140	7.05e-06	0.0732	291	TRUE	reported	Citramalate levels	0.064838797	20.03762799	2	1	TRUE
rs114017757	A	G	A	G	-0.4014	-0.035	0.05	0.0428	FALSE	FALSE	FALSE	ieu-b-7	5	106360392	0.059	468692	0.552901	Parkinson's disease || id:ieu-b-7	Parkinson's disease	Parkinson's disease || ||	TRUE	igd	GCST90026140	6.65e-08	0.0743	291	TRUE	reported	Citramalate levels	0.09115375	28.98557783	2	1	TRUE
rs114166679	A	G	A	G	1.1448	0.0726	0.991	0.9849	FALSE	FALSE	FALSE	ieu-b-7	2	224543608	0.1266	13655	0.5664	Parkinson's disease || id:ieu-b-7	Parkinson's disease	Parkinson's disease || ||	TRUE	igd	GCST90026140	3.7e-12	0.1648	291	TRUE	reported	Citramalate levels	0.142238844	47.92362714	2	1	TRUE
rs114187983	T	C	T	C	0.9149	0.053	0.9851	0.983	FALSE	FALSE	FALSE	ieu-b-7	3	103919510	0.123	13655	0.6663	Parkinson's disease || id:ieu-b-7	Parkinson's disease	Parkinson's disease || ||	TRUE	igd	GCST90026140	2.31e-07	0.1769	291	TRUE	reported	Citramalate levels	0.084179965	26.56418176	2	1	TRUE
rs114706614	A	G	A	G	-1.0665	-0.0058	0.0104	0.0141	FALSE	FALSE	FALSE	ieu-b-7	13	20923983	0.1082	468692	0.9572	Parkinson's disease || id:ieu-b-7	Parkinson's disease	Parkinson's disease || ||	TRUE	igd	GCST90026140	1.06e-10	0.1651	291	TRUE	reported	Citramalate levels	0.125411749	41.44120994	2	1	TRUE
rs114732391	T	C	T	C	0.542	-0.0861	0.9813	0.9829	FALSE	FALSE	FALSE	ieu-b-7	5	132912996	0.0852	468692	0.3126	Parkinson's disease || id:ieu-b-7	Parkinson's disease	Parkinson's disease || ||	TRUE	igd	GCST90026140	8.7e-06	0.1219	291	TRUE	reported	Citramalate levels	0.063614052	19.63342264	2	1	TRUE
rs115143192	A	T	A	T	-1.9275	-0.4262	0.0034	0.0107	FALSE	TRUE	FALSE	ieu-b-7	1	221443319	0.1565	11518	0.00645298	Parkinson's disease || id:ieu-b-7	Parkinson's disease	Parkinson's disease || ||	TRUE	igd	GCST90026140	9.35e-13	0.27	291	TRUE	reported	Citramalate levels	0.149032571	50.61346835	2	1	TRUE
rs115179220	A	C	A	C	-0.5416	0.0946	0.0291	0.029	FALSE	FALSE	FALSE	ieu-b-7	2	67084277	0.0717	468692	0.1869	Parkinson's disease || id:ieu-b-7	Parkinson's disease	Parkinson's disease || ||	TRUE	igd	GCST90026140	2.53e-06	0.1151	291	TRUE	reported	Citramalate levels	0.070707595	21.98930575	2	1	TRUE
rs115230399	A	G	A	G	-0.4492	0.0623	0.03	0.026	FALSE	FALSE	FALSE	ieu-b-7	3	159592270	0.0804	468692	0.4385	Parkinson's disease || id:ieu-b-7	Parkinson's disease	Parkinson's disease || ||	TRUE	igd	GCST90026140	1.1e-06	0.0922	291	TRUE	reported	Citramalate levels	0.075417211	23.57341527	2	1	TRUE
rs115244225	T	C	T	C	-0.5893	0.1047	0.0173	0.0107	FALSE	FALSE	FALSE	ieu-b-7	3	134590551	0.1254	466555	0.4036	Parkinson's disease || id:ieu-b-7	Parkinson's disease	Parkinson's disease || ||	TRUE	igd	GCST90026140	2.23e-06	0.1246	291	TRUE	reported	Citramalate levels	0.071380809	22.21476131	2	1	TRUE
rs115335886	A	G	A	G	-0.4703	0.0228	0.0327	0.024	FALSE	FALSE	FALSE	ieu-b-7	1	154289096	0.0663	482730	0.7304	Parkinson's disease || id:ieu-b-7	Parkinson's disease	Parkinson's disease || ||	TRUE	igd	GCST90026140	1.43e-06	0.0976	291	TRUE	reported	Citramalate levels	0.073895395	23.05978087	2	1	TRUE
rs115425972	T	C	T	C	0.6734	0.0818	0.9794	0.976	FALSE	FALSE	FALSE	ieu-b-7	4	78509583	0.0812	468692	0.3141	Parkinson's disease || id:ieu-b-7	Parkinson's disease	Parkinson's disease || ||	TRUE	igd	GCST90026140	5.85e-08	0.1242	291	TRUE	reported	Citramalate levels	0.091751799	29.19496011	2	1	TRUE
rs115470221	A	G	A	G	-0.5795	-0.0805	0.0231	0.019	FALSE	FALSE	FALSE	ieu-b-7	16	75493481	0.0915	468692	0.3787	Parkinson's disease || id:ieu-b-7	Parkinson's disease	Parkinson's disease || ||	TRUE	igd	GCST90026140	1.46e-07	0.1102	291	TRUE	reported	Citramalate levels	0.086781181	27.46303595	2	1	TRUE
rs116175416	T	C	T	C	-0.7949	-0.0145	0.0106	0.0222	FALSE	FALSE	FALSE	ieu-b-7	2	181806786	0.0823	468692	0.8604	Parkinson's disease || id:ieu-b-7	Parkinson's disease	Parkinson's disease || ||	TRUE	igd	GCST90026140	9.15e-07	0.1619	291	TRUE	reported	Citramalate levels	0.07650224	23.94066173	2	1	TRUE
rs116241540	A	G	A	G	-0.5348	0.1698	0.0277	0.0213	FALSE	FALSE	FALSE	ieu-b-7	2	234898763	0.0829	469486	0.0405695	Parkinson's disease || id:ieu-b-7	Parkinson's disease	Parkinson's disease || ||	TRUE	igd	GCST90026140	2.44e-07	0.1036	291	TRUE	reported	Citramalate levels	0.083891367	26.46477098	2	1	TRUE
rs116285039	A	G	A	G	-0.5925	0.0427	0.0274	0.025	FALSE	FALSE	FALSE	ieu-b-7	2	27907156	0.06	482730	0.4767	Parkinson's disease || id:ieu-b-7	Parkinson's disease	Parkinson's disease || ||	TRUE	igd	GCST90026140	2.52e-07	0.1149	291	TRUE	reported	Citramalate levels	0.083727534	26.4083645	2	1	TRUE
rs116325938	A	G	A	G	-0.8422	-0.1154	0.0113	0.0141	FALSE	FALSE	FALSE	ieu-b-7	3	134906285	0.1062	468692	0.2772	Parkinson's disease || id:ieu-b-7	Parkinson's disease	Parkinson's disease || ||	TRUE	igd	GCST90026140	9.68e-07	0.1719	291	TRUE	reported	Citramalate levels	0.076201413	23.83875524	2	1	TRUE
rs116431	A	G	A	G	-0.5355	-0.0724	0.0261	0.0244	FALSE	FALSE	FALSE	ieu-b-7	7	105653731	0.078	468692	0.3535	Parkinson's disease || id:ieu-b-7	Parkinson's disease	Parkinson's disease || ||	TRUE	igd	GCST90026140	5.16e-07	0.1067	291	TRUE	reported	Citramalate levels	0.079660864	25.01468079	2	1	TRUE
rs116460137	T	C	T	C	0.6345	-0.0896	0.9827	0.9823	FALSE	FALSE	FALSE	ieu-b-7	1	57634629	0.085	468692	0.2917	Parkinson's disease || id:ieu-b-7	Parkinson's disease	Parkinson's disease || ||	TRUE	igd	GCST90026140	1.59e-06	0.1322	291	TRUE	reported	Citramalate levels	0.073353594	22.8773226	2	1	TRUE
rs11681215	A	G	A	G	0.4948	0.0439	0.9552	0.9541	FALSE	FALSE	FALSE	ieu-b-7	2	37932085	0.0566	468692	0.4378	Parkinson's disease || id:ieu-b-7	Parkinson's disease	Parkinson's disease || ||	TRUE	igd	GCST90026140	4.23e-10	0.0792	291	TRUE	reported	Citramalate levels	0.118264489	38.76268683	2	1	TRUE
rs116989552	A	G	A	G	-0.7254	0.0436	0.018	0.0235	FALSE	FALSE	FALSE	ieu-b-7	14	91182028	0.0792	468692	0.5817	Parkinson's disease || id:ieu-b-7	Parkinson's disease	Parkinson's disease || ||	TRUE	igd	GCST90026140	6.66e-09	0.1251	291	TRUE	reported	Citramalate levels	0.103576392	33.39222337	2	1	TRUE
rs117001304	A	G	A	G	-1.1034	0.024	0.011	0.0114	FALSE	FALSE	FALSE	ieu-b-7	9	16908548	0.136	13655	0.8601	Parkinson's disease || id:ieu-b-7	Parkinson's disease	Parkinson's disease || ||	TRUE	igd	GCST90026140	2.71e-08	0.1985	291	TRUE	reported	Citramalate levels	0.095989838	30.68667196	2	1	TRUE
rs117142185	A	G	A	G	0.5579	-0.0271	0.9825	0.979	FALSE	FALSE	FALSE	ieu-b-7	18	11543223	0.0819	468692	0.7411	Parkinson's disease || id:ieu-b-7	Parkinson's disease	Parkinson's disease || ||	TRUE	igd	GCST90026140	9.43e-06	0.126	291	TRUE	reported	Citramalate levels	0.063119404	19.4704723	2	1	TRUE
rs117174764	A	T	A	T	-0.8958	0.0274	0.0084	0.0135	FALSE	TRUE	FALSE	ieu-b-7	14	83425494	0.1011	468692	0.786799	Parkinson's disease || id:ieu-b-7	Parkinson's disease	Parkinson's disease || ||	TRUE	igd	GCST90026140	3.34e-06	0.1927	291	TRUE	reported	Citramalate levels	0.069128248	21.46167138	2	1	TRUE
rs117280493	C	G	C	G	-0.66	-0.0678	0.0193	0.0278	FALSE	TRUE	FALSE	ieu-b-7	10	79267036	0.0726	468692	0.3499	Parkinson's disease || id:ieu-b-7	Parkinson's disease	Parkinson's disease || ||	TRUE	igd	GCST90026140	2.13e-06	0.1392	291	TRUE	reported	Citramalate levels	0.071713121	22.32617139	2	1	TRUE
rs11747454	A	G	A	G	-0.2072	0.0279	0.1878	0.1919	FALSE	FALSE	FALSE	ieu-b-7	5	138318158	0.0263	482730	0.2886	Parkinson's disease || id:ieu-b-7	Parkinson's disease	Parkinson's disease || ||	TRUE	igd	GCST90026140	2.65e-07	0.0403	291	TRUE	reported	Citramalate levels	0.08327515	26.2527174	2	1	TRUE
rs117594768	T	G	T	G	-0.3223	-0.0371	0.0522	0.0536	FALSE	FALSE	FALSE	ieu-b-7	18	40336231	0.0542	468692	0.4935	Parkinson's disease || id:ieu-b-7	Parkinson's disease	Parkinson's disease || ||	TRUE	igd	GCST90026140	5.64e-06	0.071	291	TRUE	reported	Citramalate levels	0.066129833	20.4648595	2	1	TRUE
rs11769765	C	G	C	G	-0.8485	-0.1219	0.014	0.0114	FALSE	TRUE	FALSE	ieu-b-7	7	27976232	0.1339	13655	0.3627	Parkinson's disease || id:ieu-b-7	Parkinson's disease	Parkinson's disease || ||	TRUE	igd	GCST90026140	6.94e-06	0.1887	291	TRUE	reported	Citramalate levels	0.064967144	20.08004801	2	1	TRUE
rs117704348	A	G	A	G	-0.4892	0.0044	0.0344	0.028	FALSE	FALSE	FALSE	ieu-b-7	10	90567551	0.0578	482730	0.9398	Parkinson's disease || id:ieu-b-7	Parkinson's disease	Parkinson's disease || ||	TRUE	igd	GCST90026140	3.89e-07	0.0964	291	TRUE	reported	Citramalate levels	0.08130155	25.57547349	2	1	TRUE
rs117714977	T	C	T	C	0.4627	0.1106	0.9705	0.9609	FALSE	FALSE	FALSE	ieu-b-7	11	92826633	0.0617	469220	0.0729995	Parkinson's disease || id:ieu-b-7	Parkinson's disease	Parkinson's disease || ||	TRUE	igd	GCST90026140	2.37e-06	0.098	291	TRUE	reported	Citramalate levels	0.071153734	22.1386789	2	1	TRUE
rs11783121	A	G	A	G	-0.5906	-0.101	0.0223	0.025	FALSE	FALSE	FALSE	ieu-b-7	8	129403449	0.0707	471013	0.1533	Parkinson's disease || id:ieu-b-7	Parkinson's disease	Parkinson's disease || ||	TRUE	igd	GCST90026140	9.87e-08	0.1108	291	TRUE	reported	Citramalate levels	0.088951985	28.21708967	2	1	TRUE
rs117849728	A	G	A	G	-0.4946	-0.007	0.0218	0.0216	FALSE	FALSE	FALSE	ieu-b-7	10	80872060	0.0827	468692	0.9325	Parkinson's disease || id:ieu-b-7	Parkinson's disease	Parkinson's disease || ||	TRUE	igd	GCST90026140	8.92e-06	0.1113	291	TRUE	reported	Citramalate levels	0.06354917	19.61203904	2	1	TRUE
rs117853786	T	G	T	G	-1.2501	-0.1174	0.0059	0.0164	FALSE	FALSE	FALSE	ieu-b-7	9	84405371	0.1003	468692	0.2417	Parkinson's disease || id:ieu-b-7	Parkinson's disease	Parkinson's disease || ||	TRUE	igd	GCST90026140	2.31e-09	0.2092	291	TRUE	reported	Citramalate levels	0.109296515	35.46263513	2	1	TRUE
rs117998408	A	G	A	G	-1.0802	-0.1246	0.0054	0.0106	FALSE	FALSE	FALSE	ieu-b-7	18	76361069	0.1791	10639	0.4868	Parkinson's disease || id:ieu-b-7	Parkinson's disease	Parkinson's disease || ||	TRUE	igd	GCST90026140	6.37e-06	0.2393	291	TRUE	reported	Citramalate levels	0.065439135	20.23614592	2	1	TRUE
rs118040875	T	G	T	G	-0.4112	-0.0558	0.0411	0.0384	FALSE	FALSE	FALSE	ieu-b-7	11	4646305	0.0465	482730	0.2304	Parkinson's disease || id:ieu-b-7	Parkinson's disease	Parkinson's disease || ||	TRUE	igd	GCST90026140	1.26e-06	0.0848	291	TRUE	reported	Citramalate levels	0.074761055	23.35174617	2	1	TRUE
rs118090116	A	G	A	G	0.961	0.0403	0.9914	0.9883	FALSE	FALSE	FALSE	ieu-b-7	10	84694303	0.1115	468692	0.7177	Parkinson's disease || id:ieu-b-7	Parkinson's disease	Parkinson's disease || ||	TRUE	igd	GCST90026140	4.13e-07	0.1898	291	TRUE	reported	Citramalate levels	0.080964332	25.4600477	2	1	TRUE
rs118091718	A	C	A	C	-1.1106	-0.0638	0.0098	0.0123	FALSE	FALSE	FALSE	ieu-b-7	13	19767538	0.1099	468692	0.5613	Parkinson's disease || id:ieu-b-7	Parkinson's disease	Parkinson's disease || ||	TRUE	igd	GCST90026140	2.57e-13	0.1518	291	TRUE	reported	Citramalate levels	0.155363396	53.15898119	2	1	TRUE
rs118149294	T	C	T	C	-0.8178	-0.0609	0.0156	0.0116	FALSE	FALSE	FALSE	ieu-b-7	9	28964420	0.1124	468692	0.587899	Parkinson's disease || id:ieu-b-7	Parkinson's disease	Parkinson's disease || ||	TRUE	igd	GCST90026140	1.46e-08	0.1443	291	TRUE	reported	Citramalate levels	0.09940291	31.89821669	2	1	TRUE
rs118189107	A	G	A	G	-0.688	0.2516	0.0156	0.0122	FALSE	FALSE	FALSE	ieu-b-7	6	142888091	0.152	11518	0.0977597	Parkinson's disease || id:ieu-b-7	Parkinson's disease	Parkinson's disease || ||	TRUE	igd	GCST90026140	6.38e-07	0.1382	291	TRUE	reported	Citramalate levels	0.07848226	24.61306191	2	1	TRUE
rs11821194	T	C	T	C	-0.4261	-0.0085	0.0414	0.0445	FALSE	FALSE	FALSE	ieu-b-7	11	63197525	0.0548	469691	0.8767	Parkinson's disease || id:ieu-b-7	Parkinson's disease	Parkinson's disease || ||	TRUE	igd	GCST90026140	6.47e-07	0.0856	291	TRUE	reported	Citramalate levels	0.078468064	24.60823088	2	1	TRUE
rs11866156	A	G	A	G	-0.7124	0.0537	0.0103	0.0215	FALSE	FALSE	FALSE	ieu-b-7	16	15827146	0.0705	481936	0.4463	Parkinson's disease || id:ieu-b-7	Parkinson's disease	Parkinson's disease || ||	TRUE	igd	GCST90026140	9.72e-06	0.1611	291	TRUE	reported	Citramalate levels	0.062967766	19.4205531	2	1	TRUE
rs11876259	T	C	T	C	-0.6793	-0.1168	0.0135	0.0171	FALSE	FALSE	FALSE	ieu-b-7	18	74270181	0.1225	466555	0.3406	Parkinson's disease || id:ieu-b-7	Parkinson's disease	Parkinson's disease || ||	TRUE	igd	GCST90026140	6.91e-06	0.1511	291	TRUE	reported	Citramalate levels	0.064943986	20.07239313	2	1	TRUE
rs12038817	A	C	A	C	-0.8973	0.0492	0.0155	0.0224	FALSE	FALSE	FALSE	ieu-b-7	1	81991684	0.0768	468692	0.5214	Parkinson's disease || id:ieu-b-7	Parkinson's disease	Parkinson's disease || ||	TRUE	igd	GCST90026140	9.18e-09	0.1562	291	TRUE	reported	Citramalate levels	0.101851712	32.77314581	2	1	TRUE
rs12115193	T	C	T	C	0.3806	0.028	0.9351	0.9395	FALSE	FALSE	FALSE	ieu-b-7	9	6379761	0.0494	468692	0.5707	Parkinson's disease || id:ieu-b-7	Parkinson's disease	Parkinson's disease || ||	TRUE	igd	GCST90026140	2.93e-08	0.0686	291	TRUE	reported	Citramalate levels	0.095659544	30.56991212	2	1	TRUE
rs12626019	T	G	T	G	-0.2236	-0.0044	0.1441	0.1137	FALSE	FALSE	FALSE	ieu-b-7	20	42491910	0.0382	468692	0.9075	Parkinson's disease || id:ieu-b-7	Parkinson's disease	Parkinson's disease || ||	TRUE	igd	GCST90026140	2.97e-06	0.0479	291	TRUE	reported	Citramalate levels	0.069665642	21.641005	2	1	TRUE
rs12819564	C	G	C	G	0.6235	-0.1205	0.9827	0.9842	FALSE	TRUE	FALSE	ieu-b-7	12	98082544	0.0963	468692	0.2107	Parkinson's disease || id:ieu-b-7	Parkinson's disease	Parkinson's disease || ||	TRUE	igd	GCST90026140	2.3e-06	0.132	291	TRUE	reported	Citramalate levels	0.071211311	22.15796678	2	1	TRUE
rs13223168	C	G	C	G	0.5031	-0.1076	0.9717	0.9821	FALSE	TRUE	FALSE	ieu-b-7	7	139698887	0.0941	468692	0.2528	Parkinson's disease || id:ieu-b-7	Parkinson's disease	Parkinson's disease || ||	TRUE	igd	GCST90026140	1.43e-06	0.1044	291	TRUE	reported	Citramalate levels	0.073904427	23.06282434	2	1	TRUE
rs13288158	T	C	T	C	0.2682	-0.0196	0.9138	0.9213	FALSE	FALSE	FALSE	ieu-b-7	9	101490867	0.0427	468692	0.646001	Parkinson's disease || id:ieu-b-7	Parkinson's disease	Parkinson's disease || ||	TRUE	igd	GCST90026140	2.15e-06	0.0566	291	TRUE	reported	Citramalate levels	0.071632732	22.29921313	2	1	TRUE
rs138288721	A	G	A	G	0.5422	-0.0724	0.9742	0.9773	FALSE	FALSE	FALSE	ieu-b-7	11	43382343	0.0758	468692	0.3392	Parkinson's disease || id:ieu-b-7	Parkinson's disease	Parkinson's disease || ||	TRUE	igd	GCST90026140	3.69e-06	0.1172	291	TRUE	reported	Citramalate levels	0.068509272	21.25536939	2	1	TRUE
rs138771231	C	G	C	G	-0.7507	0.0686	0.0138	0.0195	FALSE	TRUE	FALSE	ieu-b-7	16	77325391	0.0883	470219	0.4368	Parkinson's disease || id:ieu-b-7	Parkinson's disease	Parkinson's disease || ||	TRUE	igd	GCST90026140	9.33e-07	0.153	291	TRUE	reported	Citramalate levels	0.076407726	23.90863731	2	1	TRUE
rs139004201	T	C	T	C	-0.872	0.0219	0.0163	0.01	FALSE	FALSE	FALSE	ieu-b-7	19	14991881	0.1001	27693	0.8268	Parkinson's disease || id:ieu-b-7	Parkinson's disease	Parkinson's disease || ||	TRUE	igd	GCST90026140	6.07e-12	0.1268	291	TRUE	reported	Citramalate levels	0.139798267	46.96770251	2	1	TRUE
rs139450820	T	C	T	C	0.296	0.0139	0.9222	0.9326	FALSE	FALSE	FALSE	ieu-b-7	17	65820321	0.0409	482730	0.7338	Parkinson's disease || id:ieu-b-7	Parkinson's disease	Parkinson's disease || ||	TRUE	igd	GCST90026140	2.38e-06	0.0627	291	TRUE	reported	Citramalate levels	0.071138745	22.13365795	2	1	TRUE
rs139615436	T	C	T	C	-1.0308	0.0998	0.0058	0.0145	FALSE	FALSE	FALSE	ieu-b-7	5	107551868	0.0979	468692	0.3082	Parkinson's disease || id:ieu-b-7	Parkinson's disease	Parkinson's disease || ||	TRUE	igd	GCST90026140	1.29e-06	0.2129	291	TRUE	reported	Citramalate levels	0.07455156	23.28103859	2	1	TRUE
rs140146301	A	G	A	G	-0.6408	0.052	0.0169	0.0262	FALSE	FALSE	FALSE	ieu-b-7	2	81866587	0.0638	481731	0.4146	Parkinson's disease || id:ieu-b-7	Parkinson's disease	Parkinson's disease || ||	TRUE	igd	GCST90026140	3.23e-06	0.1376	291	TRUE	reported	Citramalate levels	0.069358184	21.53837788	2	1	TRUE
rs140364895	A	G	A	G	-0.8135	0.1361	0.011	0.0116	FALSE	FALSE	FALSE	ieu-b-7	8	144946188	0.0881	480593	0.1224	Parkinson's disease || id:ieu-b-7	Parkinson's disease	Parkinson's disease || ||	TRUE	igd	GCST90026140	2.1e-07	0.1567	291	TRUE	reported	Citramalate levels	0.084765033	26.76590766	2	1	TRUE
rs141455179	C	G	C	G	-0.8592	-0.1771	0.0107	0.0114	FALSE	TRUE	FALSE	ieu-b-7	3	193131443	0.1423	13655	0.2132	Parkinson's disease || id:ieu-b-7	Parkinson's disease	Parkinson's disease || ||	TRUE	igd	GCST90026140	1.83e-06	0.1801	291	TRUE	reported	Citramalate levels	0.072537794	22.60299374	2	1	TRUE
rs141523342	T	G	T	G	-0.6471	0.0195	0.0207	0.018	FALSE	FALSE	FALSE	ieu-b-7	1	202103312	0.0901	469691	0.8285	Parkinson's disease || id:ieu-b-7	Parkinson's disease	Parkinson's disease || ||	TRUE	igd	GCST90026140	2.77e-06	0.1381	291	TRUE	reported	Citramalate levels	0.070157161	21.80521114	2	1	TRUE
rs141748778	T	C	T	C	-0.5307	0.0252	0.0176	0.014	FALSE	FALSE	FALSE	ieu-b-7	5	169346356	0.0993	468692	0.7996	Parkinson's disease || id:ieu-b-7	Parkinson's disease	Parkinson's disease || ||	TRUE	igd	GCST90026140	5.99e-06	0.1172	291	TRUE	reported	Citramalate levels	0.065823207	20.36328341	2	1	TRUE
rs142259694	A	G	A	G	-0.6398	-0.1838	0.0169	0.0121	FALSE	FALSE	FALSE	ieu-b-7	19	34283183	0.1114	468692	0.0989601	Parkinson's disease || id:ieu-b-7	Parkinson's disease	Parkinson's disease || ||	TRUE	igd	GCST90026140	7.12e-07	0.129	291	TRUE	reported	Citramalate levels	0.077942456	24.42946211	2	1	TRUE
rs142507850	T	C	T	C	-0.6508	0.01	0.0205	0.0174	FALSE	FALSE	FALSE	ieu-b-7	2	26041921	0.0771	482730	0.897	Parkinson's disease || id:ieu-b-7	Parkinson's disease	Parkinson's disease || ||	TRUE	igd	GCST90026140	8.47e-08	0.1215	291	TRUE	reported	Citramalate levels	0.089745443	28.49360414	2	1	TRUE
rs142990781	T	C	T	C	0.6142	0.1681	0.9851	0.9858	FALSE	FALSE	FALSE	ieu-b-7	2	127524040	0.1051	468692	0.1097	Parkinson's disease || id:ieu-b-7	Parkinson's disease	Parkinson's disease || ||	TRUE	igd	GCST90026140	5.77e-07	0.1229	291	TRUE	reported	Citramalate levels	0.0790428	24.80394229	2	1	TRUE
rs143026417	A	G	A	G	0.7234	-0.1771	0.984	0.9856	FALSE	FALSE	FALSE	ieu-b-7	7	24199542	0.1024	468692	0.0836508	Parkinson's disease || id:ieu-b-7	Parkinson's disease	Parkinson's disease || ||	TRUE	igd	GCST90026140	2.37e-08	0.1296	291	TRUE	reported	Citramalate levels	0.096711978	30.94224778	2	1	TRUE
rs143136738	T	C	T	C	0.8644	0.1	0.991	0.9845	FALSE	FALSE	FALSE	ieu-b-7	5	137314392	0.1321	13655	0.449	Parkinson's disease || id:ieu-b-7	Parkinson's disease	Parkinson's disease || ||	TRUE	igd	GCST90026140	5.19e-07	0.1722	291	TRUE	reported	Citramalate levels	0.079690092	25.02465368	2	1	TRUE
rs143294001	A	G	A	G	-0.3723	-0.0503	0.0566	0.049	FALSE	FALSE	FALSE	ieu-b-7	14	77125365	0.055	468692	0.3602	Parkinson's disease || id:ieu-b-7	Parkinson's disease	Parkinson's disease || ||	TRUE	igd	GCST90026140	1.41e-07	0.0707	291	TRUE	reported	Citramalate levels	0.087001057	27.53924937	2	1	TRUE
rs144071422	T	G	T	G	-0.8789	-0.0676	0.0084	0.0128	FALSE	FALSE	FALSE	ieu-b-7	10	113340721	0.1426	11518	0.635199	Parkinson's disease || id:ieu-b-7	Parkinson's disease	Parkinson's disease || ||	TRUE	igd	GCST90026140	5.34e-06	0.1931	291	TRUE	reported	Citramalate levels	0.066459141	20.57402367	2	1	TRUE
rs144306246	T	G	T	G	0.6963	0.2129	0.9877	0.9888	FALSE	FALSE	FALSE	ieu-b-7	2	126332698	0.1639	11518	0.194	Parkinson's disease || id:ieu-b-7	Parkinson's disease	Parkinson's disease || ||	TRUE	igd	GCST90026140	8.92e-06	0.1568	291	TRUE	reported	Citramalate levels	0.063464646	19.5841861	2	1	TRUE
rs144436187	A	T	A	T	0.602	0.0288	0.9848	0.9835	FALSE	TRUE	FALSE	ieu-b-7	1	210937236	0.0997	468692	0.772999	Parkinson's disease || id:ieu-b-7	Parkinson's disease	Parkinson's disease || ||	TRUE	igd	GCST90026140	2.68e-07	0.117	291	TRUE	reported	Citramalate levels	0.083389804	26.29215069	2	1	TRUE
rs144469130	T	C	T	C	0.6786	0.0276	0.9821	0.9769	FALSE	FALSE	FALSE	ieu-b-7	15	50683162	0.1033	13655	0.7892	Parkinson's disease || id:ieu-b-7	Parkinson's disease	Parkinson's disease || ||	TRUE	igd	GCST90026140	8.03e-07	0.1375	291	TRUE	reported	Citramalate levels	0.077236032	24.1895154	2	1	TRUE
rs144760425	T	C	T	C	-0.4101	0.1404	0.0417	0.0415	FALSE	FALSE	FALSE	ieu-b-7	5	83995878	0.0581	468692	0.0155901	Parkinson's disease || id:ieu-b-7	Parkinson's disease	Parkinson's disease || ||	TRUE	igd	GCST90026140	1.04e-06	0.084	291	TRUE	reported	Citramalate levels	0.075707259	23.67150225	2	1	TRUE
rs144803334	T	G	T	G	-0.5972	0.1071	0.019	0.0116	FALSE	FALSE	FALSE	ieu-b-7	1	105471167	0.1104	468692	0.3321	Parkinson's disease || id:ieu-b-7	Parkinson's disease	Parkinson's disease || ||	TRUE	igd	GCST90026140	7.23e-07	0.1205	291	TRUE	reported	Citramalate levels	0.077836028	24.39328883	2	1	TRUE
rs145071852	T	C	T	C	-0.5349	0.2546	0.0191	0.015	FALSE	FALSE	FALSE	ieu-b-7	6	117969679	0.0956	469486	0.00773606	Parkinson's disease || id:ieu-b-7	Parkinson's disease	Parkinson's disease || ||	TRUE	igd	GCST90026140	6.15e-06	0.1183	291	TRUE	reported	Citramalate levels	0.065644008	20.30395117	2	1	TRUE
rs145337159	C	G	C	G	-0.4133	0.0225	0.0334	0.0365	FALSE	TRUE	FALSE	ieu-b-7	1	96105348	0.064	468692	0.725301	Parkinson's disease || id:ieu-b-7	Parkinson's disease	Parkinson's disease || ||	TRUE	igd	GCST90026140	8.93e-06	0.093	291	TRUE	reported	Citramalate levels	0.063555613	19.61416242	2	1	TRUE
rs145427459	A	C	A	C	0.3832	-0.0168	0.9481	0.9564	FALSE	FALSE	FALSE	ieu-b-7	4	174702242	0.0586	468692	0.7741	Parkinson's disease || id:ieu-b-7	Parkinson's disease	Parkinson's disease || ||	TRUE	igd	GCST90026140	5.75e-08	0.0706	291	TRUE	reported	Citramalate levels	0.091932052	29.2581224	2	1	TRUE
rs1455530	A	G	A	G	0.4521	-0.069	0.9721	0.9799	FALSE	FALSE	FALSE	ieu-b-7	17	39669140	0.0752	482730	0.3587	Parkinson's disease || id:ieu-b-7	Parkinson's disease	Parkinson's disease || ||	TRUE	igd	GCST90026140	2.54e-07	0.0877	291	TRUE	reported	Citramalate levels	0.083680412	26.39214455	2	1	TRUE
rs145642111	T	G	T	G	-0.9038	-0.0594	0.0123	0.0135	FALSE	FALSE	FALSE	ieu-b-7	4	137891124	0.1536	10639	0.6991	Parkinson's disease || id:ieu-b-7	Parkinson's disease	Parkinson's disease || ||	TRUE	igd	GCST90026140	1.14e-09	0.1485	291	TRUE	reported	Citramalate levels	0.112917854	36.78719043	2	1	TRUE
rs146128157	T	C	T	C	-0.7741	0.1724	0.0104	0.0169	FALSE	FALSE	FALSE	ieu-b-7	2	158899433	0.0943	466555	0.0673798	Parkinson's disease || id:ieu-b-7	Parkinson's disease	Parkinson's disease || ||	TRUE	igd	GCST90026140	1.84e-08	0.1376	291	TRUE	reported	Citramalate levels	0.098090559	31.43128386	2	1	TRUE
rs146293715	T	C	T	C	-1.6055	0.3013	0.0055	0.0126	FALSE	FALSE	FALSE	ieu-b-7	13	114802264	0.1554	11518	0.0525799	Parkinson's disease || id:ieu-b-7	Parkinson's disease	Parkinson's disease || ||	TRUE	igd	GCST90026140	3.7e-12	0.2311	291	TRUE	reported	Citramalate levels	0.142260168	47.93200353	2	1	TRUE
rs146423896	T	C	T	C	-0.5822	-0.0334	0.0174	0.0192	FALSE	FALSE	FALSE	ieu-b-7	19	29184713	0.089	468692	0.706999	Parkinson's disease || id:ieu-b-7	Parkinson's disease	Parkinson's disease || ||	TRUE	igd	GCST90026140	4.11e-06	0.1264	291	TRUE	reported	Citramalate levels	0.067951023	21.06954262	2	1	TRUE
rs147562813	A	G	A	G	0.976	-0.2648	0.9911	0.9899	FALSE	FALSE	FALSE	ieu-b-7	20	14070113	0.189	11518	0.1613	Parkinson's disease || id:ieu-b-7	Parkinson's disease	Parkinson's disease || ||	TRUE	igd	GCST90026140	7.13e-08	0.1811	291	TRUE	reported	Citramalate levels	0.09075122	28.84480375	2	1	TRUE
rs147681347	T	C	T	C	1.0967	-0.0364	0.9912	0.9904	FALSE	FALSE	FALSE	ieu-b-7	2	52715944	0.1423	13655	0.7979	Parkinson's disease || id:ieu-b-7	Parkinson's disease	Parkinson's disease || ||	TRUE	igd	GCST90026140	6.94e-10	0.1778	291	TRUE	reported	Citramalate levels	0.115625917	37.78479127	2	1	TRUE
rs147801052	T	C	T	C	-0.4367	0.0206	0.0313	0.0266	FALSE	FALSE	FALSE	ieu-b-7	6	12327662	0.0592	482730	0.728201	Parkinson's disease || id:ieu-b-7	Parkinson's disease	Parkinson's disease || ||	TRUE	igd	GCST90026140	5.52e-06	0.0961	291	TRUE	reported	Citramalate levels	0.066260164	20.50805447	2	1	TRUE
rs147907597	A	G	A	G	-0.8994	-0.124	0.0091	0.017	FALSE	FALSE	FALSE	ieu-b-7	1	61095948	0.0915	468692	0.175	Parkinson's disease || id:ieu-b-7	Parkinson's disease	Parkinson's disease || ||	TRUE	igd	GCST90026140	7.22e-08	0.167	291	TRUE	reported	Citramalate levels	0.0906392	28.80564989	2	1	TRUE
rs147993839	T	C	T	C	1.0221	0.2645	0.9941	0.99	FALSE	FALSE	FALSE	ieu-b-7	3	28465562	0.1873	11518	0.1578	Parkinson's disease || id:ieu-b-7	Parkinson's disease	Parkinson's disease || ||	TRUE	igd	GCST90026140	1.56e-06	0.2128	291	TRUE	reported	Citramalate levels	0.073454325	22.91122884	2	1	TRUE
rs148259593	A	G	A	G	0.5639	-0.0161	0.9759	0.9685	FALSE	FALSE	FALSE	ieu-b-7	11	26900278	0.0648	468692	0.8038	Parkinson's disease || id:ieu-b-7	Parkinson's disease	Parkinson's disease || ||	TRUE	igd	GCST90026140	5.05e-08	0.1035	291	TRUE	reported	Citramalate levels	0.092564849	29.48005866	2	1	TRUE
rs149370825	C	G	C	G	-1.2449	0.0031	0.0057	0.0126	FALSE	TRUE	FALSE	ieu-b-7	5	58600046	0.1017	468692	0.9758	Parkinson's disease || id:ieu-b-7	Parkinson's disease	Parkinson's disease || ||	TRUE	igd	GCST90026140	1.45e-08	0.2196	291	TRUE	reported	Citramalate levels	0.099452952	31.91604848	2	1	TRUE
rs149524751	A	G	A	G	0.6448	0.0755	0.9845	0.9841	FALSE	FALSE	FALSE	ieu-b-7	1	10368500	0.0734	482730	0.3036	Parkinson's disease || id:ieu-b-7	Parkinson's disease	Parkinson's disease || ||	TRUE	igd	GCST90026140	1.26e-06	0.133	291	TRUE	reported	Citramalate levels	0.074734344	23.34272907	2	1	TRUE
rs149548856	T	C	T	C	0.6608	0.0394	0.9843	0.9826	FALSE	FALSE	FALSE	ieu-b-7	7	89629548	0.0875	467813	0.6529	Parkinson's disease || id:ieu-b-7	Parkinson's disease	Parkinson's disease || ||	TRUE	igd	GCST90026140	3.92e-07	0.1303	291	TRUE	reported	Citramalate levels	0.081203987	25.54207001	2	1	TRUE
rs149718150	A	G	A	G	-1.0555	-0.005	0.0056	0.0099	FALSE	FALSE	FALSE	ieu-b-7	7	42288203	0.1838	11518	0.9783	Parkinson's disease || id:ieu-b-7	Parkinson's disease	Parkinson's disease || ||	TRUE	igd	GCST90026140	7.17e-06	0.2352	291	TRUE	reported	Citramalate levels	0.064727247	20.00076901	2	1	TRUE
rs149738877	T	C	T	C	-0.7005	0.0192	0.0148	0.0313	FALSE	FALSE	FALSE	ieu-b-7	3	54228326	0.0681	468692	0.778501	Parkinson's disease || id:ieu-b-7	Parkinson's disease	Parkinson's disease || ||	TRUE	igd	GCST90026140	2.01e-06	0.1474	291	TRUE	reported	Citramalate levels	0.072022127	22.4298395	2	1	TRUE
rs149839710	A	G	A	G	-1.0405	-0.1051	0.006	0.0134	FALSE	FALSE	FALSE	ieu-b-7	16	57903290	0.12	25556	0.3812	Parkinson's disease || id:ieu-b-7	Parkinson's disease	Parkinson's disease || ||	TRUE	igd	GCST90026140	6.01e-06	0.2299	291	TRUE	reported	Citramalate levels	0.065761399	20.34281644	2	1	TRUE
rs150231989	A	G	A	G	-0.7718	-0.2593	0.0101	0.0062	FALSE	FALSE	FALSE	ieu-b-7	6	37534704	0.211	12312	0.2191	Parkinson's disease || id:ieu-b-7	Parkinson's disease	Parkinson's disease || ||	TRUE	igd	GCST90026140	6.51e-06	0.1712	291	TRUE	reported	Citramalate levels	0.065281465	20.18398346	2	1	TRUE
rs150492275	T	C	T	C	-0.5823	-0.0125	0.0239	0.0272	FALSE	FALSE	FALSE	ieu-b-7	8	8107486	0.0693	468692	0.8571	Parkinson's disease || id:ieu-b-7	Parkinson's disease	Parkinson's disease || ||	TRUE	igd	GCST90026140	8.4e-08	0.1087	291	TRUE	reported	Citramalate levels	0.089762742	28.49963814	2	1	TRUE
rs150507870	A	G	A	G	0.4891	0.1167	0.9698	0.9821	FALSE	FALSE	FALSE	ieu-b-7	16	12264171	0.0918	468692	0.2039	Parkinson's disease || id:ieu-b-7	Parkinson's disease	Parkinson's disease || ||	TRUE	igd	GCST90026140	4.65e-07	0.097	291	TRUE	reported	Citramalate levels	0.080349245	25.24972839	2	1	TRUE
rs151180560	A	T	A	T	-0.4432	0.0819	0.0371	0.0247	FALSE	TRUE	FALSE	ieu-b-7	1	31333408	0.0771	468692	0.288	Parkinson's disease || id:ieu-b-7	Parkinson's disease	Parkinson's disease || ||	TRUE	igd	GCST90026140	1.58e-06	0.0923	291	TRUE	reported	Citramalate levels	0.07341556	22.89817948	2	1	TRUE
rs151195274	A	G	A	G	-0.6635	-0.067	0.0267	0.0167	FALSE	FALSE	FALSE	ieu-b-7	7	44777377	0.0853	482730	0.4323	Parkinson's disease || id:ieu-b-7	Parkinson's disease	Parkinson's disease || ||	TRUE	igd	GCST90026140	4.89e-10	0.1066	291	TRUE	reported	Citramalate levels	0.117488374	38.47443924	2	1	TRUE
rs151263233	A	G	A	G	-0.9123	-0.0925	0.0146	0.0146	FALSE	FALSE	FALSE	ieu-b-7	1	15657120	0.1079	469486	0.3914	Parkinson's disease || id:ieu-b-7	Parkinson's disease	Parkinson's disease || ||	TRUE	igd	GCST90026140	1.52e-11	0.1352	291	TRUE	reported	Citramalate levels	0.135299095	45.21961082	2	1	TRUE
rs151296448	T	C	T	C	-1.7835	0.2193	0.0034	0.0059	FALSE	FALSE	FALSE	ieu-b-7	7	142113474	0.2241	11518	0.3279	Parkinson's disease || id:ieu-b-7	Parkinson's disease	Parkinson's disease || ||	TRUE	igd	GCST90026140	2.95e-11	0.2682	291	TRUE	reported	Citramalate levels	0.131915992	43.91708783	2	1	TRUE
rs1545124	T	G	T	G	-1.0081	0.0394	0.0093	0.0173	FALSE	FALSE	FALSE	ieu-b-7	15	60161682	0.0962	468692	0.6824	Parkinson's disease || id:ieu-b-7	Parkinson's disease	Parkinson's disease || ||	TRUE	igd	GCST90026140	2.2e-08	0.1801	291	TRUE	reported	Citramalate levels	0.097202445	31.11606411	2	1	TRUE
rs1558395	A	G	A	G	-0.1903	0.0118	0.2063	0.1766	FALSE	FALSE	FALSE	ieu-b-7	2	107813531	0.0313	466555	0.706999	Parkinson's disease || id:ieu-b-7	Parkinson's disease	Parkinson's disease || ||	TRUE	igd	GCST90026140	3.61e-06	0.0411	291	TRUE	reported	Citramalate levels	0.068616636	21.29113367	2	1	TRUE
rs1689513	A	G	A	G	0.6265	0.0324	0.981	0.981	FALSE	FALSE	FALSE	ieu-b-7	12	56509386	0.0655	482730	0.6204	Parkinson's disease || id:ieu-b-7	Parkinson's disease	Parkinson's disease || ||	TRUE	igd	GCST90026140	1.63e-07	0.1196	291	TRUE	reported	Citramalate levels	0.086169297	27.25113813	2	1	TRUE
rs17824585	A	G	A	G	0.3631	-0.1134	0.9523	0.9564	FALSE	FALSE	FALSE	ieu-b-7	21	40905614	0.0581	468692	0.0510705	Parkinson's disease || id:ieu-b-7	Parkinson's disease	Parkinson's disease || ||	TRUE	igd	GCST90026140	3.61e-06	0.0784	291	TRUE	reported	Citramalate levels	0.068649965	21.30223769	2	1	TRUE
rs181803339	T	G	T	G	-0.6536	-0.292	0.0151	0.0156	FALSE	FALSE	FALSE	ieu-b-7	21	35300897	0.1207	466555	0.01556	Parkinson's disease || id:ieu-b-7	Parkinson's disease	Parkinson's disease || ||	TRUE	igd	GCST90026140	9.14e-07	0.1331	291	TRUE	reported	Citramalate levels	0.076524478	23.94819743	2	1	TRUE
rs182079781	T	G	T	G	-0.6658	-0.0428	0.021	0.0214	FALSE	FALSE	FALSE	ieu-b-7	1	238011473	0.0781	468692	0.5841	Parkinson's disease || id:ieu-b-7	Parkinson's disease	Parkinson's disease || ||	TRUE	igd	GCST90026140	5.65e-09	0.1143	291	TRUE	reported	Citramalate levels	0.104424916	33.69767789	2	1	TRUE
rs182713981	A	C	A	C	0.9036	-0.0028	0.9915	0.9837	FALSE	FALSE	FALSE	ieu-b-7	2	33629159	0.0976	468692	0.9774	Parkinson's disease || id:ieu-b-7	Parkinson's disease	Parkinson's disease || ||	TRUE	igd	GCST90026140	4.93e-07	0.1797	291	TRUE	reported	Citramalate levels	0.079942592	25.1108344	2	1	TRUE
rs183591335	T	C	T	C	-0.7685	0.0884	0.0115	0.0087	FALSE	FALSE	FALSE	ieu-b-7	14	97519422	0.1738	11518	0.6109	Parkinson's disease || id:ieu-b-7	Parkinson's disease	Parkinson's disease || ||	TRUE	igd	GCST90026140	1.15e-06	0.158	291	TRUE	reported	Citramalate levels	0.075185679	23.4951609	2	1	TRUE
rs183967817	T	G	T	G	0.7424	0.0326	0.9884	0.9888	FALSE	FALSE	FALSE	ieu-b-7	1	168650298	0.1488	11518	0.8267	Parkinson's disease || id:ieu-b-7	Parkinson's disease	Parkinson's disease || ||	TRUE	igd	GCST90026140	4.69e-06	0.1622	291	TRUE	reported	Citramalate levels	0.067156785	20.80554423	2	1	TRUE
rs184147272	T	C	T	C	-0.72	-0.2576	0.0116	0.0126	FALSE	FALSE	FALSE	ieu-b-7	8	24608897	0.1604	11518	0.1083	Parkinson's disease || id:ieu-b-7	Parkinson's disease	Parkinson's disease || ||	TRUE	igd	GCST90026140	4.69e-06	0.1573	291	TRUE	reported	Citramalate levels	0.067161591	20.80714058	2	1	TRUE
rs184457882	T	C	T	C	1.097	-0.324	0.9944	0.9938	FALSE	FALSE	FALSE	ieu-b-7	12	102141584	0.1942	25556	0.0952599	Parkinson's disease || id:ieu-b-7	Parkinson's disease	Parkinson's disease || ||	TRUE	igd	GCST90026140	9.14e-07	0.2235	291	TRUE	reported	Citramalate levels	0.076457826	23.92561191	2	1	TRUE
rs185617568	T	C	T	C	0.8648	0.1082	0.9883	0.9877	FALSE	FALSE	FALSE	ieu-b-7	16	6882276	0.1269	466555	0.3941	Parkinson's disease || id:ieu-b-7	Parkinson's disease	Parkinson's disease || ||	TRUE	igd	GCST90026140	1.17e-07	0.1633	291	TRUE	reported	Citramalate levels	0.087903615	27.85247841	2	1	TRUE
rs185640467	A	G	A	G	0.7764	0.1522	0.9884	0.9875	FALSE	FALSE	FALSE	ieu-b-7	2	153854010	0.1064	467813	0.1527	Parkinson's disease || id:ieu-b-7	Parkinson's disease	Parkinson's disease || ||	TRUE	igd	GCST90026140	2.92e-06	0.166	291	TRUE	reported	Citramalate levels	0.069917121	21.7249973	2	1	TRUE
rs186156378	A	G	A	G	0.9272	0.0573	0.9913	0.9886	FALSE	FALSE	FALSE	ieu-b-7	7	10171617	0.166	11518	0.730099	Parkinson's disease || id:ieu-b-7	Parkinson's disease	Parkinson's disease || ||	TRUE	igd	GCST90026140	3.08e-06	0.1987	291	TRUE	reported	Citramalate levels	0.069617684	21.6249925	2	1	TRUE
rs186171906	A	T	A	T	-0.8257	0.0382	0.0173	0.0109	FALSE	TRUE	FALSE	ieu-b-7	2	55319019	0.1529	11518	0.803	Parkinson's disease || id:ieu-b-7	Parkinson's disease	Parkinson's disease || ||	TRUE	igd	GCST90026140	2.71e-10	0.1308	291	TRUE	reported	Citramalate levels	0.120447517	39.57618568	2	1	TRUE
rs187247442	T	C	T	C	-1.023	-0.1441	0.0056	0.0112	FALSE	FALSE	FALSE	ieu-b-7	4	29300610	0.1575	10639	0.3601	Parkinson's disease || id:ieu-b-7	Parkinson's disease	Parkinson's disease || ||	TRUE	igd	GCST90026140	3.53e-06	0.2206	291	TRUE	reported	Citramalate levels	0.068815018	21.35723887	2	1	TRUE
rs187966168	A	G	A	G	0.7939	-0.214	0.9851	0.9842	FALSE	FALSE	FALSE	ieu-b-7	14	100158677	0.0923	468692	0.0203901	Parkinson's disease || id:ieu-b-7	Parkinson's disease	Parkinson's disease || ||	TRUE	igd	GCST90026140	1.1e-08	0.1389	291	TRUE	reported	Citramalate levels	0.100931537	32.44381873	2	1	TRUE
rs188632439	T	C	T	C	-0.6015	-0.186	0.0151	0.0105	FALSE	FALSE	FALSE	ieu-b-7	4	189923574	0.1549	11518	0.2299	Parkinson's disease || id:ieu-b-7	Parkinson's disease	Parkinson's disease || ||	TRUE	igd	GCST90026140	3.25e-06	0.1292	291	TRUE	reported	Citramalate levels	0.069319268	21.52539302	2	1	TRUE
rs189761618	A	G	A	G	-1.0866	-0.1297	0.0084	0.0161	FALSE	FALSE	FALSE	ieu-b-7	3	66373898	0.138	13655	0.3475	Parkinson's disease || id:ieu-b-7	Parkinson's disease	Parkinson's disease || ||	TRUE	igd	GCST90026140	2.88e-10	0.1723	291	TRUE	reported	Citramalate levels	0.120237833	39.4978722	2	1	TRUE
rs189979221	T	C	T	C	-0.6796	-0.1318	0.014	0.0166	FALSE	FALSE	FALSE	ieu-b-7	19	52054076	0.1429	13311	0.3564	Parkinson's disease || id:ieu-b-7	Parkinson's disease	Parkinson's disease || ||	TRUE	igd	GCST90026140	3.21e-06	0.1459	291	TRUE	reported	Citramalate levels	0.069386133	21.54770446	2	1	TRUE
rs192869620	A	G	A	G	-0.9211	0.1371	0.0118	0.0109	FALSE	FALSE	FALSE	ieu-b-7	1	156551248	0.1005	25556	0.1724	Parkinson's disease || id:ieu-b-7	Parkinson's disease	Parkinson's disease || ||	TRUE	igd	GCST90026140	3.49e-10	0.1468	291	TRUE	reported	Citramalate levels	0.119168459	39.09905917	2	1	TRUE
rs194825	A	G	A	G	-0.149	-0.006	0.3373	0.3025	FALSE	FALSE	FALSE	ieu-b-7	7	103750218	0.0209	482730	0.7759	Parkinson's disease || id:ieu-b-7	Parkinson's disease	Parkinson's disease || ||	TRUE	igd	GCST90026140	9.34e-06	0.0336	291	TRUE	reported	Citramalate levels	0.0632997	19.52984677	2	1	TRUE
rs2113382	A	G	A	G	-0.9078	-0.1932	0.0068	0.013	FALSE	FALSE	FALSE	ieu-b-7	2	208205524	0.1044	468692	0.0641697	Parkinson's disease || id:ieu-b-7	Parkinson's disease	Parkinson's disease || ||	TRUE	igd	GCST90026140	4.36e-06	0.1976	291	TRUE	reported	Citramalate levels	0.06762454	20.96096776	2	1	TRUE
rs2286729	A	G	A	G	-0.2987	-0.046	0.0742	0.0776	FALSE	FALSE	FALSE	ieu-b-7	12	6873818	0.0381	482730	0.2278	Parkinson's disease || id:ieu-b-7	Parkinson's disease	Parkinson's disease || ||	TRUE	igd	GCST90026140	1.26e-07	0.0565	291	TRUE	reported	Citramalate levels	0.087629769	27.75737568	2	1	TRUE
rs2383747	C	G	C	G	-0.7071	-0.0384	0.0148	0.0172	FALSE	TRUE	FALSE	ieu-b-7	9	27936043	0.0913	468692	0.674099	Parkinson's disease || id:ieu-b-7	Parkinson's disease	Parkinson's disease || ||	TRUE	igd	GCST90026140	2.75e-06	0.1508	291	TRUE	reported	Citramalate levels	0.070247874	21.8355354	2	1	TRUE
rs291376	T	C	T	C	-0.3152	-0.0215	0.0838	0.0721000000000001	FALSE	FALSE	FALSE	ieu-b-7	1	235695003	0.0464	468692	0.643701	Parkinson's disease || id:ieu-b-7	Parkinson's disease	Parkinson's disease || ||	TRUE	igd	GCST90026140	5.94e-07	0.0631	291	TRUE	reported	Citramalate levels	0.078975418	24.78098432	2	1	TRUE
rs297289	A	G	A	G	0.8137	-0.0995	0.9895	0.9792	FALSE	FALSE	FALSE	ieu-b-7	4	27670222	0.0851	468692	0.2419	Parkinson's disease || id:ieu-b-7	Parkinson's disease	Parkinson's disease || ||	TRUE	igd	GCST90026140	9.93e-06	0.1842	291	TRUE	reported	Citramalate levels	0.062844605	19.38002059	2	1	TRUE
rs3106655	T	C	T	C	0.7433	0.1389	0.9853	0.9761	FALSE	FALSE	FALSE	ieu-b-7	2	155570976	0.1318	11518	0.2919	Parkinson's disease || id:ieu-b-7	Parkinson's disease	Parkinson's disease || ||	TRUE	igd	GCST90026140	1.05e-06	0.1523	291	TRUE	reported	Citramalate levels	0.075660142	23.65556431	2	1	TRUE
rs35007557	T	C	T	C	-0.3254	0.0555	0.0606	0.0646	FALSE	FALSE	FALSE	ieu-b-7	12	57679147	0.0484	471013	0.2511	Parkinson's disease || id:ieu-b-7	Parkinson's disease	Parkinson's disease || ||	TRUE	igd	GCST90026140	2.7e-06	0.0694	291	TRUE	reported	Citramalate levels	0.070241432	21.83338184	2	1	TRUE
rs35181211	A	G	A	G	-0.314	-0.114	0.0601	0.0442	FALSE	FALSE	FALSE	ieu-b-7	16	1493662	0.0422	482730	0.00691799	Parkinson's disease || id:ieu-b-7	Parkinson's disease	Parkinson's disease || ||	TRUE	igd	GCST90026140	6.26e-06	0.0695	291	TRUE	reported	Citramalate levels	0.065547189	20.27190399	2	1	TRUE
rs3943649	C	G	C	G	-1.0483	-0.0953	0.0084	0.0273	FALSE	TRUE	FALSE	ieu-b-7	10	6896054	0.1367	11518	0.4857	Parkinson's disease || id:ieu-b-7	Parkinson's disease	Parkinson's disease || ||	TRUE	igd	GCST90026140	3.93e-06	0.2272	291	TRUE	reported	Citramalate levels	0.06817072	21.14264761	2	1	TRUE
rs41264519	A	G	A	G	0.769	0.0254	0.9878	0.9752	FALSE	FALSE	FALSE	ieu-b-7	1	20519497	0.0742	470485	0.732	Parkinson's disease || id:ieu-b-7	Parkinson's disease	Parkinson's disease || ||	TRUE	igd	GCST90026140	2.64e-07	0.1494	291	TRUE	reported	Citramalate levels	0.083447942	26.31215013	2	1	TRUE
rs41302863	A	T	A	T	-0.5869	0.0187	0.0186	0.0105	FALSE	TRUE	FALSE	ieu-b-7	6	6655308	0.1262	466555	0.8825	Parkinson's disease || id:ieu-b-7	Parkinson's disease	Parkinson's disease || ||	TRUE	igd	GCST90026140	1.35e-06	0.1214	291	TRUE	reported	Citramalate levels	0.074344246	23.21109875	2	1	TRUE
rs41303141	T	C	T	C	0.8289	-0.0233	0.9913	0.9873	FALSE	FALSE	FALSE	ieu-b-7	1	247586487	0.0949	479714	0.8063	Parkinson's disease || id:ieu-b-7	Parkinson's disease	Parkinson's disease || ||	TRUE	igd	GCST90026140	5.73e-06	0.1827	291	TRUE	reported	Citramalate levels	0.066062074	20.44240736	2	1	TRUE
rs4441118	A	G	A	G	-0.8439	-0.033	0.0084	0.00790000000000002	FALSE	FALSE	FALSE	ieu-b-7	13	29935160	0.1892	13311	0.8614	Parkinson's disease || id:ieu-b-7	Parkinson's disease	Parkinson's disease || ||	TRUE	igd	GCST90026140	8.47e-06	0.1895	291	TRUE	reported	Citramalate levels	0.063802546	19.69556297	2	1	TRUE
rs4676056	T	C	T	C	1.0545	-0.1072	0.9899	0.9739	FALSE	FALSE	FALSE	ieu-b-7	2	109660792	0.0808	468692	0.1846	Parkinson's disease || id:ieu-b-7	Parkinson's disease	Parkinson's disease || ||	TRUE	igd	GCST90026140	6.46e-10	0.1707	291	TRUE	reported	Citramalate levels	0.115935653	37.89928177	2	1	TRUE
rs4698555	T	C	T	C	-0.3043	0.0131	0.0873	0.1029	FALSE	FALSE	FALSE	ieu-b-7	4	17236812	0.0329	482730	0.6911	Parkinson's disease || id:ieu-b-7	Parkinson's disease	Parkinson's disease || ||	TRUE	igd	GCST90026140	1.88e-07	0.0584	291	TRUE	reported	Citramalate levels	0.085338611	26.96392213	2	1	TRUE
rs4815914	A	G	A	G	0.4036	0.0557	0.942	0.9549	FALSE	FALSE	FALSE	ieu-b-7	20	6626899	0.0617	468692	0.3668	Parkinson's disease || id:ieu-b-7	Parkinson's disease	Parkinson's disease || ||	TRUE	igd	GCST90026140	1.54e-09	0.0668	291	TRUE	reported	Citramalate levels	0.111463272	36.25385922	2	1	TRUE
rs4865175	A	G	A	G	-0.3537	-0.034	0.0568	0.0464	FALSE	FALSE	FALSE	ieu-b-7	4	57942692	0.0532	468692	0.5233	Parkinson's disease || id:ieu-b-7	Parkinson's disease	Parkinson's disease || ||	TRUE	igd	GCST90026140	4.35e-08	0.0646	291	TRUE	reported	Citramalate levels	0.093396283	29.77213211	2	1	TRUE
rs4869456	A	G	A	G	0.882	0.1814	0.9932	0.9898	FALSE	FALSE	FALSE	ieu-b-7	5	38708063	0.168	11518	0.2802	Parkinson's disease || id:ieu-b-7	Parkinson's disease	Parkinson's disease || ||	TRUE	igd	GCST90026140	8.3e-06	0.1979	291	TRUE	reported	Citramalate levels	0.063896416	19.72651811	2	1	TRUE
rs56240022	T	C	T	C	-0.5148	0.0736	0.0229	0.0179	FALSE	FALSE	FALSE	ieu-b-7	2	75967604	0.09	468692	0.4134	Parkinson's disease || id:ieu-b-7	Parkinson's disease	Parkinson's disease || ||	TRUE	igd	GCST90026140	5.51e-06	0.1133	291	TRUE	reported	Citramalate levels	0.066245584	20.50322183	2	1	TRUE
rs56369440	T	C	T	C	0.6115	0.0939	0.9703	0.969	FALSE	FALSE	FALSE	ieu-b-7	21	22248414	0.0668	468692	0.1595	Parkinson's disease || id:ieu-b-7	Parkinson's disease	Parkinson's disease || ||	TRUE	igd	GCST90026140	2.47e-11	0.0916	291	TRUE	reported	Citramalate levels	0.132808003	44.2595332	2	1	TRUE
rs568338	T	C	T	C	1.5258	0.0495	0.9966	0.9886	FALSE	FALSE	FALSE	ieu-b-7	18	24373442	0.1609	11518	0.7582	Parkinson's disease || id:ieu-b-7	Parkinson's disease	Parkinson's disease || ||	TRUE	igd	GCST90026140	3.29e-08	0.2762	291	TRUE	reported	Citramalate levels	0.094916859	30.30768232	2	1	TRUE
rs57044063	T	C	T	C	-0.4624	-0.0219	0.0386	0.0493	FALSE	FALSE	FALSE	ieu-b-7	6	166248317	0.0534	468692	0.6815	Parkinson's disease || id:ieu-b-7	Parkinson's disease	Parkinson's disease || ||	TRUE	igd	GCST90026140	3.55e-08	0.0839	291	TRUE	reported	Citramalate levels	0.094514855	30.16592055	2	1	TRUE
rs57394381	A	G	A	G	-0.3968	0.054	0.0426	0.0498	FALSE	FALSE	FALSE	ieu-b-7	7	73797477	0.0582	466555	0.353	Parkinson's disease || id:ieu-b-7	Parkinson's disease	Parkinson's disease || ||	TRUE	igd	GCST90026140	7.18e-08	0.0737	291	TRUE	reported	Citramalate levels	0.090589019	28.78811342	2	1	TRUE
rs57634299	C	G	C	G	0.5491	0.012	0.9787	0.9685	FALSE	TRUE	FALSE	ieu-b-7	15	76531641	0.0591	482730	0.8385	Parkinson's disease || id:ieu-b-7	Parkinson's disease	Parkinson's disease || ||	TRUE	igd	GCST90026140	1.83e-06	0.1151	291	TRUE	reported	Citramalate levels	0.07253642	22.60253206	2	1	TRUE
rs58181251	A	T	A	T	-0.6166	0.1097	0.0234	0.0118	FALSE	TRUE	FALSE	ieu-b-7	8	102868158	0.1082	468692	0.311	Parkinson's disease || id:ieu-b-7	Parkinson's disease	Parkinson's disease || ||	TRUE	igd	GCST90026140	7.47e-09	0.1067	291	TRUE	reported	Citramalate levels	0.102944793	33.16523323	2	1	TRUE
rs6025751	A	G	A	G	-0.8137	0.0029	0.012	0.0288	FALSE	FALSE	FALSE	ieu-b-7	20	56311653	0.0777	468692	0.9703	Parkinson's disease || id:ieu-b-7	Parkinson's disease	Parkinson's disease || ||	TRUE	igd	GCST90026140	5.87e-08	0.1501	291	TRUE	reported	Citramalate levels	0.091725748	29.18583355	2	1	TRUE
rs6050338	A	G	A	G	0.3293	-0.095	0.945	0.9437	FALSE	FALSE	FALSE	ieu-b-7	20	25100353	0.0427	482730	0.0260801	Parkinson's disease || id:ieu-b-7	Parkinson's disease	Parkinson's disease || ||	TRUE	igd	GCST90026140	8.77e-06	0.0741	291	TRUE	reported	Citramalate levels	0.063553165	19.61335546	2	1	TRUE
rs61904308	T	G	T	G	-0.4265	0.0451	0.0328	0.0404	FALSE	FALSE	FALSE	ieu-b-7	11	86025380	0.0579	468692	0.4357	Parkinson's disease || id:ieu-b-7	Parkinson's disease	Parkinson's disease || ||	TRUE	igd	GCST90026140	1.82e-06	0.0894	291	TRUE	reported	Citramalate levels	0.072538092	22.60309379	2	1	TRUE
rs62038928	A	T	A	T	0.4002	-0.0369	0.9643	0.9731	FALSE	TRUE	FALSE	ieu-b-7	15	31344779	0.0705	468692	0.6009	Parkinson's disease || id:ieu-b-7	Parkinson's disease	Parkinson's disease || ||	TRUE	igd	GCST90026140	1.35e-06	0.0828	291	TRUE	reported	Citramalate levels	0.07431298	23.20055365	2	1	TRUE
rs62118609	A	G	A	G	-0.4874	-0.0238	0.0338	0.0216	FALSE	FALSE	FALSE	ieu-b-7	2	9302901	0.0844	468692	0.778001	Parkinson's disease || id:ieu-b-7	Parkinson's disease	Parkinson's disease || ||	TRUE	igd	GCST90026140	2.95e-07	0.0951	291	TRUE	reported	Citramalate levels	0.082791386	26.08644326	2	1	TRUE
rs62231827	A	G	A	G	0.4243	0.0224	0.9575	0.9509	FALSE	FALSE	FALSE	ieu-b-7	3	14443793	0.0554	468692	0.6864	Parkinson's disease || id:ieu-b-7	Parkinson's disease	Parkinson's disease || ||	TRUE	igd	GCST90026140	3.14e-07	0.0829	291	TRUE	reported	Citramalate levels	0.082586514	26.01607981	2	1	TRUE
rs62275870	T	C	T	C	0.4519	0.0975	0.9663	0.9688	FALSE	FALSE	FALSE	ieu-b-7	3	109255889	0.0672	468692	0.1465	Parkinson's disease || id:ieu-b-7	Parkinson's disease	Parkinson's disease || ||	TRUE	igd	GCST90026140	6.89e-07	0.091	291	TRUE	reported	Citramalate levels	0.078123494	24.49101317	2	1	TRUE
rs62297233	A	G	A	G	-0.4158	-0.025	0.0373	0.0426	FALSE	FALSE	FALSE	ieu-b-7	3	177267601	0.0582	469691	0.667599	Parkinson's disease || id:ieu-b-7	Parkinson's disease	Parkinson's disease || ||	TRUE	igd	GCST90026140	1.67e-06	0.0868	291	TRUE	reported	Citramalate levels	0.073092517	22.78947778	2	1	TRUE
rs62384158	T	C	T	C	-0.7029	0.0232	0.0119	0.0172	FALSE	FALSE	FALSE	ieu-b-7	5	167892870	0.0951	468692	0.8074	Parkinson's disease || id:ieu-b-7	Parkinson's disease	Parkinson's disease || ||	TRUE	igd	GCST90026140	3.65e-06	0.1518	291	TRUE	reported	Citramalate levels	0.068623936	21.29356596	2	1	TRUE
rs633944	T	G	T	G	0.9267	-0.0578	0.9865	0.9894	FALSE	FALSE	FALSE	ieu-b-7	8	16672922	0.1374	13655	0.6738	Parkinson's disease || id:ieu-b-7	Parkinson's disease	Parkinson's disease || ||	TRUE	igd	GCST90026140	9.46e-11	0.1431	291	TRUE	reported	Citramalate levels	0.125961198	41.64893612	2	1	TRUE
rs6549454	A	G	A	G	-0.3598	-0.0267	0.0484	0.0489000000000001	FALSE	FALSE	FALSE	ieu-b-7	3	72368141	0.0531	468692	0.6145	Parkinson's disease || id:ieu-b-7	Parkinson's disease	Parkinson's disease || ||	TRUE	igd	GCST90026140	2.67e-06	0.0766	291	TRUE	reported	Citramalate levels	0.070474665	21.91137505	2	1	TRUE
rs6737092	C	G	C	G	0.4293	-0.0085	0.9647	0.9609	FALSE	TRUE	FALSE	ieu-b-7	2	49011049	0.0594	468692	0.8867	Parkinson's disease || id:ieu-b-7	Parkinson's disease	Parkinson's disease || ||	TRUE	igd	GCST90026140	4.51e-06	0.0936	291	TRUE	reported	Citramalate levels	0.0674163	20.89175544	2	1	TRUE
rs690826	A	T	A	T	-0.8016	-0.1152	0.0142	0.0152	FALSE	TRUE	FALSE	ieu-b-7	7	32437609	0.1084	468082	0.2877	Parkinson's disease || id:ieu-b-7	Parkinson's disease	Parkinson's disease || ||	TRUE	igd	GCST90026140	5.4e-07	0.1599	291	TRUE	reported	Citramalate levels	0.079496995	24.95877945	2	1	TRUE
rs71608415	A	T	A	T	0.4411	-0.0543	0.976	0.9667	FALSE	TRUE	FALSE	ieu-b-7	4	141863824	0.0645	468692	0.3998	Parkinson's disease || id:ieu-b-7	Parkinson's disease	Parkinson's disease || ||	TRUE	igd	GCST90026140	8.87e-06	0.0993	291	TRUE	reported	Citramalate levels	0.063502285	19.59658846	2	1	TRUE
rs725927	T	G	T	G	-0.2075	0.0195	0.1424	0.1445	FALSE	FALSE	FALSE	ieu-b-7	10	97246480	0.0278	482730	0.4833	Parkinson's disease || id:ieu-b-7	Parkinson's disease	Parkinson's disease || ||	TRUE	igd	GCST90026140	9.74e-06	0.0469	291	TRUE	reported	Citramalate levels	0.063026724	19.43996015	2	1	TRUE
rs72660388	A	G	A	G	0.5469	0.1806	0.9698	0.9701	FALSE	FALSE	FALSE	ieu-b-7	8	58990728	0.0668	468692	0.00686199	Parkinson's disease || id:ieu-b-7	Parkinson's disease	Parkinson's disease || ||	TRUE	igd	GCST90026140	6.24e-09	0.0941	291	TRUE	reported	Citramalate levels	0.104003923	33.54605492	2	1	TRUE
rs72745867	A	G	A	G	-0.4301	0.0989	0.0346	0.0387	FALSE	FALSE	FALSE	ieu-b-7	1	213521962	0.062	468692	0.1106	Parkinson's disease || id:ieu-b-7	Parkinson's disease	Parkinson's disease || ||	TRUE	igd	GCST90026140	6.39e-07	0.0864	291	TRUE	reported	Citramalate levels	0.078474036	24.61026295	2	1	TRUE
rs72799565	A	T	A	T	0.7818	-0.0573	0.9859	0.9774	FALSE	TRUE	FALSE	ieu-b-7	5	154464909	0.0795	468692	0.4714	Parkinson's disease || id:ieu-b-7	Parkinson's disease	Parkinson's disease || ||	TRUE	igd	GCST90026140	3.56e-08	0.1418	291	TRUE	reported	Citramalate levels	0.09457934	30.18865222	2	1	TRUE
rs72843792	T	G	T	G	0.5273	0.1456	0.974	0.9783	FALSE	FALSE	FALSE	ieu-b-7	2	124732010	0.0829	468692	0.0790205	Parkinson's disease || id:ieu-b-7	Parkinson's disease	Parkinson's disease || ||	TRUE	igd	GCST90026140	5.18e-07	0.105	291	TRUE	reported	Citramalate levels	0.079753226	25.04619735	2	1	TRUE
rs72881541	A	T	A	T	1.0113	-0.0867	0.9932	0.9835	FALSE	TRUE	FALSE	ieu-b-7	1	15746656	0.0912	471013	0.3416	Parkinson's disease || id:ieu-b-7	Parkinson's disease	Parkinson's disease || ||	TRUE	igd	GCST90026140	3.18e-07	0.1978	291	TRUE	reported	Citramalate levels	0.082424489	25.96045463	2	1	TRUE
rs72959508	T	C	T	C	-0.5221	0.041	0.0311	0.0447	FALSE	FALSE	FALSE	ieu-b-7	18	56453930	0.0574	468692	0.4756	Parkinson's disease || id:ieu-b-7	Parkinson's disease	Parkinson's disease || ||	TRUE	igd	GCST90026140	1.97e-07	0.1004	291	TRUE	reported	Citramalate levels	0.085026712	26.85621559	2	1	TRUE
rs73187674	A	C	A	C	-0.6519	-0.3185	0.0157	0.0124	FALSE	FALSE	FALSE	ieu-b-7	12	86408894	0.1389	13655	0.0218002	Parkinson's disease || id:ieu-b-7	Parkinson's disease	Parkinson's disease || ||	TRUE	igd	GCST90026140	4.95e-07	0.1296	291	TRUE	reported	Citramalate levels	0.079992681	25.12793574	2	1	TRUE
rs73210442	T	C	T	C	0.7336	0.1174	0.988	0.9729	FALSE	FALSE	FALSE	ieu-b-7	13	70279500	0.1448	11518	0.4175	Parkinson's disease || id:ieu-b-7	Parkinson's disease	Parkinson's disease || ||	TRUE	igd	GCST90026140	1.59e-06	0.1529	291	TRUE	reported	Citramalate levels	0.073307175	22.86170036	2	1	TRUE
rs73211342	A	G	A	G	-0.6341	0.0232	0.0136	0.0265	FALSE	FALSE	FALSE	ieu-b-7	13	71790985	0.0743	468692	0.754899	Parkinson's disease || id:ieu-b-7	Parkinson's disease	Parkinson's disease || ||	TRUE	igd	GCST90026140	5.66e-06	0.1397	291	TRUE	reported	Citramalate levels	0.066118285	20.46103263	2	1	TRUE
rs7326503	T	C	T	C	-0.6487	-0.0898	0.0183	0.0186	FALSE	FALSE	FALSE	ieu-b-7	13	95230002	0.0853	468692	0.2927	Parkinson's disease || id:ieu-b-7	Parkinson's disease	Parkinson's disease || ||	TRUE	igd	GCST90026140	2.06e-08	0.1157	291	TRUE	reported	Citramalate levels	0.09749406	31.21949917	2	1	TRUE
rs73942755	T	G	T	G	-0.3351	-0.052	0.0481	0.0401	FALSE	FALSE	FALSE	ieu-b-7	18	4262290	0.0593	468692	0.3802	Parkinson's disease || id:ieu-b-7	Parkinson's disease	Parkinson's disease || ||	TRUE	igd	GCST90026140	8.06e-06	0.0751	291	TRUE	reported	Citramalate levels	0.06403751	19.77305778	2	1	TRUE
rs73999882	A	G	A	G	-0.9484	0.1224	0.0087	0.01	FALSE	FALSE	FALSE	ieu-b-7	2	241360171	0.1601	13311	0.4448	Parkinson's disease || id:ieu-b-7	Parkinson's disease	Parkinson's disease || ||	TRUE	igd	GCST90026140	2.35e-07	0.1835	291	TRUE	reported	Citramalate levels	0.084076951	26.52869015	2	1	TRUE
rs74634385	A	G	A	G	0.5644	-0.0218	0.9809	0.9808	FALSE	FALSE	FALSE	ieu-b-7	17	13736195	0.0909	468692	0.8104	Parkinson's disease || id:ieu-b-7	Parkinson's disease	Parkinson's disease || ||	TRUE	igd	GCST90026140	4.21e-06	0.1227	291	TRUE	reported	Citramalate levels	0.067781273	21.01308119	2	1	TRUE
rs74638591	T	C	T	C	-0.5248	0.0964	0.0206	0.0192	FALSE	FALSE	FALSE	ieu-b-7	9	104993866	0.0832	468692	0.2468	Parkinson's disease || id:ieu-b-7	Parkinson's disease	Parkinson's disease || ||	TRUE	igd	GCST90026140	7.8e-06	0.1174	291	TRUE	reported	Citramalate levels	0.064256254	19.84523805	2	1	TRUE
rs74817036	T	C	T	C	0.5456	-0.004	0.9786	0.9822	FALSE	FALSE	FALSE	ieu-b-7	6	166905165	0.0972	466555	0.9674	Parkinson's disease || id:ieu-b-7	Parkinson's disease	Parkinson's disease || ||	TRUE	igd	GCST90026140	2.46e-06	0.1158	291	TRUE	reported	Citramalate levels	0.070877986	22.04633784	2	1	TRUE
rs74902851	T	C	T	C	0.6383	-0.0675	0.9849	0.9786	FALSE	FALSE	FALSE	ieu-b-7	10	127912497	0.08	468692	0.3987	Parkinson's disease || id:ieu-b-7	Parkinson's disease	Parkinson's disease || ||	TRUE	igd	GCST90026140	4.86e-06	0.1397	291	TRUE	reported	Citramalate levels	0.066938238	20.73298008	2	1	TRUE
rs75237356	T	C	T	C	0.5054	-0.0479	0.9732	0.9827	FALSE	FALSE	FALSE	ieu-b-7	11	104071732	0.0873	468692	0.583001	Parkinson's disease || id:ieu-b-7	Parkinson's disease	Parkinson's disease || ||	TRUE	igd	GCST90026140	1.26e-06	0.1043	291	TRUE	reported	Citramalate levels	0.074663535	23.31882762	2	1	TRUE
rs75873437	A	C	A	C	-0.4747	-0.06	0.0318	0.0151	FALSE	FALSE	FALSE	ieu-b-7	7	68973024	0.0935	468692	0.5208	Parkinson's disease || id:ieu-b-7	Parkinson's disease	Parkinson's disease || ||	TRUE	igd	GCST90026140	1.09e-06	0.0974	291	TRUE	reported	Citramalate levels	0.075465858	23.58986217	2	1	TRUE
rs7616167	A	G	A	G	0.3729	0.0125	0.9338	0.9079	FALSE	FALSE	FALSE	ieu-b-7	3	821983	0.0397	468692	0.752	Parkinson's disease || id:ieu-b-7	Parkinson's disease	Parkinson's disease || ||	TRUE	igd	GCST90026140	1.16e-08	0.0654	291	TRUE	reported	Citramalate levels	0.100494044	32.28747804	2	1	TRUE
rs76469300	C	G	C	G	0.6914	-0.0532	0.9852	0.981	FALSE	TRUE	FALSE	ieu-b-7	16	60531603	0.0873	468692	0.542	Parkinson's disease || id:ieu-b-7	Parkinson's disease	Parkinson's disease || ||	TRUE	igd	GCST90026140	2.89e-06	0.1478	291	TRUE	reported	Citramalate levels	0.069940334	21.7327526	2	1	TRUE
rs76936502	T	G	T	G	-0.6439	-0.0249	0.0146	0.0179	FALSE	FALSE	FALSE	ieu-b-7	9	86790938	0.0746	481731	0.7383	Parkinson's disease || id:ieu-b-7	Parkinson's disease	Parkinson's disease || ||	TRUE	igd	GCST90026140	3.38e-06	0.1386	291	TRUE	reported	Citramalate levels	0.069047051	21.43459309	2	1	TRUE
rs76975443	T	G	T	G	0.7369	0.1268	0.9899	0.9807	FALSE	FALSE	FALSE	ieu-b-7	7	45763615	0.0855	468692	0.1378	Parkinson's disease || id:ieu-b-7	Parkinson's disease	Parkinson's disease || ||	TRUE	igd	GCST90026140	6.39e-06	0.1633	291	TRUE	reported	Citramalate levels	0.065399969	20.22318698	2	1	TRUE
rs77053171	A	G	A	G	-0.5206	-0.0078	0.0327	0.037	FALSE	FALSE	FALSE	ieu-b-7	16	25474781	0.0601	468692	0.8973	Parkinson's disease || id:ieu-b-7	Parkinson's disease	Parkinson's disease || ||	TRUE	igd	GCST90026140	4.69e-08	0.0953	291	TRUE	reported	Citramalate levels	0.093010465	29.63653186	2	1	TRUE
rs77124574	T	C	T	C	0.8244	0.0948	0.9912	0.9807	FALSE	FALSE	FALSE	ieu-b-7	4	111102680	0.0954	468692	0.3205	Parkinson's disease || id:ieu-b-7	Parkinson's disease	Parkinson's disease || ||	TRUE	igd	GCST90026140	4.01e-06	0.1788	291	TRUE	reported	Citramalate levels	0.068081028	21.11279793	2	1	TRUE
rs77235982	A	G	A	G	-0.5051	0.0092	0.0213	0.0199	FALSE	FALSE	FALSE	ieu-b-7	13	100907538	0.0845	468692	0.9137	Parkinson's disease || id:ieu-b-7	Parkinson's disease	Parkinson's disease || ||	TRUE	igd	GCST90026140	9.43e-06	0.114	291	TRUE	reported	Citramalate levels	0.063197526	19.49619626	2	1	TRUE
rs77543701	C	G	C	G	-0.6355	-0.0483	0.0155	0.0287	FALSE	TRUE	FALSE	ieu-b-7	4	106266620	0.057	482730	0.3966	Parkinson's disease || id:ieu-b-7	Parkinson's disease	Parkinson's disease || ||	TRUE	igd	GCST90026140	7.08e-07	0.1281	291	TRUE	reported	Citramalate levels	0.077979499	24.44205427	2	1	TRUE
rs77606669	T	C	T	C	-0.541	-0.0116	0.0232	0.0199	FALSE	FALSE	FALSE	ieu-b-7	3	16557668	0.0822	468692	0.8875	Parkinson's disease || id:ieu-b-7	Parkinson's disease	Parkinson's disease || ||	TRUE	igd	GCST90026140	2.6e-06	0.1151	291	TRUE	reported	Citramalate levels	0.070562066	21.94061197	2	1	TRUE
rs7774534	T	C	T	C	-0.218	-0.0144	0.2156	0.2234	FALSE	FALSE	FALSE	ieu-b-7	6	89912043	0.0224	482730	0.520701	Parkinson's disease || id:ieu-b-7	Parkinson's disease	Parkinson's disease || ||	TRUE	igd	GCST90026140	2.38e-08	0.0391	291	TRUE	reported	Citramalate levels	0.096513517	30.87196877	2	1	TRUE
rs78145195	T	C	T	C	0.5605	0.0173	0.9812	0.9883	FALSE	FALSE	FALSE	ieu-b-7	5	136785901	0.0862	482730	0.8407	Parkinson's disease || id:ieu-b-7	Parkinson's disease	Parkinson's disease || ||	TRUE	igd	GCST90026140	4.04e-06	0.1216	291	TRUE	reported	Citramalate levels	0.068043513	21.10031495	2	1	TRUE
rs78248243	A	G	A	G	-0.4222	0.0258	0.0328	0.0289	FALSE	FALSE	FALSE	ieu-b-7	8	19592261	0.0675	468692	0.701799	Parkinson's disease || id:ieu-b-7	Parkinson's disease	Parkinson's disease || ||	TRUE	igd	GCST90026140	6.37e-06	0.0935	291	TRUE	reported	Citramalate levels	0.065480025	20.24967652	2	1	TRUE
rs78268717	A	G	A	G	0.8443	-0.069	0.9818	0.9885	FALSE	FALSE	FALSE	ieu-b-7	9	138047324	0.1131	466555	0.5417	Parkinson's disease || id:ieu-b-7	Parkinson's disease	Parkinson's disease || ||	TRUE	igd	GCST90026140	1.56e-13	0.1144	291	TRUE	reported	Citramalate levels	0.157664417	54.09366204	2	1	TRUE
rs78311571	T	C	T	C	-0.4979	0.0661	0.0398	0.0262	FALSE	FALSE	FALSE	ieu-b-7	5	94968257	0.0784	468692	0.3992	Parkinson's disease || id:ieu-b-7	Parkinson's disease	Parkinson's disease || ||	TRUE	igd	GCST90026140	1.04e-08	0.087	291	TRUE	reported	Citramalate levels	0.101165512	32.52749367	2	1	TRUE
rs78346823	A	C	A	C	-0.7582	0.2912	0.012	0.0077	FALSE	FALSE	FALSE	ieu-b-7	10	116166498	0.186	11518	0.1175	Parkinson's disease || id:ieu-b-7	Parkinson's disease	Parkinson's disease || ||	TRUE	igd	GCST90026140	1.2e-06	0.1561	291	TRUE	reported	Citramalate levels	0.074991891	23.42969353	2	1	TRUE
rs78433103	T	C	T	C	-0.435	-0.0267	0.0385	0.0553	FALSE	FALSE	FALSE	ieu-b-7	16	88472857	0.0443	482730	0.5471	Parkinson's disease || id:ieu-b-7	Parkinson's disease	Parkinson's disease || ||	TRUE	igd	GCST90026140	1.08e-06	0.0892	291	TRUE	reported	Citramalate levels	0.075550768	23.61857323	2	1	TRUE
rs78484964	T	C	T	C	-0.6406	0.1391	0.0171	0.026	FALSE	FALSE	FALSE	ieu-b-7	8	88619897	0.0707	468692	0.0492799	Parkinson's disease || id:ieu-b-7	Parkinson's disease	Parkinson's disease || ||	TRUE	igd	GCST90026140	1.94e-06	0.1346	291	TRUE	reported	Citramalate levels	0.072216649	22.49513494	2	1	TRUE
rs78670645	T	C	T	C	-0.6143	-0.0014	0.0177	0.0181	FALSE	FALSE	FALSE	ieu-b-7	9	38079463	0.0857	468692	0.9871	Parkinson's disease || id:ieu-b-7	Parkinson's disease	Parkinson's disease || ||	TRUE	igd	GCST90026140	8.78e-06	0.1382	291	TRUE	reported	Citramalate levels	0.06358029	19.6222949	2	1	TRUE
rs78809906	T	C	T	C	-0.9118	-0.1364	0.0087	0.0065	FALSE	FALSE	FALSE	ieu-b-7	6	62422598	0.2233	11518	0.5412	Parkinson's disease || id:ieu-b-7	Parkinson's disease	Parkinson's disease || ||	TRUE	igd	GCST90026140	8.83e-06	0.2052	291	TRUE	reported	Citramalate levels	0.063539109	19.60872323	2	1	TRUE
rs78983696	A	T	A	T	-0.5504	0.106	0.0223	0.0144	FALSE	TRUE	FALSE	ieu-b-7	7	98477794	0.1096	466555	0.3334	Parkinson's disease || id:ieu-b-7	Parkinson's disease	Parkinson's disease || ||	TRUE	igd	GCST90026140	1.14e-06	0.1131	291	TRUE	reported	Citramalate levels	0.075259052	23.51995543	2	1	TRUE
rs79495337	T	C	T	C	1.0471	-0.0933	0.9943	0.9889	FALSE	FALSE	FALSE	ieu-b-7	5	153901691	0.1394	13839	0.5031	Parkinson's disease || id:ieu-b-7	Parkinson's disease	Parkinson's disease || ||	TRUE	igd	GCST90026140	6.62e-06	0.2324	291	TRUE	reported	Citramalate levels	0.065211536	20.16085404	2	1	TRUE
rs79532976	A	G	A	G	-0.4731	-0.0156	0.0306	0.0313	FALSE	FALSE	FALSE	ieu-b-7	1	63384570	0.0713	468692	0.8268	Parkinson's disease || id:ieu-b-7	Parkinson's disease	Parkinson's disease || ||	TRUE	igd	GCST90026140	1.21e-06	0.0975	291	TRUE	reported	Citramalate levels	0.074853831	23.38306939	2	1	TRUE
rs79548068	A	G	A	G	-0.5789	-0.1634	0.0199	0.0204	FALSE	FALSE	FALSE	ieu-b-7	3	38878412	0.0677	482730	0.01575	Parkinson's disease || id:ieu-b-7	Parkinson's disease	Parkinson's disease || ||	TRUE	igd	GCST90026140	2.51e-06	0.123	291	TRUE	reported	Citramalate levels	0.070736379	21.99893872	2	1	TRUE
rs79592872	T	G	T	G	0.401	-0.0077	0.9586	0.9653	FALSE	FALSE	FALSE	ieu-b-7	10	129087519	0.0638	468692	0.9037	Parkinson's disease || id:ieu-b-7	Parkinson's disease	Parkinson's disease || ||	TRUE	igd	GCST90026140	3.23e-06	0.0861	291	TRUE	reported	Citramalate levels	0.069369228	21.54206322	2	1	TRUE
rs79666938	T	C	T	C	-0.6985	-0.0691	0.0119	0.0195	FALSE	FALSE	FALSE	ieu-b-7	9	34519304	0.0733	482730	0.3456	Parkinson's disease || id:ieu-b-7	Parkinson's disease	Parkinson's disease || ||	TRUE	igd	GCST90026140	3.61e-06	0.1508	291	TRUE	reported	Citramalate levels	0.068666126	21.30762239	2	1	TRUE
rs80172691	T	C	T	C	0.7932	0.0012	0.9907	0.983	FALSE	FALSE	FALSE	ieu-b-7	13	59845015	0.0957	468692	0.9896	Parkinson's disease || id:ieu-b-7	Parkinson's disease	Parkinson's disease || ||	TRUE	igd	GCST90026140	4.25e-09	0.135	291	TRUE	reported	Citramalate levels	0.106051624	34.28488743	2	1	TRUE
rs80203738	A	G	A	G	-0.5276	-0.1086	0.0231	0.023	FALSE	FALSE	FALSE	ieu-b-7	11	46820817	0.0713	482730	0.1279	Parkinson's disease || id:ieu-b-7	Parkinson's disease	Parkinson's disease || ||	TRUE	igd	GCST90026140	5.04e-06	0.1156	291	TRUE	reported	Citramalate levels	0.066799883	20.6870593	2	1	TRUE
rs914606	A	G	A	G	0.7947	-0.0686	0.9897	0.979	FALSE	FALSE	FALSE	ieu-b-7	10	90989731	0.0714	482730	0.3373	Parkinson's disease || id:ieu-b-7	Parkinson's disease	Parkinson's disease || ||	TRUE	igd	GCST90026140	4.34e-07	0.1573	291	TRUE	reported	Citramalate levels	0.080638477	25.34859161	2	1	TRUE
rs999170	T	C	T	C	-0.2467	-0.0753	0.1197	0.1273	FALSE	FALSE	FALSE	ieu-b-7	18	50185469	0.032	471013	0.0184799	Parkinson's disease || id:ieu-b-7	Parkinson's disease	Parkinson's disease || ||	TRUE	igd	GCST90026140	1.08e-06	0.0506	291	TRUE	reported	Citramalate levels	0.075516755	23.6070717	2	1	TRUE
rs10196832	T	C	T	C	0.3639	-0.041	0.9693	0.9621	FALSE	FALSE	FALSE	ieu-b-7	2	177011655	0.0606	468692	0.498799	Parkinson's disease || id:ieu-b-7	Parkinson's disease	Parkinson's disease || ||	TRUE	igd	GCST90026186	2.6e-06	0.0774	291	TRUE	reported	Indoleacetate levels	0.070598061	21.95265456	2	1	TRUE
rs10503198	C	G	C	G	-0.1863	-0.0333	0.1702	0.1633	FALSE	TRUE	FALSE	ieu-b-7	8	3026578	0.0321	468692	0.2996	Parkinson's disease || id:ieu-b-7	Parkinson's disease	Parkinson's disease || ||	TRUE	igd	GCST90026186	2.42e-06	0.0395	291	TRUE	reported	Indoleacetate levels	0.071014566	22.09206805	2	1	TRUE
rs10833517	A	G	A	G	-0.149	-0.0329	0.2508	0.2372	FALSE	FALSE	FALSE	ieu-b-7	11	21381661	0.0317	13655	0.3006	Parkinson's disease || id:ieu-b-7	Parkinson's disease	Parkinson's disease || ||	TRUE	igd	GCST90026186	9.2e-06	0.0336	291	TRUE	reported	Indoleacetate levels	0.0632997	19.52984677	2	1	TRUE
rs11192857	T	G	T	G	-0.1735	-0.0065	0.1717	0.1906	FALSE	FALSE	FALSE	ieu-b-7	10	108135861	0.0288	468692	0.8228	Parkinson's disease || id:ieu-b-7	Parkinson's disease	Parkinson's disease || ||	TRUE	igd	GCST90026186	1.67e-06	0.0362	291	TRUE	reported	Indoleacetate levels	0.073163107	22.81322432	2	1	TRUE
rs11230579	A	G	A	G	0.3083	-0.0196	0.0502	0.0463	FALSE	FALSE	FALSE	ieu-b-7	11	60817906	0.0504	480593	0.6968	Parkinson's disease || id:ieu-b-7	Parkinson's disease	Parkinson's disease || ||	TRUE	igd	GCST90026186	1.71e-06	0.0644	291	TRUE	reported	Indoleacetate levels	0.073006108	22.76041458	2	1	TRUE
rs112477459	A	G	A	G	-0.3745	-0.0125	0.0445	0.0459	FALSE	FALSE	FALSE	ieu-b-7	7	105611191	0.0561	468692	0.8244	Parkinson's disease || id:ieu-b-7	Parkinson's disease	Parkinson's disease || ||	TRUE	igd	GCST90026186	2.85e-08	0.0675	291	TRUE	reported	Indoleacetate levels	0.095660891	30.57038809	2	1	TRUE
rs112592619	T	C	T	C	-0.1843	0.032	0.1415	0.1249	FALSE	FALSE	FALSE	ieu-b-7	4	88242629	0.0282	482730	0.2565	Parkinson's disease || id:ieu-b-7	Parkinson's disease	Parkinson's disease || ||	TRUE	igd	GCST90026186	4.93e-06	0.0404	291	TRUE	reported	Indoleacetate levels	0.066741635	20.6677307	2	1	TRUE
rs114050932	A	G	A	G	-0.2801	0.0577	0.0583	0.0364	FALSE	FALSE	FALSE	ieu-b-7	1	80930692	0.0623	468692	0.3544	Parkinson's disease || id:ieu-b-7	Parkinson's disease	Parkinson's disease || ||	TRUE	igd	GCST90026186	6.78e-06	0.0622	291	TRUE	reported	Indoleacetate levels	0.065147191	20.13957502	2	1	TRUE
rs118117552	A	C	A	C	0.5783	-0.0523	0.987	0.9858	FALSE	FALSE	FALSE	ieu-b-7	10	28674403	0.1037	468692	0.614301	Parkinson's disease || id:ieu-b-7	Parkinson's disease	Parkinson's disease || ||	TRUE	igd	GCST90026186	2.69e-06	0.1232	291	TRUE	reported	Indoleacetate levels	0.070387258	21.88214153	2	1	TRUE
rs118152522	A	T	A	T	-0.61	0.1425	0.013	0.0154	FALSE	TRUE	FALSE	ieu-b-7	12	74133668	0.0962	468692	0.1385	Parkinson's disease || id:ieu-b-7	Parkinson's disease	Parkinson's disease || ||	TRUE	igd	GCST90026186	2.5e-06	0.1296	291	TRUE	reported	Indoleacetate levels	0.070744369	22.00161297	2	1	TRUE
rs12899909	T	G	T	G	-0.2453	0.0268	0.1005	0.1088	FALSE	FALSE	FALSE	ieu-b-7	15	54410399	0.0362	468692	0.4588	Parkinson's disease || id:ieu-b-7	Parkinson's disease	Parkinson's disease || ||	TRUE	igd	GCST90026186	2.27e-07	0.0474	291	TRUE	reported	Indoleacetate levels	0.084277085	26.59765	2	1	TRUE
rs140939496	A	C	A	C	-0.409	-0.0591	0.0281	0.0315	FALSE	FALSE	FALSE	ieu-b-7	10	96100094	0.0568	482730	0.2977	Parkinson's disease || id:ieu-b-7	Parkinson's disease	Parkinson's disease || ||	TRUE	igd	GCST90026186	9.1e-06	0.0922	291	TRUE	reported	Indoleacetate levels	0.063339413	19.54292781	2	1	TRUE
rs142270140	C	G	C	G	-0.7946	0.139	0.007	0.0123	FALSE	TRUE	FALSE	ieu-b-7	11	38859632	0.103	468692	0.1772	Parkinson's disease || id:ieu-b-7	Parkinson's disease	Parkinson's disease || ||	TRUE	igd	GCST90026186	1.24e-06	0.1639	291	TRUE	reported	Indoleacetate levels	0.07473314	23.34232266	2	1	TRUE
rs142925651	T	C	T	C	-0.4923	0.1665	0.0164	0.0129	FALSE	FALSE	FALSE	ieu-b-7	1	69600898	0.101	468692	0.099259	Parkinson's disease || id:ieu-b-7	Parkinson's disease	Parkinson's disease || ||	TRUE	igd	GCST90026186	8.08e-06	0.1103	291	TRUE	reported	Indoleacetate levels	0.064070594	19.78397253	2	1	TRUE
rs147801719	T	C	T	C	-0.6497	0.1513	0.0164	0.0162	FALSE	FALSE	FALSE	ieu-b-7	8	42633785	0.1003	468692	0.1313	Parkinson's disease || id:ieu-b-7	Parkinson's disease	Parkinson's disease || ||	TRUE	igd	GCST90026186	1.31e-06	0.1343	291	TRUE	reported	Indoleacetate levels	0.074436658	23.24227107	2	1	TRUE
rs149989810	A	G	A	G	-0.5759	-0.1071	0.0195	0.0147	FALSE	FALSE	FALSE	ieu-b-7	14	46764205	0.098	468692	0.2747	Parkinson's disease || id:ieu-b-7	Parkinson's disease	Parkinson's disease || ||	TRUE	igd	GCST90026186	4.63e-06	0.1257	291	TRUE	reported	Indoleacetate levels	0.06727941	20.84627466	2	1	TRUE
rs151159466	T	C	T	C	-0.3102	0.1022	0.0553	0.0318	FALSE	FALSE	FALSE	ieu-b-7	4	143547080	0.0696	468692	0.1421	Parkinson's disease || id:ieu-b-7	Parkinson's disease	Parkinson's disease || ||	TRUE	igd	GCST90026186	4.06e-07	0.0612	291	TRUE	reported	Indoleacetate levels	0.081123194	25.5144139	2	1	TRUE
rs2047713	T	C	T	C	0.9767	0.0586	0.9947	0.988	FALSE	FALSE	FALSE	ieu-b-7	3	170900917	0.1594	11518	0.712901	Parkinson's disease || id:ieu-b-7	Parkinson's disease	Parkinson's disease || ||	TRUE	igd	GCST90026186	7.15e-07	0.197	291	TRUE	reported	Indoleacetate levels	0.077889663	24.41151747	2	1	TRUE
rs2295217	T	C	T	C	0.1489	0.0271	0.2481	0.2268	FALSE	FALSE	FALSE	ieu-b-7	14	94568776	0.0233	482730	0.2453	Parkinson's disease || id:ieu-b-7	Parkinson's disease	Parkinson's disease || ||	TRUE	igd	GCST90026186	2.75e-06	0.0318	291	TRUE	reported	Indoleacetate levels	0.070064045	21.77408978	2	1	TRUE
rs28878226	T	C	T	C	-0.3393	-0.1035	0.0366	0.0344	FALSE	FALSE	FALSE	ieu-b-7	4	97670084	0.0627	468692	0.0988303	Parkinson's disease || id:ieu-b-7	Parkinson's disease	Parkinson's disease || ||	TRUE	igd	GCST90026186	5.61e-06	0.0747	291	TRUE	reported	Indoleacetate levels	0.066204186	20.48950042	2	1	TRUE
rs2951959	A	T	A	T	0.7913	0.0338	0.9922	0.9887	FALSE	TRUE	FALSE	ieu-b-7	8	101739234	0.1285	466555	0.792399	Parkinson's disease || id:ieu-b-7	Parkinson's disease	Parkinson's disease || ||	TRUE	igd	GCST90026186	4.72e-06	0.1729	291	TRUE	reported	Indoleacetate levels	0.067144974	20.80162192	2	1	TRUE
rs310617	A	G	A	G	0.1238	0.0324	0.4513	0.4275	FALSE	FALSE	FALSE	ieu-b-7	20	62126185	0.0257	15976	0.2066	Parkinson's disease || id:ieu-b-7	Parkinson's disease	Parkinson's disease || ||	TRUE	igd	GCST90026186	3.59e-06	0.0267	291	TRUE	reported	Indoleacetate levels	0.068797095	21.35126547	2	1	TRUE
rs40133	A	G	A	G	-0.5096	-0.025	0.0243	0.0379	FALSE	FALSE	FALSE	ieu-b-7	5	33940989	0.0714	468692	0.7263	Parkinson's disease || id:ieu-b-7	Parkinson's disease	Parkinson's disease || ||	TRUE	igd	GCST90026186	4.8e-08	0.0934	291	TRUE	reported	Indoleacetate levels	0.092805266	29.56445925	2	1	TRUE
rs57315506	A	G	A	G	-0.4375	-0.0112	0.0233	0.03	FALSE	FALSE	FALSE	ieu-b-7	11	12260358	0.0693	468692	0.8719	Parkinson's disease || id:ieu-b-7	Parkinson's disease	Parkinson's disease || ||	TRUE	igd	GCST90026186	3.47e-06	0.0943	291	TRUE	reported	Indoleacetate levels	0.06887295	21.37654843	2	1	TRUE
rs57900069	A	T	A	T	0.3082	0.0215	0.9511	0.9228	FALSE	TRUE	FALSE	ieu-b-7	7	128426233	0.0359	482730	0.549301	Parkinson's disease || id:ieu-b-7	Parkinson's disease	Parkinson's disease || ||	TRUE	igd	GCST90026186	9.42e-06	0.0696	291	TRUE	reported	Indoleacetate levels	0.063129638	19.47384206	2	1	TRUE
rs71308074	T	C	T	C	-0.5954	-0.0847	0.0138	0.0137	FALSE	FALSE	FALSE	ieu-b-7	3	55100039	0.1151	466555	0.4616	Parkinson's disease || id:ieu-b-7	Parkinson's disease	Parkinson's disease || ||	TRUE	igd	GCST90026186	2.21e-06	0.1258	291	TRUE	reported	Indoleacetate levels	0.071475432	22.24647635	2	1	TRUE
rs72832442	C	G	C	G	0.2621	-0.0286	0.9274	0.895	FALSE	TRUE	FALSE	ieu-b-7	17	48427982	0.0331	482730	0.3874	Parkinson's disease || id:ieu-b-7	Parkinson's disease	Parkinson's disease || ||	TRUE	igd	GCST90026186	6.71e-07	0.0528	291	TRUE	reported	Indoleacetate levels	0.078067842	24.4720894	2	1	TRUE
rs75102289	A	G	A	G	-0.4535	0.0305	0.0201	0.0312	FALSE	FALSE	FALSE	ieu-b-7	2	79380443	0.0685	468692	0.6567	Parkinson's disease || id:ieu-b-7	Parkinson's disease	Parkinson's disease || ||	TRUE	igd	GCST90026186	6.37e-06	0.1005	291	TRUE	reported	Indoleacetate levels	0.065396833	20.22214933	2	1	TRUE
rs75221051	C	G	C	G	0.2714	-0.023	0.0619	0.0668	FALSE	TRUE	FALSE	ieu-b-7	15	94148016	0.0459	468692	0.616401	Parkinson's disease || id:ieu-b-7	Parkinson's disease	Parkinson's disease || ||	TRUE	igd	GCST90026186	5.09e-06	0.0595	291	TRUE	reported	Indoleacetate levels	0.066726981	20.66286836	2	1	TRUE
rs75306076	T	C	T	C	0.4181	-0.0423	0.9777	0.9748	FALSE	FALSE	FALSE	ieu-b-7	2	160461164	0.0611	482730	0.4888	Parkinson's disease || id:ieu-b-7	Parkinson's disease	Parkinson's disease || ||	TRUE	igd	GCST90026186	8.55e-06	0.0939	291	TRUE	reported	Indoleacetate levels	0.063784065	19.68946902	2	1	TRUE
rs77674939	T	C	T	C	0.3979	0.0822	0.9712	0.9705	FALSE	FALSE	FALSE	ieu-b-7	2	215576367	0.0741	468692	0.2675	Parkinson's disease || id:ieu-b-7	Parkinson's disease	Parkinson's disease || ||	TRUE	igd	GCST90026186	6.01e-06	0.0879	291	TRUE	reported	Indoleacetate levels	0.065784589	20.35049521	2	1	TRUE
rs77988296	T	C	T	C	-0.3425	-0.0511	0.0311	0.0345	FALSE	FALSE	FALSE	ieu-b-7	5	133142528	0.0619	468692	0.4094	Parkinson's disease || id:ieu-b-7	Parkinson's disease	Parkinson's disease || ||	TRUE	igd	GCST90026186	4.66e-06	0.0748	291	TRUE	reported	Indoleacetate levels	0.067206384	20.82201762	2	1	TRUE
rs78896694	T	C	T	C	-0.6126	0.0454	0.0128	0.0131	FALSE	FALSE	FALSE	ieu-b-7	7	14142574	0.1282	466555	0.723501	Parkinson's disease || id:ieu-b-7	Parkinson's disease	Parkinson's disease || ||	TRUE	igd	GCST90026186	5.57e-06	0.1349	291	TRUE	reported	Indoleacetate levels	0.06617623	20.48023518	2	1	TRUE
rs79761604	T	C	T	C	-0.3215	0.133	0.0411	0.0218	FALSE	FALSE	FALSE	ieu-b-7	4	4779652	0.0782	468692	0.0889508	Parkinson's disease || id:ieu-b-7	Parkinson's disease	Parkinson's disease || ||	TRUE	igd	GCST90026186	8.94e-06	0.0724	291	TRUE	reported	Indoleacetate levels	0.063462477	19.5834713	2	1	TRUE
rs10247376	T	C	T	C	0.2437	-0.0715	0.9822	0.9727	FALSE	FALSE	FALSE	ieu-b-7	7	22124818	0.0694	468692	0.3025	Parkinson's disease || id:ieu-b-7	Parkinson's disease	Parkinson's disease || ||	TRUE	igd	GCST90026198	2.66e-06	0.0519	291	TRUE	reported	Methionine sulfoxide levels	0.070431171	21.89682747	2	1	TRUE
rs10519727	C	G	C	G	0.0889	-0.0526	0.8537	0.8691	FALSE	TRUE	FALSE	ieu-b-7	15	31381875	0.0345	468692	0.1277	Parkinson's disease || id:ieu-b-7	Parkinson's disease	Parkinson's disease || ||	TRUE	igd	GCST90026198	2.44e-06	0.0189	291	TRUE	reported	Methionine sulfoxide levels	0.070658174	21.97276786	2	1	TRUE
rs10860060	T	G	T	G	-0.2049	-0.0892	0.0236	0.0205	FALSE	FALSE	FALSE	ieu-b-7	12	97058014	0.0799	468692	0.2641	Parkinson's disease || id:ieu-b-7	Parkinson's disease	Parkinson's disease || ||	TRUE	igd	GCST90026198	1.48e-06	0.0426	291	TRUE	reported	Methionine sulfoxide levels	0.073645929	22.97574341	2	1	TRUE
rs11151099	T	C	T	C	0.2878	-0.1651	0.9856	0.9876	FALSE	FALSE	FALSE	ieu-b-7	18	75696725	0.1563	11518	0.291	Parkinson's disease || id:ieu-b-7	Parkinson's disease	Parkinson's disease || ||	TRUE	igd	GCST90026198	4.04e-06	0.0624	291	TRUE	reported	Methionine sulfoxide levels	0.068120696	21.12599894	2	1	TRUE
rs112769026	A	C	A	C	0.169	-0.1349	0.9686	0.9774	FALSE	FALSE	FALSE	ieu-b-7	4	68174656	0.0761	468692	0.0761693	Parkinson's disease || id:ieu-b-7	Parkinson's disease	Parkinson's disease || ||	TRUE	igd	GCST90026198	2.94e-06	0.0361	291	TRUE	reported	Methionine sulfoxide levels	0.070037623	21.76525999	2	1	TRUE
rs112970464	T	C	T	C	-0.2695	-0.0417	0.0138	0.0135	FALSE	FALSE	FALSE	ieu-b-7	9	120215984	0.1036	468692	0.6876	Parkinson's disease || id:ieu-b-7	Parkinson's disease	Parkinson's disease || ||	TRUE	igd	GCST90026198	2.77e-06	0.0575	291	TRUE	reported	Methionine sulfoxide levels	0.070191177	21.81658163	2	1	TRUE
rs113512473	A	G	A	G	-0.2366	-0.3974	0.0252	0.01	FALSE	FALSE	FALSE	ieu-b-7	8	38689855	0.1702	10639	0.01957	Parkinson's disease || id:ieu-b-7	Parkinson's disease	Parkinson's disease || ||	TRUE	igd	GCST90026198	8.34e-07	0.048	291	TRUE	reported	Methionine sulfoxide levels	0.077059751	24.12969651	2	1	TRUE
rs115108295	T	C	T	C	-0.3675	0.1217	0.0088	0.0123	FALSE	FALSE	FALSE	ieu-b-7	3	81707346	0.1005	468692	0.2258	Parkinson's disease || id:ieu-b-7	Parkinson's disease	Parkinson's disease || ||	TRUE	igd	GCST90026198	8.94e-08	0.0687	291	TRUE	reported	Methionine sulfoxide levels	0.089530991	28.41882165	2	1	TRUE
rs115293060	T	C	T	C	0.2854	-0.0671	0.9878	0.9891	FALSE	FALSE	FALSE	ieu-b-7	5	111118308	0.1685	11518	0.690501	Parkinson's disease || id:ieu-b-7	Parkinson's disease	Parkinson's disease || ||	TRUE	igd	GCST90026198	1.27e-06	0.0589	291	TRUE	reported	Methionine sulfoxide levels	0.074659636	23.31751161	2	1	TRUE
rs116141391	T	C	T	C	0.2145	0.1035	0.0211	0.0143	FALSE	FALSE	FALSE	ieu-b-7	1	171693887	0.0837	482730	0.2165	Parkinson's disease || id:ieu-b-7	Parkinson's disease	Parkinson's disease || ||	TRUE	igd	GCST90026198	3.38e-06	0.0462	291	TRUE	reported	Methionine sulfoxide levels	0.068967206	21.4079704	2	1	TRUE
rs116278575	T	C	T	C	-0.1472	-0.075	0.0429	0.0439	FALSE	FALSE	FALSE	ieu-b-7	2	67740214	0.0553	468692	0.1745	Parkinson's disease || id:ieu-b-7	Parkinson's disease	Parkinson's disease || ||	TRUE	igd	GCST90026198	9.04e-06	0.0332	291	TRUE	reported	Methionine sulfoxide levels	0.063278606	19.52289895	2	1	TRUE
rs116339610	A	T	A	T	-0.615	0.0383	0.0035	0.0087	FALSE	TRUE	FALSE	ieu-b-7	3	136717939	0.1758	11518	0.8276	Parkinson's disease || id:ieu-b-7	Parkinson's disease	Parkinson's disease || ||	TRUE	igd	GCST90026198	1.62e-07	0.1174	291	TRUE	reported	Methionine sulfoxide levels	0.086175506	27.25328711	2	1	TRUE
rs117565717	T	G	T	G	-0.1915	0.0085	0.0277	0.0324	FALSE	FALSE	FALSE	ieu-b-7	10	85538717	0.0663	468692	0.8985	Parkinson's disease || id:ieu-b-7	Parkinson's disease	Parkinson's disease || ||	TRUE	igd	GCST90026198	4.9e-06	0.0419	291	TRUE	reported	Methionine sulfoxide levels	0.06697458	20.7450442	2	1	TRUE
rs117735536	A	G	A	G	-0.285	-0.1011	0.0146	0.0086	FALSE	FALSE	FALSE	ieu-b-7	10	4197409	0.1896	12432	0.5938	Parkinson's disease || id:ieu-b-7	Parkinson's disease	Parkinson's disease || ||	TRUE	igd	GCST90026198	9.9e-08	0.0535	291	TRUE	reported	Methionine sulfoxide levels	0.088854029	28.18298631	2	1	TRUE
rs117968783	C	G	C	G	-0.2904	-0.0788	0.0136	0.0143	FALSE	TRUE	FALSE	ieu-b-7	20	56127698	0.1022	468692	0.4406	Parkinson's disease || id:ieu-b-7	Parkinson's disease	Parkinson's disease || ||	TRUE	igd	GCST90026198	7.82e-08	0.0541	291	TRUE	reported	Methionine sulfoxide levels	0.090095201	28.61564554	2	1	TRUE
rs118184115	T	C	T	C	-0.5491	0.0417	0.0035	0.0072	FALSE	FALSE	FALSE	ieu-b-7	7	1738831	0.2007	10580	0.8355	Parkinson's disease || id:ieu-b-7	Parkinson's disease	Parkinson's disease || ||	TRUE	igd	GCST90026198	5.77e-07	0.1098	291	TRUE	reported	Methionine sulfoxide levels	0.079140467	24.83722439	2	1	TRUE
rs11963271	C	G	C	G	-0.221	-0.1383	0.0201	0.0163	FALSE	TRUE	FALSE	ieu-b-7	6	89802971	0.092	469220	0.1328	Parkinson's disease || id:ieu-b-7	Parkinson's disease	Parkinson's disease || ||	TRUE	igd	GCST90026198	5.33e-06	0.0486	291	TRUE	reported	Methionine sulfoxide levels	0.066344608	20.53604761	2	1	TRUE
rs12239916	T	G	T	G	-0.5882	0.0115	0.0034	0.0081	FALSE	FALSE	FALSE	ieu-b-7	1	240207719	0.1883	10580	0.9512	Parkinson's disease || id:ieu-b-7	Parkinson's disease	Parkinson's disease || ||	TRUE	igd	GCST90026198	5.46e-08	0.1082	291	TRUE	reported	Methionine sulfoxide levels	0.092192636	29.3494774	2	1	TRUE
rs12423939	A	G	A	G	0.1676	0.0176	0.9638	0.958	FALSE	FALSE	FALSE	ieu-b-7	12	45988559	0.0608	468692	0.772499	Parkinson's disease || id:ieu-b-7	Parkinson's disease	Parkinson's disease || ||	TRUE	igd	GCST90026198	3.28e-06	0.036	291	TRUE	reported	Methionine sulfoxide levels	0.069318792	21.52523397	2	1	TRUE
rs12429959	A	G	A	G	-0.1181	0.0134	0.0742	0.065	FALSE	FALSE	FALSE	ieu-b-7	13	110664741	0.0449	468692	0.765799	Parkinson's disease || id:ieu-b-7	Parkinson's disease	Parkinson's disease || ||	TRUE	igd	GCST90026198	9.36e-06	0.0267	291	TRUE	reported	Methionine sulfoxide levels	0.062997733	19.43041723	2	1	TRUE
rs12652324	T	C	T	C	-0.2139	0.0744	0.021	0.0223	FALSE	FALSE	FALSE	ieu-b-7	5	173174931	0.0814	468692	0.3604	Parkinson's disease || id:ieu-b-7	Parkinson's disease	Parkinson's disease || ||	TRUE	igd	GCST90026198	2.94e-06	0.0457	291	TRUE	reported	Methionine sulfoxide levels	0.070012156	21.75675007	2	1	TRUE
rs137926645	T	C	T	C	-0.3509	0.0344	0.0115	0.0159	FALSE	FALSE	FALSE	ieu-b-7	10	106711166	0.1355	13655	0.7996	Parkinson's disease || id:ieu-b-7	Parkinson's disease	Parkinson's disease || ||	TRUE	igd	GCST90026198	1.49e-07	0.0668	291	TRUE	reported	Methionine sulfoxide levels	0.086611646	27.40429698	2	1	TRUE
rs138038810	T	G	T	G	0.3645	0.238	0.9916	0.989	FALSE	FALSE	FALSE	ieu-b-7	16	13682388	0.1368	466555	0.0817598	Parkinson's disease || id:ieu-b-7	Parkinson's disease	Parkinson's disease || ||	TRUE	igd	GCST90026198	7.35e-06	0.0813	291	TRUE	reported	Methionine sulfoxide levels	0.064611944	19.96267921	2	1	TRUE
rs139876129	T	C	T	C	0.2564	-0.1595	0.9855	0.9882	FALSE	FALSE	FALSE	ieu-b-7	4	12890622	0.1066	468692	0.1347	Parkinson's disease || id:ieu-b-7	Parkinson's disease	Parkinson's disease || ||	TRUE	igd	GCST90026198	3.2e-06	0.055	291	TRUE	reported	Methionine sulfoxide levels	0.069492443	21.58318416	2	1	TRUE
rs140251398	T	C	T	C	-0.3582	-0.007	0.0091	0.0114	FALSE	FALSE	FALSE	ieu-b-7	13	64511442	0.1739	11518	0.968	Parkinson's disease || id:ieu-b-7	Parkinson's disease	Parkinson's disease || ||	TRUE	igd	GCST90026198	8.25e-06	0.0803	291	TRUE	reported	Methionine sulfoxide levels	0.064003167	19.7617284	2	1	TRUE
rs140697070	A	G	A	G	0.2329	-0.0108	0.9747	0.9619	FALSE	FALSE	FALSE	ieu-b-7	2	36357330	0.0619	468692	0.862	Parkinson's disease || id:ieu-b-7	Parkinson's disease	Parkinson's disease || ||	TRUE	igd	GCST90026198	6.18e-08	0.043	291	TRUE	reported	Methionine sulfoxide levels	0.091579066	29.13445643	2	1	TRUE
rs141916434	A	G	A	G	0.1917	-0.0505	0.9681	0.9629	FALSE	FALSE	FALSE	ieu-b-7	14	88036351	0.0598	468692	0.3979	Parkinson's disease || id:ieu-b-7	Parkinson's disease	Parkinson's disease || ||	TRUE	igd	GCST90026198	2.7e-08	0.0345	291	TRUE	reported	Methionine sulfoxide levels	0.095922144	30.66273498	2	1	TRUE
rs141980730	A	G	A	G	-0.3626	-0.3099	0.0068	0.01	FALSE	FALSE	FALSE	ieu-b-7	10	68347251	0.1734	10639	0.0738397	Parkinson's disease || id:ieu-b-7	Parkinson's disease	Parkinson's disease || ||	TRUE	igd	GCST90026198	4.3e-06	0.0789	291	TRUE	reported	Methionine sulfoxide levels	0.067667398	20.97521624	2	1	TRUE
rs143015605	A	G	A	G	-0.5503	0.0821	0.0056	0.0108	FALSE	FALSE	FALSE	ieu-b-7	3	157142042	0.0876	480913	0.3485	Parkinson's disease || id:ieu-b-7	Parkinson's disease	Parkinson's disease || ||	TRUE	igd	GCST90026198	1.31e-09	0.0907	291	TRUE	reported	Methionine sulfoxide levels	0.112294933	36.55857888	2	1	TRUE
rs143434380	T	C	T	C	-0.3393	-0.0629	0.0103	0.0166	FALSE	FALSE	FALSE	ieu-b-7	9	25953304	0.0989	468692	0.5251	Parkinson's disease || id:ieu-b-7	Parkinson's disease	Parkinson's disease || ||	TRUE	igd	GCST90026198	9.34e-08	0.0635	291	TRUE	reported	Methionine sulfoxide levels	0.089347043	28.35470429	2	1	TRUE
rs143498001	A	G	A	G	0.3274	0.1501	0.9897	0.9897	FALSE	FALSE	FALSE	ieu-b-7	2	187771474	0.1604	11518	0.3495	Parkinson's disease || id:ieu-b-7	Parkinson's disease	Parkinson's disease || ||	TRUE	igd	GCST90026198	1.48e-06	0.068	291	TRUE	reported	Methionine sulfoxide levels	0.073783468	23.02207045	2	1	TRUE
rs144469992	A	G	A	G	-0.4719	-0.1008	0.0087	0.012	FALSE	FALSE	FALSE	ieu-b-7	1	187092681	0.1232	466555	0.4133	Parkinson's disease || id:ieu-b-7	Parkinson's disease	Parkinson's disease || ||	TRUE	igd	GCST90026198	1.98e-08	0.0841	291	TRUE	reported	Methionine sulfoxide levels	0.097633313	31.26891536	2	1	TRUE
rs145194785	A	G	A	G	-0.2413	-0.0415	0.0155	0.0162	FALSE	FALSE	FALSE	ieu-b-7	13	98792387	0.094	468692	0.6592	Parkinson's disease || id:ieu-b-7	Parkinson's disease	Parkinson's disease || ||	TRUE	igd	GCST90026198	6.95e-06	0.0537	291	TRUE	reported	Methionine sulfoxide levels	0.064884134	20.05261087	2	1	TRUE
rs145989234	T	C	T	C	0.4456	-0.049	0.994	0.9904	FALSE	FALSE	FALSE	ieu-b-7	9	125219615	0.116	25556	0.6726	Parkinson's disease || id:ieu-b-7	Parkinson's disease	Parkinson's disease || ||	TRUE	igd	GCST90026198	7.51e-07	0.0901	291	TRUE	reported	Methionine sulfoxide levels	0.077534983	24.29101354	2	1	TRUE
rs146683022	T	C	T	C	-0.3064	0.0492	0.0114	0.012	FALSE	FALSE	FALSE	ieu-b-7	18	36628429	0.1642	11518	0.764599	Parkinson's disease || id:ieu-b-7	Parkinson's disease	Parkinson's disease || ||	TRUE	igd	GCST90026198	7.39e-06	0.0684	291	TRUE	reported	Methionine sulfoxide levels	0.064507837	19.92829632	2	1	TRUE
rs147335545	T	C	T	C	-0.4441	-0.3484	0.0088	0.0111	FALSE	FALSE	FALSE	ieu-b-7	5	170915767	0.1817	11518	0.0551201	Parkinson's disease || id:ieu-b-7	Parkinson's disease	Parkinson's disease || ||	TRUE	igd	GCST90026198	2.86e-10	0.0704	291	TRUE	reported	Methionine sulfoxide levels	0.1202981	39.52037727	2	1	TRUE
rs147502881	A	G	A	G	-0.4805	0.0217	0.0086	0.01	FALSE	FALSE	FALSE	ieu-b-7	10	104642473	0.1053	27693	0.8367	Parkinson's disease || id:ieu-b-7	Parkinson's disease	Parkinson's disease || ||	TRUE	igd	GCST90026198	8.46e-10	0.0783	291	TRUE	reported	Methionine sulfoxide levels	0.114582518	37.39969958	2	1	TRUE
rs147707899	A	T	A	T	0.316	-0.1111	0.9889	0.9865	FALSE	TRUE	FALSE	ieu-b-7	7	143067618	0.098	479799	0.2572	Parkinson's disease || id:ieu-b-7	Parkinson's disease	Parkinson's disease || ||	TRUE	igd	GCST90026198	1.81e-06	0.0662	291	TRUE	reported	Methionine sulfoxide levels	0.072614833	22.628879	2	1	TRUE
rs148039206	A	G	A	G	-0.1682	0.0435	0.0294	0.0337	FALSE	FALSE	FALSE	ieu-b-7	18	9198682	0.073	466555	0.5518	Parkinson's disease || id:ieu-b-7	Parkinson's disease	Parkinson's disease || ||	TRUE	igd	GCST90026198	3.72e-06	0.0363	291	TRUE	reported	Methionine sulfoxide levels	0.068711582	21.32276824	2	1	TRUE
rs148285881	T	C	T	C	-0.3221	0.0686	0.011	0.0105	FALSE	FALSE	FALSE	ieu-b-7	10	87790337	0.1602	11518	0.668399	Parkinson's disease || id:ieu-b-7	Parkinson's disease	Parkinson's disease || ||	TRUE	igd	GCST90026198	4.23e-06	0.07	291	TRUE	reported	Methionine sulfoxide levels	0.067825004	21.027625	2	1	TRUE
rs148935727	T	C	T	C	0.2212	-0.1281	0.9789	0.9794	FALSE	FALSE	FALSE	ieu-b-7	15	50521634	0.083	471013	0.1226	Parkinson's disease || id:ieu-b-7	Parkinson's disease	Parkinson's disease || ||	TRUE	igd	GCST90026198	1.99e-06	0.0465	291	TRUE	reported	Methionine sulfoxide levels	0.072151971	22.47342129	2	1	TRUE
rs149214447	C	G	C	G	0.2922	0.0714	0.9824	0.9842	FALSE	TRUE	FALSE	ieu-b-7	2	27102554	0.0809	482730	0.3774	Parkinson's disease || id:ieu-b-7	Parkinson's disease	Parkinson's disease || ||	TRUE	igd	GCST90026198	2.52e-07	0.0567	291	TRUE	reported	Methionine sulfoxide levels	0.083631779	26.37540634	2	1	TRUE
rs150469694	T	C	T	C	0.4484	-0.1258	0.9944	0.992	FALSE	FALSE	FALSE	ieu-b-7	14	47092915	0.1707	24677	0.4614	Parkinson's disease || id:ieu-b-7	Parkinson's disease	Parkinson's disease || ||	TRUE	igd	GCST90026198	1.83e-06	0.094	291	TRUE	reported	Methionine sulfoxide levels	0.072524533	22.59853856	2	1	TRUE
rs150862639	A	C	A	C	0.4026	-0.2151	0.9896	0.9859	FALSE	FALSE	FALSE	ieu-b-7	6	11161980	0.1428	11518	0.1319	Parkinson's disease || id:ieu-b-7	Parkinson's disease	Parkinson's disease || ||	TRUE	igd	GCST90026198	3.27e-06	0.0865	291	TRUE	reported	Methionine sulfoxide levels	0.069284975	21.51395124	2	1	TRUE
rs151134848	T	G	T	G	0.4408	0.06	0.9915	0.9871	FALSE	FALSE	FALSE	ieu-b-7	5	44532086	0.1885	11518	0.7502	Parkinson's disease || id:ieu-b-7	Parkinson's disease	Parkinson's disease || ||	TRUE	igd	GCST90026198	3.39e-08	0.0799	291	TRUE	reported	Methionine sulfoxide levels	0.094687992	30.22695969	2	1	TRUE
rs151337535	C	G	C	G	0.2893	0.0451	0.9891	0.9842	FALSE	TRUE	FALSE	ieu-b-7	18	67465312	0.0927	468692	0.626599	Parkinson's disease || id:ieu-b-7	Parkinson's disease	Parkinson's disease || ||	TRUE	igd	GCST90026198	5.85e-06	0.0638	291	TRUE	reported	Methionine sulfoxide levels	0.065995098	20.4202175	2	1	TRUE
rs16967181	T	G	T	G	0.4011	-0.0576	0.9931	0.9877	FALSE	FALSE	FALSE	ieu-b-7	16	64247515	0.1057	468692	0.5857	Parkinson's disease || id:ieu-b-7	Parkinson's disease	Parkinson's disease || ||	TRUE	igd	GCST90026198	2.06e-06	0.0845	291	TRUE	reported	Methionine sulfoxide levels	0.071863869	22.37673712	2	1	TRUE
rs1697640	T	G	T	G	-0.1317	0.0404	0.0681	0.0647	FALSE	FALSE	FALSE	ieu-b-7	8	16680685	0.048	468692	0.4004	Parkinson's disease || id:ieu-b-7	Parkinson's disease	Parkinson's disease || ||	TRUE	igd	GCST90026198	1.48e-06	0.0274	291	TRUE	reported	Methionine sulfoxide levels	0.073552627	22.9443246	2	1	TRUE
rs17217128	A	G	A	G	0.2717	-0.2378	0.9853	0.9886	FALSE	FALSE	FALSE	ieu-b-7	5	142001038	0.13	466555	0.0673302	Parkinson's disease || id:ieu-b-7	Parkinson's disease	Parkinson's disease || ||	TRUE	igd	GCST90026198	2.35e-06	0.0576	291	TRUE	reported	Methionine sulfoxide levels	0.071030182	22.09729755	2	1	TRUE
rs17457343	T	C	T	C	-0.2249	0.1643	0.0189	0.0253	FALSE	FALSE	FALSE	ieu-b-7	1	87932829	0.0733	468692	0.0250501	Parkinson's disease || id:ieu-b-7	Parkinson's disease	Parkinson's disease || ||	TRUE	igd	GCST90026198	8.61e-06	0.0506	291	TRUE	reported	Methionine sulfoxide levels	0.063571096	19.61926489	2	1	TRUE
rs17801246	A	T	A	T	-0.2506	-0.0083	0.017	0.0256	FALSE	TRUE	FALSE	ieu-b-7	15	64980759	0.0814	468692	0.9189	Parkinson's disease || id:ieu-b-7	Parkinson's disease	Parkinson's disease || ||	TRUE	igd	GCST90026198	1.21e-06	0.0516	291	TRUE	reported	Methionine sulfoxide levels	0.074976076	23.4243519	2	1	TRUE
rs182213653	T	C	T	C	0.3362	-0.0692	0.991	0.9901	FALSE	FALSE	FALSE	ieu-b-7	22	31080682	0.1029	480593	0.5013	Parkinson's disease || id:ieu-b-7	Parkinson's disease	Parkinson's disease || ||	TRUE	igd	GCST90026198	2e-06	0.0707	291	TRUE	reported	Methionine sulfoxide levels	0.072104546	22.45750186	2	1	TRUE
rs183369484	A	T	A	T	0.1901	0.0647	0.9723	0.9772	FALSE	TRUE	FALSE	ieu-b-7	14	61430349	0.0592	482730	0.2747	Parkinson's disease || id:ieu-b-7	Parkinson's disease	Parkinson's disease || ||	TRUE	igd	GCST90026198	4.85e-06	0.0416	291	TRUE	reported	Methionine sulfoxide levels	0.066955598	20.73874283	2	1	TRUE
rs184481550	A	T	A	T	-0.5938	-0.2093	0.0034	0.0162	FALSE	TRUE	FALSE	ieu-b-7	18	31579295	0.1879	11518	0.2653	Parkinson's disease || id:ieu-b-7	Parkinson's disease	Parkinson's disease || ||	TRUE	igd	GCST90026198	2.02e-07	0.1142	291	TRUE	reported	Methionine sulfoxide levels	0.085010272	26.8505405	2	1	TRUE
rs185288644	A	G	A	G	0.3334	0.1645	0.9897	0.9851	FALSE	FALSE	FALSE	ieu-b-7	14	102997138	0.0827	482730	0.0468101	Parkinson's disease || id:ieu-b-7	Parkinson's disease	Parkinson's disease || ||	TRUE	igd	GCST90026198	1.78e-07	0.0638	291	TRUE	reported	Methionine sulfoxide levels	0.08579111	27.12031236	2	1	TRUE
rs187021602	T	C	T	C	0.3512	-0.193	0.991	0.9871	FALSE	FALSE	FALSE	ieu-b-7	18	67969997	0.1085	466555	0.0751796	Parkinson's disease || id:ieu-b-7	Parkinson's disease	Parkinson's disease || ||	TRUE	igd	GCST90026198	7.9e-07	0.0711	291	TRUE	reported	Methionine sulfoxide levels	0.077358791	24.23118575	2	1	TRUE
rs192911200	T	C	T	C	0.5276	-0.0513	0.9965	0.9844	FALSE	FALSE	FALSE	ieu-b-7	8	120747498	0.1124	468692	0.6478	Parkinson's disease || id:ieu-b-7	Parkinson's disease	Parkinson's disease || ||	TRUE	igd	GCST90026198	2.14e-06	0.1113	291	TRUE	reported	Methionine sulfoxide levels	0.071683979	22.31639803	2	1	TRUE
rs2635148	T	C	T	C	-0.3728	0.1742	0.0089	0.00839999999999996	FALSE	FALSE	FALSE	ieu-b-7	8	98330958	0.1846	11518	0.3455	Parkinson's disease || id:ieu-b-7	Parkinson's disease	Parkinson's disease || ||	TRUE	igd	GCST90026198	1.47e-07	0.0709	291	TRUE	reported	Methionine sulfoxide levels	0.086765789	27.45770222	2	1	TRUE
rs2837860	T	C	T	C	-0.0809	0.0249	0.1871	0.1797	FALSE	FALSE	FALSE	ieu-b-7	21	42259075	0.0315	466555	0.4293	Parkinson's disease || id:ieu-b-7	Parkinson's disease	Parkinson's disease || ||	TRUE	igd	GCST90026198	2.33e-06	0.0171	291	TRUE	reported	Methionine sulfoxide levels	0.071421728	22.22847539	2	1	TRUE
rs34460939	A	G	A	G	-0.2103	-0.051	0.0299	0.0313	FALSE	FALSE	FALSE	ieu-b-7	3	126297083	0.0647	470219	0.431	Parkinson's disease || id:ieu-b-7	Parkinson's disease	Parkinson's disease || ||	TRUE	igd	GCST90026198	1.26e-07	0.0398	291	TRUE	reported	Methionine sulfoxide levels	0.087544912	27.72791761	2	1	TRUE
rs35002732	T	C	T	C	-0.162	-0.0168	0.0364	0.0388	FALSE	FALSE	FALSE	ieu-b-7	1	161693199	0.0454	482730	0.7105	Parkinson's disease || id:ieu-b-7	Parkinson's disease	Parkinson's disease || ||	TRUE	igd	GCST90026198	8.17e-06	0.0363	291	TRUE	reported	Methionine sulfoxide levels	0.06405791	19.77978801	2	1	TRUE
rs35092390	T	C	T	C	0.2006	0.1325	0.9687	0.9665	FALSE	FALSE	FALSE	ieu-b-7	8	57597653	0.0684	468692	0.0526405	Parkinson's disease || id:ieu-b-7	Parkinson's disease	Parkinson's disease || ||	TRUE	igd	GCST90026198	3.79e-07	0.0395	291	TRUE	reported	Methionine sulfoxide levels	0.081413209	25.61371187	2	1	TRUE
rs3856178	T	C	T	C	-0.1064	-0.0333	0.0845	0.065	FALSE	FALSE	FALSE	ieu-b-7	1	21832730	0.0383	482730	0.3838	Parkinson's disease || id:ieu-b-7	Parkinson's disease	Parkinson's disease || ||	TRUE	igd	GCST90026198	4.16e-06	0.0231	291	TRUE	reported	Methionine sulfoxide levels	0.067952342	21.06998129	2	1	TRUE
rs41289902	T	C	T	C	-0.3053	-0.0916	0.0114	0.0135	FALSE	FALSE	FALSE	ieu-b-7	6	112460365	0.0775	480593	0.2371	Parkinson's disease || id:ieu-b-7	Parkinson's disease	Parkinson's disease || ||	TRUE	igd	GCST90026198	8.37e-06	0.0685	291	TRUE	reported	Methionine sulfoxide levels	0.063900119	19.72773927	2	1	TRUE
rs45449695	C	G	C	G	0.247	0.0334	0.9741	0.9869	FALSE	TRUE	FALSE	ieu-b-7	20	2377345	0.1069	470485	0.7548	Parkinson's disease || id:ieu-b-7	Parkinson's disease	Parkinson's disease || ||	TRUE	igd	GCST90026198	3.71e-08	0.0449	291	TRUE	reported	Methionine sulfoxide levels	0.094197966	30.05426271	2	1	TRUE
rs4585618	A	G	A	G	0.4366	0.1759	0.9941	0.972	FALSE	FALSE	FALSE	ieu-b-7	7	63912195	0.0858	468692	0.0403497	Parkinson's disease || id:ieu-b-7	Parkinson's disease	Parkinson's disease || ||	TRUE	igd	GCST90026198	6.32e-06	0.0967	291	TRUE	reported	Methionine sulfoxide levels	0.065466116	20.24507399	2	1	TRUE
rs473504	A	C	A	C	-0.085	-0.0043	0.1681	0.1735	FALSE	FALSE	FALSE	ieu-b-7	2	234762272	0.0232	482730	0.853	Parkinson's disease || id:ieu-b-7	Parkinson's disease	Parkinson's disease || ||	TRUE	igd	GCST90026198	3.16e-06	0.0182	291	TRUE	reported	Methionine sulfoxide levels	0.069728721	21.66206872	2	1	TRUE
rs55869310	T	C	T	C	0.1745	0.0184	0.9665	0.9652	FALSE	FALSE	FALSE	ieu-b-7	12	85226984	0.066	468692	0.7802	Parkinson's disease || id:ieu-b-7	Parkinson's disease	Parkinson's disease || ||	TRUE	igd	GCST90026198	7.95e-07	0.0353	291	TRUE	reported	Methionine sulfoxide levels	0.077469244	24.2686884	2	1	TRUE
rs56657081	T	C	T	C	0.0719	-0.0015	0.7439	0.7194	FALSE	FALSE	FALSE	ieu-b-7	8	94386623	0.0252	468692	0.9524	Parkinson's disease || id:ieu-b-7	Parkinson's disease	Parkinson's disease || ||	TRUE	igd	GCST90026198	4.94e-06	0.0157	291	TRUE	reported	Methionine sulfoxide levels	0.067226671	20.82875587	2	1	TRUE
rs60091251	A	G	A	G	0.5451	0.0417	0.9965	0.9879	FALSE	FALSE	FALSE	ieu-b-7	16	9223783	0.1467	11518	0.776	Parkinson's disease || id:ieu-b-7	Parkinson's disease	Parkinson's disease || ||	TRUE	igd	GCST90026198	6.04e-07	0.1092	291	TRUE	reported	Methionine sulfoxide levels	0.078873878	24.74639502	2	1	TRUE
rs6009189	A	G	A	G	-0.0976	-0.0235	0.8951	0.8717	FALSE	FALSE	FALSE	ieu-b-7	22	49581514	0.0337	468692	0.4847	Parkinson's disease || id:ieu-b-7	Parkinson's disease	Parkinson's disease || ||	TRUE	igd	GCST90026198	4.56e-06	0.0213	291	TRUE	reported	Methionine sulfoxide levels	0.067296293	20.85188313	2	1	TRUE
rs61882382	A	G	A	G	0.1688	0.0443	0.9621	0.9645	FALSE	FALSE	FALSE	ieu-b-7	11	13349250	0.0622	468692	0.4769	Parkinson's disease || id:ieu-b-7	Parkinson's disease	Parkinson's disease || ||	TRUE	igd	GCST90026198	9.91e-07	0.0345	291	TRUE	reported	Methionine sulfoxide levels	0.076011657	23.77450855	2	1	TRUE
rs61950272	T	C	T	C	0.1744	-0.0932	0.9727	0.9671	FALSE	FALSE	FALSE	ieu-b-7	13	36918164	0.0639	468692	0.1449	Parkinson's disease || id:ieu-b-7	Parkinson's disease	Parkinson's disease || ||	TRUE	igd	GCST90026198	4.72e-06	0.0381	291	TRUE	reported	Methionine sulfoxide levels	0.067166707	20.80883965	2	1	TRUE
rs6499655	C	G	C	G	0.1593	-0.0038	0.9573	0.9615	FALSE	TRUE	FALSE	ieu-b-7	16	53936921	0.059	468692	0.9488	Parkinson's disease || id:ieu-b-7	Parkinson's disease	Parkinson's disease || ||	TRUE	igd	GCST90026198	1e-06	0.0326	291	TRUE	reported	Methionine sulfoxide levels	0.075832287	23.71380287	2	1	TRUE
rs72637894	A	G	A	G	0.6199	-0.012	0.9966	0.9871	FALSE	FALSE	FALSE	ieu-b-7	8	33058411	0.1142	468692	0.9163	Parkinson's disease || id:ieu-b-7	Parkinson's disease	Parkinson's disease || ||	TRUE	igd	GCST90026198	1.09e-08	0.1085	291	TRUE	reported	Methionine sulfoxide levels	0.100859825	32.41818155	2	1	TRUE
rs72671220	T	C	T	C	0.3451	-0.1098	0.989	0.9866	FALSE	FALSE	FALSE	ieu-b-7	8	78760195	0.1009	468692	0.2766	Parkinson's disease || id:ieu-b-7	Parkinson's disease	Parkinson's disease || ||	TRUE	igd	GCST90026198	5.59e-07	0.0689	291	TRUE	reported	Methionine sulfoxide levels	0.079367851	24.91473823	2	1	TRUE
rs73036537	T	C	T	C	-0.43	-0.1047	0.0084	0.0124	FALSE	FALSE	FALSE	ieu-b-7	1	180740351	0.1468	13655	0.4758	Parkinson's disease || id:ieu-b-7	Parkinson's disease	Parkinson's disease || ||	TRUE	igd	GCST90026198	5.69e-08	0.0792	291	TRUE	reported	Methionine sulfoxide levels	0.091979148	29.27462912	2	1	TRUE
rs73258184	C	G	C	G	-0.3155	-0.0312	0.0114	0.019	FALSE	TRUE	FALSE	ieu-b-7	4	27873570	0.089	468692	0.726099	Parkinson's disease || id:ieu-b-7	Parkinson's disease	Parkinson's disease || ||	TRUE	igd	GCST90026198	3.21e-07	0.0617	291	TRUE	reported	Methionine sulfoxide levels	0.082445556	25.96768611	2	1	TRUE
rs74337485	A	G	A	G	-0.5644	-0.1565	0.0034	0.0093	FALSE	FALSE	FALSE	ieu-b-7	15	75956183	0.1754	13045	0.3723	Parkinson's disease || id:ieu-b-7	Parkinson's disease	Parkinson's disease || ||	TRUE	igd	GCST90026198	1.99e-07	0.1085	291	TRUE	reported	Methionine sulfoxide levels	0.085075911	26.8732002	2	1	TRUE
rs74741188	A	G	A	G	-0.3501	-0.0136	0.0068	0.0128	FALSE	FALSE	FALSE	ieu-b-7	5	86281522	0.1086	468692	0.9004	Parkinson's disease || id:ieu-b-7	Parkinson's disease	Parkinson's disease || ||	TRUE	igd	GCST90026198	7.51e-06	0.0782	291	TRUE	reported	Methionine sulfoxide levels	0.064439145	19.90561359	2	1	TRUE
rs74765776	T	C	T	C	-0.2163	-0.0292	0.0192	0.0116	FALSE	FALSE	FALSE	ieu-b-7	17	75020685	0.1296	467813	0.8216	Parkinson's disease || id:ieu-b-7	Parkinson's disease	Parkinson's disease || ||	TRUE	igd	GCST90026198	9.89e-06	0.0489	291	TRUE	reported	Methionine sulfoxide levels	0.063000187	19.43122472	2	1	TRUE
rs748096	C	G	C	G	-0.3179	-0.0357	0.0088	0.0121	FALSE	TRUE	FALSE	ieu-b-7	15	95825356	0.1335	465676	0.7893	Parkinson's disease || id:ieu-b-7	Parkinson's disease	Parkinson's disease || ||	TRUE	igd	GCST90026198	5.55e-06	0.07	291	TRUE	reported	Methionine sulfoxide levels	0.066184041	20.48282382	2	1	TRUE
rs76320139	A	G	A	G	0.3016	-0.0167	0.9862	0.9826	FALSE	FALSE	FALSE	ieu-b-7	7	152177640	0.0898	468692	0.8524	Parkinson's disease || id:ieu-b-7	Parkinson's disease	Parkinson's disease || ||	TRUE	igd	GCST90026198	1.79e-06	0.0631	291	TRUE	reported	Methionine sulfoxide levels	0.072792697	22.68865805	2	1	TRUE
rs76694292	A	G	A	G	-0.182	-0.0318	0.0306	0.027	FALSE	FALSE	FALSE	ieu-b-7	1	63880552	0.0746	468692	0.670199	Parkinson's disease || id:ieu-b-7	Parkinson's disease	Parkinson's disease || ||	TRUE	igd	GCST90026198	3.53e-07	0.0357	291	TRUE	reported	Methionine sulfoxide levels	0.081989979	25.81137839	2	1	TRUE
rs77331833	A	G	A	G	-0.2548	0.1724	0.0145	0.0125	FALSE	FALSE	FALSE	ieu-b-7	2	127538660	0.1009	468692	0.0874198	Parkinson's disease || id:ieu-b-7	Parkinson's disease	Parkinson's disease || ||	TRUE	igd	GCST90026198	3.87e-06	0.0552	291	TRUE	reported	Methionine sulfoxide levels	0.068224299	21.1604815	2	1	TRUE
rs77457112	T	C	T	C	-0.1183	-0.0279	0.0646	0.0806	FALSE	FALSE	FALSE	ieu-b-7	3	45319849	0.0375	482730	0.4575	Parkinson's disease || id:ieu-b-7	Parkinson's disease	Parkinson's disease || ||	TRUE	igd	GCST90026198	3.94e-06	0.0256	291	TRUE	reported	Methionine sulfoxide levels	0.068366254	21.20774107	2	1	TRUE
rs77564651	T	C	T	C	-0.5302	0.0055	0.0034	0.0069	FALSE	FALSE	FALSE	ieu-b-7	7	6253142	0.227	10639	0.9808	Parkinson's disease || id:ieu-b-7	Parkinson's disease	Parkinson's disease || ||	TRUE	igd	GCST90026198	9.78e-07	0.1083	291	TRUE	reported	Methionine sulfoxide levels	0.07609512	23.80276382	2	1	TRUE
rs77717982	A	G	A	G	-0.2242	0.0906	0.024	0.0219	FALSE	FALSE	FALSE	ieu-b-7	20	55596124	0.0839	468692	0.2805	Parkinson's disease || id:ieu-b-7	Parkinson's disease	Parkinson's disease || ||	TRUE	igd	GCST90026198	1.39e-07	0.0426	291	TRUE	reported	Methionine sulfoxide levels	0.086910524	27.50786423	2	1	TRUE
rs77876508	T	C	T	C	-0.2917	-0.0058	0.0103	0.0215	FALSE	FALSE	FALSE	ieu-b-7	14	25409947	0.0828	468692	0.9437	Parkinson's disease || id:ieu-b-7	Parkinson's disease	Parkinson's disease || ||	TRUE	igd	GCST90026198	6.67e-06	0.0648	291	TRUE	reported	Methionine sulfoxide levels	0.065101966	20.12462054	2	1	TRUE
rs78170634	T	G	T	G	-0.3462	0.047	0.0103	0.0142	FALSE	FALSE	FALSE	ieu-b-7	19	12834375	0.1078	469486	0.6629	Parkinson's disease || id:ieu-b-7	Parkinson's disease	Parkinson's disease || ||	TRUE	igd	GCST90026198	1.68e-07	0.0662	291	TRUE	reported	Methionine sulfoxide levels	0.085908264	27.16082779	2	1	TRUE
rs7896687	T	C	T	C	0.2351	0.1129	0.9845	0.9817	FALSE	FALSE	FALSE	ieu-b-7	10	130770501	0.0936	468692	0.228	Parkinson's disease || id:ieu-b-7	Parkinson's disease	Parkinson's disease || ||	TRUE	igd	GCST90026198	8.8e-06	0.0529	291	TRUE	reported	Methionine sulfoxide levels	0.063559588	19.61547223	2	1	TRUE
rs79600712	A	G	A	G	0.1383	-0.0225	0.9365	0.9408	FALSE	FALSE	FALSE	ieu-b-7	2	210606792	0.05	468692	0.6521	Parkinson's disease || id:ieu-b-7	Parkinson's disease	Parkinson's disease || ||	TRUE	igd	GCST90026198	1.36e-06	0.0286	291	TRUE	reported	Methionine sulfoxide levels	0.074379344	23.2229372	2	1	TRUE
rs79841892	C	G	C	G	0.2942	-0.038	0.9863	0.9772	FALSE	TRUE	FALSE	ieu-b-7	1	247539382	0.0773	470485	0.622801	Parkinson's disease || id:ieu-b-7	Parkinson's disease	Parkinson's disease || ||	TRUE	igd	GCST90026198	1.7e-07	0.0563	291	TRUE	reported	Methionine sulfoxide levels	0.085787265	27.11898313	2	1	TRUE
rs10201698	C	G	C	G	0.2788	-6e-04	0.3246	0.3558	FALSE	TRUE	FALSE	ieu-b-7	2	44025355	0.0178	482730	0.9725	Parkinson's disease || id:ieu-b-7	Parkinson's disease	Parkinson's disease || ||	TRUE	igd	GCST90026030	3e-06	0.0597	291	TRUE	reported	Glycerol 3-phosphate levels	0.069720029	21.65916603	2	1	TRUE
rs10937669	A	G	A	G	0.2657	6e-04	0.4143	0.3824	FALSE	FALSE	FALSE	ieu-b-7	4	5771285	0.0191	482730	0.973	Parkinson's disease || id:ieu-b-7	Parkinson's disease	Parkinson's disease || ||	TRUE	igd	GCST90026030	6.17e-07	0.0533	291	TRUE	reported	Glycerol 3-phosphate levels	0.07867697	24.67934019	2	1	TRUE
rs118141282	C	G	C	G	1.0269	-0.071	0.9839	0.9786	FALSE	TRUE	FALSE	ieu-b-7	13	40500658	0.088	468692	0.4201	Parkinson's disease || id:ieu-b-7	Parkinson's disease	Parkinson's disease || ||	TRUE	igd	GCST90026030	7.34e-06	0.229	291	TRUE	reported	Glycerol 3-phosphate levels	0.064635796	19.97055787	2	1	TRUE
rs1410408	A	G	A	G	-0.6342	-0.0218	0.055	0.0672	FALSE	FALSE	FALSE	ieu-b-7	1	207666308	0.0415	482730	0.5988	Parkinson's disease || id:ieu-b-7	Parkinson's disease	Parkinson's disease || ||	TRUE	igd	GCST90026030	5.25e-07	0.1264	291	TRUE	reported	Glycerol 3-phosphate levels	0.079621744	25.00133396	2	1	TRUE
rs17109935	T	C	T	C	0.3654	-0.0078	0.8634	0.8413	FALSE	FALSE	FALSE	ieu-b-7	14	80316311	0.0308	468692	0.8011	Parkinson's disease || id:ieu-b-7	Parkinson's disease	Parkinson's disease || ||	TRUE	igd	GCST90026030	2.62e-06	0.0778	291	TRUE	reported	Glycerol 3-phosphate levels	0.07046156	21.90699181	2	1	TRUE
rs17700062	T	C	T	C	-0.7306	0.0953	0.0351	0.042	FALSE	FALSE	FALSE	ieu-b-7	14	98583004	0.0587	468692	0.1045	Parkinson's disease || id:ieu-b-7	Parkinson's disease	Parkinson's disease || ||	TRUE	igd	GCST90026030	2.34e-06	0.1547	291	TRUE	reported	Glycerol 3-phosphate levels	0.071189027	22.15050144	2	1	TRUE
rs263003	T	C	T	C	0.2923	0.0253	0.7457	0.7211	FALSE	FALSE	FALSE	ieu-b-7	3	183546965	0.0201	482730	0.207	Parkinson's disease || id:ieu-b-7	Parkinson's disease	Parkinson's disease || ||	TRUE	igd	GCST90026030	5.05e-06	0.0641	291	TRUE	reported	Glycerol 3-phosphate levels	0.066691976	20.65125386	2	1	TRUE
rs2815634	A	G	A	G	-0.4402	0.0505	0.092	0.0851	FALSE	FALSE	FALSE	ieu-b-7	10	12589764	0.042	468692	0.2289	Parkinson's disease || id:ieu-b-7	Parkinson's disease	Parkinson's disease || ||	TRUE	igd	GCST90026030	5.54e-06	0.0969	291	TRUE	reported	Glycerol 3-phosphate levels	0.066222125	20.49544613	2	1	TRUE
rs35772578	A	G	A	G	-0.4482	-0.0286	0.0819	0.1076	FALSE	FALSE	FALSE	ieu-b-7	17	72934644	0.0283	482730	0.3126	Parkinson's disease || id:ieu-b-7	Parkinson's disease	Parkinson's disease || ||	TRUE	igd	GCST90026030	3.3e-06	0.0964	291	TRUE	reported	Glycerol 3-phosphate levels	0.069147653	21.46814354	2	1	TRUE
rs3773189	A	G	A	G	-0.2411	-0.0229	0.5531	0.5511	FALSE	FALSE	FALSE	ieu-b-7	3	14486392	0.023	468692	0.3188	Parkinson's disease || id:ieu-b-7	Parkinson's disease	Parkinson's disease || ||	TRUE	igd	GCST90026030	9.31e-06	0.0544	291	TRUE	reported	Glycerol 3-phosphate levels	0.063231831	19.50749369	2	1	TRUE
rs4799262	A	G	A	G	0.2531	0.0145	0.4016	0.386	FALSE	FALSE	FALSE	ieu-b-7	18	76703259	0.0248	466555	0.5592	Parkinson's disease || id:ieu-b-7	Parkinson's disease	Parkinson's disease || ||	TRUE	igd	GCST90026030	4.32e-06	0.0551	291	TRUE	reported	Glycerol 3-phosphate levels	0.067606339	20.95491707	2	1	TRUE
rs56051515	A	G	A	G	0.6433	-0.0063	0.9595	0.9576	FALSE	FALSE	FALSE	ieu-b-7	21	33321339	0.0485	482730	0.8964	Parkinson's disease || id:ieu-b-7	Parkinson's disease	Parkinson's disease || ||	TRUE	igd	GCST90026030	5.66e-06	0.1417	291	TRUE	reported	Glycerol 3-phosphate levels	0.066141706	20.46879404	2	1	TRUE
rs7165274	A	G	A	G	-0.3067	-0.0259	0.8141	0.8069	FALSE	FALSE	FALSE	ieu-b-7	15	38815953	0.0356	13655	0.4675	Parkinson's disease || id:ieu-b-7	Parkinson's disease	Parkinson's disease || ||	TRUE	igd	GCST90026030	7.03e-06	0.0683	291	TRUE	reported	Glycerol 3-phosphate levels	0.06480316	20.02585182	2	1	TRUE
rs77136173	A	G	A	G	-0.7158	0.079	0.0353	0.0261	FALSE	FALSE	FALSE	ieu-b-7	2	22825587	0.0763	466555	0.3006	Parkinson's disease || id:ieu-b-7	Parkinson's disease	Parkinson's disease || ||	TRUE	igd	GCST90026030	1.69e-06	0.1495	291	TRUE	reported	Glycerol 3-phosphate levels	0.073025697	22.76700257	2	1	TRUE
rs10205378	T	C	T	C	-0.1001	-0.0027	0.3356	0.3679	FALSE	FALSE	FALSE	ieu-b-7	2	65118155	0.0253	466555	0.9163	Parkinson's disease || id:ieu-b-7	Parkinson's disease	Parkinson's disease || ||	TRUE	igd	GCST90026279	2.21e-06	0.0211	291	TRUE	reported	Trimethylamine n-oxide levels	0.071788856	22.35157331	2	1	TRUE
rs11054489	A	C	A	C	-0.2183	-0.1162	0.9551	0.9612	FALSE	FALSE	FALSE	ieu-b-7	12	12048364	0.0581	468692	0.0453597	Parkinson's disease || id:ieu-b-7	Parkinson's disease	Parkinson's disease || ||	TRUE	igd	GCST90026279	8.17e-06	0.0489	291	TRUE	reported	Trimethylamine n-oxide levels	0.064095605	19.79222443	2	1	TRUE
rs112256486	T	C	T	C	0.3495	0.0873	0.0187	0.0228	FALSE	FALSE	FALSE	ieu-b-7	6	8796272	0.0815	468692	0.2843	Parkinson's disease || id:ieu-b-7	Parkinson's disease	Parkinson's disease || ||	TRUE	igd	GCST90026279	1.72e-06	0.0731	291	TRUE	reported	Trimethylamine n-oxide levels	0.072832438	22.70201781	2	1	TRUE
rs114138760	C	G	C	G	0.6228	0.3113	0.0079	0.0112	FALSE	TRUE	FALSE	ieu-b-7	1	154898185	0.0844	482730	0.0002246	Parkinson's disease || id:ieu-b-7	Parkinson's disease	Parkinson's disease || ||	TRUE	igd	GCST90026279	9.42e-08	0.1167	291	TRUE	reported	Trimethylamine n-oxide levels	0.08914776	28.28527135	2	1	TRUE
rs114278054	T	C	T	C	0.5526	0.008	0.0077	0.01	FALSE	FALSE	FALSE	ieu-b-7	5	72409195	0.1388	466555	0.954	Parkinson's disease || id:ieu-b-7	Parkinson's disease	Parkinson's disease || ||	TRUE	igd	GCST90026279	4.2e-06	0.1201	291	TRUE	reported	Trimethylamine n-oxide levels	0.06781778	21.02522249	2	1	TRUE
rs114319486	C	G	C	G	-0.2974	-0.0227	0.9744	0.9761	FALSE	TRUE	FALSE	ieu-b-7	8	18383836	0.0815	468692	0.7804	Parkinson's disease || id:ieu-b-7	Parkinson's disease	Parkinson's disease || ||	TRUE	igd	GCST90026279	9.94e-07	0.0608	291	TRUE	reported	Trimethylamine n-oxide levels	0.075974158	23.76181573	2	1	TRUE
rs115311554	T	C	T	C	-0.4932	0.0101	0.9905	0.9869	FALSE	FALSE	FALSE	ieu-b-7	6	2937294	0.0953	482730	0.9158	Parkinson's disease || id:ieu-b-7	Parkinson's disease	Parkinson's disease || ||	TRUE	igd	GCST90026279	7.42e-07	0.0996	291	TRUE	reported	Trimethylamine n-oxide levels	0.077714136	24.35186978	2	1	TRUE
rs115444107	A	G	A	G	0.4645	-0.3054	0.0085	0.0121	FALSE	FALSE	FALSE	ieu-b-7	4	1633475	0.162	12517	0.05938	Parkinson's disease || id:ieu-b-7	Parkinson's disease	Parkinson's disease || ||	TRUE	igd	GCST90026279	9.38e-06	0.1048	291	TRUE	reported	Trimethylamine n-oxide levels	0.063238958	19.50984078	2	1	TRUE
rs11693094	T	C	T	C	-0.091	-0.0377	0.4574	0.4615	FALSE	FALSE	FALSE	ieu-b-7	2	185601420	0.0219	471013	0.0852197	Parkinson's disease || id:ieu-b-7	Parkinson's disease	Parkinson's disease || ||	TRUE	igd	GCST90026279	2.94e-06	0.0195	291	TRUE	reported	Trimethylamine n-oxide levels	0.069626998	21.62810233	2	1	TRUE
rs117042785	A	G	A	G	-0.3874	0.2605	0.987	0.9877	FALSE	FALSE	FALSE	ieu-b-7	20	14907623	0.1673	11518	0.1194	Parkinson's disease || id:ieu-b-7	Parkinson's disease	Parkinson's disease || ||	TRUE	igd	GCST90026279	5.96e-06	0.0856	291	TRUE	reported	Trimethylamine n-oxide levels	0.065756516	20.3411994	2	1	TRUE
rs117263624	T	C	T	C	0.3258	0.1977	0.0241	0.0165	FALSE	FALSE	FALSE	ieu-b-7	15	88730299	0.0926	468692	0.0327597	Parkinson's disease || id:ieu-b-7	Parkinson's disease	Parkinson's disease || ||	TRUE	igd	GCST90026279	6.19e-07	0.0654	291	TRUE	reported	Trimethylamine n-oxide levels	0.078579881	24.64628789	2	1	TRUE
rs118095556	A	G	A	G	-0.262	0.0618	0.9738	0.9691	FALSE	FALSE	FALSE	ieu-b-7	10	113545579	0.0667	468692	0.3544	Parkinson's disease || id:ieu-b-7	Parkinson's disease	Parkinson's disease || ||	TRUE	igd	GCST90026279	9.4e-06	0.0591	291	TRUE	reported	Trimethylamine n-oxide levels	0.063263344	19.51787241	2	1	TRUE
rs11910692	A	G	A	G	-0.3376	-0.0098	0.9767	0.9721	FALSE	FALSE	FALSE	ieu-b-7	21	38281120	0.0726	468692	0.8929	Parkinson's disease || id:ieu-b-7	Parkinson's disease	Parkinson's disease || ||	TRUE	igd	GCST90026279	5.78e-06	0.0744	291	TRUE	reported	Trimethylamine n-oxide levels	0.066080804	20.44861313	2	1	TRUE
rs12595715	A	G	A	G	-0.2445	0.0101	0.9655	0.9636	FALSE	FALSE	FALSE	ieu-b-7	15	67254835	0.0623	468692	0.8714	Parkinson's disease || id:ieu-b-7	Parkinson's disease	Parkinson's disease || ||	TRUE	igd	GCST90026279	2.74e-06	0.0521	291	TRUE	reported	Trimethylamine n-oxide levels	0.070356726	21.87193135	2	1	TRUE
rs12713617	T	C	T	C	-0.1003	0.0161	0.7268	0.7455	FALSE	FALSE	FALSE	ieu-b-7	2	68193551	0.0256	468692	0.530401	Parkinson's disease || id:ieu-b-7	Parkinson's disease	Parkinson's disease || ||	TRUE	igd	GCST90026279	9.66e-06	0.0227	291	TRUE	reported	Trimethylamine n-oxide levels	0.062871837	19.38898191	2	1	TRUE
rs139946585	A	G	A	G	-0.3602	-0.2065	0.9846	0.9796	FALSE	FALSE	FALSE	ieu-b-7	5	118898109	0.0716	482730	0.00390796	Parkinson's disease || id:ieu-b-7	Parkinson's disease	Parkinson's disease || ||	TRUE	igd	GCST90026279	3.53e-06	0.0777	291	TRUE	reported	Trimethylamine n-oxide levels	0.068771522	21.34274292	2	1	TRUE
rs140987669	A	G	A	G	-0.4791	-0.0049	0.9896	0.985	FALSE	FALSE	FALSE	ieu-b-7	9	134005617	0.0887	480593	0.9558	Parkinson's disease || id:ieu-b-7	Parkinson's disease	Parkinson's disease || ||	TRUE	igd	GCST90026279	9.64e-06	0.1083	291	TRUE	reported	Trimethylamine n-oxide levels	0.063013795	19.43570427	2	1	TRUE
rs142871351	A	C	A	C	0.6628	-0.0157	0.0053	0.0118	FALSE	FALSE	FALSE	ieu-b-7	3	133346781	0.0934	482730	0.8665	Parkinson's disease || id:ieu-b-7	Parkinson's disease	Parkinson's disease || ||	TRUE	igd	GCST90026279	2.34e-06	0.1404	291	TRUE	reported	Trimethylamine n-oxide levels	0.071136074	22.13276321	2	1	TRUE
rs144523840	T	G	T	G	0.3417	-0.1434	0.0173	0.0205	FALSE	FALSE	FALSE	ieu-b-7	10	62792456	0.1094	468692	0.1898	Parkinson's disease || id:ieu-b-7	Parkinson's disease	Parkinson's disease || ||	TRUE	igd	GCST90026279	5.23e-06	0.075	291	TRUE	reported	Trimethylamine n-oxide levels	0.066581109	20.61447527	2	1	TRUE
rs145156089	T	C	T	C	-0.9592	-0.0474	0.9965	0.9765	FALSE	FALSE	FALSE	ieu-b-7	3	21369907	0.0819	468692	0.5626	Parkinson's disease || id:ieu-b-7	Parkinson's disease	Parkinson's disease || ||	TRUE	igd	GCST90026279	1.09e-09	0.1574	291	TRUE	reported	Trimethylamine n-oxide levels	0.113175767	36.88193838	2	1	TRUE
rs146085563	T	C	T	C	0.6983	-0.0568	0.0053	0.0138	FALSE	FALSE	FALSE	ieu-b-7	8	65553641	0.0975	25556	0.56	Parkinson's disease || id:ieu-b-7	Parkinson's disease	Parkinson's disease || ||	TRUE	igd	GCST90026279	2.92e-07	0.1362	291	TRUE	reported	Trimethylamine n-oxide levels	0.08284733	26.10566272	2	1	TRUE
rs146686534	T	C	T	C	0.434	0.1028	0.0137	0.0135	FALSE	FALSE	FALSE	ieu-b-7	1	231019424	0.088	482202	0.2432	Parkinson's disease || id:ieu-b-7	Parkinson's disease	Parkinson's disease || ||	TRUE	igd	GCST90026279	7.54e-06	0.0969	291	TRUE	reported	Trimethylamine n-oxide levels	0.064489302	19.92217537	2	1	TRUE
rs1476845	A	G	A	G	0.2132	0.0288	0.0637	0.0717	FALSE	FALSE	FALSE	ieu-b-7	4	13292301	0.0463	468692	0.5347	Parkinson's disease || id:ieu-b-7	Parkinson's disease	Parkinson's disease || ||	TRUE	igd	GCST90026279	1.45e-07	0.0405	291	TRUE	reported	Trimethylamine n-oxide levels	0.086949331	27.5213167	2	1	TRUE
rs150145281	A	G	A	G	0.27	0.1234	0.0268	0.0264	FALSE	FALSE	FALSE	ieu-b-7	4	180907541	0.0739	468692	0.0950692	Parkinson's disease || id:ieu-b-7	Parkinson's disease	Parkinson's disease || ||	TRUE	igd	GCST90026279	7.27e-06	0.0602	291	TRUE	reported	Trimethylamine n-oxide levels	0.064656569	19.97741997	2	1	TRUE
rs1526724	T	C	T	C	0.2198	0.0448	0.048	0.0598	FALSE	FALSE	FALSE	ieu-b-7	3	73986513	0.0427	482730	0.2934	Parkinson's disease || id:ieu-b-7	Parkinson's disease	Parkinson's disease || ||	TRUE	igd	GCST90026279	1.94e-06	0.0462	291	TRUE	reported	Trimethylamine n-oxide levels	0.07216848	22.47896333	2	1	TRUE
rs183059955	T	C	T	C	-0.2402	-0.0465	0.9572	0.9505	FALSE	FALSE	FALSE	ieu-b-7	3	52567463	0.0455	482730	0.3072	Parkinson's disease || id:ieu-b-7	Parkinson's disease	Parkinson's disease || ||	TRUE	igd	GCST90026279	6.86e-07	0.0484	291	TRUE	reported	Trimethylamine n-oxide levels	0.078032895	24.46020748	2	1	TRUE
rs1918997	T	C	T	C	0.1328	0.0386	0.1713	0.1977	FALSE	FALSE	FALSE	ieu-b-7	17	70427133	0.0295	468692	0.1902	Parkinson's disease || id:ieu-b-7	Parkinson's disease	Parkinson's disease || ||	TRUE	igd	GCST90026279	3.06e-07	0.0259	291	TRUE	reported	Trimethylamine n-oxide levels	0.082859009	26.10967558	2	1	TRUE
rs200956	T	C	T	C	0.1299	-0.0512	0.8312	0.8383	FALSE	FALSE	FALSE	ieu-b-7	6	27839746	0.0241	482730	0.0336202	Parkinson's disease || id:ieu-b-7	Parkinson's disease	Parkinson's disease || ||	TRUE	igd	GCST90026279	4.69e-07	0.0258	291	TRUE	reported	Trimethylamine n-oxide levels	0.080132922	25.17582691	2	1	TRUE
rs28404229	T	C	T	C	-0.0922	0.025	0.3977	0.4277	FALSE	FALSE	FALSE	ieu-b-7	17	45874509	0.0216	27693	0.2474	Parkinson's disease || id:ieu-b-7	Parkinson's disease	Parkinson's disease || ||	TRUE	igd	GCST90026279	4.67e-06	0.0201	291	TRUE	reported	Trimethylamine n-oxide levels	0.067430727	20.89654955	2	1	TRUE
rs340653	A	G	A	G	-0.1038	0.0251	0.7172	0.5905	FALSE	FALSE	FALSE	ieu-b-7	3	6900663	0.021	482730	0.2321	Parkinson's disease || id:ieu-b-7	Parkinson's disease	Parkinson's disease || ||	TRUE	igd	GCST90026279	5.31e-07	0.0207	291	TRUE	reported	Trimethylamine n-oxide levels	0.079536689	24.97231876	2	1	TRUE
rs34481636	A	G	A	G	0.1595	0.0887	0.0837	0.0782	FALSE	FALSE	FALSE	ieu-b-7	12	24959250	0.0447	468692	0.0471596	Parkinson's disease || id:ieu-b-7	Parkinson's disease	Parkinson's disease || ||	TRUE	igd	GCST90026279	9.55e-06	0.036	291	TRUE	reported	Trimethylamine n-oxide levels	0.063193619	19.49490966	2	1	TRUE
rs350064	T	C	T	C	0.088	-0.0052	0.4005	0.3492	FALSE	FALSE	FALSE	ieu-b-7	5	40217526	0.0203	482730	0.7993	Parkinson's disease || id:ieu-b-7	Parkinson's disease	Parkinson's disease || ||	TRUE	igd	GCST90026279	4.32e-06	0.0192	291	TRUE	reported	Trimethylamine n-oxide levels	0.067328452	20.86256682	2	1	TRUE
rs4868335	C	G	C	G	-0.1742	-0.0592	0.926	0.9249	FALSE	TRUE	FALSE	ieu-b-7	5	173337135	0.0432	468692	0.1702	Parkinson's disease || id:ieu-b-7	Parkinson's disease	Parkinson's disease || ||	TRUE	igd	GCST90026279	5.49e-06	0.0383	291	TRUE	reported	Trimethylamine n-oxide levels	0.066371248	20.54487992	2	1	TRUE
rs4943995	T	C	T	C	-0.1322	-0.015	0.1275	0.1173	FALSE	FALSE	FALSE	ieu-b-7	11	87429545	0.043	13655	0.7268	Parkinson's disease || id:ieu-b-7	Parkinson's disease	Parkinson's disease || ||	TRUE	igd	GCST90026279	9.13e-06	0.0298	291	TRUE	reported	Trimethylamine n-oxide levels	0.063345643	19.54498025	2	1	TRUE
rs4962730	T	C	T	C	0.0914	-0.0339	0.3964	0.3598	FALSE	FALSE	FALSE	ieu-b-7	10	126011249	0.0231	468692	0.1422	Parkinson's disease || id:ieu-b-7	Parkinson's disease	Parkinson's disease || ||	TRUE	igd	GCST90026279	3.92e-06	0.0198	291	TRUE	reported	Trimethylamine n-oxide levels	0.068230348	21.16249482	2	1	TRUE
rs55689802	T	G	T	G	-0.2043	0.0655	0.9563	0.9648	FALSE	FALSE	FALSE	ieu-b-7	7	13938056	0.0623	468692	0.2928	Parkinson's disease || id:ieu-b-7	Parkinson's disease	Parkinson's disease || ||	TRUE	igd	GCST90026279	6.28e-06	0.0452	291	TRUE	reported	Trimethylamine n-oxide levels	0.065599416	20.28919039	2	1	TRUE
rs59137687	A	T	A	T	0.1343	-0.0275	0.8869	0.9052	FALSE	TRUE	FALSE	ieu-b-7	5	51855415	0.0381	468692	0.4712	Parkinson's disease || id:ieu-b-7	Parkinson's disease	Parkinson's disease || ||	TRUE	igd	GCST90026279	7.4e-06	0.03	291	TRUE	reported	Trimethylamine n-oxide levels	0.06443065	19.90280874	2	1	TRUE
rs60441965	T	C	T	C	0.264	0.0111	0.0282	0.0387	FALSE	FALSE	FALSE	ieu-b-7	9	7660393	0.0623	468692	0.859	Parkinson's disease || id:ieu-b-7	Parkinson's disease	Parkinson's disease || ||	TRUE	igd	GCST90026279	1.13e-06	0.0542	291	TRUE	reported	Trimethylamine n-oxide levels	0.075383762	23.56210757	2	1	TRUE
rs61924685	T	G	T	G	0.2729	-0.085	0.0292	0.0234	FALSE	FALSE	FALSE	ieu-b-7	12	90710149	0.0835	468692	0.3087	Parkinson's disease || id:ieu-b-7	Parkinson's disease	Parkinson's disease || ||	TRUE	igd	GCST90026279	5.86e-06	0.0602	291	TRUE	reported	Trimethylamine n-oxide levels	0.065960841	20.40886921	2	1	TRUE
rs62565631	A	G	A	G	0.1106	-0.0194	0.2351	0.215	FALSE	FALSE	FALSE	ieu-b-7	9	79408836	0.0216	482730	0.3676	Parkinson's disease || id:ieu-b-7	Parkinson's disease	Parkinson's disease || ||	TRUE	igd	GCST90026279	5.81e-06	0.0244	291	TRUE	reported	Trimethylamine n-oxide levels	0.065948998	20.40494625	2	1	TRUE
rs6460090	A	G	A	G	-0.1698	-0.0499	0.9333	0.9384	FALSE	FALSE	FALSE	ieu-b-7	7	74135844	0.053	466555	0.3458	Parkinson's disease || id:ieu-b-7	Parkinson's disease	Parkinson's disease || ||	TRUE	igd	GCST90026279	4.73e-06	0.0371	291	TRUE	reported	Trimethylamine n-oxide levels	0.067150052	20.80330835	2	1	TRUE
rs7081455	T	G	T	G	-0.0942	-0.0031	0.543	0.5553	FALSE	FALSE	FALSE	ieu-b-7	10	20638885	0.0223	468692	0.8877	Parkinson's disease || id:ieu-b-7	Parkinson's disease	Parkinson's disease || ||	TRUE	igd	GCST90026279	6.21e-06	0.0208	291	TRUE	reported	Trimethylamine n-oxide levels	0.065841925	20.36948221	2	1	TRUE
rs71635513	C	G	C	G	0.3624	-0.0797	0.016	0.0083	FALSE	TRUE	FALSE	ieu-b-7	1	200793133	0.1348	27693	0.5544	Parkinson's disease || id:ieu-b-7	Parkinson's disease	Parkinson's disease || ||	TRUE	igd	GCST90026279	4.66e-06	0.0791	291	TRUE	reported	Trimethylamine n-oxide levels	0.067279383	20.8462655	2	1	TRUE
rs73318124	T	G	T	G	-0.2701	0.0342	0.969	0.9734	FALSE	FALSE	FALSE	ieu-b-7	8	74041845	0.0718	468692	0.634501	Parkinson's disease || id:ieu-b-7	Parkinson's disease	Parkinson's disease || ||	TRUE	igd	GCST90026279	4.01e-06	0.0586	291	TRUE	reported	Trimethylamine n-oxide levels	0.068039112	21.09885027	2	1	TRUE
rs73355731	T	G	T	G	-0.2287	0.0203	0.9606	0.9584	FALSE	FALSE	FALSE	ieu-b-7	17	73955297	0.0428	482730	0.635501	Parkinson's disease || id:ieu-b-7	Parkinson's disease	Parkinson's disease || ||	TRUE	igd	GCST90026279	6.72e-06	0.0508	291	TRUE	reported	Trimethylamine n-oxide levels	0.065113467	20.12842336	2	1	TRUE
rs74651865	T	G	T	G	0.3065	0.0418	0.0219	0.0182	FALSE	FALSE	FALSE	ieu-b-7	20	40409959	0.0889	468692	0.6383	Parkinson's disease || id:ieu-b-7	Parkinson's disease	Parkinson's disease || ||	TRUE	igd	GCST90026279	4.43e-06	0.0668	291	TRUE	reported	Trimethylamine n-oxide levels	0.06746524	20.90801902	2	1	TRUE
rs74934025	A	T	A	T	0.4123	0.0316	0.0119	0.0216	FALSE	TRUE	FALSE	ieu-b-7	8	91185524	0.0773	468692	0.6824	Parkinson's disease || id:ieu-b-7	Parkinson's disease	Parkinson's disease || ||	TRUE	igd	GCST90026279	2.45e-06	0.0875	291	TRUE	reported	Trimethylamine n-oxide levels	0.070889959	22.05034645	2	1	TRUE
rs75764309	A	G	A	G	0.314	0.0939	0.0237	0.0224	FALSE	FALSE	FALSE	ieu-b-7	18	4458897	0.0816	468692	0.25	Parkinson's disease || id:ieu-b-7	Parkinson's disease	Parkinson's disease || ||	TRUE	igd	GCST90026279	7.51e-07	0.0635	291	TRUE	reported	Trimethylamine n-oxide levels	0.077513752	24.2838029	2	1	TRUE
rs75960600	A	G	A	G	0.3954	0.0226	0.0155	0.0159	FALSE	FALSE	FALSE	ieu-b-7	2	14477196	0.0945	468692	0.8112	Parkinson's disease || id:ieu-b-7	Parkinson's disease	Parkinson's disease || ||	TRUE	igd	GCST90026279	2.87e-06	0.0845	291	TRUE	reported	Trimethylamine n-oxide levels	0.069977793	21.74526807	2	1	TRUE
rs75961164	A	G	A	G	0.3226	-0.0832	0.026	0.0238	FALSE	FALSE	FALSE	ieu-b-7	6	92836695	0.079	471013	0.2921	Parkinson's disease || id:ieu-b-7	Parkinson's disease	Parkinson's disease || ||	TRUE	igd	GCST90026279	1.74e-08	0.0572	291	TRUE	reported	Trimethylamine n-oxide levels	0.098535415	31.58941056	2	1	TRUE
rs76021497	A	C	A	C	-0.3611	-0.0473	0.9807	0.9804	FALSE	FALSE	FALSE	ieu-b-7	2	174104448	0.0853	468692	0.578699	Parkinson's disease || id:ieu-b-7	Parkinson's disease	Parkinson's disease || ||	TRUE	igd	GCST90026279	4.53e-06	0.0787	291	TRUE	reported	Trimethylamine n-oxide levels	0.067464875	20.90789767	2	1	TRUE
rs77979266	T	C	T	C	-0.3221	-0.0931	0.9756	0.9734	FALSE	FALSE	FALSE	ieu-b-7	15	82453341	0.0696	471013	0.1808	Parkinson's disease || id:ieu-b-7	Parkinson's disease	Parkinson's disease || ||	TRUE	igd	GCST90026279	2.57e-07	0.0625	291	TRUE	reported	Trimethylamine n-oxide levels	0.083636563	26.3770528	2	1	TRUE
rs79730723	A	G	A	G	-0.2121	-0.0948	0.9552	0.9632	FALSE	FALSE	FALSE	ieu-b-7	2	222926431	0.0653	468692	0.1465	Parkinson's disease || id:ieu-b-7	Parkinson's disease	Parkinson's disease || ||	TRUE	igd	GCST90026279	7.12e-06	0.0472	291	TRUE	reported	Trimethylamine n-oxide levels	0.064888502	20.05405462	2	1	TRUE
rs11162050	A	C	A	C	-0.1356	0.0738	0.9811	0.9736	FALSE	FALSE	FALSE	ieu-b-7	1	88076707	0.0699	469691	0.2912	Parkinson's disease || id:ieu-b-7	Parkinson's disease	Parkinson's disease || ||	TRUE	igd	GCST90026037	3.09e-06	0.0291	291	TRUE	reported	Xanthine levels	0.069436292	21.56444349	2	1	TRUE
rs112508602	A	G	A	G	-0.1502	-0.0638	0.9817	0.986	FALSE	FALSE	FALSE	ieu-b-7	10	121060650	0.1397	11518	0.6479	Parkinson's disease || id:ieu-b-7	Parkinson's disease	Parkinson's disease || ||	TRUE	igd	GCST90026037	2.27e-06	0.0318	291	TRUE	reported	Xanthine levels	0.071205307	22.15595524	2	1	TRUE
rs113004644	T	C	T	C	0.0521	-0.0138	0.1684	0.1506	FALSE	FALSE	FALSE	ieu-b-7	12	120372754	0.0386	13655	0.7209	Parkinson's disease || id:ieu-b-7	Parkinson's disease	Parkinson's disease || ||	TRUE	igd	GCST90026037	7.33e-07	0.0105	291	TRUE	reported	Xanthine levels	0.078006653	24.45128582	2	1	TRUE
rs116490127	A	C	A	C	-0.2033	0.1259	0.9908	0.9853	FALSE	FALSE	FALSE	ieu-b-7	4	126569760	0.1195	13655	0.2923	Parkinson's disease || id:ieu-b-7	Parkinson's disease	Parkinson's disease || ||	TRUE	igd	GCST90026037	1.74e-06	0.0425	291	TRUE	reported	Xanthine levels	0.072900461	22.72488797	2	1	TRUE
rs11728598	A	G	A	G	-0.0497	-0.0036	0.4125	0.4186	FALSE	FALSE	FALSE	ieu-b-7	4	188962521	0.0226	468692	0.8738	Parkinson's disease || id:ieu-b-7	Parkinson's disease	Parkinson's disease || ||	TRUE	igd	GCST90026037	1.66e-09	0.0082	291	TRUE	reported	Xanthine levels	0.112088662	36.48294819	2	1	TRUE
rs12379925	T	C	T	C	0.0956	-0.0039	0.0403	0.0399	FALSE	FALSE	FALSE	ieu-b-7	9	77015162	0.0627	468692	0.951	Parkinson's disease || id:ieu-b-7	Parkinson's disease	Parkinson's disease || ||	TRUE	igd	GCST90026037	3.19e-06	0.0205	291	TRUE	reported	Xanthine levels	0.069536736	21.59796914	2	1	TRUE
rs12502641	A	G	A	G	0.0365	-0.0222	0.3401	0.3191	FALSE	FALSE	FALSE	ieu-b-7	4	153982412	0.0241	468692	0.3563	Parkinson's disease || id:ieu-b-7	Parkinson's disease	Parkinson's disease || ||	TRUE	igd	GCST90026037	7.97e-06	0.0082	291	TRUE	reported	Xanthine levels	0.063746795	19.67718088	2	1	TRUE
rs169577	A	G	A	G	0.0372	-0.0243	0.3542	0.3548	FALSE	FALSE	FALSE	ieu-b-7	18	10276968	0.0245	468692	0.3224	Parkinson's disease || id:ieu-b-7	Parkinson's disease	Parkinson's disease || ||	TRUE	igd	GCST90026037	8.23e-06	0.0083	291	TRUE	reported	Xanthine levels	0.064572394	19.94961638	2	1	TRUE
rs4344410	A	C	A	C	-0.0378	-0.0049	0.4688	0.4914	FALSE	FALSE	FALSE	ieu-b-7	10	134294911	0.0223	468692	0.826	Parkinson's disease || id:ieu-b-7	Parkinson's disease	Parkinson's disease || ||	TRUE	igd	GCST90026037	3.41e-06	0.0081	291	TRUE	reported	Xanthine levels	0.069626998	21.62810233	2	1	TRUE
rs4740914	A	G	A	G	0.0355	-0.0019	0.551	0.5601	FALSE	FALSE	FALSE	ieu-b-7	9	7791704	0.0231	468692	0.9329	Parkinson's disease || id:ieu-b-7	Parkinson's disease	Parkinson's disease || ||	TRUE	igd	GCST90026037	7.19e-06	0.0079	291	TRUE	reported	Xanthine levels	0.064889226	20.05429399	2	1	TRUE
rs6483881	A	G	A	G	0.0407	-0.0171	0.5745	0.5667	FALSE	FALSE	FALSE	ieu-b-7	11	22858340	0.0192	482730	0.3725	Parkinson's disease || id:ieu-b-7	Parkinson's disease	Parkinson's disease || ||	TRUE	igd	GCST90026037	3.36e-06	0.0088	291	TRUE	reported	Xanthine levels	0.068473966	21.2436104	2	1	TRUE
rs6707050	A	G	A	G	0.0363	-0.001	0.3378	0.3106	FALSE	FALSE	FALSE	ieu-b-7	2	35666026	0.0241	468692	0.9671	Parkinson's disease || id:ieu-b-7	Parkinson's disease	Parkinson's disease || ||	TRUE	igd	GCST90026037	4.34e-06	0.0079	291	TRUE	reported	Xanthine levels	0.067646696	20.96833378	2	1	TRUE
rs6959507	A	G	A	G	0.0901	-0.0043	0.0465	0.0779	FALSE	FALSE	FALSE	ieu-b-7	7	100831530	0.0431	470485	0.9207	Parkinson's disease || id:ieu-b-7	Parkinson's disease	Parkinson's disease || ||	TRUE	igd	GCST90026037	3.14e-06	0.0193	291	TRUE	reported	Xanthine levels	0.069674954	21.64411425	2	1	TRUE
rs74551820	A	G	A	G	-0.145	0.0162	0.0155	0.0159	FALSE	FALSE	FALSE	ieu-b-7	4	24038657	0.0953	468692	0.8653	Parkinson's disease || id:ieu-b-7	Parkinson's disease	Parkinson's disease || ||	TRUE	igd	GCST90026037	9.25e-06	0.0327	291	TRUE	reported	Xanthine levels	0.063292399	19.52744184	2	1	TRUE
rs79696481	T	G	T	G	-0.1108	-0.0433	0.9723	0.9737	FALSE	FALSE	FALSE	ieu-b-7	1	39272832	0.0755	468692	0.565999	Parkinson's disease || id:ieu-b-7	Parkinson's disease	Parkinson's disease || ||	TRUE	igd	GCST90026037	4.19e-06	0.0241	291	TRUE	reported	Xanthine levels	0.067717364	20.99182946	2	1	TRUE
rs8064331	T	C	T	C	-0.0418	0.032	0.2619	0.2485	FALSE	FALSE	FALSE	ieu-b-7	17	42858950	0.0209	482730	0.1248	Parkinson's disease || id:ieu-b-7	Parkinson's disease	Parkinson's disease || ||	TRUE	igd	GCST90026037	6.27e-06	0.0093	291	TRUE	reported	Xanthine levels	0.064914959	20.06279891	2	1	TRUE
rs9576675	T	C	T	C	-0.0387	-0.0148	0.6879	0.6908	FALSE	FALSE	FALSE	ieu-b-7	13	39565788	0.0204	482730	0.4684	Parkinson's disease || id:ieu-b-7	Parkinson's disease	Parkinson's disease || ||	TRUE	igd	GCST90026037	6.23e-06	0.0086	291	TRUE	reported	Xanthine levels	0.065060241	20.11082474	2	1	TRUE
rs9694894	T	C	T	C	-0.0399	-0.0221	0.3142	0.3286	FALSE	FALSE	FALSE	ieu-b-7	8	123880896	0.0239	468692	0.3553	Parkinson's disease || id:ieu-b-7	Parkinson's disease	Parkinson's disease || ||	TRUE	igd	GCST90026037	5.08e-07	0.0079	291	TRUE	reported	Xanthine levels	0.080594553	25.33357395	2	1	TRUE
rs10221942	A	G	A	G	0.4604	-0.057	0.9914	0.9834	FALSE	FALSE	FALSE	ieu-b-7	2	12738587	0.0926	468692	0.5381	Parkinson's disease || id:ieu-b-7	Parkinson's disease	Parkinson's disease || ||	TRUE	igd	GCST90026164	4.94e-06	0.1008	291	TRUE	reported	Gamma-glutamylleucine levels	0.066894056	20.71831441	2	1	TRUE
rs10867025	T	C	T	C	-0.0848	0.0349	0.4165	0.3897	FALSE	FALSE	FALSE	ieu-b-7	8	6909441	0.0234	468692	0.1348	Parkinson's disease || id:ieu-b-7	Parkinson's disease	Parkinson's disease || ||	TRUE	igd	GCST90026164	2.7e-06	0.0181	291	TRUE	reported	Gamma-glutamylleucine levels	0.070139004	21.79914241	2	1	TRUE
rs11103963	A	G	A	G	0.1917	-0.037	0.943	0.934	FALSE	FALSE	FALSE	ieu-b-7	12	77551899	0.0434	469691	0.3948	Parkinson's disease || id:ieu-b-7	Parkinson's disease	Parkinson's disease || ||	TRUE	igd	GCST90026164	1.43e-06	0.0398	291	TRUE	reported	Gamma-glutamylleucine levels	0.07383676	23.04002444	2	1	TRUE
rs112005871	A	T	A	T	-0.478	-0.1318	0.0086	0.0077	FALSE	TRUE	FALSE	ieu-b-7	1	77710109	0.1771	11518	0.4565	Parkinson's disease || id:ieu-b-7	Parkinson's disease	Parkinson's disease || ||	TRUE	igd	GCST90026164	2.66e-06	0.1018	291	TRUE	reported	Gamma-glutamylleucine levels	0.070428743	21.89601546	2	1	TRUE
rs113131459	T	C	T	C	-0.1395	-0.0178	0.0989	0.0805	FALSE	FALSE	FALSE	ieu-b-7	9	117496966	0.0369	482730	0.6295	Parkinson's disease || id:ieu-b-7	Parkinson's disease	Parkinson's disease || ||	TRUE	igd	GCST90026164	6.64e-06	0.031	291	TRUE	reported	Gamma-glutamylleucine levels	0.065060241	20.11082474	2	1	TRUE
rs114086936	A	T	A	T	0.2946	-0.0915	0.9776	0.973	FALSE	TRUE	FALSE	ieu-b-7	4	132057543	0.0714	468692	0.2005	Parkinson's disease || id:ieu-b-7	Parkinson's disease	Parkinson's disease || ||	TRUE	igd	GCST90026164	8.53e-07	0.0598	291	TRUE	reported	Gamma-glutamylleucine levels	0.076980545	24.10282629	2	1	TRUE
rs114935865	C	G	C	G	0.4609	0.1923	0.9885	0.9862	FALSE	TRUE	FALSE	ieu-b-7	6	68212541	0.1265	13655	0.1283	Parkinson's disease || id:ieu-b-7	Parkinson's disease	Parkinson's disease || ||	TRUE	igd	GCST90026164	6.8e-07	0.0928	291	TRUE	reported	Gamma-glutamylleucine levels	0.07814266	24.49753109	2	1	TRUE
rs115046402	C	G	C	G	-0.334	-0.0243	0.0219	0.0264	FALSE	TRUE	FALSE	ieu-b-7	15	83591756	0.0569	482730	0.6699	Parkinson's disease || id:ieu-b-7	Parkinson's disease	Parkinson's disease || ||	TRUE	igd	GCST90026164	2.61e-07	0.0649	291	TRUE	reported	Gamma-glutamylleucine levels	0.083421891	26.30318829	2	1	TRUE
rs115763318	A	G	A	G	-0.3254	0.022	0.0221	0.0215	FALSE	FALSE	FALSE	ieu-b-7	1	238031677	0.0887	468692	0.8044	Parkinson's disease || id:ieu-b-7	Parkinson's disease	Parkinson's disease || ||	TRUE	igd	GCST90026164	4.62e-07	0.0645	291	TRUE	reported	Gamma-glutamylleucine levels	0.080428196	25.2767086	2	1	TRUE
rs115971869	T	C	T	C	-0.2931	-0.1538	0.0224	0.0162	FALSE	FALSE	FALSE	ieu-b-7	5	57727570	0.1008	468692	0.127	Parkinson's disease || id:ieu-b-7	Parkinson's disease	Parkinson's disease || ||	TRUE	igd	GCST90026164	4.77e-07	0.0582	291	TRUE	reported	Gamma-glutamylleucine levels	0.080168024	25.18781654	2	1	TRUE
rs115982911	A	G	A	G	-0.273	-0.0083	0.0241	0.0244	FALSE	FALSE	FALSE	ieu-b-7	6	17530707	0.0732	469486	0.9097	Parkinson's disease || id:ieu-b-7	Parkinson's disease	Parkinson's disease || ||	TRUE	igd	GCST90026164	4.02e-06	0.0592	291	TRUE	reported	Gamma-glutamylleucine levels	0.068101621	21.11965086	2	1	TRUE
rs116419536	C	G	C	G	0.3212	-0.0215	0.983	0.9755	FALSE	TRUE	FALSE	ieu-b-7	4	30854868	0.0756	468692	0.7757	Parkinson's disease || id:ieu-b-7	Parkinson's disease	Parkinson's disease || ||	TRUE	igd	GCST90026164	3.17e-06	0.0689	291	TRUE	reported	Gamma-glutamylleucine levels	0.069492736	21.5832819	2	1	TRUE
rs116453004	T	C	T	C	-0.7418	-0.017	0.0034	0.0133	FALSE	FALSE	FALSE	ieu-b-7	1	92509150	0.1049	24677	0.8709	Parkinson's disease || id:ieu-b-7	Parkinson's disease	Parkinson's disease || ||	TRUE	igd	GCST90026164	4.89e-07	0.1474	291	TRUE	reported	Gamma-glutamylleucine levels	0.080065023	25.15263825	2	1	TRUE
rs11693822	A	G	A	G	-0.2866	-0.0186	0.0192	0.0193	FALSE	FALSE	FALSE	ieu-b-7	2	71390731	0.0701	482730	0.7903	Parkinson's disease || id:ieu-b-7	Parkinson's disease	Parkinson's disease || ||	TRUE	igd	GCST90026164	3.47e-06	0.0618	291	TRUE	reported	Gamma-glutamylleucine levels	0.068820207	21.35896852	2	1	TRUE
rs117400580	A	T	A	T	-0.267	-0.056	0.0269	0.0327	FALSE	TRUE	FALSE	ieu-b-7	14	30595154	0.0615	471013	0.3627	Parkinson's disease || id:ieu-b-7	Parkinson's disease	Parkinson's disease || ||	TRUE	igd	GCST90026164	1.03e-06	0.0547	291	TRUE	reported	Gamma-glutamylleucine levels	0.075679373	23.6620694	2	1	TRUE
rs117567042	A	G	A	G	-0.2959	0.0751	0.0235	0.022	FALSE	FALSE	FALSE	ieu-b-7	13	66335045	0.0819	468692	0.3592	Parkinson's disease || id:ieu-b-7	Parkinson's disease	Parkinson's disease || ||	TRUE	igd	GCST90026164	9.34e-06	0.0668	291	TRUE	reported	Gamma-glutamylleucine levels	0.063169173	19.48685973	2	1	TRUE
rs11777866	A	C	A	C	0.4362	0.0219	0.9898	0.9841	FALSE	FALSE	FALSE	ieu-b-7	8	52133220	0.0794	482730	0.783	Parkinson's disease || id:ieu-b-7	Parkinson's disease	Parkinson's disease || ||	TRUE	igd	GCST90026164	6.49e-07	0.0877	291	TRUE	reported	Gamma-glutamylleucine levels	0.078351026	24.56840652	2	1	TRUE
rs117795375	A	G	A	G	-0.2645	-0.0567	0.0224	0.0249	FALSE	FALSE	FALSE	ieu-b-7	15	63092077	0.0718	469691	0.4297	Parkinson's disease || id:ieu-b-7	Parkinson's disease	Parkinson's disease || ||	TRUE	igd	GCST90026164	9.96e-06	0.0599	291	TRUE	reported	Gamma-glutamylleucine levels	0.062796931	19.36433386	2	1	TRUE
rs117932031	A	G	A	G	-0.2136	0.0314	0.0415	0.0532	FALSE	FALSE	FALSE	ieu-b-7	12	68360220	0.0519	468692	0.5455	Parkinson's disease || id:ieu-b-7	Parkinson's disease	Parkinson's disease || ||	TRUE	igd	GCST90026164	1.29e-06	0.0441	291	TRUE	reported	Gamma-glutamylleucine levels	0.074603656	23.29861858	2	1	TRUE
rs12024931	T	C	T	C	-0.1105	-0.0573	0.1573	0.1339	FALSE	FALSE	FALSE	ieu-b-7	1	157361739	0.0283	482730	0.0431201	Parkinson's disease || id:ieu-b-7	Parkinson's disease	Parkinson's disease || ||	TRUE	igd	GCST90026164	4.84e-06	0.0242	291	TRUE	reported	Gamma-glutamylleucine levels	0.066857309	20.70611768	2	1	TRUE
rs12264822	A	G	A	G	0.3036	0.0152	0.9798	0.9562	FALSE	FALSE	FALSE	ieu-b-7	10	100103190	0.0555	469691	0.7837	Parkinson's disease || id:ieu-b-7	Parkinson's disease	Parkinson's disease || ||	TRUE	igd	GCST90026164	2.31e-06	0.0643	291	TRUE	reported	Gamma-glutamylleucine levels	0.071159021	22.14044994	2	1	TRUE
rs13234562	A	G	A	G	0.2059	0.0868	0.9589	0.9639	FALSE	FALSE	FALSE	ieu-b-7	7	18883237	0.063	468692	0.1684	Parkinson's disease || id:ieu-b-7	Parkinson's disease	Parkinson's disease || ||	TRUE	igd	GCST90026164	3.24e-06	0.0442	291	TRUE	reported	Gamma-glutamylleucine levels	0.069396839	21.55127697	2	1	TRUE
rs13297541	T	G	T	G	-0.2635	0.0141	0.0313	0.0296	FALSE	FALSE	FALSE	ieu-b-7	9	28087904	0.0737	468692	0.8481	Parkinson's disease || id:ieu-b-7	Parkinson's disease	Parkinson's disease || ||	TRUE	igd	GCST90026164	1.28e-07	0.0499	291	TRUE	reported	Gamma-glutamylleucine levels	0.087443388	27.69268092	2	1	TRUE
rs139948629	A	G	A	G	0.4358	-0.0673	0.9915	0.9884	FALSE	FALSE	FALSE	ieu-b-7	11	43928295	0.1055	468692	0.5235	Parkinson's disease || id:ieu-b-7	Parkinson's disease	Parkinson's disease || ||	TRUE	igd	GCST90026164	6.91e-06	0.0969	291	TRUE	reported	Gamma-glutamylleucine levels	0.064990508	20.08777112	2	1	TRUE
rs140471266	T	C	T	C	0.2329	-0.0417	0.9673	0.9785	FALSE	FALSE	FALSE	ieu-b-7	4	47591614	0.0677	482730	0.5382	Parkinson's disease || id:ieu-b-7	Parkinson's disease	Parkinson's disease || ||	TRUE	igd	GCST90026164	1.59e-06	0.0485	291	TRUE	reported	Gamma-glutamylleucine levels	0.073424864	22.90131148	2	1	TRUE
rs143920283	T	G	T	G	-0.3254	-0.0389	0.0289	0.0307	FALSE	FALSE	FALSE	ieu-b-7	20	23199699	0.0683	468692	0.5692	Parkinson's disease || id:ieu-b-7	Parkinson's disease	Parkinson's disease || ||	TRUE	igd	GCST90026164	1.1e-09	0.0534	291	TRUE	reported	Gamma-glutamylleucine levels	0.113162756	36.8771574	2	1	TRUE
rs146813942	T	G	T	G	-0.4148	-0.2205	0.015	0.01	FALSE	FALSE	FALSE	ieu-b-7	14	24445029	0.1652	13311	0.182	Parkinson's disease || id:ieu-b-7	Parkinson's disease	Parkinson's disease || ||	TRUE	igd	GCST90026164	1.06e-08	0.0725	291	TRUE	reported	Gamma-glutamylleucine levels	0.101114381	32.50920402	2	1	TRUE
rs147017491	A	G	A	G	-0.5623	-0.072	0.0156	0.0117	FALSE	FALSE	FALSE	ieu-b-7	12	126409994	0.1148	468692	0.5308	Parkinson's disease || id:ieu-b-7	Parkinson's disease	Parkinson's disease || ||	TRUE	igd	GCST90026164	1.37e-08	0.0991	291	TRUE	reported	Gamma-glutamylleucine levels	0.099614872	31.97376008	2	1	TRUE
rs147722536	A	G	A	G	0.2727	-0.0504	0.9793	0.9763	FALSE	FALSE	FALSE	ieu-b-7	7	103886093	0.1223	13655	0.6804	Parkinson's disease || id:ieu-b-7	Parkinson's disease	Parkinson's disease || ||	TRUE	igd	GCST90026164	9.34e-06	0.0615	291	TRUE	reported	Gamma-glutamylleucine levels	0.063289606	19.52652214	2	1	TRUE
rs147881859	A	T	A	T	0.341	-0.0304	0.981	0.9857	FALSE	TRUE	FALSE	ieu-b-7	11	61990026	0.0964	469691	0.752801	Parkinson's disease || id:ieu-b-7	Parkinson's disease	Parkinson's disease || ||	TRUE	igd	GCST90026164	1.37e-07	0.0647	291	TRUE	reported	Gamma-glutamylleucine levels	0.08713887	27.58703656	2	1	TRUE
rs148066169	A	G	A	G	0.6282	-0.058	0.9941	0.9921	FALSE	FALSE	FALSE	ieu-b-7	2	210571948	0.1519	25556	0.702399	Parkinson's disease || id:ieu-b-7	Parkinson's disease	Parkinson's disease || ||	TRUE	igd	GCST90026164	5.98e-08	0.1159	291	TRUE	reported	Gamma-glutamylleucine levels	0.091699229	29.17654387	2	1	TRUE
rs149300146	T	C	T	C	-0.4974	0.1087	0.0188	0.0135	FALSE	FALSE	FALSE	ieu-b-7	18	53993316	0.1044	468692	0.2977	Parkinson's disease || id:ieu-b-7	Parkinson's disease	Parkinson's disease || ||	TRUE	igd	GCST90026164	2.03e-07	0.0957	291	TRUE	reported	Gamma-glutamylleucine levels	0.084945729	26.82826207	2	1	TRUE
rs151125830	T	G	T	G	0.3041	-0.224	0.9773	0.9853	FALSE	FALSE	FALSE	ieu-b-7	7	121617748	0.0906	468692	0.01339	Parkinson's disease || id:ieu-b-7	Parkinson's disease	Parkinson's disease || ||	TRUE	igd	GCST90026164	1.47e-06	0.0631	291	TRUE	reported	Gamma-glutamylleucine levels	0.073914906	23.06635521	2	1	TRUE
rs17278616	T	C	T	C	0.346	0.1	0.9811	0.9802	FALSE	FALSE	FALSE	ieu-b-7	2	56090913	0.0859	469486	0.2441	Parkinson's disease || id:ieu-b-7	Parkinson's disease	Parkinson's disease || ||	TRUE	igd	GCST90026164	1.13e-06	0.0711	291	TRUE	reported	Gamma-glutamylleucine levels	0.075256064	23.51894573	2	1	TRUE
rs17861833	T	C	T	C	0.2628	0.1923	0.9761	0.985	FALSE	FALSE	FALSE	ieu-b-7	4	118306884	0.0953	468692	0.0435001	Parkinson's disease || id:ieu-b-7	Parkinson's disease	Parkinson's disease || ||	TRUE	igd	GCST90026164	5.16e-06	0.0577	291	TRUE	reported	Gamma-glutamylleucine levels	0.066542721	20.60174224	2	1	TRUE
rs187688277	T	C	T	C	0.3755	-0.0356	0.9876	0.9819	FALSE	FALSE	FALSE	ieu-b-7	2	147630133	0.09	468692	0.692599	Parkinson's disease || id:ieu-b-7	Parkinson's disease	Parkinson's disease || ||	TRUE	igd	GCST90026164	1.34e-06	0.0777	291	TRUE	reported	Gamma-glutamylleucine levels	0.074294664	23.1943763	2	1	TRUE
rs189507039	A	G	A	G	0.3241	-0.0018	0.9846	0.9886	FALSE	FALSE	FALSE	ieu-b-7	6	35751355	0.1103	27693	0.9868	Parkinson's disease || id:ieu-b-7	Parkinson's disease	Parkinson's disease || ||	TRUE	igd	GCST90026164	8.7e-06	0.0729	291	TRUE	reported	Gamma-glutamylleucine levels	0.063601962	19.62943771	2	1	TRUE
rs192311809	T	G	T	G	0.2924	0.0174	0.977	0.9826	FALSE	FALSE	FALSE	ieu-b-7	3	84994897	0.0993	468692	0.8605	Parkinson's disease || id:ieu-b-7	Parkinson's disease	Parkinson's disease || ||	TRUE	igd	GCST90026164	3.69e-06	0.0632	291	TRUE	reported	Gamma-glutamylleucine levels	0.068517615	21.25814837	2	1	TRUE
rs1973489	A	G	A	G	0.1006	0.0043	0.2272	0.2487	FALSE	FALSE	FALSE	ieu-b-7	5	1381260	0.0257	471013	0.866	Parkinson's disease || id:ieu-b-7	Parkinson's disease	Parkinson's disease || ||	TRUE	igd	GCST90026164	8.39e-07	0.0204	291	TRUE	reported	Gamma-glutamylleucine levels	0.077123417	24.15129821	2	1	TRUE
rs216629	A	G	A	G	-0.2501	0.0789	0.0374	0.0399	FALSE	FALSE	FALSE	ieu-b-7	2	80815027	0.0625	466555	0.2069	Parkinson's disease || id:ieu-b-7	Parkinson's disease	Parkinson's disease || ||	TRUE	igd	GCST90026164	2.4e-07	0.0484	291	TRUE	reported	Gamma-glutamylleucine levels	0.084046051	26.51804565	2	1	TRUE
rs2827766	T	C	T	C	0.0768	-0.0049	0.5412	0.569	FALSE	FALSE	FALSE	ieu-b-7	21	24283435	0.0226	468692	0.8281	Parkinson's disease || id:ieu-b-7	Parkinson's disease	Parkinson's disease || ||	TRUE	igd	GCST90026164	6.41e-06	0.017	291	TRUE	reported	Gamma-glutamylleucine levels	0.06553801	20.26886598	2	1	TRUE
rs35062138	T	C	T	C	0.1515	0.0422	0.9327	0.9378	FALSE	FALSE	FALSE	ieu-b-7	11	115567291	0.049	468692	0.3893	Parkinson's disease || id:ieu-b-7	Parkinson's disease	Parkinson's disease || ||	TRUE	igd	GCST90026164	6.29e-06	0.0335	291	TRUE	reported	Gamma-glutamylleucine levels	0.065666601	20.31143023	2	1	TRUE
rs35514174	A	G	A	G	0.1119	-0.0299	0.8494	0.8513	FALSE	FALSE	FALSE	ieu-b-7	14	33003445	0.0326	468692	0.3582	Parkinson's disease || id:ieu-b-7	Parkinson's disease	Parkinson's disease || ||	TRUE	igd	GCST90026164	2.75e-06	0.0239	291	TRUE	reported	Gamma-glutamylleucine levels	0.070053426	21.77054118	2	1	TRUE
rs4511289	A	C	A	C	-0.2605	-0.0051	0.0224	0.0285	FALSE	FALSE	FALSE	ieu-b-7	11	128299019	0.0618	482730	0.9341	Parkinson's disease || id:ieu-b-7	Parkinson's disease	Parkinson's disease || ||	TRUE	igd	GCST90026164	1.94e-06	0.0547	291	TRUE	reported	Gamma-glutamylleucine levels	0.072302637	22.52400714	2	1	TRUE
rs561769833	T	C	T	C	0.3938	-0.128	0.9877	0.9835	FALSE	FALSE	FALSE	ieu-b-7	2	205748256	0.0974	468692	0.1888	Parkinson's disease || id:ieu-b-7	Parkinson's disease	Parkinson's disease || ||	TRUE	igd	GCST90026164	8.97e-07	0.0802	291	TRUE	reported	Gamma-glutamylleucine levels	0.076513855	23.94459748	2	1	TRUE
rs58130365	C	G	C	G	0.1767	-0.0427	0.9291	0.9163	FALSE	TRUE	FALSE	ieu-b-7	7	36100875	0.0405	468692	0.2928	Parkinson's disease || id:ieu-b-7	Parkinson's disease	Parkinson's disease || ||	TRUE	igd	GCST90026164	4.16e-07	0.0349	291	TRUE	reported	Gamma-glutamylleucine levels	0.08095883	25.45816511	2	1	TRUE
rs60521055	A	G	A	G	0.174	0.0838	0.9442	0.9568	FALSE	FALSE	FALSE	ieu-b-7	7	52431833	0.0608	466555	0.1684	Parkinson's disease || id:ieu-b-7	Parkinson's disease	Parkinson's disease || ||	TRUE	igd	GCST90026164	8.46e-07	0.0353	291	TRUE	reported	Gamma-glutamylleucine levels	0.077060092	24.12981207	2	1	TRUE
rs61746554	A	G	A	G	-0.4228	-0.1431	0.0117	0.0188	FALSE	FALSE	FALSE	ieu-b-7	15	99210992	0.1354	11518	0.2905	Parkinson's disease || id:ieu-b-7	Parkinson's disease	Parkinson's disease || ||	TRUE	igd	GCST90026164	3.89e-07	0.0833	291	TRUE	reported	Gamma-glutamylleucine levels	0.081329265	25.58496388	2	1	TRUE
rs62084115	A	G	A	G	0.2501	0.0104	0.9759	0.9596	FALSE	FALSE	FALSE	ieu-b-7	17	65511066	0.061	468692	0.8642	Parkinson's disease || id:ieu-b-7	Parkinson's disease	Parkinson's disease || ||	TRUE	igd	GCST90026164	7.11e-06	0.0557	291	TRUE	reported	Gamma-glutamylleucine levels	0.064793511	20.02266342	2	1	TRUE
rs62145369	C	G	C	G	0.1095	-0.0228	0.8273	0.8097	FALSE	TRUE	FALSE	ieu-b-7	2	59608775	0.0284	468692	0.4223	Parkinson's disease || id:ieu-b-7	Parkinson's disease	Parkinson's disease || ||	TRUE	igd	GCST90026164	6.08e-06	0.0242	291	TRUE	reported	Gamma-glutamylleucine levels	0.065731879	20.33304211	2	1	TRUE
rs62499127	T	C	T	C	-0.424	6e-04	0.0124	0.0189	FALSE	FALSE	FALSE	ieu-b-7	8	25877050	0.0862	468692	0.9945	Parkinson's disease || id:ieu-b-7	Parkinson's disease	Parkinson's disease || ||	TRUE	igd	GCST90026164	2.84e-08	0.0764	291	TRUE	reported	Gamma-glutamylleucine levels	0.095710482	30.58791325	2	1	TRUE
rs7142521	T	C	T	C	-0.1719	-0.0206	0.0618	0.0666	FALSE	FALSE	FALSE	ieu-b-7	14	55952356	0.0619	13655	0.7392	Parkinson's disease || id:ieu-b-7	Parkinson's disease	Parkinson's disease || ||	TRUE	igd	GCST90026164	9.89e-06	0.0389	291	TRUE	reported	Gamma-glutamylleucine levels	0.062885731	19.39355403	2	1	TRUE
rs73478374	T	C	T	C	0.2159	0.0033	0.9496	0.9507	FALSE	FALSE	FALSE	ieu-b-7	9	89943930	0.0524	468692	0.9495	Parkinson's disease || id:ieu-b-7	Parkinson's disease	Parkinson's disease || ||	TRUE	igd	GCST90026164	1.74e-07	0.0413	291	TRUE	reported	Gamma-glutamylleucine levels	0.085848077	27.14001199	2	1	TRUE
rs73752779	T	C	T	C	-0.0863	-0.0148	0.3125	0.3058	FALSE	FALSE	FALSE	ieu-b-7	6	90288987	0.0192	482730	0.4394	Parkinson's disease || id:ieu-b-7	Parkinson's disease	Parkinson's disease || ||	TRUE	igd	GCST90026164	3.88e-06	0.0187	291	TRUE	reported	Gamma-glutamylleucine levels	0.068197618	21.15160035	2	1	TRUE
rs75831460	A	G	A	G	-0.3565	0.0668	0.018	0.0142	FALSE	FALSE	FALSE	ieu-b-7	2	74172900	0.0931	468692	0.472799	Parkinson's disease || id:ieu-b-7	Parkinson's disease	Parkinson's disease || ||	TRUE	igd	GCST90026164	1.19e-06	0.0734	291	TRUE	reported	Gamma-glutamylleucine levels	0.074986332	23.42781588	2	1	TRUE
rs76070785	T	C	T	C	-0.2279	-0.0182	0.0308	0.0365	FALSE	FALSE	FALSE	ieu-b-7	18	64769326	0.0588	468692	0.757399	Parkinson's disease || id:ieu-b-7	Parkinson's disease	Parkinson's disease || ||	TRUE	igd	GCST90026164	4.84e-06	0.0499	291	TRUE	reported	Gamma-glutamylleucine levels	0.066885145	20.71535656	2	1	TRUE
rs76212137	T	C	T	C	-0.2976	-0.0017	0.0203	0.016	FALSE	FALSE	FALSE	ieu-b-7	16	5727011	0.0968	468692	0.9863	Parkinson's disease || id:ieu-b-7	Parkinson's disease	Parkinson's disease || ||	TRUE	igd	GCST90026164	3.98e-06	0.0645	291	TRUE	reported	Gamma-glutamylleucine levels	0.068169536	21.14225362	2	1	TRUE
rs76571494	T	C	T	C	0.456	0.1155	0.9885	0.964	FALSE	FALSE	FALSE	ieu-b-7	19	29789486	0.1621	11518	0.4763	Parkinson's disease || id:ieu-b-7	Parkinson's disease	Parkinson's disease || ||	TRUE	igd	GCST90026164	1.19e-06	0.0939	291	TRUE	reported	Gamma-glutamylleucine levels	0.074965819	23.42088785	2	1	TRUE
rs76632331	T	C	T	C	0.3034	0.1817	0.9814	0.9806	FALSE	FALSE	FALSE	ieu-b-7	20	10781648	0.0936	468692	0.0523805	Parkinson's disease || id:ieu-b-7	Parkinson's disease	Parkinson's disease || ||	TRUE	igd	GCST90026164	4.44e-06	0.0661	291	TRUE	reported	Gamma-glutamylleucine levels	0.067511641	20.92343999	2	1	TRUE
rs77668857	A	T	A	T	0.2434	0.0174	0.9713	0.9677	FALSE	TRUE	FALSE	ieu-b-7	6	77381485	0.0662	468692	0.793201	Parkinson's disease || id:ieu-b-7	Parkinson's disease	Parkinson's disease || ||	TRUE	igd	GCST90026164	9.78e-06	0.055	291	TRUE	reported	Gamma-glutamylleucine levels	0.06305736	19.45004554	2	1	TRUE
rs78379682	A	G	A	G	-0.4981	0.075	0.0068	0.0167	FALSE	FALSE	FALSE	ieu-b-7	7	114143277	0.094	468692	0.4249	Parkinson's disease || id:ieu-b-7	Parkinson's disease	Parkinson's disease || ||	TRUE	igd	GCST90026164	2.42e-06	0.1056	291	TRUE	reported	Gamma-glutamylleucine levels	0.071025766	22.09581886	2	1	TRUE
rs79801237	T	C	T	C	-0.4317	-0.0224	0.0137	0.0136	FALSE	FALSE	FALSE	ieu-b-7	8	19940864	0.0859	482730	0.7938	Parkinson's disease || id:ieu-b-7	Parkinson's disease	Parkinson's disease || ||	TRUE	igd	GCST90026164	1.28e-08	0.0759	291	TRUE	reported	Gamma-glutamylleucine levels	0.100047687	32.12812637	2	1	TRUE
rs80078501	A	G	A	G	-0.169	-0.0164	0.0626	0.0911	FALSE	FALSE	FALSE	ieu-b-7	2	25200871	0.0311	482730	0.597601	Parkinson's disease || id:ieu-b-7	Parkinson's disease	Parkinson's disease || ||	TRUE	igd	GCST90026164	1.27e-06	0.0349	291	TRUE	reported	Gamma-glutamylleucine levels	0.07457143	23.28774351	2	1	TRUE
rs838117	A	G	A	G	0.0876	-0.0012	0.6357	0.6315	FALSE	FALSE	FALSE	ieu-b-7	3	176206939	0.0234	468692	0.9586	Parkinson's disease || id:ieu-b-7	Parkinson's disease	Parkinson's disease || ||	TRUE	igd	GCST90026164	6.71e-06	0.0195	291	TRUE	reported	Gamma-glutamylleucine levels	0.064852416	20.04212855	2	1	TRUE
rs9871327	A	G	A	G	-0.4236	-0.0872	0.0136	0.0242	FALSE	FALSE	FALSE	ieu-b-7	3	136956034	0.0738	469691	0.2373	Parkinson's disease || id:ieu-b-7	Parkinson's disease	Parkinson's disease || ||	TRUE	igd	GCST90026164	1.67e-08	0.0751	291	TRUE	reported	Gamma-glutamylleucine levels	0.098554921	31.59634758	2	1	TRUE
rs10222199	A	T	A	T	0.4859	-0.0565	0.0137	0.0304	FALSE	TRUE	FALSE	ieu-b-7	21	22638207	0.0618	480593	0.3599	Parkinson's disease || id:ieu-b-7	Parkinson's disease	Parkinson's disease || ||	TRUE	igd	GCST90026231	3.47e-07	0.0953	291	TRUE	reported	N1-methyl-2-pyridone-5-carboxamide levels	0.082007599	25.81742063	2	1	TRUE
rs10440825	A	G	A	G	0.3244	0.0033	0.0279	0.0283	FALSE	FALSE	FALSE	ieu-b-7	6	36805767	0.0597	27693	0.9564	Parkinson's disease || id:ieu-b-7	Parkinson's disease	Parkinson's disease || ||	TRUE	igd	GCST90026231	3.91e-06	0.0703	291	TRUE	reported	N1-methyl-2-pyridone-5-carboxamide levels	0.06818484	21.14734716	2	1	TRUE
rs10499577	A	G	A	G	-0.5641	-0.0489	0.9915	0.9806	FALSE	FALSE	FALSE	ieu-b-7	7	27507833	0.0897	468692	0.5856	Parkinson's disease || id:ieu-b-7	Parkinson's disease	Parkinson's disease || ||	TRUE	igd	GCST90026231	8.55e-06	0.1267	291	TRUE	reported	N1-methyl-2-pyridone-5-carboxamide levels	0.063774415	19.68628751	2	1	TRUE
rs111661475	A	C	A	C	0.4705	0.184	0.0156	0.0127	FALSE	FALSE	FALSE	ieu-b-7	19	13430451	0.1459	11518	0.2071	Parkinson's disease || id:ieu-b-7	Parkinson's disease	Parkinson's disease || ||	TRUE	igd	GCST90026231	1.56e-07	0.0897	291	TRUE	reported	N1-methyl-2-pyridone-5-carboxamide levels	0.08637887	27.32368206	2	1	TRUE
rs112159589	T	G	T	G	0.2154	-0.0305	0.0673	0.0615	FALSE	FALSE	FALSE	ieu-b-7	8	65698685	0.0478	468692	0.523801	Parkinson's disease || id:ieu-b-7	Parkinson's disease	Parkinson's disease || ||	TRUE	igd	GCST90026231	2.29e-06	0.0456	291	TRUE	reported	N1-methyl-2-pyridone-5-carboxamide levels	0.071216894	22.15983725	2	1	TRUE
rs112169954	A	G	A	G	-0.424	-0.1997	0.9829	0.9872	FALSE	FALSE	FALSE	ieu-b-7	15	51456829	0.1132	468692	0.0777893	Parkinson's disease || id:ieu-b-7	Parkinson's disease	Parkinson's disease || ||	TRUE	igd	GCST90026231	7.46e-07	0.0857	291	TRUE	reported	N1-methyl-2-pyridone-5-carboxamide levels	0.077589231	24.30943825	2	1	TRUE
rs112991728	T	C	T	C	0.5377	0.0943	0.0119	0.0167	FALSE	FALSE	FALSE	ieu-b-7	12	108985479	0.069	482730	0.1718	Parkinson's disease || id:ieu-b-7	Parkinson's disease	Parkinson's disease || ||	TRUE	igd	GCST90026231	9.01e-07	0.1095	291	TRUE	reported	N1-methyl-2-pyridone-5-carboxamide levels	0.076521851	23.94730736	2	1	TRUE
rs113478240	T	C	T	C	0.3748	0.0358	0.0199	0.0229	FALSE	FALSE	FALSE	ieu-b-7	1	6643429	0.0629	482730	0.5689	Parkinson's disease || id:ieu-b-7	Parkinson's disease	Parkinson's disease || ||	TRUE	igd	GCST90026231	6.08e-06	0.0829	291	TRUE	reported	N1-methyl-2-pyridone-5-carboxamide levels	0.06563192	20.29994948	2	1	TRUE
rs113996765	A	G	A	G	0.3499	0.02	0.0255	0.0271	FALSE	FALSE	FALSE	ieu-b-7	6	52298393	0.0719	471013	0.780301	Parkinson's disease || id:ieu-b-7	Parkinson's disease	Parkinson's disease || ||	TRUE	igd	GCST90026231	1.47e-06	0.0727	291	TRUE	reported	N1-methyl-2-pyridone-5-carboxamide levels	0.073733057	23.00508896	2	1	TRUE
rs114419343	T	G	T	G	0.4858	-0.102	0.0143	0.0175	FALSE	FALSE	FALSE	ieu-b-7	1	147314853	0.0924	466555	0.2695	Parkinson's disease || id:ieu-b-7	Parkinson's disease	Parkinson's disease || ||	TRUE	igd	GCST90026231	2.33e-07	0.094	291	TRUE	reported	N1-methyl-2-pyridone-5-carboxamide levels	0.084067795	26.52553594	2	1	TRUE
rs114752536	T	G	T	G	0.4794	0.2027	0.0191	0.0127	FALSE	FALSE	FALSE	ieu-b-7	2	210778056	0.1065	468692	0.0570795	Parkinson's disease || id:ieu-b-7	Parkinson's disease	Parkinson's disease || ||	TRUE	igd	GCST90026231	3.76e-06	0.1037	291	TRUE	reported	N1-methyl-2-pyridone-5-carboxamide levels	0.068417453	21.22478992	2	1	TRUE
rs116058853	T	C	T	C	-0.4675	-0.0057	0.9844	0.986	FALSE	FALSE	FALSE	ieu-b-7	4	83374469	0.1089	468692	0.9579	Parkinson's disease || id:ieu-b-7	Parkinson's disease	Parkinson's disease || ||	TRUE	igd	GCST90026231	7.41e-08	0.0869	291	TRUE	reported	N1-methyl-2-pyridone-5-carboxamide levels	0.090459225	28.74276415	2	1	TRUE
rs116596034	A	G	A	G	-0.2958	-0.0421	0.9653	0.9615	FALSE	FALSE	FALSE	ieu-b-7	2	79720449	0.0582	468692	0.4687	Parkinson's disease || id:ieu-b-7	Parkinson's disease	Parkinson's disease || ||	TRUE	igd	GCST90026231	1.59e-06	0.0616	291	TRUE	reported	N1-methyl-2-pyridone-5-carboxamide levels	0.07342164	22.90022602	2	1	TRUE
rs117176381	T	C	T	C	0.3785	0.0875	0.0182	0.0187	FALSE	FALSE	FALSE	ieu-b-7	10	130521645	0.0858	468692	0.3081	Parkinson's disease || id:ieu-b-7	Parkinson's disease	Parkinson's disease || ||	TRUE	igd	GCST90026231	8.05e-06	0.0848	291	TRUE	reported	N1-methyl-2-pyridone-5-carboxamide levels	0.064074932	19.78540374	2	1	TRUE
rs117214356	A	C	A	C	0.5701	0.0367	0.0102	0.0187	FALSE	FALSE	FALSE	ieu-b-7	13	94613613	0.0901	468692	0.683501	Parkinson's disease || id:ieu-b-7	Parkinson's disease	Parkinson's disease || ||	TRUE	igd	GCST90026231	4.48e-08	0.1042	291	TRUE	reported	N1-methyl-2-pyridone-5-carboxamide levels	0.093271882	29.7283974	2	1	TRUE
rs117567890	A	G	A	G	0.3265	0.2243	0.0267	0.017	FALSE	FALSE	FALSE	ieu-b-7	14	30310904	0.0955	468692	0.0188499	Parkinson's disease || id:ieu-b-7	Parkinson's disease	Parkinson's disease || ||	TRUE	igd	GCST90026231	8.82e-06	0.0735	291	TRUE	reported	N1-methyl-2-pyridone-5-carboxamide levels	0.063504486	19.5973138	2	1	TRUE
rs117723449	A	G	A	G	0.2925	-0.2346	0.0335	0.0348	FALSE	FALSE	FALSE	ieu-b-7	18	76745483	0.0783	466555	0.00272502	Parkinson's disease || id:ieu-b-7	Parkinson's disease	Parkinson's disease || ||	TRUE	igd	GCST90026231	4.8e-07	0.0581	291	TRUE	reported	N1-methyl-2-pyridone-5-carboxamide levels	0.080119444	25.17122373	2	1	TRUE
rs117889574	A	C	A	C	0.2356	0.0431	0.0706	0.0655	FALSE	FALSE	FALSE	ieu-b-7	11	103154827	0.0375	482730	0.2505	Parkinson's disease || id:ieu-b-7	Parkinson's disease	Parkinson's disease || ||	TRUE	igd	GCST90026231	1.01e-07	0.0442	291	TRUE	reported	N1-methyl-2-pyridone-5-carboxamide levels	0.088951736	28.21700319	2	1	TRUE
rs118032839	A	G	A	G	0.5365	-0.062	0.0103	0.0225	FALSE	FALSE	FALSE	ieu-b-7	6	155371682	0.0777	468692	0.4252	Parkinson's disease || id:ieu-b-7	Parkinson's disease	Parkinson's disease || ||	TRUE	igd	GCST90026231	5.48e-07	0.1071	291	TRUE	reported	N1-methyl-2-pyridone-5-carboxamide levels	0.079386198	24.92099423	2	1	TRUE
rs13119535	A	G	A	G	-0.4123	-0.0136	0.9784	0.9615	FALSE	FALSE	FALSE	ieu-b-7	4	81547184	0.0532	482730	0.7983	Parkinson's disease || id:ieu-b-7	Parkinson's disease	Parkinson's disease || ||	TRUE	igd	GCST90026231	6.22e-06	0.0912	291	TRUE	reported	N1-methyl-2-pyridone-5-carboxamide levels	0.065624421	20.29746713	2	1	TRUE
rs1336690	T	C	T	C	-0.305	0.0038	0.9674	0.9522	FALSE	FALSE	FALSE	ieu-b-7	13	102835597	0.0525	468692	0.9429	Parkinson's disease || id:ieu-b-7	Parkinson's disease	Parkinson's disease || ||	TRUE	igd	GCST90026231	6.73e-06	0.0677	291	TRUE	reported	N1-methyl-2-pyridone-5-carboxamide levels	0.065200065	20.1570603	2	1	TRUE
rs137999960	A	T	A	T	-0.2683	-0.117	0.9596	0.9521	FALSE	TRUE	FALSE	ieu-b-7	10	64511653	0.0444	482730	0.00847696	Parkinson's disease || id:ieu-b-7	Parkinson's disease	Parkinson's disease || ||	TRUE	igd	GCST90026231	1.25e-06	0.0554	291	TRUE	reported	N1-methyl-2-pyridone-5-carboxamide levels	0.074587204	23.29306667	2	1	TRUE
rs138476631	A	C	A	C	0.3197	0.0458	0.0258	0.0191	FALSE	FALSE	FALSE	ieu-b-7	8	13691501	0.0939	468692	0.6254	Parkinson's disease || id:ieu-b-7	Parkinson's disease	Parkinson's disease || ||	TRUE	igd	GCST90026231	5.48e-06	0.0703	291	TRUE	reported	N1-methyl-2-pyridone-5-carboxamide levels	0.066353539	20.53900858	2	1	TRUE
rs142655196	T	G	T	G	0.4947	0.1602	0.0139	0.0125	FALSE	FALSE	FALSE	ieu-b-7	2	176482218	0.1067	468692	0.1333	Parkinson's disease || id:ieu-b-7	Parkinson's disease	Parkinson's disease || ||	TRUE	igd	GCST90026231	3.77e-06	0.107	291	TRUE	reported	N1-methyl-2-pyridone-5-carboxamide levels	0.06842886	21.22858852	2	1	TRUE
rs142685500	A	G	A	G	0.4281	-0.0152	0.0205	0.0162	FALSE	FALSE	FALSE	ieu-b-7	7	137846289	0.0939	468692	0.8716	Parkinson's disease || id:ieu-b-7	Parkinson's disease	Parkinson's disease || ||	TRUE	igd	GCST90026231	3.54e-06	0.0923	291	TRUE	reported	N1-methyl-2-pyridone-5-carboxamide levels	0.068836681	21.36445937	2	1	TRUE
rs145390574	T	C	T	C	0.188	0.0014	0.0841	0.0681	FALSE	FALSE	FALSE	ieu-b-7	5	159604610	0.0588	13655	0.981	Parkinson's disease || id:ieu-b-7	Parkinson's disease	Parkinson's disease || ||	TRUE	igd	GCST90026231	9.87e-06	0.0425	291	TRUE	reported	N1-methyl-2-pyridone-5-carboxamide levels	0.063005966	19.43312715	2	1	TRUE
rs146438695	A	T	A	T	0.4435	-0.0245	0.0193	0.0239	FALSE	TRUE	FALSE	ieu-b-7	18	66058928	0.0812	468692	0.763199	Parkinson's disease || id:ieu-b-7	Parkinson's disease	Parkinson's disease || ||	TRUE	igd	GCST90026231	1.16e-07	0.0837	291	TRUE	reported	N1-methyl-2-pyridone-5-carboxamide levels	0.087991779	27.88310833	2	1	TRUE
rs147048663	T	G	T	G	-0.7006	0.1965	0.9933	0.9826	FALSE	FALSE	FALSE	ieu-b-7	18	11007139	0.0936	467813	0.0358096	Parkinson's disease || id:ieu-b-7	Parkinson's disease	Parkinson's disease || ||	TRUE	igd	GCST90026231	1.94e-06	0.1472	291	TRUE	reported	N1-methyl-2-pyridone-5-carboxamide levels	0.072222959	22.49725338	2	1	TRUE
rs147062972	T	G	T	G	0.4352	0.0631	0.0138	0.0114	FALSE	FALSE	FALSE	ieu-b-7	21	28660910	0.1525	10639	0.679201	Parkinson's disease || id:ieu-b-7	Parkinson's disease	Parkinson's disease || ||	TRUE	igd	GCST90026231	3.03e-06	0.0932	291	TRUE	reported	N1-methyl-2-pyridone-5-carboxamide levels	0.069706451	21.65463174	2	1	TRUE
rs148673244	A	G	A	G	0.4032	-0.1201	0.016	0.0198	FALSE	FALSE	FALSE	ieu-b-7	22	23953665	0.0926	468692	0.1947	Parkinson's disease || id:ieu-b-7	Parkinson's disease	Parkinson's disease || ||	TRUE	igd	GCST90026231	7.24e-06	0.0899	291	TRUE	reported	N1-methyl-2-pyridone-5-carboxamide levels	0.064654775	19.97682739	2	1	TRUE
rs150625789	C	G	C	G	0.4317	-0.0912	0.0158	0.0265	FALSE	TRUE	FALSE	ieu-b-7	1	188763163	0.07	480593	0.1924	Parkinson's disease || id:ieu-b-7	Parkinson's disease	Parkinson's disease || ||	TRUE	igd	GCST90026231	2.36e-06	0.0915	291	TRUE	reported	N1-methyl-2-pyridone-5-carboxamide levels	0.07105869	22.10684483	2	1	TRUE
rs17098426	T	C	T	C	0.3904	0.1617	0.0174	0.0152	FALSE	FALSE	FALSE	ieu-b-7	14	99690869	0.0958	468692	0.0912095	Parkinson's disease || id:ieu-b-7	Parkinson's disease	Parkinson's disease || ||	TRUE	igd	GCST90026231	8.5e-06	0.0877	291	TRUE	reported	N1-methyl-2-pyridone-5-carboxamide levels	0.063755372	19.68000865	2	1	TRUE
rs17570747	A	G	A	G	0.3442	0.0585	0.0232	0.0235	FALSE	FALSE	FALSE	ieu-b-7	12	60139482	0.0783	468692	0.4553	Parkinson's disease || id:ieu-b-7	Parkinson's disease	Parkinson's disease || ||	TRUE	igd	GCST90026231	6.82e-07	0.0693	291	TRUE	reported	N1-methyl-2-pyridone-5-carboxamide levels	0.07814893	24.49966334	2	1	TRUE
rs182303035	T	C	T	C	-0.6443	0.0677	0.9917	0.9917	FALSE	FALSE	FALSE	ieu-b-7	7	101249367	0.1726	11518	0.6948	Parkinson's disease || id:ieu-b-7	Parkinson's disease	Parkinson's disease || ||	TRUE	igd	GCST90026231	8.97e-07	0.1311	291	TRUE	reported	N1-methyl-2-pyridone-5-carboxamide levels	0.076638933	23.98698884	2	1	TRUE
rs185963593	T	G	T	G	0.8471	0.112	0.0058	0.0116	FALSE	FALSE	FALSE	ieu-b-7	7	13253699	0.1353	13655	0.4079	Parkinson's disease || id:ieu-b-7	Parkinson's disease	Parkinson's disease || ||	TRUE	igd	GCST90026231	2.04e-08	0.151	291	TRUE	reported	N1-methyl-2-pyridone-5-carboxamide levels	0.097594271	31.25505897	2	1	TRUE
rs1955366	A	G	A	G	0.3486	-0.0545	0.0224	0.0208	FALSE	FALSE	FALSE	ieu-b-7	12	91489723	0.0796	468692	0.4939	Parkinson's disease || id:ieu-b-7	Parkinson's disease	Parkinson's disease || ||	TRUE	igd	GCST90026231	7.16e-06	0.0777	291	TRUE	reported	N1-methyl-2-pyridone-5-carboxamide levels	0.064695317	19.99022037	2	1	TRUE
rs2069683	T	C	T	C	-0.7824	0.052	0.9943	0.9897	FALSE	FALSE	FALSE	ieu-b-7	5	75913784	0.1363	23593	0.702999	Parkinson's disease || id:ieu-b-7	Parkinson's disease	Parkinson's disease || ||	TRUE	igd	GCST90026231	6.8e-08	0.145	291	TRUE	reported	N1-methyl-2-pyridone-5-carboxamide levels	0.090952619	28.91522212	2	1	TRUE
rs2723277	A	C	A	C	0.3238	0.0309	0.0258	0.0178	FALSE	FALSE	FALSE	ieu-b-7	12	118307982	0.0911	468692	0.7348	Parkinson's disease || id:ieu-b-7	Parkinson's disease	Parkinson's disease || ||	TRUE	igd	GCST90026231	4.7e-06	0.0707	291	TRUE	reported	N1-methyl-2-pyridone-5-carboxamide levels	0.067234813	20.83146028	2	1	TRUE
rs41274604	T	C	T	C	-0.2846	-0.0807	0.9692	0.9655	FALSE	FALSE	FALSE	ieu-b-7	10	79746018	0.0649	468692	0.2133	Parkinson's disease || id:ieu-b-7	Parkinson's disease	Parkinson's disease || ||	TRUE	igd	GCST90026231	8.95e-06	0.0641	291	TRUE	reported	N1-methyl-2-pyridone-5-carboxamide levels	0.063444539	19.57756102	2	1	TRUE
rs4953318	A	C	A	C	-0.107	0.017	0.6213	0.6235	FALSE	FALSE	FALSE	ieu-b-7	2	46355051	0.0182	482730	0.3479	Parkinson's disease || id:ieu-b-7	Parkinson's disease	Parkinson's disease || ||	TRUE	igd	GCST90026231	3.21e-06	0.023	291	TRUE	reported	N1-methyl-2-pyridone-5-carboxamide levels	0.069225095	21.49397489	2	1	TRUE
rs55715173	A	G	A	G	-0.3012	-0.1116	0.9678	0.9845	FALSE	FALSE	FALSE	ieu-b-7	2	128268949	0.0929	468692	0.2298	Parkinson's disease || id:ieu-b-7	Parkinson's disease	Parkinson's disease || ||	TRUE	igd	GCST90026231	2.44e-06	0.0639	291	TRUE	reported	N1-methyl-2-pyridone-5-carboxamide levels	0.070935115	22.06546441	2	1	TRUE
rs56320353	T	C	T	C	0.298	0.0946	0.0251	0.0221	FALSE	FALSE	FALSE	ieu-b-7	7	112723448	0.0777	468692	0.2231	Parkinson's disease || id:ieu-b-7	Parkinson's disease	Parkinson's disease || ||	TRUE	igd	GCST90026231	2.92e-06	0.0637	291	TRUE	reported	N1-methyl-2-pyridone-5-carboxamide levels	0.069946892	21.73494358	2	1	TRUE
rs58476421	T	C	T	C	0.487	-0.1814	0.0117	0.0178	FALSE	FALSE	FALSE	ieu-b-7	9	135465539	0.1025	468082	0.0767503	Parkinson's disease || id:ieu-b-7	Parkinson's disease	Parkinson's disease || ||	TRUE	igd	GCST90026231	9.82e-06	0.1101	291	TRUE	reported	N1-methyl-2-pyridone-5-carboxamide levels	0.062998551	19.43068621	2	1	TRUE
rs588655	T	C	T	C	-0.1015	-0.0333	0.6307	0.6368	FALSE	FALSE	FALSE	ieu-b-7	15	34247622	0.0242	468692	0.1682	Parkinson's disease || id:ieu-b-7	Parkinson's disease	Parkinson's disease || ||	TRUE	igd	GCST90026231	6.52e-06	0.0225	291	TRUE	reported	N1-methyl-2-pyridone-5-carboxamide levels	0.065360897	20.21026007	2	1	TRUE
rs61070251	A	G	A	G	0.1897	0.0135	0.0876	0.0932	FALSE	FALSE	FALSE	ieu-b-7	5	78994441	0.0337	482730	0.6879	Parkinson's disease || id:ieu-b-7	Parkinson's disease	Parkinson's disease || ||	TRUE	igd	GCST90026231	2.09e-06	0.04	291	TRUE	reported	N1-methyl-2-pyridone-5-carboxamide levels	0.071744593	22.33672683	2	1	TRUE
rs61826691	T	C	T	C	0.426	-0.0385	0.018	0.0143	FALSE	FALSE	FALSE	ieu-b-7	1	173325761	0.1043	468692	0.7123	Parkinson's disease || id:ieu-b-7	Parkinson's disease	Parkinson's disease || ||	TRUE	igd	GCST90026231	1.49e-06	0.0885	291	TRUE	reported	N1-methyl-2-pyridone-5-carboxamide levels	0.073750922	23.01110693	2	1	TRUE
rs62335911	T	C	T	C	0.1817	0.0581	0.09	0.0968	FALSE	FALSE	FALSE	ieu-b-7	4	176286691	0.0403	468692	0.1487	Parkinson's disease || id:ieu-b-7	Parkinson's disease	Parkinson's disease || ||	TRUE	igd	GCST90026231	3.18e-06	0.039	291	TRUE	reported	N1-methyl-2-pyridone-5-carboxamide levels	0.069413568	21.55685966	2	1	TRUE
rs62337414	A	G	A	G	0.2135	-0.0113	0.0596	0.0692	FALSE	FALSE	FALSE	ieu-b-7	4	159970310	0.0463	468692	0.8074	Parkinson's disease || id:ieu-b-7	Parkinson's disease	Parkinson's disease || ||	TRUE	igd	GCST90026231	5.54e-06	0.047	291	TRUE	reported	N1-methyl-2-pyridone-5-carboxamide levels	0.066214653	20.49296964	2	1	TRUE
rs62461209	T	G	T	G	0.2946	-0.0145	0.0355	0.0355	FALSE	FALSE	FALSE	ieu-b-7	7	77748464	0.0639	468692	0.8201	Parkinson's disease || id:ieu-b-7	Parkinson's disease	Parkinson's disease || ||	TRUE	igd	GCST90026231	4.95e-06	0.0645	291	TRUE	reported	N1-methyl-2-pyridone-5-carboxamide levels	0.066893552	20.71814697	2	1	TRUE
rs67647512	C	G	C	G	-0.1374	-0.0333	0.8264	0.8299	FALSE	TRUE	FALSE	ieu-b-7	4	28436652	0.0286	471013	0.2451	Parkinson's disease || id:ieu-b-7	Parkinson's disease	Parkinson's disease || ||	TRUE	igd	GCST90026231	2.85e-06	0.0294	291	TRUE	reported	N1-methyl-2-pyridone-5-carboxamide levels	0.069815958	21.69120398	2	1	TRUE
rs7077548	T	C	T	C	0.1001	0.0331	0.3884	0.4203	FALSE	FALSE	FALSE	ieu-b-7	10	113360081	0.0223	468692	0.139	Parkinson's disease || id:ieu-b-7	Parkinson's disease	Parkinson's disease || ||	TRUE	igd	GCST90026231	8.59e-06	0.0225	291	TRUE	reported	N1-methyl-2-pyridone-5-carboxamide levels	0.063684308	19.65658065	2	1	TRUE
rs7164700	A	G	A	G	0.2422	0.0137	0.0532	0.0557	FALSE	FALSE	FALSE	ieu-b-7	15	48310341	0.0511	468692	0.788301	Parkinson's disease || id:ieu-b-7	Parkinson's disease	Parkinson's disease || ||	TRUE	igd	GCST90026231	2.32e-06	0.0513	291	TRUE	reported	N1-methyl-2-pyridone-5-carboxamide levels	0.071148667	22.13698145	2	1	TRUE
rs7231823	C	G	C	G	-0.1065	-0.0134	0.6248	0.6026	FALSE	TRUE	FALSE	ieu-b-7	18	55952686	0.0227	468692	0.5541	Parkinson's disease || id:ieu-b-7	Parkinson's disease	Parkinson's disease || ||	TRUE	igd	GCST90026231	4.62e-06	0.0232	291	TRUE	reported	N1-methyl-2-pyridone-5-carboxamide levels	0.067525415	20.92801797	2	1	TRUE
rs72652698	T	C	T	C	0.6848	-0.0398	0.0069	0.0135	FALSE	FALSE	FALSE	ieu-b-7	13	106934747	0.1021	468692	0.696599	Parkinson's disease || id:ieu-b-7	Parkinson's disease	Parkinson's disease || ||	TRUE	igd	GCST90026231	1.8e-07	0.1312	291	TRUE	reported	N1-methyl-2-pyridone-5-carboxamide levels	0.08560528	27.05606833	2	1	TRUE
rs72696678	A	G	A	G	-0.2504	-0.0334	0.954	0.9442	FALSE	FALSE	FALSE	ieu-b-7	9	8577728	0.0495	468692	0.4999	Parkinson's disease || id:ieu-b-7	Parkinson's disease	Parkinson's disease || ||	TRUE	igd	GCST90026231	1.64e-06	0.0522	291	TRUE	reported	N1-methyl-2-pyridone-5-carboxamide levels	0.073279645	22.85243576	2	1	TRUE
rs72797329	A	G	A	G	0.3729	-0.0537	0.0275	0.0262	FALSE	FALSE	FALSE	ieu-b-7	16	73263693	0.0755	468692	0.4771	Parkinson's disease || id:ieu-b-7	Parkinson's disease	Parkinson's disease || ||	TRUE	igd	GCST90026231	8.68e-07	0.0758	291	TRUE	reported	N1-methyl-2-pyridone-5-carboxamide levels	0.076781708	24.03539198	2	1	TRUE
rs72963806	A	G	A	G	0.3343	0.0346	0.0272	0.0259	FALSE	FALSE	FALSE	ieu-b-7	2	226614956	0.0716	468692	0.628599	Parkinson's disease || id:ieu-b-7	Parkinson's disease	Parkinson's disease || ||	TRUE	igd	GCST90026231	5.47e-06	0.0735	291	TRUE	reported	N1-methyl-2-pyridone-5-carboxamide levels	0.066371151	20.54484782	2	1	TRUE
rs73165848	C	G	C	G	-0.551	-0.1864	0.9886	0.9859	FALSE	TRUE	FALSE	ieu-b-7	7	157573091	0.1097	468692	0.0893799	Parkinson's disease || id:ieu-b-7	Parkinson's disease	Parkinson's disease || ||	TRUE	igd	GCST90026231	1.33e-06	0.114	291	TRUE	reported	N1-methyl-2-pyridone-5-carboxamide levels	0.07431298	23.20055365	2	1	TRUE
rs73544445	A	G	A	G	0.1775	0.0521	0.1072	0.0965	FALSE	FALSE	FALSE	ieu-b-7	16	23369433	0.0483	13655	0.2804	Parkinson's disease || id:ieu-b-7	Parkinson's disease	Parkinson's disease || ||	TRUE	igd	GCST90026231	8.27e-07	0.036	291	TRUE	reported	N1-methyl-2-pyridone-5-carboxamide levels	0.077099835	24.14329645	2	1	TRUE
rs75068715	A	G	A	G	-0.3991	-0.0097	0.9778	0.9578	FALSE	FALSE	FALSE	ieu-b-7	14	48444280	0.0566	468692	0.8636	Parkinson's disease || id:ieu-b-7	Parkinson's disease	Parkinson's disease || ||	TRUE	igd	GCST90026231	9.23e-08	0.0747	291	TRUE	reported	N1-methyl-2-pyridone-5-carboxamide levels	0.089328681	28.34830559	2	1	TRUE
rs75275595	T	C	T	C	0.1286	-0.0235	0.2137	0.2103	FALSE	FALSE	FALSE	ieu-b-7	2	193997307	0.0275	468692	0.3914	Parkinson's disease || id:ieu-b-7	Parkinson's disease	Parkinson's disease || ||	TRUE	igd	GCST90026231	9.12e-06	0.029	291	TRUE	reported	N1-methyl-2-pyridone-5-carboxamide levels	0.063298602	19.52948519	2	1	TRUE
rs75295173	A	G	A	G	-0.3625	0.0445	0.9814	0.9781	FALSE	FALSE	FALSE	ieu-b-7	3	168626706	0.0827	468692	0.5904	Parkinson's disease || id:ieu-b-7	Parkinson's disease	Parkinson's disease || ||	TRUE	igd	GCST90026231	1.38e-06	0.0751	291	TRUE	reported	N1-methyl-2-pyridone-5-carboxamide levels	0.074129869	23.13880902	2	1	TRUE
rs75776130	A	G	A	G	0.2938	-0.0405	0.0292	0.0374	FALSE	FALSE	FALSE	ieu-b-7	11	32393476	0.0546	482730	0.4581	Parkinson's disease || id:ieu-b-7	Parkinson's disease	Parkinson's disease || ||	TRUE	igd	GCST90026231	3.2e-06	0.0631	291	TRUE	reported	N1-methyl-2-pyridone-5-carboxamide levels	0.069333921	21.530282	2	1	TRUE
rs76035696	T	C	T	C	0.2173	-0.0175	0.0618	0.057	FALSE	FALSE	FALSE	ieu-b-7	15	80387858	0.0491	468692	0.722	Parkinson's disease || id:ieu-b-7	Parkinson's disease	Parkinson's disease || ||	TRUE	igd	GCST90026231	4.22e-06	0.0472	291	TRUE	reported	N1-methyl-2-pyridone-5-carboxamide levels	0.067890557	21.0494285	2	1	TRUE
rs76222092	T	G	T	G	-0.2403	-0.0605	0.9472	0.9664	FALSE	FALSE	FALSE	ieu-b-7	11	12487074	0.0648	468692	0.3505	Parkinson's disease || id:ieu-b-7	Parkinson's disease	Parkinson's disease || ||	TRUE	igd	GCST90026231	4.69e-06	0.0525	291	TRUE	reported	N1-methyl-2-pyridone-5-carboxamide levels	0.067158906	20.80624885	2	1	TRUE
rs76432653	T	C	T	C	-0.3201	0.0423	0.979	0.9797	FALSE	FALSE	FALSE	ieu-b-7	13	88953078	0.0843	468692	0.6158	Parkinson's disease || id:ieu-b-7	Parkinson's disease	Parkinson's disease || ||	TRUE	igd	GCST90026231	9.7e-06	0.0724	291	TRUE	reported	N1-methyl-2-pyridone-5-carboxamide levels	0.062945689	19.41328676	2	1	TRUE
rs76558528	C	G	C	G	0.3012	-0.1036	0.0277	0.0317	FALSE	TRUE	FALSE	ieu-b-7	7	115929989	0.0664	468692	0.1186	Parkinson's disease || id:ieu-b-7	Parkinson's disease	Parkinson's disease || ||	TRUE	igd	GCST90026231	8.94e-06	0.0678	291	TRUE	reported	N1-methyl-2-pyridone-5-carboxamide levels	0.063512546	19.59996975	2	1	TRUE
rs76601846	T	C	T	C	0.4925	-0.0357	0.0103	0.0171	FALSE	FALSE	FALSE	ieu-b-7	5	103216593	0.0878	468692	0.684699	Parkinson's disease || id:ieu-b-7	Parkinson's disease	Parkinson's disease || ||	TRUE	igd	GCST90026231	7.56e-06	0.11	291	TRUE	reported	N1-methyl-2-pyridone-5-carboxamide levels	0.064446972	19.90819808	2	1	TRUE
rs76858544	T	C	T	C	0.5506	-0.0576	0.0114	0.0138	FALSE	FALSE	FALSE	ieu-b-7	2	43791518	0.086	482730	0.5028	Parkinson's disease || id:ieu-b-7	Parkinson's disease	Parkinson's disease || ||	TRUE	igd	GCST90026231	1.23e-06	0.1135	291	TRUE	reported	N1-methyl-2-pyridone-5-carboxamide levels	0.0748194	23.37144394	2	1	TRUE
rs77545285	C	G	C	G	-0.7183	-0.0411	0.9944	0.9897	FALSE	TRUE	FALSE	ieu-b-7	7	158630847	0.0935	482730	0.6607	Parkinson's disease || id:ieu-b-7	Parkinson's disease	Parkinson's disease || ||	TRUE	igd	GCST90026231	1.7e-06	0.1501	291	TRUE	reported	N1-methyl-2-pyridone-5-carboxamide levels	0.072955485	22.74339018	2	1	TRUE
rs77786452	T	C	T	C	-0.2407	-0.0285	0.9536	0.9497	FALSE	FALSE	FALSE	ieu-b-7	6	148406597	0.0522	468692	0.5852	Parkinson's disease || id:ieu-b-7	Parkinson's disease	Parkinson's disease || ||	TRUE	igd	GCST90026231	5.52e-06	0.053	291	TRUE	reported	N1-methyl-2-pyridone-5-carboxamide levels	0.066186242	20.48355325	2	1	TRUE
rs78043120	A	C	A	C	-0.2882	-0.0237	0.9635	0.9775	FALSE	FALSE	FALSE	ieu-b-7	2	59990896	0.08	468692	0.7673	Parkinson's disease || id:ieu-b-7	Parkinson's disease	Parkinson's disease || ||	TRUE	igd	GCST90026231	1.32e-06	0.0596	291	TRUE	reported	N1-methyl-2-pyridone-5-carboxamide levels	0.074376671	23.22203564	2	1	TRUE
rs78217567	T	C	T	C	-0.2357	-0.0016	0.9488	0.9469	FALSE	FALSE	FALSE	ieu-b-7	21	42868655	0.0472	482202	0.9732	Parkinson's disease || id:ieu-b-7	Parkinson's disease	Parkinson's disease || ||	TRUE	igd	GCST90026231	2.23e-06	0.0498	291	TRUE	reported	N1-methyl-2-pyridone-5-carboxamide levels	0.071476059	22.24668642	2	1	TRUE
rs78252241	A	G	A	G	0.492	0.0689	0.0149	0.0108	FALSE	FALSE	FALSE	ieu-b-7	9	137747447	0.1365	13655	0.6136	Parkinson's disease || id:ieu-b-7	Parkinson's disease	Parkinson's disease || ||	TRUE	igd	GCST90026231	2.97e-06	0.1053	291	TRUE	reported	N1-methyl-2-pyridone-5-carboxamide levels	0.069785259	21.68095045	2	1	TRUE
rs78319793	T	C	T	C	-0.7112	-0.0171	0.994	0.9816	FALSE	FALSE	FALSE	ieu-b-7	17	35593801	0.1374	11518	0.901	Parkinson's disease || id:ieu-b-7	Parkinson's disease	Parkinson's disease || ||	TRUE	igd	GCST90026231	2.48e-06	0.151	291	TRUE	reported	N1-methyl-2-pyridone-5-carboxamide levels	0.070832205	22.03101241	2	1	TRUE
rs79733344	A	G	A	G	0.6263	0.0189	0.0068	0.0118	FALSE	FALSE	FALSE	ieu-b-7	2	128426813	0.1141	469486	0.8686	Parkinson's disease || id:ieu-b-7	Parkinson's disease	Parkinson's disease || ||	TRUE	igd	GCST90026231	1.65e-06	0.1307	291	TRUE	reported	N1-methyl-2-pyridone-5-carboxamide levels	0.073136854	22.80439222	2	1	TRUE
rs79773641	T	C	T	C	-0.1883	-0.055	0.931	0.9275	FALSE	FALSE	FALSE	ieu-b-7	5	146444312	0.0439	468692	0.2107	Parkinson's disease || id:ieu-b-7	Parkinson's disease	Parkinson's disease || ||	TRUE	igd	GCST90026231	6.99e-06	0.0419	291	TRUE	reported	N1-methyl-2-pyridone-5-carboxamide levels	0.064899017	20.05752988	2	1	TRUE
rs8051940	T	C	T	C	0.2801	0.0117	0.0442	0.0427	FALSE	FALSE	FALSE	ieu-b-7	16	73141781	0.0567	468692	0.8363	Parkinson's disease || id:ieu-b-7	Parkinson's disease	Parkinson's disease || ||	TRUE	igd	GCST90026231	1.59e-06	0.0584	291	TRUE	reported	N1-methyl-2-pyridone-5-carboxamide levels	0.07325977	22.84574775	2	1	TRUE
rs8177399	T	C	T	C	0.336	0.0295	0.0243	0.021	FALSE	FALSE	FALSE	ieu-b-7	11	126160826	0.0599	482730	0.622499	Parkinson's disease || id:ieu-b-7	Parkinson's disease	Parkinson's disease || ||	TRUE	igd	GCST90026231	3.89e-06	0.0728	291	TRUE	reported	N1-methyl-2-pyridone-5-carboxamide levels	0.068208947	21.1553712	2	1	TRUE
rs10224557	C	G	C	G	0.0427	-0.0349	0.6783	0.6845	FALSE	TRUE	FALSE	ieu-b-7	7	83405758	0.0188	482730	0.0633301	Parkinson's disease || id:ieu-b-7	Parkinson's disease	Parkinson's disease || ||	TRUE	igd	GCST90026104	3.51e-06	0.0092	291	TRUE	reported	5-methylthioadenosine (mta) levels	0.068924261	21.39365309	2	1	TRUE
rs10498712	A	G	A	G	0.041	0.0053	0.6969	0.6859	FALSE	FALSE	FALSE	ieu-b-7	6	22743403	0.0185	482730	0.7755	Parkinson's disease || id:ieu-b-7	Parkinson's disease	Parkinson's disease || ||	TRUE	igd	GCST90026104	9.99e-06	0.0093	291	TRUE	reported	5-methylthioadenosine (mta) levels	0.062608032	19.30219373	2	1	TRUE
rs10848753	T	C	T	C	-0.0671	-0.0418	0.1066	0.1138	FALSE	FALSE	FALSE	ieu-b-7	12	3061792	0.0349	479799	0.2312	Parkinson's disease || id:ieu-b-7	Parkinson's disease	Parkinson's disease || ||	TRUE	igd	GCST90026104	2.12e-06	0.0141	291	TRUE	reported	5-methylthioadenosine (mta) levels	0.072204781	22.49115035	2	1	TRUE
rs11000290	A	G	A	G	-0.1356	0.0048	0.0208	0.0266	FALSE	FALSE	FALSE	ieu-b-7	10	74164022	0.0569	482730	0.9327	Parkinson's disease || id:ieu-b-7	Parkinson's disease	Parkinson's disease || ||	TRUE	igd	GCST90026104	2.52e-06	0.0288	291	TRUE	reported	5-methylthioadenosine (mta) levels	0.070787482	22.01604262	2	1	TRUE
rs11041373	A	G	A	G	0.0617	0.0117	0.8701	0.848	FALSE	FALSE	FALSE	ieu-b-7	11	7441952	0.0244	482730	0.632	Parkinson's disease || id:ieu-b-7	Parkinson's disease	Parkinson's disease || ||	TRUE	igd	GCST90026104	2.02e-06	0.013	291	TRUE	reported	5-methylthioadenosine (mta) levels	0.071847241	22.37115862	2	1	TRUE
rs111954497	T	C	T	C	-0.1657	0.1169	0.0154	0.0177	FALSE	FALSE	FALSE	ieu-b-7	9	117485255	0.0884	27693	0.1857	Parkinson's disease || id:ieu-b-7	Parkinson's disease	Parkinson's disease || ||	TRUE	igd	GCST90026104	4.09e-07	0.0327	291	TRUE	reported	5-methylthioadenosine (mta) levels	0.081083515	25.50083289	2	1	TRUE
rs112361837	C	G	C	G	0.3174	0.1302	0.9965	0.9904	FALSE	TRUE	FALSE	ieu-b-7	9	14794331	0.1415	13655	0.3572	Parkinson's disease || id:ieu-b-7	Parkinson's disease	Parkinson's disease || ||	TRUE	igd	GCST90026104	4.19e-06	0.069	291	TRUE	reported	5-methylthioadenosine (mta) levels	0.067785751	21.01457045	2	1	TRUE
rs113071389	A	G	A	G	-0.1489	0.0067	0.0175	0.0257	FALSE	FALSE	FALSE	ieu-b-7	9	24400199	0.0786	468692	0.9325	Parkinson's disease || id:ieu-b-7	Parkinson's disease	Parkinson's disease || ||	TRUE	igd	GCST90026104	2.03e-07	0.0287	291	TRUE	reported	5-methylthioadenosine (mta) levels	0.084666565	26.73193865	2	1	TRUE
rs113279377	T	C	T	C	-0.2303	0.0784	0.0081	0.0124	FALSE	FALSE	FALSE	ieu-b-7	19	28914626	0.1319	13655	0.5521	Parkinson's disease || id:ieu-b-7	Parkinson's disease	Parkinson's disease || ||	TRUE	igd	GCST90026104	3.15e-06	0.0494	291	TRUE	reported	5-methylthioadenosine (mta) levels	0.069495914	21.5843429	2	1	TRUE
rs113281235	A	G	A	G	-0.1622	-0.0101	0.0212	0.0184	FALSE	FALSE	FALSE	ieu-b-7	4	68899263	0.0926	468692	0.9135	Parkinson's disease || id:ieu-b-7	Parkinson's disease	Parkinson's disease || ||	TRUE	igd	GCST90026104	1.98e-07	0.0312	291	TRUE	reported	5-methylthioadenosine (mta) levels	0.084982396	26.84091801	2	1	TRUE
rs114340997	T	G	T	G	-0.1874	0.0171	0.0139	0.0181	FALSE	FALSE	FALSE	ieu-b-7	5	36704641	0.0873	468692	0.8447	Parkinson's disease || id:ieu-b-7	Parkinson's disease	Parkinson's disease || ||	TRUE	igd	GCST90026104	3.57e-06	0.0404	291	TRUE	reported	5-methylthioadenosine (mta) levels	0.068849876	21.36885719	2	1	TRUE
rs115426548	A	G	A	G	0.1163	-0.0444	0.9738	0.9559	FALSE	FALSE	FALSE	ieu-b-7	5	7895185	0.0564	470219	0.4308	Parkinson's disease || id:ieu-b-7	Parkinson's disease	Parkinson's disease || ||	TRUE	igd	GCST90026104	9.51e-06	0.0263	291	TRUE	reported	5-methylthioadenosine (mta) levels	0.062966569	19.42015922	2	1	TRUE
rs115626264	T	C	T	C	-0.197	0.0294	0.0153	0.0113	FALSE	FALSE	FALSE	ieu-b-7	2	10174533	0.1153	468348	0.7989	Parkinson's disease || id:ieu-b-7	Parkinson's disease	Parkinson's disease || ||	TRUE	igd	GCST90026104	1.21e-08	0.0346	291	TRUE	reported	5-methylthioadenosine (mta) levels	0.10023437	32.19475382	2	1	TRUE
rs115794712	C	G	C	G	0.0838	0.0884	0.9452	0.9299	FALSE	TRUE	FALSE	ieu-b-7	3	9962124	0.0432	482730	0.0406902	Parkinson's disease || id:ieu-b-7	Parkinson's disease	Parkinson's disease || ||	TRUE	igd	GCST90026104	8.3e-06	0.0188	291	TRUE	reported	5-methylthioadenosine (mta) levels	0.063913876	19.7322765	2	1	TRUE
rs116635568	A	G	A	G	-0.1844	-0.1922	0.0118	0.0145	FALSE	FALSE	FALSE	ieu-b-7	3	161974694	0.1473	11518	0.192	Parkinson's disease || id:ieu-b-7	Parkinson's disease	Parkinson's disease || ||	TRUE	igd	GCST90026104	9.39e-06	0.0416	291	TRUE	reported	5-methylthioadenosine (mta) levels	0.063250731	19.51371806	2	1	TRUE
rs116777795	T	C	T	C	-0.1211	0.0633	0.0232	0.0141	FALSE	FALSE	FALSE	ieu-b-7	3	194819538	0.1032	468692	0.5394	Parkinson's disease || id:ieu-b-7	Parkinson's disease	Parkinson's disease || ||	TRUE	igd	GCST90026104	6.61e-06	0.0269	291	TRUE	reported	5-methylthioadenosine (mta) levels	0.065110498	20.12744182	2	1	TRUE
rs117119044	T	G	T	G	-0.1459	-0.0497	0.0189	0.0281	FALSE	FALSE	FALSE	ieu-b-7	6	170673243	0.0712	468692	0.485	Parkinson's disease || id:ieu-b-7	Parkinson's disease	Parkinson's disease || ||	TRUE	igd	GCST90026104	1.79e-06	0.0305	291	TRUE	reported	5-methylthioadenosine (mta) levels	0.072902641	22.72562096	2	1	TRUE
rs117122589	A	T	A	T	-0.1496	-0.1097	0.016	0.025	FALSE	TRUE	FALSE	ieu-b-7	14	23133511	0.0771	468692	0.1547	Parkinson's disease || id:ieu-b-7	Parkinson's disease	Parkinson's disease || ||	TRUE	igd	GCST90026104	8.77e-06	0.0337	291	TRUE	reported	5-methylthioadenosine (mta) levels	0.063423972	19.57078469	2	1	TRUE
rs11745354	C	G	C	G	-0.0595	0.006	0.1312	0.1364	FALSE	TRUE	FALSE	ieu-b-7	5	178771728	0.033	468692	0.8559	Parkinson's disease || id:ieu-b-7	Parkinson's disease	Parkinson's disease || ||	TRUE	igd	GCST90026104	6.33e-06	0.0132	291	TRUE	reported	5-methylthioadenosine (mta) levels	0.065265175	20.17859495	2	1	TRUE
rs117461308	T	C	T	C	0.1573	0.0858	0.0271	0.0184	FALSE	FALSE	FALSE	ieu-b-7	15	88552873	0.0924	468692	0.353	Parkinson's disease || id:ieu-b-7	Parkinson's disease	Parkinson's disease || ||	TRUE	igd	GCST90026104	1.73e-07	0.0301	291	TRUE	reported	5-methylthioadenosine (mta) levels	0.085797362	27.12247439	2	1	TRUE
rs117496256	A	C	A	C	-0.1005	0.0873	0.038	0.0359	FALSE	FALSE	FALSE	ieu-b-7	18	21653294	0.0539	482730	0.1053	Parkinson's disease || id:ieu-b-7	Parkinson's disease	Parkinson's disease || ||	TRUE	igd	GCST90026104	2.06e-06	0.0212	291	TRUE	reported	5-methylthioadenosine (mta) levels	0.071690285	22.31851298	2	1	TRUE
rs117553376	A	G	A	G	-0.1393	-0.0057	0.0223	0.0234	FALSE	FALSE	FALSE	ieu-b-7	19	28520627	0.0794	468692	0.9431	Parkinson's disease || id:ieu-b-7	Parkinson's disease	Parkinson's disease || ||	TRUE	igd	GCST90026104	8.05e-07	0.0282	291	TRUE	reported	5-methylthioadenosine (mta) levels	0.077364412	24.23309417	2	1	TRUE
rs117589710	A	G	A	G	-0.3398	0.1784	0.0035	0.0114	FALSE	FALSE	FALSE	ieu-b-7	13	38292426	0.1693	11518	0.2919	Parkinson's disease || id:ieu-b-7	Parkinson's disease	Parkinson's disease || ||	TRUE	igd	GCST90026104	8.66e-07	0.0691	291	TRUE	reported	5-methylthioadenosine (mta) levels	0.07672367	24.01571428	2	1	TRUE
rs117715821	A	G	A	G	0.1883	0.0517	0.9879	0.9882	FALSE	FALSE	FALSE	ieu-b-7	12	98153410	0.1053	468692	0.6233	Parkinson's disease || id:ieu-b-7	Parkinson's disease	Parkinson's disease || ||	TRUE	igd	GCST90026104	4.73e-06	0.0411	291	TRUE	reported	5-methylthioadenosine (mta) levels	0.067278456	20.8459576	2	1	TRUE
rs118134787	A	G	A	G	-0.1039	-0.0019	0.0415	0.0455	FALSE	FALSE	FALSE	ieu-b-7	22	23610882	0.0569	468692	0.9732	Parkinson's disease || id:ieu-b-7	Parkinson's disease	Parkinson's disease || ||	TRUE	igd	GCST90026104	2.41e-06	0.022	291	TRUE	reported	5-methylthioadenosine (mta) levels	0.071190097	22.15085975	2	1	TRUE
rs12516947	C	G	C	G	-0.121	0.0163	0.035	0.0259	FALSE	TRUE	FALSE	ieu-b-7	5	148812469	0.0904	468692	0.8568	Parkinson's disease || id:ieu-b-7	Parkinson's disease	Parkinson's disease || ||	TRUE	igd	GCST90026104	7.73e-07	0.0245	291	TRUE	reported	5-methylthioadenosine (mta) levels	0.077337225	24.22386434	2	1	TRUE
rs12940490	T	C	T	C	-0.0593	0.0193	0.1057	0.1017	FALSE	FALSE	FALSE	ieu-b-7	17	74489831	0.038	468692	0.611	Parkinson's disease || id:ieu-b-7	Parkinson's disease	Parkinson's disease || ||	TRUE	igd	GCST90026104	7.91e-06	0.0133	291	TRUE	reported	5-methylthioadenosine (mta) levels	0.063946088	19.74290058	2	1	TRUE
rs138186075	A	G	A	G	-0.2851	-0.1081	0.0091	0.0176	FALSE	FALSE	FALSE	ieu-b-7	5	53987857	0.1241	11518	0.3836	Parkinson's disease || id:ieu-b-7	Parkinson's disease	Parkinson's disease || ||	TRUE	igd	GCST90026104	4.97e-09	0.0488	291	TRUE	reported	5-methylthioadenosine (mta) levels	0.104977398	33.89687364	2	1	TRUE
rs139664313	A	G	A	G	-0.2454	0.1496	0.0069	0.0121	FALSE	FALSE	FALSE	ieu-b-7	15	94557283	0.1324	13655	0.2585	Parkinson's disease || id:ieu-b-7	Parkinson's disease	Parkinson's disease || ||	TRUE	igd	GCST90026104	1.17e-06	0.0505	291	TRUE	reported	5-methylthioadenosine (mta) levels	0.075056543	23.45153176	2	1	TRUE
rs140063170	A	G	A	G	0.117	0.0367	0.9738	0.9745	FALSE	FALSE	FALSE	ieu-b-7	4	67353510	0.0765	468692	0.631401	Parkinson's disease || id:ieu-b-7	Parkinson's disease	Parkinson's disease || ||	TRUE	igd	GCST90026104	8.99e-06	0.0263	291	TRUE	reported	5-methylthioadenosine (mta) levels	0.063678419	19.6546394	2	1	TRUE
rs141108352	A	G	A	G	0.2721	0.0052	0.9946	0.9814	FALSE	FALSE	FALSE	ieu-b-7	3	137085303	0.129	11518	0.968	Parkinson's disease || id:ieu-b-7	Parkinson's disease	Parkinson's disease || ||	TRUE	igd	GCST90026104	2.77e-06	0.058	291	TRUE	reported	5-methylthioadenosine (mta) levels	0.07031439	21.85777495	2	1	TRUE
rs141328868	A	T	A	T	-0.1547	0.0129	0.9843	0.981	FALSE	TRUE	FALSE	ieu-b-7	16	83807216	0.0852	468692	0.8794	Parkinson's disease || id:ieu-b-7	Parkinson's disease	Parkinson's disease || ||	TRUE	igd	GCST90026104	5.63e-06	0.0341	291	TRUE	reported	5-methylthioadenosine (mta) levels	0.066054217	20.43980382	2	1	TRUE
rs141941246	A	G	A	G	-0.2407	-0.3381	0.0081	0.0123	FALSE	FALSE	FALSE	ieu-b-7	10	131307058	0.1604	11518	0.0350897	Parkinson's disease || id:ieu-b-7	Parkinson's disease	Parkinson's disease || ||	TRUE	igd	GCST90026104	1.19e-06	0.0495	291	TRUE	reported	5-methylthioadenosine (mta) levels	0.075148577	23.48262466	2	1	TRUE
rs141992768	A	G	A	G	-0.3254	-0.0185	0.0055	0.008	FALSE	FALSE	FALSE	ieu-b-7	9	20797973	0.2251	11518	0.9346	Parkinson's disease || id:ieu-b-7	Parkinson's disease	Parkinson's disease || ||	TRUE	igd	GCST90026104	8.27e-09	0.0565	291	TRUE	reported	5-methylthioadenosine (mta) levels	0.102321318	32.94147606	2	1	TRUE
rs144452789	T	C	T	C	-0.187	0.0497	0.0162	0.0161	FALSE	FALSE	FALSE	ieu-b-7	17	2816781	0.098	468692	0.611799	Parkinson's disease || id:ieu-b-7	Parkinson's disease	Parkinson's disease || ||	TRUE	igd	GCST90026104	1.23e-07	0.0354	291	TRUE	reported	5-methylthioadenosine (mta) levels	0.087501566	27.71287244	2	1	TRUE
rs145168972	T	C	T	C	-0.1733	0.1526	0.0188	0.0113	FALSE	FALSE	FALSE	ieu-b-7	10	128881030	0.1563	11518	0.3289	Parkinson's disease || id:ieu-b-7	Parkinson's disease	Parkinson's disease || ||	TRUE	igd	GCST90026104	6.87e-09	0.0299	291	TRUE	reported	5-methylthioadenosine (mta) levels	0.103493955	33.36257803	2	1	TRUE
rs146693807	A	C	A	C	0.1788	-0.051	0.9862	0.981	FALSE	FALSE	FALSE	ieu-b-7	1	224391882	0.0857	470485	0.552	Parkinson's disease || id:ieu-b-7	Parkinson's disease	Parkinson's disease || ||	TRUE	igd	GCST90026104	4.83e-07	0.0355	291	TRUE	reported	5-methylthioadenosine (mta) levels	0.080183758	25.19319085	2	1	TRUE
rs146994436	A	G	A	G	-0.349	0.1143	0.0035	0.0099	FALSE	FALSE	FALSE	ieu-b-7	6	85549643	0.1761	10639	0.5163	Parkinson's disease || id:ieu-b-7	Parkinson's disease	Parkinson's disease || ||	TRUE	igd	GCST90026104	4.96e-07	0.0694	291	TRUE	reported	5-methylthioadenosine (mta) levels	0.079955401	25.11520728	2	1	TRUE
rs147207602	A	G	A	G	-0.3225	0.156	0.0035	0.0173	FALSE	FALSE	FALSE	ieu-b-7	20	41693849	0.162	11518	0.3357	Parkinson's disease || id:ieu-b-7	Parkinson's disease	Parkinson's disease || ||	TRUE	igd	GCST90026104	5.69e-06	0.0711	291	TRUE	reported	5-methylthioadenosine (mta) levels	0.066032681	20.43266856	2	1	TRUE
rs148208300	C	G	C	G	-0.3016	-0.1811	0.0054	0.0117	FALSE	TRUE	FALSE	ieu-b-7	1	117694030	0.1553	13311	0.2438	Parkinson's disease || id:ieu-b-7	Parkinson's disease	Parkinson's disease || ||	TRUE	igd	GCST90026104	4.8e-07	0.0599	291	TRUE	reported	5-methylthioadenosine (mta) levels	0.080138037	25.17757413	2	1	TRUE
rs149782497	C	G	C	G	-0.2024	0.2303	0.0104	0.0114	FALSE	TRUE	FALSE	ieu-b-7	8	119863680	0.1334	13655	0.0842694	Parkinson's disease || id:ieu-b-7	Parkinson's disease	Parkinson's disease || ||	TRUE	igd	GCST90026104	7.04e-07	0.0408	291	TRUE	reported	5-methylthioadenosine (mta) levels	0.077974175	24.44024437	2	1	TRUE
rs16863732	A	G	A	G	-0.249	0.0227	0.0086	0.0196	FALSE	FALSE	FALSE	ieu-b-7	3	151608909	0.0849	468692	0.7895	Parkinson's disease || id:ieu-b-7	Parkinson's disease	Parkinson's disease || ||	TRUE	igd	GCST90026104	1.12e-08	0.0436	291	TRUE	reported	5-methylthioadenosine (mta) levels	0.100785077	32.39146341	2	1	TRUE
rs17586229	A	G	A	G	0.1897	-0.2251	0.9881	0.9885	FALSE	FALSE	FALSE	ieu-b-7	4	166311373	0.1469	11518	0.1255	Parkinson's disease || id:ieu-b-7	Parkinson's disease	Parkinson's disease || ||	TRUE	igd	GCST90026104	7.36e-06	0.0423	291	TRUE	reported	5-methylthioadenosine (mta) levels	0.064645344	19.97371188	2	1	TRUE
rs17651941	C	G	C	G	0.0696	-0.0187	0.8798	0.8737	FALSE	TRUE	FALSE	ieu-b-7	15	52948626	0.0277	482730	0.5	Parkinson's disease || id:ieu-b-7	Parkinson's disease	Parkinson's disease || ||	TRUE	igd	GCST90026104	2.64e-07	0.0135	291	TRUE	reported	5-methylthioadenosine (mta) levels	0.083694734	26.39707437	2	1	TRUE
rs182337324	A	G	A	G	-0.23	0.0804	0.0125	0.0152	FALSE	FALSE	FALSE	ieu-b-7	2	231945623	0.0939	468692	0.3915	Parkinson's disease || id:ieu-b-7	Parkinson's disease	Parkinson's disease || ||	TRUE	igd	GCST90026104	3e-07	0.0449	291	TRUE	reported	5-methylthioadenosine (mta) levels	0.082713256	26.05960591	2	1	TRUE
rs182414574	A	T	A	T	-0.1352	-0.1728	0.0223	0.0138	FALSE	TRUE	FALSE	ieu-b-7	13	76983738	0.1093	468692	0.1139	Parkinson's disease || id:ieu-b-7	Parkinson's disease	Parkinson's disease || ||	TRUE	igd	GCST90026104	3.61e-06	0.0292	291	TRUE	reported	5-methylthioadenosine (mta) levels	0.068615716	21.29082715	2	1	TRUE
rs186442256	A	G	A	G	-0.2311	0.0661	0.012	0.0172	FALSE	FALSE	FALSE	ieu-b-7	2	167216498	0.0928	471013	0.4759	Parkinson's disease || id:ieu-b-7	Parkinson's disease	Parkinson's disease || ||	TRUE	igd	GCST90026104	6.57e-10	0.0374	291	TRUE	reported	5-methylthioadenosine (mta) levels	0.115990077	37.91940729	2	1	TRUE
rs186667481	A	T	A	T	0.1634	0.1789	0.9832	0.9866	FALSE	TRUE	FALSE	ieu-b-7	5	156713114	0.0979	470485	0.0676099	Parkinson's disease || id:ieu-b-7	Parkinson's disease	Parkinson's disease || ||	TRUE	igd	GCST90026104	2.57e-06	0.0347	291	TRUE	reported	5-methylthioadenosine (mta) levels	0.070804258	22.02165774	2	1	TRUE
rs188060157	T	C	T	C	0.2673	0.0198	0.9903	0.9873	FALSE	FALSE	FALSE	ieu-b-7	12	47787165	0.0936	482730	0.8323	Parkinson's disease || id:ieu-b-7	Parkinson's disease	Parkinson's disease || ||	TRUE	igd	GCST90026104	1.27e-08	0.047	291	TRUE	reported	5-methylthioadenosine (mta) levels	0.100031446	32.12233118	2	1	TRUE
rs188282569	A	G	A	G	-0.1692	-0.0581	0.0188	0.0191	FALSE	FALSE	FALSE	ieu-b-7	4	19578201	0.0912	468692	0.5242	Parkinson's disease || id:ieu-b-7	Parkinson's disease	Parkinson's disease || ||	TRUE	igd	GCST90026104	2.63e-10	0.0268	291	TRUE	reported	5-methylthioadenosine (mta) levels	0.120472412	39.58548617	2	1	TRUE
rs199211	C	G	C	G	-0.0404	0.0063	0.6097	0.6247	FALSE	TRUE	FALSE	ieu-b-7	8	140712511	0.0235	468692	0.7893	Parkinson's disease || id:ieu-b-7	Parkinson's disease	Parkinson's disease || ||	TRUE	igd	GCST90026104	1.69e-06	0.0084	291	TRUE	reported	5-methylthioadenosine (mta) levels	0.073636416	22.97253976	2	1	TRUE
rs28514589	T	C	T	C	-0.133	-2e-04	0.0227	0.0206	FALSE	FALSE	FALSE	ieu-b-7	4	129554640	0.0826	468692	0.9983	Parkinson's disease || id:ieu-b-7	Parkinson's disease	Parkinson's disease || ||	TRUE	igd	GCST90026104	2.78e-06	0.0284	291	TRUE	reported	5-methylthioadenosine (mta) levels	0.070083768	21.78068106	2	1	TRUE
rs34347922	A	G	A	G	0.0523	-0.0071	0.1472	0.1533	FALSE	FALSE	FALSE	ieu-b-7	6	70582483	0.0301	471013	0.8121	Parkinson's disease || id:ieu-b-7	Parkinson's disease	Parkinson's disease || ||	TRUE	igd	GCST90026104	5e-06	0.0114	291	TRUE	reported	5-methylthioadenosine (mta) levels	0.067448676	20.90251428	2	1	TRUE
rs36024369	T	C	T	C	-0.101	0.0434	0.0323	0.0263	FALSE	FALSE	FALSE	ieu-b-7	10	125468333	0.0724	468692	0.5487	Parkinson's disease || id:ieu-b-7	Parkinson's disease	Parkinson's disease || ||	TRUE	igd	GCST90026104	9.09e-06	0.0228	291	TRUE	reported	5-methylthioadenosine (mta) levels	0.063174085	19.48847729	2	1	TRUE
rs4409838	A	G	A	G	-0.0762	-0.0139	0.0721	0.0767	FALSE	FALSE	FALSE	ieu-b-7	11	119509911	0.0435	469220	0.749501	Parkinson's disease || id:ieu-b-7	Parkinson's disease	Parkinson's disease || ||	TRUE	igd	GCST90026104	5.24e-06	0.0167	291	TRUE	reported	5-methylthioadenosine (mta) levels	0.066768756	20.67672988	2	1	TRUE
rs55634758	T	C	T	C	-0.2526	-0.0549	0.0089	0.0116	FALSE	FALSE	FALSE	ieu-b-7	7	28494140	0.1266	465676	0.6643	Parkinson's disease || id:ieu-b-7	Parkinson's disease	Parkinson's disease || ||	TRUE	igd	GCST90026104	1.47e-06	0.0525	291	TRUE	reported	5-methylthioadenosine (mta) levels	0.073690455	22.99073943	2	1	TRUE
rs55684811	T	C	T	C	0.1873	0.0406	0.9856	0.9846	FALSE	FALSE	FALSE	ieu-b-7	10	7041621	0.0942	468692	0.6666	Parkinson's disease || id:ieu-b-7	Parkinson's disease	Parkinson's disease || ||	TRUE	igd	GCST90026104	4.89e-06	0.041	291	TRUE	reported	5-methylthioadenosine (mta) levels	0.066916808	20.72586644	2	1	TRUE
rs57930261	T	C	T	C	0.1723	-0.1296	0.988	0.9856	FALSE	FALSE	FALSE	ieu-b-7	1	246292301	0.1034	468692	0.2101	Parkinson's disease || id:ieu-b-7	Parkinson's disease	Parkinson's disease || ||	TRUE	igd	GCST90026104	3.43e-06	0.0371	291	TRUE	reported	5-methylthioadenosine (mta) levels	0.069004487	21.42040064	2	1	TRUE
rs57956723	A	G	A	G	-0.0438	-0.039	0.732	0.73	FALSE	FALSE	FALSE	ieu-b-7	21	43545849	0.0246	27693	0.1128	Parkinson's disease || id:ieu-b-7	Parkinson's disease	Parkinson's disease || ||	TRUE	igd	GCST90026104	1.59e-06	0.0091	291	TRUE	reported	5-methylthioadenosine (mta) levels	0.07374035	23.00754553	2	1	TRUE
rs6062663	T	C	T	C	-0.1701	0.0946	0.0138	0.0202	FALSE	FALSE	FALSE	ieu-b-7	20	61420879	0.0864	468692	0.2739	Parkinson's disease || id:ieu-b-7	Parkinson's disease	Parkinson's disease || ||	TRUE	igd	GCST90026104	1.58e-06	0.0354	291	TRUE	reported	5-methylthioadenosine (mta) levels	0.073510538	22.93015323	2	1	TRUE
rs60915162	A	C	A	C	-0.2382	0.0716	0.0069	0.0152	FALSE	FALSE	FALSE	ieu-b-7	4	14837178	0.0986	468692	0.4678	Parkinson's disease || id:ieu-b-7	Parkinson's disease	Parkinson's disease || ||	TRUE	igd	GCST90026104	4.38e-06	0.0519	291	TRUE	reported	5-methylthioadenosine (mta) levels	0.067500127	20.9196133	2	1	TRUE
rs61734522	T	C	T	C	-0.3182	-0.0906	0.0035	0.0157	FALSE	FALSE	FALSE	ieu-b-7	20	3674309	0.1107	25556	0.413	Parkinson's disease || id:ieu-b-7	Parkinson's disease	Parkinson's disease || ||	TRUE	igd	GCST90026104	4.21e-06	0.0692	291	TRUE	reported	5-methylthioadenosine (mta) levels	0.067738114	20.99872932	2	1	TRUE
rs619261	C	G	C	G	0.149	0.0017	0.9778	0.9759	FALSE	TRUE	FALSE	ieu-b-7	12	101444438	0.074	468692	0.9814	Parkinson's disease || id:ieu-b-7	Parkinson's disease	Parkinson's disease || ||	TRUE	igd	GCST90026104	9.12e-07	0.0304	291	TRUE	reported	5-methylthioadenosine (mta) levels	0.07625762	23.85779065	2	1	TRUE
rs62195284	T	C	T	C	-0.1876	0.2766	0.0103	0.0075	FALSE	FALSE	FALSE	ieu-b-7	20	23992275	0.221	11518	0.2108	Parkinson's disease || id:ieu-b-7	Parkinson's disease	Parkinson's disease || ||	TRUE	igd	GCST90026104	5.56e-06	0.0413	291	TRUE	reported	5-methylthioadenosine (mta) levels	0.066209745	20.49134279	2	1	TRUE
rs687495	A	G	A	G	-0.1065	0.0614	0.0349	0.0217	FALSE	FALSE	FALSE	ieu-b-7	13	51190199	0.0684	482730	0.3689	Parkinson's disease || id:ieu-b-7	Parkinson's disease	Parkinson's disease || ||	TRUE	igd	GCST90026104	5.33e-06	0.0234	291	TRUE	reported	5-methylthioadenosine (mta) levels	0.066452444	20.57180289	2	1	TRUE
rs71413165	A	G	A	G	-0.1108	-0.1127	0.0309	0.0199	FALSE	FALSE	FALSE	ieu-b-7	2	69034258	0.0697	482730	0.1058	Parkinson's disease || id:ieu-b-7	Parkinson's disease	Parkinson's disease || ||	TRUE	igd	GCST90026104	6e-06	0.0245	291	TRUE	reported	5-methylthioadenosine (mta) levels	0.065668254	20.31197745	2	1	TRUE
rs71539133	A	G	A	G	-0.1053	-0.0535	0.0356	0.0309	FALSE	FALSE	FALSE	ieu-b-7	6	81284749	0.0684	468692	0.4342	Parkinson's disease || id:ieu-b-7	Parkinson's disease	Parkinson's disease || ||	TRUE	igd	GCST90026104	1.71e-06	0.022	291	TRUE	reported	5-methylthioadenosine (mta) levels	0.072980567	22.75182478	2	1	TRUE
rs71566417	T	C	T	C	0.1121	-0.043	0.9684	0.9712	FALSE	FALSE	FALSE	ieu-b-7	6	145893369	0.0695	468692	0.5361	Parkinson's disease || id:ieu-b-7	Parkinson's disease	Parkinson's disease || ||	TRUE	igd	GCST90026104	1.65e-06	0.0234	291	TRUE	reported	5-methylthioadenosine (mta) levels	0.073100316	22.79210118	2	1	TRUE
rs7190833	T	G	T	G	-0.1073	0.0376	0.0369	0.0449	FALSE	FALSE	FALSE	ieu-b-7	16	24684951	0.0571	468692	0.5106	Parkinson's disease || id:ieu-b-7	Parkinson's disease	Parkinson's disease || ||	TRUE	igd	GCST90026104	1.73e-06	0.0224	291	TRUE	reported	5-methylthioadenosine (mta) levels	0.073088444	22.78810758	2	1	TRUE
rs74411670	A	T	A	T	-0.1495	0.1125	0.0232	0.0206	FALSE	TRUE	FALSE	ieu-b-7	4	111465455	0.0851	468692	0.1863	Parkinson's disease || id:ieu-b-7	Parkinson's disease	Parkinson's disease || ||	TRUE	igd	GCST90026104	5.06e-07	0.0298	291	TRUE	reported	5-methylthioadenosine (mta) levels	0.079603443	24.99509035	2	1	TRUE
rs74468496	A	C	A	C	0.1491	0.0791	0.9827	0.9857	FALSE	FALSE	FALSE	ieu-b-7	13	95820082	0.1259	467083	0.5299	Parkinson's disease || id:ieu-b-7	Parkinson's disease	Parkinson's disease || ||	TRUE	igd	GCST90026104	6.07e-06	0.0329	291	TRUE	reported	5-methylthioadenosine (mta) levels	0.065925299	20.39709623	2	1	TRUE
rs74923251	A	G	A	G	0.2604	-0.1505	0.9945	0.9886	FALSE	FALSE	FALSE	ieu-b-7	4	90784962	0.1099	27693	0.1706	Parkinson's disease || id:ieu-b-7	Parkinson's disease	Parkinson's disease || ||	TRUE	igd	GCST90026104	4.87e-06	0.057	291	TRUE	reported	5-methylthioadenosine (mta) levels	0.066920317	20.72703125	2	1	TRUE
rs75486406	A	C	A	C	-0.1532	0.1441	0.0172	0.0208	FALSE	FALSE	FALSE	ieu-b-7	16	85778866	0.0842	468692	0.0871104	Parkinson's disease || id:ieu-b-7	Parkinson's disease	Parkinson's disease || ||	TRUE	igd	GCST90026104	1.93e-06	0.0322	291	TRUE	reported	5-methylthioadenosine (mta) levels	0.072173778	22.48074197	2	1	TRUE
rs75577283	A	G	A	G	0.1504	-0.1655	0.9794	0.9833	FALSE	FALSE	FALSE	ieu-b-7	7	101506462	0.0955	468692	0.0831094	Parkinson's disease || id:ieu-b-7	Parkinson's disease	Parkinson's disease || ||	TRUE	igd	GCST90026104	4.5e-06	0.0328	291	TRUE	reported	5-methylthioadenosine (mta) levels	0.067384155	20.88107431	2	1	TRUE
rs75624452	A	G	A	G	-0.2018	-0.0506	0.0092	0.0172	FALSE	FALSE	FALSE	ieu-b-7	21	20435377	0.1069	466555	0.636	Parkinson's disease || id:ieu-b-7	Parkinson's disease	Parkinson's disease || ||	TRUE	igd	GCST90026104	5.46e-06	0.0444	291	TRUE	reported	5-methylthioadenosine (mta) levels	0.066282502	20.51545897	2	1	TRUE
rs76360281	A	G	A	G	0.1637	0.0027	0.979	0.9796	FALSE	FALSE	FALSE	ieu-b-7	8	143703969	0.0852	469691	0.9749	Parkinson's disease || id:ieu-b-7	Parkinson's disease	Parkinson's disease || ||	TRUE	igd	GCST90026104	1.8e-09	0.0272	291	TRUE	reported	5-methylthioadenosine (mta) levels	0.110692573	35.97198507	2	1	TRUE
rs77112071	A	G	A	G	-0.0984	-0.0073	0.0429	0.0621	FALSE	FALSE	FALSE	ieu-b-7	2	53726257	0.0469	468692	0.876	Parkinson's disease || id:ieu-b-7	Parkinson's disease	Parkinson's disease || ||	TRUE	igd	GCST90026104	6.17e-06	0.0218	291	TRUE	reported	5-methylthioadenosine (mta) levels	0.065432694	20.2340148	2	1	TRUE
rs77132754	A	G	A	G	-0.1189	-0.0127	0.0371	0.0465	FALSE	FALSE	FALSE	ieu-b-7	6	92628982	0.041	482730	0.757201	Parkinson's disease || id:ieu-b-7	Parkinson's disease	Parkinson's disease || ||	TRUE	igd	GCST90026104	1.87e-08	0.0211	291	TRUE	reported	5-methylthioadenosine (mta) levels	0.098384601	31.53578546	2	1	TRUE
rs77714033	A	G	A	G	-0.1162	-0.0334	0.0291	0.0213	FALSE	FALSE	FALSE	ieu-b-7	3	20921427	0.0818	468692	0.6826	Parkinson's disease || id:ieu-b-7	Parkinson's disease	Parkinson's disease || ||	TRUE	igd	GCST90026104	1.82e-06	0.0244	291	TRUE	reported	5-methylthioadenosine (mta) levels	0.07230137	22.52358191	2	1	TRUE
rs77953857	C	G	C	G	-0.238	0.0568	0.0069	0.0125	FALSE	TRUE	FALSE	ieu-b-7	2	43649567	0.0863	482730	0.5104	Parkinson's disease || id:ieu-b-7	Parkinson's disease	Parkinson's disease || ||	TRUE	igd	GCST90026104	1.73e-06	0.0498	291	TRUE	reported	5-methylthioadenosine (mta) levels	0.072775801	22.68297856	2	1	TRUE
rs7853850	T	C	T	C	-0.0383	-0.01	0.4637	0.4609	FALSE	FALSE	FALSE	ieu-b-7	9	86004993	0.0224	468692	0.654	Parkinson's disease || id:ieu-b-7	Parkinson's disease	Parkinson's disease || ||	TRUE	igd	GCST90026104	7.64e-06	0.0086	291	TRUE	reported	5-methylthioadenosine (mta) levels	0.063807649	19.69724556	2	1	TRUE
rs78683956	A	G	A	G	-0.1917	0.0674	0.0109	0.0176	FALSE	FALSE	FALSE	ieu-b-7	2	12840048	0.087	468692	0.4389	Parkinson's disease || id:ieu-b-7	Parkinson's disease	Parkinson's disease || ||	TRUE	igd	GCST90026104	5.85e-06	0.0423	291	TRUE	reported	5-methylthioadenosine (mta) levels	0.065925299	20.39709623	2	1	TRUE
rs79055556	A	G	A	G	-0.1047	-0.006	0.0355	0.037	FALSE	FALSE	FALSE	ieu-b-7	2	135219700	0.0566	482730	0.916	Parkinson's disease || id:ieu-b-7	Parkinson's disease	Parkinson's disease || ||	TRUE	igd	GCST90026104	2.88e-06	0.0224	291	TRUE	reported	5-methylthioadenosine (mta) levels	0.069833683	21.69712447	2	1	TRUE
rs79580053	T	G	T	G	-0.1076	0.0314	0.0421	0.0365	FALSE	FALSE	FALSE	ieu-b-7	8	144633748	0.0487	482730	0.5183	Parkinson's disease || id:ieu-b-7	Parkinson's disease	Parkinson's disease || ||	TRUE	igd	GCST90026104	2.83e-06	0.023	291	TRUE	reported	5-methylthioadenosine (mta) levels	0.06994917	21.73570466	2	1	TRUE
rs7961760	T	C	T	C	0.3382	0.0408	0.9965	0.9832	FALSE	FALSE	FALSE	ieu-b-7	12	79737628	0.0901	468692	0.6507	Parkinson's disease || id:ieu-b-7	Parkinson's disease	Parkinson's disease || ||	TRUE	igd	GCST90026104	1.63e-06	0.0705	291	TRUE	reported	5-methylthioadenosine (mta) levels	0.073286108	22.85461061	2	1	TRUE
rs80301253	A	G	A	G	-0.2891	0.3064	0.0058	0.0078	FALSE	FALSE	FALSE	ieu-b-7	6	10113321	0.2327	10639	0.188	Parkinson's disease || id:ieu-b-7	Parkinson's disease	Parkinson's disease || ||	TRUE	igd	GCST90026104	6.76e-07	0.0582	291	TRUE	reported	5-methylthioadenosine (mta) levels	0.078164682	24.50502037	2	1	TRUE
rs80326329	A	G	A	G	0.1898	0.1404	0.9877	0.9816	FALSE	FALSE	FALSE	ieu-b-7	3	23345115	0.0901	468692	0.1191	Parkinson's disease || id:ieu-b-7	Parkinson's disease	Parkinson's disease || ||	TRUE	igd	GCST90026104	2.18e-06	0.0401	291	TRUE	reported	5-methylthioadenosine (mta) levels	0.071482659	22.24889901	2	1	TRUE
rs916952	T	C	T	C	-0.2256	-0.0779	0.0092	0.0101	FALSE	FALSE	FALSE	ieu-b-7	20	51848587	0.1322	468692	0.5559	Parkinson's disease || id:ieu-b-7	Parkinson's disease	Parkinson's disease || ||	TRUE	igd	GCST90026104	4.17e-07	0.0446	291	TRUE	reported	5-methylthioadenosine (mta) levels	0.080819522	25.4105068	2	1	TRUE
rs9998248	A	G	A	G	-0.1616	0.0675	0.0173	0.0317	FALSE	FALSE	FALSE	ieu-b-7	4	7437364	0.0667	468692	0.3113	Parkinson's disease || id:ieu-b-7	Parkinson's disease	Parkinson's disease || ||	TRUE	igd	GCST90026104	2.41e-07	0.0313	291	TRUE	reported	5-methylthioadenosine (mta) levels	0.083914508	26.47273983	2	1	TRUE
rs10226018	A	G	A	G	-0.0489	-0.0368	0.5773	0.5602	FALSE	FALSE	FALSE	ieu-b-7	7	22882483	0.022	471013	0.0934394	Parkinson's disease || id:ieu-b-7	Parkinson's disease	Parkinson's disease || ||	TRUE	igd	GCST90026331	2.11e-06	0.0103	291	TRUE	reported	X-24699 levels	0.071887119	22.38453735	2	1	TRUE
rs10255690	A	G	A	G	-0.0566	0.0123	0.1772	0.1995	FALSE	FALSE	FALSE	ieu-b-7	7	109252043	0.0284	468692	0.6654	Parkinson's disease || id:ieu-b-7	Parkinson's disease	Parkinson's disease || ||	TRUE	igd	GCST90026331	9.23e-06	0.0128	291	TRUE	reported	X-24699 levels	0.062961813	19.41859378	2	1	TRUE
rs1032883	A	T	A	T	-0.0729	0.0357	0.143	0.1252	FALSE	TRUE	FALSE	ieu-b-7	1	82741198	0.0338	468692	0.2917	Parkinson's disease || id:ieu-b-7	Parkinson's disease	Parkinson's disease || ||	TRUE	igd	GCST90026331	5.87e-07	0.0146	291	TRUE	reported	X-24699 levels	0.078914415	24.76020288	2	1	TRUE
rs10507320	A	G	A	G	-0.1318	-0.0394	0.0343	0.0287	FALSE	FALSE	FALSE	ieu-b-7	13	23567326	0.0702	468692	0.5751	Parkinson's disease || id:ieu-b-7	Parkinson's disease	Parkinson's disease || ||	TRUE	igd	GCST90026331	4.69e-06	0.0288	291	TRUE	reported	X-24699 levels	0.067138268	20.79939481	2	1	TRUE
rs10633	T	C	T	C	-0.1077	-0.0879	0.0569	0.0632	FALSE	FALSE	FALSE	ieu-b-7	5	137842673	0.0482	470014	0.0680597	Parkinson's disease || id:ieu-b-7	Parkinson's disease	Parkinson's disease || ||	TRUE	igd	GCST90026331	1.58e-06	0.0224	291	TRUE	reported	X-24699 levels	0.073594209	22.95832628	2	1	TRUE
rs10902661	T	C	T	C	0.0532	-0.0185	0.2211	0.2277	FALSE	FALSE	FALSE	ieu-b-7	1	25908241	0.0268	27693	0.4894	Parkinson's disease || id:ieu-b-7	Parkinson's disease	Parkinson's disease || ||	TRUE	igd	GCST90026331	7.48e-06	0.0119	291	TRUE	reported	X-24699 levels	0.064267038	19.84879725	2	1	TRUE
rs112275832	T	C	T	C	0.2149	0.0109	0.9837	0.9778	FALSE	FALSE	FALSE	ieu-b-7	2	2683956	0.0852	468692	0.8983	Parkinson's disease || id:ieu-b-7	Parkinson's disease	Parkinson's disease || ||	TRUE	igd	GCST90026331	2.29e-06	0.0455	291	TRUE	reported	X-24699 levels	0.071199888	22.15413978	2	1	TRUE
rs115355582	A	T	A	T	-0.1563	0.0319	0.0223	0.0272	FALSE	TRUE	FALSE	ieu-b-7	2	141451651	0.0724	468692	0.6591	Parkinson's disease || id:ieu-b-7	Parkinson's disease	Parkinson's disease || ||	TRUE	igd	GCST90026331	8e-06	0.035	291	TRUE	reported	X-24699 levels	0.064135965	19.80554151	2	1	TRUE
rs116374310	T	C	T	C	0.1046	-0.171	0.9434	0.956	FALSE	FALSE	FALSE	ieu-b-7	3	151511907	0.0687	13655	0.0128	Parkinson's disease || id:ieu-b-7	Parkinson's disease	Parkinson's disease || ||	TRUE	igd	GCST90026331	2.43e-06	0.0222	291	TRUE	reported	X-24699 levels	0.0708819	22.04764837	2	1	TRUE
rs117258547	T	C	T	C	0.1553	-0.127	0.9746	0.965	FALSE	FALSE	FALSE	ieu-b-7	11	44520232	0.0677	468692	0.0604505	Parkinson's disease || id:ieu-b-7	Parkinson's disease	Parkinson's disease || ||	TRUE	igd	GCST90026331	1.94e-06	0.0326	291	TRUE	reported	X-24699 levels	0.072343871	22.5378542	2	1	TRUE
rs117646382	T	C	T	C	-0.3864	-0.3027	0.0055	0.0092	FALSE	FALSE	FALSE	ieu-b-7	12	38526068	0.1283	25556	0.0183202	Parkinson's disease || id:ieu-b-7	Parkinson's disease	Parkinson's disease || ||	TRUE	igd	GCST90026331	3.93e-07	0.0762	291	TRUE	reported	X-24699 levels	0.081189051	25.53695708	2	1	TRUE
rs12279603	A	G	A	G	-0.2522	0.0066	0.0087	0.0123	FALSE	FALSE	FALSE	ieu-b-7	11	126375984	0.1109	468692	0.9525	Parkinson's disease || id:ieu-b-7	Parkinson's disease	Parkinson's disease || ||	TRUE	igd	GCST90026331	5.22e-06	0.0554	291	TRUE	reported	X-24699 levels	0.066481466	20.58142727	2	1	TRUE
rs12293386	A	C	A	C	0.0763	0.0601	0.883	0.8926	FALSE	FALSE	FALSE	ieu-b-7	11	82705431	0.031	482730	0.0528701	Parkinson's disease || id:ieu-b-7	Parkinson's disease	Parkinson's disease || ||	TRUE	igd	GCST90026331	7.12e-07	0.0154	291	TRUE	reported	X-24699 levels	0.07779342	24.37880918	2	1	TRUE
rs147123692	T	C	T	C	0.1141	0.0017	0.0471	0.055	FALSE	FALSE	FALSE	ieu-b-7	2	48710256	0.0521	468692	0.9742	Parkinson's disease || id:ieu-b-7	Parkinson's disease	Parkinson's disease || ||	TRUE	igd	GCST90026331	2.93e-06	0.0244	291	TRUE	reported	X-24699 levels	0.069892682	21.71683291	2	1	TRUE
rs2468402	T	C	T	C	-0.0502	-0.0214	0.728	0.717	FALSE	FALSE	FALSE	ieu-b-7	12	69051843	0.0207	482730	0.2997	Parkinson's disease || id:ieu-b-7	Parkinson's disease	Parkinson's disease || ||	TRUE	igd	GCST90026331	2.57e-06	0.0107	291	TRUE	reported	X-24699 levels	0.070320228	21.85972694	2	1	TRUE
rs34196162	T	C	T	C	-0.0583	-0.013	0.8213	0.8149	FALSE	FALSE	FALSE	ieu-b-7	7	47898998	0.0251	482730	0.6046	Parkinson's disease || id:ieu-b-7	Parkinson's disease	Parkinson's disease || ||	TRUE	igd	GCST90026331	5.84e-06	0.0129	291	TRUE	reported	X-24699 levels	0.065584997	20.28441759	2	1	TRUE
rs56380814	A	G	A	G	0.1417	-0.0027	0.9715	0.9766	FALSE	FALSE	FALSE	ieu-b-7	5	179276401	0.0681	482730	0.9679	Parkinson's disease || id:ieu-b-7	Parkinson's disease	Parkinson's disease || ||	TRUE	igd	GCST90026331	7.15e-06	0.0316	291	TRUE	reported	X-24699 levels	0.064633038	19.96964705	2	1	TRUE
rs62331902	A	G	A	G	0.1083	0.0487	0.9502	0.9365	FALSE	FALSE	FALSE	ieu-b-7	4	143633094	0.046	468692	0.2895	Parkinson's disease || id:ieu-b-7	Parkinson's disease	Parkinson's disease || ||	TRUE	igd	GCST90026331	3.76e-06	0.0234	291	TRUE	reported	X-24699 levels	0.068562395	21.27306427	2	1	TRUE
rs6873257	T	C	T	C	0.0711	0.0091	0.8669	0.8765	FALSE	FALSE	FALSE	ieu-b-7	5	9570651	0.0336	468692	0.786001	Parkinson's disease || id:ieu-b-7	Parkinson's disease	Parkinson's disease || ||	TRUE	igd	GCST90026331	1.93e-06	0.0149	291	TRUE	reported	X-24699 levels	0.072569642	22.61369438	2	1	TRUE
rs76088994	A	G	A	G	-0.0843	0.0328	0.0962	0.071	FALSE	FALSE	FALSE	ieu-b-7	7	34566048	0.0438	468692	0.4537	Parkinson's disease || id:ieu-b-7	Parkinson's disease	Parkinson's disease || ||	TRUE	igd	GCST90026331	3.66e-06	0.0182	291	TRUE	reported	X-24699 levels	0.06866351	21.30675083	2	1	TRUE
rs78822955	C	G	C	G	-0.209	0.0876	0.0141	0.0169	FALSE	TRUE	FALSE	ieu-b-7	1	106301885	0.0909	468692	0.3352	Parkinson's disease || id:ieu-b-7	Parkinson's disease	Parkinson's disease || ||	TRUE	igd	GCST90026331	5.11e-06	0.0458	291	TRUE	reported	X-24699 levels	0.066780897	20.68075882	2	1	TRUE
rs10236372	T	C	T	C	0.0567	-0.034	0.7653	0.7531	FALSE	FALSE	FALSE	ieu-b-7	7	45293723	0.0258	468692	0.1877	Parkinson's disease || id:ieu-b-7	Parkinson's disease	Parkinson's disease || ||	TRUE	igd	GCST90026269	8.35e-07	0.0115	291	TRUE	reported	Succinylcarnitine (c4-dc) levels	0.077096349	24.14211369	2	1	TRUE
rs10260986	A	G	A	G	-0.0544	-0.0059	0.3353	0.3455	FALSE	FALSE	FALSE	ieu-b-7	7	156524010	0.0231	470485	0.7981	Parkinson's disease || id:ieu-b-7	Parkinson's disease	Parkinson's disease || ||	TRUE	igd	GCST90026269	1.53e-06	0.0113	291	TRUE	reported	Succinylcarnitine (c4-dc) levels	0.073767952	23.01684357	2	1	TRUE
rs11207233	A	G	A	G	-0.066	0.0014	0.166	0.1586	FALSE	FALSE	FALSE	ieu-b-7	1	58933458	0.0308	468692	0.963	Parkinson's disease || id:ieu-b-7	Parkinson's disease	Parkinson's disease || ||	TRUE	igd	GCST90026269	6.76e-06	0.0147	291	TRUE	reported	Succinylcarnitine (c4-dc) levels	0.064784611	20.0197226	2	1	TRUE
rs117515408	T	C	T	C	-0.3523	-0.2702	0.0055	0.0179	FALSE	FALSE	FALSE	ieu-b-7	6	118456883	0.1626	12312	0.0966807	Parkinson's disease || id:ieu-b-7	Parkinson's disease	Parkinson's disease || ||	TRUE	igd	GCST90026269	9.11e-07	0.0717	291	TRUE	reported	Succinylcarnitine (c4-dc) levels	0.076608972	23.97683357	2	1	TRUE
rs1217561	A	G	A	G	-0.0664	-0.0024	0.8685	0.8694	FALSE	FALSE	FALSE	ieu-b-7	18	55091205	0.0286	482730	0.9331	Parkinson's disease || id:ieu-b-7	Parkinson's disease	Parkinson's disease || ||	TRUE	igd	GCST90026269	9.81e-06	0.015	291	TRUE	reported	Succinylcarnitine (c4-dc) levels	0.063089728	19.46070164	2	1	TRUE
rs12195569	A	G	A	G	0.0923	-0.0723	0.9398	0.9295	FALSE	FALSE	FALSE	ieu-b-7	6	149144132	0.0459	468692	0.1154	Parkinson's disease || id:ieu-b-7	Parkinson's disease	Parkinson's disease || ||	TRUE	igd	GCST90026269	5.5e-06	0.0203	291	TRUE	reported	Succinylcarnitine (c4-dc) levels	0.066330249	20.53128729	2	1	TRUE
rs12708477	A	C	A	C	0.0613	-4e-04	0.2112	0.231	FALSE	FALSE	FALSE	ieu-b-7	15	63605954	0.0214	482730	0.9851	Parkinson's disease || id:ieu-b-7	Parkinson's disease	Parkinson's disease || ||	TRUE	igd	GCST90026269	6.41e-07	0.0123	291	TRUE	reported	Succinylcarnitine (c4-dc) levels	0.078640598	24.66695718	2	1	TRUE
rs13107986	A	G	A	G	-0.1026	0.02	0.0526	0.0438	FALSE	FALSE	FALSE	ieu-b-7	4	144284526	0.0543	468692	0.7124	Parkinson's disease || id:ieu-b-7	Parkinson's disease	Parkinson's disease || ||	TRUE	igd	GCST90026269	6.37e-06	0.0227	291	TRUE	reported	Succinylcarnitine (c4-dc) levels	0.065597037	20.28840291	2	1	TRUE
rs144306908	T	C	T	C	0.2698	0.0062	0.991	0.9885	FALSE	FALSE	FALSE	ieu-b-7	21	42021404	0.1776	11518	0.9721	Parkinson's disease || id:ieu-b-7	Parkinson's disease	Parkinson's disease || ||	TRUE	igd	GCST90026269	8.22e-06	0.0605	291	TRUE	reported	Succinylcarnitine (c4-dc) levels	0.063969113	19.75049548	2	1	TRUE
rs146179548	C	G	C	G	-0.2025	-0.1484	0.0137	0.0203	FALSE	TRUE	FALSE	ieu-b-7	2	109761834	0.0895	468692	0.0971494	Parkinson's disease || id:ieu-b-7	Parkinson's disease	Parkinson's disease || ||	TRUE	igd	GCST90026269	3.13e-06	0.0434	291	TRUE	reported	Succinylcarnitine (c4-dc) levels	0.069605677	21.62098372	2	1	TRUE
rs146500536	T	C	T	C	-0.2798	-0.1425	0.0084	0.0133	FALSE	FALSE	FALSE	ieu-b-7	4	180552133	0.1249	13655	0.2538	Parkinson's disease || id:ieu-b-7	Parkinson's disease	Parkinson's disease || ||	TRUE	igd	GCST90026269	4.33e-06	0.0609	291	TRUE	reported	Succinylcarnitine (c4-dc) levels	0.067632432	20.96359152	2	1	TRUE
rs1594857	T	C	T	C	-0.0555	0.0502	0.2023	0.2194	FALSE	FALSE	FALSE	ieu-b-7	13	105132684	0.028	468692	0.0729995	Parkinson's disease || id:ieu-b-7	Parkinson's disease	Parkinson's disease || ||	TRUE	igd	GCST90026269	9.45e-06	0.0125	291	TRUE	reported	Succinylcarnitine (c4-dc) levels	0.063446209	19.57811134	2	1	TRUE
rs2971751	T	C	T	C	-0.0495	0.0041	0.4484	0.4287	FALSE	FALSE	FALSE	ieu-b-7	7	131299661	0.023	468692	0.8576	Parkinson's disease || id:ieu-b-7	Parkinson's disease	Parkinson's disease || ||	TRUE	igd	GCST90026269	2.51e-06	0.0105	291	TRUE	reported	Succinylcarnitine (c4-dc) levels	0.07095387	22.07174416	2	1	TRUE
rs3756528	T	C	T	C	-0.0507	0.0379	0.4722	0.4562	FALSE	FALSE	FALSE	ieu-b-7	5	172758076	0.0235	468692	0.1075	Parkinson's disease || id:ieu-b-7	Parkinson's disease	Parkinson's disease || ||	TRUE	igd	GCST90026269	7.4e-07	0.0102	291	TRUE	reported	Succinylcarnitine (c4-dc) levels	0.078258535	24.53694158	2	1	TRUE
rs452267	T	C	T	C	-0.0594	0.0559	0.1835	0.1817	FALSE	FALSE	FALSE	ieu-b-7	2	79254261	0.0288	468692	0.0522396	Parkinson's disease || id:ieu-b-7	Parkinson's disease	Parkinson's disease || ||	TRUE	igd	GCST90026269	4.35e-06	0.0129	291	TRUE	reported	Succinylcarnitine (c4-dc) levels	0.067913585	21.05708853	2	1	TRUE
rs4889450	T	G	T	G	-0.1002	-0.0137	0.0685	0.0648	FALSE	FALSE	FALSE	ieu-b-7	16	82041436	0.0479	468692	0.774499	Parkinson's disease || id:ieu-b-7	Parkinson's disease	Parkinson's disease || ||	TRUE	igd	GCST90026269	1.1e-06	0.0206	291	TRUE	reported	Succinylcarnitine (c4-dc) levels	0.075190071	23.49664504	2	1	TRUE
rs55837102	T	C	T	C	0.099	-0.0205	0.059	0.0628	FALSE	FALSE	FALSE	ieu-b-7	19	56545918	0.0441	482730	0.641501	Parkinson's disease || id:ieu-b-7	Parkinson's disease	Parkinson's disease || ||	TRUE	igd	GCST90026269	4.55e-06	0.0216	291	TRUE	reported	Succinylcarnitine (c4-dc) levels	0.067328452	20.86256682	2	1	TRUE
rs56391425	A	G	A	G	0.1399	0.044	0.0277	0.0326	FALSE	FALSE	FALSE	ieu-b-7	3	65966761	0.0656	468692	0.502599	Parkinson's disease || id:ieu-b-7	Parkinson's disease	Parkinson's disease || ||	TRUE	igd	GCST90026269	6.98e-06	0.0311	291	TRUE	reported	Succinylcarnitine (c4-dc) levels	0.065016783	20.0964573	2	1	TRUE
rs72931431	A	T	A	T	0.1144	-0.0791	0.9465	0.9561	FALSE	TRUE	FALSE	ieu-b-7	2	177619645	0.0592	468692	0.1814	Parkinson's disease || id:ieu-b-7	Parkinson's disease	Parkinson's disease || ||	TRUE	igd	GCST90026269	9.06e-07	0.0233	291	TRUE	reported	Succinylcarnitine (c4-dc) levels	0.07650369	23.94115292	2	1	TRUE
rs77125588	A	G	A	G	-0.2517	0.0639	0.0103	0.0148	FALSE	FALSE	FALSE	ieu-b-7	15	26190821	0.1093	466555	0.5587	Parkinson's disease || id:ieu-b-7	Parkinson's disease	Parkinson's disease || ||	TRUE	igd	GCST90026269	6.22e-07	0.0505	291	TRUE	reported	Succinylcarnitine (c4-dc) levels	0.07865277	24.67110085	2	1	TRUE
rs118157210	A	C	A	C	-0.1283	0.0354	0.0228	0.0212	FALSE	FALSE	FALSE	ieu-b-7	9	36481860	0.0818	468692	0.6651	Parkinson's disease || id:ieu-b-7	Parkinson's disease	Parkinson's disease || ||	TRUE	igd	GCST90026329	9.51e-06	0.029	291	TRUE	reported	X-24452 levels	0.063022209	19.43847412	2	1	TRUE
rs12146740	A	G	A	G	-0.0593	-0.0063	0.1265	0.1418	FALSE	FALSE	FALSE	ieu-b-7	12	94417315	0.0324	468692	0.8449	Parkinson's disease || id:ieu-b-7	Parkinson's disease	Parkinson's disease || ||	TRUE	igd	GCST90026329	3.47e-06	0.0128	291	TRUE	reported	X-24452 levels	0.068689589	21.31543996	2	1	TRUE
rs141675801	T	C	T	C	-0.135	-0.0102	0.032	0.0198	FALSE	FALSE	FALSE	ieu-b-7	3	127874211	0.0864	468692	0.9059	Parkinson's disease || id:ieu-b-7	Parkinson's disease	Parkinson's disease || ||	TRUE	igd	GCST90026329	1.18e-06	0.0278	291	TRUE	reported	X-24452 levels	0.074962537	23.41977934	2	1	TRUE
rs145849284	A	G	A	G	-0.1355	-0.1611	0.025	0.0245	FALSE	FALSE	FALSE	ieu-b-7	1	117666413	0.0805	468692	0.0453398	Parkinson's disease || id:ieu-b-7	Parkinson's disease	Parkinson's disease || ||	TRUE	igd	GCST90026329	4.91e-06	0.0297	291	TRUE	reported	X-24452 levels	0.066752787	20.67143116	2	1	TRUE
rs16888671	A	G	A	G	0.0606	6e-04	0.8599	0.8606	FALSE	FALSE	FALSE	ieu-b-7	8	117720632	0.0261	482730	0.9806	Parkinson's disease || id:ieu-b-7	Parkinson's disease	Parkinson's disease || ||	TRUE	igd	GCST90026329	1.73e-06	0.0127	291	TRUE	reported	X-24452 levels	0.07256517	22.61219178	2	1	TRUE
rs1756053	T	C	T	C	0.045	-0.0111	0.4895	0.4412	FALSE	FALSE	FALSE	ieu-b-7	14	56729696	0.0224	468692	0.62	Parkinson's disease || id:ieu-b-7	Parkinson's disease	Parkinson's disease || ||	TRUE	igd	GCST90026329	9.79e-08	0.0084	291	TRUE	reported	X-24452 levels	0.089768756	28.50173575	2	1	TRUE
rs2196647	A	G	A	G	0.0404	0.0123	0.6377	0.6284	FALSE	FALSE	FALSE	ieu-b-7	2	4186882	0.0175	482730	0.4794	Parkinson's disease || id:ieu-b-7	Parkinson's disease	Parkinson's disease || ||	TRUE	igd	GCST90026329	4.94e-06	0.0088	291	TRUE	reported	X-24452 levels	0.067536165	20.93159098	2	1	TRUE
rs289697	T	C	T	C	0.038	0.0401	0.4623	0.4852	FALSE	FALSE	FALSE	ieu-b-7	1	76598209	0.0223	468692	0.0725103	Parkinson's disease || id:ieu-b-7	Parkinson's disease	Parkinson's disease || ||	TRUE	igd	GCST90026329	7.39e-06	0.0085	291	TRUE	reported	X-24452 levels	0.064267038	19.84879725	2	1	TRUE
rs62085500	T	G	T	G	-0.0664	-0.0018	0.916	0.9081	FALSE	FALSE	FALSE	ieu-b-7	18	27135242	0.0391	468692	0.9626	Parkinson's disease || id:ieu-b-7	Parkinson's disease	Parkinson's disease || ||	TRUE	igd	GCST90026329	7.83e-06	0.0149	291	TRUE	reported	X-24452 levels	0.063885129	19.72279568	2	1	TRUE
rs6859165	T	C	T	C	-0.0412	-0.0409	0.268	0.2331	FALSE	FALSE	FALSE	ieu-b-7	5	132995286	0.0266	468692	0.1241	Parkinson's disease || id:ieu-b-7	Parkinson's disease	Parkinson's disease || ||	TRUE	igd	GCST90026329	5.51e-06	0.0091	291	TRUE	reported	X-24452 levels	0.065804618	20.35712771	2	1	TRUE
rs7495638	A	G	A	G	0.1292	-3e-04	0.9714	0.9632	FALSE	FALSE	FALSE	ieu-b-7	15	25770967	0.0612	468692	0.9966	Parkinson's disease || id:ieu-b-7	Parkinson's disease	Parkinson's disease || ||	TRUE	igd	GCST90026329	2.14e-06	0.0273	291	TRUE	reported	X-24452 levels	0.071466776	22.24357492	2	1	TRUE
rs77166713	T	C	T	C	0.1085	-0.0346	0.9536	0.9586	FALSE	FALSE	FALSE	ieu-b-7	18	65496564	0.0555	468692	0.5332	Parkinson's disease || id:ieu-b-7	Parkinson's disease	Parkinson's disease || ||	TRUE	igd	GCST90026329	7.37e-06	0.0242	291	TRUE	reported	X-24452 levels	0.064613999	19.96335815	2	1	TRUE
rs77719652	A	G	A	G	0.0589	-0.0467	0.8772	0.8827	FALSE	FALSE	FALSE	ieu-b-7	7	70373855	0.0361	468692	0.1952	Parkinson's disease || id:ieu-b-7	Parkinson's disease	Parkinson's disease || ||	TRUE	igd	GCST90026329	8.07e-06	0.0132	291	TRUE	reported	X-24452 levels	0.064039407	19.77368361	2	1	TRUE
rs7806026	A	G	A	G	0.0509	-0.0095	0.839	0.8613	FALSE	FALSE	FALSE	ieu-b-7	7	140783382	0.0326	468692	0.771401	Parkinson's disease || id:ieu-b-7	Parkinson's disease	Parkinson's disease || ||	TRUE	igd	GCST90026329	5.17e-06	0.0112	291	TRUE	reported	X-24452 levels	0.066271549	20.51182833	2	1	TRUE
rs78473786	A	G	A	G	0.2856	-0.0291	0.9947	0.9932	FALSE	FALSE	FALSE	ieu-b-7	2	212186939	0.2038	10639	0.8864	Parkinson's disease || id:ieu-b-7	Parkinson's disease	Parkinson's disease || ||	TRUE	igd	GCST90026329	1.75e-06	0.0597	291	TRUE	reported	X-24452 levels	0.072911487	22.7285954	2	1	TRUE
rs10231731	A	G	A	G	-0.2974	0.0652	0.0552	0.0524	FALSE	FALSE	FALSE	ieu-b-7	7	88546720	0.0521	468692	0.2109	Parkinson's disease || id:ieu-b-7	Parkinson's disease	Parkinson's disease || ||	TRUE	igd	GCST90026190	1.14e-06	0.0611	291	TRUE	reported	Isovalerate (i5:0) levels	0.075285956	23.52904832	2	1	TRUE
rs111957472	T	C	T	C	-0.2224	0.0023	0.1014	0.1139	FALSE	FALSE	FALSE	ieu-b-7	14	30008686	0.0348	468692	0.9464	Parkinson's disease || id:ieu-b-7	Parkinson's disease	Parkinson's disease || ||	TRUE	igd	GCST90026190	2.79e-06	0.0475	291	TRUE	reported	Isovalerate (i5:0) levels	0.070056123	21.77144227	2	1	TRUE
rs113060020	A	T	A	T	0.5896	0.068	0.9874	0.9894	FALSE	TRUE	FALSE	ieu-b-7	8	67063398	0.1805	11518	0.706401	Parkinson's disease || id:ieu-b-7	Parkinson's disease	Parkinson's disease || ||	TRUE	igd	GCST90026190	8.76e-06	0.1326	291	TRUE	reported	Isovalerate (i5:0) levels	0.063619092	19.63508363	2	1	TRUE
rs113420845	T	G	T	G	-0.3775	-0.013	0.0364	0.0229	FALSE	FALSE	FALSE	ieu-b-7	14	35216260	0.0788	468692	0.8693	Parkinson's disease || id:ieu-b-7	Parkinson's disease	Parkinson's disease || ||	TRUE	igd	GCST90026190	6.13e-06	0.0835	291	TRUE	reported	Isovalerate (i5:0) levels	0.065627805	20.29858734	2	1	TRUE
rs114884057	T	C	T	C	-0.5801	0.0456	0.0136	0.0144	FALSE	FALSE	FALSE	ieu-b-7	5	32649083	0.0978	468692	0.6407	Parkinson's disease || id:ieu-b-7	Parkinson's disease	Parkinson's disease || ||	TRUE	igd	GCST90026190	1.44e-06	0.1204	291	TRUE	reported	Isovalerate (i5:0) levels	0.073880023	23.05460102	2	1	TRUE
rs115797527	A	C	A	C	-0.3392	0.1454	0.0442	0.0349	FALSE	FALSE	FALSE	ieu-b-7	2	213082368	0.0607	468692	0.0165101	Parkinson's disease || id:ieu-b-7	Parkinson's disease	Parkinson's disease || ||	TRUE	igd	GCST90026190	5.46e-07	0.0677	291	TRUE	reported	Isovalerate (i5:0) levels	0.079415457	24.93097158	2	1	TRUE
rs116302990	T	G	T	G	0.6786	-0.0585	0.9915	0.9833	FALSE	FALSE	FALSE	ieu-b-7	5	71040375	0.0914	468692	0.5221	Parkinson's disease || id:ieu-b-7	Parkinson's disease	Parkinson's disease || ||	TRUE	igd	GCST90026190	9.88e-06	0.1535	291	TRUE	reported	Isovalerate (i5:0) levels	0.062934381	19.40956511	2	1	TRUE
rs116482337	A	G	A	G	0.8157	0.0451	0.9847	0.983	FALSE	FALSE	FALSE	ieu-b-7	5	130679713	0.076	482730	0.552699	Parkinson's disease || id:ieu-b-7	Parkinson's disease	Parkinson's disease || ||	TRUE	igd	GCST90026190	1.25e-11	0.1204	291	TRUE	reported	Isovalerate (i5:0) levels	0.136240925	45.58403911	2	1	TRUE
rs116537926	T	G	T	G	-0.2768	0.0265	0.0459	0.0535	FALSE	FALSE	FALSE	ieu-b-7	5	176142310	0.051	470485	0.6041	Parkinson's disease || id:ieu-b-7	Parkinson's disease	Parkinson's disease || ||	TRUE	igd	GCST90026190	9.66e-06	0.0626	291	TRUE	reported	Isovalerate (i5:0) levels	0.062957817	19.41727847	2	1	TRUE
rs11657897	A	T	A	T	-0.2446	-0.043	0.0839	0.0837	FALSE	TRUE	FALSE	ieu-b-7	17	51865135	0.0408	468692	0.2915	Parkinson's disease || id:ieu-b-7	Parkinson's disease	Parkinson's disease || ||	TRUE	igd	GCST90026190	7.54e-06	0.0546	291	TRUE	reported	Isovalerate (i5:0) levels	0.064516495	19.93115533	2	1	TRUE
rs117825120	T	C	T	C	0.4394	-0.0873	0.9801	0.9871	FALSE	FALSE	FALSE	ieu-b-7	22	31881429	0.0809	482730	0.2803	Parkinson's disease || id:ieu-b-7	Parkinson's disease	Parkinson's disease || ||	TRUE	igd	GCST90026190	3.04e-06	0.0941	291	TRUE	reported	Isovalerate (i5:0) levels	0.069705691	21.65437793	2	1	TRUE
rs12027617	T	C	T	C	0.2706	0.1389	0.9311	0.9396	FALSE	FALSE	FALSE	ieu-b-7	1	232954017	0.0508	471013	0.00627495	Parkinson's disease || id:ieu-b-7	Parkinson's disease	Parkinson's disease || ||	TRUE	igd	GCST90026190	2.61e-07	0.0525	291	TRUE	reported	Isovalerate (i5:0) levels	0.083656959	26.38407249	2	1	TRUE
rs12186945	A	C	A	C	-0.3517	0.0166	0.0399	0.0337	FALSE	FALSE	FALSE	ieu-b-7	5	124600310	0.0654	468692	0.7997	Parkinson's disease || id:ieu-b-7	Parkinson's disease	Parkinson's disease || ||	TRUE	igd	GCST90026190	1.43e-06	0.073	291	TRUE	reported	Isovalerate (i5:0) levels	0.073871557	23.05174837	2	1	TRUE
rs139696367	C	G	C	G	-0.6143	-0.04	0.0163	0.016	FALSE	TRUE	FALSE	ieu-b-7	11	80208689	0.1003	468692	0.6899	Parkinson's disease || id:ieu-b-7	Parkinson's disease	Parkinson's disease || ||	TRUE	igd	GCST90026190	4.96e-06	0.1345	291	TRUE	reported	Isovalerate (i5:0) levels	0.066889299	20.71673524	2	1	TRUE
rs139711504	A	C	A	C	-0.3146	0.0691	0.0453	0.0472	FALSE	FALSE	FALSE	ieu-b-7	3	24800178	0.0538	468692	0.1991	Parkinson's disease || id:ieu-b-7	Parkinson's disease	Parkinson's disease || ||	TRUE	igd	GCST90026190	3.19e-06	0.0675	291	TRUE	reported	Isovalerate (i5:0) levels	0.069462555	21.57320869	2	1	TRUE
rs140811230	T	C	T	C	-0.6139	0.0813	0.0126	0.0174	FALSE	FALSE	FALSE	ieu-b-7	11	37708152	0.1031	468692	0.4301	Parkinson's disease || id:ieu-b-7	Parkinson's disease	Parkinson's disease || ||	TRUE	igd	GCST90026190	4.5e-06	0.1338	291	TRUE	reported	Isovalerate (i5:0) levels	0.06746162	20.90681584	2	1	TRUE
rs141858710	C	G	C	G	-0.3817	-0.0428	0.0278	0.0301	FALSE	TRUE	FALSE	ieu-b-7	19	41896102	0.0621	482730	0.4903	Parkinson's disease || id:ieu-b-7	Parkinson's disease	Parkinson's disease || ||	TRUE	igd	GCST90026190	3.69e-06	0.0825	291	TRUE	reported	Isovalerate (i5:0) levels	0.068519943	21.25892386	2	1	TRUE
rs142156257	T	C	T	C	-0.6214	-0.1554	0.0134	0.0142	FALSE	FALSE	FALSE	ieu-b-7	10	12955233	0.1028	468876	0.1309	Parkinson's disease || id:ieu-b-7	Parkinson's disease	Parkinson's disease || ||	TRUE	igd	GCST90026190	3.26e-06	0.1335	291	TRUE	reported	Isovalerate (i5:0) levels	0.069294573	21.51715361	2	1	TRUE
rs143173079	T	C	T	C	0.4896	-0.0248	0.983	0.9873	FALSE	FALSE	FALSE	ieu-b-7	9	95083865	0.0875	478800	0.776599	Parkinson's disease || id:ieu-b-7	Parkinson's disease	Parkinson's disease || ||	TRUE	igd	GCST90026190	7.3e-06	0.1092	291	TRUE	reported	Isovalerate (i5:0) levels	0.064615223	19.96376253	2	1	TRUE
rs143413497	A	T	A	T	-0.618	-0.1037	0.0128	0.0143	FALSE	TRUE	FALSE	ieu-b-7	22	34145982	0.1466	11518	0.4791	Parkinson's disease || id:ieu-b-7	Parkinson's disease	Parkinson's disease || ||	TRUE	igd	GCST90026190	1.74e-06	0.1292	291	TRUE	reported	Isovalerate (i5:0) levels	0.072893462	22.72253477	2	1	TRUE
rs145477139	A	G	A	G	-0.6098	-0.0439	0.0139	0.0127	FALSE	FALSE	FALSE	ieu-b-7	17	49097145	0.1059	468692	0.6781	Parkinson's disease || id:ieu-b-7	Parkinson's disease	Parkinson's disease || ||	TRUE	igd	GCST90026190	7.74e-06	0.1364	291	TRUE	reported	Isovalerate (i5:0) levels	0.064269358	19.84956315	2	1	TRUE
rs145720036	A	G	A	G	-0.5173	0.0075	0.0172	0.0127	FALSE	FALSE	FALSE	ieu-b-7	7	118741106	0.1313	13655	0.9547	Parkinson's disease || id:ieu-b-7	Parkinson's disease	Parkinson's disease || ||	TRUE	igd	GCST90026190	9.62e-07	0.1056	291	TRUE	reported	Isovalerate (i5:0) levels	0.076181705	23.83208143	2	1	TRUE
rs16974678	A	G	A	G	-0.2672	0.0186	0.0587	0.0929	FALSE	FALSE	FALSE	ieu-b-7	16	25467356	0.0388	468692	0.6323	Parkinson's disease || id:ieu-b-7	Parkinson's disease	Parkinson's disease || ||	TRUE	igd	GCST90026190	4.05e-06	0.058	291	TRUE	reported	Isovalerate (i5:0) levels	0.067975332	21.07762989	2	1	TRUE
rs186847776	C	G	C	G	0.6337	0.0408	0.9871	0.979	FALSE	TRUE	FALSE	ieu-b-7	21	42857640	0.0962	470014	0.671399	Parkinson's disease || id:ieu-b-7	Parkinson's disease	Parkinson's disease || ||	TRUE	igd	GCST90026190	9.91e-07	0.1295	291	TRUE	reported	Isovalerate (i5:0) levels	0.076031257	23.78114337	2	1	TRUE
rs188691079	A	G	A	G	-0.4048	0.0023	0.0256	0.0254	FALSE	FALSE	FALSE	ieu-b-7	10	108873373	0.0763	468692	0.9762	Parkinson's disease || id:ieu-b-7	Parkinson's disease	Parkinson's disease || ||	TRUE	igd	GCST90026190	9.21e-06	0.0913	291	TRUE	reported	Isovalerate (i5:0) levels	0.063278606	19.52289895	2	1	TRUE
rs1931629	A	C	A	C	0.1651	0.0265	0.8388	0.8552	FALSE	FALSE	FALSE	ieu-b-7	6	82520477	0.0253	482730	0.2945	Parkinson's disease || id:ieu-b-7	Parkinson's disease	Parkinson's disease || ||	TRUE	igd	GCST90026190	7.76e-06	0.0369	291	TRUE	reported	Isovalerate (i5:0) levels	0.064365709	19.88136818	2	1	TRUE
rs2072581	T	C	T	C	-0.1667	-0.0154	0.27	0.2459	FALSE	FALSE	FALSE	ieu-b-7	3	8775153	0.0281	468692	0.5823	Parkinson's disease || id:ieu-b-7	Parkinson's disease	Parkinson's disease || ||	TRUE	igd	GCST90026190	2.28e-07	0.0322	291	TRUE	reported	Isovalerate (i5:0) levels	0.084334152	26.61731903	2	1	TRUE
rs3111307	T	C	T	C	0.2534	-0.0247	0.9277	0.9331	FALSE	FALSE	FALSE	ieu-b-7	7	153274684	0.0472	468692	0.6006	Parkinson's disease || id:ieu-b-7	Parkinson's disease	Parkinson's disease || ||	TRUE	igd	GCST90026190	5.07e-06	0.0555	291	TRUE	reported	Isovalerate (i5:0) levels	0.066847747	20.70294406	2	1	TRUE
rs34956634	T	C	T	C	0.4147	-0.024	0.9686	0.966	FALSE	FALSE	FALSE	ieu-b-7	2	81615144	0.0834	13655	0.7738	Parkinson's disease || id:ieu-b-7	Parkinson's disease	Parkinson's disease || ||	TRUE	igd	GCST90026190	4.99e-07	0.0825	291	TRUE	reported	Isovalerate (i5:0) levels	0.079892457	25.09371882	2	1	TRUE
rs35846552	T	C	T	C	0.2065	0.0299	0.8656	0.8528	FALSE	FALSE	FALSE	ieu-b-7	8	25234420	0.0317	468692	0.3454	Parkinson's disease || id:ieu-b-7	Parkinson's disease	Parkinson's disease || ||	TRUE	igd	GCST90026190	1.94e-07	0.0397	291	TRUE	reported	Isovalerate (i5:0) levels	0.085065976	26.8697702	2	1	TRUE
rs4867032	T	C	T	C	0.1422	-0.0458	0.7022	0.6582	FALSE	FALSE	FALSE	ieu-b-7	5	30260291	0.0236	468692	0.0522601	Parkinson's disease || id:ieu-b-7	Parkinson's disease	Parkinson's disease || ||	TRUE	igd	GCST90026190	2.6e-06	0.0303	291	TRUE	reported	Isovalerate (i5:0) levels	0.070361494	21.87352564	2	1	TRUE
rs55796827	A	G	A	G	0.2661	0.0543	0.9296	0.924	FALSE	FALSE	FALSE	ieu-b-7	17	12683017	0.0445	468692	0.2218	Parkinson's disease || id:ieu-b-7	Parkinson's disease	Parkinson's disease || ||	TRUE	igd	GCST90026190	1.1e-06	0.0546	291	TRUE	reported	Isovalerate (i5:0) levels	0.075463274	23.58898844	2	1	TRUE
rs62031692	A	G	A	G	0.3696	0.0027	0.967	0.9488	FALSE	FALSE	FALSE	ieu-b-7	16	23885751	0.0473	480409	0.9538	Parkinson's disease || id:ieu-b-7	Parkinson's disease	Parkinson's disease || ||	TRUE	igd	GCST90026190	2.76e-06	0.0789	291	TRUE	reported	Isovalerate (i5:0) levels	0.07012029	21.79288728	2	1	TRUE
rs6444932	A	G	A	G	-0.1459	-0.0361	0.2188	0.1942	FALSE	FALSE	FALSE	ieu-b-7	3	170164072	0.0224	482730	0.1061	Parkinson's disease || id:ieu-b-7	Parkinson's disease	Parkinson's disease || ||	TRUE	igd	GCST90026190	6.23e-06	0.0323	291	TRUE	reported	Isovalerate (i5:0) levels	0.065521223	20.2633102	2	1	TRUE
rs67117953	C	G	C	G	0.4516	-0.0749	0.9726	0.9738	FALSE	TRUE	FALSE	ieu-b-7	7	151163423	0.0815	468692	0.3581	Parkinson's disease || id:ieu-b-7	Parkinson's disease	Parkinson's disease || ||	TRUE	igd	GCST90026190	1.54e-07	0.086	291	TRUE	reported	Isovalerate (i5:0) levels	0.086556496	27.38519374	2	1	TRUE
rs72692405	A	C	A	C	-0.1908	-0.0229	0.1416	0.1255	FALSE	FALSE	FALSE	ieu-b-7	4	182072502	0.0344	468692	0.5061	Parkinson's disease || id:ieu-b-7	Parkinson's disease	Parkinson's disease || ||	TRUE	igd	GCST90026190	4.22e-06	0.0415	291	TRUE	reported	Isovalerate (i5:0) levels	0.06771956	20.9925599	2	1	TRUE
rs72807376	C	G	C	G	-0.3688	0.0038	0.0292	0.02	FALSE	TRUE	FALSE	ieu-b-7	10	90566278	0.0731	482730	0.9583	Parkinson's disease || id:ieu-b-7	Parkinson's disease	Parkinson's disease || ||	TRUE	igd	GCST90026190	7.32e-06	0.0822	291	TRUE	reported	Isovalerate (i5:0) levels	0.064698865	19.99139239	2	1	TRUE
rs72809910	A	G	A	G	0.3811	0.0656	0.9637	0.9615	FALSE	FALSE	FALSE	ieu-b-7	5	172091458	0.0615	468692	0.2866	Parkinson's disease || id:ieu-b-7	Parkinson's disease	Parkinson's disease || ||	TRUE	igd	GCST90026190	8.26e-07	0.0773	291	TRUE	reported	Isovalerate (i5:0) levels	0.077087907	24.1392495	2	1	TRUE
rs73033408	T	C	T	C	-0.2069	0.109	0.1077	0.1156	FALSE	FALSE	FALSE	ieu-b-7	7	2879755	0.0347	468692	0.001695	Parkinson's disease || id:ieu-b-7	Parkinson's disease	Parkinson's disease || ||	TRUE	igd	GCST90026190	8.6e-06	0.0465	291	TRUE	reported	Isovalerate (i5:0) levels	0.063699681	19.66164857	2	1	TRUE
rs73073568	C	G	C	G	-0.3535	0	0.0292	0.0368	FALSE	TRUE	FALSE	ieu-b-7	3	40371035	0.051	482730	0.9996	Parkinson's disease || id:ieu-b-7	Parkinson's disease	Parkinson's disease || ||	TRUE	igd	GCST90026190	6.92e-06	0.0786	291	TRUE	reported	Isovalerate (i5:0) levels	0.064991466	20.0880878	2	1	TRUE
rs73114430	C	G	C	G	0.2257	0.069	0.912	0.9259	FALSE	TRUE	FALSE	ieu-b-7	7	51067055	0.0437	27693	0.1147	Parkinson's disease || id:ieu-b-7	Parkinson's disease	Parkinson's disease || ||	TRUE	igd	GCST90026190	1.53e-06	0.047	291	TRUE	reported	Isovalerate (i5:0) levels	0.073426729	22.90193913	2	1	TRUE
rs73167118	T	C	T	C	0.3881	0.0653	0.9643	0.9658	FALSE	FALSE	FALSE	ieu-b-7	13	32667905	0.0646	468692	0.3121	Parkinson's disease || id:ieu-b-7	Parkinson's disease	Parkinson's disease || ||	TRUE	igd	GCST90026190	5.65e-06	0.0855	291	TRUE	reported	Isovalerate (i5:0) levels	0.066122886	20.46255736	2	1	TRUE
rs75134548	T	C	T	C	0.5684	0.0298	0.9837	0.9834	FALSE	FALSE	FALSE	ieu-b-7	11	115973461	0.1378	11518	0.8291	Parkinson's disease || id:ieu-b-7	Parkinson's disease	Parkinson's disease || ||	TRUE	igd	GCST90026190	1.28e-06	0.1174	291	TRUE	reported	Isovalerate (i5:0) levels	0.074547501	23.27966886	2	1	TRUE
rs75265822	T	G	T	G	-0.2072	0.0093	0.087	0.0803	FALSE	FALSE	FALSE	ieu-b-7	5	64485810	0.0422	468692	0.8258	Parkinson's disease || id:ieu-b-7	Parkinson's disease	Parkinson's disease || ||	TRUE	igd	GCST90026190	6.89e-06	0.0461	291	TRUE	reported	Isovalerate (i5:0) levels	0.064913699	20.06238245	2	1	TRUE
rs75651320	A	T	A	T	-0.4608	0.0612	0.0264	0.0321	FALSE	TRUE	FALSE	ieu-b-7	19	53738529	0.0647	468692	0.3443	Parkinson's disease || id:ieu-b-7	Parkinson's disease	Parkinson's disease || ||	TRUE	igd	GCST90026190	9.59e-06	0.1041	291	TRUE	reported	Isovalerate (i5:0) levels	0.063085623	19.45935027	2	1	TRUE
rs76881541	A	T	A	T	0.2992	-0.026	0.9434	0.9392	FALSE	TRUE	FALSE	ieu-b-7	21	31577875	0.0395	482730	0.5101	Parkinson's disease || id:ieu-b-7	Parkinson's disease	Parkinson's disease || ||	TRUE	igd	GCST90026190	6.96e-07	0.0603	291	TRUE	reported	Isovalerate (i5:0) levels	0.07800528	24.45081884	2	1	TRUE
rs77020926	T	C	T	C	0.5429	0.0317	0.984	0.9829	FALSE	FALSE	FALSE	ieu-b-7	13	90097749	0.0953	468692	0.7392	Parkinson's disease || id:ieu-b-7	Parkinson's disease	Parkinson's disease || ||	TRUE	igd	GCST90026190	4.93e-06	0.1188	291	TRUE	reported	Isovalerate (i5:0) levels	0.066959803	20.74013867	2	1	TRUE
rs7712385	A	G	A	G	0.1821	0.0142	0.8636	0.8551	FALSE	FALSE	FALSE	ieu-b-7	5	55780331	0.0321	471013	0.6584	Parkinson's disease || id:ieu-b-7	Parkinson's disease	Parkinson's disease || ||	TRUE	igd	GCST90026190	3.76e-06	0.0394	291	TRUE	reported	Isovalerate (i5:0) levels	0.068386479	21.21447564	2	1	TRUE
rs77449295	T	G	T	G	-0.4433	0.2782	0.0247	0.0137	FALSE	FALSE	FALSE	ieu-b-7	8	18179364	0.1196	15448	0.0199899	Parkinson's disease || id:ieu-b-7	Parkinson's disease	Parkinson's disease || ||	TRUE	igd	GCST90026190	7.1e-07	0.0894	291	TRUE	reported	Isovalerate (i5:0) levels	0.077911248	24.41885403	2	1	TRUE
rs78276280	A	T	A	T	0.1743	-0.0247	0.847	0.8511	FALSE	TRUE	FALSE	ieu-b-7	12	116024409	0.0314	468692	0.4311	Parkinson's disease || id:ieu-b-7	Parkinson's disease	Parkinson's disease || ||	TRUE	igd	GCST90026190	2.32e-06	0.0369	291	TRUE	reported	Isovalerate (i5:0) levels	0.071213898	22.15883357	2	1	TRUE
rs78418618	A	G	A	G	0.9025	0.1638	0.9948	0.9903	FALSE	FALSE	FALSE	ieu-b-7	11	130538845	0.1383	25028	0.2363	Parkinson's disease || id:ieu-b-7	Parkinson's disease	Parkinson's disease || ||	TRUE	igd	GCST90026190	6.66e-06	0.2004	291	TRUE	reported	Isovalerate (i5:0) levels	0.0651547	20.14205792	2	1	TRUE
rs78734466	A	G	A	G	-0.4394	0.0881	0.0211	0.0312	FALSE	FALSE	FALSE	ieu-b-7	3	196367859	0.0713	468692	0.2168	Parkinson's disease || id:ieu-b-7	Parkinson's disease	Parkinson's disease || ||	TRUE	igd	GCST90026190	8.16e-06	0.0985	291	TRUE	reported	Isovalerate (i5:0) levels	0.06400697	19.76298304	2	1	TRUE
rs78735150	A	T	A	T	0.4596	-0.1075	0.9795	0.9729	FALSE	TRUE	FALSE	ieu-b-7	10	108464576	0.0684	468692	0.1161	Parkinson's disease || id:ieu-b-7	Parkinson's disease	Parkinson's disease || ||	TRUE	igd	GCST90026190	9.94e-06	0.104	291	TRUE	reported	Isovalerate (i5:0) levels	0.062891269	19.39537653	2	1	TRUE
rs845101	A	G	A	G	0.1296	0.0407	0.6727	0.7026	FALSE	FALSE	FALSE	ieu-b-7	10	125190432	0.0244	468692	0.0957591	Parkinson's disease || id:ieu-b-7	Parkinson's disease	Parkinson's disease || ||	TRUE	igd	GCST90026190	8.41e-06	0.0291	291	TRUE	reported	Isovalerate (i5:0) levels	0.063810865	19.69830597	2	1	TRUE
rs957866	T	G	T	G	-0.4851	-0.0202	0.0207	0.0289	FALSE	FALSE	FALSE	ieu-b-7	9	105042274	0.0705	468692	0.774701	Parkinson's disease || id:ieu-b-7	Parkinson's disease	Parkinson's disease || ||	TRUE	igd	GCST90026190	1.49e-06	0.1008	291	TRUE	reported	Isovalerate (i5:0) levels	0.073720858	23.00097992	2	1	TRUE
rs9788745	A	G	A	G	0.4049	-0.0865	0.974	0.9738	FALSE	FALSE	FALSE	ieu-b-7	15	61433812	0.0718	468692	0.2284	Parkinson's disease || id:ieu-b-7	Parkinson's disease	Parkinson's disease || ||	TRUE	igd	GCST90026190	8.05e-06	0.0907	291	TRUE	reported	Isovalerate (i5:0) levels	0.064094393	19.79182459	2	1	TRUE
rs992920	A	G	A	G	0.5134	-0.0758	0.9829	0.9844	FALSE	FALSE	FALSE	ieu-b-7	2	107539655	0.0981	466555	0.4395	Parkinson's disease || id:ieu-b-7	Parkinson's disease	Parkinson's disease || ||	TRUE	igd	GCST90026190	1.66e-06	0.1072	291	TRUE	reported	Isovalerate (i5:0) levels	0.073060175	22.77859913	2	1	TRUE
rs10238697	A	G	A	G	0.2878	-0.0274	0.0276	0.0243	FALSE	FALSE	FALSE	ieu-b-7	7	21955916	0.061	482730	0.652501	Parkinson's disease || id:ieu-b-7	Parkinson's disease	Parkinson's disease || ||	TRUE	igd	GCST90026246	3.61e-06	0.0621	291	TRUE	reported	Pantothenate levels	0.068735108	21.3306079	2	1	TRUE
rs10521293	T	C	T	C	-0.3184	0.0359	0.9718	0.9546	FALSE	FALSE	FALSE	ieu-b-7	16	53562510	0.0467	482730	0.441199	Parkinson's disease || id:ieu-b-7	Parkinson's disease	Parkinson's disease || ||	TRUE	igd	GCST90026246	2.74e-07	0.0619	291	TRUE	reported	Pantothenate levels	0.083344682	26.27663049	2	1	TRUE
rs11141971	A	G	A	G	0.2588	0.0727	0.0315	0.0343	FALSE	FALSE	FALSE	ieu-b-7	9	90415217	0.0644	468692	0.2587	Parkinson's disease || id:ieu-b-7	Parkinson's disease	Parkinson's disease || ||	TRUE	igd	GCST90026246	6.38e-06	0.0573	291	TRUE	reported	Pantothenate levels	0.065509065	20.25928686	2	1	TRUE
rs11150645	T	G	T	G	-0.3112	-0.0081	0.9686	0.9689	FALSE	FALSE	FALSE	ieu-b-7	16	31878719	0.0675	469220	0.9048	Parkinson's disease || id:ieu-b-7	Parkinson's disease	Parkinson's disease || ||	TRUE	igd	GCST90026246	5.8e-07	0.0623	291	TRUE	reported	Pantothenate levels	0.07897364	24.78037859	2	1	TRUE
rs116626740	A	G	A	G	0.2282	0.0125	0.0481	0.0512	FALSE	FALSE	FALSE	ieu-b-7	4	60105619	0.0519	468692	0.8099	Parkinson's disease || id:ieu-b-7	Parkinson's disease	Parkinson's disease || ||	TRUE	igd	GCST90026246	9.22e-06	0.0515	291	TRUE	reported	Pantothenate levels	0.063207313	19.4994192	2	1	TRUE
rs116892696	T	C	T	C	-0.2803	-0.1167	0.9723	0.9815	FALSE	FALSE	FALSE	ieu-b-7	20	50440791	0.087	468692	0.1794	Parkinson's disease || id:ieu-b-7	Parkinson's disease	Parkinson's disease || ||	TRUE	igd	GCST90026246	7.01e-06	0.0624	291	TRUE	reported	Pantothenate levels	0.064843762	20.03926876	2	1	TRUE
rs117726914	A	G	A	G	-0.2951	0.1326	0.9743	0.9797	FALSE	FALSE	FALSE	ieu-b-7	10	56785146	0.0839	468692	0.1143	Parkinson's disease || id:ieu-b-7	Parkinson's disease	Parkinson's disease || ||	TRUE	igd	GCST90026246	5.09e-06	0.0647	291	TRUE	reported	Pantothenate levels	0.066718966	20.66020904	2	1	TRUE
rs117796578	A	G	A	G	0.7984	0.0666	0.0035	0.0108	FALSE	FALSE	FALSE	ieu-b-7	10	73382160	0.1684	11518	0.6924	Parkinson's disease || id:ieu-b-7	Parkinson's disease	Parkinson's disease || ||	TRUE	igd	GCST90026246	2.4e-06	0.1693	291	TRUE	reported	Pantothenate levels	0.070998712	22.08675909	2	1	TRUE
rs12077700	T	C	T	C	0.3672	0.0096	0.0145	0.0201	FALSE	FALSE	FALSE	ieu-b-7	1	1219775	0.0669	482730	0.8863	Parkinson's disease || id:ieu-b-7	Parkinson's disease	Parkinson's disease || ||	TRUE	igd	GCST90026246	2e-06	0.0773	291	TRUE	reported	Pantothenate levels	0.071964445	22.4104827	2	1	TRUE
rs138898772	A	G	A	G	-0.3845	0.0392	0.9838	0.9805	FALSE	FALSE	FALSE	ieu-b-7	13	26863272	0.0844	468692	0.6427	Parkinson's disease || id:ieu-b-7	Parkinson's disease	Parkinson's disease || ||	TRUE	igd	GCST90026246	3.47e-06	0.0828	291	TRUE	reported	Pantothenate levels	0.068991069	21.41592654	2	1	TRUE
rs145028056	A	G	A	G	0.4422	-0.1515	0.0142	0.0118	FALSE	FALSE	FALSE	ieu-b-7	22	48096457	0.1432	13655	0.29	Parkinson's disease || id:ieu-b-7	Parkinson's disease	Parkinson's disease || ||	TRUE	igd	GCST90026246	5.25e-07	0.0881	291	TRUE	reported	Pantothenate levels	0.079676995	25.02018482	2	1	TRUE
rs148123005	A	G	A	G	-0.4438	0.0453	0.9732	0.987	FALSE	FALSE	FALSE	ieu-b-7	4	115810194	0.0996	468692	0.649201	Parkinson's disease || id:ieu-b-7	Parkinson's disease	Parkinson's disease || ||	TRUE	igd	GCST90026246	7.71e-09	0.0768	291	TRUE	reported	Pantothenate levels	0.102939255	33.16324425	2	1	TRUE
rs16967478	A	G	A	G	0.1386	0.0158	0.1341	0.1723	FALSE	FALSE	FALSE	ieu-b-7	16	15864284	0.0293	468692	0.590101	Parkinson's disease || id:ieu-b-7	Parkinson's disease	Parkinson's disease || ||	TRUE	igd	GCST90026246	9.2e-07	0.0282	291	TRUE	reported	Pantothenate levels	0.076648281	23.99015742	2	1	TRUE
rs34602632	T	C	T	C	0.4287	-0.0315	0.0121	0.0184	FALSE	FALSE	FALSE	ieu-b-7	9	78482964	0.1186	11518	0.7903	Parkinson's disease || id:ieu-b-7	Parkinson's disease	Parkinson's disease || ||	TRUE	igd	GCST90026246	2.29e-06	0.0907	291	TRUE	reported	Pantothenate levels	0.071297762	22.18693171	2	1	TRUE
rs4769296	A	C	A	C	-0.0964	-0.0064	0.4333	0.4421	FALSE	FALSE	FALSE	ieu-b-7	13	24533038	0.0232	468692	0.7808	Parkinson's disease || id:ieu-b-7	Parkinson's disease	Parkinson's disease || ||	TRUE	igd	GCST90026246	7.21e-06	0.0215	291	TRUE	reported	Pantothenate levels	0.064620736	19.96558325	2	1	TRUE
rs4839163	A	T	A	T	-0.3673	0.0294	0.9812	0.9797	FALSE	TRUE	FALSE	ieu-b-7	1	112259306	0.0799	469691	0.7127	Parkinson's disease || id:ieu-b-7	Parkinson's disease	Parkinson's disease || ||	TRUE	igd	GCST90026246	4.66e-07	0.0729	291	TRUE	reported	Pantothenate levels	0.080236161	25.2110918	2	1	TRUE
rs61870073	T	C	T	C	-0.1062	0.0198	0.3021	0.2746	FALSE	FALSE	FALSE	ieu-b-7	10	116218051	0.0242	470485	0.4133	Parkinson's disease || id:ieu-b-7	Parkinson's disease	Parkinson's disease || ||	TRUE	igd	GCST90026246	1.88e-06	0.0223	291	TRUE	reported	Pantothenate levels	0.072302406	22.5239296	2	1	TRUE
rs62268268	A	C	A	C	-0.09	-0.0194	0.5882	0.6128	FALSE	FALSE	FALSE	ieu-b-7	3	108454504	0.018	482730	0.2808	Parkinson's disease || id:ieu-b-7	Parkinson's disease	Parkinson's disease || ||	TRUE	igd	GCST90026246	4.69e-06	0.0197	291	TRUE	reported	Pantothenate levels	0.066923239	20.72800097	2	1	TRUE
rs72942380	T	G	T	G	0.3001	-0.0286	0.0258	0.0292	FALSE	FALSE	FALSE	ieu-b-7	18	8844722	0.0571	482730	0.6163	Parkinson's disease || id:ieu-b-7	Parkinson's disease	Parkinson's disease || ||	TRUE	igd	GCST90026246	1.98e-06	0.0631	291	TRUE	reported	Pantothenate levels	0.072122524	22.46353632	2	1	TRUE
rs73038312	A	T	A	T	0.2127	0.0432	0.9434	0.9255	FALSE	TRUE	FALSE	ieu-b-7	19	35447998	0.0343	482730	0.2074	Parkinson's disease || id:ieu-b-7	Parkinson's disease	Parkinson's disease || ||	TRUE	igd	GCST90026246	3.07e-06	0.0456	291	TRUE	reported	Pantothenate levels	0.069566126	21.60777994	2	1	TRUE
rs74696816	A	T	A	T	-0.2066	0.0785	0.0555	0.0505	FALSE	TRUE	FALSE	ieu-b-7	3	187229737	0.0535	468692	0.1418	Parkinson's disease || id:ieu-b-7	Parkinson's disease	Parkinson's disease || ||	TRUE	igd	GCST90026246	6.92e-06	0.046	291	TRUE	reported	Pantothenate levels	0.064825327	20.03317684	2	1	TRUE
rs75324395	T	C	T	C	0.2954	-0.0654	0.0278	0.0356	FALSE	FALSE	FALSE	ieu-b-7	8	22288058	0.049	482730	0.182	Parkinson's disease || id:ieu-b-7	Parkinson's disease	Parkinson's disease || ||	TRUE	igd	GCST90026246	1.11e-06	0.0607	291	TRUE	reported	Pantothenate levels	0.075260968	23.52060311	2	1	TRUE
rs78072032	A	G	A	G	-0.258	0.0116	0.9623	0.962	FALSE	FALSE	FALSE	ieu-b-7	9	14812004	0.049	482730	0.8127	Parkinson's disease || id:ieu-b-7	Parkinson's disease	Parkinson's disease || ||	TRUE	igd	GCST90026246	1.32e-06	0.0533	291	TRUE	reported	Pantothenate levels	0.074517808	23.26964982	2	1	TRUE
rs78752548	A	G	A	G	-0.3747	-0.0672	0.9806	0.9729	FALSE	FALSE	FALSE	ieu-b-7	18	10415970	0.0731	468692	0.358	Parkinson's disease || id:ieu-b-7	Parkinson's disease	Parkinson's disease || ||	TRUE	igd	GCST90026246	7.31e-07	0.0757	291	TRUE	reported	Pantothenate levels	0.07765609	24.33214977	2	1	TRUE
rs79769957	C	G	C	G	-0.1533	-0.034	0.8816	0.8822	FALSE	TRUE	FALSE	ieu-b-7	1	160080705	0.0291	482730	0.243	Parkinson's disease || id:ieu-b-7	Parkinson's disease	Parkinson's disease || ||	TRUE	igd	GCST90026246	6.55e-07	0.0308	291	TRUE	reported	Pantothenate levels	0.078452637	24.60298096	2	1	TRUE
rs9291603	A	G	A	G	0.1034	-0.0126	0.6817	0.6709	FALSE	FALSE	FALSE	ieu-b-7	4	12949276	0.0231	471013	0.5861	Parkinson's disease || id:ieu-b-7	Parkinson's disease	Parkinson's disease || ||	TRUE	igd	GCST90026246	4.14e-06	0.0224	291	TRUE	reported	Pantothenate levels	0.068227863	21.1616679	2	1	TRUE
rs10242042	A	G	A	G	-0.4599	0.0259	0.0761	0.0836	FALSE	FALSE	FALSE	ieu-b-7	7	152426433	0.0421	468692	0.537901	Parkinson's disease || id:ieu-b-7	Parkinson's disease	Parkinson's disease || ||	TRUE	igd	GCST90026160	8.11e-06	0.1031	291	TRUE	reported	Galactonate levels	0.064001707	19.76124681	2	1	TRUE
rs13240759	T	C	T	C	0.2795	-0.0164	0.796	0.81	FALSE	FALSE	FALSE	ieu-b-7	7	94055933	0.0248	482730	0.5098	Parkinson's disease || id:ieu-b-7	Parkinson's disease	Parkinson's disease || ||	TRUE	igd	GCST90026160	8.44e-06	0.0627	291	TRUE	reported	Galactonate levels	0.063921619	19.73483031	2	1	TRUE
rs13409749	A	G	A	G	-0.4475	-0.048	0.0962	0.0801	FALSE	FALSE	FALSE	ieu-b-7	2	114362830	0.0448	468692	0.2836	Parkinson's disease || id:ieu-b-7	Parkinson's disease	Parkinson's disease || ||	TRUE	igd	GCST90026160	2.78e-06	0.0955	291	TRUE	reported	Galactonate levels	0.07016075	21.80641083	2	1	TRUE
rs1503751	T	C	T	C	0.3293	-0.0117	0.7995	0.798	FALSE	FALSE	FALSE	ieu-b-7	4	150648816	0.0279	468692	0.6765	Parkinson's disease || id:ieu-b-7	Parkinson's disease	Parkinson's disease || ||	TRUE	igd	GCST90026160	3.21e-07	0.0644	291	TRUE	reported	Galactonate levels	0.082442652	25.96668924	2	1	TRUE
rs150813829	T	G	T	G	-0.6662	8e-04	0.0381	0.0477	FALSE	FALSE	FALSE	ieu-b-7	16	87194196	0.0554	468692	0.988	Parkinson's disease || id:ieu-b-7	Parkinson's disease	Parkinson's disease || ||	TRUE	igd	GCST90026160	3.42e-07	0.1307	291	TRUE	reported	Galactonate levels	0.081964288	25.80256824	2	1	TRUE
rs150885428	C	G	C	G	-0.8574	0.2115	0.0233	0.0163	FALSE	TRUE	FALSE	ieu-b-7	10	81208451	0.0925	468692	0.0222802	Parkinson's disease || id:ieu-b-7	Parkinson's disease	Parkinson's disease || ||	TRUE	igd	GCST90026160	9.04e-06	0.1932	291	TRUE	reported	Galactonate levels	0.063389694	19.55949186	2	1	TRUE
rs1617306	A	G	A	G	-0.2442	-0.0222	0.5629	0.5747	FALSE	FALSE	FALSE	ieu-b-7	10	34253008	0.0262	15976	0.3961	Parkinson's disease || id:ieu-b-7	Parkinson's disease	Parkinson's disease || ||	TRUE	igd	GCST90026160	5.73e-06	0.0538	291	TRUE	reported	Galactonate levels	0.066118864	20.46122456	2	1	TRUE
rs3753898	A	G	A	G	-0.2788	0.0181	0.7881	0.7933	FALSE	FALSE	FALSE	ieu-b-7	1	165416251	0.0232	482730	0.4367	Parkinson's disease || id:ieu-b-7	Parkinson's disease	Parkinson's disease || ||	TRUE	igd	GCST90026160	7.57e-06	0.0623	291	TRUE	reported	Galactonate levels	0.064389013	19.8890619	2	1	TRUE
rs45484197	T	C	T	C	-0.5246	0.0642	0.0506	0.0425	FALSE	FALSE	FALSE	ieu-b-7	14	24653965	0.0473	482730	0.1749	Parkinson's disease || id:ieu-b-7	Parkinson's disease	Parkinson's disease || ||	TRUE	igd	GCST90026160	9.06e-06	0.1182	291	TRUE	reported	Galactonate levels	0.063399115	19.56259542	2	1	TRUE
rs4811662	T	G	T	G	0.7683	-0.014	0.9674	0.9628	FALSE	FALSE	FALSE	ieu-b-7	20	54766214	0.0585	468692	0.8104	Parkinson's disease || id:ieu-b-7	Parkinson's disease	Parkinson's disease || ||	TRUE	igd	GCST90026160	1.84e-06	0.1611	291	TRUE	reported	Galactonate levels	0.072492802	22.58787831	2	1	TRUE
rs4947025	T	C	T	C	-0.2952	0.0356	0.2436	0.2507	FALSE	FALSE	FALSE	ieu-b-7	6	110165283	0.0231	482730	0.1235	Parkinson's disease || id:ieu-b-7	Parkinson's disease	Parkinson's disease || ||	TRUE	igd	GCST90026160	2.31e-06	0.0625	291	TRUE	reported	Galactonate levels	0.071203334	22.1552944	2	1	TRUE
rs521911	T	G	T	G	0.3201	-0.0294	0.833	0.851	FALSE	FALSE	FALSE	ieu-b-7	9	18708175	0.0312	468692	0.3461	Parkinson's disease || id:ieu-b-7	Parkinson's disease	Parkinson's disease || ||	TRUE	igd	GCST90026160	5.49e-06	0.0704	291	TRUE	reported	Galactonate levels	0.066332346	20.53198242	2	1	TRUE
rs55674776	T	C	T	C	0.3797	0.0383	0.88	0.8486	FALSE	FALSE	FALSE	ieu-b-7	4	66667000	0.0312	468692	0.2198	Parkinson's disease || id:ieu-b-7	Parkinson's disease	Parkinson's disease || ||	TRUE	igd	GCST90026160	3.23e-06	0.0816	291	TRUE	reported	Galactonate levels	0.06925314	21.50333053	2	1	TRUE
rs6004258	A	G	A	G	-0.2565	-0.035	0.3628	0.3553	FALSE	FALSE	FALSE	ieu-b-7	22	25147159	0.0183	482730	0.0562898	Parkinson's disease || id:ieu-b-7	Parkinson's disease	Parkinson's disease || ||	TRUE	igd	GCST90026160	5.42e-06	0.0564	291	TRUE	reported	Galactonate levels	0.066359517	20.54099064	2	1	TRUE
rs62020287	A	G	A	G	-0.4414	0.0926	0.0773	0.0924	FALSE	FALSE	FALSE	ieu-b-7	15	89728928	0.0344	482730	0.00710395	Parkinson's disease || id:ieu-b-7	Parkinson's disease	Parkinson's disease || ||	TRUE	igd	GCST90026160	8.25e-06	0.099	291	TRUE	reported	Galactonate levels	0.063944456	19.74236251	2	1	TRUE
rs6727767	T	C	T	C	-0.2858	0.0393	0.2349	0.2038	FALSE	FALSE	FALSE	ieu-b-7	2	151016041	0.0229	482730	0.0865406	Parkinson's disease || id:ieu-b-7	Parkinson's disease	Parkinson's disease || ||	TRUE	igd	GCST90026160	4.18e-06	0.0621	291	TRUE	reported	Galactonate levels	0.067847701	21.03517369	2	1	TRUE
rs72664640	T	C	T	C	-0.8025	-0.0338	0.0263	0.0306	FALSE	FALSE	FALSE	ieu-b-7	14	32470936	0.0706	468692	0.631899	Parkinson's disease || id:ieu-b-7	Parkinson's disease	Parkinson's disease || ||	TRUE	igd	GCST90026160	3.09e-06	0.1721	291	TRUE	reported	Galactonate levels	0.069524861	21.59400488	2	1	TRUE
rs73038963	T	C	T	C	-0.5581	-0.0069	0.0838	0.0803	FALSE	FALSE	FALSE	ieu-b-7	11	130073355	0.0417	468692	0.8682	Parkinson's disease || id:ieu-b-7	Parkinson's disease	Parkinson's disease || ||	TRUE	igd	GCST90026160	1.18e-08	0.0979	291	TRUE	reported	Galactonate levels	0.100458539	32.27479669	2	1	TRUE
rs7308279	T	G	T	G	0.4981	0.0236	0.9395	0.9508	FALSE	FALSE	FALSE	ieu-b-7	12	27976468	0.0518	468692	0.6486	Parkinson's disease || id:ieu-b-7	Parkinson's disease	Parkinson's disease || ||	TRUE	igd	GCST90026160	3.23e-06	0.107	291	TRUE	reported	Galactonate levels	0.06930728	21.52139318	2	1	TRUE
rs73489417	T	C	T	C	-0.4449	0.0353	0.0983	0.0838	FALSE	FALSE	FALSE	ieu-b-7	6	62633482	0.0355	482730	0.3198	Parkinson's disease || id:ieu-b-7	Parkinson's disease	Parkinson's disease || ||	TRUE	igd	GCST90026160	1.66e-06	0.0929	291	TRUE	reported	Galactonate levels	0.073055689	22.77708997	2	1	TRUE
rs73534539	A	T	A	T	0.5182	-0.0298	0.9368	0.9529	FALSE	TRUE	FALSE	ieu-b-7	9	113303855	0.0455	482730	0.5132	Parkinson's disease || id:ieu-b-7	Parkinson's disease	Parkinson's disease || ||	TRUE	igd	GCST90026160	3.5e-07	0.1017	291	TRUE	reported	Galactonate levels	0.081911429	25.78444366	2	1	TRUE
rs74346735	T	C	T	C	0.4506	-0.0229	0.1035	0.1045	FALSE	FALSE	FALSE	ieu-b-7	3	98453340	0.0324	482730	0.4793	Parkinson's disease || id:ieu-b-7	Parkinson's disease	Parkinson's disease || ||	TRUE	igd	GCST90026160	1.24e-07	0.0852	291	TRUE	reported	Galactonate levels	0.087690472	27.77845192	2	1	TRUE
rs7863685	A	C	A	C	-0.3051	-0.0061	0.2465	0.2273	FALSE	FALSE	FALSE	ieu-b-7	9	10620453	0.0217	482730	0.7799	Parkinson's disease || id:ieu-b-7	Parkinson's disease	Parkinson's disease || ||	TRUE	igd	GCST90026160	3.55e-07	0.0599	291	TRUE	reported	Galactonate levels	0.081855665	25.76532496	2	1	TRUE
rs78893982	T	G	T	G	0.546	0.0318	0.9414	0.941	FALSE	FALSE	FALSE	ieu-b-7	9	98308002	0.0407	482730	0.4346	Parkinson's disease || id:ieu-b-7	Parkinson's disease	Parkinson's disease || ||	TRUE	igd	GCST90026160	1.92e-06	0.1147	291	TRUE	reported	Galactonate levels	0.072243606	22.50418573	2	1	TRUE
rs79189364	A	G	A	G	0.7813	-0.2056	0.9708	0.9855	FALSE	FALSE	FALSE	ieu-b-7	2	127208628	0.1002	468692	0.0402004	Parkinson's disease || id:ieu-b-7	Parkinson's disease	Parkinson's disease || ||	TRUE	igd	GCST90026160	3.46e-06	0.1683	291	TRUE	reported	Galactonate levels	0.068951946	21.40288266	2	1	TRUE
rs9839445	A	G	A	G	0.2582	0.0383	0.4739	0.4764	FALSE	FALSE	FALSE	ieu-b-7	3	169748000	0.0199	482730	0.0545695	Parkinson's disease || id:ieu-b-7	Parkinson's disease	Parkinson's disease || ||	TRUE	igd	GCST90026160	6.98e-07	0.052	291	TRUE	reported	Galactonate levels	0.078107557	24.4855939	2	1	TRUE
rs10250376	A	C	A	C	0.1092	-0.0887	0.9069	0.9176	FALSE	FALSE	FALSE	ieu-b-7	7	49422750	0.0406	468692	0.0287899	Parkinson's disease || id:ieu-b-7	Parkinson's disease	Parkinson's disease || ||	TRUE	igd	GCST90026110	3.39e-06	0.0235	291	TRUE	reported	Acetylcarnitine (c2) levels	0.069076534	21.44442501	2	1	TRUE
rs112066796	T	C	T	C	-0.1961	-0.0524	0.0259	0.0237	FALSE	FALSE	FALSE	ieu-b-7	8	40230302	0.0811	468692	0.5183	Parkinson's disease || id:ieu-b-7	Parkinson's disease	Parkinson's disease || ||	TRUE	igd	GCST90026110	8.04e-06	0.0439	291	TRUE	reported	Acetylcarnitine (c2) levels	0.064169735	19.81668475	2	1	TRUE
rs112688068	T	C	T	C	0.2807	-0.1654	0.9859	0.9906	FALSE	FALSE	FALSE	ieu-b-7	15	37499784	0.1759	10639	0.347	Parkinson's disease || id:ieu-b-7	Parkinson's disease	Parkinson's disease || ||	TRUE	igd	GCST90026110	9.98e-07	0.0574	291	TRUE	reported	Acetylcarnitine (c2) levels	0.075939617	23.7501247	2	1	TRUE
rs112909346	T	C	T	C	-0.3014	0.0886	0.0159	0.0123	FALSE	FALSE	FALSE	ieu-b-7	16	62248664	0.1087	468692	0.415	Parkinson's disease || id:ieu-b-7	Parkinson's disease	Parkinson's disease || ||	TRUE	igd	GCST90026110	8.14e-10	0.0491	291	TRUE	reported	Acetylcarnitine (c2) levels	0.114643329	37.42211814	2	1	TRUE
rs113236052	A	T	A	T	-0.317	0.038	0.0089	0.0106	FALSE	TRUE	FALSE	ieu-b-7	14	79200858	0.1627	10639	0.8151	Parkinson's disease || id:ieu-b-7	Parkinson's disease	Parkinson's disease || ||	TRUE	igd	GCST90026110	7e-06	0.0706	291	TRUE	reported	Acetylcarnitine (c2) levels	0.064792413	20.02230055	2	1	TRUE
rs113784457	T	C	T	C	-0.3878	0.0828	0.0068	0.0105	FALSE	FALSE	FALSE	ieu-b-7	19	44887627	0.0891	482730	0.3527	Parkinson's disease || id:ieu-b-7	Parkinson's disease	Parkinson's disease || ||	TRUE	igd	GCST90026110	3.51e-06	0.0836	291	TRUE	reported	Acetylcarnitine (c2) levels	0.068853804	21.37016662	2	1	TRUE
rs114443	A	T	A	T	0.2271	0.0022	0.9798	0.9747	FALSE	TRUE	FALSE	ieu-b-7	16	19609659	0.0742	468692	0.9758	Parkinson's disease || id:ieu-b-7	Parkinson's disease	Parkinson's disease || ||	TRUE	igd	GCST90026110	2.18e-06	0.048	291	TRUE	reported	Acetylcarnitine (c2) levels	0.071428901	22.23087964	2	1	TRUE
rs114672498	C	G	C	G	0.4605	0.2259	0.9944	0.9853	FALSE	TRUE	FALSE	ieu-b-7	1	4591565	0.1036	468692	0.0293002	Parkinson's disease || id:ieu-b-7	Parkinson's disease	Parkinson's disease || ||	TRUE	igd	GCST90026110	9.31e-08	0.0862	291	TRUE	reported	Acetylcarnitine (c2) levels	0.089314163	28.34324633	2	1	TRUE
rs115545430	C	G	C	G	0.3444	0.0601	0.989	0.9848	FALSE	TRUE	FALSE	ieu-b-7	5	143835691	0.0966	468692	0.534	Parkinson's disease || id:ieu-b-7	Parkinson's disease	Parkinson's disease || ||	TRUE	igd	GCST90026110	5.48e-07	0.0688	291	TRUE	reported	Acetylcarnitine (c2) levels	0.079283421	24.88595221	2	1	TRUE
rs115660977	T	C	T	C	0.3742	0.018	0.9932	0.9846	FALSE	FALSE	FALSE	ieu-b-7	4	140957920	0.1625	11518	0.9119	Parkinson's disease || id:ieu-b-7	Parkinson's disease	Parkinson's disease || ||	TRUE	igd	GCST90026110	4.92e-06	0.0819	291	TRUE	reported	Acetylcarnitine (c2) levels	0.066935777	20.73216309	2	1	TRUE
rs11577758	T	C	T	C	0.2204	-0.0387	0.9734	0.9844	FALSE	FALSE	FALSE	ieu-b-7	1	82295074	0.0935	468692	0.6791	Parkinson's disease || id:ieu-b-7	Parkinson's disease	Parkinson's disease || ||	TRUE	igd	GCST90026110	7.69e-06	0.0493	291	TRUE	reported	Acetylcarnitine (c2) levels	0.064267038	19.84879725	2	1	TRUE
rs116470932	T	C	T	C	0.4062	0.0445	0.9931	0.9868	FALSE	FALSE	FALSE	ieu-b-7	2	165398246	0.1341	13839	0.7402	Parkinson's disease || id:ieu-b-7	Parkinson's disease	Parkinson's disease || ||	TRUE	igd	GCST90026110	6.54e-06	0.0901	291	TRUE	reported	Acetylcarnitine (c2) levels	0.065285431	20.18529542	2	1	TRUE
rs116688937	A	C	A	C	-0.3512	0.1	0.0088	0.0082	FALSE	FALSE	FALSE	ieu-b-7	4	158039666	0.1724	13655	0.5618	Parkinson's disease || id:ieu-b-7	Parkinson's disease	Parkinson's disease || ||	TRUE	igd	GCST90026110	2.22e-06	0.0742	291	TRUE	reported	Acetylcarnitine (c2) levels	0.071482282	22.24877262	2	1	TRUE
rs116946634	T	C	T	C	-0.4073	-0.1201	0.0083	0.0122	FALSE	FALSE	FALSE	ieu-b-7	11	32300139	0.1305	13655	0.3575	Parkinson's disease || id:ieu-b-7	Parkinson's disease	Parkinson's disease || ||	TRUE	igd	GCST90026110	7.01e-08	0.0756	291	TRUE	reported	Acetylcarnitine (c2) levels	0.090698508	28.82637838	2	1	TRUE
rs116983205	T	C	T	C	0.151	-0.0058	0.9532	0.9358	FALSE	FALSE	FALSE	ieu-b-7	11	83255284	0.0466	468692	0.9014	Parkinson's disease || id:ieu-b-7	Parkinson's disease	Parkinson's disease || ||	TRUE	igd	GCST90026110	1.33e-06	0.0312	291	TRUE	reported	Acetylcarnitine (c2) levels	0.074495534	23.26213439	2	1	TRUE
rs117204469	A	G	A	G	-0.2801	0.0367	0.0119	0.0117	FALSE	FALSE	FALSE	ieu-b-7	2	205909784	0.1215	466555	0.7624	Parkinson's disease || id:ieu-b-7	Parkinson's disease	Parkinson's disease || ||	TRUE	igd	GCST90026110	6.93e-06	0.0623	291	TRUE	reported	Acetylcarnitine (c2) levels	0.064951792	20.07497338	2	1	TRUE
rs117245730	T	C	T	C	-0.3474	0.0369	0.0121	0.0213	FALSE	FALSE	FALSE	ieu-b-7	18	74384633	0.0857	468692	0.666699	Parkinson's disease || id:ieu-b-7	Parkinson's disease	Parkinson's disease || ||	TRUE	igd	GCST90026110	1.58e-08	0.0615	291	TRUE	reported	Acetylcarnitine (c2) levels	0.098816535	31.68941708	2	1	TRUE
rs117282841	T	C	T	C	-0.371	0.0498	0.0068	0.0066	FALSE	FALSE	FALSE	ieu-b-7	12	108746651	0.1597	24677	0.755299	Parkinson's disease || id:ieu-b-7	Parkinson's disease	Parkinson's disease || ||	TRUE	igd	GCST90026110	5.44e-06	0.0816	291	TRUE	reported	Acetylcarnitine (c2) levels	0.066324	20.52921559	2	1	TRUE
rs117373993	T	C	T	C	-0.3582	-0.0894	0.0114	0.0127	FALSE	FALSE	FALSE	ieu-b-7	11	11029410	0.126	13655	0.4779	Parkinson's disease || id:ieu-b-7	Parkinson's disease	Parkinson's disease || ||	TRUE	igd	GCST90026110	4.86e-06	0.0784	291	TRUE	reported	Acetylcarnitine (c2) levels	0.066932797	20.73117375	2	1	TRUE
rs117873608	T	C	T	C	-0.3472	-0.049	0.0089	0.0146	FALSE	FALSE	FALSE	ieu-b-7	13	99051733	0.1	468692	0.6242	Parkinson's disease || id:ieu-b-7	Parkinson's disease	Parkinson's disease || ||	TRUE	igd	GCST90026110	1.52e-06	0.0722	291	TRUE	reported	Acetylcarnitine (c2) levels	0.073617708	22.96623961	2	1	TRUE
rs118058255	A	C	A	C	-0.3769	-0.1138	0.0088	0.0098	FALSE	FALSE	FALSE	ieu-b-7	15	101181131	0.2386	11518	0.633299	Parkinson's disease || id:ieu-b-7	Parkinson's disease	Parkinson's disease || ||	TRUE	igd	GCST90026110	2.19e-07	0.0727	291	TRUE	reported	Acetylcarnitine (c2) levels	0.084552046	26.69244195	2	1	TRUE
rs118099180	A	G	A	G	-0.3107	-0.0022	0.0135	0.0155	FALSE	FALSE	FALSE	ieu-b-7	8	143683187	0.0886	481408	0.98	Parkinson's disease || id:ieu-b-7	Parkinson's disease	Parkinson's disease || ||	TRUE	igd	GCST90026110	2.17e-10	0.0489	291	TRUE	reported	Acetylcarnitine (c2) levels	0.121829052	40.09310044	2	1	TRUE
rs118148593	A	G	A	G	0.4503	0.024	0.9946	0.9784	FALSE	FALSE	FALSE	ieu-b-7	8	82437372	0.0816	468692	0.7685	Parkinson's disease || id:ieu-b-7	Parkinson's disease	Parkinson's disease || ||	TRUE	igd	GCST90026110	6.68e-06	0.1	291	TRUE	reported	Acetylcarnitine (c2) levels	0.065141364	20.13764811	2	1	TRUE
rs118159111	A	C	A	C	-0.4464	0.0488	0.0056	0.0099	FALSE	FALSE	FALSE	ieu-b-7	10	115851779	0.1087	482730	0.653301	Parkinson's disease || id:ieu-b-7	Parkinson's disease	Parkinson's disease || ||	TRUE	igd	GCST90026110	3e-07	0.0871	291	TRUE	reported	Acetylcarnitine (c2) levels	0.082791743	26.08656616	2	1	TRUE
rs12093240	A	C	A	C	-0.2766	0.0166	0.017	0.0252	FALSE	FALSE	FALSE	ieu-b-7	1	48049167	0.0767	468692	0.8288	Parkinson's disease || id:ieu-b-7	Parkinson's disease	Parkinson's disease || ||	TRUE	igd	GCST90026110	9.13e-06	0.0624	291	TRUE	reported	Acetylcarnitine (c2) levels	0.063250731	19.51371806	2	1	TRUE
rs13400149	T	C	T	C	0.3572	0.1642	0.9887	0.9815	FALSE	FALSE	FALSE	ieu-b-7	2	16630553	0.0854	468692	0.0544001	Parkinson's disease || id:ieu-b-7	Parkinson's disease	Parkinson's disease || ||	TRUE	igd	GCST90026110	5.15e-06	0.0784	291	TRUE	reported	Acetylcarnitine (c2) levels	0.06658445	20.61558337	2	1	TRUE
rs141456462	A	G	A	G	-0.0814	-0.0154	0.1897	0.1745	FALSE	FALSE	FALSE	ieu-b-7	10	18925361	0.0241	482730	0.522701	Parkinson's disease || id:ieu-b-7	Parkinson's disease	Parkinson's disease || ||	TRUE	igd	GCST90026110	1.51e-06	0.0169	291	TRUE	reported	Acetylcarnitine (c2) levels	0.073836338	23.0398822	2	1	TRUE
rs141486902	A	G	A	G	0.1974	-0.0976	0.9793	0.983	FALSE	FALSE	FALSE	ieu-b-7	5	105142728	0.088	468692	0.2678	Parkinson's disease || id:ieu-b-7	Parkinson's disease	Parkinson's disease || ||	TRUE	igd	GCST90026110	5.14e-06	0.0433	291	TRUE	reported	Acetylcarnitine (c2) levels	0.066660012	20.64064943	2	1	TRUE
rs1418248	A	G	A	G	0.3925	0.0908	0.9889	0.986	FALSE	FALSE	FALSE	ieu-b-7	9	104778271	0.1062	468692	0.3926	Parkinson's disease || id:ieu-b-7	Parkinson's disease	Parkinson's disease || ||	TRUE	igd	GCST90026110	1.88e-08	0.0698	291	TRUE	reported	Acetylcarnitine (c2) levels	0.098011389	31.40315846	2	1	TRUE
rs141874183	T	C	T	C	0.688	-0.0687	0.9965	0.9876	FALSE	FALSE	FALSE	ieu-b-7	14	37373509	0.1507	11518	0.6484	Parkinson's disease || id:ieu-b-7	Parkinson's disease	Parkinson's disease || ||	TRUE	igd	GCST90026110	7.27e-10	0.1117	291	TRUE	reported	Acetylcarnitine (c2) levels	0.115333888	37.67691922	2	1	TRUE
rs142136047	A	G	A	G	0.2911	0.0917	0.9833	0.9882	FALSE	FALSE	FALSE	ieu-b-7	2	166605366	0.1699	11518	0.589599	Parkinson's disease || id:ieu-b-7	Parkinson's disease	Parkinson's disease || ||	TRUE	igd	GCST90026110	5.81e-07	0.0583	291	TRUE	reported	Acetylcarnitine (c2) levels	0.078914073	24.76008636	2	1	TRUE
rs142203423	A	T	A	T	-0.2288	-0.0771	0.016	0.0229	FALSE	TRUE	FALSE	ieu-b-7	2	41584415	0.0753	468692	0.3054	Parkinson's disease || id:ieu-b-7	Parkinson's disease	Parkinson's disease || ||	TRUE	igd	GCST90026110	6.81e-06	0.0509	291	TRUE	reported	Acetylcarnitine (c2) levels	0.064927513	20.06694819	2	1	TRUE
rs142588802	A	G	A	G	-0.2834	-0.027	0.0121	0.0121	FALSE	FALSE	FALSE	ieu-b-7	5	164611299	0.1037	468692	0.7946	Parkinson's disease || id:ieu-b-7	Parkinson's disease	Parkinson's disease || ||	TRUE	igd	GCST90026110	6.29e-06	0.0627	291	TRUE	reported	Acetylcarnitine (c2) levels	0.065600086	20.28941213	2	1	TRUE
rs144390618	A	T	A	T	-0.3098	0.088	0.0111	0.0129	FALSE	TRUE	FALSE	ieu-b-7	4	57635022	0.1571	11518	0.5755	Parkinson's disease || id:ieu-b-7	Parkinson's disease	Parkinson's disease || ||	TRUE	igd	GCST90026110	8.08e-06	0.0694	291	TRUE	reported	Acetylcarnitine (c2) levels	0.06408927	19.79013422	2	1	TRUE
rs144562286	T	C	T	C	-0.1311	0.008	0.0495	0.0478	FALSE	FALSE	FALSE	ieu-b-7	8	124160107	0.0483	482730	0.869	Parkinson's disease || id:ieu-b-7	Parkinson's disease	Parkinson's disease || ||	TRUE	igd	GCST90026110	7.62e-06	0.0293	291	TRUE	reported	Acetylcarnitine (c2) levels	0.064369693	19.88268337	2	1	TRUE
rs145823166	A	C	A	C	-0.515	-0.1839	0.0055	0.0126	FALSE	FALSE	FALSE	ieu-b-7	11	100010407	0.1249	13655	0.141	Parkinson's disease || id:ieu-b-7	Parkinson's disease	Parkinson's disease || ||	TRUE	igd	GCST90026110	1.72e-08	0.0913	291	TRUE	reported	Acetylcarnitine (c2) levels	0.098563282	31.59932144	2	1	TRUE
rs145957878	T	C	T	C	0.2316	0.076	0.9803	0.9883	FALSE	FALSE	FALSE	ieu-b-7	18	565558	0.114	466555	0.5052	Parkinson's disease || id:ieu-b-7	Parkinson's disease	Parkinson's disease || ||	TRUE	igd	GCST90026110	2.24e-06	0.049	291	TRUE	reported	Acetylcarnitine (c2) levels	0.071296627	22.18655148	2	1	TRUE
rs147928462	T	C	T	C	-0.7246	-0.127	0.0034	0.0114	FALSE	FALSE	FALSE	ieu-b-7	2	222035006	0.1764	11518	0.4715	Parkinson's disease || id:ieu-b-7	Parkinson's disease	Parkinson's disease || ||	TRUE	igd	GCST90026110	1.33e-11	0.1071	291	TRUE	reported	Acetylcarnitine (c2) levels	0.135918733	45.45928194	2	1	TRUE
rs148978083	T	C	T	C	0.3014	-0.1221	0.9886	0.9834	FALSE	FALSE	FALSE	ieu-b-7	7	10637897	0.0885	468692	0.1676	Parkinson's disease || id:ieu-b-7	Parkinson's disease	Parkinson's disease || ||	TRUE	igd	GCST90026110	4.44e-06	0.0657	291	TRUE	reported	Acetylcarnitine (c2) levels	0.067443184	20.90068936	2	1	TRUE
rs149099933	T	C	T	C	-0.3582	0.0078	0.0083	0.0178	FALSE	FALSE	FALSE	ieu-b-7	4	98878668	0.094	468692	0.9342	Parkinson's disease || id:ieu-b-7	Parkinson's disease	Parkinson's disease || ||	TRUE	igd	GCST90026110	2.52e-06	0.0761	291	TRUE	reported	Acetylcarnitine (c2) levels	0.070749241	22.00324342	2	1	TRUE
rs149246424	A	G	A	G	-0.3966	0.1097	0.0083	0.0086	FALSE	FALSE	FALSE	ieu-b-7	14	77064829	0.1895	11518	0.5628	Parkinson's disease || id:ieu-b-7	Parkinson's disease	Parkinson's disease || ||	TRUE	igd	GCST90026110	1.22e-07	0.075	291	TRUE	reported	Acetylcarnitine (c2) levels	0.087668315	27.77075882	2	1	TRUE
rs149783433	A	G	A	G	-0.2996	0.0166	0.0102	0.0178	FALSE	FALSE	FALSE	ieu-b-7	9	38476730	0.0912	468692	0.8559	Parkinson's disease || id:ieu-b-7	Parkinson's disease	Parkinson's disease || ||	TRUE	igd	GCST90026110	4.8e-06	0.0655	291	TRUE	reported	Acetylcarnitine (c2) levels	0.067074147	20.7781019	2	1	TRUE
rs150220996	T	C	T	C	-0.2336	-0.066	0.0259	0.0316	FALSE	FALSE	FALSE	ieu-b-7	11	64957361	0.0537	482730	0.2194	Parkinson's disease || id:ieu-b-7	Parkinson's disease	Parkinson's disease || ||	TRUE	igd	GCST90026110	6.2e-07	0.0469	291	TRUE	reported	Acetylcarnitine (c2) levels	0.078555431	24.63796564	2	1	TRUE
rs16830188	T	C	T	C	-0.2441	-0.0388	0.0139	0.0195	FALSE	FALSE	FALSE	ieu-b-7	1	25298841	0.0677	482730	0.5665	Parkinson's disease || id:ieu-b-7	Parkinson's disease	Parkinson's disease || ||	TRUE	igd	GCST90026110	5.9e-06	0.0539	291	TRUE	reported	Acetylcarnitine (c2) levels	0.065839502	20.36867986	2	1	TRUE
rs16867748	T	C	T	C	-0.2726	-0.0095	0.0138	0.0246	FALSE	FALSE	FALSE	ieu-b-7	5	88849142	0.076	468692	0.9004	Parkinson's disease || id:ieu-b-7	Parkinson's disease	Parkinson's disease || ||	TRUE	igd	GCST90026110	8.21e-08	0.0508	291	TRUE	reported	Acetylcarnitine (c2) levels	0.090043416	28.59757003	2	1	TRUE
rs17305332	T	C	T	C	0.0651	0.0235	0.6109	0.5988	FALSE	FALSE	FALSE	ieu-b-7	19	54708665	0.0246	466555	0.3387	Parkinson's disease || id:ieu-b-7	Parkinson's disease	Parkinson's disease || ||	TRUE	igd	GCST90026110	5.72e-07	0.013	291	TRUE	reported	Acetylcarnitine (c2) levels	0.079338211	24.90463186	2	1	TRUE
rs17835456	T	G	T	G	0.2075	0.1032	0.9719	0.9845	FALSE	FALSE	FALSE	ieu-b-7	2	122733968	0.1013	468692	0.3082	Parkinson's disease || id:ieu-b-7	Parkinson's disease	Parkinson's disease || ||	TRUE	igd	GCST90026110	1.14e-06	0.0426	291	TRUE	reported	Acetylcarnitine (c2) levels	0.075385002	23.56252659	2	1	TRUE
rs1820058	A	T	A	T	0.3012	-0.1487	0.9898	0.9837	FALSE	TRUE	FALSE	ieu-b-7	5	112847671	0.0802	482730	0.0638102	Parkinson's disease || id:ieu-b-7	Parkinson's disease	Parkinson's disease || ||	TRUE	igd	GCST90026110	3.95e-06	0.0653	291	TRUE	reported	Acetylcarnitine (c2) levels	0.0681311	21.12946137	2	1	TRUE
rs182761038	A	C	A	C	-0.2986	-0.0535	0.0146	0.0175	FALSE	FALSE	FALSE	ieu-b-7	11	7845431	0.1677	12312	0.749701	Parkinson's disease || id:ieu-b-7	Parkinson's disease	Parkinson's disease || ||	TRUE	igd	GCST90026110	2.17e-06	0.063	291	TRUE	reported	Acetylcarnitine (c2) levels	0.071665481	22.31019477	2	1	TRUE
rs190812742	T	G	T	G	-0.2564	0.1885	0.0171	0.0158	FALSE	FALSE	FALSE	ieu-b-7	13	29874611	0.1102	466555	0.0871305	Parkinson's disease || id:ieu-b-7	Parkinson's disease	Parkinson's disease || ||	TRUE	igd	GCST90026110	4.03e-07	0.0506	291	TRUE	reported	Acetylcarnitine (c2) levels	0.081081026	25.49998129	2	1	TRUE
rs1993023	T	C	T	C	0.0752	0.0669	0.1997	0.2035	FALSE	FALSE	FALSE	ieu-b-7	4	163265461	0.0275	468692	0.0148501	Parkinson's disease || id:ieu-b-7	Parkinson's disease	Parkinson's disease || ||	TRUE	igd	GCST90026110	7.51e-06	0.0168	291	TRUE	reported	Acetylcarnitine (c2) levels	0.064417826	19.89857478	2	1	TRUE
rs2605493	T	C	T	C	0.4257	-0.1036	0.9915	0.9732	FALSE	FALSE	FALSE	ieu-b-7	10	68348941	0.1244	13655	0.405	Parkinson's disease || id:ieu-b-7	Parkinson's disease	Parkinson's disease || ||	TRUE	igd	GCST90026110	6.65e-07	0.0856	291	TRUE	reported	Acetylcarnitine (c2) levels	0.078332345	24.56205077	2	1	TRUE
rs28561924	C	G	C	G	0.2212	-0.0056	0.9796	0.9789	FALSE	TRUE	FALSE	ieu-b-7	15	101689443	0.0848	468692	0.9471	Parkinson's disease || id:ieu-b-7	Parkinson's disease	Parkinson's disease || ||	TRUE	igd	GCST90026110	5.45e-06	0.0487	291	TRUE	reported	Acetylcarnitine (c2) levels	0.066202166	20.48883083	2	1	TRUE
rs2912010	T	C	T	C	0.0622	0.025	0.4104	0.3995	FALSE	FALSE	FALSE	ieu-b-7	8	6478986	0.0225	469220	0.2653	Parkinson's disease || id:ieu-b-7	Parkinson's disease	Parkinson's disease || ||	TRUE	igd	GCST90026110	9.06e-06	0.014	291	TRUE	reported	Acetylcarnitine (c2) levels	0.063522702	19.6033165	2	1	TRUE
rs35095598	A	G	A	G	-0.1863	-0.0062	0.0313	0.0328	FALSE	FALSE	FALSE	ieu-b-7	11	119711999	0.0673	468692	0.9271	Parkinson's disease || id:ieu-b-7	Parkinson's disease	Parkinson's disease || ||	TRUE	igd	GCST90026110	1.71e-06	0.0389	291	TRUE	reported	Acetylcarnitine (c2) levels	0.073060854	22.77882724	2	1	TRUE
rs4148159	A	T	A	T	0.2468	0.0797	0.9809	0.9795	FALSE	TRUE	FALSE	ieu-b-7	4	89015163	0.0684	482730	0.2441	Parkinson's disease || id:ieu-b-7	Parkinson's disease	Parkinson's disease || ||	TRUE	igd	GCST90026110	1.3e-06	0.051	291	TRUE	reported	Acetylcarnitine (c2) levels	0.074480494	23.25705995	2	1	TRUE
rs473072	A	G	A	G	-0.1106	0.0623	0.9173	0.9131	FALSE	FALSE	FALSE	ieu-b-7	1	100880025	0.04	468692	0.1191	Parkinson's disease || id:ieu-b-7	Parkinson's disease	Parkinson's disease || ||	TRUE	igd	GCST90026110	6.87e-06	0.0246	291	TRUE	reported	Acetylcarnitine (c2) levels	0.064950382	20.07450723	2	1	TRUE
rs4822858	C	G	C	G	-0.0719	-0.0262	0.7652	0.7611	FALSE	TRUE	FALSE	ieu-b-7	22	27502898	0.0265	468692	0.3235	Parkinson's disease || id:ieu-b-7	Parkinson's disease	Parkinson's disease || ||	TRUE	igd	GCST90026110	7.15e-06	0.016	291	TRUE	reported	Acetylcarnitine (c2) levels	0.064891363	20.05500013	2	1	TRUE
rs55711915	T	C	T	C	-0.4368	0.0532	0.0112	0.0185	FALSE	FALSE	FALSE	ieu-b-7	18	46277754	0.0844	468692	0.5281	Parkinson's disease || id:ieu-b-7	Parkinson's disease	Parkinson's disease || ||	TRUE	igd	GCST90026110	1.97e-10	0.0686	291	TRUE	reported	Acetylcarnitine (c2) levels	0.12228608	40.26446025	2	1	TRUE
rs60930401	T	C	T	C	-0.2576	0.0345	0.0197	0.0191	FALSE	FALSE	FALSE	ieu-b-7	4	128831439	0.0762	480593	0.651199	Parkinson's disease || id:ieu-b-7	Parkinson's disease	Parkinson's disease || ||	TRUE	igd	GCST90026110	4.89e-06	0.0564	291	TRUE	reported	Acetylcarnitine (c2) levels	0.066891749	20.71754845	2	1	TRUE
rs61357165	T	G	T	G	0.1758	-0.1114	0.9672	0.9759	FALSE	FALSE	FALSE	ieu-b-7	20	61454782	0.0776	471013	0.1513	Parkinson's disease || id:ieu-b-7	Parkinson's disease	Parkinson's disease || ||	TRUE	igd	GCST90026110	1.93e-06	0.0369	291	TRUE	reported	Acetylcarnitine (c2) levels	0.072355816	22.54186596	2	1	TRUE
rs62073560	T	C	T	C	0.2459	-0.0282	0.9794	0.9787	FALSE	FALSE	FALSE	ieu-b-7	17	52969854	0.088	468692	0.749	Parkinson's disease || id:ieu-b-7	Parkinson's disease	Parkinson's disease || ||	TRUE	igd	GCST90026110	4.39e-07	0.0487	291	TRUE	reported	Acetylcarnitine (c2) levels	0.080554898	25.32001676	2	1	TRUE
rs62161305	T	C	T	C	-0.2453	0	0.0223	0.0335	FALSE	FALSE	FALSE	ieu-b-7	2	108321895	0.0626	468692	0.9996	Parkinson's disease || id:ieu-b-7	Parkinson's disease	Parkinson's disease || ||	TRUE	igd	GCST90026110	8.52e-08	0.0458	291	TRUE	reported	Acetylcarnitine (c2) levels	0.089730698	28.48846137	2	1	TRUE
rs67172219	A	T	A	T	-0.1638	-0.0308	0.0339	0.0261	FALSE	TRUE	FALSE	ieu-b-7	3	131083455	0.0721	468692	0.6689	Parkinson's disease || id:ieu-b-7	Parkinson's disease	Parkinson's disease || ||	TRUE	igd	GCST90026110	9.81e-06	0.037	291	TRUE	reported	Acetylcarnitine (c2) levels	0.063099352	19.46387023	2	1	TRUE
rs6765309	T	C	T	C	0.5093	-0.0269	0.9944	0.9859	FALSE	FALSE	FALSE	ieu-b-7	3	69219251	0.1052	25556	0.7985	Parkinson's disease || id:ieu-b-7	Parkinson's disease	Parkinson's disease || ||	TRUE	igd	GCST90026110	7.62e-09	0.0882	291	TRUE	reported	Acetylcarnitine (c2) levels	0.102802834	33.11425859	2	1	TRUE
rs73360374	T	C	T	C	0.2819	-0.1399	0.9857	0.9774	FALSE	FALSE	FALSE	ieu-b-7	17	70248425	0.0782	468692	0.0734801	Parkinson's disease || id:ieu-b-7	Parkinson's disease	Parkinson's disease || ||	TRUE	igd	GCST90026110	3.54e-06	0.0608	291	TRUE	reported	Acetylcarnitine (c2) levels	0.068791818	21.34950681	2	1	TRUE
rs73888059	C	G	C	G	0.1806	0.018	0.9629	0.9676	FALSE	TRUE	FALSE	ieu-b-7	3	192742449	0.0677	468692	0.7904	Parkinson's disease || id:ieu-b-7	Parkinson's disease	Parkinson's disease || ||	TRUE	igd	GCST90026110	7.84e-07	0.0366	291	TRUE	reported	Acetylcarnitine (c2) levels	0.077211585	24.18121814	2	1	TRUE
rs73998403	T	C	T	C	-0.2186	-0.0833	0.0242	0.0298	FALSE	FALSE	FALSE	ieu-b-7	2	235996431	0.0676	468692	0.2181	Parkinson's disease || id:ieu-b-7	Parkinson's disease	Parkinson's disease || ||	TRUE	igd	GCST90026110	3.83e-08	0.0398	291	TRUE	reported	Acetylcarnitine (c2) levels	0.093929728	29.95980793	2	1	TRUE
rs74130116	T	C	T	C	0.284	-0.0243	0.9884	0.9829	FALSE	FALSE	FALSE	ieu-b-7	1	152682533	0.0743	27693	0.744	Parkinson's disease || id:ieu-b-7	Parkinson's disease	Parkinson's disease || ||	TRUE	igd	GCST90026110	6.82e-06	0.0631	291	TRUE	reported	Acetylcarnitine (c2) levels	0.065081664	20.11790789	2	1	TRUE
rs7428183	A	G	A	G	0.3557	-0.1051	0.9912	0.9837	FALSE	FALSE	FALSE	ieu-b-7	3	29082760	0.0868	468692	0.2263	Parkinson's disease || id:ieu-b-7	Parkinson's disease	Parkinson's disease || ||	TRUE	igd	GCST90026110	1.57e-07	0.0678	291	TRUE	reported	Acetylcarnitine (c2) levels	0.086410488	27.33462979	2	1	TRUE
rs74841522	A	G	A	G	-0.688	0.037	0.0035	0.0072	FALSE	FALSE	FALSE	ieu-b-7	13	86220287	0.2302	11518	0.8724	Parkinson's disease || id:ieu-b-7	Parkinson's disease	Parkinson's disease || ||	TRUE	igd	GCST90026110	7.27e-10	0.1117	291	TRUE	reported	Acetylcarnitine (c2) levels	0.115333888	37.67691922	2	1	TRUE
rs75094210	T	C	T	C	-0.3577	0.0449	0.0123	0.0176	FALSE	FALSE	FALSE	ieu-b-7	10	73428515	0.0917	26814	0.6248	Parkinson's disease || id:ieu-b-7	Parkinson's disease	Parkinson's disease || ||	TRUE	igd	GCST90026110	1.16e-09	0.0588	291	TRUE	reported	Acetylcarnitine (c2) levels	0.112823661	36.75260118	2	1	TRUE
rs75162011	A	C	A	C	0.1439	-0.0098	0.9269	0.9414	FALSE	FALSE	FALSE	ieu-b-7	10	85463434	0.0495	468692	0.8435	Parkinson's disease || id:ieu-b-7	Parkinson's disease	Parkinson's disease || ||	TRUE	igd	GCST90026110	8.44e-08	0.0269	291	TRUE	reported	Acetylcarnitine (c2) levels	0.089533959	28.41985656	2	1	TRUE
rs75892310	C	G	C	G	-0.2669	-0.0924	0.9876	0.9776	FALSE	TRUE	FALSE	ieu-b-7	3	44084795	0.084	469220	0.2714	Parkinson's disease || id:ieu-b-7	Parkinson's disease	Parkinson's disease || ||	TRUE	igd	GCST90026110	9.78e-06	0.0604	291	TRUE	reported	Acetylcarnitine (c2) levels	0.062881758	19.39224655	2	1	TRUE
rs76542373	A	G	A	G	-0.1329	-0.0334	0.0457	0.0675	FALSE	FALSE	FALSE	ieu-b-7	17	80557654	0.0472	468692	0.4792	Parkinson's disease || id:ieu-b-7	Parkinson's disease	Parkinson's disease || ||	TRUE	igd	GCST90026110	8.91e-06	0.0299	291	TRUE	reported	Acetylcarnitine (c2) levels	0.063575168	19.620607	2	1	TRUE
rs7659751	T	C	T	C	-0.1499	0.0574	0.0438	0.044	FALSE	FALSE	FALSE	ieu-b-7	4	122428870	0.0533	468692	0.2815	Parkinson's disease || id:ieu-b-7	Parkinson's disease	Parkinson's disease || ||	TRUE	igd	GCST90026110	2.72e-06	0.0319	291	TRUE	reported	Acetylcarnitine (c2) levels	0.070528551	21.9294002	2	1	TRUE
rs77195313	T	C	T	C	0.3992	-0.142	0.9918	0.9908	FALSE	FALSE	FALSE	ieu-b-7	1	207440592	0.1514	24029	0.3481	Parkinson's disease || id:ieu-b-7	Parkinson's disease	Parkinson's disease || ||	TRUE	igd	GCST90026110	4.29e-07	0.079	291	TRUE	reported	Acetylcarnitine (c2) levels	0.080668851	25.35897739	2	1	TRUE
rs77331193	T	C	T	C	0.3867	0.0682	0.9917	0.9875	FALSE	FALSE	FALSE	ieu-b-7	7	19861093	0.0916	482730	0.4567	Parkinson's disease || id:ieu-b-7	Parkinson's disease	Parkinson's disease || ||	TRUE	igd	GCST90026110	2.23e-07	0.0747	291	TRUE	reported	Acetylcarnitine (c2) levels	0.08432485	26.61411286	2	1	TRUE
rs78088020	A	C	A	C	-0.2118	-0.1729	0.0224	0.0281	FALSE	FALSE	FALSE	ieu-b-7	6	65607240	0.0717	468692	0.0158402	Parkinson's disease || id:ieu-b-7	Parkinson's disease	Parkinson's disease || ||	TRUE	igd	GCST90026110	3.39e-06	0.0456	291	TRUE	reported	Acetylcarnitine (c2) levels	0.069019206	21.4253083	2	1	TRUE
rs78098071	T	C	T	C	0.3106	0.118	0.9888	0.9882	FALSE	FALSE	FALSE	ieu-b-7	5	163309739	0.1176	468692	0.3158	Parkinson's disease || id:ieu-b-7	Parkinson's disease	Parkinson's disease || ||	TRUE	igd	GCST90026110	5.37e-06	0.0683	291	TRUE	reported	Acetylcarnitine (c2) levels	0.066351666	20.53838777	2	1	TRUE
rs79619962	A	C	A	C	-0.5534	0.0525	0.0056	0.0171	FALSE	FALSE	FALSE	ieu-b-7	3	111567626	0.1382	11518	0.704099	Parkinson's disease || id:ieu-b-7	Parkinson's disease	Parkinson's disease || ||	TRUE	igd	GCST90026110	4.94e-10	0.089	291	TRUE	reported	Acetylcarnitine (c2) levels	0.117281029	38.39751777	2	1	TRUE
rs80041039	A	G	A	G	-0.5572	0.2066	0.0056	0.0133	FALSE	FALSE	FALSE	ieu-b-7	7	4169339	0.1535	11518	0.1782	Parkinson's disease || id:ieu-b-7	Parkinson's disease	Parkinson's disease || ||	TRUE	igd	GCST90026110	1.6e-10	0.0871	291	TRUE	reported	Acetylcarnitine (c2) levels	0.123295233	40.64346811	2	1	TRUE
rs80126870	A	T	A	T	0.4515	-0.082	0.9915	0.9858	FALSE	TRUE	FALSE	ieu-b-7	18	63278481	0.1027	468692	0.4245	Parkinson's disease || id:ieu-b-7	Parkinson's disease	Parkinson's disease || ||	TRUE	igd	GCST90026110	1.05e-07	0.0849	291	TRUE	reported	Acetylcarnitine (c2) levels	0.088578144	28.08697596	2	1	TRUE
rs8138825	C	G	C	G	-0.4122	-0.0499	0.0068	0.0072	FALSE	TRUE	FALSE	ieu-b-7	22	49863319	0.2503	11518	0.8421	Parkinson's disease || id:ieu-b-7	Parkinson's disease	Parkinson's disease || ||	TRUE	igd	GCST90026110	3.86e-06	0.0892	291	TRUE	reported	Acetylcarnitine (c2) levels	0.068365771	21.20758029	2	1	TRUE
rs834777	A	G	A	G	0.3915	-0.1508	0.987	0.9849	FALSE	FALSE	FALSE	ieu-b-7	7	135851562	0.1033	468692	0.1442	Parkinson's disease || id:ieu-b-7	Parkinson's disease	Parkinson's disease || ||	TRUE	igd	GCST90026110	2.53e-06	0.0832	291	TRUE	reported	Acetylcarnitine (c2) levels	0.07070914	21.98982302	2	1	TRUE
rs10251864	A	G	A	G	-0.2566	-0.1843	0.0272	0.0253	FALSE	FALSE	FALSE	ieu-b-7	7	157258469	0.0776	468692	0.0175102	Parkinson's disease || id:ieu-b-7	Parkinson's disease	Parkinson's disease || ||	TRUE	igd	GCST90026315	2.34e-07	0.0496	291	TRUE	reported	X-23308 levels	0.084225839	26.57998949	2	1	TRUE
rs10969696	A	T	A	T	-0.2361	-0.0749	0.0303	0.0339	FALSE	TRUE	FALSE	ieu-b-7	9	30486505	0.0646	468692	0.2461	Parkinson's disease || id:ieu-b-7	Parkinson's disease	Parkinson's disease || ||	TRUE	igd	GCST90026315	2.49e-07	0.0458	291	TRUE	reported	X-23308 levels	0.083678857	26.39160922	2	1	TRUE
rs11025676	T	C	T	C	-0.2515	-0.1697	0.0188	0.0234	FALSE	FALSE	FALSE	ieu-b-7	11	20672850	0.08	468692	0.0339399	Parkinson's disease || id:ieu-b-7	Parkinson's disease	Parkinson's disease || ||	TRUE	igd	GCST90026315	6.34e-06	0.0557	291	TRUE	reported	X-23308 levels	0.065473312	20.24745499	2	1	TRUE
rs111228061	A	G	A	G	-0.304	0.1835	0.0172	0.0161	FALSE	FALSE	FALSE	ieu-b-7	1	226285043	0.0818	481731	0.0248199	Parkinson's disease || id:ieu-b-7	Parkinson's disease	Parkinson's disease || ||	TRUE	igd	GCST90026315	1.82e-07	0.0583	291	TRUE	reported	X-23308 levels	0.085452241	27.00318001	2	1	TRUE
rs112012343	A	G	A	G	0.3179	7e-04	0.9834	0.9831	FALSE	FALSE	FALSE	ieu-b-7	17	30009270	0.0988	468692	0.9944	Parkinson's disease || id:ieu-b-7	Parkinson's disease	Parkinson's disease || ||	TRUE	igd	GCST90026315	9.59e-07	0.0649	291	TRUE	reported	X-23308 levels	0.076171098	23.82848966	2	1	TRUE
rs112114157	A	C	A	C	-0.3424	0.1555	0.0153	0.0219	FALSE	FALSE	FALSE	ieu-b-7	3	24524104	0.088	468692	0.0772805	Parkinson's disease || id:ieu-b-7	Parkinson's disease	Parkinson's disease || ||	TRUE	igd	GCST90026315	5.42e-09	0.0587	291	TRUE	reported	X-23308 levels	0.104682782	33.79062022	2	1	TRUE
rs112172400	A	G	A	G	-0.4773	0.1031	0.0117	0.009	FALSE	FALSE	FALSE	ieu-b-7	5	6554745	0.1796	11518	0.5659	Parkinson's disease || id:ieu-b-7	Parkinson's disease	Parkinson's disease || ||	TRUE	igd	GCST90026315	4.99e-10	0.0767	291	TRUE	reported	X-23308 levels	0.117446527	38.45891206	2	1	TRUE
rs11232333	A	G	A	G	0.266	-0.0266	0.9811	0.9856	FALSE	FALSE	FALSE	ieu-b-7	11	80500755	0.0983	468692	0.786401	Parkinson's disease || id:ieu-b-7	Parkinson's disease	Parkinson's disease || ||	TRUE	igd	GCST90026315	8.6e-06	0.0598	291	TRUE	reported	X-23308 levels	0.063664785	19.65014498	2	1	TRUE
rs113741384	T	G	T	G	0.3034	-0.1217	0.9838	0.99	FALSE	FALSE	FALSE	ieu-b-7	3	186222636	0.1318	15448	0.3557	Parkinson's disease || id:ieu-b-7	Parkinson's disease	Parkinson's disease || ||	TRUE	igd	GCST90026315	2.31e-06	0.0642	291	TRUE	reported	X-23308 levels	0.071277746	22.18022516	2	1	TRUE
rs113749373	A	G	A	G	-0.5908	-0.0023	0.0062	0.0134	FALSE	FALSE	FALSE	ieu-b-7	4	188957013	0.1026	468692	0.9818	Parkinson's disease || id:ieu-b-7	Parkinson's disease	Parkinson's disease || ||	TRUE	igd	GCST90026315	1.95e-08	0.1052	291	TRUE	reported	X-23308 levels	0.097783844	31.32235067	2	1	TRUE
rs114173631	A	G	A	G	-0.4129	0.0087	0.0089	0.0123	FALSE	FALSE	FALSE	ieu-b-7	18	3484515	0.115	466555	0.9394	Parkinson's disease || id:ieu-b-7	Parkinson's disease	Parkinson's disease || ||	TRUE	igd	GCST90026315	2.51e-07	0.0801	291	TRUE	reported	X-23308 levels	0.083672451	26.38940433	2	1	TRUE
rs114920225	A	T	A	T	0.1868	-0.031	0.9615	0.9786	FALSE	TRUE	FALSE	ieu-b-7	5	114246743	0.084	468692	0.7124	Parkinson's disease || id:ieu-b-7	Parkinson's disease	Parkinson's disease || ||	TRUE	igd	GCST90026315	5.29e-06	0.041	291	TRUE	reported	X-23308 levels	0.066583771	20.61535815	2	1	TRUE
rs115286901	C	G	C	G	0.2107	8e-04	0.9665	0.9754	FALSE	TRUE	FALSE	ieu-b-7	4	26023757	0.0772	468692	0.9913	Parkinson's disease || id:ieu-b-7	Parkinson's disease	Parkinson's disease || ||	TRUE	igd	GCST90026315	7.9e-07	0.0427	291	TRUE	reported	X-23308 levels	0.077211585	24.18121814	2	1	TRUE
rs115347140	A	T	A	T	0.1463	0.0776	0.9414	0.9472	FALSE	TRUE	FALSE	ieu-b-7	5	13838882	0.0473	482730	0.1006	Parkinson's disease || id:ieu-b-7	Parkinson's disease	Parkinson's disease || ||	TRUE	igd	GCST90026315	4.17e-06	0.0318	291	TRUE	reported	X-23308 levels	0.067803031	21.02031724	2	1	TRUE
rs115474285	T	G	T	G	0.2294	-0.0711	0.9742	0.9823	FALSE	FALSE	FALSE	ieu-b-7	4	2974145	0.087	468692	0.4137	Parkinson's disease || id:ieu-b-7	Parkinson's disease	Parkinson's disease || ||	TRUE	igd	GCST90026315	6.07e-07	0.046	291	TRUE	reported	X-23308 levels	0.078734151	24.69880933	2	1	TRUE
rs116033073	C	G	C	G	0.2167	0.0851	0.9654	0.9717	FALSE	TRUE	FALSE	ieu-b-7	3	137611413	0.0731	469220	0.2449	Parkinson's disease || id:ieu-b-7	Parkinson's disease	Parkinson's disease || ||	TRUE	igd	GCST90026315	8.78e-07	0.0441	291	TRUE	reported	X-23308 levels	0.076617715	23.97979673	2	1	TRUE
rs116619972	A	G	A	G	-0.2573	0.0663	0.0224	0.0234	FALSE	FALSE	FALSE	ieu-b-7	5	32214314	0.0589	482730	0.2603	Parkinson's disease || id:ieu-b-7	Parkinson's disease	Parkinson's disease || ||	TRUE	igd	GCST90026315	9.22e-08	0.0482	291	TRUE	reported	X-23308 levels	0.089190773	28.30025506	2	1	TRUE
rs116728055	T	C	T	C	-0.2372	-0.0512	0.0244	0.0255	FALSE	FALSE	FALSE	ieu-b-7	2	195603799	0.0731	468692	0.4841	Parkinson's disease || id:ieu-b-7	Parkinson's disease	Parkinson's disease || ||	TRUE	igd	GCST90026315	5.74e-07	0.0475	291	TRUE	reported	X-23308 levels	0.078929949	24.76549449	2	1	TRUE
rs116755197	T	C	T	C	-0.3259	0.0191	0.0126	0.0173	FALSE	FALSE	FALSE	ieu-b-7	14	79975599	0.0906	468692	0.8333	Parkinson's disease || id:ieu-b-7	Parkinson's disease	Parkinson's disease || ||	TRUE	igd	GCST90026315	5.88e-06	0.0719	291	TRUE	reported	X-23308 levels	0.06594621	20.40402251	2	1	TRUE
rs116775290	A	G	A	G	-0.6424	-0.1322	0.0035	0.0105	FALSE	FALSE	FALSE	ieu-b-7	2	175946905	0.1214	468692	0.2761	Parkinson's disease || id:ieu-b-7	Parkinson's disease	Parkinson's disease || ||	TRUE	igd	GCST90026315	9.28e-07	0.1309	291	TRUE	reported	X-23308 levels	0.076437272	23.91864787	2	1	TRUE
rs117080599	A	G	A	G	0.2975	-0.0312	0.9858	0.988	FALSE	FALSE	FALSE	ieu-b-7	11	8486421	0.1706	10639	0.8551	Parkinson's disease || id:ieu-b-7	Parkinson's disease	Parkinson's disease || ||	TRUE	igd	GCST90026315	8.1e-06	0.0667	291	TRUE	reported	X-23308 levels	0.063989678	19.7572787	2	1	TRUE
rs117374427	T	C	T	C	-0.3553	0.0338	0.0104	0.0115	FALSE	FALSE	FALSE	ieu-b-7	10	86372940	0.1048	470485	0.746799	Parkinson's disease || id:ieu-b-7	Parkinson's disease	Parkinson's disease || ||	TRUE	igd	GCST90026315	3.26e-06	0.0763	291	TRUE	reported	X-23308 levels	0.069348256	21.53506529	2	1	TRUE
rs117613173	T	C	T	C	-0.5939	-0.0471	0.0035	0.0122	FALSE	FALSE	FALSE	ieu-b-7	16	6935043	0.1349	12776	0.727301	Parkinson's disease || id:ieu-b-7	Parkinson's disease	Parkinson's disease || ||	TRUE	igd	GCST90026315	5.68e-06	0.1309	291	TRUE	reported	X-23308 levels	0.06606494	20.44335693	2	1	TRUE
rs117659611	A	G	A	G	-0.2131	-0.0795	0.0276	0.0244	FALSE	FALSE	FALSE	ieu-b-7	13	78716977	0.0766	468692	0.2992	Parkinson's disease || id:ieu-b-7	Parkinson's disease	Parkinson's disease || ||	TRUE	igd	GCST90026315	7.55e-06	0.0476	291	TRUE	reported	X-23308 levels	0.064436685	19.90480135	2	1	TRUE
rs117886546	T	C	T	C	0.4672	-0.0381	0.9931	0.9835	FALSE	FALSE	FALSE	ieu-b-7	11	5930904	0.0759	480593	0.6151	Parkinson's disease || id:ieu-b-7	Parkinson's disease	Parkinson's disease || ||	TRUE	igd	GCST90026315	4.07e-07	0.0922	291	TRUE	reported	X-23308 levels	0.081082539	25.50049906	2	1	TRUE
rs117896330	T	C	T	C	0.3312	0.0935	0.9865	0.9834	FALSE	FALSE	FALSE	ieu-b-7	12	127396969	0.092	468692	0.3093	Parkinson's disease || id:ieu-b-7	Parkinson's disease	Parkinson's disease || ||	TRUE	igd	GCST90026315	4.21e-06	0.072	291	TRUE	reported	X-23308 levels	0.067785751	21.01457045	2	1	TRUE
rs118111160	T	C	T	C	0.2987	-0.0034	0.984	0.985	FALSE	FALSE	FALSE	ieu-b-7	17	12571315	0.0987	468692	0.9725	Parkinson's disease || id:ieu-b-7	Parkinson's disease	Parkinson's disease || ||	TRUE	igd	GCST90026315	1.32e-06	0.0618	291	TRUE	reported	X-23308 levels	0.07431298	23.20055365	2	1	TRUE
rs118151574	A	C	A	C	0.2292	0.0485	0.9739	0.9879	FALSE	FALSE	FALSE	ieu-b-7	9	119987642	0.1176	466555	0.68	Parkinson's disease || id:ieu-b-7	Parkinson's disease	Parkinson's disease || ||	TRUE	igd	GCST90026315	3.68e-06	0.0495	291	TRUE	reported	X-23308 levels	0.068620299	21.29235422	2	1	TRUE
rs118157419	A	T	A	T	-0.3725	0.1015	0.0104	0.0168	FALSE	TRUE	FALSE	ieu-b-7	6	151848033	0.0755	482730	0.1789	Parkinson's disease || id:ieu-b-7	Parkinson's disease	Parkinson's disease || ||	TRUE	igd	GCST90026315	3.08e-06	0.0798	291	TRUE	reported	X-23308 levels	0.069661792	21.63971941	2	1	TRUE
rs12294764	A	G	A	G	-0.0873	-0.0328	0.1851	0.189	FALSE	FALSE	FALSE	ieu-b-7	11	23756879	0.0243	482730	0.1768	Parkinson's disease || id:ieu-b-7	Parkinson's disease	Parkinson's disease || ||	TRUE	igd	GCST90026315	7.43e-06	0.0195	291	TRUE	reported	X-23308 levels	0.064437555	19.90508876	2	1	TRUE
rs12412167	T	C	T	C	-0.1326	-0.1078	0.0748	0.0557	FALSE	FALSE	FALSE	ieu-b-7	10	84863841	0.051	468692	0.0345303	Parkinson's disease || id:ieu-b-7	Parkinson's disease	Parkinson's disease || ||	TRUE	igd	GCST90026315	8.76e-06	0.0298	291	TRUE	reported	X-23308 levels	0.063705098	19.6634344	2	1	TRUE
rs12476958	A	G	A	G	-0.1028	0.0093	0.164	0.165	FALSE	FALSE	FALSE	ieu-b-7	2	5584533	0.0387	13655	0.8101	Parkinson's disease || id:ieu-b-7	Parkinson's disease	Parkinson's disease || ||	TRUE	igd	GCST90026315	5.77e-07	0.0206	291	TRUE	reported	X-23308 levels	0.07883118	24.73185219	2	1	TRUE
rs12491786	T	G	T	G	0.0932	0.0066	0.8121	0.7825	FALSE	FALSE	FALSE	ieu-b-7	3	60762575	0.0293	466555	0.821	Parkinson's disease || id:ieu-b-7	Parkinson's disease	Parkinson's disease || ||	TRUE	igd	GCST90026315	2.79e-06	0.0199	291	TRUE	reported	X-23308 levels	0.070092633	21.78364374	2	1	TRUE
rs12497656	A	G	A	G	0.081	0.011	0.727	0.7096	FALSE	FALSE	FALSE	ieu-b-7	3	111300775	0.0245	468692	0.653301	Parkinson's disease || id:ieu-b-7	Parkinson's disease	Parkinson's disease || ||	TRUE	igd	GCST90026315	2.87e-06	0.0173	291	TRUE	reported	X-23308 levels	0.070055445	21.77121593	2	1	TRUE
rs12665541	A	G	A	G	0.2957	-0.0578	0.9769	0.9684	FALSE	FALSE	FALSE	ieu-b-7	6	131458394	0.0588	482730	0.3259	Parkinson's disease || id:ieu-b-7	Parkinson's disease	Parkinson's disease || ||	TRUE	igd	GCST90026315	9.69e-09	0.0516	291	TRUE	reported	X-23308 levels	0.101408123	32.61430284	2	1	TRUE
rs13212439	A	G	A	G	-0.306	-0.0142	0.0176	0.0217	FALSE	FALSE	FALSE	ieu-b-7	6	74731748	0.0781	468692	0.8556	Parkinson's disease || id:ieu-b-7	Parkinson's disease	Parkinson's disease || ||	TRUE	igd	GCST90026315	1.62e-07	0.0584	291	TRUE	reported	X-23308 levels	0.086212345	27.26603655	2	1	TRUE
rs132429	A	G	A	G	-0.0775	0.0107	0.2764	0.2598	FALSE	FALSE	FALSE	ieu-b-7	22	45147065	0.0271	468692	0.6921	Parkinson's disease || id:ieu-b-7	Parkinson's disease	Parkinson's disease || ||	TRUE	igd	GCST90026315	5.96e-06	0.0171	291	TRUE	reported	X-23308 levels	0.065932062	20.39933631	2	1	TRUE
rs13317948	T	C	T	C	-0.087	-0.0066	0.1682	0.1531	FALSE	FALSE	FALSE	ieu-b-7	3	107594466	0.0311	468692	0.8314	Parkinson's disease || id:ieu-b-7	Parkinson's disease	Parkinson's disease || ||	TRUE	igd	GCST90026315	9.59e-06	0.0196	291	TRUE	reported	X-23308 levels	0.063413438	19.56731409	2	1	TRUE
rs1365533	T	C	T	C	0.3778	-0.0688	0.9914	0.9887	FALSE	FALSE	FALSE	ieu-b-7	12	74714688	0.1065	468692	0.5181	Parkinson's disease || id:ieu-b-7	Parkinson's disease	Parkinson's disease || ||	TRUE	igd	GCST90026315	9.03e-06	0.0851	291	TRUE	reported	X-23308 levels	0.06343237	19.57355186	2	1	TRUE
rs138721736	T	C	T	C	-0.357	-0.0502	0.011	0.0125	FALSE	FALSE	FALSE	ieu-b-7	16	68561926	0.1064	470485	0.6372	Parkinson's disease || id:ieu-b-7	Parkinson's disease	Parkinson's disease || ||	TRUE	igd	GCST90026315	4.99e-06	0.0782	291	TRUE	reported	X-23308 levels	0.066832764	20.69797127	2	1	TRUE
rs139108323	T	C	T	C	0.4458	0.0221	0.9905	0.9904	FALSE	FALSE	FALSE	ieu-b-7	20	58760615	0.1842	11518	0.9043	Parkinson's disease || id:ieu-b-7	Parkinson's disease	Parkinson's disease || ||	TRUE	igd	GCST90026315	3.29e-07	0.0873	291	TRUE	reported	X-23308 levels	0.082240813	25.89741967	2	1	TRUE
rs142337917	T	C	T	C	0.3583	-0.027	0.9872	0.9894	FALSE	FALSE	FALSE	ieu-b-7	10	61790103	0.1724	11518	0.8755	Parkinson's disease || id:ieu-b-7	Parkinson's disease	Parkinson's disease || ||	TRUE	igd	GCST90026315	3.61e-06	0.0773	291	TRUE	reported	X-23308 levels	0.068755193	21.33730093	2	1	TRUE
rs143474978	T	C	T	C	0.2106	-0.0145	0.9704	0.9757	FALSE	FALSE	FALSE	ieu-b-7	6	126814933	0.0593	482730	0.8072	Parkinson's disease || id:ieu-b-7	Parkinson's disease	Parkinson's disease || ||	TRUE	igd	GCST90026315	4.94e-06	0.0461	291	TRUE	reported	X-23308 levels	0.066917821	20.72620249	2	1	TRUE
rs144223474	A	G	A	G	-0.2319	-0.1643	0.0256	0.0238	FALSE	FALSE	FALSE	ieu-b-7	13	107570327	0.0758	468692	0.0301398	Parkinson's disease || id:ieu-b-7	Parkinson's disease	Parkinson's disease || ||	TRUE	igd	GCST90026315	3.51e-07	0.0455	291	TRUE	reported	X-23308 levels	0.081950536	25.79785264	2	1	TRUE
rs145000166	A	G	A	G	0.6481	-0.0686	0.9965	0.9876	FALSE	FALSE	FALSE	ieu-b-7	8	56385473	0.1517	11518	0.6513	Parkinson's disease || id:ieu-b-7	Parkinson's disease	Parkinson's disease || ||	TRUE	igd	GCST90026315	8.95e-07	0.1319	291	TRUE	reported	X-23308 levels	0.07661019	23.97724636	2	1	TRUE
rs145541665	T	C	T	C	-0.2611	-0.0345	0.0278	0.0206	FALSE	FALSE	FALSE	ieu-b-7	3	161940161	0.0843	468692	0.681999	Parkinson's disease || id:ieu-b-7	Parkinson's disease	Parkinson's disease || ||	TRUE	igd	GCST90026315	1.24e-06	0.0538	291	TRUE	reported	X-23308 levels	0.074878156	23.39128315	2	1	TRUE
rs146591598	T	C	T	C	0.499	-0.0576	0.9944	0.9847	FALSE	FALSE	FALSE	ieu-b-7	5	29359257	0.0983	468692	0.558	Parkinson's disease || id:ieu-b-7	Parkinson's disease	Parkinson's disease || ||	TRUE	igd	GCST90026315	2.52e-06	0.106	291	TRUE	reported	X-23308 levels	0.070765518	22.00869108	2	1	TRUE
rs146948785	T	C	T	C	-0.3508	-0.1015	0.0141	0.0177	FALSE	FALSE	FALSE	ieu-b-7	6	24963502	0.132	11518	0.4418	Parkinson's disease || id:ieu-b-7	Parkinson's disease	Parkinson's disease || ||	TRUE	igd	GCST90026315	2.6e-07	0.0681	291	TRUE	reported	X-23308 levels	0.083566623	26.35298406	2	1	TRUE
rs147285658	A	C	A	C	-0.2334	-0.0911	0.0346	0.0195	FALSE	FALSE	FALSE	ieu-b-7	10	68626899	0.0883	468692	0.3026	Parkinson's disease || id:ieu-b-7	Parkinson's disease	Parkinson's disease || ||	TRUE	igd	GCST90026315	1.09e-07	0.044	291	TRUE	reported	X-23308 levels	0.088169333	27.94481277	2	1	TRUE
rs147622081	T	G	T	G	0.5905	0.1394	0.9965	0.987	FALSE	FALSE	FALSE	ieu-b-7	21	18953238	0.1562	11518	0.3722	Parkinson's disease || id:ieu-b-7	Parkinson's disease	Parkinson's disease || ||	TRUE	igd	GCST90026315	9.82e-06	0.1336	291	TRUE	reported	X-23308 levels	0.062909391	19.40134066	2	1	TRUE
rs148253194	T	C	T	C	-0.39	0.07	0.0142	0.0193	FALSE	FALSE	FALSE	ieu-b-7	9	36608807	0.0842	468692	0.4059	Parkinson's disease || id:ieu-b-7	Parkinson's disease	Parkinson's disease || ||	TRUE	igd	GCST90026315	1.86e-09	0.0649	291	TRUE	reported	X-23308 levels	0.110393789	35.86283964	2	1	TRUE
rs148971042	A	G	A	G	-0.3824	0.0862	0.0086	0.0086	FALSE	FALSE	FALSE	ieu-b-7	14	36574280	0.1797	11518	0.631401	Parkinson's disease || id:ieu-b-7	Parkinson's disease	Parkinson's disease || ||	TRUE	igd	GCST90026315	4.98e-06	0.0838	291	TRUE	reported	X-23308 levels	0.066778904	20.68009758	2	1	TRUE
rs149997106	T	G	T	G	0.3321	-0.221	0.988	0.9879	FALSE	FALSE	FALSE	ieu-b-7	6	130413230	0.0945	482730	0.01935	Parkinson's disease || id:ieu-b-7	Parkinson's disease	Parkinson's disease || ||	TRUE	igd	GCST90026315	3.72e-06	0.0718	291	TRUE	reported	X-23308 levels	0.06848357	21.24680913	2	1	TRUE
rs151327746	T	C	T	C	-0.1928	-0.0264	0.0403	0.0434	FALSE	FALSE	FALSE	ieu-b-7	7	152421772	0.0578	468692	0.6478	Parkinson's disease || id:ieu-b-7	Parkinson's disease	Parkinson's disease || ||	TRUE	igd	GCST90026315	4.08e-06	0.0418	291	TRUE	reported	X-23308 levels	0.068127873	21.12838731	2	1	TRUE
rs1514818	A	G	A	G	0.1415	0.0267	0.937	0.9127	FALSE	FALSE	FALSE	ieu-b-7	11	41940836	0.0423	468692	0.5277	Parkinson's disease || id:ieu-b-7	Parkinson's disease	Parkinson's disease || ||	TRUE	igd	GCST90026315	9.27e-06	0.0319	291	TRUE	reported	X-23308 levels	0.063332137	19.54053128	2	1	TRUE
rs1587843	T	C	T	C	-0.0737	-0.0066	0.401	0.4089	FALSE	FALSE	FALSE	ieu-b-7	11	91123074	0.0287	13655	0.8187	Parkinson's disease || id:ieu-b-7	Parkinson's disease	Parkinson's disease || ||	TRUE	igd	GCST90026315	4.78e-06	0.0161	291	TRUE	reported	X-23308 levels	0.067172509	20.81076655	2	1	TRUE
rs17163124	T	C	T	C	0.2343	-0.0049	0.973	0.9808	FALSE	FALSE	FALSE	ieu-b-7	1	222619534	0.0709	482730	0.9443	Parkinson's disease || id:ieu-b-7	Parkinson's disease	Parkinson's disease || ||	TRUE	igd	GCST90026315	7.28e-06	0.0522	291	TRUE	reported	X-23308 levels	0.064749795	20.00821866	2	1	TRUE
rs17244256	T	C	T	C	0.2577	0.0071	0.9772	0.9797	FALSE	FALSE	FALSE	ieu-b-7	8	130024945	0.0877	468692	0.9354	Parkinson's disease || id:ieu-b-7	Parkinson's disease	Parkinson's disease || ||	TRUE	igd	GCST90026315	1.29e-06	0.0532	291	TRUE	reported	X-23308 levels	0.074616414	23.3029244	2	1	TRUE
rs17882437	A	G	A	G	0.2878	-0.0091	0.9808	0.9758	FALSE	FALSE	FALSE	ieu-b-7	21	34784469	0.0778	466555	0.9069	Parkinson's disease || id:ieu-b-7	Parkinson's disease	Parkinson's disease || ||	TRUE	igd	GCST90026315	6.74e-06	0.0639	291	TRUE	reported	X-23308 levels	0.065166043	20.14580921	2	1	TRUE
rs1800895	T	C	T	C	-0.4569	-0.0141	0.0081	0.0147	FALSE	FALSE	FALSE	ieu-b-7	1	206946472	0.0989	470485	0.8864	Parkinson's disease || id:ieu-b-7	Parkinson's disease	Parkinson's disease || ||	TRUE	igd	GCST90026315	7.92e-07	0.0925	291	TRUE	reported	X-23308 levels	0.077356989	24.23057412	2	1	TRUE
rs187440032	A	T	A	T	-0.2914	-0.105	0.0188	0.0112	FALSE	TRUE	FALSE	ieu-b-7	8	6485909	0.1144	468692	0.3589	Parkinson's disease || id:ieu-b-7	Parkinson's disease	Parkinson's disease || ||	TRUE	igd	GCST90026315	6.05e-07	0.0584	291	TRUE	reported	X-23308 levels	0.078814731	24.72624991	2	1	TRUE
rs189257607	C	G	C	G	-0.4717	0.0256	0.0081	0.0128	FALSE	TRUE	FALSE	ieu-b-7	12	107038802	0.0801	482730	0.7491	Parkinson's disease || id:ieu-b-7	Parkinson's disease	Parkinson's disease || ||	TRUE	igd	GCST90026315	6.34e-07	0.0947	291	TRUE	reported	X-23308 levels	0.078560732	24.63976992	2	1	TRUE
rs190569111	T	C	T	C	-0.2958	0.0936	0.0102	0.0126	FALSE	FALSE	FALSE	ieu-b-7	6	120431630	0.1747	11518	0.5919	Parkinson's disease || id:ieu-b-7	Parkinson's disease	Parkinson's disease || ||	TRUE	igd	GCST90026315	6.71e-06	0.0657	291	TRUE	reported	X-23308 levels	0.065121975	20.13123664	2	1	TRUE
rs1976629	T	C	T	C	0.1177	-0.0181	0.906	0.8934	FALSE	FALSE	FALSE	ieu-b-7	18	76478271	0.0374	468692	0.6285	Parkinson's disease || id:ieu-b-7	Parkinson's disease	Parkinson's disease || ||	TRUE	igd	GCST90026315	8.51e-06	0.0264	291	TRUE	reported	X-23308 levels	0.063937676	19.74012624	2	1	TRUE
rs1978964	T	C	T	C	-0.2753	0.0546	0.0283	0.026	FALSE	FALSE	FALSE	ieu-b-7	13	19531484	0.0749	468692	0.4659	Parkinson's disease || id:ieu-b-7	Parkinson's disease	Parkinson's disease || ||	TRUE	igd	GCST90026315	1.09e-07	0.0518	291	TRUE	reported	X-23308 levels	0.088476472	28.05160772	2	1	TRUE
rs2040803	T	C	T	C	0.2217	0.1509	0.9601	0.9627	FALSE	FALSE	FALSE	ieu-b-7	7	19811763	0.0593	468692	0.01086	Parkinson's disease || id:ieu-b-7	Parkinson's disease	Parkinson's disease || ||	TRUE	igd	GCST90026315	6.8e-06	0.0493	291	TRUE	reported	X-23308 levels	0.064978007	20.08363877	2	1	TRUE
rs2128294	T	G	T	G	-0.3387	0.0116	0.0169	0.0215	FALSE	FALSE	FALSE	ieu-b-7	7	67389576	0.0939	468692	0.9018	Parkinson's disease || id:ieu-b-7	Parkinson's disease	Parkinson's disease || ||	TRUE	igd	GCST90026315	6.62e-08	0.0627	291	TRUE	reported	X-23308 levels	0.091138148	28.98011906	2	1	TRUE
rs28399589	T	C	T	C	-0.3634	0.1684	0.0109	0.0161	FALSE	FALSE	FALSE	ieu-b-7	8	95892982	0.093	466555	0.0699906	Parkinson's disease || id:ieu-b-7	Parkinson's disease	Parkinson's disease || ||	TRUE	igd	GCST90026315	2.02e-06	0.0765	291	TRUE	reported	X-23308 levels	0.071964541	22.41051462	2	1	TRUE
rs28585475	A	G	A	G	-0.2867	0.1013	0.0189	0.0191	FALSE	FALSE	FALSE	ieu-b-7	7	66445295	0.1161	466555	0.383	Parkinson's disease || id:ieu-b-7	Parkinson's disease	Parkinson's disease || ||	TRUE	igd	GCST90026315	9.73e-06	0.0648	291	TRUE	reported	X-23308 levels	0.063028744	19.44062522	2	1	TRUE
rs28716984	C	G	C	G	0.2436	-0.0196	0.9771	0.9679	FALSE	TRUE	FALSE	ieu-b-7	8	132935033	0.0648	468692	0.7623	Parkinson's disease || id:ieu-b-7	Parkinson's disease	Parkinson's disease || ||	TRUE	igd	GCST90026315	6.7e-06	0.0541	291	TRUE	reported	X-23308 levels	0.065135215	20.13561466	2	1	TRUE
rs35940485	A	C	A	C	-0.0962	0.0267	0.1594	0.1326	FALSE	FALSE	FALSE	ieu-b-7	19	921815	0.0335	468692	0.4248	Parkinson's disease || id:ieu-b-7	Parkinson's disease	Parkinson's disease || ||	TRUE	igd	GCST90026315	4.44e-06	0.021	291	TRUE	reported	X-23308 levels	0.067263222	20.84089706	2	1	TRUE
rs4555471	T	C	T	C	-0.2482	-0.1413	0.0239	0.0251	FALSE	FALSE	FALSE	ieu-b-7	3	24812485	0.073	468692	0.0529103	Parkinson's disease || id:ieu-b-7	Parkinson's disease	Parkinson's disease || ||	TRUE	igd	GCST90026315	7.39e-06	0.0554	291	TRUE	reported	X-23308 levels	0.064524334	19.9337441	2	1	TRUE
rs4672607	T	G	T	G	-0.1672	0.0429	0.039	0.0391	FALSE	FALSE	FALSE	ieu-b-7	2	212039873	0.0569	468692	0.4506	Parkinson's disease || id:ieu-b-7	Parkinson's disease	Parkinson's disease || ||	TRUE	igd	GCST90026315	4.17e-06	0.0363	291	TRUE	reported	X-23308 levels	0.067952342	21.06998129	2	1	TRUE
rs4679117	A	G	A	G	-0.146	-0.0296	0.0719	0.0903	FALSE	FALSE	FALSE	ieu-b-7	3	126120544	0.0405	468692	0.4648	Parkinson's disease || id:ieu-b-7	Parkinson's disease	Parkinson's disease || ||	TRUE	igd	GCST90026315	5.33e-07	0.0291	291	TRUE	reported	X-23308 levels	0.079615232	24.99911229	2	1	TRUE
rs4768377	C	G	C	G	-0.079	-0.0079	0.3233	0.3594	FALSE	TRUE	FALSE	ieu-b-7	12	42259598	0.023	468692	0.732799	Parkinson's disease || id:ieu-b-7	Parkinson's disease	Parkinson's disease || ||	TRUE	igd	GCST90026315	3.49e-06	0.017	291	TRUE	reported	X-23308 levels	0.069083462	21.4467354	2	1	TRUE
rs4864983	T	C	T	C	0.1504	-0.0185	0.9295	0.9392	FALSE	FALSE	FALSE	ieu-b-7	4	56224358	0.0484	468692	0.702999	Parkinson's disease || id:ieu-b-7	Parkinson's disease	Parkinson's disease || ||	TRUE	igd	GCST90026315	2.89e-07	0.0293	291	TRUE	reported	X-23308 levels	0.083027814	26.16768394	2	1	TRUE
rs55957832	C	G	C	G	0.2011	-0.0618	0.9515	0.9405	FALSE	TRUE	FALSE	ieu-b-7	10	101686509	0.0374	482730	0.09834	Parkinson's disease || id:ieu-b-7	Parkinson's disease	Parkinson's disease || ||	TRUE	igd	GCST90026315	3.53e-08	0.0365	291	TRUE	reported	X-23308 levels	0.094461009	30.14694205	2	1	TRUE
rs5747022	A	G	A	G	-0.1581	-0.0098	0.0637	0.0672	FALSE	FALSE	FALSE	ieu-b-7	22	17684355	0.0462	468692	0.8325	Parkinson's disease || id:ieu-b-7	Parkinson's disease	Parkinson's disease || ||	TRUE	igd	GCST90026315	1.46e-06	0.0328	291	TRUE	reported	X-23308 levels	0.073937279	23.07389469	2	1	TRUE
rs59735280	T	C	T	C	-0.2704	0.072	0.0297	0.0252	FALSE	FALSE	FALSE	ieu-b-7	1	201077510	0.0626	482730	0.2503	Parkinson's disease || id:ieu-b-7	Parkinson's disease	Parkinson's disease || ||	TRUE	igd	GCST90026315	1.43e-07	0.0514	291	TRUE	reported	X-23308 levels	0.086843873	27.48476261	2	1	TRUE
rs60038723	T	G	T	G	-0.3244	-0.0156	0.0155	0.0169	FALSE	FALSE	FALSE	ieu-b-7	7	71423562	0.1246	13655	0.9004	Parkinson's disease || id:ieu-b-7	Parkinson's disease	Parkinson's disease || ||	TRUE	igd	GCST90026315	1.13e-06	0.0667	291	TRUE	reported	X-23308 levels	0.075175506	23.49172331	2	1	TRUE
rs61792033	A	G	A	G	0.3135	0.0276	0.9862	0.9852	FALSE	FALSE	FALSE	ieu-b-7	4	22464218	0.1294	11518	0.8313	Parkinson's disease || id:ieu-b-7	Parkinson's disease	Parkinson's disease || ||	TRUE	igd	GCST90026315	2.75e-06	0.0669	291	TRUE	reported	X-23308 levels	0.070167287	21.80859606	2	1	TRUE
rs62042828	T	C	T	C	-0.1537	0.0407	0.0654	0.0569	FALSE	FALSE	FALSE	ieu-b-7	16	52126455	0.0483	468692	0.3996	Parkinson's disease || id:ieu-b-7	Parkinson's disease	Parkinson's disease || ||	TRUE	igd	GCST90026315	6.32e-07	0.0309	291	TRUE	reported	X-23308 levels	0.078360777	24.57172408	2	1	TRUE
rs62250883	T	C	T	C	0.1742	0.0322	0.9429	0.9488	FALSE	FALSE	FALSE	ieu-b-7	3	43356978	0.0461	482730	0.4849	Parkinson's disease || id:ieu-b-7	Parkinson's disease	Parkinson's disease || ||	TRUE	igd	GCST90026315	3.83e-08	0.0317	291	TRUE	reported	X-23308 levels	0.094016695	29.99042572	2	1	TRUE
rs62515170	C	G	C	G	-0.3788	-0.0691	0.0087	0.0114	FALSE	TRUE	FALSE	ieu-b-7	8	107952560	0.1443	11518	0.632199	Parkinson's disease || id:ieu-b-7	Parkinson's disease	Parkinson's disease || ||	TRUE	igd	GCST90026315	4.45e-06	0.0825	291	TRUE	reported	X-23308 levels	0.067552793	20.93711784	2	1	TRUE
rs6771909	A	G	A	G	0.4158	0.1301	0.9912	0.9835	FALSE	FALSE	FALSE	ieu-b-7	3	195609808	0.1252	11518	0.2987	Parkinson's disease || id:ieu-b-7	Parkinson's disease	Parkinson's disease || ||	TRUE	igd	GCST90026315	6.01e-07	0.0833	291	TRUE	reported	X-23308 levels	0.078869174	24.74479276	2	1	TRUE
rs72737860	A	G	A	G	-0.1968	-0.0882	0.0351	0.0472	FALSE	FALSE	FALSE	ieu-b-7	8	136855206	0.0547	468692	0.1068	Parkinson's disease || id:ieu-b-7	Parkinson's disease	Parkinson's disease || ||	TRUE	igd	GCST90026315	5.44e-06	0.0433	291	TRUE	reported	X-23308 levels	0.066282218	20.51536505	2	1	TRUE
rs72739587	T	C	T	C	0.2742	-0.1658	0.9742	0.9761	FALSE	FALSE	FALSE	ieu-b-7	9	89472532	0.0761	468692	0.0293501	Parkinson's disease || id:ieu-b-7	Parkinson's disease	Parkinson's disease || ||	TRUE	igd	GCST90026315	6.44e-08	0.0507	291	TRUE	reported	X-23308 levels	0.091333578	29.04850834	2	1	TRUE
rs72839851	A	G	A	G	-0.2637	-0.0302	0.0265	0.029	FALSE	FALSE	FALSE	ieu-b-7	5	168897461	0.0733	468692	0.6801	Parkinson's disease || id:ieu-b-7	Parkinson's disease	Parkinson's disease || ||	TRUE	igd	GCST90026315	3.82e-08	0.0479	291	TRUE	reported	X-23308 levels	0.094325356	30.09913997	2	1	TRUE
rs72854508	C	G	C	G	0.2659	-0.1011	0.9804	0.9797	FALSE	TRUE	FALSE	ieu-b-7	2	126085346	0.0834	468692	0.2253	Parkinson's disease || id:ieu-b-7	Parkinson's disease	Parkinson's disease || ||	TRUE	igd	GCST90026315	3.5e-06	0.0573	291	TRUE	reported	X-23308 levels	0.068901706	21.38613404	2	1	TRUE
rs7308738	T	C	T	C	-0.161	-0.0155	0.0537	0.0461	FALSE	FALSE	FALSE	ieu-b-7	12	68929008	0.056	468692	0.782	Parkinson's disease || id:ieu-b-7	Parkinson's disease	Parkinson's disease || ||	TRUE	igd	GCST90026315	2.82e-06	0.0344	291	TRUE	reported	X-23308 levels	0.070004015	21.75402988	2	1	TRUE
rs73414096	A	G	A	G	0.1718	0.0668	0.9528	0.9601	FALSE	FALSE	FALSE	ieu-b-7	10	119650255	0.0598	468692	0.2638	Parkinson's disease || id:ieu-b-7	Parkinson's disease	Parkinson's disease || ||	TRUE	igd	GCST90026315	6.25e-06	0.038	291	TRUE	reported	X-23308 levels	0.06563037	20.29943637	2	1	TRUE
rs73509079	A	C	A	C	-0.3273	-0.1814	0.0164	0.0268	FALSE	FALSE	FALSE	ieu-b-7	16	10446041	0.0726	468692	0.0125499	Parkinson's disease || id:ieu-b-7	Parkinson's disease	Parkinson's disease || ||	TRUE	igd	GCST90026315	8.79e-08	0.0612	291	TRUE	reported	X-23308 levels	0.089491199	28.40494941	2	1	TRUE
rs73631990	A	G	A	G	-0.3795	0.1293	0.0088	0.0115	FALSE	FALSE	FALSE	ieu-b-7	16	54905686	0.1784	11518	0.4685	Parkinson's disease || id:ieu-b-7	Parkinson's disease	Parkinson's disease || ||	TRUE	igd	GCST90026315	6.12e-06	0.0839	291	TRUE	reported	X-23308 levels	0.065689772	20.31910116	2	1	TRUE
rs73788215	T	C	T	C	-0.2302	0.0381	0.0275	0.0203	FALSE	FALSE	FALSE	ieu-b-7	6	166709501	0.0825	468692	0.6438	Parkinson's disease || id:ieu-b-7	Parkinson's disease	Parkinson's disease || ||	TRUE	igd	GCST90026315	4.12e-06	0.05	291	TRUE	reported	X-23308 levels	0.067895683	21.05113342	2	1	TRUE
rs74621998	T	G	T	G	-0.1579	0.1008	0.0429	0.0265	FALSE	FALSE	FALSE	ieu-b-7	11	41616152	0.0727	468692	0.1658	Parkinson's disease || id:ieu-b-7	Parkinson's disease	Parkinson's disease || ||	TRUE	igd	GCST90026315	9.73e-06	0.0357	291	TRUE	reported	X-23308 levels	0.062991013	19.42820519	2	1	TRUE
rs74865120	A	G	A	G	-0.304	0.0068	0.0244	0.0193	FALSE	FALSE	FALSE	ieu-b-7	2	159613788	0.0868	468692	0.938	Parkinson's disease || id:ieu-b-7	Parkinson's disease	Parkinson's disease || ||	TRUE	igd	GCST90026315	9.41e-09	0.053	291	TRUE	reported	X-23308 levels	0.101574461	32.67384781	2	1	TRUE
rs75314686	T	G	T	G	-0.357	0.0749	0.0154	0.0164	FALSE	FALSE	FALSE	ieu-b-7	13	106130819	0.1092	466555	0.4928	Parkinson's disease || id:ieu-b-7	Parkinson's disease	Parkinson's disease || ||	TRUE	igd	GCST90026315	1.43e-07	0.0678	291	TRUE	reported	X-23308 levels	0.086988219	27.53479822	2	1	TRUE
rs75332144	A	C	A	C	0.2626	0.053	0.975	0.9798	FALSE	FALSE	FALSE	ieu-b-7	14	99248306	0.0844	468692	0.5305	Parkinson's disease || id:ieu-b-7	Parkinson's disease	Parkinson's disease || ||	TRUE	igd	GCST90026315	1.56e-07	0.0501	291	TRUE	reported	X-23308 levels	0.086266205	27.2846788	2	1	TRUE
rs7552692	A	C	A	C	0.0793	0.0484	0.7227	0.7345	FALSE	FALSE	FALSE	ieu-b-7	1	113147897	0.0199	482730	0.0151702	Parkinson's disease || id:ieu-b-7	Parkinson's disease	Parkinson's disease || ||	TRUE	igd	GCST90026315	7.64e-06	0.0177	291	TRUE	reported	X-23308 levels	0.064526532	19.9344701	2	1	TRUE
rs75621934	A	G	A	G	-0.2693	0.0382	0.0206	0.0213	FALSE	FALSE	FALSE	ieu-b-7	7	21042414	0.0797	468692	0.6311	Parkinson's disease || id:ieu-b-7	Parkinson's disease	Parkinson's disease || ||	TRUE	igd	GCST90026315	1.62e-06	0.0562	291	TRUE	reported	X-23308 levels	0.073134735	22.80367955	2	1	TRUE
rs75859278	A	C	A	C	0.4815	-0.0021	0.9931	0.978	FALSE	FALSE	FALSE	ieu-b-7	10	31964490	0.0841	468692	0.9798	Parkinson's disease || id:ieu-b-7	Parkinson's disease	Parkinson's disease || ||	TRUE	igd	GCST90026315	1.41e-07	0.0915	291	TRUE	reported	X-23308 levels	0.086891956	27.50142823	2	1	TRUE
rs75956893	C	G	C	G	-0.3921	0.0103	0.0095	0.0121	FALSE	TRUE	FALSE	ieu-b-7	3	120750554	0.1037	480065	0.9211	Parkinson's disease || id:ieu-b-7	Parkinson's disease	Parkinson's disease || ||	TRUE	igd	GCST90026315	6.93e-07	0.079	291	TRUE	reported	X-23308 levels	0.078046848	24.46495131	2	1	TRUE
rs76380698	T	C	T	C	0.1645	-0.049	0.9401	0.9589	FALSE	FALSE	FALSE	ieu-b-7	10	28576461	0.0556	471013	0.3783	Parkinson's disease || id:ieu-b-7	Parkinson's disease	Parkinson's disease || ||	TRUE	igd	GCST90026315	4.37e-06	0.0358	291	TRUE	reported	X-23308 levels	0.067647667	20.96865649	2	1	TRUE
rs76994710	A	G	A	G	0.203	-0.0419	0.9667	0.9668	FALSE	FALSE	FALSE	ieu-b-7	3	975504	0.0688	468692	0.5427	Parkinson's disease || id:ieu-b-7	Parkinson's disease	Parkinson's disease || ||	TRUE	igd	GCST90026315	5.87e-06	0.0448	291	TRUE	reported	X-23308 levels	0.065907231	20.3911116	2	1	TRUE
rs77452143	A	C	A	C	0.417	-0.0499	0.9914	0.9885	FALSE	FALSE	FALSE	ieu-b-7	5	50769984	0.0993	471013	0.615	Parkinson's disease || id:ieu-b-7	Parkinson's disease	Parkinson's disease || ||	TRUE	igd	GCST90026315	1.49e-06	0.0866	291	TRUE	reported	X-23308 levels	0.073798702	23.02720248	2	1	TRUE
rs77469234	C	G	C	G	0.2048	0.0099	0.969	0.9781	FALSE	TRUE	FALSE	ieu-b-7	6	43995660	0.0796	468692	0.9012	Parkinson's disease || id:ieu-b-7	Parkinson's disease	Parkinson's disease || ||	TRUE	igd	GCST90026315	4.03e-06	0.0444	291	TRUE	reported	X-23308 levels	0.068132619	21.12996697	2	1	TRUE
rs77482524	C	G	C	G	-0.3899	0.0765	0.0094	0.0179	FALSE	TRUE	FALSE	ieu-b-7	13	95162122	0.1301	11518	0.5565	Parkinson's disease || id:ieu-b-7	Parkinson's disease	Parkinson's disease || ||	TRUE	igd	GCST90026315	2.56e-06	0.0829	291	TRUE	reported	X-23308 levels	0.0706457	21.96859401	2	1	TRUE
rs77542167	A	C	A	C	-0.3235	-0.0294	0.012	0.0177	FALSE	FALSE	FALSE	ieu-b-7	1	61084074	0.0892	468692	0.741401	Parkinson's disease || id:ieu-b-7	Parkinson's disease	Parkinson's disease || ||	TRUE	igd	GCST90026315	6.97e-06	0.072	291	TRUE	reported	X-23308 levels	0.064872609	20.04880219	2	1	TRUE
rs77778114	T	C	T	C	-0.3824	0.1039	0.0109	0.0136	FALSE	FALSE	FALSE	ieu-b-7	21	44002223	0.0982	468692	0.29	Parkinson's disease || id:ieu-b-7	Parkinson's disease	Parkinson's disease || ||	TRUE	igd	GCST90026315	5.3e-06	0.084	291	TRUE	reported	X-23308 levels	0.066482404	20.58173816	2	1	TRUE
rs7784040	A	G	A	G	0.0737	0.0074	0.63	0.6373	FALSE	FALSE	FALSE	ieu-b-7	7	55693326	0.0237	468692	0.7548	Parkinson's disease || id:ieu-b-7	Parkinson's disease	Parkinson's disease || ||	TRUE	igd	GCST90026315	6.83e-06	0.0164	291	TRUE	reported	X-23308 levels	0.06489548	20.05636079	2	1	TRUE
rs77889488	C	G	C	G	0.2499	0.0177	0.9748	0.9749	FALSE	TRUE	FALSE	ieu-b-7	3	5548517	0.0829	468692	0.8307	Parkinson's disease || id:ieu-b-7	Parkinson's disease	Parkinson's disease || ||	TRUE	igd	GCST90026315	6.86e-07	0.0503	291	TRUE	reported	X-23308 levels	0.078188964	24.51327831	2	1	TRUE
rs78221345	C	G	C	G	0.2263	0.0834	0.9707	0.9831	FALSE	TRUE	FALSE	ieu-b-7	4	152935202	0.0944	469486	0.3771	Parkinson's disease || id:ieu-b-7	Parkinson's disease	Parkinson's disease || ||	TRUE	igd	GCST90026315	7.52e-06	0.0505	291	TRUE	reported	X-23308 levels	0.06455246	19.94303289	2	1	TRUE
rs78525159	A	G	A	G	0.2952	0.0539	0.9661	0.974	FALSE	FALSE	FALSE	ieu-b-7	2	143115606	0.0793	468692	0.4963	Parkinson's disease || id:ieu-b-7	Parkinson's disease	Parkinson's disease || ||	TRUE	igd	GCST90026315	2.19e-13	0.0402	291	TRUE	reported	X-23308 levels	0.156335433	53.55320336	2	1	TRUE
rs78844098	A	C	A	C	-0.2697	0.0667	0.0189	0.0106	FALSE	FALSE	FALSE	ieu-b-7	18	12614257	0.1748	11518	0.702901	Parkinson's disease || id:ieu-b-7	Parkinson's disease	Parkinson's disease || ||	TRUE	igd	GCST90026315	2.52e-06	0.0573	291	TRUE	reported	X-23308 levels	0.070744821	22.00176404	2	1	TRUE
rs79139441	A	G	A	G	0.2071	-0.0934	0.968	0.9738	FALSE	FALSE	FALSE	ieu-b-7	10	131827290	0.0753	468692	0.2145	Parkinson's disease || id:ieu-b-7	Parkinson's disease	Parkinson's disease || ||	TRUE	igd	GCST90026315	8.81e-06	0.0466	291	TRUE	reported	X-23308 levels	0.063558827	19.61522157	2	1	TRUE
rs79270093	A	G	A	G	0.2562	0.0192	0.9794	0.9717	FALSE	FALSE	FALSE	ieu-b-7	18	64054973	0.0734	468692	0.793999	Parkinson's disease || id:ieu-b-7	Parkinson's disease	Parkinson's disease || ||	TRUE	igd	GCST90026315	2.37e-06	0.0543	291	TRUE	reported	X-23308 levels	0.071064266	22.10871215	2	1	TRUE
rs79528392	A	C	A	C	0.1653	0.0369	0.9521	0.9475	FALSE	FALSE	FALSE	ieu-b-7	5	17720533	0.0525	468692	0.4821	Parkinson's disease || id:ieu-b-7	Parkinson's disease	Parkinson's disease || ||	TRUE	igd	GCST90026315	8.86e-06	0.0372	291	TRUE	reported	X-23308 levels	0.063541214	19.60941696	2	1	TRUE
rs79547910	T	G	T	G	0.4214	-0.0869	0.9917	0.9894	FALSE	FALSE	FALSE	ieu-b-7	4	60009977	0.116	468692	0.453799	Parkinson's disease || id:ieu-b-7	Parkinson's disease	Parkinson's disease || ||	TRUE	igd	GCST90026315	2.8e-06	0.0899	291	TRUE	reported	X-23308 levels	0.070204377	21.82099415	2	1	TRUE
rs80038179	A	G	A	G	0.2047	0.0151	0.9466	0.9455	FALSE	FALSE	FALSE	ieu-b-7	14	62024721	0.0432	482730	0.726999	Parkinson's disease || id:ieu-b-7	Parkinson's disease	Parkinson's disease || ||	TRUE	igd	GCST90026315	2.18e-09	0.0342	291	TRUE	reported	X-23308 levels	0.109614625	35.57855676	2	1	TRUE
rs80113901	A	C	A	C	0.1785	-0.0254	0.9572	0.9709	FALSE	FALSE	FALSE	ieu-b-7	1	151701466	0.0534	482730	0.6349	Parkinson's disease || id:ieu-b-7	Parkinson's disease	Parkinson's disease || ||	TRUE	igd	GCST90026315	6.48e-06	0.0396	291	TRUE	reported	X-23308 levels	0.065265175	20.17859495	2	1	TRUE
rs80123208	T	G	T	G	-0.2392	0.0328	0.0209	0.0183	FALSE	FALSE	FALSE	ieu-b-7	8	27594605	0.0741	482202	0.6576	Parkinson's disease || id:ieu-b-7	Parkinson's disease	Parkinson's disease || ||	TRUE	igd	GCST90026315	8.39e-06	0.0537	291	TRUE	reported	X-23308 levels	0.063831468	19.70509954	2	1	TRUE
rs80300660	A	G	A	G	-0.2114	0.0591	0.0258	0.0258	FALSE	FALSE	FALSE	ieu-b-7	20	43414957	0.0672	482730	0.379	Parkinson's disease || id:ieu-b-7	Parkinson's disease	Parkinson's disease || ||	TRUE	igd	GCST90026315	7.49e-06	0.0472	291	TRUE	reported	X-23308 levels	0.064488477	19.92190306	2	1	TRUE
rs9503	T	C	T	C	-0.1648	0.0451	0.0463	0.0466	FALSE	FALSE	FALSE	ieu-b-7	20	61579558	0.0538	470485	0.4019	Parkinson's disease || id:ieu-b-7	Parkinson's disease	Parkinson's disease || ||	TRUE	igd	GCST90026315	8.6e-06	0.037	291	TRUE	reported	X-23308 levels	0.063822825	19.70224977	2	1	TRUE
rs9792574	A	C	A	C	-0.119	-0.0501	0.0902	0.067	FALSE	FALSE	FALSE	ieu-b-7	9	74108505	0.0452	468692	0.2673	Parkinson's disease || id:ieu-b-7	Parkinson's disease	Parkinson's disease || ||	TRUE	igd	GCST90026315	9.37e-06	0.0269	291	TRUE	reported	X-23308 levels	0.06301297	19.43543282	2	1	TRUE
rs9843004	A	G	A	G	-0.0922	-0.0047	0.1633	0.151	FALSE	FALSE	FALSE	ieu-b-7	3	65856476	0.0315	468692	0.8819	Parkinson's disease || id:ieu-b-7	Parkinson's disease	Parkinson's disease || ||	TRUE	igd	GCST90026315	5.71e-06	0.0203	291	TRUE	reported	X-23308 levels	0.066196108	20.48682323	2	1	TRUE
rs9938960	C	G	C	G	0.1884	0.0185	0.9562	0.9701	FALSE	TRUE	FALSE	ieu-b-7	16	79526786	0.0738	468692	0.8016	Parkinson's disease || id:ieu-b-7	Parkinson's disease	Parkinson's disease || ||	TRUE	igd	GCST90026315	3.49e-07	0.037	291	TRUE	reported	X-23308 levels	0.081808534	25.7491681	2	1	TRUE
rs1025276	T	C	T	C	0.0351	0.0039	0.1049	0.0947	FALSE	FALSE	FALSE	ieu-b-7	5	116809677	0.0383	468692	0.9193	Parkinson's disease || id:ieu-b-7	Parkinson's disease	Parkinson's disease || ||	TRUE	igd	GCST90026000	5.31e-06	0.0077	291	TRUE	reported	Creatinine levels	0.066647733	20.63657577	2	1	TRUE
rs111859325	T	C	T	C	-0.0873	0.0715	0.9813	0.9828	FALSE	FALSE	FALSE	ieu-b-7	2	213841096	0.0899	468692	0.4263	Parkinson's disease || id:ieu-b-7	Parkinson's disease	Parkinson's disease || ||	TRUE	igd	GCST90026000	1.96e-06	0.0184	291	TRUE	reported	Creatinine levels	0.071802605	22.35618502	2	1	TRUE
rs112088237	T	G	T	G	0.0541	0.0164	0.0379	0.0358	FALSE	FALSE	FALSE	ieu-b-7	2	168573833	0.0631	471013	0.7945	Parkinson's disease || id:ieu-b-7	Parkinson's disease	Parkinson's disease || ||	TRUE	igd	GCST90026000	2.39e-06	0.0115	291	TRUE	reported	Creatinine levels	0.070676159	21.97878614	2	1	TRUE
rs112170149	A	G	A	G	0.0836	0.1858	0.0147	0.0139	FALSE	FALSE	FALSE	ieu-b-7	11	75868504	0.1376	11518	0.1771	Parkinson's disease || id:ieu-b-7	Parkinson's disease	Parkinson's disease || ||	TRUE	igd	GCST90026000	7.16e-06	0.0186	291	TRUE	reported	Creatinine levels	0.064914959	20.06279891	2	1	TRUE
rs117199712	T	C	T	C	0.0469	0.0011	0.0505	0.0471	FALSE	FALSE	FALSE	ieu-b-7	7	145206250	0.0551	468692	0.9847	Parkinson's disease || id:ieu-b-7	Parkinson's disease	Parkinson's disease || ||	TRUE	igd	GCST90026000	8.9e-06	0.0106	291	TRUE	reported	Creatinine levels	0.063032631	19.44190464	2	1	TRUE
rs11739594	A	G	A	G	-0.0215	-4e-04	0.661	0.6693	FALSE	FALSE	FALSE	ieu-b-7	5	141709563	0.0208	482730	0.9836	Parkinson's disease || id:ieu-b-7	Parkinson's disease	Parkinson's disease || ||	TRUE	igd	GCST90026000	7.39e-06	0.0048	291	TRUE	reported	Creatinine levels	0.06449799	19.92504445	2	1	TRUE
rs117648469	T	C	T	C	-0.0965	0.0229	0.9878	0.9898	FALSE	FALSE	FALSE	ieu-b-7	18	13681089	0.1353	466555	0.8659	Parkinson's disease || id:ieu-b-7	Parkinson's disease	Parkinson's disease || ||	TRUE	igd	GCST90026000	6.76e-06	0.0214	291	TRUE	reported	Creatinine levels	0.065313093	20.19444554	2	1	TRUE
rs11784301	T	G	T	G	0.0246	0.024	0.6891	0.6587	FALSE	FALSE	FALSE	ieu-b-7	8	73022453	0.0236	468692	0.3091	Parkinson's disease || id:ieu-b-7	Parkinson's disease	Parkinson's disease || ||	TRUE	igd	GCST90026000	1.41e-06	0.0051	291	TRUE	reported	Creatinine levels	0.07403411	23.10652921	2	1	TRUE
rs118140503	T	C	T	C	0.058	0.0597	0.0371	0.0321	FALSE	FALSE	FALSE	ieu-b-7	8	80259158	0.0643	468692	0.3535	Parkinson's disease || id:ieu-b-7	Parkinson's disease	Parkinson's disease || ||	TRUE	igd	GCST90026000	8.17e-06	0.013	291	TRUE	reported	Creatinine levels	0.064023752	19.76851908	2	1	TRUE
rs12496026	C	G	C	G	0.0595	0.006	0.0311	0.02	FALSE	TRUE	FALSE	ieu-b-7	3	24130479	0.0652	482730	0.9272	Parkinson's disease || id:ieu-b-7	Parkinson's disease	Parkinson's disease || ||	TRUE	igd	GCST90026000	7.77e-06	0.0133	291	TRUE	reported	Creatinine levels	0.064350351	19.87629818	2	1	TRUE
rs12619818	A	G	A	G	0.0219	-0.025	0.4034	0.4335	FALSE	FALSE	FALSE	ieu-b-7	2	40336189	0.0283	13655	0.3769	Parkinson's disease || id:ieu-b-7	Parkinson's disease	Parkinson's disease || ||	TRUE	igd	GCST90026000	2.14e-06	0.0046	291	TRUE	reported	Creatinine levels	0.07226122	22.51009978	2	1	TRUE
rs142585812	T	C	T	C	0.1011	0.0796	0.0103	0.0104	FALSE	FALSE	FALSE	ieu-b-7	13	100746295	0.1552	11518	0.608001	Parkinson's disease || id:ieu-b-7	Parkinson's disease	Parkinson's disease || ||	TRUE	igd	GCST90026000	7.06e-06	0.0225	291	TRUE	reported	Creatinine levels	0.06488011	20.05128125	2	1	TRUE
rs145842392	T	G	T	G	-0.111	0.0901	0.9882	0.9886	FALSE	FALSE	FALSE	ieu-b-7	7	13379662	0.1468	13655	0.5394	Parkinson's disease || id:ieu-b-7	Parkinson's disease	Parkinson's disease || ||	TRUE	igd	GCST90026000	6.12e-07	0.0223	291	TRUE	reported	Creatinine levels	0.07846152	24.60600372	2	1	TRUE
rs283899	A	G	A	G	0.0546	-0.0144	0.0361	0.0498	FALSE	FALSE	FALSE	ieu-b-7	2	79328815	0.0526	468692	0.784599	Parkinson's disease || id:ieu-b-7	Parkinson's disease	Parkinson's disease || ||	TRUE	igd	GCST90026000	9.91e-06	0.0123	291	TRUE	reported	Creatinine levels	0.063420098	19.56950841	2	1	TRUE
rs3738596	A	G	A	G	0.0545	-0.0964	0.0353	0.0291	FALSE	FALSE	FALSE	ieu-b-7	1	234698398	0.0686	468692	0.16	Parkinson's disease || id:ieu-b-7	Parkinson's disease	Parkinson's disease || ||	TRUE	igd	GCST90026000	9.09e-06	0.0123	291	TRUE	reported	Creatinine levels	0.063202672	19.49789088	2	1	TRUE
rs60467252	A	G	A	G	0.0305	-0.0023	0.1619	0.1529	FALSE	FALSE	FALSE	ieu-b-7	1	207824382	0.025	482730	0.9272	Parkinson's disease || id:ieu-b-7	Parkinson's disease	Parkinson's disease || ||	TRUE	igd	GCST90026000	1.38e-06	0.0063	291	TRUE	reported	Creatinine levels	0.074539024	23.2768085	2	1	TRUE
rs61750721	T	C	T	C	0.1252	0.0439	0.0069	0.0127	FALSE	FALSE	FALSE	ieu-b-7	5	11239896	0.1072	468692	0.6821	Parkinson's disease || id:ieu-b-7	Parkinson's disease	Parkinson's disease || ||	TRUE	igd	GCST90026000	9.81e-06	0.0283	291	TRUE	reported	Creatinine levels	0.063019282	19.43751048	2	1	TRUE
rs61870389	T	C	T	C	-0.0399	-0.0245	0.9157	0.9169	FALSE	FALSE	FALSE	ieu-b-7	11	11607611	0.0419	468692	0.5589	Parkinson's disease || id:ieu-b-7	Parkinson's disease	Parkinson's disease || ||	TRUE	igd	GCST90026000	3.09e-06	0.0085	291	TRUE	reported	Creatinine levels	0.070390719	21.88329897	2	1	TRUE
rs6984612	T	C	T	C	0.0423	-0.0431	0.074	0.0747	FALSE	FALSE	FALSE	ieu-b-7	8	136280698	0.0438	468692	0.3254	Parkinson's disease || id:ieu-b-7	Parkinson's disease	Parkinson's disease || ||	TRUE	igd	GCST90026000	3.58e-06	0.0091	291	TRUE	reported	Creatinine levels	0.069119249	21.45867014	2	1	TRUE
rs72732875	A	G	A	G	0.054	-0.1254	0.0419	0.0351	FALSE	FALSE	FALSE	ieu-b-7	15	76011184	0.0626	470485	0.0451201	Parkinson's disease || id:ieu-b-7	Parkinson's disease	Parkinson's disease || ||	TRUE	igd	GCST90026000	3.72e-06	0.0117	291	TRUE	reported	Creatinine levels	0.068208947	21.1553712	2	1	TRUE
rs74482314	A	G	A	G	0.0318	0.0169	0.1308	0.1326	FALSE	FALSE	FALSE	ieu-b-7	9	112575710	0.0326	468692	0.6041	Parkinson's disease || id:ieu-b-7	Parkinson's disease	Parkinson's disease || ||	TRUE	igd	GCST90026000	8.99e-06	0.0072	291	TRUE	reported	Creatinine levels	0.062822893	19.3728761	2	1	TRUE
rs79114388	C	G	C	G	-0.0306	-0.0183	0.8798	0.8819	FALSE	TRUE	FALSE	ieu-b-7	3	136968606	0.0344	468692	0.5954	Parkinson's disease || id:ieu-b-7	Parkinson's disease	Parkinson's disease || ||	TRUE	igd	GCST90026000	7.39e-06	0.0068	291	TRUE	reported	Creatinine levels	0.065060241	20.11082474	2	1	TRUE
rs9295145	A	G	A	G	-0.023	0.0334	0.3459	0.3391	FALSE	FALSE	FALSE	ieu-b-7	6	161695750	0.0236	468692	0.1569	Parkinson's disease || id:ieu-b-7	Parkinson's disease	Parkinson's disease || ||	TRUE	igd	GCST90026000	6.26e-07	0.0046	291	TRUE	reported	Creatinine levels	0.079113924	24.82817869	2	1	TRUE
rs10795400	A	G	A	G	0.0489	0.0409	0.4067	0.4158	FALSE	FALSE	FALSE	ieu-b-7	10	16535888	0.0226	468692	0.07006	Parkinson's disease || id:ieu-b-7	Parkinson's disease	Parkinson's disease || ||	TRUE	igd	GCST90026135	2.64e-07	0.0095	291	TRUE	reported	Carboxyethyl-gaba levels	0.083451293	26.31330268	2	1	TRUE
rs10800328	T	C	T	C	0.0776	-0.0157	0.9139	0.9053	FALSE	FALSE	FALSE	ieu-b-7	1	167799520	0.0327	482730	0.631401	Parkinson's disease || id:ieu-b-7	Parkinson's disease	Parkinson's disease || ||	TRUE	igd	GCST90026135	3.88e-06	0.0168	291	TRUE	reported	Carboxyethyl-gaba levels	0.068309859	21.18896447	2	1	TRUE
rs10847836	T	G	T	G	-0.0436	0.0106	0.342	0.3516	FALSE	FALSE	FALSE	ieu-b-7	12	129842590	0.0233	468692	0.6479	Parkinson's disease || id:ieu-b-7	Parkinson's disease	Parkinson's disease || ||	TRUE	igd	GCST90026135	6.93e-06	0.0097	291	TRUE	reported	Carboxyethyl-gaba levels	0.064920947	20.06477822	2	1	TRUE
rs1987195	T	C	T	C	-0.0466	0.0235	0.581	0.596	FALSE	FALSE	FALSE	ieu-b-7	7	38599695	0.023	468692	0.3074	Parkinson's disease || id:ieu-b-7	Parkinson's disease	Parkinson's disease || ||	TRUE	igd	GCST90026135	7.87e-07	0.0094	291	TRUE	reported	Carboxyethyl-gaba levels	0.077877459	24.40736973	2	1	TRUE
rs2862246	A	G	A	G	0.0446	-0.0188	0.3982	0.392	FALSE	FALSE	FALSE	ieu-b-7	13	24657042	0.0275	13655	0.4935	Parkinson's disease || id:ieu-b-7	Parkinson's disease	Parkinson's disease || ||	TRUE	igd	GCST90026135	8.19e-06	0.01	291	TRUE	reported	Carboxyethyl-gaba levels	0.06398243	19.75488797	2	1	TRUE
rs4241141	A	G	A	G	0.0617	-0.0684	0.8381	0.8623	FALSE	FALSE	FALSE	ieu-b-7	2	118198215	0.0323	468692	0.0338602	Parkinson's disease || id:ieu-b-7	Parkinson's disease	Parkinson's disease || ||	TRUE	igd	GCST90026135	8.97e-07	0.0126	291	TRUE	reported	Carboxyethyl-gaba levels	0.076128588	23.81409554	2	1	TRUE
rs4806495	A	G	A	G	0.0797	0.0581	0.919	0.9377	FALSE	FALSE	FALSE	ieu-b-7	19	54587396	0.0509	468692	0.2536	Parkinson's disease || id:ieu-b-7	Parkinson's disease	Parkinson's disease || ||	TRUE	igd	GCST90026135	6.8e-06	0.0177	291	TRUE	reported	Carboxyethyl-gaba levels	0.065136627	20.13608166	2	1	TRUE
rs4957166	A	T	A	T	-0.0728	-0.0092	0.903	0.8933	FALSE	TRUE	FALSE	ieu-b-7	5	39250622	0.0329	481936	0.778999	Parkinson's disease || id:ieu-b-7	Parkinson's disease	Parkinson's disease || ||	TRUE	igd	GCST90026135	2.4e-06	0.0154	291	TRUE	reported	Carboxyethyl-gaba levels	0.071317421	22.19351907	2	1	TRUE
rs62103368	T	C	T	C	-0.0591	0.0398	0.1563	0.1723	FALSE	FALSE	FALSE	ieu-b-7	18	68737666	0.0297	468692	0.1809	Parkinson's disease || id:ieu-b-7	Parkinson's disease	Parkinson's disease || ||	TRUE	igd	GCST90026135	9.93e-06	0.0134	291	TRUE	reported	Carboxyethyl-gaba levels	0.062657178	19.31835839	2	1	TRUE
rs72723454	A	T	A	T	0.0663	0.0359	0.1323	0.1517	FALSE	TRUE	FALSE	ieu-b-7	9	29200619	0.0311	468692	0.2486	Parkinson's disease || id:ieu-b-7	Parkinson's disease	Parkinson's disease || ||	TRUE	igd	GCST90026135	4.12e-06	0.0144	291	TRUE	reported	Carboxyethyl-gaba levels	0.067900265	21.05265756	2	1	TRUE
rs7776333	A	C	A	C	-0.0535	-0.0016	0.7769	0.8025	FALSE	FALSE	FALSE	ieu-b-7	6	96578748	0.028	468692	0.954	Parkinson's disease || id:ieu-b-7	Parkinson's disease	Parkinson's disease || ||	TRUE	igd	GCST90026135	1.49e-06	0.0111	291	TRUE	reported	Carboxyethyl-gaba levels	0.073928696	23.07100218	2	1	TRUE
rs79445145	A	G	A	G	-0.0704	-0.0328	0.9088	0.93	FALSE	FALSE	FALSE	ieu-b-7	7	26752960	0.0456	468692	0.471	Parkinson's disease || id:ieu-b-7	Parkinson's disease	Parkinson's disease || ||	TRUE	igd	GCST90026135	9.89e-06	0.0159	291	TRUE	reported	Carboxyethyl-gaba levels	0.063116604	19.46955043	2	1	TRUE
rs853789	A	G	A	G	0.0452	-0.002	0.3312	0.4275	FALSE	FALSE	FALSE	ieu-b-7	2	169801488	0.0184	482730	0.9147	Parkinson's disease || id:ieu-b-7	Parkinson's disease	Parkinson's disease || ||	TRUE	igd	GCST90026135	8.88e-06	0.0102	291	TRUE	reported	Carboxyethyl-gaba levels	0.063215453	19.50210004	2	1	TRUE
rs9518838	A	G	A	G	0.0479	-0.0413	0.3368	0.3104	FALSE	FALSE	FALSE	ieu-b-7	13	88562769	0.0244	27693	0.0905899	Parkinson's disease || id:ieu-b-7	Parkinson's disease	Parkinson's disease || ||	TRUE	igd	GCST90026135	2.37e-06	0.0101	291	TRUE	reported	Carboxyethyl-gaba levels	0.071746679	22.33742632	2	1	TRUE
rs10256493	T	C	T	C	-0.12	-0.0205	0.9777	0.9788	FALSE	FALSE	FALSE	ieu-b-7	7	120376206	0.0782	468692	0.793201	Parkinson's disease || id:ieu-b-7	Parkinson's disease	Parkinson's disease || ||	TRUE	igd	GCST90026276	5.98e-06	0.0265	291	TRUE	reported	Threonine levels	0.065827142	20.36458658	2	1	TRUE
rs117038163	A	C	A	C	-0.1034	0.0655	0.0328	0.0265	FALSE	FALSE	FALSE	ieu-b-7	10	56055527	0.0718	469486	0.3619	Parkinson's disease || id:ieu-b-7	Parkinson's disease	Parkinson's disease || ||	TRUE	igd	GCST90026276	4.25e-06	0.0225	291	TRUE	reported	Threonine levels	0.067663686	20.9739822	2	1	TRUE
rs117053020	T	C	T	C	-0.1467	-0.0764	0.0172	0.0181	FALSE	FALSE	FALSE	ieu-b-7	20	56723486	0.0869	470485	0.379	Parkinson's disease || id:ieu-b-7	Parkinson's disease	Parkinson's disease || ||	TRUE	igd	GCST90026276	1.45e-06	0.0305	291	TRUE	reported	Threonine levels	0.073645274	22.97552282	2	1	TRUE
rs117593467	A	T	A	T	-0.1208	0.0384	0.9777	0.9729	FALSE	TRUE	FALSE	ieu-b-7	12	26758862	0.0687	471013	0.576301	Parkinson's disease || id:ieu-b-7	Parkinson's disease	Parkinson's disease || ||	TRUE	igd	GCST90026276	1.11e-07	0.0228	291	TRUE	reported	Threonine levels	0.087978446	27.87847596	2	1	TRUE
rs117784469	A	T	A	T	-0.0711	0.0109	0.0704	0.0571	FALSE	TRUE	FALSE	ieu-b-7	6	76715542	0.0497	469220	0.8262	Parkinson's disease || id:ieu-b-7	Parkinson's disease	Parkinson's disease || ||	TRUE	igd	GCST90026276	6.49e-06	0.0158	291	TRUE	reported	Threonine levels	0.065060241	20.11082474	2	1	TRUE
rs117945094	A	G	A	G	-0.0953	-0.0349	0.0394	0.047	FALSE	FALSE	FALSE	ieu-b-7	10	68704644	0.0549	468692	0.5246	Parkinson's disease || id:ieu-b-7	Parkinson's disease	Parkinson's disease || ||	TRUE	igd	GCST90026276	2.17e-06	0.0201	291	TRUE	reported	Threonine levels	0.071710712	22.32536357	2	1	TRUE
rs12198115	T	G	T	G	0.0431	-0.0318	0.7198	0.7201	FALSE	FALSE	FALSE	ieu-b-7	6	18471865	0.0254	468692	0.2101	Parkinson's disease || id:ieu-b-7	Parkinson's disease	Parkinson's disease || ||	TRUE	igd	GCST90026276	5.2e-07	0.0086	291	TRUE	reported	Threonine levels	0.079453053	24.94379287	2	1	TRUE
rs12623190	A	G	A	G	0.0512	0.0262	0.1436	0.1656	FALSE	FALSE	FALSE	ieu-b-7	2	46222739	0.0298	468692	0.3788	Parkinson's disease || id:ieu-b-7	Parkinson's disease	Parkinson's disease || ||	TRUE	igd	GCST90026276	4.26e-06	0.0111	291	TRUE	reported	Threonine levels	0.068132619	21.12996697	2	1	TRUE
rs13204844	T	C	T	C	0.0378	-0.0118	0.6365	0.6611	FALSE	FALSE	FALSE	ieu-b-7	6	135553360	0.0235	468692	0.615399	Parkinson's disease || id:ieu-b-7	Parkinson's disease	Parkinson's disease || ||	TRUE	igd	GCST90026276	3.89e-06	0.0082	291	TRUE	reported	Threonine levels	0.068054	21.10380419	2	1	TRUE
rs1384121	A	C	A	C	-0.1176	-0.091	0.0331	0.0323	FALSE	FALSE	FALSE	ieu-b-7	15	61202177	0.0737	468692	0.2171	Parkinson's disease || id:ieu-b-7	Parkinson's disease	Parkinson's disease || ||	TRUE	igd	GCST90026276	5.07e-06	0.0258	291	TRUE	reported	Threonine levels	0.06663949	20.63384127	2	1	TRUE
rs17128889	A	C	A	C	-0.0885	-0.0061	0.0404	0.0444	FALSE	FALSE	FALSE	ieu-b-7	14	56359431	0.0532	470014	0.9088	Parkinson's disease || id:ieu-b-7	Parkinson's disease	Parkinson's disease || ||	TRUE	igd	GCST90026276	4e-06	0.0192	291	TRUE	reported	Threonine levels	0.068043513	21.10031495	2	1	TRUE
rs176261	A	G	A	G	0.0378	-0.0334	0.5929	0.6346	FALSE	FALSE	FALSE	ieu-b-7	14	29158540	0.0233	468692	0.1507	Parkinson's disease || id:ieu-b-7	Parkinson's disease	Parkinson's disease || ||	TRUE	igd	GCST90026276	3.27e-06	0.0081	291	TRUE	reported	Threonine levels	0.069626998	21.62810233	2	1	TRUE
rs2035942	T	C	T	C	-0.0694	-0.0227	0.9132	0.8746	FALSE	FALSE	FALSE	ieu-b-7	11	130405812	0.0342	468692	0.507	Parkinson's disease || id:ieu-b-7	Parkinson's disease	Parkinson's disease || ||	TRUE	igd	GCST90026276	1.22e-06	0.0143	291	TRUE	reported	Threonine levels	0.074877785	23.39115785	2	1	TRUE
rs2239279	T	C	T	C	0.0457	-0.0531	0.7769	0.8002	FALSE	FALSE	FALSE	ieu-b-7	14	72938057	0.028	468692	0.0582801	Parkinson's disease || id:ieu-b-7	Parkinson's disease	Parkinson's disease || ||	TRUE	igd	GCST90026276	3.82e-06	0.0099	291	TRUE	reported	Threonine levels	0.068230348	21.16249482	2	1	TRUE
rs2402000	T	C	T	C	-0.0486	0.0028	0.2201	0.2206	FALSE	FALSE	FALSE	ieu-b-7	7	115554668	0.0237	482730	0.9073	Parkinson's disease || id:ieu-b-7	Parkinson's disease	Parkinson's disease || ||	TRUE	igd	GCST90026276	6.01e-07	0.0097	291	TRUE	reported	Threonine levels	0.079414568	24.93066849	2	1	TRUE
rs2488773	T	C	T	C	-0.0361	0.0898	0.5	0.4978	FALSE	FALSE	FALSE	ieu-b-7	1	112917574	0.0283	13655	0.001487	Parkinson's disease || id:ieu-b-7	Parkinson's disease	Parkinson's disease || ||	TRUE	igd	GCST90026276	4.78e-06	0.0079	291	TRUE	reported	Threonine levels	0.066953102	20.73791428	2	1	TRUE
rs41304255	A	G	A	G	0.0865	0.004	0.0513	0.0502	FALSE	FALSE	FALSE	ieu-b-7	1	150236107	0.0611	466555	0.9482	Parkinson's disease || id:ieu-b-7	Parkinson's disease	Parkinson's disease || ||	TRUE	igd	GCST90026276	2.34e-06	0.0183	291	TRUE	reported	Threonine levels	0.071303501	22.18885485	2	1	TRUE
rs475842	T	C	T	C	0.0938	-0.0249	0.0361	0.0253	FALSE	FALSE	FALSE	ieu-b-7	8	41554748	0.0645	482730	0.699	Parkinson's disease || id:ieu-b-7	Parkinson's disease	Parkinson's disease || ||	TRUE	igd	GCST90026276	3.78e-06	0.0203	291	TRUE	reported	Threonine levels	0.068355115	21.20403218	2	1	TRUE
rs490602	T	C	T	C	-0.0373	-0.0039	0.4555	0.4757	FALSE	FALSE	FALSE	ieu-b-7	11	125482037	0.0172	482730	0.8222	Parkinson's disease || id:ieu-b-7	Parkinson's disease	Parkinson's disease || ||	TRUE	igd	GCST90026276	2.59e-06	0.0079	291	TRUE	reported	Threonine levels	0.071156266	22.13952683	2	1	TRUE
rs575976	A	G	A	G	0.0478	0.0037	0.8236	0.8123	FALSE	FALSE	FALSE	ieu-b-7	11	75437630	0.0253	482730	0.8828	Parkinson's disease || id:ieu-b-7	Parkinson's disease	Parkinson's disease || ||	TRUE	igd	GCST90026276	2.02e-06	0.0101	291	TRUE	reported	Threonine levels	0.07146881	22.24425676	2	1	TRUE
rs6065515	T	C	T	C	-0.0352	-0.0282	0.4284	0.48	FALSE	FALSE	FALSE	ieu-b-7	20	41211992	0.0222	468692	0.2046	Parkinson's disease || id:ieu-b-7	Parkinson's disease	Parkinson's disease || ||	TRUE	igd	GCST90026276	3.83e-06	0.0076	291	TRUE	reported	Threonine levels	0.068655526	21.30409039	2	1	TRUE
rs62257983	T	C	T	C	-0.0625	-0.0264	0.9146	0.9097	FALSE	FALSE	FALSE	ieu-b-7	3	83848636	0.0396	468692	0.5053	Parkinson's disease || id:ieu-b-7	Parkinson's disease	Parkinson's disease || ||	TRUE	igd	GCST90026276	7.21e-06	0.0139	291	TRUE	reported	Threonine levels	0.064963024	20.07868599	2	1	TRUE
rs72933958	A	C	A	C	0.0489	0.0059	0.1902	0.1763	FALSE	FALSE	FALSE	ieu-b-7	2	201547215	0.0254	482730	0.8148	Parkinson's disease || id:ieu-b-7	Parkinson's disease	Parkinson's disease || ||	TRUE	igd	GCST90026276	3.17e-06	0.0105	291	TRUE	reported	Threonine levels	0.069362789	21.53991444	2	1	TRUE
rs73094105	A	G	A	G	-0.1222	0.1454	0.9781	0.9772	FALSE	FALSE	FALSE	ieu-b-7	7	31491263	0.0847	468692	0.0863197	Parkinson's disease || id:ieu-b-7	Parkinson's disease	Parkinson's disease || ||	TRUE	igd	GCST90026276	3.82e-06	0.0264	291	TRUE	reported	Threonine levels	0.068578477	21.27842171	2	1	TRUE
rs7309747	A	G	A	G	0.0379	0.0141	0.4846	0.4724	FALSE	FALSE	FALSE	ieu-b-7	12	5919961	0.0223	468692	0.5285	Parkinson's disease || id:ieu-b-7	Parkinson's disease	Parkinson's disease || ||	TRUE	igd	GCST90026276	9.37e-06	0.0086	291	TRUE	reported	Threonine levels	0.062564763	19.28796331	2	1	TRUE
rs736002	C	G	C	G	0.0624	-0.0023	0.1006	0.12	FALSE	TRUE	FALSE	ieu-b-7	6	89273054	0.0343	468692	0.9462	Parkinson's disease || id:ieu-b-7	Parkinson's disease	Parkinson's disease || ||	TRUE	igd	GCST90026276	4.59e-06	0.0136	291	TRUE	reported	Threonine levels	0.067462826	20.90721649	2	1	TRUE
rs76298928	T	C	T	C	-0.0836	0.013	0.0551	0.0586	FALSE	FALSE	FALSE	ieu-b-7	2	46526497	0.0499	468692	0.7949	Parkinson's disease || id:ieu-b-7	Parkinson's disease	Parkinson's disease || ||	TRUE	igd	GCST90026276	9.8e-07	0.0171	291	TRUE	reported	Threonine levels	0.075900733	23.73696491	2	1	TRUE
rs76391253	T	G	T	G	0.1105	-0.0698	0.9687	0.9764	FALSE	FALSE	FALSE	ieu-b-7	9	24730208	0.076	468692	0.3583	Parkinson's disease || id:ieu-b-7	Parkinson's disease	Parkinson's disease || ||	TRUE	igd	GCST90026276	4.28e-06	0.024	291	TRUE	reported	Threonine levels	0.067900265	21.05265756	2	1	TRUE
rs7960472	C	G	C	G	-0.058	-0.1175	0.8918	0.9053	FALSE	TRUE	FALSE	ieu-b-7	12	102249438	0.033	482730	0.000374404	Parkinson's disease || id:ieu-b-7	Parkinson's disease	Parkinson's disease || ||	TRUE	igd	GCST90026276	7.52e-06	0.013	291	TRUE	reported	Threonine levels	0.064023752	19.76851908	2	1	TRUE
rs79972364	C	G	C	G	0.0905	-0.0509	0.0396	0.0509	FALSE	TRUE	FALSE	ieu-b-7	13	101831748	0.0531	468692	0.3377	Parkinson's disease || id:ieu-b-7	Parkinson's disease	Parkinson's disease || ||	TRUE	igd	GCST90026276	5.78e-06	0.02	291	TRUE	reported	Threonine levels	0.065737487	20.33489905	2	1	TRUE
rs846331	T	C	T	C	0.0358	-0.0354	0.4672	0.4452	FALSE	FALSE	FALSE	ieu-b-7	7	42072896	0.0182	482730	0.0518203	Parkinson's disease || id:ieu-b-7	Parkinson's disease	Parkinson's disease || ||	TRUE	igd	GCST90026276	3.18e-06	0.0077	291	TRUE	reported	Threonine levels	0.069146907	21.46789472	2	1	TRUE
rs960678	T	C	T	C	0.0524	-0.0859	0.8538	0.8545	FALSE	FALSE	FALSE	ieu-b-7	4	143236158	0.0315	468692	0.00640398	Parkinson's disease || id:ieu-b-7	Parkinson's disease	Parkinson's disease || ||	TRUE	igd	GCST90026276	5.96e-06	0.0116	291	TRUE	reported	Threonine levels	0.065527011	20.2652259	2	1	TRUE
rs9650781	T	C	T	C	0.0605	0.0238	0.8926	0.888	FALSE	FALSE	FALSE	ieu-b-7	9	133846100	0.0375	468692	0.5257	Parkinson's disease || id:ieu-b-7	Parkinson's disease	Parkinson's disease || ||	TRUE	igd	GCST90026276	2.91e-06	0.0129	291	TRUE	reported	Threonine levels	0.070273796	21.84420193	2	1	TRUE
rs10258192	A	G	A	G	-0.3857	-0.0191	0.0143	0.024	FALSE	FALSE	FALSE	ieu-b-7	7	43557669	0.0775	469691	0.8055	Parkinson's disease || id:ieu-b-7	Parkinson's disease	Parkinson's disease || ||	TRUE	igd	GCST90026144	9.55e-06	0.0871	291	TRUE	reported	Cys-gly, oxidized levels	0.063131841	19.4745675	2	1	TRUE
rs11150394	A	G	A	G	-0.0975	0.0573	0.2231	0.2175	FALSE	FALSE	FALSE	ieu-b-7	16	81649454	0.0277	468692	0.0389404	Parkinson's disease || id:ieu-b-7	Parkinson's disease	Parkinson's disease || ||	TRUE	igd	GCST90026144	2.95e-06	0.0208	291	TRUE	reported	Cys-gly, oxidized levels	0.070206313	21.82164143	2	1	TRUE
rs111566968	A	G	A	G	-0.6443	0.1255	0.0057	0.0152	FALSE	FALSE	FALSE	ieu-b-7	9	13996089	0.0984	468692	0.2022	Parkinson's disease || id:ieu-b-7	Parkinson's disease	Parkinson's disease || ||	TRUE	igd	GCST90026144	4.43e-08	0.1177	291	TRUE	reported	Cys-gly, oxidized levels	0.093360854	29.75967546	2	1	TRUE
rs111854783	T	C	T	C	-0.3237	0.1162	0.016	0.0174	FALSE	FALSE	FALSE	ieu-b-7	2	209335290	0.1088	13655	0.2855	Parkinson's disease || id:ieu-b-7	Parkinson's disease	Parkinson's disease || ||	TRUE	igd	GCST90026144	9e-06	0.0729	291	TRUE	reported	Cys-gly, oxidized levels	0.063455021	19.58101481	2	1	TRUE
rs11209707	T	C	T	C	-0.2448	0.025	0.045	0.0339	FALSE	FALSE	FALSE	ieu-b-7	1	71351785	0.0636	468692	0.693999	Parkinson's disease || id:ieu-b-7	Parkinson's disease	Parkinson's disease || ||	TRUE	igd	GCST90026144	3.12e-07	0.0478	291	TRUE	reported	Cys-gly, oxidized levels	0.082679029	26.04785031	2	1	TRUE
rs112145905	T	C	T	C	-0.1938	0.0123	0.0513	0.0685	FALSE	FALSE	FALSE	ieu-b-7	11	487666	0.0354	482730	0.7286	Parkinson's disease || id:ieu-b-7	Parkinson's disease	Parkinson's disease || ||	TRUE	igd	GCST90026144	4.81e-07	0.0385	291	TRUE	reported	Cys-gly, oxidized levels	0.080100204	25.16465265	2	1	TRUE
rs112583497	T	C	T	C	0.2236	-0.028	0.9495	0.9655	FALSE	FALSE	FALSE	ieu-b-7	21	33821108	0.0635	468692	0.66	Parkinson's disease || id:ieu-b-7	Parkinson's disease	Parkinson's disease || ||	TRUE	igd	GCST90026144	4.07e-07	0.0441	291	TRUE	reported	Cys-gly, oxidized levels	0.081172241	25.53120268	2	1	TRUE
rs112741090	T	G	T	G	-0.1744	0.0176	0.0614	0.0651	FALSE	FALSE	FALSE	ieu-b-7	6	118365712	0.0448	470485	0.6938	Parkinson's disease || id:ieu-b-7	Parkinson's disease	Parkinson's disease || ||	TRUE	igd	GCST90026144	7.23e-06	0.0389	291	TRUE	reported	Cys-gly, oxidized levels	0.06460913	19.96175001	2	1	TRUE
rs113436809	A	G	A	G	-0.3807	0.0346	0.0122	0.0144	FALSE	FALSE	FALSE	ieu-b-7	1	229949655	0.1013	468692	0.7327	Parkinson's disease || id:ieu-b-7	Parkinson's disease	Parkinson's disease || ||	TRUE	igd	GCST90026144	2.39e-06	0.0807	291	TRUE	reported	Cys-gly, oxidized levels	0.071043002	22.10159101	2	1	TRUE
rs115140885	A	T	A	T	0.2303	0.0314	0.9667	0.9642	FALSE	TRUE	FALSE	ieu-b-7	6	65402511	0.0557	482730	0.5734	Parkinson's disease || id:ieu-b-7	Parkinson's disease	Parkinson's disease || ||	TRUE	igd	GCST90026144	6.67e-06	0.0511	291	TRUE	reported	Cys-gly, oxidized levels	0.065245512	20.1720915	2	1	TRUE
rs116855483	A	G	A	G	0.3111	0.107	0.9811	0.9872	FALSE	FALSE	FALSE	ieu-b-7	7	146804985	0.1223	466555	0.3818	Parkinson's disease || id:ieu-b-7	Parkinson's disease	Parkinson's disease || ||	TRUE	igd	GCST90026144	1.38e-06	0.0644	291	TRUE	reported	Cys-gly, oxidized levels	0.074239327	23.17571498	2	1	TRUE
rs116979514	T	C	T	C	-0.3064	0.1047	0.0194	0.0205	FALSE	FALSE	FALSE	ieu-b-7	11	45219710	0.0908	468692	0.2488	Parkinson's disease || id:ieu-b-7	Parkinson's disease	Parkinson's disease || ||	TRUE	igd	GCST90026144	5.42e-06	0.0674	291	TRUE	reported	Cys-gly, oxidized levels	0.066308349	20.52402725	2	1	TRUE
rs117536427	T	C	T	C	-0.3366	0.0849	0.0172	0.0153	FALSE	FALSE	FALSE	ieu-b-7	14	23068435	0.094	468692	0.3664	Parkinson's disease || id:ieu-b-7	Parkinson's disease	Parkinson's disease || ||	TRUE	igd	GCST90026144	6.78e-06	0.0748	291	TRUE	reported	Cys-gly, oxidized levels	0.065060241	20.11082474	2	1	TRUE
rs11778669	A	G	A	G	-0.2564	0.0094	0.0311	0.0428	FALSE	FALSE	FALSE	ieu-b-7	8	3488044	0.0569	468692	0.8689	Parkinson's disease || id:ieu-b-7	Parkinson's disease	Parkinson's disease || ||	TRUE	igd	GCST90026144	6.51e-07	0.0515	291	TRUE	reported	Cys-gly, oxidized levels	0.078492385	24.61650753	2	1	TRUE
rs117817044	T	C	T	C	0.3311	-0.0189	0.9833	0.9842	FALSE	FALSE	FALSE	ieu-b-7	11	20503530	0.0943	468692	0.841	Parkinson's disease || id:ieu-b-7	Parkinson's disease	Parkinson's disease || ||	TRUE	igd	GCST90026144	4.87e-06	0.0725	291	TRUE	reported	Cys-gly, oxidized levels	0.066878648	20.71320017	2	1	TRUE
rs12378916	A	G	A	G	0.1897	0.073	0.9482	0.9414	FALSE	FALSE	FALSE	ieu-b-7	9	133282543	0.0523	468692	0.1629	Parkinson's disease || id:ieu-b-7	Parkinson's disease	Parkinson's disease || ||	TRUE	igd	GCST90026144	2.39e-06	0.0402	291	TRUE	reported	Cys-gly, oxidized levels	0.071083111	22.11502371	2	1	TRUE
rs12423375	T	G	T	G	0.3716	0.0545	0.9879	0.9836	FALSE	FALSE	FALSE	ieu-b-7	12	120648476	0.0986	468692	0.5802	Parkinson's disease || id:ieu-b-7	Parkinson's disease	Parkinson's disease || ||	TRUE	igd	GCST90026144	3.84e-06	0.0804	291	TRUE	reported	Cys-gly, oxidized levels	0.068388219	21.21505524	2	1	TRUE
rs12655244	T	C	T	C	-0.3452	0.0415	0.0156	0.0142	FALSE	FALSE	FALSE	ieu-b-7	5	144859846	0.1048	468692	0.691801	Parkinson's disease || id:ieu-b-7	Parkinson's disease	Parkinson's disease || ||	TRUE	igd	GCST90026144	1.8e-06	0.0723	291	TRUE	reported	Cys-gly, oxidized levels	0.072646905	22.6396565	2	1	TRUE
rs13097519	T	C	T	C	0.2372	0.078	0.9727	0.9694	FALSE	FALSE	FALSE	ieu-b-7	3	21056398	0.0697	468692	0.2632	Parkinson's disease || id:ieu-b-7	Parkinson's disease	Parkinson's disease || ||	TRUE	igd	GCST90026144	7.88e-06	0.0531	291	TRUE	reported	Cys-gly, oxidized levels	0.064171696	19.81733181	2	1	TRUE
rs13162724	C	G	C	G	0.1326	-0.0392	0.9061	0.8978	FALSE	TRUE	FALSE	ieu-b-7	5	83035310	0.0379	468692	0.3013	Parkinson's disease || id:ieu-b-7	Parkinson's disease	Parkinson's disease || ||	TRUE	igd	GCST90026144	4.43e-06	0.0289	291	TRUE	reported	Cys-gly, oxidized levels	0.067462826	20.90721649	2	1	TRUE
rs13393678	A	G	A	G	0.2861	-0.0207	0.9776	0.9709	FALSE	FALSE	FALSE	ieu-b-7	2	122976995	0.0679	468692	0.7603	Parkinson's disease || id:ieu-b-7	Parkinson's disease	Parkinson's disease || ||	TRUE	igd	GCST90026144	2.68e-06	0.061	291	TRUE	reported	Cys-gly, oxidized levels	0.070280523	21.84645122	2	1	TRUE
rs138041495	A	G	A	G	-0.18	-0.0744	0.0602	0.0452	FALSE	FALSE	FALSE	ieu-b-7	15	25551713	0.0574	468692	0.1952	Parkinson's disease || id:ieu-b-7	Parkinson's disease	Parkinson's disease || ||	TRUE	igd	GCST90026144	6.53e-06	0.0399	291	TRUE	reported	Cys-gly, oxidized levels	0.065365423	20.2117572	2	1	TRUE
rs139571009	T	C	T	C	-0.3625	-0.0755	0.0122	0.0134	FALSE	FALSE	FALSE	ieu-b-7	1	80013584	0.1499	11518	0.614301	Parkinson's disease || id:ieu-b-7	Parkinson's disease	Parkinson's disease || ||	TRUE	igd	GCST90026144	4.68e-06	0.0792	291	TRUE	reported	Cys-gly, oxidized levels	0.067155549	20.80513377	2	1	TRUE
rs140115801	T	G	T	G	-0.454	0.0865	0.0088	0.0186	FALSE	FALSE	FALSE	ieu-b-7	2	40251017	0.0878	468692	0.3247	Parkinson's disease || id:ieu-b-7	Parkinson's disease	Parkinson's disease || ||	TRUE	igd	GCST90026144	1.85e-06	0.0952	291	TRUE	reported	Cys-gly, oxidized levels	0.072487727	22.58617364	2	1	TRUE
rs140568640	T	C	T	C	-0.3195	0.1179	0.0183	0.013	FALSE	FALSE	FALSE	ieu-b-7	1	89129495	0.1087	468692	0.2778	Parkinson's disease || id:ieu-b-7	Parkinson's disease	Parkinson's disease || ||	TRUE	igd	GCST90026144	3.06e-06	0.0685	291	TRUE	reported	Cys-gly, oxidized levels	0.069559462	21.60555544	2	1	TRUE
rs141580099	C	G	C	G	0.2967	-0.1332	0.9749	0.9786	FALSE	TRUE	FALSE	ieu-b-7	21	46807807	0.0913	466555	0.1446	Parkinson's disease || id:ieu-b-7	Parkinson's disease	Parkinson's disease || ||	TRUE	igd	GCST90026144	7.37e-07	0.0599	291	TRUE	reported	Cys-gly, oxidized levels	0.077756064	24.36611567	2	1	TRUE
rs142284739	T	C	T	C	-0.2201	-0.0295	0.0487	0.0375	FALSE	FALSE	FALSE	ieu-b-7	1	21832624	0.0481	482730	0.5391	Parkinson's disease || id:ieu-b-7	Parkinson's disease	Parkinson's disease || ||	TRUE	igd	GCST90026144	4.7e-08	0.0403	291	TRUE	reported	Cys-gly, oxidized levels	0.092973073	29.62339617	2	1	TRUE
rs142603714	T	C	T	C	-0.2316	-0.01	0.0317	0.0251	FALSE	FALSE	FALSE	ieu-b-7	8	1203362	0.077	468692	0.8971	Parkinson's disease || id:ieu-b-7	Parkinson's disease	Parkinson's disease || ||	TRUE	igd	GCST90026144	2.91e-06	0.0495	291	TRUE	reported	Cys-gly, oxidized levels	0.069963828	21.74060202	2	1	TRUE
rs142792061	A	G	A	G	-0.2943	0.1303	0.0214	0.0209	FALSE	FALSE	FALSE	ieu-b-7	10	124352619	0.086	469486	0.1298	Parkinson's disease || id:ieu-b-7	Parkinson's disease	Parkinson's disease || ||	TRUE	igd	GCST90026144	3.86e-06	0.0637	291	TRUE	reported	Cys-gly, oxidized levels	0.068338702	21.19856745	2	1	TRUE
rs142798591	T	C	T	C	-0.3194	0.0237	0.0171	0.0214	FALSE	FALSE	FALSE	ieu-b-7	6	99179928	0.0815	468692	0.7715	Parkinson's disease || id:ieu-b-7	Parkinson's disease	Parkinson's disease || ||	TRUE	igd	GCST90026144	2.19e-07	0.0616	291	TRUE	reported	Cys-gly, oxidized levels	0.084574318	26.70012245	2	1	TRUE
rs144115714	A	G	A	G	-0.4384	-0.1056	0.0123	0.0093	FALSE	FALSE	FALSE	ieu-b-7	9	30772136	0.1701	11518	0.5348	Parkinson's disease || id:ieu-b-7	Parkinson's disease	Parkinson's disease || ||	TRUE	igd	GCST90026144	6.59e-06	0.0973	291	TRUE	reported	Cys-gly, oxidized levels	0.065213127	20.16138041	2	1	TRUE
rs144358478	T	C	T	C	-0.4396	0.1592	0.0161	0.0194	FALSE	FALSE	FALSE	ieu-b-7	13	20765545	0.0875	468692	0.0688098	Parkinson's disease || id:ieu-b-7	Parkinson's disease	Parkinson's disease || ||	TRUE	igd	GCST90026144	1.55e-07	0.0838	291	TRUE	reported	Cys-gly, oxidized levels	0.086395763	27.32953132	2	1	TRUE
rs144507293	C	G	C	G	-0.2542	-0.0052	0.0276	0.0264	FALSE	TRUE	FALSE	ieu-b-7	12	69455429	0.0781	468692	0.9467	Parkinson's disease || id:ieu-b-7	Parkinson's disease	Parkinson's disease || ||	TRUE	igd	GCST90026144	2.79e-06	0.0543	291	TRUE	reported	Cys-gly, oxidized levels	0.070036487	21.7648805	2	1	TRUE
rs144551481	A	G	A	G	0.5747	-0.2239	0.9931	0.9734	FALSE	FALSE	FALSE	ieu-b-7	6	68842822	0.1452	11518	0.1231	Parkinson's disease || id:ieu-b-7	Parkinson's disease	Parkinson's disease || ||	TRUE	igd	GCST90026144	4.72e-08	0.1052	291	TRUE	reported	Cys-gly, oxidized levels	0.093015979	29.63846916	2	1	TRUE
rs145202172	T	G	T	G	-0.2842	0.0382	0.0211	0.0172	FALSE	FALSE	FALSE	ieu-b-7	10	70835848	0.0941	470219	0.6846	Parkinson's disease || id:ieu-b-7	Parkinson's disease	Parkinson's disease || ||	TRUE	igd	GCST90026144	3.66e-06	0.0614	291	TRUE	reported	Cys-gly, oxidized levels	0.068575072	21.27728735	2	1	TRUE
rs145858925	T	C	T	C	0.7413	-0.4609	0.9908	0.9946	FALSE	FALSE	FALSE	ieu-b-7	5	147232104	0.2374	11518	0.0521699	Parkinson's disease || id:ieu-b-7	Parkinson's disease	Parkinson's disease || ||	TRUE	igd	GCST90026144	2.09e-13	0.101	291	TRUE	reported	Cys-gly, oxidized levels	0.156203264	53.49954721	2	1	TRUE
rs147151584	T	C	T	C	-0.2409	0.0767	0.0324	0.0353	FALSE	FALSE	FALSE	ieu-b-7	4	34366069	0.0654	468692	0.2407	Parkinson's disease || id:ieu-b-7	Parkinson's disease	Parkinson's disease || ||	TRUE	igd	GCST90026144	3.28e-07	0.0472	291	TRUE	reported	Cys-gly, oxidized levels	0.082160549	25.86988252	2	1	TRUE
rs1475066	T	C	T	C	0.154	-0.0638	0.9218	0.92	FALSE	FALSE	FALSE	ieu-b-7	14	36425287	0.0402	471013	0.112	Parkinson's disease || id:ieu-b-7	Parkinson's disease	Parkinson's disease || ||	TRUE	igd	GCST90026144	5.02e-06	0.0337	291	TRUE	reported	Cys-gly, oxidized levels	0.066956183	20.73893707	2	1	TRUE
rs148763020	T	C	T	C	0.5111	0.2158	0.9931	0.9946	FALSE	FALSE	FALSE	ieu-b-7	17	52703887	0.2146	11518	0.3147	Parkinson's disease || id:ieu-b-7	Parkinson's disease	Parkinson's disease || ||	TRUE	igd	GCST90026144	1.19e-06	0.1052	291	TRUE	reported	Cys-gly, oxidized levels	0.075026803	23.44148584	2	1	TRUE
rs150687456	T	C	T	C	-0.3629	-0.1118	0.0121	0.0192	FALSE	FALSE	FALSE	ieu-b-7	6	147960707	0.0852	468692	0.1894	Parkinson's disease || id:ieu-b-7	Parkinson's disease	Parkinson's disease || ||	TRUE	igd	GCST90026144	6.97e-06	0.0807	291	TRUE	reported	Cys-gly, oxidized levels	0.064976513	20.08314485	2	1	TRUE
rs150822335	A	G	A	G	-0.3214	0.1582	0.0176	0.0145	FALSE	FALSE	FALSE	ieu-b-7	19	6000288	0.0905	468692	0.0803896	Parkinson's disease || id:ieu-b-7	Parkinson's disease	Parkinson's disease || ||	TRUE	igd	GCST90026144	7.88e-06	0.0719	291	TRUE	reported	Cys-gly, oxidized levels	0.064253832	19.84443863	2	1	TRUE
rs16967291	T	G	T	G	0.4566	-0.0352	0.9877	0.9838	FALSE	FALSE	FALSE	ieu-b-7	17	30680345	0.0999	468692	0.724499	Parkinson's disease || id:ieu-b-7	Parkinson's disease	Parkinson's disease || ||	TRUE	igd	GCST90026144	3.09e-07	0.0892	291	TRUE	reported	Cys-gly, oxidized levels	0.082604852	26.02237669	2	1	TRUE
rs17005319	T	C	T	C	0.5295	0.0026	0.9915	0.9842	FALSE	FALSE	FALSE	ieu-b-7	4	82954563	0.0961	468692	0.9787	Parkinson's disease || id:ieu-b-7	Parkinson's disease	Parkinson's disease || ||	TRUE	igd	GCST90026144	2.26e-08	0.0947	291	TRUE	reported	Cys-gly, oxidized levels	0.097011093	31.04822841	2	1	TRUE
rs17427226	T	C	T	C	-0.1878	0.0248	0.0521	0.0499	FALSE	FALSE	FALSE	ieu-b-7	11	11069760	0.0527	468692	0.6373	Parkinson's disease || id:ieu-b-7	Parkinson's disease	Parkinson's disease || ||	TRUE	igd	GCST90026144	4.02e-06	0.0407	291	TRUE	reported	Cys-gly, oxidized levels	0.068177718	21.14497671	2	1	TRUE
rs182482723	T	C	T	C	0.5133	0.1708	0.9913	0.9834	FALSE	FALSE	FALSE	ieu-b-7	9	74606796	0.1072	468692	0.1111	Parkinson's disease || id:ieu-b-7	Parkinson's disease	Parkinson's disease || ||	TRUE	igd	GCST90026144	6.15e-08	0.0948	291	TRUE	reported	Cys-gly, oxidized levels	0.091526169	29.11593275	2	1	TRUE
rs182618480	T	G	T	G	-0.2702	-0.0342	0.0188	0.0179	FALSE	FALSE	FALSE	ieu-b-7	8	76583932	0.0938	468692	0.715599	Parkinson's disease || id:ieu-b-7	Parkinson's disease	Parkinson's disease || ||	TRUE	igd	GCST90026144	4.8e-06	0.0591	291	TRUE	reported	Cys-gly, oxidized levels	0.067015774	20.75872049	2	1	TRUE
rs184590815	A	G	A	G	-0.4356	-0.1295	0.0111	0.0161	FALSE	FALSE	FALSE	ieu-b-7	2	166572234	0.1092	467083	0.2356	Parkinson's disease || id:ieu-b-7	Parkinson's disease	Parkinson's disease || ||	TRUE	igd	GCST90026144	1.74e-06	0.0911	291	TRUE	reported	Cys-gly, oxidized levels	0.072844782	22.70616775	2	1	TRUE
rs185357040	T	C	T	C	-0.2859	0.0479	0.0233	0.0206	FALSE	FALSE	FALSE	ieu-b-7	4	136431477	0.0846	468692	0.5715	Parkinson's disease || id:ieu-b-7	Parkinson's disease	Parkinson's disease || ||	TRUE	igd	GCST90026144	1.87e-06	0.06	291	TRUE	reported	Cys-gly, oxidized levels	0.07237758	22.54917534	2	1	TRUE
rs186593612	T	G	T	G	-0.385	-0.0397	0.0145	0.0155	FALSE	FALSE	FALSE	ieu-b-7	3	58558545	0.1527	13311	0.7948	Parkinson's disease || id:ieu-b-7	Parkinson's disease	Parkinson's disease || ||	TRUE	igd	GCST90026144	8.3e-07	0.0781	291	TRUE	reported	Cys-gly, oxidized levels	0.077071606	24.13371863	2	1	TRUE
rs189217816	A	G	A	G	0.3106	-0.0675	0.9826	0.9822	FALSE	FALSE	FALSE	ieu-b-7	7	15992871	0.0886	468692	0.4461	Parkinson's disease || id:ieu-b-7	Parkinson's disease	Parkinson's disease || ||	TRUE	igd	GCST90026144	6.59e-06	0.0689	291	TRUE	reported	Cys-gly, oxidized levels	0.065276187	20.18223751	2	1	TRUE
rs191648870	C	G	C	G	-0.3804	0.037	0.012	0.0145	FALSE	TRUE	FALSE	ieu-b-7	5	27490376	0.0965	468692	0.7019	Parkinson's disease || id:ieu-b-7	Parkinson's disease	Parkinson's disease || ||	TRUE	igd	GCST90026144	2.48e-06	0.0808	291	TRUE	reported	Cys-gly, oxidized levels	0.070775956	22.01218473	2	1	TRUE
rs2022173	A	G	A	G	-0.0967	0.0266	0.2798	0.2865	FALSE	FALSE	FALSE	ieu-b-7	9	526455	0.0218	482730	0.2219	Parkinson's disease || id:ieu-b-7	Parkinson's disease	Parkinson's disease || ||	TRUE	igd	GCST90026144	1.59e-06	0.0202	291	TRUE	reported	Cys-gly, oxidized levels	0.073002196	22.7590989	2	1	TRUE
rs2030847	C	G	C	G	-0.116	0.0357	0.158	0.1358	FALSE	TRUE	FALSE	ieu-b-7	3	126108686	0.042	13655	0.3945	Parkinson's disease || id:ieu-b-7	Parkinson's disease	Parkinson's disease || ||	TRUE	igd	GCST90026144	9.19e-07	0.0236	291	TRUE	reported	Cys-gly, oxidized levels	0.076658667	23.993678	2	1	TRUE
rs2282787	A	G	A	G	-0.1583	-4e-04	0.9348	0.9218	FALSE	FALSE	FALSE	ieu-b-7	4	110930794	0.0328	482730	0.9896	Parkinson's disease || id:ieu-b-7	Parkinson's disease	Parkinson's disease || ||	TRUE	igd	GCST90026144	9.33e-06	0.0357	291	TRUE	reported	Cys-gly, oxidized levels	0.063290337	19.52676282	2	1	TRUE
rs2581647	T	C	T	C	0.4364	0.0083	0.9853	0.9828	FALSE	FALSE	FALSE	ieu-b-7	18	72911962	0.0963	468692	0.9313	Parkinson's disease || id:ieu-b-7	Parkinson's disease	Parkinson's disease || ||	TRUE	igd	GCST90026144	1.53e-06	0.0908	291	TRUE	reported	Cys-gly, oxidized levels	0.073541231	22.94048739	2	1	TRUE
rs28657483	T	C	T	C	-0.1687	-0.0098	0.0671	0.0663	FALSE	FALSE	FALSE	ieu-b-7	4	7194143	0.0462	468692	0.8328	Parkinson's disease || id:ieu-b-7	Parkinson's disease	Parkinson's disease || ||	TRUE	igd	GCST90026144	6.34e-06	0.0374	291	TRUE	reported	Cys-gly, oxidized levels	0.065349633	20.20653347	2	1	TRUE
rs35347989	A	C	A	C	0.4354	0.1233	0.9913	0.9815	FALSE	FALSE	FALSE	ieu-b-7	12	62236334	0.09	468692	0.1708	Parkinson's disease || id:ieu-b-7	Parkinson's disease	Parkinson's disease || ||	TRUE	igd	GCST90026144	7.7e-06	0.0973	291	TRUE	reported	Cys-gly, oxidized levels	0.06438093	19.88639322	2	1	TRUE
rs542007	A	C	A	C	0.0929	0.0516	0.3739	0.341	FALSE	FALSE	FALSE	ieu-b-7	10	79005918	0.0235	468692	0.0284898	Parkinson's disease || id:ieu-b-7	Parkinson's disease	Parkinson's disease || ||	TRUE	igd	GCST90026144	4.56e-07	0.0184	291	TRUE	reported	Cys-gly, oxidized levels	0.080544094	25.31632345	2	1	TRUE
rs56076831	A	G	A	G	-0.256	0.1105	0.0415	0.0231	FALSE	FALSE	FALSE	ieu-b-7	7	151246619	0.0756	468692	0.1439	Parkinson's disease || id:ieu-b-7	Parkinson's disease	Parkinson's disease || ||	TRUE	igd	GCST90026144	1.14e-07	0.0483	291	TRUE	reported	Cys-gly, oxidized levels	0.088037862	27.89912116	2	1	TRUE
rs58641582	C	G	C	G	-0.2593	-0.0356	0.0258	0.0295	FALSE	TRUE	FALSE	ieu-b-7	13	32009852	0.0731	466555	0.626299	Parkinson's disease || id:ieu-b-7	Parkinson's disease	Parkinson's disease || ||	TRUE	igd	GCST90026144	4.06e-06	0.0563	291	TRUE	reported	Cys-gly, oxidized levels	0.067941981	21.06653444	2	1	TRUE
rs61199009	T	C	T	C	0.3084	-0.1479	0.9818	0.979	FALSE	FALSE	FALSE	ieu-b-7	18	45636110	0.0832	468692	0.0753807	Parkinson's disease || id:ieu-b-7	Parkinson's disease	Parkinson's disease || ||	TRUE	igd	GCST90026144	8.22e-06	0.0692	291	TRUE	reported	Cys-gly, oxidized levels	0.063892418	19.72519947	2	1	TRUE
rs61831074	T	C	T	C	-0.1254	-0.0287	0.1188	0.1041	FALSE	FALSE	FALSE	ieu-b-7	10	3717736	0.0369	468692	0.4369	Parkinson's disease || id:ieu-b-7	Parkinson's disease	Parkinson's disease || ||	TRUE	igd	GCST90026144	8.03e-06	0.0281	291	TRUE	reported	Cys-gly, oxidized levels	0.064053169	19.77822381	2	1	TRUE
rs61970696	A	G	A	G	0.1448	-0.0305	0.9139	0.9123	FALSE	FALSE	FALSE	ieu-b-7	13	72867833	0.0407	468692	0.454099	Parkinson's disease || id:ieu-b-7	Parkinson's disease	Parkinson's disease || ||	TRUE	igd	GCST90026144	6.95e-06	0.0322	291	TRUE	reported	Cys-gly, oxidized levels	0.064976305	20.08307611	2	1	TRUE
rs62191128	A	G	A	G	-0.1837	-0.0491	0.0854	0.0771	FALSE	FALSE	FALSE	ieu-b-7	2	239932467	0.0438	468692	0.2619	Parkinson's disease || id:ieu-b-7	Parkinson's disease	Parkinson's disease || ||	TRUE	igd	GCST90026144	8.52e-09	0.0319	291	TRUE	reported	Cys-gly, oxidized levels	0.102299905	32.9337967	2	1	TRUE
rs6512687	T	C	T	C	0.3405	-0.0226	0.9844	0.9759	FALSE	FALSE	FALSE	ieu-b-7	20	49564725	0.0794	468692	0.7758	Parkinson's disease || id:ieu-b-7	Parkinson's disease	Parkinson's disease || ||	TRUE	igd	GCST90026144	8.07e-06	0.0763	291	TRUE	reported	Cys-gly, oxidized levels	0.064053545	19.77834783	2	1	TRUE
rs72727638	A	C	A	C	-0.5697	0.0602	0.0061	0.0175	FALSE	FALSE	FALSE	ieu-b-7	1	175754690	0.091	468692	0.5083	Parkinson's disease || id:ieu-b-7	Parkinson's disease	Parkinson's disease || ||	TRUE	igd	GCST90026144	5.81e-06	0.1257	291	TRUE	reported	Cys-gly, oxidized levels	0.06593358	20.39983888	2	1	TRUE
rs73383241	T	C	T	C	-0.207	0.091	0.0426	0.0502	FALSE	FALSE	FALSE	ieu-b-7	10	134070776	0.0511	468692	0.0749601	Parkinson's disease || id:ieu-b-7	Parkinson's disease	Parkinson's disease || ||	TRUE	igd	GCST90026144	5.24e-06	0.0454	291	TRUE	reported	Cys-gly, oxidized levels	0.066675841	20.64590093	2	1	TRUE
rs74025837	T	C	T	C	0.3077	0.106	0.9737	0.9779	FALSE	FALSE	FALSE	ieu-b-7	15	75052816	0.0596	482730	0.0752004	Parkinson's disease || id:ieu-b-7	Parkinson's disease	Parkinson's disease || ||	TRUE	igd	GCST90026144	4.42e-08	0.0562	291	TRUE	reported	Cys-gly, oxidized levels	0.093391852	29.77057447	2	1	TRUE
rs74485712	A	G	A	G	0.3309	-0.0062	0.9798	0.9834	FALSE	FALSE	FALSE	ieu-b-7	20	3604966	0.0945	469691	0.948	Parkinson's disease || id:ieu-b-7	Parkinson's disease	Parkinson's disease || ||	TRUE	igd	GCST90026144	3.54e-06	0.0714	291	TRUE	reported	Cys-gly, oxidized levels	0.068734921	21.33054562	2	1	TRUE
rs74541145	A	G	A	G	-0.4361	-0.1553	0.0179	0.0201	FALSE	FALSE	FALSE	ieu-b-7	4	7425080	0.0841	468692	0.0649905	Parkinson's disease || id:ieu-b-7	Parkinson's disease	Parkinson's disease || ||	TRUE	igd	GCST90026144	5.33e-09	0.0747	291	TRUE	reported	Cys-gly, oxidized levels	0.104842515	33.8482191	2	1	TRUE
rs74624754	T	C	T	C	0.343	0.0065	0.9834	0.9817	FALSE	FALSE	FALSE	ieu-b-7	5	174876492	0.0935	468692	0.9442	Parkinson's disease || id:ieu-b-7	Parkinson's disease	Parkinson's disease || ||	TRUE	igd	GCST90026144	6.73e-06	0.0762	291	TRUE	reported	Cys-gly, oxidized levels	0.065095723	20.1225563	2	1	TRUE
rs75031865	T	C	T	C	-0.4987	-0.0665	0.0088	0.0161	FALSE	FALSE	FALSE	ieu-b-7	7	32062607	0.0932	468692	0.4756	Parkinson's disease || id:ieu-b-7	Parkinson's disease	Parkinson's disease || ||	TRUE	igd	GCST90026144	1.37e-07	0.0946	291	TRUE	reported	Cys-gly, oxidized levels	0.087174825	27.59950655	2	1	TRUE
rs75128656	A	G	A	G	-0.3904	0.2424	0.0103	0.0099	FALSE	FALSE	FALSE	ieu-b-7	2	169575326	0.1616	12312	0.1336	Parkinson's disease || id:ieu-b-7	Parkinson's disease	Parkinson's disease || ||	TRUE	igd	GCST90026144	9.5e-06	0.0882	291	TRUE	reported	Cys-gly, oxidized levels	0.063080039	19.45751176	2	1	TRUE
rs75523343	A	G	A	G	0.2644	0.0666	0.9758	0.9814	FALSE	FALSE	FALSE	ieu-b-7	5	68219558	0.0853	468692	0.435	Parkinson's disease || id:ieu-b-7	Parkinson's disease	Parkinson's disease || ||	TRUE	igd	GCST90026144	9.8e-06	0.0598	291	TRUE	reported	Cys-gly, oxidized levels	0.062949263	19.41446322	2	1	TRUE
rs75964559	A	G	A	G	-0.5626	-0.0573	0.0068	0.0116	FALSE	FALSE	FALSE	ieu-b-7	20	50445335	0.1742	11518	0.742299	Parkinson's disease || id:ieu-b-7	Parkinson's disease	Parkinson's disease || ||	TRUE	igd	GCST90026144	6.77e-08	0.1042	291	TRUE	reported	Cys-gly, oxidized levels	0.091055921	28.95135346	2	1	TRUE
rs7613154	T	C	T	C	-0.0832	0.0197	0.5853	0.5815	FALSE	FALSE	FALSE	ieu-b-7	3	29882996	0.0278	13655	0.4779	Parkinson's disease || id:ieu-b-7	Parkinson's disease	Parkinson's disease || ||	TRUE	igd	GCST90026144	7.46e-06	0.0186	291	TRUE	reported	Cys-gly, oxidized levels	0.064335118	19.87126971	2	1	TRUE
rs76456198	T	G	T	G	0.2409	0.0271	0.9644	0.9838	FALSE	FALSE	FALSE	ieu-b-7	4	56150674	0.1013	468692	0.7893	Parkinson's disease || id:ieu-b-7	Parkinson's disease	Parkinson's disease || ||	TRUE	igd	GCST90026144	8.59e-06	0.0541	291	TRUE	reported	Cys-gly, oxidized levels	0.063790929	19.69173232	2	1	TRUE
rs76456371	A	G	A	G	-0.3576	0.0055	0.0174	0.0252	FALSE	FALSE	FALSE	ieu-b-7	20	22579063	0.0728	468692	0.9394	Parkinson's disease || id:ieu-b-7	Parkinson's disease	Parkinson's disease || ||	TRUE	igd	GCST90026144	9.77e-08	0.0671	291	TRUE	reported	Cys-gly, oxidized levels	0.088922621	28.20686589	2	1	TRUE
rs76877396	A	G	A	G	-0.3763	-0.0348	0.0145	0.0195	FALSE	FALSE	FALSE	ieu-b-7	8	40232524	0.0839	468692	0.6783	Parkinson's disease || id:ieu-b-7	Parkinson's disease	Parkinson's disease || ||	TRUE	igd	GCST90026144	6.19e-06	0.0832	291	TRUE	reported	Cys-gly, oxidized levels	0.06567877	20.31545894	2	1	TRUE
rs77060188	A	T	A	T	0.1849	-0.0142	0.9499	0.9492	FALSE	TRUE	FALSE	ieu-b-7	1	231243697	0.0499	471013	0.776699	Parkinson's disease || id:ieu-b-7	Parkinson's disease	Parkinson's disease || ||	TRUE	igd	GCST90026144	5.36e-06	0.0406	291	TRUE	reported	Cys-gly, oxidized levels	0.06653166	20.59807376	2	1	TRUE
rs77547514	T	C	T	C	0.2936	0.1106	0.9783	0.9727	FALSE	FALSE	FALSE	ieu-b-7	11	55813623	0.0612	482730	0.0708402	Parkinson's disease || id:ieu-b-7	Parkinson's disease	Parkinson's disease || ||	TRUE	igd	GCST90026144	8.79e-06	0.0661	291	TRUE	reported	Cys-gly, oxidized levels	0.063493188	19.59359096	2	1	TRUE
rs77865923	T	C	T	C	-0.3665	-0.0332	0.0137	0.0252	FALSE	FALSE	FALSE	ieu-b-7	5	104035503	0.078	468692	0.671001	Parkinson's disease || id:ieu-b-7	Parkinson's disease	Parkinson's disease || ||	TRUE	igd	GCST90026144	2.44e-06	0.0778	291	TRUE	reported	Cys-gly, oxidized levels	0.070856329	22.03908794	2	1	TRUE
rs77955918	C	G	C	G	-0.2949	-0.1221	0.0274	0.0208	FALSE	TRUE	FALSE	ieu-b-7	6	93387488	0.0713	482730	0.08681	Parkinson's disease || id:ieu-b-7	Parkinson's disease	Parkinson's disease || ||	TRUE	igd	GCST90026144	2.11e-07	0.0568	291	TRUE	reported	Cys-gly, oxidized levels	0.084778566	26.77057673	2	1	TRUE
rs79422857	A	G	A	G	-0.3505	0.0752	0.0172	0.0178	FALSE	FALSE	FALSE	ieu-b-7	13	114246971	0.094	468692	0.4235	Parkinson's disease || id:ieu-b-7	Parkinson's disease	Parkinson's disease || ||	TRUE	igd	GCST90026144	3.07e-07	0.0685	291	TRUE	reported	Cys-gly, oxidized levels	0.082544287	26.00158099	2	1	TRUE
rs79661559	T	G	T	G	0.2617	-0.0828	0.977	0.9865	FALSE	FALSE	FALSE	ieu-b-7	14	91428473	0.101	468692	0.4124	Parkinson's disease || id:ieu-b-7	Parkinson's disease	Parkinson's disease || ||	TRUE	igd	GCST90026144	3.64e-06	0.0565	291	TRUE	reported	Cys-gly, oxidized levels	0.068663242	21.30666136	2	1	TRUE
rs79758288	A	C	A	C	-0.1611	0.0707	0.0801	0.0676	FALSE	FALSE	FALSE	ieu-b-7	4	184338294	0.047	468692	0.1325	Parkinson's disease || id:ieu-b-7	Parkinson's disease	Parkinson's disease || ||	TRUE	igd	GCST90026144	1.21e-06	0.0332	291	TRUE	reported	Cys-gly, oxidized levels	0.074856741	23.38405195	2	1	TRUE
rs79928427	A	T	A	T	-0.2705	0.0287	0.0248	0.0214	FALSE	TRUE	FALSE	ieu-b-7	18	50548366	0.0814	468692	0.724101	Parkinson's disease || id:ieu-b-7	Parkinson's disease	Parkinson's disease || ||	TRUE	igd	GCST90026144	9.48e-06	0.0611	291	TRUE	reported	Cys-gly, oxidized levels	0.063103132	19.46511492	2	1	TRUE
rs80138389	A	G	A	G	0.2706	0.0594	0.9718	0.9597	FALSE	FALSE	FALSE	ieu-b-7	10	6930117	0.0591	468692	0.3147	Parkinson's disease || id:ieu-b-7	Parkinson's disease	Parkinson's disease || ||	TRUE	igd	GCST90026144	2.07e-06	0.057	291	TRUE	reported	Cys-gly, oxidized levels	0.071881374	22.38260997	2	1	TRUE
rs10259511	C	G	C	G	0.1957	0.0611	0.923	0.9087	FALSE	TRUE	FALSE	ieu-b-7	7	149964244	0.0424	468692	0.1492	Parkinson's disease || id:ieu-b-7	Parkinson's disease	Parkinson's disease || ||	TRUE	igd	GCST90026047	5.18e-06	0.0429	291	TRUE	reported	1-linoleoyl-gpc (18:2) levels	0.066738642	20.66673738	2	1	TRUE
rs10489932	A	G	A	G	-0.1443	-0.0356	0.1224	0.1231	FALSE	FALSE	FALSE	ieu-b-7	1	98732955	0.0288	482730	0.2172	Parkinson's disease || id:ieu-b-7	Parkinson's disease	Parkinson's disease || ||	TRUE	igd	GCST90026047	6.39e-06	0.032	291	TRUE	reported	1-linoleoyl-gpc (18:2) levels	0.065313884	20.19470713	2	1	TRUE
rs111685964	A	G	A	G	-0.7792	0.1697	0.0034	0.0107	FALSE	FALSE	FALSE	ieu-b-7	13	57997638	0.1354	13655	0.2101	Parkinson's disease || id:ieu-b-7	Parkinson's disease	Parkinson's disease || ||	TRUE	igd	GCST90026047	9.17e-06	0.1757	291	TRUE	reported	1-linoleoyl-gpc (18:2) levels	0.063307944	19.53256232	2	1	TRUE
rs111960234	T	C	T	C	-0.1996	0.0171	0.0543	0.0584	FALSE	FALSE	FALSE	ieu-b-7	2	141884079	0.0488	468692	0.7259	Parkinson's disease || id:ieu-b-7	Parkinson's disease	Parkinson's disease || ||	TRUE	igd	GCST90026047	7.83e-06	0.0446	291	TRUE	reported	1-linoleoyl-gpc (18:2) levels	0.064394827	19.89098135	2	1	TRUE
rs113522779	A	G	A	G	-0.2476	-0.0286	0.0417	0.0303	FALSE	FALSE	FALSE	ieu-b-7	5	119073827	0.069	468692	0.678	Parkinson's disease || id:ieu-b-7	Parkinson's disease	Parkinson's disease || ||	TRUE	igd	GCST90026047	2.81e-06	0.0529	291	TRUE	reported	1-linoleoyl-gpc (18:2) levels	0.070012271	21.75678852	2	1	TRUE
rs113661251	T	G	T	G	0.1907	-0.0629	0.9226	0.9308	FALSE	FALSE	FALSE	ieu-b-7	7	45691931	0.059	13655	0.2869	Parkinson's disease || id:ieu-b-7	Parkinson's disease	Parkinson's disease || ||	TRUE	igd	GCST90026047	6.23e-06	0.0422	291	TRUE	reported	1-linoleoyl-gpc (18:2) levels	0.065573539	20.28062515	2	1	TRUE
rs114006635	T	C	T	C	0.3288	-0.0542	0.9763	0.9638	FALSE	FALSE	FALSE	ieu-b-7	4	42217119	0.0644	468692	0.4006	Parkinson's disease || id:ieu-b-7	Parkinson's disease	Parkinson's disease || ||	TRUE	igd	GCST90026047	6.21e-06	0.0728	291	TRUE	reported	1-linoleoyl-gpc (18:2) levels	0.065506466	20.25842663	2	1	TRUE
rs114170084	A	T	A	T	0.7023	0.022	0.9921	0.988	FALSE	TRUE	FALSE	ieu-b-7	3	62122640	0.108	468692	0.8385	Parkinson's disease || id:ieu-b-7	Parkinson's disease	Parkinson's disease || ||	TRUE	igd	GCST90026047	8.2e-07	0.1424	291	TRUE	reported	1-linoleoyl-gpc (18:2) levels	0.077138124	24.15628874	2	1	TRUE
rs114319933	A	G	A	G	-0.2116	-0.0697	0.0549	0.0465	FALSE	FALSE	FALSE	ieu-b-7	4	12585656	0.0572	468692	0.2237	Parkinson's disease || id:ieu-b-7	Parkinson's disease	Parkinson's disease || ||	TRUE	igd	GCST90026047	5.39e-06	0.0465	291	TRUE	reported	1-linoleoyl-gpc (18:2) levels	0.066432152	20.56507391	2	1	TRUE
rs11536312	T	C	T	C	-0.3475	0.2256	0.0185	0.0194	FALSE	FALSE	FALSE	ieu-b-7	2	242875395	0.0809	27693	0.00526199	Parkinson's disease || id:ieu-b-7	Parkinson's disease	Parkinson's disease || ||	TRUE	igd	GCST90026047	5.24e-06	0.0763	291	TRUE	reported	1-linoleoyl-gpc (18:2) levels	0.066537207	20.59991345	2	1	TRUE
rs115411988	T	C	T	C	0.5942	0.1052	0.9932	0.9873	FALSE	FALSE	FALSE	ieu-b-7	3	35466111	0.1109	466555	0.3425	Parkinson's disease || id:ieu-b-7	Parkinson's disease	Parkinson's disease || ||	TRUE	igd	GCST90026047	2.01e-06	0.125	291	TRUE	reported	1-linoleoyl-gpc (18:2) levels	0.0720566	22.44140909	2	1	TRUE
rs11630729	T	C	T	C	-0.5241	-0.0169	0.0121	0.0145	FALSE	FALSE	FALSE	ieu-b-7	15	73687733	0.0929	471013	0.8555	Parkinson's disease || id:ieu-b-7	Parkinson's disease	Parkinson's disease || ||	TRUE	igd	GCST90026047	3.35e-08	0.0949	291	TRUE	reported	1-linoleoyl-gpc (18:2) levels	0.094867027	30.29010287	2	1	TRUE
rs118050110	T	C	T	C	0.3256	-0.0919	0.9724	0.9793	FALSE	FALSE	FALSE	ieu-b-7	8	28084516	0.0957	468692	0.3369	Parkinson's disease || id:ieu-b-7	Parkinson's disease	Parkinson's disease || ||	TRUE	igd	GCST90026047	2.15e-06	0.0687	291	TRUE	reported	1-linoleoyl-gpc (18:2) levels	0.071658865	22.30797618	2	1	TRUE
rs118167605	T	C	T	C	0.3743	0.1329	0.9831	0.9855	FALSE	FALSE	FALSE	ieu-b-7	20	51517618	0.1052	468692	0.2067	Parkinson's disease || id:ieu-b-7	Parkinson's disease	Parkinson's disease || ||	TRUE	igd	GCST90026047	1.15e-06	0.077	291	TRUE	reported	1-linoleoyl-gpc (18:2) levels	0.075103208	23.46729635	2	1	TRUE
rs12056434	C	G	C	G	0.2276	0.0056	0.9554	0.94	FALSE	TRUE	FALSE	ieu-b-7	8	15913957	0.0478	468692	0.9064	Parkinson's disease || id:ieu-b-7	Parkinson's disease	Parkinson's disease || ||	TRUE	igd	GCST90026047	2.92e-06	0.0487	291	TRUE	reported	1-linoleoyl-gpc (18:2) levels	0.069817122	21.69159298	2	1	TRUE
rs12435567	T	C	T	C	0.1555	-0.0013	0.8929	0.8662	FALSE	FALSE	FALSE	ieu-b-7	14	25496800	0.0298	482730	0.9642	Parkinson's disease || id:ieu-b-7	Parkinson's disease	Parkinson's disease || ||	TRUE	igd	GCST90026047	1.96e-06	0.0327	291	TRUE	reported	1-linoleoyl-gpc (18:2) levels	0.072105885	22.45795127	2	1	TRUE
rs12649734	T	C	T	C	-0.1862	-0.0497	0.0783	0.0682	FALSE	FALSE	FALSE	ieu-b-7	4	137510635	0.0448	468692	0.2666	Parkinson's disease || id:ieu-b-7	Parkinson's disease	Parkinson's disease || ||	TRUE	igd	GCST90026047	4.32e-06	0.0405	291	TRUE	reported	1-linoleoyl-gpc (18:2) levels	0.067717926	20.99201658	2	1	TRUE
rs1370474	T	C	T	C	0.1028	-0.0288	0.6588	0.6653	FALSE	FALSE	FALSE	ieu-b-7	5	105990288	0.0235	468692	0.22	Parkinson's disease || id:ieu-b-7	Parkinson's disease	Parkinson's disease || ||	TRUE	igd	GCST90026047	4.46e-06	0.0224	291	TRUE	reported	1-linoleoyl-gpc (18:2) levels	0.067491634	20.91679049	2	1	TRUE
rs140396203	T	G	T	G	-0.3214	-0.0806	0.0234	0.0359	FALSE	FALSE	FALSE	ieu-b-7	8	81146116	0.0643	468692	0.21	Parkinson's disease || id:ieu-b-7	Parkinson's disease	Parkinson's disease || ||	TRUE	igd	GCST90026047	2.89e-07	0.0627	291	TRUE	reported	1-linoleoyl-gpc (18:2) levels	0.082817031	26.09525331	2	1	TRUE
rs143701995	T	C	T	C	-0.3411	-0.1076	0.0214	0.0219	FALSE	FALSE	FALSE	ieu-b-7	11	47479092	0.0623	482730	0.0842694	Parkinson's disease || id:ieu-b-7	Parkinson's disease	Parkinson's disease || ||	TRUE	igd	GCST90026047	6.94e-06	0.0759	291	TRUE	reported	1-linoleoyl-gpc (18:2) levels	0.064900036	20.0578667	2	1	TRUE
rs147789714	A	T	A	T	0.3642	0.1354	0.9794	0.9868	FALSE	TRUE	FALSE	ieu-b-7	10	129443069	0.1705	11518	0.4273	Parkinson's disease || id:ieu-b-7	Parkinson's disease	Parkinson's disease || ||	TRUE	igd	GCST90026047	1.95e-06	0.0766	291	TRUE	reported	1-linoleoyl-gpc (18:2) levels	0.072083868	22.45056098	2	1	TRUE
rs148266168	T	C	T	C	0.3557	0.0369	0.979	0.9702	FALSE	FALSE	FALSE	ieu-b-7	7	25263483	0.0703	468692	0.599601	Parkinson's disease || id:ieu-b-7	Parkinson's disease	Parkinson's disease || ||	TRUE	igd	GCST90026047	4.05e-06	0.0772	291	TRUE	reported	1-linoleoyl-gpc (18:2) levels	0.067992287	21.08327063	2	1	TRUE
rs148335373	T	C	T	C	-0.3291	-0.1342	0.0236	0.0234	FALSE	FALSE	FALSE	ieu-b-7	3	59957060	0.0772	468692	0.0820994	Parkinson's disease || id:ieu-b-7	Parkinson's disease	Parkinson's disease || ||	TRUE	igd	GCST90026047	1.56e-06	0.0685	291	TRUE	reported	1-linoleoyl-gpc (18:2) levels	0.073490548	22.92342337	2	1	TRUE
rs149210351	T	G	T	G	0.3181	0.1363	0.9818	0.9817	FALSE	FALSE	FALSE	ieu-b-7	2	75500484	0.0893	468692	0.1268	Parkinson's disease || id:ieu-b-7	Parkinson's disease	Parkinson's disease || ||	TRUE	igd	GCST90026047	6.4e-06	0.0705	291	TRUE	reported	1-linoleoyl-gpc (18:2) levels	0.06538651	20.21873397	2	1	TRUE
rs149333616	T	C	T	C	-0.6216	-0.0339	0.0068	0.0105	FALSE	FALSE	FALSE	ieu-b-7	8	116278986	0.1492	13311	0.8203	Parkinson's disease || id:ieu-b-7	Parkinson's disease	Parkinson's disease || ||	TRUE	igd	GCST90026047	4.1e-06	0.1349	291	TRUE	reported	1-linoleoyl-gpc (18:2) levels	0.068001769	21.08642551	2	1	TRUE
rs17364261	T	C	T	C	0.5471	0.0718	0.9914	0.9785	FALSE	FALSE	FALSE	ieu-b-7	2	123134435	0.1395	11518	0.606801	Parkinson's disease || id:ieu-b-7	Parkinson's disease	Parkinson's disease || ||	TRUE	igd	GCST90026047	4.26e-06	0.119	291	TRUE	reported	1-linoleoyl-gpc (18:2) levels	0.067716502	20.99154289	2	1	TRUE
rs17460010	T	G	T	G	-0.7952	0.2761	0.0034	0.0116	FALSE	FALSE	FALSE	ieu-b-7	4	43982030	0.1706	11518	0.1057	Parkinson's disease || id:ieu-b-7	Parkinson's disease	Parkinson's disease || ||	TRUE	igd	GCST90026047	7.82e-06	0.1779	291	TRUE	reported	1-linoleoyl-gpc (18:2) levels	0.064249247	19.84292543	2	1	TRUE
rs181614498	T	C	T	C	0.3284	0.12	0.9796	0.9871	FALSE	FALSE	FALSE	ieu-b-7	1	160167579	0.1144	468692	0.2942	Parkinson's disease || id:ieu-b-7	Parkinson's disease	Parkinson's disease || ||	TRUE	igd	GCST90026047	6.73e-06	0.0729	291	TRUE	reported	1-linoleoyl-gpc (18:2) levels	0.065190087	20.15376054	2	1	TRUE
rs186628672	T	C	T	C	-0.3561	-0.0867	0.0175	0.0098	FALSE	FALSE	FALSE	ieu-b-7	19	10171265	0.1065	482202	0.4153	Parkinson's disease || id:ieu-b-7	Parkinson's disease	Parkinson's disease || ||	TRUE	igd	GCST90026047	9.11e-06	0.0803	291	TRUE	reported	1-linoleoyl-gpc (18:2) levels	0.063302277	19.53069557	2	1	TRUE
rs2244121	T	C	T	C	0.1878	0.0071	0.937	0.9293	FALSE	FALSE	FALSE	ieu-b-7	10	20414269	0.0493	466555	0.8858	Parkinson's disease || id:ieu-b-7	Parkinson's disease	Parkinson's disease || ||	TRUE	igd	GCST90026047	9.6e-06	0.0424	291	TRUE	reported	1-linoleoyl-gpc (18:2) levels	0.063158607	19.48338069	2	1	TRUE
rs2976253	A	G	A	G	-0.1108	0.0086	0.2241	0.2211	FALSE	FALSE	FALSE	ieu-b-7	1	186390920	0.0247	482730	0.7281	Parkinson's disease || id:ieu-b-7	Parkinson's disease	Parkinson's disease || ||	TRUE	igd	GCST90026047	7.26e-06	0.0247	291	TRUE	reported	1-linoleoyl-gpc (18:2) levels	0.064677609	19.98437029	2	1	TRUE
rs34978444	A	G	A	G	-0.2432	0.0156	0.0435	0.0414	FALSE	FALSE	FALSE	ieu-b-7	10	82648917	0.0631	468692	0.8047	Parkinson's disease || id:ieu-b-7	Parkinson's disease	Parkinson's disease || ||	TRUE	igd	GCST90026047	3.36e-07	0.0477	291	TRUE	reported	1-linoleoyl-gpc (18:2) levels	0.082004545	25.81637358	2	1	TRUE
rs35837081	A	G	A	G	-0.1389	-0.0224	0.1551	0.1223	FALSE	FALSE	FALSE	ieu-b-7	1	230869025	0.0264	482730	0.397	Parkinson's disease || id:ieu-b-7	Parkinson's disease	Parkinson's disease || ||	TRUE	igd	GCST90026047	2.34e-06	0.0294	291	TRUE	reported	1-linoleoyl-gpc (18:2) levels	0.071239457	22.16739625	2	1	TRUE
rs3828864	A	C	A	C	-0.3494	0.019	0.0274	0.0155	FALSE	FALSE	FALSE	ieu-b-7	6	16667097	0.0963	468692	0.8435	Parkinson's disease || id:ieu-b-7	Parkinson's disease	Parkinson's disease || ||	TRUE	igd	GCST90026047	3.59e-08	0.0634	291	TRUE	reported	1-linoleoyl-gpc (18:2) levels	0.094506097	30.16283367	2	1	TRUE
rs41291628	A	G	A	G	-0.5111	0.0786	0.017	0.021	FALSE	FALSE	FALSE	ieu-b-7	10	98155678	0.059	482730	0.1828	Parkinson's disease || id:ieu-b-7	Parkinson's disease	Parkinson's disease || ||	TRUE	igd	GCST90026047	2.79e-09	0.086	291	TRUE	reported	1-linoleoyl-gpc (18:2) levels	0.108236016	35.07677954	2	1	TRUE
rs4440164	A	T	A	T	-0.0994	1e-04	0.3589	0.3549	FALSE	TRUE	FALSE	ieu-b-7	3	158705066	0.0235	468692	0.9982	Parkinson's disease || id:ieu-b-7	Parkinson's disease	Parkinson's disease || ||	TRUE	igd	GCST90026047	3.78e-06	0.0215	291	TRUE	reported	1-linoleoyl-gpc (18:2) levels	0.068425863	21.22759058	2	1	TRUE
rs56380089	T	C	T	C	0.2064	0.0472	0.9417	0.9334	FALSE	FALSE	FALSE	ieu-b-7	5	61688525	0.0422	482730	0.2631	Parkinson's disease || id:ieu-b-7	Parkinson's disease	Parkinson's disease || ||	TRUE	igd	GCST90026047	4.85e-06	0.0452	291	TRUE	reported	1-linoleoyl-gpc (18:2) levels	0.066864304	20.70843933	2	1	TRUE
rs56850282	A	G	A	G	-0.234	-0.0288	0.0495	0.0446	FALSE	FALSE	FALSE	ieu-b-7	6	169627281	0.0545	468692	0.5971	Parkinson's disease || id:ieu-b-7	Parkinson's disease	Parkinson's disease || ||	TRUE	igd	GCST90026047	1.94e-06	0.0492	291	TRUE	reported	1-linoleoyl-gpc (18:2) levels	0.072126875	22.4649969	2	1	TRUE
rs59051593	A	G	A	G	0.2547	-0.0347	0.9685	0.9753	FALSE	FALSE	FALSE	ieu-b-7	2	170583235	0.0624	482730	0.577801	Parkinson's disease || id:ieu-b-7	Parkinson's disease	Parkinson's disease || ||	TRUE	igd	GCST90026047	5.48e-06	0.056	291	TRUE	reported	1-linoleoyl-gpc (18:2) levels	0.066368834	20.54407963	2	1	TRUE
rs61731963	T	C	T	C	-0.6211	-0.0108	0.0068	0.0055	FALSE	FALSE	FALSE	ieu-b-7	19	38055957	0.1433	24592	0.9398	Parkinson's disease || id:ieu-b-7	Parkinson's disease	Parkinson's disease || ||	TRUE	igd	GCST90026047	1.55e-06	0.1293	291	TRUE	reported	1-linoleoyl-gpc (18:2) levels	0.073467252	22.91558046	2	1	TRUE
rs61790931	A	T	A	T	-0.2812	0.1119	0.0322	0.0433	FALSE	TRUE	FALSE	ieu-b-7	4	29251216	0.0542	468692	0.0389	Parkinson's disease || id:ieu-b-7	Parkinson's disease	Parkinson's disease || ||	TRUE	igd	GCST90026047	2.07e-06	0.0592	291	TRUE	reported	1-linoleoyl-gpc (18:2) levels	0.071955352	22.40743127	2	1	TRUE
rs62323715	A	G	A	G	0.1346	0.0596	0.8423	0.8535	FALSE	FALSE	FALSE	ieu-b-7	4	54567050	0.0323	468692	0.0651703	Parkinson's disease || id:ieu-b-7	Parkinson's disease	Parkinson's disease || ||	TRUE	igd	GCST90026047	1.39e-06	0.0279	291	TRUE	reported	1-linoleoyl-gpc (18:2) levels	0.074058083	23.11460983	2	1	TRUE
rs62332755	C	G	C	G	-0.3386	0.0774	0.0238	0.0209	FALSE	TRUE	FALSE	ieu-b-7	4	161287817	0.0846	468692	0.3602	Parkinson's disease || id:ieu-b-7	Parkinson's disease	Parkinson's disease || ||	TRUE	igd	GCST90026047	5.15e-08	0.0622	291	TRUE	reported	1-linoleoyl-gpc (18:2) levels	0.092423689	29.43052382	2	1	TRUE
rs62445316	A	G	A	G	0.1717	0.0106	0.9191	0.9199	FALSE	FALSE	FALSE	ieu-b-7	7	36511082	0.0439	468692	0.8089	Parkinson's disease || id:ieu-b-7	Parkinson's disease	Parkinson's disease || ||	TRUE	igd	GCST90026047	5.65e-06	0.0378	291	TRUE	reported	1-linoleoyl-gpc (18:2) levels	0.066208524	20.49093824	2	1	TRUE
rs66918776	A	G	A	G	-0.1189	0.0316	0.2277	0.2124	FALSE	FALSE	FALSE	ieu-b-7	14	44924457	0.0274	468692	0.2484	Parkinson's disease || id:ieu-b-7	Parkinson's disease	Parkinson's disease || ||	TRUE	igd	GCST90026047	3.12e-06	0.0255	291	TRUE	reported	1-linoleoyl-gpc (18:2) levels	0.069518159	21.59176785	2	1	TRUE
rs7090429	C	G	C	G	0.1274	-0.0151	0.8516	0.8357	FALSE	TRUE	FALSE	ieu-b-7	10	102776398	0.0307	27693	0.6223	Parkinson's disease || id:ieu-b-7	Parkinson's disease	Parkinson's disease || ||	TRUE	igd	GCST90026047	8.56e-06	0.0286	291	TRUE	reported	1-linoleoyl-gpc (18:2) levels	0.06383601	19.70659737	2	1	TRUE
rs71639274	T	G	T	G	-0.2266	0.0401	0.0461	0.0465	FALSE	FALSE	FALSE	ieu-b-7	5	92560005	0.0595	468692	0.5002	Parkinson's disease || id:ieu-b-7	Parkinson's disease	Parkinson's disease || ||	TRUE	igd	GCST90026047	9.9e-06	0.0513	291	TRUE	reported	1-linoleoyl-gpc (18:2) levels	0.062835886	19.37715149	2	1	TRUE
rs7165095	A	G	A	G	0.1141	-0.0067	0.6637	0.6442	FALSE	FALSE	FALSE	ieu-b-7	15	97961573	0.0236	468692	0.776201	Parkinson's disease || id:ieu-b-7	Parkinson's disease	Parkinson's disease || ||	TRUE	igd	GCST90026047	8.76e-08	0.0213	291	TRUE	reported	1-linoleoyl-gpc (18:2) levels	0.089758526	28.49816757	2	1	TRUE
rs73453598	A	G	A	G	0.549	-0.0668	0.9915	0.9904	FALSE	FALSE	FALSE	ieu-b-7	7	137280310	0.1659	11518	0.6871	Parkinson's disease || id:ieu-b-7	Parkinson's disease	Parkinson's disease || ||	TRUE	igd	GCST90026047	1.45e-06	0.114	291	TRUE	reported	1-linoleoyl-gpc (18:2) levels	0.073814231	23.03243425	2	1	TRUE
rs75056884	T	C	T	C	-0.2078	-0.0182	0.0775	0.0682	FALSE	FALSE	FALSE	ieu-b-7	1	69912799	0.0454	468692	0.6878	Parkinson's disease || id:ieu-b-7	Parkinson's disease	Parkinson's disease || ||	TRUE	igd	GCST90026047	1.42e-08	0.0366	291	TRUE	reported	1-linoleoyl-gpc (18:2) levels	0.099726462	32.01354509	2	1	TRUE
rs75260482	A	G	A	G	0.4832	0.1199	0.9883	0.9835	FALSE	FALSE	FALSE	ieu-b-7	4	178358546	0.1014	468692	0.237	Parkinson's disease || id:ieu-b-7	Parkinson's disease	Parkinson's disease || ||	TRUE	igd	GCST90026047	2.97e-06	0.1034	291	TRUE	reported	1-linoleoyl-gpc (18:2) levels	0.069806085	21.68790626	2	1	TRUE
rs75261924	T	C	T	C	0.5534	0.1094	0.991	0.9797	FALSE	FALSE	FALSE	ieu-b-7	9	34210395	0.0749	482730	0.1444	Parkinson's disease || id:ieu-b-7	Parkinson's disease	Parkinson's disease || ||	TRUE	igd	GCST90026047	2.84e-07	0.1078	291	TRUE	reported	1-linoleoyl-gpc (18:2) levels	0.083041902	26.17252611	2	1	TRUE
rs75479836	T	C	T	C	-0.18	0.0375	0.0848	0.0762	FALSE	FALSE	FALSE	ieu-b-7	2	55189685	0.0428	469486	0.3812	Parkinson's disease || id:ieu-b-7	Parkinson's disease	Parkinson's disease || ||	TRUE	igd	GCST90026047	2.34e-06	0.0381	291	TRUE	reported	1-linoleoyl-gpc (18:2) levels	0.071237206	22.16664227	2	1	TRUE
rs75654877	T	G	T	G	-0.2023	-0.0119	0.0651	0.0657	FALSE	FALSE	FALSE	ieu-b-7	3	190292390	0.0478	468692	0.803	Parkinson's disease || id:ieu-b-7	Parkinson's disease	Parkinson's disease || ||	TRUE	igd	GCST90026047	1.23e-06	0.0417	291	TRUE	reported	1-linoleoyl-gpc (18:2) levels	0.07482561	23.3735409	2	1	TRUE
rs75858051	A	T	A	T	0.3599	-0.0739	0.9798	0.983	FALSE	TRUE	FALSE	ieu-b-7	3	2039947	0.0906	468692	0.415	Parkinson's disease || id:ieu-b-7	Parkinson's disease	Parkinson's disease || ||	TRUE	igd	GCST90026047	7.62e-06	0.0804	291	TRUE	reported	1-linoleoyl-gpc (18:2) levels	0.064422611	19.90015456	2	1	TRUE
rs75951856	T	C	T	C	-0.4195	-0.0454	0.0151	0.0325	FALSE	FALSE	FALSE	ieu-b-7	20	1861908	0.0677	468692	0.5022	Parkinson's disease || id:ieu-b-7	Parkinson's disease	Parkinson's disease || ||	TRUE	igd	GCST90026047	4.99e-06	0.0919	291	TRUE	reported	1-linoleoyl-gpc (18:2) levels	0.066819838	20.69368154	2	1	TRUE
rs76467761	A	C	A	C	-0.5263	0.0932	0.0148	0.0169	FALSE	FALSE	FALSE	ieu-b-7	3	184782124	0.0685	482730	0.1734	Parkinson's disease || id:ieu-b-7	Parkinson's disease	Parkinson's disease || ||	TRUE	igd	GCST90026047	1.2e-08	0.0923	291	TRUE	reported	1-linoleoyl-gpc (18:2) levels	0.100501135	32.29001091	2	1	TRUE
rs76728316	C	G	C	G	0.2428	-0.0422	0.9459	0.9598	FALSE	TRUE	FALSE	ieu-b-7	2	157791843	0.0616	468692	0.4936	Parkinson's disease || id:ieu-b-7	Parkinson's disease	Parkinson's disease || ||	TRUE	igd	GCST90026047	2.62e-08	0.0436	291	TRUE	reported	1-linoleoyl-gpc (18:2) levels	0.09630589	30.79847694	2	1	TRUE
rs76980071	A	G	A	G	-0.4362	-0.0918	0.0171	0.0152	FALSE	FALSE	FALSE	ieu-b-7	19	52012412	0.1101	468348	0.4045	Parkinson's disease || id:ieu-b-7	Parkinson's disease	Parkinson's disease || ||	TRUE	igd	GCST90026047	2.48e-07	0.0846	291	TRUE	reported	1-linoleoyl-gpc (18:2) levels	0.083708801	26.40191632	2	1	TRUE
rs77794036	A	G	A	G	0.4925	-0.0411	0.9888	0.9881	FALSE	FALSE	FALSE	ieu-b-7	12	31109600	0.0856	482730	0.6307	Parkinson's disease || id:ieu-b-7	Parkinson's disease	Parkinson's disease || ||	TRUE	igd	GCST90026047	3.61e-06	0.1063	291	TRUE	reported	1-linoleoyl-gpc (18:2) levels	0.068697911	21.31821287	2	1	TRUE
rs79817522	T	G	T	G	-0.3527	-0.0328	0.0207	0.0225	FALSE	FALSE	FALSE	ieu-b-7	1	17691829	0.0792	471013	0.6786	Parkinson's disease || id:ieu-b-7	Parkinson's disease	Parkinson's disease || ||	TRUE	igd	GCST90026047	3.42e-07	0.0692	291	TRUE	reported	1-linoleoyl-gpc (18:2) levels	0.081954005	25.79904228	2	1	TRUE
rs10262590	T	G	T	G	-0.1609	-0.0129	0.2479	0.2861	FALSE	FALSE	FALSE	ieu-b-7	7	33033871	0.0257	468692	0.6138	Parkinson's disease || id:ieu-b-7	Parkinson's disease	Parkinson's disease || ||	TRUE	igd	GCST90026320	1.23e-06	0.0332	291	TRUE	reported	X-23639 levels	0.074684865	23.32602703	2	1	TRUE
rs10837312	A	T	A	T	-0.1716	-0.0196	0.1738	0.204	FALSE	TRUE	FALSE	ieu-b-7	11	39982067	0.0241	482730	0.4171	Parkinson's disease || id:ieu-b-7	Parkinson's disease	Parkinson's disease || ||	TRUE	igd	GCST90026320	7.76e-07	0.0347	291	TRUE	reported	X-23639 levels	0.077524252	24.287369	2	1	TRUE
rs10981291	T	C	T	C	0.1655	0.0435	0.815	0.8293	FALSE	FALSE	FALSE	ieu-b-7	9	114924720	0.0313	468692	0.1647	Parkinson's disease || id:ieu-b-7	Parkinson's disease	Parkinson's disease || ||	TRUE	igd	GCST90026320	2.03e-06	0.0348	291	TRUE	reported	X-23639 levels	0.072117013	22.46168653	2	1	TRUE
rs114526735	T	C	T	C	-0.4271	0.0058	0.024	0.0366	FALSE	FALSE	FALSE	ieu-b-7	2	147987082	0.0636	468692	0.9273	Parkinson's disease || id:ieu-b-7	Parkinson's disease	Parkinson's disease || ||	TRUE	igd	GCST90026320	2.09e-06	0.09	291	TRUE	reported	X-23639 levels	0.071830429	22.36551885	2	1	TRUE
rs114557467	A	G	A	G	-0.5188	-0.005	0.014	0.0168	FALSE	FALSE	FALSE	ieu-b-7	4	147806352	0.0897	468692	0.9555	Parkinson's disease || id:ieu-b-7	Parkinson's disease	Parkinson's disease || ||	TRUE	igd	GCST90026320	9.73e-06	0.1173	291	TRUE	reported	X-23639 levels	0.062987763	19.42713528	2	1	TRUE
rs11487376	T	C	T	C	0.1503	-0.0277	0.699	0.7224	FALSE	FALSE	FALSE	ieu-b-7	1	188635777	0.0254	468692	0.2747	Parkinson's disease || id:ieu-b-7	Parkinson's disease	Parkinson's disease || ||	TRUE	igd	GCST90026320	1.64e-06	0.0314	291	TRUE	reported	X-23639 levels	0.072987933	22.75430205	2	1	TRUE
rs11593126	A	G	A	G	0.2049	-0.0043	0.9072	0.9295	FALSE	FALSE	FALSE	ieu-b-7	10	95743087	0.0485	466555	0.9287	Parkinson's disease || id:ieu-b-7	Parkinson's disease	Parkinson's disease || ||	TRUE	igd	GCST90026320	4.01e-06	0.0444	291	TRUE	reported	X-23639 levels	0.068194633	21.15060674	2	1	TRUE
rs116851968	T	G	T	G	0.517	0.0798	0.9791	0.9734	FALSE	FALSE	FALSE	ieu-b-7	11	11707427	0.0734	468692	0.277	Parkinson's disease || id:ieu-b-7	Parkinson's disease	Parkinson's disease || ||	TRUE	igd	GCST90026320	1.47e-07	0.0984	291	TRUE	reported	X-23639 levels	0.086643908	27.41547299	2	1	TRUE
rs117087221	T	C	T	C	-0.3113	0.0246	0.0476	0.0371	FALSE	FALSE	FALSE	ieu-b-7	13	42671776	0.0531	482730	0.643101	Parkinson's disease || id:ieu-b-7	Parkinson's disease	Parkinson's disease || ||	TRUE	igd	GCST90026320	9.06e-06	0.0701	291	TRUE	reported	X-23639 levels	0.063467593	19.58515708	2	1	TRUE
rs12069290	T	G	T	G	-0.142	0.0093	0.231	0.2568	FALSE	FALSE	FALSE	ieu-b-7	1	183864860	0.0218	482730	0.6691	Parkinson's disease || id:ieu-b-7	Parkinson's disease	Parkinson's disease || ||	TRUE	igd	GCST90026320	8.52e-06	0.0319	291	TRUE	reported	X-23639 levels	0.063751921	19.67887089	2	1	TRUE
rs12297445	A	G	A	G	-0.2163	-0.0508	0.0981	0.0887	FALSE	FALSE	FALSE	ieu-b-7	12	30942278	0.0394	468692	0.1972	Parkinson's disease || id:ieu-b-7	Parkinson's disease	Parkinson's disease || ||	TRUE	igd	GCST90026320	9.75e-06	0.0489	291	TRUE	reported	X-23639 levels	0.063000187	19.43122472	2	1	TRUE
rs144135768	A	G	A	G	0.2645	0.0516	0.9364	0.9483	FALSE	FALSE	FALSE	ieu-b-7	19	17475168	0.0466	482730	0.2682	Parkinson's disease || id:ieu-b-7	Parkinson's disease	Parkinson's disease || ||	TRUE	igd	GCST90026320	3.23e-06	0.0568	291	TRUE	reported	X-23639 levels	0.069350239	21.5357269	2	1	TRUE
rs1475846	T	C	T	C	0.16	0.0072	0.6542	0.666	FALSE	FALSE	FALSE	ieu-b-7	21	26509728	0.0239	468692	0.7618	Parkinson's disease || id:ieu-b-7	Parkinson's disease	Parkinson's disease || ||	TRUE	igd	GCST90026320	1.38e-07	0.0304	291	TRUE	reported	X-23639 levels	0.086917976	27.51044731	2	1	TRUE
rs148080227	T	C	T	C	0.6829	0.2545	0.9904	0.9929	FALSE	FALSE	FALSE	ieu-b-7	4	14509539	0.1858	11518	0.1708	Parkinson's disease || id:ieu-b-7	Parkinson's disease	Parkinson's disease || ||	TRUE	igd	GCST90026320	1.77e-06	0.1429	291	TRUE	reported	X-23639 levels	0.072768738	22.6806043	2	1	TRUE
rs150795698	T	C	T	C	-0.5584	-0.1667	0.0179	0.0143	FALSE	FALSE	FALSE	ieu-b-7	9	73413463	0.0982	468692	0.0896995	Parkinson's disease || id:ieu-b-7	Parkinson's disease	Parkinson's disease || ||	TRUE	igd	GCST90026320	3.76e-06	0.1208	291	TRUE	reported	X-23639 levels	0.068405479	21.22080255	2	1	TRUE
rs156066	T	C	T	C	-0.6322	0.021	0.012	0.0204	FALSE	FALSE	FALSE	ieu-b-7	8	3192670	0.0699	482730	0.7641	Parkinson's disease || id:ieu-b-7	Parkinson's disease	Parkinson's disease || ||	TRUE	igd	GCST90026320	3.14e-07	0.1236	291	TRUE	reported	X-23639 levels	0.082488006	25.98225826	2	1	TRUE
rs16866404	A	C	A	C	0.7789	0.0686	0.9904	0.9868	FALSE	FALSE	FALSE	ieu-b-7	3	190986998	0.1181	13655	0.5615	Parkinson's disease || id:ieu-b-7	Parkinson's disease	Parkinson's disease || ||	TRUE	igd	GCST90026320	4.57e-07	0.1544	291	TRUE	reported	X-23639 levels	0.080420217	25.27398186	2	1	TRUE
rs16929647	A	C	A	C	0.2073	-5e-04	0.8986	0.9146	FALSE	FALSE	FALSE	ieu-b-7	9	9517332	0.0412	468692	0.9907	Parkinson's disease || id:ieu-b-7	Parkinson's disease	Parkinson's disease || ||	TRUE	igd	GCST90026320	4.35e-06	0.0451	291	TRUE	reported	X-23639 levels	0.067688309	20.98216869	2	1	TRUE
rs17678140	T	C	T	C	0.2296	0.0249	0.9211	0.9128	FALSE	FALSE	FALSE	ieu-b-7	3	64812120	0.0409	468692	0.5423	Parkinson's disease || id:ieu-b-7	Parkinson's disease	Parkinson's disease || ||	TRUE	igd	GCST90026320	2.52e-06	0.0488	291	TRUE	reported	X-23639 levels	0.070692082	21.98411449	2	1	TRUE
rs188215634	A	G	A	G	-0.7382	-0.0037	0.0096	0.0128	FALSE	FALSE	FALSE	ieu-b-7	12	78894796	0.1014	468692	0.9712	Parkinson's disease || id:ieu-b-7	Parkinson's disease	Parkinson's disease || ||	TRUE	igd	GCST90026320	1.85e-06	0.1548	291	TRUE	reported	X-23639 levels	0.072482829	22.58452822	2	1	TRUE
rs198025	T	C	T	C	0.1564	0.0189	0.2381	0.2392	FALSE	FALSE	FALSE	ieu-b-7	16	63162604	0.0268	468692	0.4791	Parkinson's disease || id:ieu-b-7	Parkinson's disease	Parkinson's disease || ||	TRUE	igd	GCST90026320	1.07e-06	0.0321	291	TRUE	reported	X-23639 levels	0.075424562	23.57590031	2	1	TRUE
rs1996888	A	G	A	G	-0.7526	0.0579	0.008	0.0138	FALSE	FALSE	FALSE	ieu-b-7	15	37278250	0.1017	468692	0.5692	Parkinson's disease || id:ieu-b-7	Parkinson's disease	Parkinson's disease || ||	TRUE	igd	GCST90026320	7.04e-06	0.1675	291	TRUE	reported	X-23639 levels	0.064874736	20.04950519	2	1	TRUE
rs4426452	A	G	A	G	-0.1933	0.003	0.133	0.1507	FALSE	FALSE	FALSE	ieu-b-7	19	58174826	0.024	482730	0.8999	Parkinson's disease || id:ieu-b-7	Parkinson's disease	Parkinson's disease || ||	TRUE	igd	GCST90026320	1.08e-06	0.0396	291	TRUE	reported	X-23639 levels	0.075683475	23.66345694	2	1	TRUE
rs4444339	A	T	A	T	-0.1507	0.0176	0.2954	0.315	FALSE	TRUE	FALSE	ieu-b-7	16	9291922	0.0249	468692	0.4785	Parkinson's disease || id:ieu-b-7	Parkinson's disease	Parkinson's disease || ||	TRUE	igd	GCST90026320	3.08e-07	0.0294	291	TRUE	reported	X-23639 levels	0.08281269	26.09376204	2	1	TRUE
rs55902902	C	G	C	G	-0.3561	-0.0119	0.0328	0.0309	FALSE	TRUE	FALSE	ieu-b-7	16	86089214	0.0709	468692	0.8666	Parkinson's disease || id:ieu-b-7	Parkinson's disease	Parkinson's disease || ||	TRUE	igd	GCST90026320	3.63e-06	0.0769	291	TRUE	reported	X-23639 levels	0.06863096	21.29590602	2	1	TRUE
rs56277438	T	C	T	C	0.154	0.0038	0.7523	0.757	FALSE	FALSE	FALSE	ieu-b-7	8	18823130	0.0258	468692	0.883	Parkinson's disease || id:ieu-b-7	Parkinson's disease	Parkinson's disease || ||	TRUE	igd	GCST90026320	3.54e-06	0.0332	291	TRUE	reported	X-23639 levels	0.068848227	21.36830766	2	1	TRUE
rs56365377	A	G	A	G	-0.5987	0.0306	0.0192	0.0246	FALSE	FALSE	FALSE	ieu-b-7	10	129860534	0.0771	468692	0.691399	Parkinson's disease || id:ieu-b-7	Parkinson's disease	Parkinson's disease || ||	TRUE	igd	GCST90026320	3.64e-08	0.1087	291	TRUE	reported	X-23639 levels	0.094406075	30.12758233	2	1	TRUE
rs671290	T	C	T	C	0.1256	-0.0083	0.4483	0.454	FALSE	FALSE	FALSE	ieu-b-7	11	78667936	0.0225	468692	0.710699	Parkinson's disease || id:ieu-b-7	Parkinson's disease	Parkinson's disease || ||	TRUE	igd	GCST90026320	9.42e-06	0.0284	291	TRUE	reported	X-23639 levels	0.062979431	19.42439283	2	1	TRUE
rs6901252	T	C	T	C	-0.3189	-0.002	0.0406	0.0395	FALSE	FALSE	FALSE	ieu-b-7	6	166063265	0.0598	468692	0.9732	Parkinson's disease || id:ieu-b-7	Parkinson's disease	Parkinson's disease || ||	TRUE	igd	GCST90026320	9.03e-06	0.0718	291	TRUE	reported	X-23639 levels	0.063486475	19.59137889	2	1	TRUE
rs6947536	A	G	A	G	-0.4039	0.0185	0.0212	0.0256	FALSE	FALSE	FALSE	ieu-b-7	7	152961112	0.0791	468692	0.8155	Parkinson's disease || id:ieu-b-7	Parkinson's disease	Parkinson's disease || ||	TRUE	igd	GCST90026320	4.01e-06	0.0876	291	TRUE	reported	X-23639 levels	0.068080817	21.11272776	2	1	TRUE
rs6965224	T	C	T	C	-0.1902	-0.0033	0.1459	0.143	FALSE	FALSE	FALSE	ieu-b-7	7	5229110	0.0263	482730	0.8994	Parkinson's disease || id:ieu-b-7	Parkinson's disease	Parkinson's disease || ||	TRUE	igd	GCST90026320	6.55e-07	0.0382	291	TRUE	reported	X-23639 levels	0.078504496	24.62062952	2	1	TRUE
rs7143542	T	C	T	C	-0.1389	-0.0213	0.7799	0.7759	FALSE	FALSE	FALSE	ieu-b-7	14	28770160	0.027	468692	0.4299	Parkinson's disease || id:ieu-b-7	Parkinson's disease	Parkinson's disease || ||	TRUE	igd	GCST90026320	7.9e-06	0.0311	291	TRUE	reported	X-23639 levels	0.064150043	19.81018664	2	1	TRUE
rs7229167	T	C	T	C	0.1561	-0.0074	0.7662	0.7785	FALSE	FALSE	FALSE	ieu-b-7	18	39372818	0.0271	468692	0.7854	Parkinson's disease || id:ieu-b-7	Parkinson's disease	Parkinson's disease || ||	TRUE	igd	GCST90026320	1.89e-06	0.0328	291	TRUE	reported	X-23639 levels	0.072212695	22.49380741	2	1	TRUE
rs7231027	A	T	A	T	0.2498	-0.0227	0.0755	0.0724	FALSE	TRUE	FALSE	ieu-b-7	18	65585890	0.0484	466555	0.639699	Parkinson's disease || id:ieu-b-7	Parkinson's disease	Parkinson's disease || ||	TRUE	igd	GCST90026320	5.71e-06	0.0551	291	TRUE	reported	X-23639 levels	0.065970429	20.41204533	2	1	TRUE
rs73025823	T	C	T	C	0.6187	-0.3213	0.9872	0.9851	FALSE	FALSE	FALSE	ieu-b-7	2	164740748	0.1383	12960	0.0201902	Parkinson's disease || id:ieu-b-7	Parkinson's disease	Parkinson's disease || ||	TRUE	igd	GCST90026320	1.1e-06	0.127	291	TRUE	reported	X-23639 levels	0.075406798	23.56989479	2	1	TRUE
rs73188879	A	G	A	G	-0.2322	0.0452	0.0786	0.0924	FALSE	FALSE	FALSE	ieu-b-7	3	184693388	0.0327	482730	0.1675	Parkinson's disease || id:ieu-b-7	Parkinson's disease	Parkinson's disease || ||	TRUE	igd	GCST90026320	9.81e-06	0.0525	291	TRUE	reported	X-23639 levels	0.062988023	19.42722087	2	1	TRUE
rs75531492	C	G	C	G	0.4644	0.0444	0.9689	0.9734	FALSE	TRUE	FALSE	ieu-b-7	4	183641599	0.0773	468692	0.5661	Parkinson's disease || id:ieu-b-7	Parkinson's disease	Parkinson's disease || ||	TRUE	igd	GCST90026320	1.73e-07	0.0889	291	TRUE	reported	X-23639 levels	0.085735335	27.10102732	2	1	TRUE
rs77687153	T	C	T	C	0.4211	0.0526	0.9744	0.9832	FALSE	FALSE	FALSE	ieu-b-7	2	69300191	0.0991	468692	0.5955	Parkinson's disease || id:ieu-b-7	Parkinson's disease	Parkinson's disease || ||	TRUE	igd	GCST90026320	3.57e-06	0.0909	291	TRUE	reported	X-23639 levels	0.068682706	21.3131465	2	1	TRUE
rs78963798	A	T	A	T	-0.4385	-0.0249	0.0291	0.017	FALSE	TRUE	FALSE	ieu-b-7	7	15099371	0.0855	469220	0.7706	Parkinson's disease || id:ieu-b-7	Parkinson's disease	Parkinson's disease || ||	TRUE	igd	GCST90026320	2.29e-06	0.0928	291	TRUE	reported	X-23639 levels	0.071259785	22.17420696	2	1	TRUE
rs79718420	T	G	T	G	0.477	-0.0754	0.9815	0.9755	FALSE	FALSE	FALSE	ieu-b-7	6	87555827	0.0736	469220	0.3056	Parkinson's disease || id:ieu-b-7	Parkinson's disease	Parkinson's disease || ||	TRUE	igd	GCST90026320	9.1e-06	0.1075	291	TRUE	reported	X-23639 levels	0.06337153	19.553508	2	1	TRUE
rs80349122	A	G	A	G	-0.6591	-0.0789	0.0096	0.0096	FALSE	FALSE	FALSE	ieu-b-7	1	5812485	0.1724	11518	0.647	Parkinson's disease || id:ieu-b-7	Parkinson's disease	Parkinson's disease || ||	TRUE	igd	GCST90026320	3.64e-06	0.1423	291	TRUE	reported	X-23639 levels	0.068660632	21.30579171	2	1	TRUE
rs8188602	T	C	T	C	-0.2834	-0.0018	0.0549	0.0612	FALSE	FALSE	FALSE	ieu-b-7	8	43585257	0.0482	468692	0.97	Parkinson's disease || id:ieu-b-7	Parkinson's disease	Parkinson's disease || ||	TRUE	igd	GCST90026320	5.59e-06	0.0624	291	TRUE	reported	X-23639 levels	0.066190521	20.4849716	2	1	TRUE
rs1027026	C	G	C	G	0.0487	0.0161	0.8086	0.8246	FALSE	TRUE	FALSE	ieu-b-7	11	87742835	0.0293	470485	0.5822	Parkinson's disease || id:ieu-b-7	Parkinson's disease	Parkinson's disease || ||	TRUE	igd	GCST90026189	6.56e-06	0.0108	291	TRUE	reported	Isoleucine levels	0.06531075	20.19367048	2	1	TRUE
rs111641428	A	G	A	G	-0.1446	0.0903	0.9795	0.9821	FALSE	FALSE	FALSE	ieu-b-7	18	46570644	0.091	468348	0.3207	Parkinson's disease || id:ieu-b-7	Parkinson's disease	Parkinson's disease || ||	TRUE	igd	GCST90026189	4.31e-06	0.0315	291	TRUE	reported	Isoleucine levels	0.067524289	20.92764367	2	1	TRUE
rs113653218	T	C	T	C	-0.0766	0.0255	0.9287	0.9316	FALSE	FALSE	FALSE	ieu-b-7	5	2779088	0.0481	468692	0.596401	Parkinson's disease || id:ieu-b-7	Parkinson's disease	Parkinson's disease || ||	TRUE	igd	GCST90026189	3.23e-06	0.0165	291	TRUE	reported	Isoleucine levels	0.068955232	21.40397843	2	1	TRUE
rs115397758	A	G	A	G	0.1763	0.0927	0.0147	0.0112	FALSE	FALSE	FALSE	ieu-b-7	2	29963594	0.1151	468692	0.4207	Parkinson's disease || id:ieu-b-7	Parkinson's disease	Parkinson's disease || ||	TRUE	igd	GCST90026189	6.09e-06	0.039	291	TRUE	reported	Isoleucine levels	0.065615727	20.29458918	2	1	TRUE
rs1156986	A	G	A	G	0.0543	-0.0126	0.1647	0.1749	FALSE	FALSE	FALSE	ieu-b-7	18	10313234	0.0307	468692	0.6804	Parkinson's disease || id:ieu-b-7	Parkinson's disease	Parkinson's disease || ||	TRUE	igd	GCST90026189	4.55e-06	0.0119	291	TRUE	reported	Isoleucine levels	0.066772879	20.67809804	2	1	TRUE
rs116268898	T	C	T	C	-0.1041	0.0506	0.9637	0.9685	FALSE	FALSE	FALSE	ieu-b-7	2	64642433	0.0712	468692	0.4768	Parkinson's disease || id:ieu-b-7	Parkinson's disease	Parkinson's disease || ||	TRUE	igd	GCST90026189	4.78e-06	0.0228	291	TRUE	reported	Isoleucine levels	0.066848395	20.70315906	2	1	TRUE
rs12041414	A	G	A	G	-0.073	0.022	0.0714	0.0773	FALSE	FALSE	FALSE	ieu-b-7	1	245325313	0.0434	468692	0.612901	Parkinson's disease || id:ieu-b-7	Parkinson's disease	Parkinson's disease || ||	TRUE	igd	GCST90026189	6.38e-06	0.0162	291	TRUE	reported	Isoleucine levels	0.065227205	20.16603631	2	1	TRUE
rs12870401	A	G	A	G	-0.0613	0.018	0.1235	0.1268	FALSE	FALSE	FALSE	ieu-b-7	13	100078570	0.0334	468692	0.59	Parkinson's disease || id:ieu-b-7	Parkinson's disease	Parkinson's disease || ||	TRUE	igd	GCST90026189	1.28e-06	0.0127	291	TRUE	reported	Isoleucine levels	0.074126291	23.13760278	2	1	TRUE
rs12896271	A	G	A	G	0.0913	-0.0513	0.0569	0.0534	FALSE	FALSE	FALSE	ieu-b-7	14	56256911	0.0495	469691	0.2998	Parkinson's disease || id:ieu-b-7	Parkinson's disease	Parkinson's disease || ||	TRUE	igd	GCST90026189	1.47e-06	0.0189	291	TRUE	reported	Isoleucine levels	0.074237691	23.17516317	2	1	TRUE
rs141109774	A	G	A	G	-0.1236	0.0543	0.9757	0.9713	FALSE	FALSE	FALSE	ieu-b-7	4	183778721	0.077	468692	0.4813	Parkinson's disease || id:ieu-b-7	Parkinson's disease	Parkinson's disease || ||	TRUE	igd	GCST90026189	5.87e-06	0.0273	291	TRUE	reported	Isoleucine levels	0.065804618	20.35712771	2	1	TRUE
rs1554006	A	G	A	G	-0.0418	-0.031	0.3086	0.3133	FALSE	FALSE	FALSE	ieu-b-7	2	111604113	0.0184	482730	0.0917508	Parkinson's disease || id:ieu-b-7	Parkinson's disease	Parkinson's disease || ||	TRUE	igd	GCST90026189	2.91e-06	0.0089	291	TRUE	reported	Isoleucine levels	0.070460755	21.90672235	2	1	TRUE
rs17413736	T	C	T	C	-0.0801	-0.0438	0.9089	0.9051	FALSE	FALSE	FALSE	ieu-b-7	1	161681552	0.0295	482730	0.1376	Parkinson's disease || id:ieu-b-7	Parkinson's disease	Parkinson's disease || ||	TRUE	igd	GCST90026189	1.15e-06	0.0165	291	TRUE	reported	Isoleucine levels	0.074917714	23.40464173	2	1	TRUE
rs2728468	T	C	T	C	0.0389	-0.0209	0.6029	0.5972	FALSE	FALSE	FALSE	ieu-b-7	7	47260060	0.023	468692	0.3642	Parkinson's disease || id:ieu-b-7	Parkinson's disease	Parkinson's disease || ||	TRUE	igd	GCST90026189	4.71e-06	0.0085	291	TRUE	reported	Isoleucine levels	0.067140504	20.80013746	2	1	TRUE
rs4379217	A	G	A	G	0.066	0.0709	0.9075	0.9066	FALSE	FALSE	FALSE	ieu-b-7	5	171485293	0.0415	468692	0.0877203	Parkinson's disease || id:ieu-b-7	Parkinson's disease	Parkinson's disease || ||	TRUE	igd	GCST90026189	5.75e-06	0.0145	291	TRUE	reported	Isoleucine levels	0.066464496	20.57579955	2	1	TRUE
rs4624506	T	C	T	C	0.0442	-0.0191	0.7062	0.6857	FALSE	FALSE	FALSE	ieu-b-7	3	39444901	0.0183	482730	0.2948	Parkinson's disease || id:ieu-b-7	Parkinson's disease	Parkinson's disease || ||	TRUE	igd	GCST90026189	1.08e-06	0.0091	291	TRUE	reported	Isoleucine levels	0.074991891	23.42969353	2	1	TRUE
rs61940983	A	G	A	G	-0.1531	0.0085	0.0156	0.0158	FALSE	FALSE	FALSE	ieu-b-7	12	111310563	0.0779	482730	0.9136	Parkinson's disease || id:ieu-b-7	Parkinson's disease	Parkinson's disease || ||	TRUE	igd	GCST90026189	7.98e-06	0.0343	291	TRUE	reported	Isoleucine levels	0.064077981	19.78640959	2	1	TRUE
rs62387758	T	C	T	C	-0.0677	0.0047	0.0933	0.1141	FALSE	FALSE	FALSE	ieu-b-7	5	157163846	0.0283	482730	0.8689	Parkinson's disease || id:ieu-b-7	Parkinson's disease	Parkinson's disease || ||	TRUE	igd	GCST90026189	9.5e-06	0.0153	291	TRUE	reported	Isoleucine levels	0.063040861	19.44461414	2	1	TRUE
rs62436831	A	G	A	G	0.2194	0.0312	0.0111	0.0194	FALSE	FALSE	FALSE	ieu-b-7	6	162069799	0.0854	468692	0.7145	Parkinson's disease || id:ieu-b-7	Parkinson's disease	Parkinson's disease || ||	TRUE	igd	GCST90026189	7.64e-07	0.0444	291	TRUE	reported	Isoleucine levels	0.077414274	24.25002329	2	1	TRUE
rs6706585	A	G	A	G	0.1946	-0.0251	0.0121	0.0187	FALSE	FALSE	FALSE	ieu-b-7	2	45241531	0.0863	468692	0.7709	Parkinson's disease || id:ieu-b-7	Parkinson's disease	Parkinson's disease || ||	TRUE	igd	GCST90026189	4.29e-07	0.0385	291	TRUE	reported	Isoleucine levels	0.080709387	25.37283917	2	1	TRUE
rs6726176	C	G	C	G	0.1477	-0.0576	0.0224	0.0314	FALSE	TRUE	FALSE	ieu-b-7	2	238782980	0.0698	468692	0.4096	Parkinson's disease || id:ieu-b-7	Parkinson's disease	Parkinson's disease || ||	TRUE	igd	GCST90026189	3.21e-06	0.0317	291	TRUE	reported	Isoleucine levels	0.069422764	21.55992868	2	1	TRUE
rs73039630	T	G	T	G	0.0771	0.0638	0.0617	0.0603	FALSE	FALSE	FALSE	ieu-b-7	7	3662834	0.048	468692	0.1839	Parkinson's disease || id:ieu-b-7	Parkinson's disease	Parkinson's disease || ||	TRUE	igd	GCST90026189	5.28e-06	0.0169	291	TRUE	reported	Isoleucine levels	0.066748435	20.66998686	2	1	TRUE
rs74531066	T	C	T	C	0.0873	0.0396	0.945	0.9404	FALSE	FALSE	FALSE	ieu-b-7	10	48408289	0.0512	466555	0.4397	Parkinson's disease || id:ieu-b-7	Parkinson's disease	Parkinson's disease || ||	TRUE	igd	GCST90026189	2.71e-06	0.0186	291	TRUE	reported	Isoleucine levels	0.070374849	21.87799168	2	1	TRUE
rs74684994	A	C	A	C	0.1351	0.0974	0.021	0.0208	FALSE	FALSE	FALSE	ieu-b-7	1	2284508	0.0805	468692	0.2263	Parkinson's disease || id:ieu-b-7	Parkinson's disease	Parkinson's disease || ||	TRUE	igd	GCST90026189	3.29e-06	0.0291	291	TRUE	reported	Isoleucine levels	0.068960417	21.40570687	2	1	TRUE
rs78544409	A	G	A	G	0.2342	-0.1187	0.0069	0.01	FALSE	FALSE	FALSE	ieu-b-7	11	116868126	0.0993	27693	0.232	Parkinson's disease || id:ieu-b-7	Parkinson's disease	Parkinson's disease || ||	TRUE	igd	GCST90026189	2.6e-06	0.0498	291	TRUE	reported	Isoleucine levels	0.070633257	21.96443063	2	1	TRUE
rs78891522	C	G	C	G	-0.1138	-0.0159	0.9715	0.9729	FALSE	TRUE	FALSE	ieu-b-7	1	20589347	0.0732	468692	0.8284	Parkinson's disease || id:ieu-b-7	Parkinson's disease	Parkinson's disease || ||	TRUE	igd	GCST90026189	2.94e-06	0.0243	291	TRUE	reported	Isoleucine levels	0.070084574	21.78095063	2	1	TRUE
rs79434812	C	G	C	G	0.0972	-0.0419	0.0416	0.0304	FALSE	TRUE	FALSE	ieu-b-7	12	131563823	0.0645	471013	0.5161	Parkinson's disease || id:ieu-b-7	Parkinson's disease	Parkinson's disease || ||	TRUE	igd	GCST90026189	1.28e-06	0.0201	291	TRUE	reported	Isoleucine levels	0.074383802	23.22444096	2	1	TRUE
rs79606257	T	C	T	C	0.0505	0.0153	0.177	0.1786	FALSE	FALSE	FALSE	ieu-b-7	8	124189715	0.0232	482730	0.510301	Parkinson's disease || id:ieu-b-7	Parkinson's disease	Parkinson's disease || ||	TRUE	igd	GCST90026189	4.91e-06	0.0111	291	TRUE	reported	Isoleucine levels	0.066405221	20.55614405	2	1	TRUE
rs8066740	T	C	T	C	-0.0589	6e-04	0.1818	0.1649	FALSE	FALSE	FALSE	ieu-b-7	17	46693683	0.0241	482730	0.9818	Parkinson's disease || id:ieu-b-7	Parkinson's disease	Parkinson's disease || ||	TRUE	igd	GCST90026189	2.54e-07	0.0114	291	TRUE	reported	Isoleucine levels	0.084025531	26.51097747	2	1	TRUE
rs8115592	T	C	T	C	0.0413	-0.0065	0.2803	0.301	FALSE	FALSE	FALSE	ieu-b-7	20	4746004	0.0244	468692	0.789	Parkinson's disease || id:ieu-b-7	Parkinson's disease	Parkinson's disease || ||	TRUE	igd	GCST90026189	9.15e-06	0.0093	291	TRUE	reported	Isoleucine levels	0.063469235	19.58569829	2	1	TRUE
rs10271616	A	C	A	C	-0.127	0.002	0.9362	0.9428	FALSE	FALSE	FALSE	ieu-b-7	7	155769712	0.0436	482730	0.963	Parkinson's disease || id:ieu-b-7	Parkinson's disease	Parkinson's disease || ||	TRUE	igd	GCST90026023	9.23e-06	0.0286	291	TRUE	reported	Sphingomyelin (d18:1/24:1, d18:2/24:0) levels	0.063461184	19.58304534	2	1	TRUE
rs10851496	T	C	T	C	-0.0649	0.0172	0.542	0.5999	FALSE	FALSE	FALSE	ieu-b-7	15	51434508	0.0192	482730	0.3697	Parkinson's disease || id:ieu-b-7	Parkinson's disease	Parkinson's disease || ||	TRUE	igd	GCST90026023	3.43e-06	0.014	291	TRUE	reported	Sphingomyelin (d18:1/24:1, d18:2/24:0) levels	0.068769745	21.3421504	2	1	TRUE
rs115584651	T	C	T	C	0.2406	0.0715	0.9786	0.9626	FALSE	FALSE	FALSE	ieu-b-7	6	110164404	0.0602	471013	0.235	Parkinson's disease || id:ieu-b-7	Parkinson's disease	Parkinson's disease || ||	TRUE	igd	GCST90026023	3.13e-06	0.0516	291	TRUE	reported	Sphingomyelin (d18:1/24:1, d18:2/24:0) levels	0.069519424	21.59219017	2	1	TRUE
rs11660923	A	G	A	G	-0.1143	-0.044	0.0869	0.1095	FALSE	FALSE	FALSE	ieu-b-7	18	65778339	0.038	468692	0.2472	Parkinson's disease || id:ieu-b-7	Parkinson's disease	Parkinson's disease || ||	TRUE	igd	GCST90026023	5.65e-06	0.0252	291	TRUE	reported	Sphingomyelin (d18:1/24:1, d18:2/24:0) levels	0.066028583	20.43131093	2	1	TRUE
rs116638350	T	C	T	C	0.4194	0.2411	0.0111	0.0154	FALSE	FALSE	FALSE	ieu-b-7	1	35170710	0.1318	11518	0.0672899	Parkinson's disease || id:ieu-b-7	Parkinson's disease	Parkinson's disease || ||	TRUE	igd	GCST90026023	3.16e-07	0.082	291	TRUE	reported	Sphingomyelin (d18:1/24:1, d18:2/24:0) levels	0.082480531	25.97969219	2	1	TRUE
rs117098717	A	G	A	G	0.1253	-0.0131	0.0786	0.0612	FALSE	FALSE	FALSE	ieu-b-7	19	54244250	0.0537	468692	0.8072	Parkinson's disease || id:ieu-b-7	Parkinson's disease	Parkinson's disease || ||	TRUE	igd	GCST90026023	2.97e-06	0.0268	291	TRUE	reported	Sphingomyelin (d18:1/24:1, d18:2/24:0) levels	0.069868874	21.70887949	2	1	TRUE
rs117297584	T	C	T	C	0.1648	0.0361	0.0392	0.048	FALSE	FALSE	FALSE	ieu-b-7	15	80019952	0.0536	468692	0.5005	Parkinson's disease || id:ieu-b-7	Parkinson's disease	Parkinson's disease || ||	TRUE	igd	GCST90026023	6.98e-06	0.0367	291	TRUE	reported	Sphingomyelin (d18:1/24:1, d18:2/24:0) levels	0.064802622	20.02567391	2	1	TRUE
rs117420760	A	G	A	G	0.3056	-0.0052	0.0147	0.0117	FALSE	FALSE	FALSE	ieu-b-7	7	128586737	0.1531	11518	0.9727	Parkinson's disease || id:ieu-b-7	Parkinson's disease	Parkinson's disease || ||	TRUE	igd	GCST90026023	1.77e-06	0.064	291	TRUE	reported	Sphingomyelin (d18:1/24:1, d18:2/24:0) levels	0.072659591	22.64391967	2	1	TRUE
rs117779572	T	C	T	C	-0.2273	0.1642	0.0215	0.0159	FALSE	FALSE	FALSE	ieu-b-7	18	35024287	0.0906	468692	0.06996	Parkinson's disease || id:ieu-b-7	Parkinson's disease	Parkinson's disease || ||	TRUE	igd	GCST90026023	6.84e-06	0.0505	291	TRUE	reported	Sphingomyelin (d18:1/24:1, d18:2/24:0) levels	0.06508701	20.11967536	2	1	TRUE
rs118128500	T	C	T	C	0.1687	-0.0139	0.0352	0.0344	FALSE	FALSE	FALSE	ieu-b-7	18	13684716	0.0664	468692	0.8342	Parkinson's disease || id:ieu-b-7	Parkinson's disease	Parkinson's disease || ||	TRUE	igd	GCST90026023	7.87e-06	0.0377	291	TRUE	reported	Sphingomyelin (d18:1/24:1, d18:2/24:0) levels	0.064380416	19.88622361	2	1	TRUE
rs118180205	A	G	A	G	-0.2114	0.0151	0.0291	0.0258	FALSE	FALSE	FALSE	ieu-b-7	20	15597537	0.085	468692	0.8593	Parkinson's disease || id:ieu-b-7	Parkinson's disease	Parkinson's disease || ||	TRUE	igd	GCST90026023	1.44e-06	0.0439	291	TRUE	reported	Sphingomyelin (d18:1/24:1, d18:2/24:0) levels	0.073805722	23.02956736	2	1	TRUE
rs12470771	T	C	T	C	-0.0709	0.023	0.5395	0.5609	FALSE	FALSE	FALSE	ieu-b-7	2	141524101	0.0225	468692	0.3068	Parkinson's disease || id:ieu-b-7	Parkinson's disease	Parkinson's disease || ||	TRUE	igd	GCST90026023	4.36e-07	0.014	291	TRUE	reported	Sphingomyelin (d18:1/24:1, d18:2/24:0) levels	0.080995527	25.47072182	2	1	TRUE
rs13131708	T	C	T	C	0.1008	0.0331	0.1222	0.1262	FALSE	FALSE	FALSE	ieu-b-7	4	30091953	0.035	468692	0.3434	Parkinson's disease || id:ieu-b-7	Parkinson's disease	Parkinson's disease || ||	TRUE	igd	GCST90026023	7.23e-06	0.0225	291	TRUE	reported	Sphingomyelin (d18:1/24:1, d18:2/24:0) levels	0.064520443	19.93245911	2	1	TRUE
rs145373667	A	T	A	T	-0.2558	0.1209	0.023	0.0165	FALSE	TRUE	FALSE	ieu-b-7	1	237913754	0.0952	468692	0.2038	Parkinson's disease || id:ieu-b-7	Parkinson's disease	Parkinson's disease || ||	TRUE	igd	GCST90026023	5.01e-06	0.056	291	TRUE	reported	Sphingomyelin (d18:1/24:1, d18:2/24:0) levels	0.066904903	20.72191462	2	1	TRUE
rs17171611	T	C	T	C	0.4959	0.1846	0.008	0.013	FALSE	FALSE	FALSE	ieu-b-7	7	39715958	0.0999	469486	0.0646502	Parkinson's disease || id:ieu-b-7	Parkinson's disease	Parkinson's disease || ||	TRUE	igd	GCST90026023	1.09e-07	0.0934	291	TRUE	reported	Sphingomyelin (d18:1/24:1, d18:2/24:0) levels	0.08831719	27.99621486	2	1	TRUE
rs1762495	T	C	T	C	0.0843	-0.0043	0.1767	0.1915	FALSE	FALSE	FALSE	ieu-b-7	1	107634116	0.0243	482730	0.8578	Parkinson's disease || id:ieu-b-7	Parkinson's disease	Parkinson's disease || ||	TRUE	igd	GCST90026023	5.73e-06	0.0186	291	TRUE	reported	Sphingomyelin (d18:1/24:1, d18:2/24:0) levels	0.065934626	20.40018541	2	1	TRUE
rs2589024	T	C	T	C	-0.3448	0.008	0.0091	0.0136	FALSE	FALSE	FALSE	ieu-b-7	18	36981852	0.0966	468692	0.9339	Parkinson's disease || id:ieu-b-7	Parkinson's disease	Parkinson's disease || ||	TRUE	igd	GCST90026023	4.44e-06	0.0751	291	TRUE	reported	Sphingomyelin (d18:1/24:1, d18:2/24:0) levels	0.067544467	20.93435064	2	1	TRUE
rs2788219	T	C	T	C	-0.0902	-0.0081	0.8118	0.7976	FALSE	FALSE	FALSE	ieu-b-7	6	710558	0.0284	468692	0.774499	Parkinson's disease || id:ieu-b-7	Parkinson's disease	Parkinson's disease || ||	TRUE	igd	GCST90026023	8.96e-07	0.0184	291	TRUE	reported	Sphingomyelin (d18:1/24:1, d18:2/24:0) levels	0.076282288	23.86614544	2	1	TRUE
rs34096011	T	C	T	C	-0.0735	0.0097	0.2349	0.2274	FALSE	FALSE	FALSE	ieu-b-7	2	4057881	0.0239	482730	0.685799	Parkinson's disease || id:ieu-b-7	Parkinson's disease	Parkinson's disease || ||	TRUE	igd	GCST90026023	6.2e-06	0.0163	291	TRUE	reported	Sphingomyelin (d18:1/24:1, d18:2/24:0) levels	0.065309212	20.19316171	2	1	TRUE
rs34283191	T	C	T	C	0.1345	0.0223	0.9294	0.9342	FALSE	FALSE	FALSE	ieu-b-7	9	103438587	0.0447	468692	0.6176	Parkinson's disease || id:ieu-b-7	Parkinson's disease	Parkinson's disease || ||	TRUE	igd	GCST90026023	2.74e-07	0.0262	291	TRUE	reported	Sphingomyelin (d18:1/24:1, d18:2/24:0) levels	0.083042112	26.17259831	2	1	TRUE
rs34387203	A	G	A	G	0.6944	-0.0585	0.9966	0.9878	FALSE	FALSE	FALSE	ieu-b-7	11	102355185	0.1144	468348	0.6089	Parkinson's disease || id:ieu-b-7	Parkinson's disease	Parkinson's disease || ||	TRUE	igd	GCST90026023	6.02e-06	0.1534	291	TRUE	reported	Sphingomyelin (d18:1/24:1, d18:2/24:0) levels	0.065784388	20.35042853	2	1	TRUE
rs4669684	T	G	T	G	-0.0661	-0.0232	0.3864	0.428	FALSE	FALSE	FALSE	ieu-b-7	2	11208294	0.0226	468692	0.3034	Parkinson's disease || id:ieu-b-7	Parkinson's disease	Parkinson's disease || ||	TRUE	igd	GCST90026023	3.95e-06	0.0143	291	TRUE	reported	Sphingomyelin (d18:1/24:1, d18:2/24:0) levels	0.068401648	21.21952695	2	1	TRUE
rs56996957	A	G	A	G	-0.2329	-0.0834	0.9761	0.9807	FALSE	FALSE	FALSE	ieu-b-7	8	15972287	0.084	468692	0.321	Parkinson's disease || id:ieu-b-7	Parkinson's disease	Parkinson's disease || ||	TRUE	igd	GCST90026023	1.7e-06	0.0487	291	TRUE	reported	Sphingomyelin (d18:1/24:1, d18:2/24:0) levels	0.072866878	22.7135966	2	1	TRUE
rs61872793	T	C	T	C	0.2076	0.0745	0.0291	0.0305	FALSE	FALSE	FALSE	ieu-b-7	10	114826490	0.0722	468692	0.3016	Parkinson's disease || id:ieu-b-7	Parkinson's disease	Parkinson's disease || ||	TRUE	igd	GCST90026023	2.54e-06	0.0441	291	TRUE	reported	Sphingomyelin (d18:1/24:1, d18:2/24:0) levels	0.070763725	22.008091	2	1	TRUE
rs6590999	T	C	T	C	0.0786	0.0138	0.638	0.6132	FALSE	FALSE	FALSE	ieu-b-7	11	102834202	0.0198	482730	0.4854	Parkinson's disease || id:ieu-b-7	Parkinson's disease	Parkinson's disease || ||	TRUE	igd	GCST90026023	4.06e-07	0.0155	291	TRUE	reported	Sphingomyelin (d18:1/24:1, d18:2/24:0) levels	0.08119204	25.53798041	2	1	TRUE
rs6912533	T	C	T	C	-0.0686	0.0028	0.6691	0.6663	FALSE	FALSE	FALSE	ieu-b-7	6	166608849	0.0204	482730	0.8904	Parkinson's disease || id:ieu-b-7	Parkinson's disease	Parkinson's disease || ||	TRUE	igd	GCST90026023	9.09e-06	0.0155	291	TRUE	reported	Sphingomyelin (d18:1/24:1, d18:2/24:0) levels	0.063066756	19.45313895	2	1	TRUE
rs7143701	A	G	A	G	-0.2327	0.0221	0.9786	0.9694	FALSE	FALSE	FALSE	ieu-b-7	14	65759533	0.0683	468692	0.746299	Parkinson's disease || id:ieu-b-7	Parkinson's disease	Parkinson's disease || ||	TRUE	igd	GCST90026023	5.54e-06	0.0512	291	TRUE	reported	Sphingomyelin (d18:1/24:1, d18:2/24:0) levels	0.066279147	20.51434705	2	1	TRUE
rs72722390	T	C	T	C	0.146	-0.0251	0.0595	0.0523	FALSE	FALSE	FALSE	ieu-b-7	1	91355041	0.0542	468692	0.6434	Parkinson's disease || id:ieu-b-7	Parkinson's disease	Parkinson's disease || ||	TRUE	igd	GCST90026023	2.16e-06	0.0308	291	TRUE	reported	Sphingomyelin (d18:1/24:1, d18:2/24:0) levels	0.071681685	22.31562899	2	1	TRUE
rs7321214	A	G	A	G	0.0801	0.0049	0.1744	0.1802	FALSE	FALSE	FALSE	ieu-b-7	13	29413983	0.0277	471013	0.8592	Parkinson's disease || id:ieu-b-7	Parkinson's disease	Parkinson's disease || ||	TRUE	igd	GCST90026023	9.37e-06	0.0181	291	TRUE	reported	Sphingomyelin (d18:1/24:1, d18:2/24:0) levels	0.063056287	19.44969235	2	1	TRUE
rs73682313	T	G	T	G	0.2221	0.0361	0.9651	0.9612	FALSE	FALSE	FALSE	ieu-b-7	7	17681081	0.0608	468692	0.553	Parkinson's disease || id:ieu-b-7	Parkinson's disease	Parkinson's disease || ||	TRUE	igd	GCST90026023	6.12e-08	0.041	291	TRUE	reported	Sphingomyelin (d18:1/24:1, d18:2/24:0) levels	0.091603462	29.14300008	2	1	TRUE
rs74713127	A	C	A	C	0.4428	0.1792	0.9932	0.9731	FALSE	FALSE	FALSE	ieu-b-7	16	86113494	0.1674	11518	0.2845	Parkinson's disease || id:ieu-b-7	Parkinson's disease	Parkinson's disease || ||	TRUE	igd	GCST90026023	6.98e-06	0.0985	291	TRUE	reported	Sphingomyelin (d18:1/24:1, d18:2/24:0) levels	0.06493678	20.07001131	2	1	TRUE
rs77598761	T	C	T	C	0.2152	0.1154	0.0263	0.024	FALSE	FALSE	FALSE	ieu-b-7	5	4647548	0.075	468692	0.1237	Parkinson's disease || id:ieu-b-7	Parkinson's disease	Parkinson's disease || ||	TRUE	igd	GCST90026023	6.33e-06	0.0477	291	TRUE	reported	Sphingomyelin (d18:1/24:1, d18:2/24:0) levels	0.065372254	20.21401714	2	1	TRUE
rs80236910	A	T	A	T	-0.1852	0.014	0.0382	0.0509	FALSE	TRUE	FALSE	ieu-b-7	4	150654707	0.0526	468692	0.7905	Parkinson's disease || id:ieu-b-7	Parkinson's disease	Parkinson's disease || ||	TRUE	igd	GCST90026023	1.44e-06	0.0384	291	TRUE	reported	Sphingomyelin (d18:1/24:1, d18:2/24:0) levels	0.074016694	23.10065902	2	1	TRUE
rs9630638	T	C	T	C	-0.1305	0.0214	0.926	0.9119	FALSE	FALSE	FALSE	ieu-b-7	16	48469680	0.0406	468692	0.5977	Parkinson's disease || id:ieu-b-7	Parkinson's disease	Parkinson's disease || ||	TRUE	igd	GCST90026023	7.5e-06	0.0291	291	TRUE	reported	Sphingomyelin (d18:1/24:1, d18:2/24:0) levels	0.064642715	19.9728435	2	1	TRUE
rs1027214	A	C	A	C	0.0569	-0.0105	0.3509	0.3179	FALSE	FALSE	FALSE	ieu-b-7	4	19315601	0.0241	468692	0.6631	Parkinson's disease || id:ieu-b-7	Parkinson's disease	Parkinson's disease || ||	TRUE	igd	GCST90026237	2.67e-06	0.0121	291	TRUE	reported	N6-succinyladenosine levels	0.070623992	21.96133041	2	1	TRUE
rs111337511	T	C	T	C	0.2609	-0.1039	0.0129	0.014	FALSE	FALSE	FALSE	ieu-b-7	6	27380114	0.0953	27693	0.2756	Parkinson's disease || id:ieu-b-7	Parkinson's disease	Parkinson's disease || ||	TRUE	igd	GCST90026237	2.19e-06	0.0551	291	TRUE	reported	N6-succinyladenosine levels	0.071534836	22.26639014	2	1	TRUE
rs111345157	A	G	A	G	0.2188	0.1165	0.0144	0.0251	FALSE	FALSE	FALSE	ieu-b-7	6	115562115	0.0757	468692	0.1237	Parkinson's disease || id:ieu-b-7	Parkinson's disease	Parkinson's disease || ||	TRUE	igd	GCST90026237	1.02e-06	0.0448	291	TRUE	reported	N6-succinyladenosine levels	0.075758454	23.68882181	2	1	TRUE
rs113618875	C	G	C	G	-0.125	-0.0326	0.9461	0.9596	FALSE	TRUE	FALSE	ieu-b-7	4	48072813	0.0489	482730	0.5047	Parkinson's disease || id:ieu-b-7	Parkinson's disease	Parkinson's disease || ||	TRUE	igd	GCST90026237	9.04e-07	0.0255	291	TRUE	reported	N6-succinyladenosine levels	0.076276161	23.86407026	2	1	TRUE
rs114213055	T	C	T	C	0.1313	0.0962	0.0458	0.0412	FALSE	FALSE	FALSE	ieu-b-7	5	116482973	0.0777	13655	0.2155	Parkinson's disease || id:ieu-b-7	Parkinson's disease	Parkinson's disease || ||	TRUE	igd	GCST90026237	2.9e-06	0.0281	291	TRUE	reported	N6-succinyladenosine levels	0.069791738	21.68311465	2	1	TRUE
rs115475623	A	G	A	G	0.2013	-0.0498	0.024	0.0124	FALSE	FALSE	FALSE	ieu-b-7	5	174547911	0.11	468692	0.650401	Parkinson's disease || id:ieu-b-7	Parkinson's disease	Parkinson's disease || ||	TRUE	igd	GCST90026237	2.3e-06	0.0426	291	TRUE	reported	N6-succinyladenosine levels	0.071263611	22.175489	2	1	TRUE
rs116339668	A	G	A	G	0.2168	-0.0741	0.0237	0.0183	FALSE	FALSE	FALSE	ieu-b-7	1	159612681	0.0733	482730	0.3119	Parkinson's disease || id:ieu-b-7	Parkinson's disease	Parkinson's disease || ||	TRUE	igd	GCST90026237	1.4e-07	0.0412	291	TRUE	reported	N6-succinyladenosine levels	0.086887157	27.49976467	2	1	TRUE
rs11646329	T	G	T	G	-0.4877	-0.232	0.9944	0.9911	FALSE	FALSE	FALSE	ieu-b-7	16	11249693	0.1847	12312	0.2091	Parkinson's disease || id:ieu-b-7	Parkinson's disease	Parkinson's disease || ||	TRUE	igd	GCST90026237	5.26e-11	0.0743	291	TRUE	reported	N6-succinyladenosine levels	0.128964648	42.78905917	2	1	TRUE
rs116853722	A	G	A	G	-0.2692	0.102	0.9906	0.9821	FALSE	FALSE	FALSE	ieu-b-7	14	70405714	0.0879	468692	0.246	Parkinson's disease || id:ieu-b-7	Parkinson's disease	Parkinson's disease || ||	TRUE	igd	GCST90026237	8.12e-06	0.0603	291	TRUE	reported	N6-succinyladenosine levels	0.06409916	19.79339723	2	1	TRUE
rs117190338	A	G	A	G	0.2632	0.1881	0.0091	0.015	FALSE	FALSE	FALSE	ieu-b-7	15	46009109	0.0825	480409	0.0226001	Parkinson's disease || id:ieu-b-7	Parkinson's disease	Parkinson's disease || ||	TRUE	igd	GCST90026237	6.09e-06	0.0582	291	TRUE	reported	N6-succinyladenosine levels	0.065665209	20.31096952	2	1	TRUE
rs117279237	A	G	A	G	0.6355	0.3282	0.0033	0.0124	FALSE	FALSE	FALSE	ieu-b-7	6	87348843	0.116	467203	0.00466198	Parkinson's disease || id:ieu-b-7	Parkinson's disease	Parkinson's disease || ||	TRUE	igd	GCST90026237	1.81e-06	0.1331	291	TRUE	reported	N6-succinyladenosine levels	0.072648459	22.64017881	2	1	TRUE
rs117508594	T	C	T	C	0.1476	-0.0385	0.0337	0.0297	FALSE	FALSE	FALSE	ieu-b-7	11	108907340	0.0679	468692	0.570401	Parkinson's disease || id:ieu-b-7	Parkinson's disease	Parkinson's disease || ||	TRUE	igd	GCST90026237	8.49e-06	0.0332	291	TRUE	reported	N6-succinyladenosine levels	0.063601076	19.62914582	2	1	TRUE
rs117552518	A	T	A	T	-0.2155	-0.1917	0.9827	0.9855	FALSE	TRUE	FALSE	ieu-b-7	14	26647692	0.0963	468692	0.0464398	Parkinson's disease || id:ieu-b-7	Parkinson's disease	Parkinson's disease || ||	TRUE	igd	GCST90026237	7.18e-07	0.0435	291	TRUE	reported	N6-succinyladenosine levels	0.07777829	24.37366787	2	1	TRUE
rs12003744	A	T	A	T	0.0597	0.0032	0.7581	0.7571	FALSE	TRUE	FALSE	ieu-b-7	9	15342046	0.0262	468692	0.9041	Parkinson's disease || id:ieu-b-7	Parkinson's disease	Parkinson's disease || ||	TRUE	igd	GCST90026237	8.43e-06	0.0134	291	TRUE	reported	N6-succinyladenosine levels	0.063854214	19.71260045	2	1	TRUE
rs12314764	C	G	C	G	0.1937	-0.1344	0.0206	0.0173	FALSE	TRUE	FALSE	ieu-b-7	12	95100270	0.0932	468692	0.1492	Parkinson's disease || id:ieu-b-7	Parkinson's disease	Parkinson's disease || ||	TRUE	igd	GCST90026237	1.61e-06	0.0404	291	TRUE	reported	N6-succinyladenosine levels	0.073212258	22.829761	2	1	TRUE
rs12348623	T	C	T	C	-0.2016	0.0055	0.9856	0.9824	FALSE	FALSE	FALSE	ieu-b-7	9	2215450	0.0929	468692	0.9525	Parkinson's disease || id:ieu-b-7	Parkinson's disease	Parkinson's disease || ||	TRUE	igd	GCST90026237	5.91e-06	0.0445	291	TRUE	reported	N6-succinyladenosine levels	0.065882427	20.38289594	2	1	TRUE
rs12361074	T	C	T	C	-0.1225	0.0177	0.95	0.938	FALSE	FALSE	FALSE	ieu-b-7	11	100740455	0.0482	468692	0.7134	Parkinson's disease || id:ieu-b-7	Parkinson's disease	Parkinson's disease || ||	TRUE	igd	GCST90026237	2.83e-06	0.0262	291	TRUE	reported	N6-succinyladenosine levels	0.069874417	21.71073111	2	1	TRUE
rs12628783	C	G	C	G	0.0828	-0.0118	0.8783	0.8593	FALSE	TRUE	FALSE	ieu-b-7	22	40586069	0.0257	482730	0.6469	Parkinson's disease || id:ieu-b-7	Parkinson's disease	Parkinson's disease || ||	TRUE	igd	GCST90026237	6.15e-06	0.0183	291	TRUE	reported	N6-succinyladenosine levels	0.065726363	20.3312157	2	1	TRUE
rs12805883	T	C	T	C	-0.1564	0.1211	0.9724	0.9791	FALSE	FALSE	FALSE	ieu-b-7	11	93114439	0.0912	468692	0.1843	Parkinson's disease || id:ieu-b-7	Parkinson's disease	Parkinson's disease || ||	TRUE	igd	GCST90026237	1.9e-06	0.0328	291	TRUE	reported	N6-succinyladenosine levels	0.072470391	22.58034971	2	1	TRUE
rs1316938	A	T	A	T	0.1656	-0.1421	0.0292	0.0323	FALSE	TRUE	FALSE	ieu-b-7	12	130613202	0.0691	468692	0.03983	Parkinson's disease || id:ieu-b-7	Parkinson's disease	Parkinson's disease || ||	TRUE	igd	GCST90026237	3.71e-06	0.0358	291	TRUE	reported	N6-succinyladenosine levels	0.068493229	21.25002598	2	1	TRUE
rs139503012	A	G	A	G	-0.2378	-0.1042	0.986	0.9807	FALSE	FALSE	FALSE	ieu-b-7	9	82965257	0.0836	468692	0.2126	Parkinson's disease || id:ieu-b-7	Parkinson's disease	Parkinson's disease || ||	TRUE	igd	GCST90026237	1.44e-06	0.0493	291	TRUE	reported	N6-succinyladenosine levels	0.07403411	23.10652921	2	1	TRUE
rs140559673	A	G	A	G	0.292	0.1212	0.0106	0.014	FALSE	FALSE	FALSE	ieu-b-7	6	130334806	0.0836	482730	0.1474	Parkinson's disease || id:ieu-b-7	Parkinson's disease	Parkinson's disease || ||	TRUE	igd	GCST90026237	8.15e-06	0.0655	291	TRUE	reported	N6-succinyladenosine levels	0.063929137	19.73730974	2	1	TRUE
rs141872194	A	T	A	T	-0.3017	0.1201	0.9862	0.9895	FALSE	TRUE	FALSE	ieu-b-7	17	48725249	0.1581	11518	0.4475	Parkinson's disease || id:ieu-b-7	Parkinson's disease	Parkinson's disease || ||	TRUE	igd	GCST90026237	1.24e-07	0.0571	291	TRUE	reported	N6-succinyladenosine levels	0.087538659	27.72574711	2	1	TRUE
rs144275569	T	C	T	C	0.2524	0.1604	0.0172	0.0146	FALSE	FALSE	FALSE	ieu-b-7	1	108282171	0.1697	11518	0.3446	Parkinson's disease || id:ieu-b-7	Parkinson's disease	Parkinson's disease || ||	TRUE	igd	GCST90026237	3.39e-06	0.0543	291	TRUE	reported	N6-succinyladenosine levels	0.069116448	21.4577359	2	1	TRUE
rs146366672	T	C	T	C	0.1611	0.0762	0.0324	0.0238	FALSE	FALSE	FALSE	ieu-b-7	7	144421075	0.0816	468692	0.3504	Parkinson's disease || id:ieu-b-7	Parkinson's disease	Parkinson's disease || ||	TRUE	igd	GCST90026237	8.65e-07	0.0327	291	TRUE	reported	N6-succinyladenosine levels	0.076985856	24.10462776	2	1	TRUE
rs146468704	T	C	T	C	0.2805	0.2118	0.0086	0.0107	FALSE	FALSE	FALSE	ieu-b-7	8	136929558	0.1566	11518	0.1763	Parkinson's disease || id:ieu-b-7	Parkinson's disease	Parkinson's disease || ||	TRUE	igd	GCST90026237	5.76e-06	0.0619	291	TRUE	reported	N6-succinyladenosine levels	0.065914091	20.39338353	2	1	TRUE
rs147384092	T	C	T	C	-0.5759	0.1255	0.9966	0.9897	FALSE	FALSE	FALSE	ieu-b-7	18	61130330	0.172	11518	0.465799	Parkinson's disease || id:ieu-b-7	Parkinson's disease	Parkinson's disease || ||	TRUE	igd	GCST90026237	1.23e-06	0.1187	291	TRUE	reported	N6-succinyladenosine levels	0.074837258	23.37747348	2	1	TRUE
rs148252335	A	C	A	C	0.2277	0.1308	0.023	0.0155	FALSE	FALSE	FALSE	ieu-b-7	8	128807852	0.1053	468692	0.2142	Parkinson's disease || id:ieu-b-7	Parkinson's disease	Parkinson's disease || ||	TRUE	igd	GCST90026237	5.17e-07	0.0454	291	TRUE	reported	N6-succinyladenosine levels	0.079563722	24.98154012	2	1	TRUE
rs148914468	T	G	T	G	0.2236	-0.1629	0.0138	0.0079	FALSE	FALSE	FALSE	ieu-b-7	4	29158558	0.2031	10554	0.4226	Parkinson's disease || id:ieu-b-7	Parkinson's disease	Parkinson's disease || ||	TRUE	igd	GCST90026237	3.02e-06	0.0479	291	TRUE	reported	N6-succinyladenosine levels	0.069665642	21.641005	2	1	TRUE
rs148930528	C	G	C	G	0.3683	-0.1213	0.0055	0.0117	FALSE	TRUE	FALSE	ieu-b-7	6	42083812	0.1092	470485	0.2665	Parkinson's disease || id:ieu-b-7	Parkinson's disease	Parkinson's disease || ||	TRUE	igd	GCST90026237	3.07e-06	0.0789	291	TRUE	reported	N6-succinyladenosine levels	0.069662189	21.63985194	2	1	TRUE
rs149759662	A	G	A	G	0.2649	0.1044	0.0198	0.0148	FALSE	FALSE	FALSE	ieu-b-7	1	19031739	0.1061	468692	0.3254	Parkinson's disease || id:ieu-b-7	Parkinson's disease	Parkinson's disease || ||	TRUE	igd	GCST90026237	3e-09	0.0447	291	TRUE	reported	N6-succinyladenosine levels	0.107689173	34.87817273	2	1	TRUE
rs16824156	T	G	T	G	-0.286	0.1007	0.9861	0.9847	FALSE	FALSE	FALSE	ieu-b-7	3	154255992	0.0827	482730	0.223	Parkinson's disease || id:ieu-b-7	Parkinson's disease	Parkinson's disease || ||	TRUE	igd	GCST90026237	2.97e-07	0.0558	291	TRUE	reported	N6-succinyladenosine levels	0.082800767	26.08966617	2	1	TRUE
rs2273072	T	C	T	C	0.0697	-0.0552	0.2005	0.1799	FALSE	FALSE	FALSE	ieu-b-7	20	41235399	0.0289	468692	0.0559294	Parkinson's disease || id:ieu-b-7	Parkinson's disease	Parkinson's disease || ||	TRUE	igd	GCST90026237	4.77e-06	0.0152	291	TRUE	reported	N6-succinyladenosine levels	0.067388553	20.88253577	2	1	TRUE
rs28481840	A	G	A	G	0.06	-0.005	0.5263	0.5415	FALSE	FALSE	FALSE	ieu-b-7	1	19201665	0.0188	482730	0.791701	Parkinson's disease || id:ieu-b-7	Parkinson's disease	Parkinson's disease || ||	TRUE	igd	GCST90026237	1.77e-07	0.0115	291	TRUE	reported	N6-succinyladenosine levels	0.085541675	27.03408493	2	1	TRUE
rs2911974	T	C	T	C	-0.0636	0.0115	0.5318	0.547	FALSE	FALSE	FALSE	ieu-b-7	8	6491035	0.0191	482730	0.549201	Parkinson's disease || id:ieu-b-7	Parkinson's disease	Parkinson's disease || ||	TRUE	igd	GCST90026237	6.13e-07	0.0128	291	TRUE	reported	N6-succinyladenosine levels	0.078205188	24.51879631	2	1	TRUE
rs56826670	T	C	T	C	-0.2996	-0.0886	0.9891	0.9889	FALSE	FALSE	FALSE	ieu-b-7	4	116540235	0.1299	15976	0.4951	Parkinson's disease || id:ieu-b-7	Parkinson's disease	Parkinson's disease || ||	TRUE	igd	GCST90026237	8.74e-08	0.056	291	TRUE	reported	N6-succinyladenosine levels	0.089550955	28.42578179	2	1	TRUE
rs6026890	A	C	A	C	-0.1202	-0.0721	0.9464	0.947	FALSE	FALSE	FALSE	ieu-b-7	20	58031774	0.0522	468692	0.1668	Parkinson's disease || id:ieu-b-7	Parkinson's disease	Parkinson's disease || ||	TRUE	igd	GCST90026237	3.3e-06	0.0258	291	TRUE	reported	N6-succinyladenosine levels	0.069411914	21.55630785	2	1	TRUE
rs61778495	C	G	C	G	-0.1381	0.0213	0.9562	0.9417	FALSE	TRUE	FALSE	ieu-b-7	1	21005847	0.0418	482730	0.609799	Parkinson's disease || id:ieu-b-7	Parkinson's disease	Parkinson's disease || ||	TRUE	igd	GCST90026237	1.99e-06	0.029	291	TRUE	reported	N6-succinyladenosine levels	0.072295001	22.52144309	2	1	TRUE
rs61870417	A	G	A	G	0.1034	0.0301	0.0788	0.0804	FALSE	FALSE	FALSE	ieu-b-7	11	11633924	0.0438	468692	0.4926	Parkinson's disease || id:ieu-b-7	Parkinson's disease	Parkinson's disease || ||	TRUE	igd	GCST90026237	3.75e-06	0.0223	291	TRUE	reported	N6-succinyladenosine levels	0.068798951	21.35188419	2	1	TRUE
rs62219565	A	G	A	G	-0.2438	0.1088	0.9844	0.9835	FALSE	FALSE	FALSE	ieu-b-7	20	21432318	0.1004	467813	0.2784	Parkinson's disease || id:ieu-b-7	Parkinson's disease	Parkinson's disease || ||	TRUE	igd	GCST90026237	2.23e-06	0.0515	291	TRUE	reported	N6-succinyladenosine levels	0.071505476	22.2565476	2	1	TRUE
rs62251549	A	G	A	G	-0.0832	-0.0558	0.9015	0.9227	FALSE	FALSE	FALSE	ieu-b-7	3	55699240	0.0416	468692	0.1802	Parkinson's disease || id:ieu-b-7	Parkinson's disease	Parkinson's disease || ||	TRUE	igd	GCST90026237	7.25e-06	0.0185	291	TRUE	reported	N6-succinyladenosine levels	0.064987191	20.08667485	2	1	TRUE
rs62329025	T	C	T	C	0.1945	-0.0469	0.0195	0.0217	FALSE	FALSE	FALSE	ieu-b-7	4	142772900	0.0741	481731	0.5263	Parkinson's disease || id:ieu-b-7	Parkinson's disease	Parkinson's disease || ||	TRUE	igd	GCST90026237	4.15e-06	0.0423	291	TRUE	reported	N6-succinyladenosine levels	0.067733798	20.99729406	2	1	TRUE
rs62486457	C	G	C	G	-0.1593	-0.0078	0.9673	0.971	FALSE	TRUE	FALSE	ieu-b-7	8	932118	0.0706	468692	0.9125	Parkinson's disease || id:ieu-b-7	Parkinson's disease	Parkinson's disease || ||	TRUE	igd	GCST90026237	1.78e-06	0.0334	291	TRUE	reported	N6-succinyladenosine levels	0.072503335	22.59141699	2	1	TRUE
rs639735	T	C	T	C	-0.0571	-1e-04	0.3732	0.4109	FALSE	FALSE	FALSE	ieu-b-7	15	35091844	0.0229	468692	0.9953	Parkinson's disease || id:ieu-b-7	Parkinson's disease	Parkinson's disease || ||	TRUE	igd	GCST90026237	2.62e-06	0.0122	291	TRUE	reported	N6-succinyladenosine levels	0.070006667	21.75491591	2	1	TRUE
rs66840984	T	C	T	C	-0.2352	-0.1186	0.9841	0.9645	FALSE	FALSE	FALSE	ieu-b-7	2	188943364	0.1316	13655	0.3674	Parkinson's disease || id:ieu-b-7	Parkinson's disease	Parkinson's disease || ||	TRUE	igd	GCST90026237	2.13e-06	0.0496	291	TRUE	reported	N6-succinyladenosine levels	0.071728739	22.33140951	2	1	TRUE
rs6779991	T	C	T	C	0.0559	-0.0086	0.3553	0.3336	FALSE	FALSE	FALSE	ieu-b-7	3	190055896	0.0177	482730	0.626599	Parkinson's disease || id:ieu-b-7	Parkinson's disease	Parkinson's disease || ||	TRUE	igd	GCST90026237	1.71e-06	0.0117	291	TRUE	reported	N6-succinyladenosine levels	0.072738002	22.67027279	2	1	TRUE
rs7222021	T	C	T	C	0.0845	0.0086	0.113	0.1303	FALSE	FALSE	FALSE	ieu-b-7	17	13648059	0.0349	468692	0.8063	Parkinson's disease || id:ieu-b-7	Parkinson's disease	Parkinson's disease || ||	TRUE	igd	GCST90026237	9.42e-06	0.0191	291	TRUE	reported	N6-succinyladenosine levels	0.063020764	19.43799818	2	1	TRUE
rs72680235	A	C	A	C	-0.123	-0.0725	0.9453	0.954	FALSE	FALSE	FALSE	ieu-b-7	1	74116410	0.0542	468692	0.181	Parkinson's disease || id:ieu-b-7	Parkinson's disease	Parkinson's disease || ||	TRUE	igd	GCST90026237	3.34e-06	0.0265	291	TRUE	reported	N6-succinyladenosine levels	0.068929932	21.39554378	2	1	TRUE
rs74136358	A	G	A	G	0.4534	0.0644	0.0035	0.0108	FALSE	FALSE	FALSE	ieu-b-7	10	56897666	0.108	468692	0.5512	Parkinson's disease || id:ieu-b-7	Parkinson's disease	Parkinson's disease || ||	TRUE	igd	GCST90026237	1.96e-06	0.0953	291	TRUE	reported	N6-succinyladenosine levels	0.072169375	22.47926381	2	1	TRUE
rs74343242	A	G	A	G	0.253	0.0863	0.0133	0.0165	FALSE	FALSE	FALSE	ieu-b-7	8	29789855	0.0926	468692	0.3518	Parkinson's disease || id:ieu-b-7	Parkinson's disease	Parkinson's disease || ||	TRUE	igd	GCST90026237	1.49e-06	0.0526	291	TRUE	reported	N6-succinyladenosine levels	0.073646688	22.97599922	2	1	TRUE
rs74365042	A	T	A	T	0.2399	-0.0536	0.0167	0.0165	FALSE	TRUE	FALSE	ieu-b-7	11	126480278	0.093	468692	0.5642	Parkinson's disease || id:ieu-b-7	Parkinson's disease	Parkinson's disease || ||	TRUE	igd	GCST90026237	8.43e-06	0.0539	291	TRUE	reported	N6-succinyladenosine levels	0.063736481	19.67378039	2	1	TRUE
rs74752084	C	G	C	G	-0.3027	-0.0656	0.9931	0.9835	FALSE	TRUE	FALSE	ieu-b-7	7	47041304	0.09	468692	0.465799	Parkinson's disease || id:ieu-b-7	Parkinson's disease	Parkinson's disease || ||	TRUE	igd	GCST90026237	8.88e-06	0.0681	291	TRUE	reported	N6-succinyladenosine levels	0.063578326	19.62164761	2	1	TRUE
rs7503300	T	C	T	C	0.2577	0.0668	0.0155	0.0173	FALSE	FALSE	FALSE	ieu-b-7	17	76632512	0.0865	469486	0.4402	Parkinson's disease || id:ieu-b-7	Parkinson's disease	Parkinson's disease || ||	TRUE	igd	GCST90026237	1.66e-07	0.0492	291	TRUE	reported	N6-succinyladenosine levels	0.086154582	27.24604599	2	1	TRUE
rs76015440	T	C	T	C	0.2581	0.0055	0.0159	0.0192	FALSE	FALSE	FALSE	ieu-b-7	18	45634768	0.0877	468692	0.9499	Parkinson's disease || id:ieu-b-7	Parkinson's disease	Parkinson's disease || ||	TRUE	igd	GCST90026237	7.79e-09	0.0447	291	TRUE	reported	N6-succinyladenosine levels	0.102792381	33.11050591	2	1	TRUE
rs76626589	A	G	A	G	0.3015	0.204	0.0087	0.0128	FALSE	FALSE	FALSE	ieu-b-7	13	70629815	0.1851	11518	0.2705	Parkinson's disease || id:ieu-b-7	Parkinson's disease	Parkinson's disease || ||	TRUE	igd	GCST90026237	1.98e-06	0.0634	291	TRUE	reported	N6-succinyladenosine levels	0.072110636	22.45954589	2	1	TRUE
rs77792396	T	C	T	C	-0.1608	0.0932	0.9705	0.9622	FALSE	FALSE	FALSE	ieu-b-7	2	119783086	0.0626	468692	0.1363	Parkinson's disease || id:ieu-b-7	Parkinson's disease	Parkinson's disease || ||	TRUE	igd	GCST90026237	5.19e-06	0.0353	291	TRUE	reported	N6-succinyladenosine levels	0.066560398	20.6076055	2	1	TRUE
rs77980228	T	G	T	G	0.2046	-0.0233	0.9825	0.9701	FALSE	FALSE	FALSE	ieu-b-7	16	59520453	0.0831	13655	0.778901	Parkinson's disease || id:ieu-b-7	Parkinson's disease	Parkinson's disease || ||	TRUE	igd	GCST90026237	2.7e-06	0.0436	291	TRUE	reported	N6-succinyladenosine levels	0.0703501	21.86971553	2	1	TRUE
rs78769250	A	G	A	G	0.1378	0.0479	0.0412	0.0412	FALSE	FALSE	FALSE	ieu-b-7	1	118198389	0.0503	482730	0.3409	Parkinson's disease || id:ieu-b-7	Parkinson's disease	Parkinson's disease || ||	TRUE	igd	GCST90026237	2.07e-06	0.029	291	TRUE	reported	N6-succinyladenosine levels	0.072003836	22.42370096	2	1	TRUE
rs79679376	A	T	A	T	-0.2005	-0.13	0.9791	0.9824	FALSE	TRUE	FALSE	ieu-b-7	2	168588573	0.0772	482730	0.0923592	Parkinson's disease || id:ieu-b-7	Parkinson's disease	Parkinson's disease || ||	TRUE	igd	GCST90026237	5.56e-07	0.0401	291	TRUE	reported	N6-succinyladenosine levels	0.079113924	24.82817869	2	1	TRUE
rs79929258	T	C	T	C	0.3141	-0.0575	0.0069	0.0093	FALSE	FALSE	FALSE	ieu-b-7	9	117785055	0.1323	23270	0.6637	Parkinson's disease || id:ieu-b-7	Parkinson's disease	Parkinson's disease || ||	TRUE	igd	GCST90026237	3.28e-06	0.0675	291	TRUE	reported	N6-succinyladenosine levels	0.069257214	21.50468973	2	1	TRUE
rs9617402	A	G	A	G	0.1273	-0.01	0.0442	0.0414	FALSE	FALSE	FALSE	ieu-b-7	22	49205090	0.0586	468692	0.8639	Parkinson's disease || id:ieu-b-7	Parkinson's disease	Parkinson's disease || ||	TRUE	igd	GCST90026237	9.71e-06	0.0288	291	TRUE	reported	N6-succinyladenosine levels	0.062915493	19.40334857	2	1	TRUE
rs9956850	A	G	A	G	0.185	0.0178	0.0273	0.0242	FALSE	FALSE	FALSE	ieu-b-7	18	59997639	0.0646	482730	0.783201	Parkinson's disease || id:ieu-b-7	Parkinson's disease	Parkinson's disease || ||	TRUE	igd	GCST90026237	1.15e-07	0.0349	291	TRUE	reported	N6-succinyladenosine levels	0.088057633	27.90599144	2	1	TRUE
rs10272367	T	C	T	C	0.0434	0.0038	0.3	0.3027	FALSE	FALSE	FALSE	ieu-b-7	7	154088169	0.0242	468692	0.8761	Parkinson's disease || id:ieu-b-7	Parkinson's disease	Parkinson's disease || ||	TRUE	igd	GCST90026163	1.06e-06	0.0089	291	TRUE	reported	Gamma-glutamylglutamine levels	0.07554283	23.61588903	2	1	TRUE
rs112041113	T	C	T	C	0.1141	0.0347	0.9749	0.9791	FALSE	FALSE	FALSE	ieu-b-7	14	34276829	0.0847	468692	0.6824	Parkinson's disease || id:ieu-b-7	Parkinson's disease	Parkinson's disease || ||	TRUE	igd	GCST90026163	8.29e-06	0.0256	291	TRUE	reported	Gamma-glutamylglutamine levels	0.063902721	19.72859748	2	1	TRUE
rs113427435	A	G	A	G	-0.3259	0.1603	0.995	0.9886	FALSE	FALSE	FALSE	ieu-b-7	9	129164887	0.1426	14654	0.2611	Parkinson's disease || id:ieu-b-7	Parkinson's disease	Parkinson's disease || ||	TRUE	igd	GCST90026163	1.94e-07	0.0626	291	TRUE	reported	Gamma-glutamylglutamine levels	0.085202446	26.91689177	2	1	TRUE
rs113867726	A	G	A	G	0.183	0.1072	0.0104	0.0146	FALSE	FALSE	FALSE	ieu-b-7	9	98011305	0.1046	468692	0.3055	Parkinson's disease || id:ieu-b-7	Parkinson's disease	Parkinson's disease || ||	TRUE	igd	GCST90026163	3.31e-06	0.0394	291	TRUE	reported	Gamma-glutamylglutamine levels	0.069017358	21.42469211	2	1	TRUE
rs11496010	T	C	T	C	-0.1017	0.0088	0.0378	0.0491	FALSE	FALSE	FALSE	ieu-b-7	7	19667035	0.0547	468692	0.8728	Parkinson's disease || id:ieu-b-7	Parkinson's disease	Parkinson's disease || ||	TRUE	igd	GCST90026163	5.44e-06	0.0224	291	TRUE	reported	Gamma-glutamylglutamine levels	0.066150022	20.47154984	2	1	TRUE
rs116114859	A	C	A	C	-0.2063	0.0877	0.9896	0.98	FALSE	FALSE	FALSE	ieu-b-7	5	38802823	0.0878	468692	0.3179	Parkinson's disease || id:ieu-b-7	Parkinson's disease	Parkinson's disease || ||	TRUE	igd	GCST90026163	1.43e-07	0.0392	291	TRUE	reported	Gamma-glutamylglutamine levels	0.086905828	27.50623668	2	1	TRUE
rs11655654	T	C	T	C	0.0478	0.0027	0.1993	0.1865	FALSE	FALSE	FALSE	ieu-b-7	17	12868579	0.0288	468692	0.924	Parkinson's disease || id:ieu-b-7	Parkinson's disease	Parkinson's disease || ||	TRUE	igd	GCST90026163	5.43e-06	0.0105	291	TRUE	reported	Gamma-glutamylglutamine levels	0.066482404	20.58173816	2	1	TRUE
rs116702878	A	G	A	G	0.2998	0.0647	0.0035	0.0215	FALSE	FALSE	FALSE	ieu-b-7	2	226045566	0.0941	466555	0.491501	Parkinson's disease || id:ieu-b-7	Parkinson's disease	Parkinson's disease || ||	TRUE	igd	GCST90026163	6.73e-06	0.0666	291	TRUE	reported	Gamma-glutamylglutamine levels	0.065100838	20.12424762	2	1	TRUE
rs117121230	T	C	T	C	-0.1909	0.0665	0.9838	0.9819	FALSE	FALSE	FALSE	ieu-b-7	6	75512983	0.0843	469220	0.4307	Parkinson's disease || id:ieu-b-7	Parkinson's disease	Parkinson's disease || ||	TRUE	igd	GCST90026163	4.95e-06	0.0418	291	TRUE	reported	Gamma-glutamylglutamine levels	0.066881083	20.71400835	2	1	TRUE
rs117584216	T	C	T	C	0.2398	-0.0686	0.0063	0.0135	FALSE	FALSE	FALSE	ieu-b-7	8	118697758	0.1126	468692	0.5425	Parkinson's disease || id:ieu-b-7	Parkinson's disease	Parkinson's disease || ||	TRUE	igd	GCST90026163	9.39e-06	0.0541	291	TRUE	reported	Gamma-glutamylglutamine levels	0.063246454	19.51230973	2	1	TRUE
rs117711148	A	C	A	C	0.1352	-0.0722	0.0191	0.0229	FALSE	FALSE	FALSE	ieu-b-7	16	17646419	0.0812	468692	0.3738	Parkinson's disease || id:ieu-b-7	Parkinson's disease	Parkinson's disease || ||	TRUE	igd	GCST90026163	3.99e-06	0.0293	291	TRUE	reported	Gamma-glutamylglutamine levels	0.068180027	21.14574527	2	1	TRUE
rs117852075	T	C	T	C	-0.156	0.0869	0.9761	0.9826	FALSE	FALSE	FALSE	ieu-b-7	6	89669452	0.0893	469220	0.3303	Parkinson's disease || id:ieu-b-7	Parkinson's disease	Parkinson's disease || ||	TRUE	igd	GCST90026163	2.57e-07	0.0303	291	TRUE	reported	Gamma-glutamylglutamine levels	0.083485366	26.32502507	2	1	TRUE
rs117941032	T	C	T	C	-0.1203	-0.0661	0.0224	0.0242	FALSE	FALSE	FALSE	ieu-b-7	12	120346915	0.0829	468692	0.4253	Parkinson's disease || id:ieu-b-7	Parkinson's disease	Parkinson's disease || ||	TRUE	igd	GCST90026163	6.96e-06	0.0268	291	TRUE	reported	Gamma-glutamylglutamine levels	0.064757896	20.01089533	2	1	TRUE
rs117947551	C	G	C	G	0.0834	-0.0328	0.9445	0.9372	FALSE	TRUE	FALSE	ieu-b-7	19	45200116	0.0426	482730	0.4424	Parkinson's disease || id:ieu-b-7	Parkinson's disease	Parkinson's disease || ||	TRUE	igd	GCST90026163	3.24e-06	0.0179	291	TRUE	reported	Gamma-glutamylglutamine levels	0.069420321	21.55911321	2	1	TRUE
rs118087788	T	C	T	C	-0.2079	-0.13	0.9865	0.984	FALSE	FALSE	FALSE	ieu-b-7	10	11070036	0.098	468692	0.1847	Parkinson's disease || id:ieu-b-7	Parkinson's disease	Parkinson's disease || ||	TRUE	igd	GCST90026163	1.42e-07	0.0395	291	TRUE	reported	Gamma-glutamylglutamine levels	0.086921994	27.51184026	2	1	TRUE
rs118121419	T	C	T	C	0.1852	-0.025	0.0104	0.0233	FALSE	FALSE	FALSE	ieu-b-7	7	95402554	0.0635	482730	0.6931	Parkinson's disease || id:ieu-b-7	Parkinson's disease	Parkinson's disease || ||	TRUE	igd	GCST90026163	2.67e-06	0.0394	291	TRUE	reported	Gamma-glutamylglutamine levels	0.070568958	21.94291773	2	1	TRUE
rs12918781	A	G	A	G	-0.2362	-0.1545	0.993	0.9825	FALSE	FALSE	FALSE	ieu-b-7	16	15699607	0.0829	469220	0.0622802	Parkinson's disease || id:ieu-b-7	Parkinson's disease	Parkinson's disease || ||	TRUE	igd	GCST90026163	1.1e-06	0.0485	291	TRUE	reported	Gamma-glutamylglutamine levels	0.075362424	23.55489448	2	1	TRUE
rs138267988	T	C	T	C	0.2477	0.0094	0.0062	0.0118	FALSE	FALSE	FALSE	ieu-b-7	2	18508430	0.1239	466555	0.9398	Parkinson's disease || id:ieu-b-7	Parkinson's disease	Parkinson's disease || ||	TRUE	igd	GCST90026163	4.2e-06	0.0538	291	TRUE	reported	Gamma-glutamylglutamine levels	0.067898136	21.05194931	2	1	TRUE
rs140213825	A	G	A	G	0.1652	-0.0424	0.0132	0.0153	FALSE	FALSE	FALSE	ieu-b-7	2	85686915	0.0868	27693	0.6248	Parkinson's disease || id:ieu-b-7	Parkinson's disease	Parkinson's disease || ||	TRUE	igd	GCST90026163	9.29e-06	0.0373	291	TRUE	reported	Gamma-glutamylglutamine levels	0.063150836	19.48082191	2	1	TRUE
rs141220650	A	C	A	C	-0.1323	-0.061	0.9739	0.9715	FALSE	FALSE	FALSE	ieu-b-7	17	45080335	0.0534	482730	0.2531	Parkinson's disease || id:ieu-b-7	Parkinson's disease	Parkinson's disease || ||	TRUE	igd	GCST90026163	1.83e-06	0.0277	291	TRUE	reported	Gamma-glutamylglutamine levels	0.072692706	22.6550489	2	1	TRUE
rs144079249	A	T	A	T	-0.163	0.017	0.988	0.9869	FALSE	TRUE	FALSE	ieu-b-7	11	133974134	0.1036	468692	0.8698	Parkinson's disease || id:ieu-b-7	Parkinson's disease	Parkinson's disease || ||	TRUE	igd	GCST90026163	7.82e-06	0.0365	291	TRUE	reported	Gamma-glutamylglutamine levels	0.064137017	19.80588868	2	1	TRUE
rs145424646	T	C	T	C	0.1993	-0.343	0.0085	0.0084	FALSE	FALSE	FALSE	ieu-b-7	22	44749258	0.2217	11518	0.1218	Parkinson's disease || id:ieu-b-7	Parkinson's disease	Parkinson's disease || ||	TRUE	igd	GCST90026163	3.32e-06	0.0429	291	TRUE	reported	Gamma-glutamylglutamine levels	0.069045515	21.43408096	2	1	TRUE
rs145657975	T	C	T	C	0.1943	0.1059	0.0094	0.0107	FALSE	FALSE	FALSE	ieu-b-7	11	29549957	0.1133	468692	0.3499	Parkinson's disease || id:ieu-b-7	Parkinson's disease	Parkinson's disease || ||	TRUE	igd	GCST90026163	4.24e-06	0.0423	291	TRUE	reported	Gamma-glutamylglutamine levels	0.067603983	20.95413416	2	1	TRUE
rs147559756	A	C	A	C	-0.168	-0.1222	0.9868	0.9854	FALSE	FALSE	FALSE	ieu-b-7	17	53637975	0.1205	13655	0.3107	Parkinson's disease || id:ieu-b-7	Parkinson's disease	Parkinson's disease || ||	TRUE	igd	GCST90026163	8e-06	0.0376	291	TRUE	reported	Gamma-glutamylglutamine levels	0.064199709	19.82657638	2	1	TRUE
rs149613297	A	G	A	G	0.1099	-0.0624	0.0223	0.0256	FALSE	FALSE	FALSE	ieu-b-7	11	32531209	0.075	468692	0.4054	Parkinson's disease || id:ieu-b-7	Parkinson's disease	Parkinson's disease || ||	TRUE	igd	GCST90026163	8.99e-06	0.0248	291	TRUE	reported	Gamma-glutamylglutamine levels	0.063217566	19.50279595	2	1	TRUE
rs149780483	T	C	T	C	0.2134	-0.0911	0.007	0.012	FALSE	FALSE	FALSE	ieu-b-7	15	51552895	0.0864	482730	0.2917	Parkinson's disease || id:ieu-b-7	Parkinson's disease	Parkinson's disease || ||	TRUE	igd	GCST90026163	6.52e-06	0.0473	291	TRUE	reported	Gamma-glutamylglutamine levels	0.065374895	20.21489093	2	1	TRUE
rs149836768	T	C	T	C	0.1143	0.2356	0.9726	0.9856	FALSE	FALSE	FALSE	ieu-b-7	16	12275713	0.1074	468692	0.02831	Parkinson's disease || id:ieu-b-7	Parkinson's disease	Parkinson's disease || ||	TRUE	igd	GCST90026163	8.82e-06	0.0257	291	TRUE	reported	Gamma-glutamylglutamine levels	0.063646299	19.64405167	2	1	TRUE
rs150633130	T	C	T	C	0.2164	-0.0715	0.0089	0.0177	FALSE	FALSE	FALSE	ieu-b-7	5	107710231	0.0951	468692	0.452101	Parkinson's disease || id:ieu-b-7	Parkinson's disease	Parkinson's disease || ||	TRUE	igd	GCST90026163	6.19e-06	0.0479	291	TRUE	reported	Gamma-glutamylglutamine levels	0.065540674	20.26974755	2	1	TRUE
rs150729970	T	C	T	C	-0.1921	-0.1048	0.9895	0.9851	FALSE	FALSE	FALSE	ieu-b-7	1	195646567	0.1032	468692	0.3098	Parkinson's disease || id:ieu-b-7	Parkinson's disease	Parkinson's disease || ||	TRUE	igd	GCST90026163	4.24e-07	0.038	291	TRUE	reported	Gamma-glutamylglutamine levels	0.080730458	25.38004514	2	1	TRUE
rs150839918	A	G	A	G	0.2133	0.0905	0.0086	0.0114	FALSE	FALSE	FALSE	ieu-b-7	4	177975637	0.1348	25028	0.5019	Parkinson's disease || id:ieu-b-7	Parkinson's disease	Parkinson's disease || ||	TRUE	igd	GCST90026163	6.09e-07	0.0428	291	TRUE	reported	Gamma-glutamylglutamine levels	0.078637837	24.66601701	2	1	TRUE
rs16961637	C	G	C	G	0.1952	0.207	0.0114	0.0124	FALSE	TRUE	FALSE	ieu-b-7	15	49074092	0.164	11518	0.2068	Parkinson's disease || id:ieu-b-7	Parkinson's disease	Parkinson's disease || ||	TRUE	igd	GCST90026163	7.97e-06	0.0437	291	TRUE	reported	Gamma-glutamylglutamine levels	0.06416567	19.81534356	2	1	TRUE
rs16975382	T	C	T	C	0.1102	-0.1035	0.9692	0.966	FALSE	FALSE	FALSE	ieu-b-7	19	42097422	0.0536	480593	0.0535797	Parkinson's disease || id:ieu-b-7	Parkinson's disease	Parkinson's disease || ||	TRUE	igd	GCST90026163	9.77e-06	0.0249	291	TRUE	reported	Gamma-glutamylglutamine levels	0.063063989	19.45222788	2	1	TRUE
rs17099783	A	G	A	G	-0.1384	0.0494	0.9811	0.9753	FALSE	FALSE	FALSE	ieu-b-7	5	142379088	0.0802	468692	0.5382	Parkinson's disease || id:ieu-b-7	Parkinson's disease	Parkinson's disease || ||	TRUE	igd	GCST90026163	5.33e-06	0.0304	291	TRUE	reported	Gamma-glutamylglutamine levels	0.066489238	20.58400444	2	1	TRUE
rs17106265	T	G	T	G	0.0397	0.023	0.7235	0.6975	FALSE	FALSE	FALSE	ieu-b-7	14	69226302	0.0209	480593	0.2709	Parkinson's disease || id:ieu-b-7	Parkinson's disease	Parkinson's disease || ||	TRUE	igd	GCST90026163	8.35e-06	0.0089	291	TRUE	reported	Gamma-glutamylglutamine levels	0.064000536	19.76086058	2	1	TRUE
rs17683623	C	G	C	G	0.0531	0.0212	0.8701	0.8813	FALSE	TRUE	FALSE	ieu-b-7	19	18810834	0.0272	482730	0.4357	Parkinson's disease || id:ieu-b-7	Parkinson's disease	Parkinson's disease || ||	TRUE	igd	GCST90026163	4.73e-06	0.0116	291	TRUE	reported	Gamma-glutamylglutamine levels	0.067171043	20.81027971	2	1	TRUE
rs184217313	T	C	T	C	-0.2169	0.1005	0.0069	0.0174	FALSE	FALSE	FALSE	ieu-b-7	4	157867734	0.1931	11518	0.6028	Parkinson's disease || id:ieu-b-7	Parkinson's disease	Parkinson's disease || ||	TRUE	igd	GCST90026163	7.46e-06	0.0484	291	TRUE	reported	Gamma-glutamylglutamine levels	0.064558304	19.94496298	2	1	TRUE
rs2273254	T	C	T	C	-0.0447	0.0535	0.2418	0.242	FALSE	FALSE	FALSE	ieu-b-7	22	50873546	0.022	482730	0.0151799	Parkinson's disease || id:ieu-b-7	Parkinson's disease	Parkinson's disease || ||	TRUE	igd	GCST90026163	3.1e-06	0.0096	291	TRUE	reported	Gamma-glutamylglutamine levels	0.069338039	21.53165606	2	1	TRUE
rs2510810	A	C	A	C	-0.0673	0.0404	0.9075	0.9094	FALSE	FALSE	FALSE	ieu-b-7	8	107518643	0.0399	468692	0.3119	Parkinson's disease || id:ieu-b-7	Parkinson's disease	Parkinson's disease || ||	TRUE	igd	GCST90026163	3.46e-06	0.0145	291	TRUE	reported	Gamma-glutamylglutamine levels	0.068926334	21.39434416	2	1	TRUE
rs28720894	T	C	T	C	-0.1963	0.0077	0.9877	0.9806	FALSE	FALSE	FALSE	ieu-b-7	3	71938817	0.1198	11518	0.9486	Parkinson's disease || id:ieu-b-7	Parkinson's disease	Parkinson's disease || ||	TRUE	igd	GCST90026163	3.91e-07	0.0387	291	TRUE	reported	Gamma-glutamylglutamine levels	0.081232755	25.55191905	2	1	TRUE
rs41267529	T	C	T	C	-0.0946	-0.0357	0.0397	0.035	FALSE	FALSE	FALSE	ieu-b-7	1	245913024	0.0621	468692	0.565599	Parkinson's disease || id:ieu-b-7	Parkinson's disease	Parkinson's disease || ||	TRUE	igd	GCST90026163	3.37e-06	0.0204	291	TRUE	reported	Gamma-glutamylglutamine levels	0.068812316	21.3563383	2	1	TRUE
rs4574926	T	C	T	C	0.1336	-0.0313	0.9757	0.9741	FALSE	FALSE	FALSE	ieu-b-7	9	29961097	0.0745	468692	0.674401	Parkinson's disease || id:ieu-b-7	Parkinson's disease	Parkinson's disease || ||	TRUE	igd	GCST90026163	1.76e-06	0.028	291	TRUE	reported	Gamma-glutamylglutamine levels	0.072558824	22.61005961	2	1	TRUE
rs4652501	T	C	T	C	-0.144	0.0228	0.0223	0.0276	FALSE	FALSE	FALSE	ieu-b-7	1	180391043	0.0691	468692	0.7417	Parkinson's disease || id:ieu-b-7	Parkinson's disease	Parkinson's disease || ||	TRUE	igd	GCST90026163	8.05e-08	0.0268	291	TRUE	reported	Gamma-glutamylglutamine levels	0.090257045	28.67214933	2	1	TRUE
rs4687242	A	G	A	G	0.056	-0.0411	0.1894	0.1676	FALSE	FALSE	FALSE	ieu-b-7	3	191368875	0.0299	468692	0.1695	Parkinson's disease || id:ieu-b-7	Parkinson's disease	Parkinson's disease || ||	TRUE	igd	GCST90026163	7.92e-08	0.0104	291	TRUE	reported	Gamma-glutamylglutamine levels	0.090608184	28.79481079	2	1	TRUE
rs504485	A	C	A	C	0.0421	-0.0102	0.2729	0.297	FALSE	FALSE	FALSE	ieu-b-7	11	119767614	0.0184	482730	0.578599	Parkinson's disease || id:ieu-b-7	Parkinson's disease	Parkinson's disease || ||	TRUE	igd	GCST90026163	3.84e-06	0.0091	291	TRUE	reported	Gamma-glutamylglutamine levels	0.068511858	21.25623099	2	1	TRUE
rs556414165	A	G	A	G	-0.1897	-0.1603	0.9895	0.9815	FALSE	FALSE	FALSE	ieu-b-7	1	54693541	0.0856	470485	0.0610506	Parkinson's disease || id:ieu-b-7	Parkinson's disease	Parkinson's disease || ||	TRUE	igd	GCST90026163	3.59e-06	0.0409	291	TRUE	reported	Gamma-glutamylglutamine levels	0.068836828	21.36450818	2	1	TRUE
rs56041459	A	G	A	G	0.0445	-0.0418	0.7745	0.7798	FALSE	FALSE	FALSE	ieu-b-7	8	17450827	0.024	482730	0.0822906	Parkinson's disease || id:ieu-b-7	Parkinson's disease	Parkinson's disease || ||	TRUE	igd	GCST90026163	5.47e-06	0.0098	291	TRUE	reported	Gamma-glutamylglutamine levels	0.066167378	20.47730148	2	1	TRUE
rs62555339	A	G	A	G	0.2654	0.0806	0.0062	0.0086	FALSE	FALSE	FALSE	ieu-b-7	9	116471165	0.1599	25556	0.6141	Parkinson's disease || id:ieu-b-7	Parkinson's disease	Parkinson's disease || ||	TRUE	igd	GCST90026163	8.39e-07	0.0539	291	TRUE	reported	Gamma-glutamylglutamine levels	0.076908783	24.07848514	2	1	TRUE
rs6801219	A	G	A	G	-0.0944	0.0239	0.9486	0.9457	FALSE	FALSE	FALSE	ieu-b-7	3	75381769	0.0516	468692	0.644	Parkinson's disease || id:ieu-b-7	Parkinson's disease	Parkinson's disease || ||	TRUE	igd	GCST90026163	1.08e-06	0.0194	291	TRUE	reported	Gamma-glutamylglutamine levels	0.075244452	23.51502163	2	1	TRUE
rs716682	A	G	A	G	0.1159	-0.0209	0.9772	0.9671	FALSE	FALSE	FALSE	ieu-b-7	5	57193457	0.0656	468692	0.7501	Parkinson's disease || id:ieu-b-7	Parkinson's disease	Parkinson's disease || ||	TRUE	igd	GCST90026163	1.62e-06	0.0242	291	TRUE	reported	Gamma-glutamylglutamine levels	0.073062356	22.77933249	2	1	TRUE
rs72690655	T	C	T	C	0.248	0.1596	0.0053	0.0131	FALSE	FALSE	FALSE	ieu-b-7	4	156156861	0.1164	466555	0.1701	Parkinson's disease || id:ieu-b-7	Parkinson's disease	Parkinson's disease || ||	TRUE	igd	GCST90026163	8.75e-06	0.0558	291	TRUE	reported	Gamma-glutamylglutamine levels	0.063565214	19.61732638	2	1	TRUE
rs73221240	A	G	A	G	0.36	-0.0466	0.0036	0.0103	FALSE	FALSE	FALSE	ieu-b-7	3	133802160	0.1623	12046	0.7741	Parkinson's disease || id:ieu-b-7	Parkinson's disease	Parkinson's disease || ||	TRUE	igd	GCST90026163	1.36e-06	0.0745	291	TRUE	reported	Gamma-glutamylglutamine levels	0.074281143	23.18981638	2	1	TRUE
rs74282896	A	G	A	G	0.1716	-0.0383	0.9834	0.9798	FALSE	FALSE	FALSE	ieu-b-7	3	16961930	0.081	471013	0.6359	Parkinson's disease || id:ieu-b-7	Parkinson's disease	Parkinson's disease || ||	TRUE	igd	GCST90026163	9.67e-08	0.0322	291	TRUE	reported	Gamma-glutamylglutamine levels	0.088917555	28.20510218	2	1	TRUE
rs76356208	T	C	T	C	-0.0494	-0.0134	0.8273	0.8107	FALSE	FALSE	FALSE	ieu-b-7	13	22826127	0.0371	13655	0.7171	Parkinson's disease || id:ieu-b-7	Parkinson's disease	Parkinson's disease || ||	TRUE	igd	GCST90026163	2.62e-06	0.0105	291	TRUE	reported	Gamma-glutamylglutamine levels	0.070687722	21.98265548	2	1	TRUE
rs76463837	A	T	A	T	0.1557	-0.229	0.984	0.9857	FALSE	TRUE	FALSE	ieu-b-7	2	241561711	0.0929	471013	0.0137499	Parkinson's disease || id:ieu-b-7	Parkinson's disease	Parkinson's disease || ||	TRUE	igd	GCST90026163	1.06e-06	0.0319	291	TRUE	reported	Gamma-glutamylglutamine levels	0.075670996	23.65923581	2	1	TRUE
rs76469227	T	C	T	C	0.1202	-0.0087	0.0273	0.0202	FALSE	FALSE	FALSE	ieu-b-7	2	106718363	0.0945	468692	0.9268	Parkinson's disease || id:ieu-b-7	Parkinson's disease	Parkinson's disease || ||	TRUE	igd	GCST90026163	1.39e-06	0.0249	291	TRUE	reported	Gamma-glutamylglutamine levels	0.074141579	23.14275698	2	1	TRUE
rs76888070	T	G	T	G	0.2636	0.4259	0.0062	0.0103	FALSE	FALSE	FALSE	ieu-b-7	16	84296107	0.1877	11518	0.0232798	Parkinson's disease || id:ieu-b-7	Parkinson's disease	Parkinson's disease || ||	TRUE	igd	GCST90026163	1.21e-06	0.0543	291	TRUE	reported	Gamma-glutamylglutamine levels	0.074916758	23.40431887	2	1	TRUE
rs77057572	A	T	A	T	0.1163	0.0807	0.9745	0.9659	FALSE	TRUE	FALSE	ieu-b-7	18	128598	0.0656	468692	0.219	Parkinson's disease || id:ieu-b-7	Parkinson's disease	Parkinson's disease || ||	TRUE	igd	GCST90026163	2.31e-06	0.0246	291	TRUE	reported	Gamma-glutamylglutamine levels	0.071327776	22.19698911	2	1	TRUE
rs77251388	A	G	A	G	0.2147	0.088	0.0096	0.0158	FALSE	FALSE	FALSE	ieu-b-7	18	27457173	0.1517	11518	0.5619	Parkinson's disease || id:ieu-b-7	Parkinson's disease	Parkinson's disease || ||	TRUE	igd	GCST90026163	9.49e-07	0.0438	291	TRUE	reported	Gamma-glutamylglutamine levels	0.076272301	23.86276265	2	1	TRUE
rs77327685	A	C	A	C	0.2064	-0.2963	0.0094	0.0095	FALSE	FALSE	FALSE	ieu-b-7	4	139717651	0.1748	11518	0.0901592	Parkinson's disease || id:ieu-b-7	Parkinson's disease	Parkinson's disease || ||	TRUE	igd	GCST90026163	8.37e-06	0.0463	291	TRUE	reported	Gamma-glutamylglutamine levels	0.063925596	19.73614184	2	1	TRUE
rs77678221	A	G	A	G	-0.1703	-0.0052	0.9872	0.9812	FALSE	FALSE	FALSE	ieu-b-7	8	96202397	0.0855	468692	0.9519	Parkinson's disease || id:ieu-b-7	Parkinson's disease	Parkinson's disease || ||	TRUE	igd	GCST90026163	7.82e-06	0.0381	291	TRUE	reported	Gamma-glutamylglutamine levels	0.064246271	19.84194303	2	1	TRUE
rs78136735	T	G	T	G	-0.1001	-0.1041	0.9614	0.9553	FALSE	FALSE	FALSE	ieu-b-7	4	186029665	0.0538	470485	0.0531202	Parkinson's disease || id:ieu-b-7	Parkinson's disease	Parkinson's disease || ||	TRUE	igd	GCST90026163	1.77e-07	0.0192	291	TRUE	reported	Gamma-glutamylglutamine levels	0.085426268	26.9942056	2	1	TRUE
rs7954616	T	C	T	C	0.1019	-0.0904	0.0295	0.0248	FALSE	FALSE	FALSE	ieu-b-7	12	68858870	0.0634	482730	0.1538	Parkinson's disease || id:ieu-b-7	Parkinson's disease	Parkinson's disease || ||	TRUE	igd	GCST90026163	8.49e-06	0.0229	291	TRUE	reported	Gamma-glutamylglutamine levels	0.063708241	19.66447052	2	1	TRUE
rs80031745	A	G	A	G	-0.1264	-0.0829	0.9812	0.9814	FALSE	FALSE	FALSE	ieu-b-7	6	54736601	0.0913	467813	0.3639	Parkinson's disease || id:ieu-b-7	Parkinson's disease	Parkinson's disease || ||	TRUE	igd	GCST90026163	1.79e-06	0.0265	291	TRUE	reported	Gamma-glutamylglutamine levels	0.072513212	22.59473509	2	1	TRUE
rs877739	T	C	T	C	-0.1801	-0.1347	0.9871	0.9874	FALSE	FALSE	FALSE	ieu-b-7	2	177399576	0.1015	471013	0.1847	Parkinson's disease || id:ieu-b-7	Parkinson's disease	Parkinson's disease || ||	TRUE	igd	GCST90026163	5.94e-07	0.0361	291	TRUE	reported	Gamma-glutamylglutamine levels	0.078791266	24.71825883	2	1	TRUE
rs927030	A	G	A	G	-0.0572	0.0033	0.0933	0.0993000000000001	FALSE	FALSE	FALSE	ieu-b-7	20	20896942	0.0401	468692	0.9351	Parkinson's disease || id:ieu-b-7	Parkinson's disease	Parkinson's disease || ||	TRUE	igd	GCST90026163	9.45e-06	0.0129	291	TRUE	reported	Gamma-glutamylglutamine levels	0.063288595	19.52618909	2	1	TRUE
rs10281700	T	C	T	C	-0.1861	0.0049	0.4587	0.4247	FALSE	FALSE	FALSE	ieu-b-7	7	82085692	0.0225	468692	0.8277	Parkinson's disease || id:ieu-b-7	Parkinson's disease	Parkinson's disease || ||	TRUE	igd	GCST90026262	6.97e-06	0.0414	291	TRUE	reported	S-methylcysteine levels	0.064929692	20.06766848	2	1	TRUE
rs116984489	T	C	T	C	-0.3217	0.0219	0.0775	0.0679	FALSE	FALSE	FALSE	ieu-b-7	12	132353169	0.0439	470485	0.6179	Parkinson's disease || id:ieu-b-7	Parkinson's disease	Parkinson's disease || ||	TRUE	igd	GCST90026262	3.85e-06	0.0697	291	TRUE	reported	S-methylcysteine levels	0.068211986	21.15638294	2	1	TRUE
rs12350107	A	G	A	G	0.1864	0.0178	0.4123	0.3824	FALSE	FALSE	FALSE	ieu-b-7	9	25728267	0.0213	482730	0.4041	Parkinson's disease || id:ieu-b-7	Parkinson's disease	Parkinson's disease || ||	TRUE	igd	GCST90026262	2.69e-06	0.0397	291	TRUE	reported	S-methylcysteine levels	0.070421291	21.89352323	2	1	TRUE
rs13380021	T	C	T	C	0.4978	-0.0407	0.9583	0.9571	FALSE	FALSE	FALSE	ieu-b-7	15	35513413	0.0594	468692	0.4936	Parkinson's disease || id:ieu-b-7	Parkinson's disease	Parkinson's disease || ||	TRUE	igd	GCST90026262	6.12e-06	0.1101	291	TRUE	reported	S-methylcysteine levels	0.06563828	20.30205502	2	1	TRUE
rs1348070	C	G	C	G	-0.2042	0.0256	0.6915	0.6722	FALSE	TRUE	FALSE	ieu-b-7	3	165908521	0.0238	468692	0.281	Parkinson's disease || id:ieu-b-7	Parkinson's disease	Parkinson's disease || ||	TRUE	igd	GCST90026262	1.32e-06	0.0422	291	TRUE	reported	S-methylcysteine levels	0.074470433	23.25366584	2	1	TRUE
rs4128136	T	G	T	G	-0.315	2e-04	0.1076	0.0936	FALSE	FALSE	FALSE	ieu-b-7	2	139560131	0.0392	468692	0.9966	Parkinson's disease || id:ieu-b-7	Parkinson's disease	Parkinson's disease || ||	TRUE	igd	GCST90026262	4.33e-07	0.0623	291	TRUE	reported	S-methylcysteine levels	0.080757373	25.38924977	2	1	TRUE
rs4346312	A	G	A	G	0.1846	-0.0231	0.4939	0.4578	FALSE	FALSE	FALSE	ieu-b-7	19	15952609	0.0187	482730	0.2156	Parkinson's disease || id:ieu-b-7	Parkinson's disease	Parkinson's disease || ||	TRUE	igd	GCST90026262	5.37e-06	0.0406	291	TRUE	reported	S-methylcysteine levels	0.066330249	20.53128729	2	1	TRUE
rs4938518	T	C	T	C	0.1897	0.0206	0.3193	0.3098	FALSE	FALSE	FALSE	ieu-b-7	11	111267394	0.024	468692	0.3899	Parkinson's disease || id:ieu-b-7	Parkinson's disease	Parkinson's disease || ||	TRUE	igd	GCST90026262	9.52e-06	0.0428	291	TRUE	reported	S-methylcysteine levels	0.063238719	19.50976227	2	1	TRUE
rs59365080	C	G	C	G	-0.2738	-0.0042	0.1511	0.1649	FALSE	TRUE	FALSE	ieu-b-7	5	139206172	0.0305	468692	0.8894	Parkinson's disease || id:ieu-b-7	Parkinson's disease	Parkinson's disease || ||	TRUE	igd	GCST90026262	7.26e-07	0.0553	291	TRUE	reported	S-methylcysteine levels	0.077695846	24.34565586	2	1	TRUE
rs61605705	A	G	A	G	0.1954	-0.0272	0.6612	0.677	FALSE	FALSE	FALSE	ieu-b-7	1	188112301	0.0241	468692	0.2588	Parkinson's disease || id:ieu-b-7	Parkinson's disease	Parkinson's disease || ||	TRUE	igd	GCST90026262	5.33e-06	0.0429	291	TRUE	reported	S-methylcysteine levels	0.066547789	20.60342344	2	1	TRUE
rs6711260	T	C	T	C	0.2618	0.0098	0.1494	0.1599	FALSE	FALSE	FALSE	ieu-b-7	2	84252099	0.0255	482730	0.702399	Parkinson's disease || id:ieu-b-7	Parkinson's disease	Parkinson's disease || ||	TRUE	igd	GCST90026262	2.27e-06	0.0554	291	TRUE	reported	S-methylcysteine levels	0.071271445	22.17811386	2	1	TRUE
rs7125805	C	G	C	G	-0.211	-0.0076	0.718	0.752	FALSE	TRUE	FALSE	ieu-b-7	11	123393511	0.0222	482730	0.7323	Parkinson's disease || id:ieu-b-7	Parkinson's disease	Parkinson's disease || ||	TRUE	igd	GCST90026262	3.02e-06	0.0452	291	TRUE	reported	S-methylcysteine levels	0.06966795	21.64177586	2	1	TRUE
rs71524010	A	G	A	G	0.3155	0.0487	0.0898	0.102	FALSE	FALSE	FALSE	ieu-b-7	7	3199862	0.0375	468692	0.1941	Parkinson's disease || id:ieu-b-7	Parkinson's disease	Parkinson's disease || ||	TRUE	igd	GCST90026262	6.74e-06	0.0701	291	TRUE	reported	S-methylcysteine levels	0.065079525	20.11720053	2	1	TRUE
rs7183497	A	C	A	C	-0.2439	-0.0127	0.8493	0.8373	FALSE	FALSE	FALSE	ieu-b-7	15	60565489	0.0304	468692	0.676	Parkinson's disease || id:ieu-b-7	Parkinson's disease	Parkinson's disease || ||	TRUE	igd	GCST90026262	4.33e-06	0.0531	291	TRUE	reported	S-methylcysteine levels	0.067599585	20.95267189	2	1	TRUE
rs76665566	A	C	A	C	-0.251	-0.0506	0.1686	0.1523	FALSE	FALSE	FALSE	ieu-b-7	9	83740738	0.034	466555	0.137	Parkinson's disease || id:ieu-b-7	Parkinson's disease	Parkinson's disease || ||	TRUE	igd	GCST90026262	3.86e-06	0.0543	291	TRUE	reported	S-methylcysteine levels	0.068404134	21.22035463	2	1	TRUE
rs7853155	A	G	A	G	-0.3929	-0.0352	0.0775	0.0752	FALSE	FALSE	FALSE	ieu-b-7	9	113196674	0.034	482730	0.3001	Parkinson's disease || id:ieu-b-7	Parkinson's disease	Parkinson's disease || ||	TRUE	igd	GCST90026262	1.21e-07	0.0742	291	TRUE	reported	S-methylcysteine levels	0.087884649	27.84588985	2	1	TRUE
rs9480618	A	G	A	G	-0.2338	0.0015	0.1905	0.1989	FALSE	FALSE	FALSE	ieu-b-7	6	106378543	0.028	468692	0.9569	Parkinson's disease || id:ieu-b-7	Parkinson's disease	Parkinson's disease || ||	TRUE	igd	GCST90026262	2e-06	0.0492	291	TRUE	reported	S-methylcysteine levels	0.072012509	22.42661161	2	1	TRUE
rs9844341	A	G	A	G	-0.3207	0.0191	0.9175	0.9075	FALSE	FALSE	FALSE	ieu-b-7	3	93936708	0.0399	468692	0.632	Parkinson's disease || id:ieu-b-7	Parkinson's disease	Parkinson's disease || ||	TRUE	igd	GCST90026262	4.3e-06	0.0698	291	TRUE	reported	S-methylcysteine levels	0.067636242	20.96485816	2	1	TRUE
rs9963982	A	T	A	T	0.3375	0.0339	0.9277	0.9241	FALSE	TRUE	FALSE	ieu-b-7	18	43984919	0.043	468692	0.4307	Parkinson's disease || id:ieu-b-7	Parkinson's disease	Parkinson's disease || ||	TRUE	igd	GCST90026262	7.21e-06	0.0752	291	TRUE	reported	S-methylcysteine levels	0.064737009	20.00399452	2	1	TRUE
rs10283446	A	G	A	G	-0.2459	0.0547	0.011	0.015	FALSE	FALSE	FALSE	ieu-b-7	9	16858671	0.0968	468692	0.5719	Parkinson's disease || id:ieu-b-7	Parkinson's disease	Parkinson's disease || ||	TRUE	igd	GCST90026063	5.7e-06	0.0542	291	TRUE	reported	1-stearoyl-2-oleoyl-gpc (18:0/18:1) levels	0.066060839	20.44199785	2	1	TRUE
rs10863170	A	G	A	G	-0.1063	-0.0067	0.0642	0.0691000000000001	FALSE	FALSE	FALSE	ieu-b-7	16	86829322	0.0448	468692	0.881	Parkinson's disease || id:ieu-b-7	Parkinson's disease	Parkinson's disease || ||	TRUE	igd	GCST90026063	2.69e-06	0.0227	291	TRUE	reported	1-stearoyl-2-oleoyl-gpc (18:0/18:1) levels	0.070075997	21.77808399	2	1	TRUE
rs11081475	A	G	A	G	0.1145	0.02	0.0746	0.0884	FALSE	FALSE	FALSE	ieu-b-7	18	9366356	0.0404	468692	0.6204	Parkinson's disease || id:ieu-b-7	Parkinson's disease	Parkinson's disease || ||	TRUE	igd	GCST90026063	2.72e-08	0.0206	291	TRUE	reported	1-stearoyl-2-oleoyl-gpc (18:0/18:1) levels	0.095976171	30.68183898	2	1	TRUE
rs111231035	T	C	T	C	0.3291	-0.0371	0.9918	0.9782	FALSE	FALSE	FALSE	ieu-b-7	1	159253133	0.0698	482730	0.5955	Parkinson's disease || id:ieu-b-7	Parkinson's disease	Parkinson's disease || ||	TRUE	igd	GCST90026063	5.33e-07	0.0656	291	TRUE	reported	1-stearoyl-2-oleoyl-gpc (18:0/18:1) levels	0.079603144	24.9949884	2	1	TRUE
rs111857691	A	C	A	C	-0.1722	0.0954	0.023	0.0197	FALSE	FALSE	FALSE	ieu-b-7	9	122202158	0.0806	468692	0.2365	Parkinson's disease || id:ieu-b-7	Parkinson's disease	Parkinson's disease || ||	TRUE	igd	GCST90026063	2.47e-06	0.0365	291	TRUE	reported	1-stearoyl-2-oleoyl-gpc (18:0/18:1) levels	0.071052406	22.10474041	2	1	TRUE
rs112405728	A	G	A	G	0.1084	-0.0291	0.9449	0.9411	FALSE	FALSE	FALSE	ieu-b-7	4	61909296	0.0497	468692	0.5579	Parkinson's disease || id:ieu-b-7	Parkinson's disease	Parkinson's disease || ||	TRUE	igd	GCST90026063	1.75e-06	0.0227	291	TRUE	reported	1-stearoyl-2-oleoyl-gpc (18:0/18:1) levels	0.072668915	22.64705338	2	1	TRUE
rs113508674	A	G	A	G	0.2983	-0.0112	0.9918	0.9924	FALSE	FALSE	FALSE	ieu-b-7	6	115972859	0.1711	13045	0.9476	Parkinson's disease || id:ieu-b-7	Parkinson's disease	Parkinson's disease || ||	TRUE	igd	GCST90026063	5.88e-06	0.0658	291	TRUE	reported	1-stearoyl-2-oleoyl-gpc (18:0/18:1) levels	0.065966605	20.41077867	2	1	TRUE
rs113588266	A	G	A	G	-0.1992	0.1148	0.9814	0.9873	FALSE	FALSE	FALSE	ieu-b-7	4	133527162	0.1056	468692	0.2769	Parkinson's disease || id:ieu-b-7	Parkinson's disease	Parkinson's disease || ||	TRUE	igd	GCST90026063	6.29e-06	0.0441	291	TRUE	reported	1-stearoyl-2-oleoyl-gpc (18:0/18:1) levels	0.065520652	20.26312124	2	1	TRUE
rs114094692	T	C	T	C	0.2918	-0.0098	0.9859	0.9801	FALSE	FALSE	FALSE	ieu-b-7	1	78378403	0.074	482730	0.8946	Parkinson's disease || id:ieu-b-7	Parkinson's disease	Parkinson's disease || ||	TRUE	igd	GCST90026063	2.68e-08	0.0525	291	TRUE	reported	1-stearoyl-2-oleoyl-gpc (18:0/18:1) levels	0.095971264	30.68010362	2	1	TRUE
rs114166988	T	C	T	C	0.34	0.1583	0.9944	0.989	FALSE	FALSE	FALSE	ieu-b-7	7	151403992	0.1241	468692	0.202	Parkinson's disease || id:ieu-b-7	Parkinson's disease	Parkinson's disease || ||	TRUE	igd	GCST90026063	3.73e-06	0.0735	291	TRUE	reported	1-stearoyl-2-oleoyl-gpc (18:0/18:1) levels	0.068497422	21.2514227	2	1	TRUE
rs114956723	A	G	A	G	0.183	0.1127	0.9807	0.9862	FALSE	FALSE	FALSE	ieu-b-7	1	100800476	0.1061	468692	0.2881	Parkinson's disease || id:ieu-b-7	Parkinson's disease	Parkinson's disease || ||	TRUE	igd	GCST90026063	6.49e-06	0.0406	291	TRUE	reported	1-stearoyl-2-oleoyl-gpc (18:0/18:1) levels	0.065260124	20.17692437	2	1	TRUE
rs116335711	T	C	T	C	0.1896	0.118	0.0184	0.0159	FALSE	FALSE	FALSE	ieu-b-7	1	104814130	0.0887	468692	0.1832	Parkinson's disease || id:ieu-b-7	Parkinson's disease	Parkinson's disease || ||	TRUE	igd	GCST90026063	9.06e-06	0.0427	291	TRUE	reported	1-stearoyl-2-oleoyl-gpc (18:0/18:1) levels	0.063453731	19.58058982	2	1	TRUE
rs116861370	A	G	A	G	-0.1719	0.0371	0.0312	0.0329	FALSE	FALSE	FALSE	ieu-b-7	11	96202269	0.0652	469220	0.569399	Parkinson's disease || id:ieu-b-7	Parkinson's disease	Parkinson's disease || ||	TRUE	igd	GCST90026063	1.58e-08	0.0304	291	TRUE	reported	1-stearoyl-2-oleoyl-gpc (18:0/18:1) levels	0.099000245	31.75480425	2	1	TRUE
rs117303833	T	C	T	C	-0.2271	-0.2465	0.0116	0.0127	FALSE	FALSE	FALSE	ieu-b-7	9	29326091	0.1095	468692	0.0243002	Parkinson's disease || id:ieu-b-7	Parkinson's disease	Parkinson's disease || ||	TRUE	igd	GCST90026063	3.36e-07	0.0445	291	TRUE	reported	1-stearoyl-2-oleoyl-gpc (18:0/18:1) levels	0.082147466	25.86539412	2	1	TRUE
rs117460550	A	G	A	G	0.4525	0.0696	0.9966	0.9877	FALSE	FALSE	FALSE	ieu-b-7	5	20925241	0.1478	11518	0.637801	Parkinson's disease || id:ieu-b-7	Parkinson's disease	Parkinson's disease || ||	TRUE	igd	GCST90026063	3.77e-07	0.0891	291	TRUE	reported	1-stearoyl-2-oleoyl-gpc (18:0/18:1) levels	0.081415636	25.61454305	2	1	TRUE
rs117592784	A	T	A	T	-0.2442	-0.0828	0.011	0.0191	FALSE	TRUE	FALSE	ieu-b-7	7	114455313	0.1795	11518	0.6446	Parkinson's disease || id:ieu-b-7	Parkinson's disease	Parkinson's disease || ||	TRUE	igd	GCST90026063	5.12e-06	0.0536	291	TRUE	reported	1-stearoyl-2-oleoyl-gpc (18:0/18:1) levels	0.066580295	20.61420514	2	1	TRUE
rs117691019	C	G	C	G	0.2468	0.0745	0.9831	0.9876	FALSE	TRUE	FALSE	ieu-b-7	11	78351106	0.1103	27693	0.499501	Parkinson's disease || id:ieu-b-7	Parkinson's disease	Parkinson's disease || ||	TRUE	igd	GCST90026063	1.47e-06	0.0513	291	TRUE	reported	1-stearoyl-2-oleoyl-gpc (18:0/18:1) levels	0.073675916	22.98584291	2	1	TRUE
rs117763543	T	C	T	C	-0.1148	-0.0396	0.0431	0.0399	FALSE	FALSE	FALSE	ieu-b-7	18	74257431	0.0758	13655	0.601399	Parkinson's disease || id:ieu-b-7	Parkinson's disease	Parkinson's disease || ||	TRUE	igd	GCST90026063	8.07e-06	0.0257	291	TRUE	reported	1-stearoyl-2-oleoyl-gpc (18:0/18:1) levels	0.064168543	19.81629155	2	1	TRUE
rs117767980	A	G	A	G	-0.4114	0.1719	0.0034	0.0109	FALSE	FALSE	FALSE	ieu-b-7	18	10408292	0.1678	11518	0.3055	Parkinson's disease || id:ieu-b-7	Parkinson's disease	Parkinson's disease || ||	TRUE	igd	GCST90026063	4.11e-06	0.0893	291	TRUE	reported	1-stearoyl-2-oleoyl-gpc (18:0/18:1) levels	0.067976607	21.0780539	2	1	TRUE
rs11933066	C	G	C	G	0.2063	-0.1664	0.9802	0.9856	FALSE	TRUE	FALSE	ieu-b-7	4	12326845	0.1104	466555	0.132	Parkinson's disease || id:ieu-b-7	Parkinson's disease	Parkinson's disease || ||	TRUE	igd	GCST90026063	3.26e-08	0.0373	291	TRUE	reported	1-stearoyl-2-oleoyl-gpc (18:0/18:1) levels	0.095121378	30.37985146	2	1	TRUE
rs12464053	C	G	C	G	-0.0963	-0.0191	0.0871	0.1041	FALSE	TRUE	FALSE	ieu-b-7	2	121528897	0.0368	468692	0.6032	Parkinson's disease || id:ieu-b-7	Parkinson's disease	Parkinson's disease || ||	TRUE	igd	GCST90026063	1.23e-06	0.0199	291	TRUE	reported	1-stearoyl-2-oleoyl-gpc (18:0/18:1) levels	0.074479932	23.25687053	2	1	TRUE
rs12786765	T	C	T	C	-0.2182	-0.0569	0.0121	0.0203	FALSE	FALSE	FALSE	ieu-b-7	11	57178439	0.0933	25556	0.542099	Parkinson's disease || id:ieu-b-7	Parkinson's disease	Parkinson's disease || ||	TRUE	igd	GCST90026063	7.59e-06	0.0487	291	TRUE	reported	1-stearoyl-2-oleoyl-gpc (18:0/18:1) levels	0.064533723	19.93684461	2	1	TRUE
rs138648469	A	G	A	G	-0.1995	-0.0581	0.9838	0.9808	FALSE	FALSE	FALSE	ieu-b-7	5	117733964	0.0866	468692	0.5024	Parkinson's disease || id:ieu-b-7	Parkinson's disease	Parkinson's disease || ||	TRUE	igd	GCST90026063	1.65e-06	0.0416	291	TRUE	reported	1-stearoyl-2-oleoyl-gpc (18:0/18:1) levels	0.073243922	22.8404151	2	1	TRUE
rs139273134	A	G	A	G	0.1631	-0.0604	0.0272	0.0293	FALSE	FALSE	FALSE	ieu-b-7	4	182149264	0.0725	468692	0.4054	Parkinson's disease || id:ieu-b-7	Parkinson's disease	Parkinson's disease || ||	TRUE	igd	GCST90026063	8.42e-07	0.0331	291	TRUE	reported	1-stearoyl-2-oleoyl-gpc (18:0/18:1) levels	0.077011443	24.11330771	2	1	TRUE
rs139341026	A	C	A	C	0.26	-0.0258	0.0107	0.0182	FALSE	FALSE	FALSE	ieu-b-7	6	16626642	0.0859	468692	0.7637	Parkinson's disease || id:ieu-b-7	Parkinson's disease	Parkinson's disease || ||	TRUE	igd	GCST90026063	1.12e-06	0.0534	291	TRUE	reported	1-stearoyl-2-oleoyl-gpc (18:0/18:1) levels	0.075328395	23.5433921	2	1	TRUE
rs139710124	T	C	T	C	-0.2941	0.1318	0.0087	0.0174	FALSE	FALSE	FALSE	ieu-b-7	10	106607457	0.0973	468692	0.1755	Parkinson's disease || id:ieu-b-7	Parkinson's disease	Parkinson's disease || ||	TRUE	igd	GCST90026063	7.1e-07	0.0593	291	TRUE	reported	1-stearoyl-2-oleoyl-gpc (18:0/18:1) levels	0.077937759	24.42786527	2	1	TRUE
rs140944083	A	T	A	T	-0.2108	0.0277	0.0148	0.0203	FALSE	TRUE	FALSE	ieu-b-7	16	13537749	0.0796	468692	0.7284	Parkinson's disease || id:ieu-b-7	Parkinson's disease	Parkinson's disease || ||	TRUE	igd	GCST90026063	2.21e-07	0.0407	291	TRUE	reported	1-stearoyl-2-oleoyl-gpc (18:0/18:1) levels	0.084404047	26.64141259	2	1	TRUE
rs141557155	A	G	A	G	0.1598	0.072	0.9798	0.9791	FALSE	FALSE	FALSE	ieu-b-7	7	116885576	0.087	468692	0.4078	Parkinson's disease || id:ieu-b-7	Parkinson's disease	Parkinson's disease || ||	TRUE	igd	GCST90026063	9.19e-06	0.036	291	TRUE	reported	1-stearoyl-2-oleoyl-gpc (18:0/18:1) levels	0.063416472	19.56831371	2	1	TRUE
rs142058210	T	C	T	C	-0.2455	0.1245	0.0103	0.0147	FALSE	FALSE	FALSE	ieu-b-7	4	108138285	0.0943	468692	0.1867	Parkinson's disease || id:ieu-b-7	Parkinson's disease	Parkinson's disease || ||	TRUE	igd	GCST90026063	2.01e-06	0.0517	291	TRUE	reported	1-stearoyl-2-oleoyl-gpc (18:0/18:1) levels	0.071914568	22.39374665	2	1	TRUE
rs142261826	A	G	A	G	-0.2268	0.0543	0.0135	0.0119	FALSE	FALSE	FALSE	ieu-b-7	4	187002374	0.0955	481766	0.569799	Parkinson's disease || id:ieu-b-7	Parkinson's disease	Parkinson's disease || ||	TRUE	igd	GCST90026063	6.74e-06	0.0504	291	TRUE	reported	1-stearoyl-2-oleoyl-gpc (18:0/18:1) levels	0.065060241	20.11082474	2	1	TRUE
rs143507340	A	C	A	C	-0.2396	0.0676	0.0122	0.018	FALSE	FALSE	FALSE	ieu-b-7	2	19527484	0.0934	467813	0.4693	Parkinson's disease || id:ieu-b-7	Parkinson's disease	Parkinson's disease || ||	TRUE	igd	GCST90026063	5.36e-07	0.0478	291	TRUE	reported	1-stearoyl-2-oleoyl-gpc (18:0/18:1) levels	0.079480036	24.95299548	2	1	TRUE
rs143750036	A	G	A	G	-0.1943	-9e-04	0.9837	0.9855	FALSE	FALSE	FALSE	ieu-b-7	11	39554645	0.0989	468692	0.9931	Parkinson's disease || id:ieu-b-7	Parkinson's disease	Parkinson's disease || ||	TRUE	igd	GCST90026063	6.83e-06	0.0432	291	TRUE	reported	1-stearoyl-2-oleoyl-gpc (18:0/18:1) levels	0.064997673	20.09013991	2	1	TRUE
rs145661344	T	C	T	C	-0.4158	0.2178	0.0034	0.0137	FALSE	FALSE	FALSE	ieu-b-7	16	87713600	0.0983	468692	0.0267498	Parkinson's disease || id:ieu-b-7	Parkinson's disease	Parkinson's disease || ||	TRUE	igd	GCST90026063	3.51e-06	0.0896	291	TRUE	reported	1-stearoyl-2-oleoyl-gpc (18:0/18:1) levels	0.068905476	21.38739077	2	1	TRUE
rs148126430	A	G	A	G	0.1791	0.1425	0.0176	0.0105	FALSE	FALSE	FALSE	ieu-b-7	14	84910370	0.1794	11518	0.4271	Parkinson's disease || id:ieu-b-7	Parkinson's disease	Parkinson's disease || ||	TRUE	igd	GCST90026063	8.5e-07	0.0364	291	TRUE	reported	1-stearoyl-2-oleoyl-gpc (18:0/18:1) levels	0.076804896	24.04325476	2	1	TRUE
rs148363105	A	G	A	G	-0.4465	0.0255	0.0034	0.0166	FALSE	FALSE	FALSE	ieu-b-7	4	159410716	0.0928	468692	0.7831	Parkinson's disease || id:ieu-b-7	Parkinson's disease	Parkinson's disease || ||	TRUE	igd	GCST90026063	5.46e-07	0.0891	291	TRUE	reported	1-stearoyl-2-oleoyl-gpc (18:0/18:1) levels	0.079441245	24.93976587	2	1	TRUE
rs149364359	A	G	A	G	-0.1746	-0.0374	0.0229	0.036	FALSE	FALSE	FALSE	ieu-b-7	14	47610893	0.0643	468692	0.560701	Parkinson's disease || id:ieu-b-7	Parkinson's disease	Parkinson's disease || ||	TRUE	igd	GCST90026063	2.99e-06	0.0374	291	TRUE	reported	1-stearoyl-2-oleoyl-gpc (18:0/18:1) levels	0.069676492	21.6446281	2	1	TRUE
rs150051675	T	C	T	C	-0.2975	-0.062	0.0069	0.0095	FALSE	FALSE	FALSE	ieu-b-7	7	108261583	0.1722	11518	0.718899	Parkinson's disease || id:ieu-b-7	Parkinson's disease	Parkinson's disease || ||	TRUE	igd	GCST90026063	6.11e-06	0.0658	291	TRUE	reported	1-stearoyl-2-oleoyl-gpc (18:0/18:1) levels	0.065636445	20.30144761	2	1	TRUE
rs150335897	A	G	A	G	-0.2002	0.1387	0.0155	0.0179	FALSE	FALSE	FALSE	ieu-b-7	11	94590198	0.0884	469691	0.1169	Parkinson's disease || id:ieu-b-7	Parkinson's disease	Parkinson's disease || ||	TRUE	igd	GCST90026063	7.13e-06	0.0446	291	TRUE	reported	1-stearoyl-2-oleoyl-gpc (18:0/18:1) levels	0.064757444	20.01074615	2	1	TRUE
rs150689652	A	G	A	G	-0.2165	-0.0755	0.0165	0.0135	FALSE	FALSE	FALSE	ieu-b-7	19	45324899	0.0875	481851	0.3886	Parkinson's disease || id:ieu-b-7	Parkinson's disease	Parkinson's disease || ||	TRUE	igd	GCST90026063	2.77e-06	0.0462	291	TRUE	reported	1-stearoyl-2-oleoyl-gpc (18:0/18:1) levels	0.070168639	21.80904778	2	1	TRUE
rs150782473	T	C	T	C	-0.4176	0.2472	0.0082	0.0079	FALSE	FALSE	FALSE	ieu-b-7	2	73446531	0.1972	11518	0.2099	Parkinson's disease || id:ieu-b-7	Parkinson's disease	Parkinson's disease || ||	TRUE	igd	GCST90026063	3.23e-10	0.0664	291	TRUE	reported	1-stearoyl-2-oleoyl-gpc (18:0/18:1) levels	0.119658367	39.28164577	2	1	TRUE
rs151149899	A	G	A	G	-0.2417	-0.1815	0.0103	0.0122	FALSE	FALSE	FALSE	ieu-b-7	4	138335738	0.1128	468692	0.1078	Parkinson's disease || id:ieu-b-7	Parkinson's disease	Parkinson's disease || ||	TRUE	igd	GCST90026063	3.94e-06	0.0524	291	TRUE	reported	1-stearoyl-2-oleoyl-gpc (18:0/18:1) levels	0.068132146	21.12980945	2	1	TRUE
rs165631	T	C	T	C	-0.2355	-0.152	0.0103	0.0137	FALSE	FALSE	FALSE	ieu-b-7	22	19951816	0.1003	468692	0.1295	Parkinson's disease || id:ieu-b-7	Parkinson's disease	Parkinson's disease || ||	TRUE	igd	GCST90026063	8.74e-06	0.053	291	TRUE	reported	1-stearoyl-2-oleoyl-gpc (18:0/18:1) levels	0.063537139	19.60807401	2	1	TRUE
rs16894724	T	C	T	C	0.1235	-0.0456	0.0376	0.0303	FALSE	FALSE	FALSE	ieu-b-7	8	122134014	0.0662	468692	0.4912	Parkinson's disease || id:ieu-b-7	Parkinson's disease	Parkinson's disease || ||	TRUE	igd	GCST90026063	5.46e-06	0.0272	291	TRUE	reported	1-stearoyl-2-oleoyl-gpc (18:0/18:1) levels	0.066157168	20.47391806	2	1	TRUE
rs180772637	T	C	T	C	-0.1854	-0.0425	0.0245	0.0248	FALSE	FALSE	FALSE	ieu-b-7	6	110808645	0.0751	470485	0.572	Parkinson's disease || id:ieu-b-7	Parkinson's disease	Parkinson's disease || ||	TRUE	igd	GCST90026063	1.01e-06	0.0379	291	TRUE	reported	1-stearoyl-2-oleoyl-gpc (18:0/18:1) levels	0.075984871	23.76544187	2	1	TRUE
rs184475737	T	C	T	C	0.4434	-0.0593	0.9948	0.9927	FALSE	FALSE	FALSE	ieu-b-7	10	19693680	0.2124	11518	0.7801	Parkinson's disease || id:ieu-b-7	Parkinson's disease	Parkinson's disease || ||	TRUE	igd	GCST90026063	6.07e-07	0.0889	291	TRUE	reported	1-stearoyl-2-oleoyl-gpc (18:0/18:1) levels	0.078753643	24.70544662	2	1	TRUE
rs28626046	T	C	T	C	-0.265	0.0113	0.0104	0.0219	FALSE	FALSE	FALSE	ieu-b-7	9	1959895	0.0782	468692	0.8848	Parkinson's disease || id:ieu-b-7	Parkinson's disease	Parkinson's disease || ||	TRUE	igd	GCST90026063	9.76e-07	0.0541	291	TRUE	reported	1-stearoyl-2-oleoyl-gpc (18:0/18:1) levels	0.076171999	23.82879447	2	1	TRUE
rs35137708	T	C	T	C	-0.2035	-0.1273	0.0219	0.014	FALSE	FALSE	FALSE	ieu-b-7	8	74269618	0.0908	480937	0.1606	Parkinson's disease || id:ieu-b-7	Parkinson's disease	Parkinson's disease || ||	TRUE	igd	GCST90026063	1.81e-06	0.0426	291	TRUE	reported	1-stearoyl-2-oleoyl-gpc (18:0/18:1) levels	0.072715911	22.66284783	2	1	TRUE
rs501908	T	C	T	C	0.078	-0.0615	0.8883	0.8918	FALSE	FALSE	FALSE	ieu-b-7	20	48155767	0.0377	468692	0.1025	Parkinson's disease || id:ieu-b-7	Parkinson's disease	Parkinson's disease || ||	TRUE	igd	GCST90026063	6.09e-06	0.0173	291	TRUE	reported	1-stearoyl-2-oleoyl-gpc (18:0/18:1) levels	0.06529481	20.18839776	2	1	TRUE
rs55666328	A	T	A	T	0.1664	-0.0812	0.023	0.0183	FALSE	TRUE	FALSE	ieu-b-7	19	22065708	0.0956	468692	0.3956	Parkinson's disease || id:ieu-b-7	Parkinson's disease	Parkinson's disease || ||	TRUE	igd	GCST90026063	4.71e-06	0.0363	291	TRUE	reported	1-stearoyl-2-oleoyl-gpc (18:0/18:1) levels	0.067347324	20.86883703	2	1	TRUE
rs6041660	T	C	T	C	0.3948	-0.0338	0.9944	0.9861	FALSE	FALSE	FALSE	ieu-b-7	20	12831324	0.1092	468692	0.7571	Parkinson's disease || id:ieu-b-7	Parkinson's disease	Parkinson's disease || ||	TRUE	igd	GCST90026063	3.01e-08	0.0712	291	TRUE	reported	1-stearoyl-2-oleoyl-gpc (18:0/18:1) levels	0.095560982	30.53508649	2	1	TRUE
rs6758399	T	G	T	G	-0.1851	-0.0616	0.0146	0.0212	FALSE	FALSE	FALSE	ieu-b-7	2	164287017	0.0821	470219	0.4528	Parkinson's disease || id:ieu-b-7	Parkinson's disease	Parkinson's disease || ||	TRUE	igd	GCST90026063	7.51e-06	0.0413	291	TRUE	reported	1-stearoyl-2-oleoyl-gpc (18:0/18:1) levels	0.064570035	19.94883728	2	1	TRUE
rs67983466	T	C	T	C	0.074	-0.0308	0.878	0.8917	FALSE	FALSE	FALSE	ieu-b-7	4	141246685	0.0321	482730	0.3374	Parkinson's disease || id:ieu-b-7	Parkinson's disease	Parkinson's disease || ||	TRUE	igd	GCST90026063	7.16e-06	0.0165	291	TRUE	reported	1-stearoyl-2-oleoyl-gpc (18:0/18:1) levels	0.064651139	19.9756263	2	1	TRUE
rs6847319	T	C	T	C	-0.2582	0.0033	0.0116	0.0146	FALSE	FALSE	FALSE	ieu-b-7	4	170161031	0.1035	468692	0.9747	Parkinson's disease || id:ieu-b-7	Parkinson's disease	Parkinson's disease || ||	TRUE	igd	GCST90026063	1.59e-07	0.0493	291	TRUE	reported	1-stearoyl-2-oleoyl-gpc (18:0/18:1) levels	0.086140081	27.2410279	2	1	TRUE
rs7077430	A	G	A	G	-0.1545	-0.1475	0.0227	0.0227	FALSE	FALSE	FALSE	ieu-b-7	10	30178079	0.0802	468692	0.0658704	Parkinson's disease || id:ieu-b-7	Parkinson's disease	Parkinson's disease || ||	TRUE	igd	GCST90026063	7.8e-06	0.0346	291	TRUE	reported	1-stearoyl-2-oleoyl-gpc (18:0/18:1) levels	0.064125311	19.80202588	2	1	TRUE
rs7105990	C	G	C	G	0.1552	0.0944	0.0254	0.0365	FALSE	TRUE	FALSE	ieu-b-7	11	123082874	0.0638	468692	0.1394	Parkinson's disease || id:ieu-b-7	Parkinson's disease	Parkinson's disease || ||	TRUE	igd	GCST90026063	5.28e-06	0.0341	291	TRUE	reported	1-stearoyl-2-oleoyl-gpc (18:0/18:1) levels	0.066453469	20.57214277	2	1	TRUE
rs71526317	T	C	T	C	-0.1294	-0.0213	0.9591	0.9578	FALSE	FALSE	FALSE	ieu-b-7	7	20078555	0.0566	468692	0.706601	Parkinson's disease || id:ieu-b-7	Parkinson's disease	Parkinson's disease || ||	TRUE	igd	GCST90026063	2.57e-06	0.0275	291	TRUE	reported	1-stearoyl-2-oleoyl-gpc (18:0/18:1) levels	0.070707065	21.98912858	2	1	TRUE
rs7210270	A	G	A	G	0.1552	-0.0243	0.9703	0.9668	FALSE	FALSE	FALSE	ieu-b-7	17	40551185	0.056	482730	0.6643	Parkinson's disease || id:ieu-b-7	Parkinson's disease	Parkinson's disease || ||	TRUE	igd	GCST90026063	1.24e-06	0.032	291	TRUE	reported	1-stearoyl-2-oleoyl-gpc (18:0/18:1) levels	0.074787972	23.36083333	2	1	TRUE
rs72761026	A	G	A	G	0.2374	0.0785	0.9865	0.9873	FALSE	FALSE	FALSE	ieu-b-7	15	89506157	0.1101	470014	0.4761	Parkinson's disease || id:ieu-b-7	Parkinson's disease	Parkinson's disease || ||	TRUE	igd	GCST90026063	2.77e-06	0.0507	291	TRUE	reported	1-stearoyl-2-oleoyl-gpc (18:0/18:1) levels	0.070065598	21.77460895	2	1	TRUE
rs72890238	T	C	T	C	-0.3879	0.0742	0.0059	0.0132	FALSE	FALSE	FALSE	ieu-b-7	18	36885992	0.1097	468692	0.498799	Parkinson's disease || id:ieu-b-7	Parkinson's disease	Parkinson's disease || ||	TRUE	igd	GCST90026063	1.31e-07	0.0735	291	TRUE	reported	1-stearoyl-2-oleoyl-gpc (18:0/18:1) levels	0.087352431	27.66111835	2	1	TRUE
rs73176454	T	C	T	C	-0.4328	0.1925	0.0034	0.0107	FALSE	FALSE	FALSE	ieu-b-7	13	34834493	0.1171	468692	0.1001	Parkinson's disease || id:ieu-b-7	Parkinson's disease	Parkinson's disease || ||	TRUE	igd	GCST90026063	1.3e-06	0.0894	291	TRUE	reported	1-stearoyl-2-oleoyl-gpc (18:0/18:1) levels	0.074535988	23.27578411	2	1	TRUE
rs74858991	T	C	T	C	0.2393	0.0655	0.0157	0.0243	FALSE	FALSE	FALSE	ieu-b-7	18	10312567	0.0767	468692	0.3931	Parkinson's disease || id:ieu-b-7	Parkinson's disease	Parkinson's disease || ||	TRUE	igd	GCST90026063	3.18e-07	0.0468	291	TRUE	reported	1-stearoyl-2-oleoyl-gpc (18:0/18:1) levels	0.082439511	25.9656109	2	1	TRUE
rs75526149	A	C	A	C	-0.1344	0.0351	0.0423	0.0304	FALSE	FALSE	FALSE	ieu-b-7	1	198833313	0.0686	468692	0.6089	Parkinson's disease || id:ieu-b-7	Parkinson's disease	Parkinson's disease || ||	TRUE	igd	GCST90026063	6.96e-07	0.0271	291	TRUE	reported	1-stearoyl-2-oleoyl-gpc (18:0/18:1) levels	0.077934332	24.42670061	2	1	TRUE
rs7670115	A	G	A	G	0.2157	-0.0752	0.0138	0.0325	FALSE	FALSE	FALSE	ieu-b-7	4	65275877	0.0659	469691	0.2532	Parkinson's disease || id:ieu-b-7	Parkinson's disease	Parkinson's disease || ||	TRUE	igd	GCST90026063	4.05e-06	0.0468	291	TRUE	reported	1-stearoyl-2-oleoyl-gpc (18:0/18:1) levels	0.06803249	21.09664708	2	1	TRUE
rs76837727	T	C	T	C	-0.1773	-0.0079	0.0228	0.0224	FALSE	FALSE	FALSE	ieu-b-7	1	9013422	0.0787	470485	0.9197	Parkinson's disease || id:ieu-b-7	Parkinson's disease	Parkinson's disease || ||	TRUE	igd	GCST90026063	1.86e-06	0.0372	291	TRUE	reported	1-stearoyl-2-oleoyl-gpc (18:0/18:1) levels	0.072409399	22.55986234	2	1	TRUE
rs76968575	T	C	T	C	-0.2999	-0.0386	0.993	0.9868	FALSE	FALSE	FALSE	ieu-b-7	14	54425221	0.1007	469486	0.7013	Parkinson's disease || id:ieu-b-7	Parkinson's disease	Parkinson's disease || ||	TRUE	igd	GCST90026063	1.49e-06	0.0623	291	TRUE	reported	1-stearoyl-2-oleoyl-gpc (18:0/18:1) levels	0.073757872	23.013448	2	1	TRUE
rs76991249	C	G	C	G	-0.1568	0.0611	0.9721	0.9795	FALSE	TRUE	FALSE	ieu-b-7	12	31156685	0.0844	468692	0.4686	Parkinson's disease || id:ieu-b-7	Parkinson's disease	Parkinson's disease || ||	TRUE	igd	GCST90026063	8.66e-06	0.0353	291	TRUE	reported	1-stearoyl-2-oleoyl-gpc (18:0/18:1) levels	0.063497778	19.59510341	2	1	TRUE
rs77088686	A	C	A	C	-0.2823	-0.4544	0.993	0.9861	FALSE	FALSE	FALSE	ieu-b-7	3	118119471	0.2013	11518	0.0239602	Parkinson's disease || id:ieu-b-7	Parkinson's disease	Parkinson's disease || ||	TRUE	igd	GCST90026063	7.5e-06	0.063	291	TRUE	reported	1-stearoyl-2-oleoyl-gpc (18:0/18:1) levels	0.064546107	19.94093469	2	1	TRUE
rs77883532	A	G	A	G	0.263	-0.0119	0.0086	0.0152	FALSE	FALSE	FALSE	ieu-b-7	13	112738162	0.1138	468692	0.9164	Parkinson's disease || id:ieu-b-7	Parkinson's disease	Parkinson's disease || ||	TRUE	igd	GCST90026063	5.81e-06	0.058	291	TRUE	reported	1-stearoyl-2-oleoyl-gpc (18:0/18:1) levels	0.065995098	20.4202175	2	1	TRUE
rs78782357	A	G	A	G	-0.2117	0.1539	0.0176	0.0123	FALSE	FALSE	FALSE	ieu-b-7	5	108354857	0.1048	468692	0.1419	Parkinson's disease || id:ieu-b-7	Parkinson's disease	Parkinson's disease || ||	TRUE	igd	GCST90026063	1.67e-06	0.0442	291	TRUE	reported	1-stearoyl-2-oleoyl-gpc (18:0/18:1) levels	0.073071875	22.78253421	2	1	TRUE
rs78915115	C	G	C	G	0.4144	0.0338	0.9966	0.9835	FALSE	TRUE	FALSE	ieu-b-7	4	56454118	0.0961	468692	0.7249	Parkinson's disease || id:ieu-b-7	Parkinson's disease	Parkinson's disease || ||	TRUE	igd	GCST90026063	3.28e-06	0.0891	291	TRUE	reported	1-stearoyl-2-oleoyl-gpc (18:0/18:1) levels	0.069191306	21.48270373	2	1	TRUE
rs79076392	A	G	A	G	-0.2177	-0.0081	0.0143	0.0184	FALSE	FALSE	FALSE	ieu-b-7	8	20554870	0.0919	468692	0.93	Parkinson's disease || id:ieu-b-7	Parkinson's disease	Parkinson's disease || ||	TRUE	igd	GCST90026063	2.12e-06	0.0459	291	TRUE	reported	1-stearoyl-2-oleoyl-gpc (18:0/18:1) levels	0.071756372	22.34067757	2	1	TRUE
rs79188767	A	G	A	G	0.1718	0.0452	0.0273	0.0177	FALSE	FALSE	FALSE	ieu-b-7	6	3756212	0.0871	468692	0.6036	Parkinson's disease || id:ieu-b-7	Parkinson's disease	Parkinson's disease || ||	TRUE	igd	GCST90026063	2.82e-06	0.0367	291	TRUE	reported	1-stearoyl-2-oleoyl-gpc (18:0/18:1) levels	0.070030902	21.76301414	2	1	TRUE
rs79194719	A	C	A	C	-0.2031	-0.0919	0.0158	0.0152	FALSE	FALSE	FALSE	ieu-b-7	5	164847509	0.0939	468692	0.3275	Parkinson's disease || id:ieu-b-7	Parkinson's disease	Parkinson's disease || ||	TRUE	igd	GCST90026063	2.78e-06	0.0433	291	TRUE	reported	1-stearoyl-2-oleoyl-gpc (18:0/18:1) levels	0.070290756	21.84987254	2	1	TRUE
rs79442444	T	C	T	C	0.0806	0.0206	0.1087	0.117	FALSE	FALSE	FALSE	ieu-b-7	5	125036157	0.0357	468692	0.5636	Parkinson's disease || id:ieu-b-7	Parkinson's disease	Parkinson's disease || ||	TRUE	igd	GCST90026063	5.03e-06	0.0177	291	TRUE	reported	1-stearoyl-2-oleoyl-gpc (18:0/18:1) levels	0.066517618	20.59341657	2	1	TRUE
rs8176610	T	C	T	C	-0.2439	0.0834	0.0116	0.014	FALSE	FALSE	FALSE	ieu-b-7	2	188350795	0.1023	468692	0.4148	Parkinson's disease || id:ieu-b-7	Parkinson's disease	Parkinson's disease || ||	TRUE	igd	GCST90026063	3.15e-06	0.0523	291	TRUE	reported	1-stearoyl-2-oleoyl-gpc (18:0/18:1) levels	0.069538548	21.5985739	2	1	TRUE
rs9820103	A	T	A	T	0.2013	-0.3239	0.9898	0.9893	FALSE	TRUE	FALSE	ieu-b-7	3	88439428	0.1681	11518	0.0540406	Parkinson's disease || id:ieu-b-7	Parkinson's disease	Parkinson's disease || ||	TRUE	igd	GCST90026063	8.55e-06	0.0452	291	TRUE	reported	1-stearoyl-2-oleoyl-gpc (18:0/18:1) levels	0.063809029	19.69770069	2	1	TRUE
rs9825966	C	G	C	G	-0.2093	0.0349	0.9861	0.9823	FALSE	TRUE	FALSE	ieu-b-7	3	7350478	0.1095	13655	0.7501	Parkinson's disease || id:ieu-b-7	Parkinson's disease	Parkinson's disease || ||	TRUE	igd	GCST90026063	6.49e-06	0.0464	291	TRUE	reported	1-stearoyl-2-oleoyl-gpc (18:0/18:1) levels	0.065351818	20.20725627	2	1	TRUE
rs10503671	C	G	C	G	0.09	-0.0318	0.8165	0.8295	FALSE	TRUE	FALSE	ieu-b-7	8	19987173	0.0268	482730	0.2358	Parkinson's disease || id:ieu-b-7	Parkinson's disease	Parkinson's disease || ||	TRUE	igd	GCST90026229	5.57e-06	0.0198	291	TRUE	reported	N-formylmethionine levels	0.066293654	20.51915595	2	1	TRUE
rs113599916	A	G	A	G	0.1978	0.1373	0.9723	0.9741	FALSE	FALSE	FALSE	ieu-b-7	16	86654135	0.0937	468692	0.1429	Parkinson's disease || id:ieu-b-7	Parkinson's disease	Parkinson's disease || ||	TRUE	igd	GCST90026229	5.46e-06	0.0435	291	TRUE	reported	N-formylmethionine levels	0.066339195	20.53425327	2	1	TRUE
rs115682868	A	G	A	G	-0.1458	0.0507	0.0535	0.06	FALSE	FALSE	FALSE	ieu-b-7	2	125602374	0.052	468692	0.3298	Parkinson's disease || id:ieu-b-7	Parkinson's disease	Parkinson's disease || ||	TRUE	igd	GCST90026229	4.74e-06	0.0319	291	TRUE	reported	N-formylmethionine levels	0.066978058	20.74619882	2	1	TRUE
rs13220438	A	G	A	G	-0.263	-0.0866	0.9829	0.9835	FALSE	FALSE	FALSE	ieu-b-7	6	68612538	0.0963	468692	0.3685	Parkinson's disease || id:ieu-b-7	Parkinson's disease	Parkinson's disease || ||	TRUE	igd	GCST90026229	1.41e-06	0.0545	291	TRUE	reported	N-formylmethionine levels	0.074095479	23.12721545	2	1	TRUE
rs1725458	T	C	T	C	-0.088	0.0029	0.8349	0.8473	FALSE	FALSE	FALSE	ieu-b-7	19	38539639	0.0273	482730	0.9167	Parkinson's disease || id:ieu-b-7	Parkinson's disease	Parkinson's disease || ||	TRUE	igd	GCST90026229	2.94e-06	0.0188	291	TRUE	reported	N-formylmethionine levels	0.070021223	21.75977997	2	1	TRUE
rs17519616	T	C	T	C	-0.1381	0.0353	0.9452	0.9484	FALSE	FALSE	FALSE	ieu-b-7	4	83115930	0.0508	468692	0.4877	Parkinson's disease || id:ieu-b-7	Parkinson's disease	Parkinson's disease || ||	TRUE	igd	GCST90026229	7.87e-06	0.0309	291	TRUE	reported	N-formylmethionine levels	0.064231191	19.83696614	2	1	TRUE
rs17566944	T	C	T	C	-0.0824	0.0016	0.7717	0.7725	FALSE	FALSE	FALSE	ieu-b-7	2	33414618	0.0238	482730	0.9457	Parkinson's disease || id:ieu-b-7	Parkinson's disease	Parkinson's disease || ||	TRUE	igd	GCST90026229	2.43e-06	0.0175	291	TRUE	reported	N-formylmethionine levels	0.070794135	22.01826933	2	1	TRUE
rs34345631	T	C	T	C	0.084	-0.001	0.1826	0.1857	FALSE	FALSE	FALSE	ieu-b-7	8	49589245	0.0293	468692	0.9727	Parkinson's disease || id:ieu-b-7	Parkinson's disease	Parkinson's disease || ||	TRUE	igd	GCST90026229	6.7e-06	0.0187	291	TRUE	reported	N-formylmethionine levels	0.064843531	20.0391923	2	1	TRUE
rs4833613	A	C	A	C	0.0627	-0.0012	0.4823	0.4841	FALSE	FALSE	FALSE	ieu-b-7	4	120150156	0.0186	482730	0.9464	Parkinson's disease || id:ieu-b-7	Parkinson's disease	Parkinson's disease || ||	TRUE	igd	GCST90026229	5.01e-06	0.0137	291	TRUE	reported	N-formylmethionine levels	0.067145205	20.80169868	2	1	TRUE
rs6838613	A	G	A	G	0.0663	0.0115	0.4973	0.4699	FALSE	FALSE	FALSE	ieu-b-7	4	48476539	0.0177	482730	0.5182	Parkinson's disease || id:ieu-b-7	Parkinson's disease	Parkinson's disease || ||	TRUE	igd	GCST90026229	6.84e-07	0.0133	291	TRUE	reported	N-formylmethionine levels	0.07867615	24.67906084	2	1	TRUE
rs7246103	C	G	C	G	0.0775	0.0077	0.2271	0.2018	FALSE	TRUE	FALSE	ieu-b-7	19	5197521	0.0283	468692	0.7862	Parkinson's disease || id:ieu-b-7	Parkinson's disease	Parkinson's disease || ||	TRUE	igd	GCST90026229	3.69e-06	0.0167	291	TRUE	reported	N-formylmethionine levels	0.068908063	21.38825319	2	1	TRUE
rs72740499	A	G	A	G	0.1926	0.0423	0.0325	0.0372	FALSE	FALSE	FALSE	ieu-b-7	5	10552954	0.0663	468692	0.5234	Parkinson's disease || id:ieu-b-7	Parkinson's disease	Parkinson's disease || ||	TRUE	igd	GCST90026229	2.67e-06	0.041	291	TRUE	reported	N-formylmethionine levels	0.070486744	21.91541535	2	1	TRUE
rs7331837	T	C	T	C	0.0704	0.0185	0.287	0.3009	FALSE	FALSE	FALSE	ieu-b-7	13	95031740	0.0246	468692	0.4517	Parkinson's disease || id:ieu-b-7	Parkinson's disease	Parkinson's disease || ||	TRUE	igd	GCST90026229	6.45e-06	0.0156	291	TRUE	reported	N-formylmethionine levels	0.065407201	20.22557957	2	1	TRUE
rs75358292	C	G	C	G	-0.1787	0.0549	0.9611	0.9795	FALSE	TRUE	FALSE	ieu-b-7	18	46173393	0.0796	468692	0.4907	Parkinson's disease || id:ieu-b-7	Parkinson's disease	Parkinson's disease || ||	TRUE	igd	GCST90026229	5.19e-06	0.0392	291	TRUE	reported	N-formylmethionine levels	0.066654062	20.6386756	2	1	TRUE
rs76297369	A	G	A	G	-0.1775	0.052	0.9633	0.9708	FALSE	FALSE	FALSE	ieu-b-7	13	23709081	0.0711	468692	0.464	Parkinson's disease || id:ieu-b-7	Parkinson's disease	Parkinson's disease || ||	TRUE	igd	GCST90026229	2.56e-06	0.0377	291	TRUE	reported	N-formylmethionine levels	0.070784394	22.01500904	2	1	TRUE
rs7688038	T	C	T	C	-0.0677	0.0127	0.4885	0.4981	FALSE	FALSE	FALSE	ieu-b-7	4	88329484	0.0183	482730	0.485801	Parkinson's disease || id:ieu-b-7	Parkinson's disease	Parkinson's disease || ||	TRUE	igd	GCST90026229	2.93e-06	0.0145	291	TRUE	reported	N-formylmethionine levels	0.069690831	21.64941605	2	1	TRUE
rs1032817	A	G	A	G	0.1949	-0.1383	0.97	0.9729	FALSE	FALSE	FALSE	ieu-b-7	4	120900602	0.0694	468692	0.0463095	Parkinson's disease || id:ieu-b-7	Parkinson's disease	Parkinson's disease || ||	TRUE	igd	GCST90026031	7.76e-06	0.0436	291	TRUE	reported	Hypoxanthine levels	0.064256149	19.84520335	2	1	TRUE
rs11744948	A	G	A	G	0.0712	-0.0179	0.3372	0.3882	FALSE	FALSE	FALSE	ieu-b-7	5	6622790	0.0205	482730	0.3842	Parkinson's disease || id:ieu-b-7	Parkinson's disease	Parkinson's disease || ||	TRUE	igd	GCST90026031	8.8e-06	0.016	291	TRUE	reported	Hypoxanthine levels	0.063714095	19.66640034	2	1	TRUE
rs1526787	A	G	A	G	-0.0739	-0.0238	0.6385	0.6592	FALSE	FALSE	FALSE	ieu-b-7	3	149019086	0.0244	468692	0.3278	Parkinson's disease || id:ieu-b-7	Parkinson's disease	Parkinson's disease || ||	TRUE	igd	GCST90026031	2.31e-06	0.0156	291	TRUE	reported	Hypoxanthine levels	0.071595225	22.28663671	2	1	TRUE
rs1876498	A	G	A	G	0.0758	0.0152	0.3329	0.3363	FALSE	FALSE	FALSE	ieu-b-7	11	116464013	0.0233	469691	0.5147	Parkinson's disease || id:ieu-b-7	Parkinson's disease	Parkinson's disease || ||	TRUE	igd	GCST90026031	3.37e-06	0.0163	291	TRUE	reported	Hypoxanthine levels	0.069173382	21.476725	2	1	TRUE
rs303650	T	C	T	C	-0.0678	0.0048	0.5106	0.5014	FALSE	FALSE	FALSE	ieu-b-7	6	39700587	0.0171	482730	0.777401	Parkinson's disease || id:ieu-b-7	Parkinson's disease	Parkinson's disease || ||	TRUE	igd	GCST90026031	5.64e-06	0.0149	291	TRUE	reported	Hypoxanthine levels	0.066426644	20.56324759	2	1	TRUE
rs3761824	T	C	T	C	-0.0735	0.0602	0.3053	0.3042	FALSE	FALSE	FALSE	ieu-b-7	9	135985796	0.0245	471013	0.0139701	Parkinson's disease || id:ieu-b-7	Parkinson's disease	Parkinson's disease || ||	TRUE	igd	GCST90026031	3.19e-06	0.0158	291	TRUE	reported	Hypoxanthine levels	0.069217473	21.4914322	2	1	TRUE
rs4383767	A	T	A	T	0.1032	-0.0042	0.8412	0.8226	FALSE	TRUE	FALSE	ieu-b-7	6	80440432	0.029	468692	0.8838	Parkinson's disease || id:ieu-b-7	Parkinson's disease	Parkinson's disease || ||	TRUE	igd	GCST90026031	4.55e-07	0.0204	291	TRUE	reported	Hypoxanthine levels	0.080835018	25.41580756	2	1	TRUE
rs535261	A	G	A	G	0.1148	-0.0088	0.9063	0.9042	FALSE	FALSE	FALSE	ieu-b-7	6	103611101	0.0292	482730	0.7625	Parkinson's disease || id:ieu-b-7	Parkinson's disease	Parkinson's disease || ||	TRUE	igd	GCST90026031	9.93e-06	0.026	291	TRUE	reported	Hypoxanthine levels	0.062788716	19.36163078	2	1	TRUE
rs56256532	A	G	A	G	0.0917	0.0163	0.1546	0.1396	FALSE	FALSE	FALSE	ieu-b-7	16	81961207	0.0325	468692	0.617	Parkinson's disease || id:ieu-b-7	Parkinson's disease	Parkinson's disease || ||	TRUE	igd	GCST90026031	4.9e-06	0.0201	291	TRUE	reported	Hypoxanthine levels	0.066750042	20.67052039	2	1	TRUE
rs72784556	A	G	A	G	-0.1431	-0.1104	0.0643	0.0693	FALSE	FALSE	FALSE	ieu-b-7	16	65792665	0.0466	468692	0.01789	Parkinson's disease || id:ieu-b-7	Parkinson's disease	Parkinson's disease || ||	TRUE	igd	GCST90026031	4.17e-06	0.0311	291	TRUE	reported	Hypoxanthine levels	0.067821091	21.02632356	2	1	TRUE
rs9378520	T	C	T	C	0.0783	-0.0016	0.2853	0.305	FALSE	FALSE	FALSE	ieu-b-7	6	861685	0.0195	482730	0.9333	Parkinson's disease || id:ieu-b-7	Parkinson's disease	Parkinson's disease || ||	TRUE	igd	GCST90026031	2.94e-06	0.0167	291	TRUE	reported	Hypoxanthine levels	0.070237586	21.83209616	2	1	TRUE
rs9555156	A	G	A	G	0.0743	-7e-04	0.2396	0.2417	FALSE	FALSE	FALSE	ieu-b-7	13	105885515	0.0262	468692	0.9787	Parkinson's disease || id:ieu-b-7	Parkinson's disease	Parkinson's disease || ||	TRUE	igd	GCST90026031	9.08e-06	0.0167	291	TRUE	reported	Hypoxanthine levels	0.063690015	19.65846207	2	1	TRUE
rs10863192	T	G	T	G	0.0488	0.0213	0.5237	0.55	FALSE	FALSE	FALSE	ieu-b-7	16	87981712	0.0235	468692	0.3649	Parkinson's disease || id:ieu-b-7	Parkinson's disease	Parkinson's disease || ||	TRUE	igd	GCST90026130	5.86e-06	0.0108	291	TRUE	reported	Beta-citrylglutamate levels	0.065561639	20.27668651	2	1	TRUE
rs112700520	A	G	A	G	-0.1175	0.0261	0.0481	0.0507	FALSE	FALSE	FALSE	ieu-b-7	5	121434009	0.0511	468692	0.6095	Parkinson's disease || id:ieu-b-7	Parkinson's disease	Parkinson's disease || ||	TRUE	igd	GCST90026130	6.93e-06	0.0261	291	TRUE	reported	Beta-citrylglutamate levels	0.065112039	20.12795127	2	1	TRUE
rs114645842	T	G	T	G	-0.1081	-0.0479	0.0515	0.0516	FALSE	FALSE	FALSE	ieu-b-7	2	37929419	0.0519	468692	0.3562	Parkinson's disease || id:ieu-b-7	Parkinson's disease	Parkinson's disease || ||	TRUE	igd	GCST90026130	6.08e-06	0.0239	291	TRUE	reported	Beta-citrylglutamate levels	0.065683547	20.31704019	2	1	TRUE
rs13221108	T	C	T	C	0.0729	-0.0014	0.8701	0.8544	FALSE	FALSE	FALSE	ieu-b-7	7	109239250	0.032	468692	0.9648	Parkinson's disease || id:ieu-b-7	Parkinson's disease	Parkinson's disease || ||	TRUE	igd	GCST90026130	7.36e-06	0.0163	291	TRUE	reported	Beta-citrylglutamate levels	0.064315589	19.86482308	2	1	TRUE
rs138516973	A	C	A	C	-0.1743	-0.0063	0.0254	0.0267	FALSE	FALSE	FALSE	ieu-b-7	5	175601531	0.0701	468692	0.9287	Parkinson's disease || id:ieu-b-7	Parkinson's disease	Parkinson's disease || ||	TRUE	igd	GCST90026130	1.94e-06	0.0366	291	TRUE	reported	Beta-citrylglutamate levels	0.07230137	22.52358191	2	1	TRUE
rs145310197	A	G	A	G	0.1596	0.0045	0.9701	0.9636	FALSE	FALSE	FALSE	ieu-b-7	7	35736005	0.0632	468692	0.9435	Parkinson's disease || id:ieu-b-7	Parkinson's disease	Parkinson's disease || ||	TRUE	igd	GCST90026130	3.51e-06	0.0344	291	TRUE	reported	Beta-citrylglutamate levels	0.068875336	21.37734384	2	1	TRUE
rs145775901	C	G	C	G	-0.1294	0.0298	0.0377	0.044	FALSE	TRUE	FALSE	ieu-b-7	2	75516335	0.0581	466555	0.6086	Parkinson's disease || id:ieu-b-7	Parkinson's disease	Parkinson's disease || ||	TRUE	igd	GCST90026130	2.63e-06	0.0275	291	TRUE	reported	Beta-citrylglutamate levels	0.070707065	21.98912858	2	1	TRUE
rs17616564	A	G	A	G	-0.076	-0.0035	0.1321	0.1015	FALSE	FALSE	FALSE	ieu-b-7	1	109108395	0.0333	482730	0.9158	Parkinson's disease || id:ieu-b-7	Parkinson's disease	Parkinson's disease || ||	TRUE	igd	GCST90026130	9.34e-06	0.0171	291	TRUE	reported	Beta-citrylglutamate levels	0.063565214	19.61732638	2	1	TRUE
rs56152829	A	G	A	G	0.0557	-0.0307	0.3169	0.2978	FALSE	FALSE	FALSE	ieu-b-7	4	20693639	0.0243	468692	0.2072	Parkinson's disease || id:ieu-b-7	Parkinson's disease	Parkinson's disease || ||	TRUE	igd	GCST90026130	2.34e-06	0.0118	291	TRUE	reported	Beta-citrylglutamate levels	0.071123233	22.12846197	2	1	TRUE
rs56945802	T	G	T	G	-0.1501	0.0516	0.0411	0.0433	FALSE	FALSE	FALSE	ieu-b-7	4	2273271	0.0556	469486	0.3528	Parkinson's disease || id:ieu-b-7	Parkinson's disease	Parkinson's disease || ||	TRUE	igd	GCST90026130	1.15e-06	0.0308	291	TRUE	reported	Beta-citrylglutamate levels	0.075456123	23.58657085	2	1	TRUE
rs573505	A	T	A	T	0.1251	0.0077	0.9522	0.9643	FALSE	TRUE	FALSE	ieu-b-7	19	7603283	0.0507	482730	0.8787	Parkinson's disease || id:ieu-b-7	Parkinson's disease	Parkinson's disease || ||	TRUE	igd	GCST90026130	1.69e-06	0.0261	291	TRUE	reported	Beta-citrylglutamate levels	0.073171194	22.81594485	2	1	TRUE
rs62528825	T	G	T	G	0.148	0.0925	0.9694	0.963	FALSE	FALSE	FALSE	ieu-b-7	8	125761506	0.0632	468692	0.1435	Parkinson's disease || id:ieu-b-7	Parkinson's disease	Parkinson's disease || ||	TRUE	igd	GCST90026130	6.49e-06	0.0328	291	TRUE	reported	Beta-citrylglutamate levels	0.065390259	20.2199742	2	1	TRUE
rs72681012	A	C	A	C	0.0809	0.0613	0.9023	0.9184	FALSE	FALSE	FALSE	ieu-b-7	1	49099340	0.0436	468692	0.1593	Parkinson's disease || id:ieu-b-7	Parkinson's disease	Parkinson's disease || ||	TRUE	igd	GCST90026130	7.6e-06	0.0181	291	TRUE	reported	Beta-citrylglutamate levels	0.06424081	19.84014068	2	1	TRUE
rs7528860	A	G	A	G	-0.0532	-0.0102	0.5138	0.5329	FALSE	FALSE	FALSE	ieu-b-7	1	214519615	0.0225	468692	0.6502	Parkinson's disease || id:ieu-b-7	Parkinson's disease	Parkinson's disease || ||	TRUE	igd	GCST90026130	1.64e-06	0.0111	291	TRUE	reported	Beta-citrylglutamate levels	0.073162403	22.81298741	2	1	TRUE
rs76091874	A	C	A	C	0.1067	0.0724	0.9325	0.9344	FALSE	FALSE	FALSE	ieu-b-7	5	117112321	0.0489	468692	0.1384	Parkinson's disease || id:ieu-b-7	Parkinson's disease	Parkinson's disease || ||	TRUE	igd	GCST90026130	2.98e-06	0.0228	291	TRUE	reported	Beta-citrylglutamate levels	0.069992665	21.75023725	2	1	TRUE
rs76843188	T	C	T	C	0.0766	-0.0714	0.8952	0.8911	FALSE	FALSE	FALSE	ieu-b-7	4	150692003	0.0313	482730	0.0224999	Parkinson's disease || id:ieu-b-7	Parkinson's disease	Parkinson's disease || ||	TRUE	igd	GCST90026130	5.32e-06	0.0168	291	TRUE	reported	Beta-citrylglutamate levels	0.066677273	20.64637588	2	1	TRUE
rs9835303	A	C	A	C	-0.0572	0.055	0.5799	0.5686	FALSE	FALSE	FALSE	ieu-b-7	3	153694868	0.0226	468692	0.0151401	Parkinson's disease || id:ieu-b-7	Parkinson's disease	Parkinson's disease || ||	TRUE	igd	GCST90026130	2.06e-07	0.011	291	TRUE	reported	Beta-citrylglutamate levels	0.085020752	26.85415808	2	1	TRUE
rs1036506	T	C	T	C	-0.1313	0.0151	0.0525	0.0604	FALSE	FALSE	FALSE	ieu-b-7	2	142504546	0.0478	468692	0.7526	Parkinson's disease || id:ieu-b-7	Parkinson's disease	Parkinson's disease || ||	TRUE	igd	GCST90026106	8.75e-06	0.0295	291	TRUE	reported	6-oxopiperidine-2-carboxylate levels	0.063736818	19.67389159	2	1	TRUE
rs10444522	T	C	T	C	-0.1761	0.0439	0.0419	0.0419	FALSE	FALSE	FALSE	ieu-b-7	12	95191320	0.0573	468692	0.4437	Parkinson's disease || id:ieu-b-7	Parkinson's disease	Parkinson's disease || ||	TRUE	igd	GCST90026106	1.21e-08	0.0309	291	TRUE	reported	6-oxopiperidine-2-carboxylate levels	0.100405095	32.25571007	2	1	TRUE
rs10774136	A	C	A	C	0.2515	-0.0501	0.9807	0.973	FALSE	FALSE	FALSE	ieu-b-7	12	3424940	0.0714	468692	0.4833	Parkinson's disease || id:ieu-b-7	Parkinson's disease	Parkinson's disease || ||	TRUE	igd	GCST90026106	2.76e-06	0.0536	291	TRUE	reported	6-oxopiperidine-2-carboxylate levels	0.070336265	21.86508919	2	1	TRUE
rs10799721	T	C	T	C	0.1715	0.0527	0.9648	0.9508	FALSE	FALSE	FALSE	ieu-b-7	1	22308493	0.0477	482730	0.269	Parkinson's disease || id:ieu-b-7	Parkinson's disease	Parkinson's disease || ||	TRUE	igd	GCST90026106	4.03e-06	0.0372	291	TRUE	reported	6-oxopiperidine-2-carboxylate levels	0.068066629	21.10800667	2	1	TRUE
rs10975949	A	G	A	G	-0.2713	0.082	0.0134	0.0222	FALSE	FALSE	FALSE	ieu-b-7	9	6981041	0.0814	468692	0.3139	Parkinson's disease || id:ieu-b-7	Parkinson's disease	Parkinson's disease || ||	TRUE	igd	GCST90026106	3.9e-06	0.0588	291	TRUE	reported	6-oxopiperidine-2-carboxylate levels	0.068169319	21.14218113	2	1	TRUE
rs10979264	A	G	A	G	-0.2259	0.0011	0.03	0.0386	FALSE	FALSE	FALSE	ieu-b-7	9	110944986	0.0644	468692	0.9859	Parkinson's disease || id:ieu-b-7	Parkinson's disease	Parkinson's disease || ||	TRUE	igd	GCST90026106	1.06e-08	0.0395	291	TRUE	reported	6-oxopiperidine-2-carboxylate levels	0.101038392	32.4820271	2	1	TRUE
rs11133358	A	G	A	G	-0.3151	0.0056	0.0126	0.0179	FALSE	FALSE	FALSE	ieu-b-7	4	52983401	0.0778	25556	0.9429	Parkinson's disease || id:ieu-b-7	Parkinson's disease	Parkinson's disease || ||	TRUE	igd	GCST90026106	1.13e-06	0.0647	291	TRUE	reported	6-oxopiperidine-2-carboxylate levels	0.075364339	23.55554185	2	1	TRUE
rs11219784	T	C	T	C	0.465	-0.0116	0.9914	0.9853	FALSE	FALSE	FALSE	ieu-b-7	11	124680673	0.0993	471013	0.9072	Parkinson's disease || id:ieu-b-7	Parkinson's disease	Parkinson's disease || ||	TRUE	igd	GCST90026106	2.68e-08	0.0836	291	TRUE	reported	6-oxopiperidine-2-carboxylate levels	0.096099472	30.72544664	2	1	TRUE
rs112470973	A	G	A	G	-0.5196	0.0394	0.0036	0.0129	FALSE	FALSE	FALSE	ieu-b-7	7	131896857	0.1306	14449	0.763199	Parkinson's disease || id:ieu-b-7	Parkinson's disease	Parkinson's disease || ||	TRUE	igd	GCST90026106	1.26e-06	0.1072	291	TRUE	reported	6-oxopiperidine-2-carboxylate levels	0.074702815	23.33208596	2	1	TRUE
rs113127095	A	G	A	G	-0.1157	-0.0108	0.0832	0.0577	FALSE	FALSE	FALSE	ieu-b-7	13	23253392	0.049	468692	0.825	Parkinson's disease || id:ieu-b-7	Parkinson's disease	Parkinson's disease || ||	TRUE	igd	GCST90026106	8.6e-07	0.0235	291	TRUE	reported	6-oxopiperidine-2-carboxylate levels	0.07689353	24.07331215	2	1	TRUE
rs113409916	T	C	T	C	-0.1557	-0.0183	0.0457	0.0407	FALSE	FALSE	FALSE	ieu-b-7	17	75913755	0.0572	471013	0.7489	Parkinson's disease || id:ieu-b-7	Parkinson's disease	Parkinson's disease || ||	TRUE	igd	GCST90026106	4.51e-06	0.0339	291	TRUE	reported	6-oxopiperidine-2-carboxylate levels	0.067591352	20.94993513	2	1	TRUE
rs113473674	A	G	A	G	-0.3997	-0.0347	0.0066	0.0176	FALSE	FALSE	FALSE	ieu-b-7	8	3012951	0.0972	466555	0.7208	Parkinson's disease || id:ieu-b-7	Parkinson's disease	Parkinson's disease || ||	TRUE	igd	GCST90026106	1.77e-06	0.0837	291	TRUE	reported	6-oxopiperidine-2-carboxylate levels	0.072670549	22.64760252	2	1	TRUE
rs113478583	A	G	A	G	0.2606	-0.071	0.9823	0.9818	FALSE	FALSE	FALSE	ieu-b-7	22	44062839	0.0959	468692	0.4591	Parkinson's disease || id:ieu-b-7	Parkinson's disease	Parkinson's disease || ||	TRUE	igd	GCST90026106	2.09e-07	0.0502	291	TRUE	reported	6-oxopiperidine-2-carboxylate levels	0.08475865	26.76370549	2	1	TRUE
rs114299654	T	C	T	C	0.1515	0.0186	0.9647	0.9669	FALSE	FALSE	FALSE	ieu-b-7	5	42727891	0.0694	469691	0.7886	Parkinson's disease || id:ieu-b-7	Parkinson's disease	Parkinson's disease || ||	TRUE	igd	GCST90026106	4.95e-06	0.0332	291	TRUE	reported	6-oxopiperidine-2-carboxylate levels	0.066779101	20.68016274	2	1	TRUE
rs114305746	T	C	T	C	0.3485	0.0205	0.99	0.9889	FALSE	FALSE	FALSE	ieu-b-7	6	16485497	0.1093	467813	0.8516	Parkinson's disease || id:ieu-b-7	Parkinson's disease	Parkinson's disease || ||	TRUE	igd	GCST90026106	8.01e-07	0.0706	291	TRUE	reported	6-oxopiperidine-2-carboxylate levels	0.077264566	24.19920043	2	1	TRUE
rs114538583	T	C	T	C	-0.4515	-0.1063	0.0076	0.0117	FALSE	FALSE	FALSE	ieu-b-7	5	66591257	0.1365	466555	0.4361	Parkinson's disease || id:ieu-b-7	Parkinson's disease	Parkinson's disease || ||	TRUE	igd	GCST90026106	9.57e-08	0.0846	291	TRUE	reported	6-oxopiperidine-2-carboxylate levels	0.089151367	28.28652756	2	1	TRUE
rs115150485	T	C	T	C	0.1341	0.0038	0.9205	0.9162	FALSE	FALSE	FALSE	ieu-b-7	13	110143664	0.0421	468692	0.9279	Parkinson's disease || id:ieu-b-7	Parkinson's disease	Parkinson's disease || ||	TRUE	igd	GCST90026106	1.96e-08	0.0239	291	TRUE	reported	6-oxopiperidine-2-carboxylate levels	0.09762394	31.26558849	2	1	TRUE
rs115167530	T	C	T	C	-0.3165	-0.0182	0.0105	0.0119	FALSE	FALSE	FALSE	ieu-b-7	4	28182960	0.1165	468692	0.876	Parkinson's disease || id:ieu-b-7	Parkinson's disease	Parkinson's disease || ||	TRUE	igd	GCST90026106	8.54e-06	0.0711	291	TRUE	reported	6-oxopiperidine-2-carboxylate levels	0.063753694	19.67945564	2	1	TRUE
rs115226260	A	G	A	G	0.3041	0.1361	0.9853	0.9805	FALSE	FALSE	FALSE	ieu-b-7	2	181617559	0.0869	468692	0.1174	Parkinson's disease || id:ieu-b-7	Parkinson's disease	Parkinson's disease || ||	TRUE	igd	GCST90026106	9.52e-06	0.0687	291	TRUE	reported	6-oxopiperidine-2-carboxylate levels	0.063085063	19.45916587	2	1	TRUE
rs115230611	T	C	T	C	0.5955	0.1285	0.9965	0.9884	FALSE	FALSE	FALSE	ieu-b-7	2	150869755	0.1158	468692	0.2674	Parkinson's disease || id:ieu-b-7	Parkinson's disease	Parkinson's disease || ||	TRUE	igd	GCST90026106	2.08e-08	0.1062	291	TRUE	reported	6-oxopiperidine-2-carboxylate levels	0.097512989	31.22621545	2	1	TRUE
rs115821450	A	G	A	G	-0.4515	0.0162	0.0092	0.0157	FALSE	FALSE	FALSE	ieu-b-7	2	27749327	0.0827	482730	0.8447	Parkinson's disease || id:ieu-b-7	Parkinson's disease	Parkinson's disease || ||	TRUE	igd	GCST90026106	1.53e-08	0.0798	291	TRUE	reported	6-oxopiperidine-2-carboxylate levels	0.099104044	31.79176067	2	1	TRUE
rs116160883	T	G	T	G	-0.2833	-0.0556	0.0131	0.0164	FALSE	FALSE	FALSE	ieu-b-7	4	183854598	0.0944	468692	0.5562	Parkinson's disease || id:ieu-b-7	Parkinson's disease	Parkinson's disease || ||	TRUE	igd	GCST90026106	1.23e-06	0.0584	291	TRUE	reported	6-oxopiperidine-2-carboxylate levels	0.07481729	23.37073164	2	1	TRUE
rs116332431	T	G	T	G	0.2463	-0.0731	0.9821	0.9799	FALSE	FALSE	FALSE	ieu-b-7	3	143037877	0.0905	468692	0.4195	Parkinson's disease || id:ieu-b-7	Parkinson's disease	Parkinson's disease || ||	TRUE	igd	GCST90026106	7.56e-07	0.0498	291	TRUE	reported	6-oxopiperidine-2-carboxylate levels	0.077539818	24.29265553	2	1	TRUE
rs116812282	C	G	C	G	-0.4027	-0.25	0.0066	0.0067	FALSE	TRUE	FALSE	ieu-b-7	6	6785491	0.2175	11518	0.2505	Parkinson's disease || id:ieu-b-7	Parkinson's disease	Parkinson's disease || ||	TRUE	igd	GCST90026106	8.49e-06	0.0904	291	TRUE	reported	6-oxopiperidine-2-carboxylate levels	0.063838708	19.70748715	2	1	TRUE
rs116936300	A	C	A	C	-0.2348	0.0479	0.017	0.0162	FALSE	FALSE	FALSE	ieu-b-7	8	75578066	0.0986	468692	0.627001	Parkinson's disease || id:ieu-b-7	Parkinson's disease	Parkinson's disease || ||	TRUE	igd	GCST90026106	9.63e-06	0.0531	291	TRUE	reported	6-oxopiperidine-2-carboxylate levels	0.062961028	19.41833534	2	1	TRUE
rs117097688	A	G	A	G	0.1984	-0.078	0.9693	0.9744	FALSE	FALSE	FALSE	ieu-b-7	11	1046316	0.0678	482202	0.2502	Parkinson's disease || id:ieu-b-7	Parkinson's disease	Parkinson's disease || ||	TRUE	igd	GCST90026106	8.93e-07	0.0404	291	TRUE	reported	6-oxopiperidine-2-carboxylate levels	0.076533042	23.95109973	2	1	TRUE
rs117103187	T	G	T	G	0.2386	-0.0281	0.9835	0.9836	FALSE	FALSE	FALSE	ieu-b-7	13	67325199	0.0895	468692	0.7536	Parkinson's disease || id:ieu-b-7	Parkinson's disease	Parkinson's disease || ||	TRUE	igd	GCST90026106	5.83e-06	0.0526	291	TRUE	reported	6-oxopiperidine-2-carboxylate levels	0.066039661	20.43498128	2	1	TRUE
rs117115473	A	G	A	G	0.2524	-0.0291	0.9789	0.9832	FALSE	FALSE	FALSE	ieu-b-7	16	56674237	0.0941	468692	0.7573	Parkinson's disease || id:ieu-b-7	Parkinson's disease	Parkinson's disease || ||	TRUE	igd	GCST90026106	4.08e-08	0.046	291	TRUE	reported	6-oxopiperidine-2-carboxylate levels	0.093759154	29.89977303	2	1	TRUE
rs117311189	T	C	T	C	0.2552	-0.0238	0.981	0.9751	FALSE	FALSE	FALSE	ieu-b-7	13	90007611	0.0771	468692	0.7571	Parkinson's disease || id:ieu-b-7	Parkinson's disease	Parkinson's disease || ||	TRUE	igd	GCST90026106	8.4e-06	0.0573	291	TRUE	reported	6-oxopiperidine-2-carboxylate levels	0.063814727	19.69957923	2	1	TRUE
rs117332591	A	G	A	G	-0.426	-0.0661	0.0049	0.0091	FALSE	FALSE	FALSE	ieu-b-7	7	150932631	0.148	24064	0.6553	Parkinson's disease || id:ieu-b-7	Parkinson's disease	Parkinson's disease || ||	TRUE	igd	GCST90026106	5.71e-06	0.0939	291	TRUE	reported	6-oxopiperidine-2-carboxylate levels	0.06605651	20.44056366	2	1	TRUE
rs117591173	C	G	C	G	0.3355	-0.0059	0.985	0.9805	FALSE	TRUE	FALSE	ieu-b-7	12	99892832	0.0842	468692	0.9442	Parkinson's disease || id:ieu-b-7	Parkinson's disease	Parkinson's disease || ||	TRUE	igd	GCST90026106	4.57e-09	0.0572	291	TRUE	reported	6-oxopiperidine-2-carboxylate levels	0.105723563	34.16629176	2	1	TRUE
rs117778288	T	C	T	C	0.2642	0.3154	0.9825	0.9854	FALSE	FALSE	FALSE	ieu-b-7	11	25306902	0.12	466555	0.00858203	Parkinson's disease || id:ieu-b-7	Parkinson's disease	Parkinson's disease || ||	TRUE	igd	GCST90026106	1.54e-07	0.0504	291	TRUE	reported	6-oxopiperidine-2-carboxylate levels	0.086282643	27.29036897	2	1	TRUE
rs117837566	T	G	T	G	0.1969	-0.1464	0.9752	0.9621	FALSE	FALSE	FALSE	ieu-b-7	10	18860951	0.0592	468692	0.0134301	Parkinson's disease || id:ieu-b-7	Parkinson's disease	Parkinson's disease || ||	TRUE	igd	GCST90026106	6.01e-06	0.0435	291	TRUE	reported	6-oxopiperidine-2-carboxylate levels	0.065776494	20.34781461	2	1	TRUE
rs117838256	A	G	A	G	-0.3803	0.0599	0.0102	0.0145	FALSE	FALSE	FALSE	ieu-b-7	10	96907418	0.0879	482730	0.4952	Parkinson's disease || id:ieu-b-7	Parkinson's disease	Parkinson's disease || ||	TRUE	igd	GCST90026106	8.51e-07	0.0772	291	TRUE	reported	6-oxopiperidine-2-carboxylate levels	0.076973172	24.10032526	2	1	TRUE
rs117925274	A	G	A	G	-0.6585	-0.1776	0.0035	0.0091	FALSE	FALSE	FALSE	ieu-b-7	11	108032676	0.1142	25556	0.12	Parkinson's disease || id:ieu-b-7	Parkinson's disease	Parkinson's disease || ||	TRUE	igd	GCST90026106	5.45e-10	0.1061	291	TRUE	reported	6-oxopiperidine-2-carboxylate levels	0.116896001	38.25477435	2	1	TRUE
rs117992789	T	C	T	C	-0.3155	0.0214	0.0206	0.0221	FALSE	FALSE	FALSE	ieu-b-7	16	68253882	0.0684	482730	0.753999	Parkinson's disease || id:ieu-b-7	Parkinson's disease	Parkinson's disease || ||	TRUE	igd	GCST90026106	2.6e-07	0.0613	291	TRUE	reported	6-oxopiperidine-2-carboxylate levels	0.083434963	26.30768493	2	1	TRUE
rs118027214	A	G	A	G	-0.3087	0.1985	0.0185	0.0121	FALSE	FALSE	FALSE	ieu-b-7	15	53968041	0.159	11518	0.2119	Parkinson's disease || id:ieu-b-7	Parkinson's disease	Parkinson's disease || ||	TRUE	igd	GCST90026106	1.41e-06	0.064	291	TRUE	reported	6-oxopiperidine-2-carboxylate levels	0.074031498	23.10564863	2	1	TRUE
rs118161455	A	G	A	G	-0.3793	-0.0505	0.007	0.0092	FALSE	FALSE	FALSE	ieu-b-7	14	33190555	0.143	466555	0.723701	Parkinson's disease || id:ieu-b-7	Parkinson's disease	Parkinson's disease || ||	TRUE	igd	GCST90026106	7.04e-06	0.0844	291	TRUE	reported	6-oxopiperidine-2-carboxylate levels	0.064900163	20.0579085	2	1	TRUE
rs11834475	A	T	A	T	0.1144	0.0397	0.9335	0.9477	FALSE	TRUE	FALSE	ieu-b-7	12	16228380	0.0522	468692	0.4467	Parkinson's disease || id:ieu-b-7	Parkinson's disease	Parkinson's disease || ||	TRUE	igd	GCST90026106	5.81e-06	0.0252	291	TRUE	reported	6-oxopiperidine-2-carboxylate levels	0.066136524	20.46707689	2	1	TRUE
rs11844272	A	C	A	C	-0.3529	0.0499	0.0084	0.0175	FALSE	FALSE	FALSE	ieu-b-7	14	32524935	0.0906	468692	0.581599	Parkinson's disease || id:ieu-b-7	Parkinson's disease	Parkinson's disease || ||	TRUE	igd	GCST90026106	5.3e-06	0.0775	291	TRUE	reported	6-oxopiperidine-2-carboxylate levels	0.066514238	20.59229568	2	1	TRUE
rs12060860	C	G	C	G	0.2391	0.0589	0.971	0.9743	FALSE	TRUE	FALSE	ieu-b-7	1	172308736	0.0703	471013	0.4021	Parkinson's disease || id:ieu-b-7	Parkinson's disease	Parkinson's disease || ||	TRUE	igd	GCST90026106	3.85e-07	0.0471	291	TRUE	reported	6-oxopiperidine-2-carboxylate levels	0.081352903	25.59305864	2	1	TRUE
rs12077013	T	C	T	C	-0.374	-0.1235	0.0071	0.0168	FALSE	FALSE	FALSE	ieu-b-7	1	213830440	0.0947	468692	0.1923	Parkinson's disease || id:ieu-b-7	Parkinson's disease	Parkinson's disease || ||	TRUE	igd	GCST90026106	1.03e-06	0.0765	291	TRUE	reported	6-oxopiperidine-2-carboxylate levels	0.075900733	23.73696491	2	1	TRUE
rs12465686	T	C	T	C	-0.0942	-0.0276	0.104	0.1202	FALSE	FALSE	FALSE	ieu-b-7	2	85647589	0.0303	482730	0.3624	Parkinson's disease || id:ieu-b-7	Parkinson's disease	Parkinson's disease || ||	TRUE	igd	GCST90026106	9.29e-06	0.0212	291	TRUE	reported	6-oxopiperidine-2-carboxylate levels	0.063537139	19.60807401	2	1	TRUE
rs12749637	A	G	A	G	0.2854	-0.0153	0.9817	0.9784	FALSE	FALSE	FALSE	ieu-b-7	1	86812414	0.0654	482730	0.8145	Parkinson's disease || id:ieu-b-7	Parkinson's disease	Parkinson's disease || ||	TRUE	igd	GCST90026106	7.56e-07	0.0577	291	TRUE	reported	6-oxopiperidine-2-carboxylate levels	0.077554012	24.29747618	2	1	TRUE
rs12792656	A	G	A	G	-0.2239	0.082	0.0247	0.0157	FALSE	FALSE	FALSE	ieu-b-7	11	115004057	0.0988	468692	0.4061	Parkinson's disease || id:ieu-b-7	Parkinson's disease	Parkinson's disease || ||	TRUE	igd	GCST90026106	1.72e-07	0.0428	291	TRUE	reported	6-oxopiperidine-2-carboxylate levels	0.085959359	27.17850118	2	1	TRUE
rs12932240	A	G	A	G	0.0735	0.0203	0.769	0.7283	FALSE	FALSE	FALSE	ieu-b-7	16	11020831	0.0266	468692	0.4468	Parkinson's disease || id:ieu-b-7	Parkinson's disease	Parkinson's disease || ||	TRUE	igd	GCST90026106	7.1e-06	0.0164	291	TRUE	reported	6-oxopiperidine-2-carboxylate levels	0.064566454	19.94765442	2	1	TRUE
rs12977487	A	G	A	G	-0.0839	0.0133	0.1645	0.1542	FALSE	FALSE	FALSE	ieu-b-7	19	4201508	0.0319	468692	0.677901	Parkinson's disease || id:ieu-b-7	Parkinson's disease	Parkinson's disease || ||	TRUE	igd	GCST90026106	2.8e-06	0.0179	291	TRUE	reported	6-oxopiperidine-2-carboxylate levels	0.070196588	21.81839066	2	1	TRUE
rs13355753	A	G	A	G	-0.3072	-0.0949	0.0106	0.0145	FALSE	FALSE	FALSE	ieu-b-7	5	56033307	0.111	468692	0.3924	Parkinson's disease || id:ieu-b-7	Parkinson's disease	Parkinson's disease || ||	TRUE	igd	GCST90026106	1.68e-06	0.0642	291	TRUE	reported	6-oxopiperidine-2-carboxylate levels	0.072943342	22.73930675	2	1	TRUE
rs1349693	T	C	T	C	0.1184	-0.0067	0.9302	0.9327	FALSE	FALSE	FALSE	ieu-b-7	4	72059795	0.0452	468692	0.8816	Parkinson's disease || id:ieu-b-7	Parkinson's disease	Parkinson's disease || ||	TRUE	igd	GCST90026106	2.83e-06	0.0253	291	TRUE	reported	6-oxopiperidine-2-carboxylate levels	0.069993147	21.75039839	2	1	TRUE
rs137893450	A	T	A	T	-0.3641	0.0959	0.0106	0.0206	FALSE	TRUE	FALSE	ieu-b-7	6	137913872	0.0825	468692	0.2452	Parkinson's disease || id:ieu-b-7	Parkinson's disease	Parkinson's disease || ||	TRUE	igd	GCST90026106	4.02e-08	0.0663	291	TRUE	reported	6-oxopiperidine-2-carboxylate levels	0.09390624	29.95153984	2	1	TRUE
rs138283497	A	G	A	G	-0.4047	0.071	0.0091	0.0099	FALSE	FALSE	FALSE	ieu-b-7	11	3159463	0.1523	14977	0.640801	Parkinson's disease || id:ieu-b-7	Parkinson's disease	Parkinson's disease || ||	TRUE	igd	GCST90026106	5.48e-07	0.0808	291	TRUE	reported	6-oxopiperidine-2-carboxylate levels	0.079366541	24.91429148	2	1	TRUE
rs139049347	T	G	T	G	-0.325	0.0927	0.01	0.014	FALSE	FALSE	FALSE	ieu-b-7	19	5257671	0.166	11518	0.5765	Parkinson's disease || id:ieu-b-7	Parkinson's disease	Parkinson's disease || ||	TRUE	igd	GCST90026106	1.45e-06	0.0674	291	TRUE	reported	6-oxopiperidine-2-carboxylate levels	0.073989462	23.09148073	2	1	TRUE
rs139342240	A	G	A	G	-0.2103	0.0403	0.0272	0.0191	FALSE	FALSE	FALSE	ieu-b-7	22	34176967	0.0861	468692	0.64	Parkinson's disease || id:ieu-b-7	Parkinson's disease	Parkinson's disease || ||	TRUE	igd	GCST90026106	2.24e-06	0.0444	291	TRUE	reported	6-oxopiperidine-2-carboxylate levels	0.071575778	22.28011658	2	1	TRUE
rs141274738	A	G	A	G	0.3608	0.087	0.9907	0.9841	FALSE	FALSE	FALSE	ieu-b-7	1	25374950	0.0843	482730	0.3018	Parkinson's disease || id:ieu-b-7	Parkinson's disease	Parkinson's disease || ||	TRUE	igd	GCST90026106	5.34e-06	0.0793	291	TRUE	reported	6-oxopiperidine-2-carboxylate levels	0.066412342	20.55850533	2	1	TRUE
rs141286436	T	G	T	G	0.2811	0.0578	0.9846	0.9811	FALSE	FALSE	FALSE	ieu-b-7	6	106464698	0.0865	468692	0.5044	Parkinson's disease || id:ieu-b-7	Parkinson's disease	Parkinson's disease || ||	TRUE	igd	GCST90026106	4.73e-07	0.0558	291	TRUE	reported	6-oxopiperidine-2-carboxylate levels	0.080213478	25.20334284	2	1	TRUE
rs142205510	A	G	A	G	0.2154	-0.0797	0.975	0.9779	FALSE	FALSE	FALSE	ieu-b-7	3	193892008	0.0842	468692	0.3434	Parkinson's disease || id:ieu-b-7	Parkinson's disease	Parkinson's disease || ||	TRUE	igd	GCST90026106	3.9e-07	0.0425	291	TRUE	reported	6-oxopiperidine-2-carboxylate levels	0.08111166	25.51046598	2	1	TRUE
rs142449725	T	G	T	G	-0.5505	-0.1275	0.0071	0.0158	FALSE	FALSE	FALSE	ieu-b-7	4	166264820	0.1299	11518	0.3264	Parkinson's disease || id:ieu-b-7	Parkinson's disease	Parkinson's disease || ||	TRUE	igd	GCST90026106	3.08e-11	0.0829	291	TRUE	reported	6-oxopiperidine-2-carboxylate levels	0.131593822	43.79357902	2	1	TRUE
rs142816506	A	G	A	G	0.4875	0.0718	0.9947	0.9871	FALSE	FALSE	FALSE	ieu-b-7	10	6798942	0.102	468692	0.4817	Parkinson's disease || id:ieu-b-7	Parkinson's disease	Parkinson's disease || ||	TRUE	igd	GCST90026106	1.41e-07	0.0926	291	TRUE	reported	6-oxopiperidine-2-carboxylate levels	0.086960832	27.52530376	2	1	TRUE
rs143621475	T	C	T	C	-0.3769	-0.0547	0.007	0.0155	FALSE	FALSE	FALSE	ieu-b-7	8	23867900	0.1467	11518	0.7092	Parkinson's disease || id:ieu-b-7	Parkinson's disease	Parkinson's disease || ||	TRUE	igd	GCST90026106	8.19e-06	0.0845	291	TRUE	reported	6-oxopiperidine-2-carboxylate levels	0.063991965	19.7580332	2	1	TRUE
rs143962818	A	G	A	G	0.1748	-0.0218	0.9727	0.9734	FALSE	FALSE	FALSE	ieu-b-7	4	178724707	0.0796	468692	0.7838	Parkinson's disease || id:ieu-b-7	Parkinson's disease	Parkinson's disease || ||	TRUE	igd	GCST90026106	7.58e-06	0.039	291	TRUE	reported	6-oxopiperidine-2-carboxylate levels	0.064575725	19.95071645	2	1	TRUE
rs143982884	A	G	A	G	0.6294	-0.227	0.9965	0.9876	FALSE	FALSE	FALSE	ieu-b-7	2	144439652	0.1803	11518	0.2081	Parkinson's disease || id:ieu-b-7	Parkinson's disease	Parkinson's disease || ||	TRUE	igd	GCST90026106	3.2e-09	0.1063	291	TRUE	reported	6-oxopiperidine-2-carboxylate levels	0.107520706	34.81703643	2	1	TRUE
rs144181480	A	G	A	G	0.2127	-0.0102	0.974	0.9813	FALSE	FALSE	FALSE	ieu-b-7	8	144949943	0.0726	482730	0.8888	Parkinson's disease || id:ieu-b-7	Parkinson's disease	Parkinson's disease || ||	TRUE	igd	GCST90026106	2.96e-06	0.0455	291	TRUE	reported	6-oxopiperidine-2-carboxylate levels	0.069850864	21.70286357	2	1	TRUE
rs144384809	A	G	A	G	-0.2068	-0.0709	0.0226	0.0143	FALSE	FALSE	FALSE	ieu-b-7	12	3203969	0.1115	468692	0.5251	Parkinson's disease || id:ieu-b-7	Parkinson's disease	Parkinson's disease || ||	TRUE	igd	GCST90026106	9.89e-07	0.0423	291	TRUE	reported	6-oxopiperidine-2-carboxylate levels	0.075900733	23.73696491	2	1	TRUE
rs144393301	A	G	A	G	0.3512	0.1227	0.9918	0.9832	FALSE	FALSE	FALSE	ieu-b-7	5	36809525	0.092	468692	0.1822	Parkinson's disease || id:ieu-b-7	Parkinson's disease	Parkinson's disease || ||	TRUE	igd	GCST90026106	8.5e-07	0.0713	291	TRUE	reported	6-oxopiperidine-2-carboxylate levels	0.076958762	24.09543708	2	1	TRUE
rs144846288	A	G	A	G	-0.5358	-0.0104	0.0049	0.0171	FALSE	FALSE	FALSE	ieu-b-7	9	20328018	0.0868	468692	0.9045	Parkinson's disease || id:ieu-b-7	Parkinson's disease	Parkinson's disease || ||	TRUE	igd	GCST90026106	1.21e-08	0.094	291	TRUE	reported	6-oxopiperidine-2-carboxylate levels	0.100435871	32.26670103	2	1	TRUE
rs146202494	T	C	T	C	-0.3598	0.0383	0.0071	0.0133	FALSE	FALSE	FALSE	ieu-b-7	10	133048756	0.1362	13655	0.7787	Parkinson's disease || id:ieu-b-7	Parkinson's disease	Parkinson's disease || ||	TRUE	igd	GCST90026106	4.08e-06	0.0781	291	TRUE	reported	6-oxopiperidine-2-carboxylate levels	0.067975818	21.07779149	2	1	TRUE
rs146206824	T	C	T	C	-0.4499	0.1785	0.0067	0.0134	FALSE	FALSE	FALSE	ieu-b-7	4	39936094	0.1349	14183	0.1856	Parkinson's disease || id:ieu-b-7	Parkinson's disease	Parkinson's disease || ||	TRUE	igd	GCST90026106	3.61e-07	0.0884	291	TRUE	reported	6-oxopiperidine-2-carboxylate levels	0.081734038	25.72363331	2	1	TRUE
rs146923253	T	C	T	C	-0.2832	0.0217	0.0135	0.0176	FALSE	FALSE	FALSE	ieu-b-7	2	44408165	0.0998	466555	0.8278	Parkinson's disease || id:ieu-b-7	Parkinson's disease	Parkinson's disease || ||	TRUE	igd	GCST90026106	6.92e-07	0.0571	291	TRUE	reported	6-oxopiperidine-2-carboxylate levels	0.077943322	24.42975634	2	1	TRUE
rs147391303	C	G	C	G	0.3858	-0.1902	0.9929	0.9853	FALSE	TRUE	FALSE	ieu-b-7	16	54026433	0.1647	11518	0.2483	Parkinson's disease || id:ieu-b-7	Parkinson's disease	Parkinson's disease || ||	TRUE	igd	GCST90026106	7.28e-07	0.0779	291	TRUE	reported	6-oxopiperidine-2-carboxylate levels	0.077734285	24.35871561	2	1	TRUE
rs148309203	T	C	T	C	0.2366	-0.1102	0.9824	0.9816	FALSE	FALSE	FALSE	ieu-b-7	3	59620162	0.0994	468692	0.2673	Parkinson's disease || id:ieu-b-7	Parkinson's disease	Parkinson's disease || ||	TRUE	igd	GCST90026106	4.55e-06	0.0516	291	TRUE	reported	6-oxopiperidine-2-carboxylate levels	0.067381564	20.88021331	2	1	TRUE
rs148580585	C	G	C	G	-0.214	0.1051	0.0239	0.0233	FALSE	TRUE	FALSE	ieu-b-7	12	104763914	0.0888	466555	0.2366	Parkinson's disease || id:ieu-b-7	Parkinson's disease	Parkinson's disease || ||	TRUE	igd	GCST90026106	1.13e-06	0.044	291	TRUE	reported	6-oxopiperidine-2-carboxylate levels	0.075177454	23.49238164	2	1	TRUE
rs148900509	T	C	T	C	-0.4704	0.0391	0.0049	0.0146	FALSE	FALSE	FALSE	ieu-b-7	1	40001280	0.0807	482730	0.627899	Parkinson's disease || id:ieu-b-7	Parkinson's disease	Parkinson's disease || ||	TRUE	igd	GCST90026106	6.19e-07	0.0944	291	TRUE	reported	6-oxopiperidine-2-carboxylate levels	0.078620565	24.66013736	2	1	TRUE
rs149403379	A	G	A	G	-0.2834	-0.0793	0.0152	0.0119	FALSE	FALSE	FALSE	ieu-b-7	1	14310209	0.163	11518	0.6265	Parkinson's disease || id:ieu-b-7	Parkinson's disease	Parkinson's disease || ||	TRUE	igd	GCST90026106	2.23e-06	0.0599	291	TRUE	reported	6-oxopiperidine-2-carboxylate levels	0.071428023	22.23058548	2	1	TRUE
rs149629052	A	T	A	T	-0.4447	0.0238	0.0068	0.0118	FALSE	TRUE	FALSE	ieu-b-7	6	22257817	0.1569	11518	0.8796	Parkinson's disease || id:ieu-b-7	Parkinson's disease	Parkinson's disease || ||	TRUE	igd	GCST90026106	3.4e-07	0.0872	291	TRUE	reported	6-oxopiperidine-2-carboxylate levels	0.082041111	25.82891379	2	1	TRUE
rs1562404	A	G	A	G	0.2801	-0.0915	0.9846	0.9851	FALSE	FALSE	FALSE	ieu-b-7	15	76129642	0.0824	482730	0.2667	Parkinson's disease || id:ieu-b-7	Parkinson's disease	Parkinson's disease || ||	TRUE	igd	GCST90026106	4.18e-06	0.0609	291	TRUE	reported	6-oxopiperidine-2-carboxylate levels	0.067767706	21.00856971	2	1	TRUE
rs16893954	A	G	A	G	-0.0784	-0.043	0.8113	0.8434	FALSE	FALSE	FALSE	ieu-b-7	8	121371823	0.0332	468692	0.1962	Parkinson's disease || id:ieu-b-7	Parkinson's disease	Parkinson's disease || ||	TRUE	igd	GCST90026106	7.98e-06	0.0176	291	TRUE	reported	6-oxopiperidine-2-carboxylate levels	0.06383601	19.70659737	2	1	TRUE
rs16895287	A	G	A	G	0.1293	-0.0085	0.9404	0.9421	FALSE	FALSE	FALSE	ieu-b-7	8	98177006	0.05	468692	0.8653	Parkinson's disease || id:ieu-b-7	Parkinson's disease	Parkinson's disease || ||	TRUE	igd	GCST90026106	2.96e-06	0.0277	291	TRUE	reported	6-oxopiperidine-2-carboxylate levels	0.06966041	21.63925802	2	1	TRUE
rs17026247	A	G	A	G	0.4777	0.022	0.993	0.9892	FALSE	FALSE	FALSE	ieu-b-7	3	88802925	0.1797	10838	0.9024	Parkinson's disease || id:ieu-b-7	Parkinson's disease	Parkinson's disease || ||	TRUE	igd	GCST90026106	2.58e-07	0.0927	291	TRUE	reported	6-oxopiperidine-2-carboxylate levels	0.08362414	26.37277734	2	1	TRUE
rs180761283	C	G	C	G	0.2283	-0.037	0.9798	0.986	FALSE	TRUE	FALSE	ieu-b-7	3	41910816	0.1194	466555	0.756599	Parkinson's disease || id:ieu-b-7	Parkinson's disease	Parkinson's disease || ||	TRUE	igd	GCST90026106	3.52e-06	0.0492	291	TRUE	reported	6-oxopiperidine-2-carboxylate levels	0.068894938	21.38387816	2	1	TRUE
rs1821436	T	C	T	C	-0.0632	-0.0362	0.4228	0.4194	FALSE	FALSE	FALSE	ieu-b-7	13	105172844	0.0228	468692	0.1132	Parkinson's disease || id:ieu-b-7	Parkinson's disease	Parkinson's disease || ||	TRUE	igd	GCST90026106	3.19e-06	0.0136	291	TRUE	reported	6-oxopiperidine-2-carboxylate levels	0.069083462	21.4467354	2	1	TRUE
rs183318173	A	G	A	G	0.454	0.0281	0.9951	0.9911	FALSE	FALSE	FALSE	ieu-b-7	14	81740212	0.1466	24677	0.8478	Parkinson's disease || id:ieu-b-7	Parkinson's disease	Parkinson's disease || ||	TRUE	igd	GCST90026106	1.31e-06	0.0938	291	TRUE	reported	6-oxopiperidine-2-carboxylate levels	0.07450527	23.26541923	2	1	TRUE
rs184988417	C	G	C	G	0.4601	-0.1168	0.9951	0.9856	FALSE	TRUE	FALSE	ieu-b-7	8	13519334	0.0959	468692	0.2233	Parkinson's disease || id:ieu-b-7	Parkinson's disease	Parkinson's disease || ||	TRUE	igd	GCST90026106	8.49e-07	0.0934	291	TRUE	reported	6-oxopiperidine-2-carboxylate levels	0.076971972	24.09991816	2	1	TRUE
rs185021959	C	G	C	G	-0.3341	0.0445	0.0106	0.013	FALSE	TRUE	FALSE	ieu-b-7	11	39443620	0.1045	468692	0.6699	Parkinson's disease || id:ieu-b-7	Parkinson's disease	Parkinson's disease || ||	TRUE	igd	GCST90026106	1.13e-07	0.063	291	TRUE	reported	6-oxopiperidine-2-carboxylate levels	0.088127783	27.93037111	2	1	TRUE
rs186865045	A	G	A	G	0.6339	-0.1478	0.9965	0.9894	FALSE	FALSE	FALSE	ieu-b-7	6	48584039	0.1717	12517	0.3894	Parkinson's disease || id:ieu-b-7	Parkinson's disease	Parkinson's disease || ||	TRUE	igd	GCST90026106	2.66e-09	0.1065	291	TRUE	reported	6-oxopiperidine-2-carboxylate levels	0.108531388	35.18415634	2	1	TRUE
rs188567150	A	C	A	C	0.2853	-0.1008	0.9855	0.9843	FALSE	FALSE	FALSE	ieu-b-7	1	226185518	0.0925	469486	0.276	Parkinson's disease || id:ieu-b-7	Parkinson's disease	Parkinson's disease || ||	TRUE	igd	GCST90026106	4.07e-06	0.0619	291	TRUE	reported	6-oxopiperidine-2-carboxylate levels	0.068034485	21.09731071	2	1	TRUE
rs190073001	T	C	T	C	-0.3283	-0.1305	0.0083	0.0084	FALSE	FALSE	FALSE	ieu-b-7	4	78304145	0.1887	11518	0.489199	Parkinson's disease || id:ieu-b-7	Parkinson's disease	Parkinson's disease || ||	TRUE	igd	GCST90026106	5.56e-06	0.0723	291	TRUE	reported	6-oxopiperidine-2-carboxylate levels	0.066166994	20.47717419	2	1	TRUE
rs2065231	A	T	A	T	-0.071	-0.0141	0.2864	0.3007	FALSE	TRUE	FALSE	ieu-b-7	9	115199292	0.0238	471013	0.5546	Parkinson's disease || id:ieu-b-7	Parkinson's disease	Parkinson's disease || ||	TRUE	igd	GCST90026106	2.22e-06	0.015	291	TRUE	reported	6-oxopiperidine-2-carboxylate levels	0.071487322	22.25046201	2	1	TRUE
rs206614	T	C	T	C	0.0935	0.012	0.8627	0.8512	FALSE	FALSE	FALSE	ieu-b-7	18	10331765	0.0316	468692	0.7032	Parkinson's disease || id:ieu-b-7	Parkinson's disease	Parkinson's disease || ||	TRUE	igd	GCST90026106	1.27e-06	0.0193	291	TRUE	reported	6-oxopiperidine-2-carboxylate levels	0.074632797	23.3084534	2	1	TRUE
rs2072088	T	C	T	C	-0.5351	0.1281	0.0036	0.0174	FALSE	FALSE	FALSE	ieu-b-7	17	8738831	0.1957	11518	0.5125	Parkinson's disease || id:ieu-b-7	Parkinson's disease	Parkinson's disease || ||	TRUE	igd	GCST90026106	6.49e-07	0.1075	291	TRUE	reported	6-oxopiperidine-2-carboxylate levels	0.078464307	24.60695229	2	1	TRUE
rs2072642	T	C	T	C	-0.4504	0.0541	0.007	0.0174	FALSE	FALSE	FALSE	ieu-b-7	6	167189069	0.1458	11518	0.710799	Parkinson's disease || id:ieu-b-7	Parkinson's disease	Parkinson's disease || ||	TRUE	igd	GCST90026106	1.07e-07	0.0848	291	TRUE	reported	6-oxopiperidine-2-carboxylate levels	0.08837479	28.01624412	2	1	TRUE
rs2364323	T	C	T	C	-0.1408	0.0578	0.0515	0.0657	FALSE	FALSE	FALSE	ieu-b-7	17	20963398	0.0486	468692	0.2341	Parkinson's disease || id:ieu-b-7	Parkinson's disease	Parkinson's disease || ||	TRUE	igd	GCST90026106	6.71e-07	0.0283	291	TRUE	reported	6-oxopiperidine-2-carboxylate levels	0.078394319	24.58313648	2	1	TRUE
rs2513434	T	C	T	C	-0.2623	0.0503	0.0163	0.0197	FALSE	FALSE	FALSE	ieu-b-7	11	127102559	0.0763	482202	0.5101	Parkinson's disease || id:ieu-b-7	Parkinson's disease	Parkinson's disease || ||	TRUE	igd	GCST90026106	6.58e-06	0.0582	291	TRUE	reported	6-oxopiperidine-2-carboxylate levels	0.065246149	20.1723022	2	1	TRUE
rs2837069	T	C	T	C	-0.2951	-0.0391	0.0177	0.0261	FALSE	FALSE	FALSE	ieu-b-7	21	40898373	0.0679	482730	0.564999	Parkinson's disease || id:ieu-b-7	Parkinson's disease	Parkinson's disease || ||	TRUE	igd	GCST90026106	1.91e-09	0.0491	291	TRUE	reported	6-oxopiperidine-2-carboxylate levels	0.110424459	35.87404004	2	1	TRUE
rs34528859	A	G	A	G	0.2508	0.0547	0.9782	0.9819	FALSE	FALSE	FALSE	ieu-b-7	9	10020292	0.0935	468692	0.5582	Parkinson's disease || id:ieu-b-7	Parkinson's disease	Parkinson's disease || ||	TRUE	igd	GCST90026106	1.43e-06	0.052	291	TRUE	reported	6-oxopiperidine-2-carboxylate levels	0.074021249	23.10219423	2	1	TRUE
rs35130684	A	G	A	G	-0.0793	0.0083	0.1619	0.1673	FALSE	FALSE	FALSE	ieu-b-7	8	19622847	0.0298	468692	0.7812	Parkinson's disease || id:ieu-b-7	Parkinson's disease	Parkinson's disease || ||	TRUE	igd	GCST90026106	8.36e-06	0.0178	291	TRUE	reported	6-oxopiperidine-2-carboxylate levels	0.063849714	19.71111645	2	1	TRUE
rs35317912	A	G	A	G	-0.3563	0.1296	0.0119	0.0109	FALSE	FALSE	FALSE	ieu-b-7	2	215927908	0.189	11518	0.4928	Parkinson's disease || id:ieu-b-7	Parkinson's disease	Parkinson's disease || ||	TRUE	igd	GCST90026106	2.05e-07	0.0686	291	TRUE	reported	6-oxopiperidine-2-carboxylate levels	0.084837639	26.79095945	2	1	TRUE
rs35551283	A	G	A	G	-0.1618	-0.0073	0.0496	0.0516	FALSE	FALSE	FALSE	ieu-b-7	1	191782661	0.053	468692	0.8909	Parkinson's disease || id:ieu-b-7	Parkinson's disease	Parkinson's disease || ||	TRUE	igd	GCST90026106	2.5e-08	0.029	291	TRUE	reported	6-oxopiperidine-2-carboxylate levels	0.096634369	30.91476094	2	1	TRUE
rs4704094	A	G	A	G	-0.1624	-0.0702	0.0398	0.0378	FALSE	FALSE	FALSE	ieu-b-7	5	72981195	0.0606	468692	0.2467	Parkinson's disease || id:ieu-b-7	Parkinson's disease	Parkinson's disease || ||	TRUE	igd	GCST90026106	4.32e-06	0.0353	291	TRUE	reported	6-oxopiperidine-2-carboxylate levels	0.067801318	21.01974741	2	1	TRUE
rs471447	T	C	T	C	0.0836	0.0415	0.1795	0.1532	FALSE	FALSE	FALSE	ieu-b-7	10	115119640	0.0316	468692	0.1882	Parkinson's disease || id:ieu-b-7	Parkinson's disease	Parkinson's disease || ||	TRUE	igd	GCST90026106	2.65e-06	0.0178	291	TRUE	reported	6-oxopiperidine-2-carboxylate levels	0.070460755	21.90672235	2	1	TRUE
rs4785769	T	G	T	G	-0.11	0.0154	0.0898	0.0837	FALSE	FALSE	FALSE	ieu-b-7	16	89285711	0.0315	482730	0.625299	Parkinson's disease || id:ieu-b-7	Parkinson's disease	Parkinson's disease || ||	TRUE	igd	GCST90026106	1.33e-06	0.0228	291	TRUE	reported	6-oxopiperidine-2-carboxylate levels	0.074063446	23.11641753	2	1	TRUE
rs55831604	T	C	T	C	0.3386	-0.1499	0.9903	0.9836	FALSE	FALSE	FALSE	ieu-b-7	10	20263473	0.0912	468692	0.1004	Parkinson's disease || id:ieu-b-7	Parkinson's disease	Parkinson's disease || ||	TRUE	igd	GCST90026106	9.02e-07	0.0689	291	TRUE	reported	6-oxopiperidine-2-carboxylate levels	0.076633162	23.98503284	2	1	TRUE
[truncated: 2,111,790 more chars]
