## Supplemental Table 2 for "Cerebrospinal Fluid and Plasma Metabolites with Parkinson’s Disease: A Mendelian Randomization Study" (part 1 of 3)

effect_allele.exposure	other_allele.exposure	eaf.exposure	beta.exposure	se.exposure	pval.exposure	SNP	exposure	mr_keep.exposure	pval_origin.exposure	id.exposure	data_source.exposure	samplesize.exposure	PVE	FSTAT
A	G	0.199113	-0.0900652	0.019229	2.82E-06	rs7537155	Carnitine levels	TRUE	reported	GCST90199621	textfile	8192	0.002670848	21.93282608
T	G	0.00740514	0.394897	0.0881915	7.54E-06	rs78562549	Carnitine levels	TRUE	reported	GCST90199621	textfile	8192	0.002441533	20.04509728
C	G	0.455659	-0.0700485	0.0152171	4.16E-06	rs4254516	Carnitine levels	TRUE	reported	GCST90199621	textfile	8192	0.002580014	21.18496977
T	A	0.444305	-0.0812856	0.0159379	3.39E-07	rs12692101	Carnitine levels	TRUE	reported	GCST90199621	textfile	8192	0.003165179	26.00512793
A	G	0.378223	-0.0706059	0.0158653	8.57E-06	rs13026148	Carnitine levels	TRUE	reported	GCST90199621	textfile	8192	0.00241183	19.80064636
G	A	0.0515375	0.157569	0.0346167	5.32E-06	rs73025372	Carnitine levels	TRUE	reported	GCST90199621	textfile	8192	0.002522803	20.71401026
G	A	0.00618191	-0.446554	0.097039	4.19E-06	rs115168226	Carnitine levels	TRUE	reported	GCST90199621	textfile	8192	0.002578364	21.17138652
T	G	0.052858	0.170956	0.0345341	7.41E-07	rs10006723	Carnitine levels	TRUE	reported	GCST90199621	textfile	8192	0.002982533	24.50001606
T	C	0.615503	-0.0697692	0.0157378	9.28E-06	rs1511808	Carnitine levels	TRUE	reported	GCST90199621	textfile	8192	0.002393364	19.64868095
G	T	0.833702	0.199276	0.0204928	2.38E-22	rs7705826	Carnitine levels	TRUE	reported	GCST90199621	textfile	8192	0.011411247	94.53689832
G	A	0.0120372	-0.56909	0.0700396	4.46E-16	rs149235996	Carnitine levels	TRUE	reported	GCST90199621	textfile	8192	0.007994636	66.00374115
T	C	0.23482	-0.0906795	0.0180707	5.22E-07	rs72836546	Carnitine levels	TRUE	reported	GCST90199621	textfile	8192	0.0030644	25.17458034
A	G	0.00817656	-0.438422	0.0855532	2.98E-07	rs112819917	Carnitine levels	TRUE	reported	GCST90199621	textfile	8192	0.003195451	26.25464311
T	C	0.190234	-0.103668	0.0195859	1.20E-07	rs13247874	Carnitine levels	TRUE	reported	GCST90199621	textfile	8192	0.003408237	28.00891803
A	G	0.0377174	0.179162	0.0400467	7.68E-06	rs78428648	Carnitine levels	TRUE	reported	GCST90199621	textfile	8192	0.002437298	20.0102398
G	A	0.0280471	-0.218081	0.0461728	2.32E-06	rs79717472	Carnitine levels	TRUE	reported	GCST90199621	textfile	8192	0.002715765	22.30268726
G	A	0.0930578	-0.117619	0.0264472	8.69E-06	rs76187828	Carnitine levels	TRUE	reported	GCST90199621	textfile	8192	0.002408565	19.77377211
C	T	0.250122	-0.105448	0.0176162	2.15E-09	rs10900223	Carnitine levels	TRUE	reported	GCST90199621	textfile	8192	0.004354787	35.8216996
A	T	0.0770596	-0.142187	0.0286481	6.93E-07	rs10826332	Carnitine levels	TRUE	reported	GCST90199621	textfile	8192	0.002998018	24.62760007
T	G	0.770118	0.443332	0.0179927	4.76E-134	rs1171617	Carnitine levels	TRUE	reported	GCST90199621	textfile	8192	0.068996469	606.959119
A	T	0.0301671	-0.212246	0.0448917	2.27E-06	rs138190991	Carnitine levels	TRUE	reported	GCST90199621	textfile	8192	0.002721282	22.34811424
A	G	0.150493	-0.0960378	0.0215564	8.38E-06	rs55775057	Carnitine levels	TRUE	reported	GCST90199621	textfile	8192	0.00241708	19.84384821
A	G	0.216759	-0.0870239	0.0186419	3.04E-06	rs2512510	Carnitine levels	TRUE	reported	GCST90199621	textfile	8192	0.002653096	21.78666196
T	C	0.0318954	0.192728	0.0434891	9.35E-06	rs76638161	Carnitine levels	TRUE	reported	GCST90199621	textfile	8192	0.002391657	19.63463115
T	C	0.228206	0.0859678	0.0183528	2.81E-06	rs2625939	Carnitine levels	TRUE	reported	GCST90199621	textfile	8192	0.002671255	21.93617591
A	G	0.153343	-0.0999797	0.0211507	2.28E-06	rs1765260	Carnitine levels	TRUE	reported	GCST90199621	textfile	8192	0.002720203	22.33922622
T	C	0.394949	0.072665	0.0157893	4.18E-06	rs11871125	Carnitine levels	TRUE	reported	GCST90199621	textfile	8192	0.002578775	21.17477289
C	A	0.0466597	-0.168203	0.0368665	5.06E-06	rs73006619	Carnitine levels	TRUE	reported	GCST90199621	textfile	8192	0.002534612	20.81122359
T	C	0.0417238	0.185887	0.0404404	4.30E-06	rs72638543	Benzoate levels	TRUE	reported	GCST90199622	textfile	7306	0.002883589	21.12264249
A	G	0.315014	0.0830144	0.0176575	2.58E-06	rs9943251	Benzoate levels	TRUE	reported	GCST90199622	textfile	7306	0.003016177	22.09680756
A	G	0.0116664	-0.341939	0.0762734	7.36E-06	rs149187032	Benzoate levels	TRUE	reported	GCST90199622	textfile	7306	0.002743332	20.09241589
C	T	0.00144389	1.05299	0.215383	1.01E-06	rs186382517	Benzoate levels	TRUE	reported	GCST90199622	textfile	7306	0.003260825	23.89498414
T	C	0.00796594	-0.413333	0.0922709	7.48E-06	rs141054369	Benzoate levels	TRUE	reported	GCST90199622	textfile	7306	0.002739049	20.06096146
T	A	0.0543493	-0.163284	0.0362749	6.75E-06	rs62192967	Benzoate levels	TRUE	reported	GCST90199622	textfile	7306	0.002765619	20.25610365
G	C	0.0159655	0.298062	0.0656385	5.60E-06	rs113989462	Benzoate levels	TRUE	reported	GCST90199622	textfile	7306	0.002814442	20.61470021
T	C	0.132697	-0.108363	0.0240017	6.34E-06	rs9863931	Benzoate levels	TRUE	reported	GCST90199622	textfile	7306	0.0027822	20.37788608
G	A	0.00253668	0.721556	0.162488	8.97E-06	rs149023824	Benzoate levels	TRUE	reported	GCST90199622	textfile	7306	0.002691827	19.71417444
G	T	0.0382593	-0.191343	0.0427947	7.78E-06	rs11749139	Benzoate levels	TRUE	reported	GCST90199622	textfile	7306	0.002728844	19.98601835
T	C	0.0261245	0.243319	0.0511669	1.98E-06	rs73801273	Benzoate levels	TRUE	reported	GCST90199622	textfile	7306	0.003085688	22.60762451
T	G	0.00442784	0.561037	0.121863	4.15E-06	rs117191976	Benzoate levels	TRUE	reported	GCST90199622	textfile	7306	0.002892687	21.18948362
A	G	0.0144798	0.319567	0.068531	3.11E-06	rs6468762	Benzoate levels	TRUE	reported	GCST90199622	textfile	7306	0.002967423	21.73856188
A	C	0.700507	-0.0846751	0.018635	5.52E-06	rs11166865	Benzoate levels	TRUE	reported	GCST90199622	textfile	7306	0.002818042	20.64114282
C	G	0.00337001	0.703091	0.141266	6.46E-07	rs181702052	Benzoate levels	TRUE	reported	GCST90199622	textfile	7306	0.003379077	24.76446088
C	T	0.00384615	0.600846	0.132243	5.53E-06	rs533126002	Benzoate levels	TRUE	reported	GCST90199622	textfile	7306	0.002817578	20.63773633
C	G	0.844828	-0.10725	0.022653	2.20E-06	rs2749463	Benzoate levels	TRUE	reported	GCST90199622	textfile	7306	0.003058673	22.40909142
T	C	0.965631	-0.204178	0.045214	6.31E-06	rs11625375	Benzoate levels	TRUE	reported	GCST90199622	textfile	7306	0.00278344	20.38699083
G	A	0.971915	-0.230238	0.0500968	4.31E-06	rs11070230	Benzoate levels	TRUE	reported	GCST90199622	textfile	7306	0.002882708	21.11616921
T	C	0.0387693	-0.194544	0.0425626	4.86E-06	rs62209511	Benzoate levels	TRUE	reported	GCST90199622	textfile	7306	0.00285141	20.88625037
G	A	0.525656	0.0950368	0.0212325	7.60E-06	rs7525374	Maltotriose levels	TRUE	reported	GCST90199623	textfile	4641	0.004298323	20.02599705
T	C	0.0444222	-0.287487	0.0506395	1.37E-08	rs72670481	Maltotriose levels	TRUE	reported	GCST90199623	textfile	4641	0.006896686	32.21591035
G	A	0.0274713	0.282649	0.0627987	6.77E-06	rs79441497	Maltotriose levels	TRUE	reported	GCST90199623	textfile	4641	0.004346007	20.24913164
A	G	0.0362508	-0.2699	0.0550729	9.55E-07	rs147666382	Maltotriose levels	TRUE	reported	GCST90199623	textfile	4641	0.005148451	24.00726472
A	G	0.135389	0.141264	0.0309121	4.88E-06	rs113410972	Maltotriose levels	TRUE	reported	GCST90199623	textfile	4641	0.004479655	20.87462987
A	G	0.360843	0.0992769	0.0216311	4.44E-06	rs9855944	Maltotriose levels	TRUE	reported	GCST90199623	textfile	4641	0.004518153	21.05484308
C	A	0.0101798	-0.475907	0.103471	4.24E-06	rs62317587	Maltotriose levels	TRUE	reported	GCST90199623	textfile	4641	0.004537537	21.14558463
G	A	0.0334302	-0.274871	0.0590191	3.20E-06	rs75049736	Maltotriose levels	TRUE	reported	GCST90199623	textfile	4641	0.004651961	21.68130825
T	C	0.00954654	0.523098	0.106839	9.77E-07	rs117257402	Maltotriose levels	TRUE	reported	GCST90199623	textfile	4641	0.005138749	23.96179202
T	C	0.044205	-0.229438	0.0505115	5.56E-06	rs150215008	Maltotriose levels	TRUE	reported	GCST90199623	textfile	4641	0.004426007	20.62352842
T	G	0.0219792	-0.322444	0.0705527	4.87E-06	rs150000891	Maltotriose levels	TRUE	reported	GCST90199623	textfile	4641	0.004480429	20.87825161
G	A	0.413842	0.0942204	0.0211623	8.50E-06	rs12340914	Maltotriose levels	TRUE	reported	GCST90199623	textfile	4641	0.004253061	19.81421896
C	T	0.510903	0.097467	0.0207116	2.53E-06	rs1360005	Maltotriose levels	TRUE	reported	GCST90199623	textfile	4641	0.004749074	22.13607929
A	G	0.0123004	-0.451935	0.0933029	1.27E-06	rs72552153	Maltotriose levels	TRUE	reported	GCST90199623	textfile	4641	0.005029909	23.45170767
C	T	0.201663	-0.113786	0.025745	9.88E-06	rs3741902	Maltotriose levels	TRUE	reported	GCST90199623	textfile	4641	0.004191372	19.52561281
C	T	0.801944	-0.114917	0.0260009	9.88E-06	rs1426466	Maltotriose levels	TRUE	reported	GCST90199623	textfile	4641	0.004191371	19.52560961
T	C	0.0230852	-0.330457	0.0688133	1.57E-06	rs75183407	Maltotriose levels	TRUE	reported	GCST90199623	textfile	4641	0.004944483	23.05143388
A	G	0.655467	-0.105534	0.021612	1.04E-06	rs1230433	Maltotriose levels	TRUE	reported	GCST90199623	textfile	4641	0.00511161	23.83458996
G	A	0.322023	-0.107757	0.0223276	1.39E-06	rs1254839	Maltotriose levels	TRUE	reported	GCST90199623	textfile	4641	0.004993685	23.28196874
C	G	0.682113	-0.105364	0.0225011	2.83E-06	rs3935534	Maltotriose levels	TRUE	reported	GCST90199623	textfile	4641	0.004702387	21.91743887
C	T	0.036	-0.253193	0.055947	6.02E-06	rs78910814	Maltotriose levels	TRUE	reported	GCST90199623	textfile	4641	0.004393654	20.47210904
T	C	0.0864496	-0.162748	0.0365529	8.49E-06	rs112191400	Maltotriose levels	TRUE	reported	GCST90199623	textfile	4641	0.00425329	19.8152907
C	T	0.0169583	-0.367335	0.0795794	3.91E-06	rs141782806	Maltotriose levels	TRUE	reported	GCST90199623	textfile	4641	0.004570066	21.29786667
C	G	0.0282214	0.285259	0.0623725	4.80E-06	rs6006574	Maltotriose levels	TRUE	reported	GCST90199623	textfile	4641	0.004486709	20.90764953
C	T	0.555966	0.0729509	0.0155727	2.81E-06	rs6443435	Hippurate levels	TRUE	reported	GCST90199624	textfile	8260	0.002649727	21.93957978
A	G	0.0321241	0.19722	0.043393	5.49E-06	rs114849156	Hippurate levels	TRUE	reported	GCST90199624	textfile	8260	0.002494582	20.65177513
G	C	0.236388	-0.0890288	0.0182274	1.04E-06	rs62326335	Hippurate levels	TRUE	reported	GCST90199624	textfile	8260	0.002879911	23.85099064
T	C	0.0219714	-0.24093	0.0524855	4.42E-06	rs1505993	Hippurate levels	TRUE	reported	GCST90199624	textfile	8260	0.002544582	21.06676811
T	G	0.00903651	0.398426	0.0814489	1.00E-06	rs76464474	Hippurate levels	TRUE	reported	GCST90199624	textfile	8260	0.002888607	23.92322513
T	C	0.0190974	-0.255607	0.0555964	4.27E-06	rs375709482	Hippurate levels	TRUE	reported	GCST90199624	textfile	8260	0.002552479	21.13231014
G	A	0.212634	0.0853795	0.0186386	4.63E-06	rs3779084	Hippurate levels	TRUE	reported	GCST90199624	textfile	8260	0.002533954	20.9785501
C	A	0.15585	0.0933587	0.0209933	8.70E-06	rs10106654	Hippurate levels	TRUE	reported	GCST90199624	textfile	8260	0.002388524	19.77165385
C	T	0.678724	-0.0744274	0.0165535	6.92E-06	rs10818729	Hippurate levels	TRUE	reported	GCST90199624	textfile	8260	0.002441431	20.21067697
T	C	0.645165	0.0716047	0.016209	9.98E-06	rs2886306	Hippurate levels	TRUE	reported	GCST90199624	textfile	8260	0.002357033	19.51036731
C	T	0.886196	0.121973	0.0241952	4.63E-07	rs7073480	Hippurate levels	TRUE	reported	GCST90199624	textfile	8260	0.00306729	25.40760973
T	C	0.0246989	0.224836	0.049354	5.22E-06	rs12782560	Hippurate levels	TRUE	reported	GCST90199624	textfile	8260	0.002506208	20.74826653
T	C	0.824509	0.0916728	0.0200283	4.71E-06	rs1271526	Hippurate levels	TRUE	reported	GCST90199624	textfile	8260	0.002529954	20.94535126
T	C	0.0418998	-0.19262	0.0384132	5.32E-07	rs16909710	Hippurate levels	TRUE	reported	GCST90199624	textfile	8260	0.003034881	25.13834102
A	T	0.396795	-0.0698072	0.0156983	8.72E-06	rs1038161	Hippurate levels	TRUE	reported	GCST90199624	textfile	8260	0.002388233	19.76924209
G	A	0.0243576	0.222284	0.0498262	8.15E-06	rs56266656	Hippurate levels	TRUE	reported	GCST90199624	textfile	8260	0.002403675	19.89737129
A	G	0.0243022	-0.220573	0.0497508	9.27E-06	rs138633790	Hippurate levels	TRUE	reported	GCST90199624	textfile	8260	0.002374063	19.65166689
A	G	0.0285926	0.204165	0.0459125	8.71E-06	rs117019913	Hippurate levels	TRUE	reported	GCST90199624	textfile	8260	0.002388263	19.76949313
A	G	0.162015	-0.0980699	0.0209321	2.80E-06	rs72770519	Hippurate levels	TRUE	reported	GCST90199624	textfile	8260	0.002650411	21.94525817
G	A	0.0718974	-0.132885	0.0298174	8.33E-06	rs72782456	Hippurate levels	TRUE	reported	GCST90199624	textfile	8260	0.002398774	19.85670619
G	A	0.297934	0.076177	0.0168437	6.11E-06	rs6706818	Methionine sulfoxide levels	TRUE	reported	GCST90199625	textfile	8243	0.002475205	20.4487775
C	T	0.0110218	-0.333664	0.0740513	6.61E-06	rs146859626	Methionine sulfoxide levels	TRUE	reported	GCST90199625	textfile	8243	0.002456969	20.29775208
G	C	0.00783813	0.384825	0.0865739	8.79E-06	rs114588795	Methionine sulfoxide levels	TRUE	reported	GCST90199625	textfile	8243	0.002391264	19.75364325
T	C	0.230257	0.0870865	0.0182194	1.75E-06	rs3138108	Methionine sulfoxide levels	TRUE	reported	GCST90199625	textfile	8243	0.002764052	22.84168542
A	G	0.212029	0.0843917	0.0189141	8.13E-06	rs162588	Methionine sulfoxide levels	TRUE	reported	GCST90199625	textfile	8243	0.002409324	19.90319159
G	A	0.0085003	-0.37398	0.0844596	9.51E-06	rs114314137	Methionine sulfoxide levels	TRUE	reported	GCST90199625	textfile	8243	0.002372912	19.6016815
T	C	0.6944	0.0750216	0.0167234	7.26E-06	rs4862595	Methionine sulfoxide levels	TRUE	reported	GCST90199625	textfile	8243	0.00243545	20.11954261
T	C	0.0742635	-0.13605	0.0295137	4.03E-06	rs7708674	Methionine sulfoxide levels	TRUE	reported	GCST90199625	textfile	8243	0.002571262	21.24439607
T	A	0.0777355	-0.132929	0.0291497	5.11E-06	rs1116046	Methionine sulfoxide levels	TRUE	reported	GCST90199625	textfile	8243	0.00251647	20.79054675
T	C	0.18189	0.0997286	0.0200715	6.74E-07	rs66676945	Methionine sulfoxide levels	TRUE	reported	GCST90199625	textfile	8243	0.002986041	24.68166194
T	A	0.0757631	0.131339	0.0291534	6.63E-06	rs112196227	Methionine sulfoxide levels	TRUE	reported	GCST90199625	textfile	8243	0.002456154	20.29100706
T	C	0.0264921	0.214979	0.0483488	8.73E-06	rs113966925	Methionine sulfoxide levels	TRUE	reported	GCST90199625	textfile	8243	0.002392737	19.76584075
C	T	0.0180649	0.256598	0.0575554	8.26E-06	rs78631663	Methionine sulfoxide levels	TRUE	reported	GCST90199625	textfile	8243	0.002405488	19.87142424
T	C	0.0196162	-0.256812	0.0555271	3.75E-06	rs12216870	Methionine sulfoxide levels	TRUE	reported	GCST90199625	textfile	8243	0.002588271	21.38529551
A	G	0.0321797	-0.207867	0.044132	2.48E-06	rs74981086	Methionine sulfoxide levels	TRUE	reported	GCST90199625	textfile	8243	0.002684178	22.17984423
C	A	0.809931	-0.102991	0.0198761	2.20E-07	rs1020048	Methionine sulfoxide levels	TRUE	reported	GCST90199625	textfile	8243	0.003246673	26.84298558
T	C	0.0434198	-0.192677	0.0380845	4.21E-07	rs76954145	Methionine sulfoxide levels	TRUE	reported	GCST90199625	textfile	8243	0.003095505	25.5892672
T	C	0.0147077	0.289855	0.0644979	6.99E-06	rs142260529	Methionine sulfoxide levels	TRUE	reported	GCST90199625	textfile	8243	0.002444119	20.19133609
A	G	0.14571	0.1179	0.0220764	9.27E-08	rs78762284	Methionine sulfoxide levels	TRUE	reported	GCST90199625	textfile	8243	0.003448146	28.51449705
C	T	0.11287	-0.107817	0.0242782	8.96E-06	rs12323117	Methionine sulfoxide levels	TRUE	reported	GCST90199625	textfile	8243	0.002386813	19.71678641
G	A	0.510057	0.0695317	0.0154663	6.93E-06	rs7990044	Methionine sulfoxide levels	TRUE	reported	GCST90199625	textfile	8243	0.00244593	20.20633039
A	G	0.0237401	-0.222873	0.0498876	7.91E-06	rs112256623	Methionine sulfoxide levels	TRUE	reported	GCST90199625	textfile	8243	0.002415428	19.95374002
G	A	0.0147202	0.29059	0.0641031	5.81E-06	rs72924553	Methionine sulfoxide levels	TRUE	reported	GCST90199625	textfile	8243	0.002486776	20.54460896
T	G	0.464723	0.076227	0.0154744	8.39E-07	rs390784	Methionine sulfoxide levels	TRUE	reported	GCST90199625	textfile	8243	0.002935135	24.25965568
C	T	0.0354437	-0.222442	0.0421167	1.28E-07	rs146902454	Methionine sulfoxide levels	TRUE	reported	GCST90199625	textfile	8243	0.003372659	27.88813847
A	G	0.0856622	-0.125118	0.0275801	5.72E-06	rs57419073	Methionine sulfoxide levels	TRUE	reported	GCST90199625	textfile	8243	0.002490461	20.57512719
A	G	0.43716	-0.0716015	0.0157954	5.81E-06	rs4654393	Xanthurenate levels	TRUE	reported	GCST90199626	textfile	7965	0.002573228	20.54347557
G	A	0.142632	-0.102275	0.0221736	3.98E-06	rs1339135	Xanthurenate levels	TRUE	reported	GCST90199626	textfile	7965	0.002663927	21.26951046
T	C	0.209216	0.0900816	0.0193387	3.19E-06	rs4952404	Xanthurenate levels	TRUE	reported	GCST90199626	textfile	7965	0.002716754	21.69244804
A	G	0.0251338	0.260906	0.0506967	2.66E-07	rs55953511	Xanthurenate levels	TRUE	reported	GCST90199626	textfile	7965	0.003314219	26.47888463
T	C	0.587063	0.0973775	0.0160404	1.27E-09	rs354710	Xanthurenate levels	TRUE	reported	GCST90199626	textfile	7965	0.004605706	36.84493448
T	C	0.326316	0.160369	0.0164451	1.81E-22	rs4148325	Xanthurenate levels	TRUE	reported	GCST90199626	textfile	7965	0.01179852	95.07333762
G	A	0.0170605	-0.281069	0.0600788	2.89E-06	rs142739097	Xanthurenate levels	TRUE	reported	GCST90199626	textfile	7965	0.002740349	21.88136111
T	G	0.0231871	0.240073	0.0515337	3.18E-06	rs74323113	Xanthurenate levels	TRUE	reported	GCST90199626	textfile	7965	0.002717293	21.69676199
A	G	0.114498	0.145764	0.0245961	3.10E-09	rs80253618	Xanthurenate levels	TRUE	reported	GCST90199626	textfile	7965	0.00439007	35.11227672
A	G	0.065916	-0.150456	0.0311209	1.33E-06	rs62344716	Xanthurenate levels	TRUE	reported	GCST90199626	textfile	7965	0.002925879	23.36714549
C	T	0.0313286	0.201137	0.044222	5.41E-06	rs189750460	Xanthurenate levels	TRUE	reported	GCST90199626	textfile	7965	0.002590567	20.68226563
A	G	0.00953162	0.355674	0.0792725	7.23E-06	rs115107012	Xanthurenate levels	TRUE	reported	GCST90199626	textfile	7965	0.002521025	20.1256569
G	A	0.556451	0.108263	0.0156013	3.94E-12	rs2762353	Xanthurenate levels	TRUE	reported	GCST90199626	textfile	7965	0.006009454	48.14259257
G	A	0.0107723	0.337234	0.0755884	8.14E-06	rs117446717	Xanthurenate levels	TRUE	reported	GCST90199626	textfile	7965	0.002492773	19.89955378
G	A	0.764105	0.0847289	0.0185433	4.89E-06	rs610480	Xanthurenate levels	TRUE	reported	GCST90199626	textfile	7965	0.002614366	20.87276689
A	G	0.0102144	-0.343757	0.0773679	8.87E-06	rs148768795	Xanthurenate levels	TRUE	reported	GCST90199626	textfile	7965	0.002472411	19.73660361
T	C	0.0615182	0.148756	0.0320487	3.46E-06	rs41294573	Xanthurenate levels	TRUE	reported	GCST90199626	textfile	7965	0.002697548	21.53867998
T	C	0.0443616	-0.174429	0.0379757	4.37E-06	rs76961499	Xanthurenate levels	TRUE	reported	GCST90199626	textfile	7965	0.002641747	21.09195042
T	C	0.205555	-0.0850013	0.0190317	7.96E-06	rs10901595	Xanthurenate levels	TRUE	reported	GCST90199626	textfile	7965	0.002498181	19.9428354
C	G	0.45907	-0.0757183	0.0157914	1.63E-06	rs11037948	Xanthurenate levels	TRUE	reported	GCST90199626	textfile	7965	0.002878213	22.9853635
A	G	0.0494948	-0.1598	0.0360557	9.33E-06	rs75152214	Xanthurenate levels	TRUE	reported	GCST90199626	textfile	7965	0.002460085	19.63797137
C	A	0.0229805	-0.254301	0.0519299	9.73E-07	rs117776343	Xanthurenate levels	TRUE	reported	GCST90199626	textfile	7965	0.003001717	23.97464024
G	A	0.559125	0.0728152	0.0159215	4.80E-06	rs10518870	Xanthurenate levels	TRUE	reported	GCST90199626	textfile	7965	0.002619096	20.91062755
A	G	0.0283656	-0.207866	0.0469472	9.53E-06	rs150456440	Xanthurenate levels	TRUE	reported	GCST90199626	textfile	7965	0.002455241	19.59920532
A	G	0.167555	0.0980895	0.0207577	2.30E-06	rs8058114	Xanthurenate levels	TRUE	reported	GCST90199626	textfile	7965	0.002795664	22.32428278
A	G	0.152841	-0.108314	0.0216513	5.66E-07	rs13038820	Xanthurenate levels	TRUE	reported	GCST90199626	textfile	7965	0.003132225	25.02028022
T	C	0.0100683	-0.469348	0.0920617	3.43E-07	rs182387902	N-alpha-acetylornithine levels	TRUE	reported	GCST90199627	textfile	5606	0.004614982	25.98226427
A	G	0.237802	0.203073	0.02127	1.33E-21	rs10168931	N-alpha-acetylornithine levels	TRUE	reported	GCST90199627	textfile	5606	0.015999689	91.12014933
T	G	0.0731357	0.171213	0.0359573	1.92E-06	rs758072	N-alpha-acetylornithine levels	TRUE	reported	GCST90199627	textfile	5606	0.004028036	22.66440699
G	A	0.216337	0.101172	0.0223797	6.16E-06	rs6846979	N-alpha-acetylornithine levels	TRUE	reported	GCST90199627	textfile	5606	0.003632275	20.4294739
C	T	0.038115	0.215007	0.0481609	8.03E-06	rs13184558	N-alpha-acetylornithine levels	TRUE	reported	GCST90199627	textfile	5606	0.003542596	19.92328942
G	A	0.010359	0.414825	0.0905551	4.63E-06	rs149122905	N-alpha-acetylornithine levels	TRUE	reported	GCST90199627	textfile	5606	0.003729308	20.97727386
G	C	0.016622	-0.335972	0.0714166	2.55E-06	rs77556524	N-alpha-acetylornithine levels	TRUE	reported	GCST90199627	textfile	5606	0.003932272	22.12345043
C	T	0.0336427	0.238255	0.0504986	2.38E-06	rs17360657	N-alpha-acetylornithine levels	TRUE	reported	GCST90199627	textfile	5606	0.003955043	22.25206931
C	T	0.0263158	0.27471	0.0585098	2.66E-06	rs117299913	N-alpha-acetylornithine levels	TRUE	reported	GCST90199627	textfile	5606	0.003916825	22.03620195
C	T	0.06269	-0.187249	0.037458	5.77E-07	rs4960616	N-alpha-acetylornithine levels	TRUE	reported	GCST90199627	textfile	5606	0.004437774	24.98014049
C	A	0.0109299	-0.417245	0.0891187	2.84E-06	rs145450037	N-alpha-acetylornithine levels	TRUE	reported	GCST90199627	textfile	5606	0.003894903	21.912384
T	C	0.0408473	0.207108	0.0466507	9.01E-06	rs117790062	N-alpha-acetylornithine levels	TRUE	reported	GCST90199627	textfile	5606	0.003503484	19.70255068
C	G	0.987774	-0.395874	0.0878042	6.53E-06	rs4430142	N-alpha-acetylornithine levels	TRUE	reported	GCST90199627	textfile	5606	0.00361292	20.32022026
G	C	0.0835143	-0.158395	0.0335323	2.32E-06	rs13296886	N-alpha-acetylornithine levels	TRUE	reported	GCST90199627	textfile	5606	0.003964405	22.30495153
T	C	0.0258012	0.268952	0.0583612	4.06E-06	rs77300395	N-alpha-acetylornithine levels	TRUE	reported	GCST90199627	textfile	5606	0.003774035	21.22981273
A	G	0.00948461	0.467453	0.0945412	7.64E-07	rs80205778	N-alpha-acetylornithine levels	TRUE	reported	GCST90199627	textfile	5606	0.00434201	24.43873459
G	C	0.526382	0.0843011	0.0185782	5.69E-06	rs2125440	N-alpha-acetylornithine levels	TRUE	reported	GCST90199627	textfile	5606	0.003659434	20.58279026
T	C	0.0424259	-0.205346	0.0457631	7.22E-06	rs76075534	N-alpha-acetylornithine levels	TRUE	reported	GCST90199627	textfile	5606	0.003578751	20.12735267
T	C	0.016178	0.333876	0.0723372	3.92E-06	rs117413891	N-alpha-acetylornithine levels	TRUE	reported	GCST90199627	textfile	5606	0.003785704	21.29570628
T	C	0.0191106	-0.307882	0.0672143	4.64E-06	rs62053878	N-alpha-acetylornithine levels	TRUE	reported	GCST90199627	textfile	5606	0.003728805	20.97443502
A	G	0.281514	0.101796	0.02024	4.92E-07	rs8084246	N-alpha-acetylornithine levels	TRUE	reported	GCST90199627	textfile	5606	0.004491921	25.28630913
C	T	0.373838	0.0923915	0.0189886	1.14E-06	rs6507370	N-alpha-acetylornithine levels	TRUE	reported	GCST90199627	textfile	5606	0.00420528	23.66590829
C	G	0.372672	-0.0899526	0.0201886	8.37E-06	rs9981625	N-alpha-acetylornithine levels	TRUE	reported	GCST90199627	textfile	5606	0.003528797	19.84540965
T	C	0.0102702	-0.35764	0.076823	3.23E-06	rs114734560	3-methylhistidine levels	TRUE	reported	GCST90199628	textfile	8289	0.002607795	21.66730248
A	G	0.117381	0.109101	0.0246539	9.63E-06	rs7516441	3-methylhistidine levels	TRUE	reported	GCST90199628	textfile	8289	0.002356998	19.57858954
T	G	0.0257563	-0.223214	0.0486608	4.49E-06	rs12138831	3-methylhistidine levels	TRUE	reported	GCST90199628	textfile	8289	0.002532102	21.03679478
C	T	0.0929542	0.120013	0.0263768	5.37E-06	rs2797978	3-methylhistidine levels	TRUE	reported	GCST90199628	textfile	8289	0.002491305	20.69700815
C	G	0.106939	-0.116576	0.0252142	3.77E-06	rs72879030	3-methylhistidine levels	TRUE	reported	GCST90199628	textfile	8289	0.002572215	21.37091474
A	G	0.194184	0.0925549	0.0194528	1.96E-06	rs752834	3-methylhistidine levels	TRUE	reported	GCST90199628	textfile	8289	0.002723629	22.63235714
T	A	0.691427	0.0821837	0.0169317	1.21E-06	rs10181994	3-methylhistidine levels	TRUE	reported	GCST90199628	textfile	8289	0.002834232	23.5540422
T	C	0.0259039	0.211694	0.0478147	9.54E-06	rs185076690	3-methylhistidine levels	TRUE	reported	GCST90199628	textfile	8289	0.002359208	19.59699252
A	G	0.0916234	0.121144	0.0268809	6.58E-06	rs73035811	3-methylhistidine levels	TRUE	reported	GCST90199628	textfile	8289	0.002444282	20.30539337
A	G	0.00404492	-0.535769	0.120898	9.35E-06	rs146846950	3-methylhistidine levels	TRUE	reported	GCST90199628	textfile	8289	0.002363671	19.63415111
G	A	0.159583	-0.0956574	0.0209224	4.83E-06	rs10014780	3-methylhistidine levels	TRUE	reported	GCST90199628	textfile	8289	0.002515464	20.8982222
A	T	0.0592049	0.156459	0.0328215	1.87E-06	rs75256283	3-methylhistidine levels	TRUE	reported	GCST90199628	textfile	8289	0.002733966	22.71848931
C	T	0.265217	-0.0823134	0.017447	2.38E-06	rs1857803	3-methylhistidine levels	TRUE	reported	GCST90199628	textfile	8289	0.002678137	22.25331722
G	T	0.738791	0.0801615	0.017558	4.98E-06	rs2518573	3-methylhistidine levels	TRUE	reported	GCST90199628	textfile	8289	0.002508353	20.83899547
G	A	0.144171	-0.10469	0.021704	1.41E-06	rs7746774	3-methylhistidine levels	TRUE	reported	GCST90199628	textfile	8289	0.002799055	23.26087446
C	T	0.0137094	-0.295449	0.0654447	6.35E-06	rs117090299	3-methylhistidine levels	TRUE	reported	GCST90199628	textfile	8289	0.002452717	20.37564125
A	G	0.309524	-0.0821865	0.0166991	8.58E-07	rs13234372	3-methylhistidine levels	TRUE	reported	GCST90199628	textfile	8289	0.002913704	24.21642558
A	G	0.205669	0.0880673	0.0190393	3.74E-06	rs17670800	3-methylhistidine levels	TRUE	reported	GCST90199628	textfile	8289	0.002574576	21.39058237
T	C	0.745054	-0.0937684	0.0178574	1.51E-07	rs10966648	3-methylhistidine levels	TRUE	reported	GCST90199628	textfile	8289	0.003315371	27.56587337
A	G	0.0271103	0.209933	0.0472735	8.96E-06	rs75782963	3-methylhistidine levels	TRUE	reported	GCST90199628	textfile	8289	0.002373514	19.71610436
G	T	0.0669778	0.14967	0.0307172	1.10E-06	rs12553086	3-methylhistidine levels	TRUE	reported	GCST90199628	textfile	8289	0.002856025	23.73566838
A	G	0.174747	0.0913382	0.0202172	6.25E-06	rs72997812	3-methylhistidine levels	TRUE	reported	GCST90199628	textfile	8289	0.002456364	20.40600938
A	C	0.739059	-0.0772398	0.0173893	8.92E-06	rs4142196	3-methylhistidine levels	TRUE	reported	GCST90199628	textfile	8289	0.002374562	19.72483052
C	A	0.675224	0.0739981	0.0163504	6.02E-06	rs9910668	3-methylhistidine levels	TRUE	reported	GCST90199628	textfile	8289	0.002464963	20.47762441
A	G	0.0719668	0.135492	0.0304621	8.67E-06	rs11872731	3-methylhistidine levels	TRUE	reported	GCST90199628	textfile	8289	0.002381059	19.77893154
T	C	0.0171107	-0.26129	0.0590671	9.71E-06	rs149807477	3-methylhistidine levels	TRUE	reported	GCST90199628	textfile	8289	0.002355202	19.56363173
A	G	0.0170496	0.264482	0.0597176	9.47E-06	rs117771460	3-methylhistidine levels	TRUE	reported	GCST90199628	textfile	8289	0.002360798	19.61023278
T	C	0.0259304	0.229043	0.0483745	2.19E-06	rs138750865	3-methylhistidine levels	TRUE	reported	GCST90199628	textfile	8289	0.002697279	22.41280784
A	G	0.24412	0.0807118	0.0179643	7.03E-06	rs28631199	Glycerophosphorylcholine (GPC) levels	TRUE	reported	GCST90199629	textfile	8212	0.002452101	20.18123242
T	C	0.249324	0.124343	0.0177226	2.28E-12	rs77692382	Glycerophosphorylcholine (GPC) levels	TRUE	reported	GCST90199629	textfile	8212	0.005958588	49.21324791
T	C	0.0546213	0.158928	0.0336247	2.28E-06	rs74814187	Glycerophosphorylcholine (GPC) levels	TRUE	reported	GCST90199629	textfile	8212	0.002713034	22.33460192
T	C	0.151338	-0.0972846	0.0213799	5.36E-06	rs3738976	Glycerophosphorylcholine (GPC) levels	TRUE	reported	GCST90199629	textfile	8212	0.002514979	20.70003465
C	T	0.0536218	0.15285	0.0344046	8.88E-06	rs112779076	Glycerophosphorylcholine (GPC) levels	TRUE	reported	GCST90199629	textfile	8212	0.002397763	19.73295278
A	T	0.0607305	0.144058	0.0320058	6.76E-06	rs75158623	Glycerophosphorylcholine (GPC) levels	TRUE	reported	GCST90199629	textfile	8212	0.002460925	20.25403725
T	C	0.0166342	0.270431	0.059272	5.05E-06	rs143156137	Glycerophosphorylcholine (GPC) levels	TRUE	reported	GCST90199629	textfile	8212	0.002528514	20.81172128
T	C	0.0368812	0.18549	0.0409257	5.83E-06	rs74420163	Glycerophosphorylcholine (GPC) levels	TRUE	reported	GCST90199629	textfile	8212	0.002495254	20.53728293
A	T	0.0104651	-0.339794	0.0755404	6.85E-06	rs192566258	Glycerophosphorylcholine (GPC) levels	TRUE	reported	GCST90199629	textfile	8212	0.002457849	20.22865781
T	G	0.0220984	0.234246	0.0515822	5.59E-06	rs112211203	Glycerophosphorylcholine (GPC) levels	TRUE	reported	GCST90199629	textfile	8212	0.002504993	20.61763569
T	C	0.0518449	0.16235	0.0350163	3.54E-06	rs4715365	Glycerophosphorylcholine (GPC) levels	TRUE	reported	GCST90199629	textfile	8212	0.002610837	21.49108261
C	G	0.0095729	-0.352368	0.0785058	7.18E-06	rs117793976	Glycerophosphorylcholine (GPC) levels	TRUE	reported	GCST90199629	textfile	8212	0.002447239	20.14112163
C	G	0.0187874	-0.273645	0.0563802	1.21E-06	rs9487777	Glycerophosphorylcholine (GPC) levels	TRUE	reported	GCST90199629	textfile	8212	0.002860414	23.55136193
T	C	0.221719	-0.0874834	0.0185441	2.39E-06	rs11773889	Glycerophosphorylcholine (GPC) levels	TRUE	reported	GCST90199629	textfile	8212	0.00270281	22.25020425
G	A	0.0127869	0.325951	0.0691481	2.43E-06	rs117605274	Glycerophosphorylcholine (GPC) levels	TRUE	reported	GCST90199629	textfile	8212	0.002698495	22.21459241
G	A	0.676129	-0.0742076	0.0165155	7.02E-06	rs11783515	Glycerophosphorylcholine (GPC) levels	TRUE	reported	GCST90199629	textfile	8212	0.002452438	20.18401386
C	T	0.0174872	0.271135	0.0585165	3.60E-06	rs6981994	Glycerophosphorylcholine (GPC) levels	TRUE	reported	GCST90199629	textfile	8212	0.002607544	21.46390305
T	C	0.164771	0.0973711	0.0205632	2.19E-06	rs10816075	Glycerophosphorylcholine (GPC) levels	TRUE	reported	GCST90199629	textfile	8212	0.002722987	22.41676659
C	T	0.372436	-0.0725261	0.0160143	5.93E-06	rs2015026	Glycerophosphorylcholine (GPC) levels	TRUE	reported	GCST90199629	textfile	8212	0.002491383	20.50533861
T	A	0.281624	0.0744593	0.0168561	9.99E-06	rs665474	Glycerophosphorylcholine (GPC) levels	TRUE	reported	GCST90199629	textfile	8212	0.002370522	19.50823221
A	G	0.0394753	0.192118	0.0392089	9.59E-07	rs12800817	Glycerophosphorylcholine (GPC) levels	TRUE	reported	GCST90199629	textfile	8212	0.002915077	24.00275064
C	T	0.448602	0.0708155	0.0158191	7.58E-06	rs4980965	Glycerophosphorylcholine (GPC) levels	TRUE	reported	GCST90199629	textfile	8212	0.002434365	20.03490675
C	T	0.035363	0.186141	0.0419148	8.96E-06	rs149395329	Glycerophosphorylcholine (GPC) levels	TRUE	reported	GCST90199629	textfile	8212	0.002395844	19.71712117
T	C	0.0468293	0.163415	0.036324	6.83E-06	rs116900994	Glycerophosphorylcholine (GPC) levels	TRUE	reported	GCST90199629	textfile	8212	0.002458547	20.23441808
T	C	0.166274	0.102458	0.0206861	7.31E-07	rs71468473	Glycerophosphorylcholine (GPC) levels	TRUE	reported	GCST90199629	textfile	8212	0.002978449	24.52611301
T	C	0.040562	0.173788	0.0386321	6.84E-06	rs9510701	Glycerophosphorylcholine (GPC) levels	TRUE	reported	GCST90199629	textfile	8212	0.002458245	20.23192255
A	G	0.0162096	0.269422	0.060459	8.34E-06	rs75275697	Glycerophosphorylcholine (GPC) levels	TRUE	reported	GCST90199629	textfile	8212	0.002412383	19.85356073
C	T	0.0108575	-0.348062	0.0740522	2.60E-06	rs141866706	Glycerophosphorylcholine (GPC) levels	TRUE	reported	GCST90199629	textfile	8212	0.002683006	22.08673438
C	T	0.705143	0.0756793	0.016833	6.93E-06	rs557700	Glycerophosphorylcholine (GPC) levels	TRUE	reported	GCST90199629	textfile	8212	0.002455357	20.20809535
T	G	0.0959356	0.114159	0.0257192	9.05E-06	rs117568432	Glycerophosphorylcholine (GPC) levels	TRUE	reported	GCST90199629	textfile	8212	0.002393403	19.69697877
T	G	0.0142254	-0.301878	0.0649424	3.35E-06	rs72803677	Glycerophosphorylcholine (GPC) levels	TRUE	reported	GCST90199629	textfile	8212	0.002624316	21.60232402
G	A	0.151329	0.0952092	0.0213323	8.08E-06	rs16973477	Glycerophosphorylcholine (GPC) levels	TRUE	reported	GCST90199629	textfile	8212	0.00241981	19.91483365
G	A	0.984318	-0.291489	0.0626721	3.30E-06	rs8064391	Glycerophosphorylcholine (GPC) levels	TRUE	reported	GCST90199629	textfile	8212	0.002627268	21.62669038
C	T	0.113773	0.11933	0.0256291	3.22E-06	rs7526830	Phenylacetate levels	TRUE	reported	GCST90199630	textfile	7059	0.003061665	21.67252465
G	T	0.084973	-0.131138	0.029682	9.96E-06	rs76318294	Phenylacetate levels	TRUE	reported	GCST90199630	textfile	7059	0.002757581	19.51406404
C	T	0.0592908	-0.15323	0.0342299	7.59E-06	rs72825080	Phenylacetate levels	TRUE	reported	GCST90199630	textfile	7059	0.002830753	20.03333613
G	A	0.00680658	-0.443571	0.0992982	7.93E-06	rs76447789	Phenylacetate levels	TRUE	reported	GCST90199630	textfile	7059	0.002818866	19.94896982
G	C	0.300579	-0.0881978	0.0180229	9.90E-07	rs3856733	Phenylacetate levels	TRUE	reported	GCST90199630	textfile	7059	0.003381054	23.94104451
G	C	0.317746	-0.0886552	0.0174741	3.91E-07	rs1604572	Phenylacetate levels	TRUE	reported	GCST90199630	textfile	7059	0.003633246	25.73331462
C	A	0.148365	0.104046	0.0228286	5.17E-06	rs2632709	Phenylacetate levels	TRUE	reported	GCST90199630	textfile	7059	0.002934086	20.7667797
A	G	0.432367	0.0806004	0.0164433	9.50E-07	rs189587	Phenylacetate levels	TRUE	reported	GCST90199630	textfile	7059	0.00339217	24.02002024
T	C	0.00662204	0.453464	0.100866	6.93E-06	rs145721291	Phenylacetate levels	TRUE	reported	GCST90199630	textfile	7059	0.002855033	20.2056566
C	T	0.0051231	-0.500304	0.112894	9.35E-06	rs180982609	Phenylacetate levels	TRUE	reported	GCST90199630	textfile	7059	0.002774447	19.6337458
A	G	0.0350404	0.222167	0.0444899	5.92E-07	rs73057725	Phenylacetate levels	TRUE	reported	GCST90199630	textfile	7059	0.003520153	24.92947758
G	A	0.0227109	-0.249151	0.0549946	5.89E-06	rs76151544	Phenylacetate levels	TRUE	reported	GCST90199630	textfile	7059	0.002899219	20.51927961
A	G	0.0138573	0.329495	0.0697969	2.35E-06	rs148515684	Phenylacetate levels	TRUE	reported	GCST90199630	textfile	7059	0.00314712	22.27934018
C	T	0.0434628	0.182025	0.0399238	5.13E-06	rs3809205	Phenylacetate levels	TRUE	reported	GCST90199630	textfile	7059	0.002936149	20.78142252
A	G	0.0102142	-0.377677	0.080216	2.50E-06	rs150248294	Phenylacetate levels	TRUE	reported	GCST90199630	textfile	7059	0.003130504	22.16133951
A	G	0.0311454	0.227703	0.0474027	1.56E-06	rs112192402	Phenylacetate levels	TRUE	reported	GCST90199630	textfile	7059	0.003258148	23.06791179
C	A	0.017728	-0.294915	0.0614523	1.59E-06	rs78580580	Phenylacetate levels	TRUE	reported	GCST90199630	textfile	7059	0.003252068	23.02472098
C	T	0.693867	-0.0811984	0.0177149	4.57E-06	rs8001043	Phenylacetate levels	TRUE	reported	GCST90199630	textfile	7059	0.002967452	21.00363529
T	C	0.054898	-0.160195	0.0358753	7.99E-06	rs76379382	Phenylacetate levels	TRUE	reported	GCST90199630	textfile	7059	0.002816687	19.93350944
T	A	0.0235728	0.461097	0.0539542	1.27E-17	rs59532339	Phenylacetate levels	TRUE	reported	GCST90199630	textfile	7059	0.010240486	73.01481915
T	C	0.0315558	0.225688	0.0462149	1.04E-06	rs7196912	Phenylacetate levels	TRUE	reported	GCST90199630	textfile	7059	0.003367014	23.8412947
C	T	0.0125871	0.358611	0.0731176	9.36E-07	rs188124348	Phenylacetate levels	TRUE	reported	GCST90199630	textfile	7059	0.003396118	24.04807368
A	G	0.034759	-0.199229	0.0444659	7.45E-06	rs16943430	Phenylacetate levels	TRUE	reported	GCST90199630	textfile	7059	0.002835792	20.06909884
C	T	0.966004	-0.206029	0.0456208	6.30E-06	rs6566598	Phenylacetate levels	TRUE	reported	GCST90199630	textfile	7059	0.002880944	20.38955988
T	C	0.0241775	0.241913	0.052514	4.09E-06	rs117291585	Phenylacetate levels	TRUE	reported	GCST90199630	textfile	7059	0.002997239	21.21510328
C	T	0.356179	0.0763559	0.0171254	8.25E-06	rs1057157	Phenylacetate levels	TRUE	reported	GCST90199630	textfile	7059	0.002808272	19.87378962
C	T	0.840543	0.0910083	0.0204779	8.82E-06	rs6754181	3-methyl-2-oxovalerate levels	TRUE	reported	GCST90199631	textfile	8257	0.002386334	19.74631048
C	T	0.497027	0.0791272	0.0148481	9.87E-08	rs7660693	3-methyl-2-oxovalerate levels	TRUE	reported	GCST90199631	textfile	8257	0.003427649	28.39256453
C	T	0.0806922	-0.12259	0.0272328	6.75E-06	rs77291466	3-methyl-2-oxovalerate levels	TRUE	reported	GCST90199631	textfile	8257	0.002448154	20.25910661
T	C	0.0128564	0.295968	0.065473	6.17E-06	rs12716450	3-methyl-2-oxovalerate levels	TRUE	reported	GCST90199631	textfile	8257	0.002468705	20.42959827
C	T	0.148723	-0.0947061	0.0213272	8.97E-06	rs34372879	3-methyl-2-oxovalerate levels	TRUE	reported	GCST90199631	textfile	8257	0.002382484	19.71437508
C	A	0.0606153	-0.154962	0.0310005	5.77E-07	rs56107485	3-methyl-2-oxovalerate levels	TRUE	reported	GCST90199631	textfile	8257	0.003017022	24.9808851
A	G	0.101178	-0.110404	0.0244676	6.41E-06	rs62524533	3-methyl-2-oxovalerate levels	TRUE	reported	GCST90199631	textfile	8257	0.002459773	20.35549491
A	C	0.0067402	-0.411296	0.091854	7.54E-06	rs183718435	3-methyl-2-oxovalerate levels	TRUE	reported	GCST90199631	textfile	8257	0.002422352	20.04507188
T	A	0.752536	-0.0841116	0.0179331	2.73E-06	rs11791075	3-methyl-2-oxovalerate levels	TRUE	reported	GCST90199631	textfile	8257	0.002657194	21.99357564
T	C	0.159259	0.101193	0.0201862	5.36E-07	rs58729469	3-methyl-2-oxovalerate levels	TRUE	reported	GCST90199631	textfile	8257	0.003034239	25.12387315
T	C	0.0102986	-0.347476	0.0734813	2.26E-06	rs145992024	3-methyl-2-oxovalerate levels	TRUE	reported	GCST90199631	textfile	8257	0.002700842	22.35582791
G	A	0.026332	-0.220081	0.0468793	2.67E-06	rs142461926	3-methyl-2-oxovalerate levels	TRUE	reported	GCST90199631	textfile	8257	0.002662091	22.03421882
G	A	0.0274457	0.209966	0.0460722	5.18E-06	rs116943713	3-methyl-2-oxovalerate levels	TRUE	reported	GCST90199631	textfile	8257	0.002509035	20.76418267
C	G	0.00644455	-0.420915	0.0935419	6.80E-06	rs142174598	3-methyl-2-oxovalerate levels	TRUE	reported	GCST90199631	textfile	8257	0.002446192	20.24282985
T	C	0.0472576	-0.177185	0.0350913	4.44E-07	rs77876488	3-methyl-2-oxovalerate levels	TRUE	reported	GCST90199631	textfile	8257	0.003078179	25.48882314
C	G	0.962906	-0.215685	0.0396894	5.50E-08	rs6055350	3-methyl-2-oxovalerate levels	TRUE	reported	GCST90199631	textfile	8257	0.003563838	29.52470802
A	G	0.0331267	-0.187799	0.0414491	5.88E-06	rs58693102	3-methyl-2-oxovalerate levels	TRUE	reported	GCST90199631	textfile	8257	0.002480023	20.52348621
A	G	0.0721524	-0.149526	0.0320676	3.12E-06	rs116626434	Tartarate levels	TRUE	reported	GCST90199632	textfile	7099	0.003053341	21.73592589
A	C	0.0301043	0.236427	0.0486249	1.16E-06	rs79983252	Tartarate levels	TRUE	reported	GCST90199632	textfile	7099	0.003319217	23.63493051
C	T	0.0178748	0.285026	0.0624394	5.00E-06	rs138430505	Tartarate levels	TRUE	reported	GCST90199632	textfile	7099	0.002926722	20.83191251
T	C	0.032701	-0.223964	0.0470413	1.93E-06	rs17026163	Tartarate levels	TRUE	reported	GCST90199632	textfile	7099	0.00318285	22.66081001
G	A	0.0701345	-0.145169	0.032432	7.60E-06	rs75583177	Tartarate levels	TRUE	reported	GCST90199632	textfile	7099	0.002814357	20.02986106
T	C	0.02066	-0.267429	0.0587195	5.25E-06	rs76501568	Tartarate levels	TRUE	reported	GCST90199632	textfile	7099	0.002913319	20.73623624
A	G	0.621953	0.0825424	0.0175787	2.66E-06	rs13089230	Tartarate levels	TRUE	reported	GCST90199632	textfile	7099	0.003096255	22.04237084
G	A	0.340258	0.0814848	0.0176888	4.09E-06	rs10004542	Tartarate levels	TRUE	reported	GCST90199632	textfile	7099	0.002980321	21.21456318
T	C	0.28972	0.087711	0.0186612	2.60E-06	rs298392	Tartarate levels	TRUE	reported	GCST90199632	textfile	7099	0.00310229	22.08546864
C	T	0.0492451	-0.170179	0.0381431	8.14E-06	rs115272033	Tartarate levels	TRUE	reported	GCST90199632	textfile	7099	0.00279619	19.90020685
C	T	0.386617	-0.0783007	0.0170337	4.29E-06	rs628038	Tartarate levels	TRUE	reported	GCST90199632	textfile	7099	0.002967736	21.12471848
T	C	0.0976838	-0.130904	0.0285309	4.47E-06	rs10945808	Tartarate levels	TRUE	reported	GCST90199632	textfile	7099	0.002956595	21.04517399
G	A	0.344838	-0.0826258	0.0178465	3.66E-06	rs10247649	Tartarate levels	TRUE	reported	GCST90199632	textfile	7099	0.003010362	21.42904769
T	A	0.0112878	0.368352	0.0789907	3.11E-06	rs143000803	Tartarate levels	TRUE	reported	GCST90199632	textfile	7099	0.003053857	21.73961099
A	G	0.0595121	-0.157832	0.0354548	8.52E-06	rs117483011	Tartarate levels	TRUE	reported	GCST90199632	textfile	7099	0.002783763	19.81151415
A	T	0.56753	-0.0762559	0.0170977	8.20E-06	rs2468877	Tartarate levels	TRUE	reported	GCST90199632	textfile	7099	0.002794211	19.88607835
T	C	0.0106022	-0.373738	0.0817952	4.90E-06	rs142959592	Tartarate levels	TRUE	reported	GCST90199632	textfile	7099	0.002932286	20.87163668
A	G	0.0184793	-0.318661	0.0614021	2.11E-07	rs77798428	Tartarate levels	TRUE	reported	GCST90199632	textfile	7099	0.003779633	26.9258244
G	C	0.00388473	0.608221	0.134166	5.81E-06	rs142997067	Tartarate levels	TRUE	reported	GCST90199632	textfile	7099	0.002886591	20.54544286
A	G	0.184827	-0.0971868	0.0214343	5.78E-06	rs9948951	Tartarate levels	TRUE	reported	GCST90199632	textfile	7099	0.002887639	20.5529225
T	C	0.029224	0.228649	0.0493121	3.54E-06	rs141660852	Tartarate levels	TRUE	reported	GCST90199632	textfile	7099	0.003019403	21.49360415
T	C	0.010688	0.370018	0.0815327	5.67E-06	rs146593632	Tartarate levels	TRUE	reported	GCST90199632	textfile	7099	0.002892855	20.59015818
C	T	0.0322306	-0.210344	0.047106	7.99E-06	rs540278823	Tartarate levels	TRUE	reported	GCST90199632	textfile	7099	0.002800867	19.93358583
A	G	0.0101441	0.37263	0.0837642	8.64E-06	rs145406199	Suberate (C8-DC) levels	TRUE	reported	GCST90199633	textfile	6902	0.002859041	19.78394421
T	A	0.068549	-0.165088	0.0330302	5.79E-07	rs848290	Suberate (C8-DC) levels	TRUE	reported	GCST90199633	textfile	6902	0.003606323	24.97369143
T	C	0.0547126	-0.167962	0.0363969	3.94E-06	rs189725310	Suberate (C8-DC) levels	TRUE	reported	GCST90199633	textfile	6902	0.003075958	21.28959597
A	G	0.223816	-0.0876962	0.0198179	9.64E-06	rs7616744	Suberate (C8-DC) levels	TRUE	reported	GCST90199633	textfile	6902	0.002829052	19.57584064
T	C	0.0297142	0.218723	0.0493421	9.30E-06	rs11705994	Suberate (C8-DC) levels	TRUE	reported	GCST90199633	textfile	6902	0.00283886	19.64390321
T	C	0.144896	0.108829	0.023723	4.49E-06	rs4689177	Suberate (C8-DC) levels	TRUE	reported	GCST90199633	textfile	6902	0.003039855	21.03895648
G	T	0.0233082	0.266628	0.0551228	1.32E-06	rs34357043	Suberate (C8-DC) levels	TRUE	reported	GCST90199633	textfile	6902	0.003378348	23.38961678
T	C	0.965304	0.200323	0.0453191	9.86E-06	rs4695288	Suberate (C8-DC) levels	TRUE	reported	GCST90199633	textfile	6902	0.002822906	19.53319176
G	A	0.0359116	0.199278	0.0447114	8.31E-06	rs78440527	Suberate (C8-DC) levels	TRUE	reported	GCST90199633	textfile	6902	0.002869849	19.85895127
C	T	0.609542	0.0800086	0.0170477	2.69E-06	rs10008401	Suberate (C8-DC) levels	TRUE	reported	GCST90199633	textfile	6902	0.003181142	22.01992775
G	A	0.172813	0.0991772	0.0219344	6.14E-06	rs9313297	Suberate (C8-DC) levels	TRUE	reported	GCST90199633	textfile	6902	0.002953335	20.43837219
A	G	0.229681	-0.0894199	0.0200898	8.55E-06	rs9406110	Suberate (C8-DC) levels	TRUE	reported	GCST90199633	textfile	6902	0.002862183	19.80574891
T	C	0.0202821	-0.273918	0.059083	3.55E-06	rs539316238	Suberate (C8-DC) levels	TRUE	reported	GCST90199633	textfile	6902	0.003104493	21.48771336
G	C	0.119895	0.121756	0.025941	2.68E-06	rs6923178	Suberate (C8-DC) levels	TRUE	reported	GCST90199633	textfile	6902	0.003181621	22.02325221
C	T	0.011276	-0.366135	0.0791195	3.70E-06	rs6914551	Suberate (C8-DC) levels	TRUE	reported	GCST90199633	textfile	6902	0.003093108	21.40866373
C	A	0.0572184	0.161019	0.0364413	9.93E-06	rs141183746	Suberate (C8-DC) levels	TRUE	reported	GCST90199633	textfile	6902	0.002820751	19.51824041
C	T	0.0453877	-0.193637	0.0395206	9.60E-07	rs17738405	Suberate (C8-DC) levels	TRUE	reported	GCST90199633	textfile	6902	0.003466145	23.99958699
G	T	0.0147642	0.336938	0.0697181	1.35E-06	rs146529314	Suberate (C8-DC) levels	TRUE	reported	GCST90199633	textfile	6902	0.003372615	23.34979313
A	G	0.0145645	0.308493	0.0695392	9.15E-06	rs140580838	Suberate (C8-DC) levels	TRUE	reported	GCST90199633	textfile	6902	0.002843281	19.67457607
C	G	0.00217928	0.798698	0.178207	7.40E-06	rs148863405	Suberate (C8-DC) levels	TRUE	reported	GCST90199633	textfile	6902	0.002901874	20.08120692
G	C	0.250852	-0.0955533	0.0196317	1.13E-06	rs12555229	Suberate (C8-DC) levels	TRUE	reported	GCST90199633	textfile	6902	0.00342068	23.68370805
T	C	0.0284364	-0.227287	0.0499103	5.27E-06	rs35904890	Suberate (C8-DC) levels	TRUE	reported	GCST90199633	textfile	6902	0.002995649	20.73208438
G	A	0.759084	-0.0922378	0.0196709	2.74E-06	rs11158833	Suberate (C8-DC) levels	TRUE	reported	GCST90199633	textfile	6902	0.003175508	21.98080262
A	G	0.0147465	0.336072	0.0690214	1.12E-06	rs72777931	Suberate (C8-DC) levels	TRUE	reported	GCST90199633	textfile	6902	0.003423205	23.70125095
T	C	0.230903	-0.0957862	0.0197795	1.28E-06	rs1551619	Suberate (C8-DC) levels	TRUE	reported	GCST90199633	textfile	6902	0.003386314	23.44495517
G	A	0.0142545	0.30721	0.0691456	8.87E-06	rs117499033	Suberate (C8-DC) levels	TRUE	reported	GCST90199633	textfile	6902	0.002851848	19.7340277
A	G	0.00922782	-0.399312	0.0879247	5.58E-06	rs191920017	Suberate (C8-DC) levels	TRUE	reported	GCST90199633	textfile	6902	0.002979423	20.61944962
T	C	0.0148944	0.281865	0.0631701	8.12E-06	rs139663065	5-hydroxylysine levels	TRUE	reported	GCST90199634	textfile	8128	0.002443504	19.90454697
A	G	0.0170546	0.292762	0.0593343	8.05E-07	rs55700529	5-hydroxylysine levels	TRUE	reported	GCST90199634	textfile	8128	0.002986312	24.33945714
A	G	0.0116681	0.322064	0.0713328	6.33E-06	rs76751577	5-hydroxylysine levels	TRUE	reported	GCST90199634	textfile	8128	0.002501695	20.37975435
G	T	0.0250279	-0.215533	0.0487937	1.00E-05	rs78818599	5-hydroxylysine levels	TRUE	reported	GCST90199634	textfile	8128	0.002394832	19.50712053
C	T	0.0234238	0.230094	0.0513898	7.56E-06	rs9341222	5-hydroxylysine levels	TRUE	reported	GCST90199634	textfile	8128	0.002460386	20.04240603
T	C	0.0119106	0.387083	0.0705729	4.14E-08	rs144429282	5-hydroxylysine levels	TRUE	reported	GCST90199634	textfile	8128	0.003687603	30.07636812
A	G	0.0455162	0.176873	0.0364889	1.25E-06	rs12499749	5-hydroxylysine levels	TRUE	reported	GCST90199634	textfile	8128	0.002882466	23.49063002
T	C	0.00972787	0.347685	0.0782868	8.95E-06	rs75233276	5-hydroxylysine levels	TRUE	reported	GCST90199634	textfile	8128	0.002420798	19.71913904
G	A	0.708369	-0.0818991	0.0168315	1.14E-06	rs1040519	5-hydroxylysine levels	TRUE	reported	GCST90199634	textfile	8128	0.002904462	23.67040772
A	G	0.405292	-0.0735292	0.0164301	7.63E-06	rs1330804	5-hydroxylysine levels	TRUE	reported	GCST90199634	textfile	8128	0.002458028	20.02314956
C	T	0.00837335	0.397814	0.0842519	2.34E-06	rs73248769	5-hydroxylysine levels	TRUE	reported	GCST90199634	textfile	8128	0.002735441	22.28916718
T	C	0.150779	-0.0978899	0.0214524	5.04E-06	rs73429419	5-hydroxylysine levels	TRUE	reported	GCST90199634	textfile	8128	0.002555225	20.81695102
G	A	0.014046	0.286413	0.0645828	9.21E-06	rs117462872	5-hydroxylysine levels	TRUE	reported	GCST90199634	textfile	8128	0.002413895	19.66277617
T	G	0.0116409	0.320974	0.0719087	8.06E-06	rs140233308	5-hydroxylysine levels	TRUE	reported	GCST90199634	textfile	8128	0.002445287	19.91911125
A	G	0.0257376	-0.215444	0.0485076	8.94E-06	rs999856	5-hydroxylysine levels	TRUE	reported	GCST90199634	textfile	8128	0.0024211	19.7216095
C	T	0.212153	0.085716	0.0188366	5.35E-06	rs10877499	5-hydroxylysine levels	TRUE	reported	GCST90199634	textfile	8128	0.002541149	20.70197998
C	G	0.0998263	0.113555	0.0256097	9.25E-06	rs41322846	5-hydroxylysine levels	TRUE	reported	GCST90199634	textfile	8128	0.002413074	19.65606883
C	T	0.00309636	0.625391	0.138228	6.06E-06	rs532070914	5-hydroxylysine levels	TRUE	reported	GCST90199634	textfile	8128	0.00251209	20.46465033
T	A	0.103335	0.112287	0.025189	8.28E-06	rs661331	5-hydroxylysine levels	TRUE	reported	GCST90199634	textfile	8128	0.002438894	19.86690559
T	C	0.424131	0.0752854	0.0158196	1.95E-06	rs17533872	5-hydroxylysine levels	TRUE	reported	GCST90199634	textfile	8128	0.002778679	22.64246219
T	C	0.764257	-0.0811985	0.0181157	7.39E-06	rs1502069	5-hydroxylysine levels	TRUE	reported	GCST90199634	textfile	8128	0.002465642	20.0853265
C	T	0.664775	-0.0752947	0.0165065	5.08E-06	rs9559451	5-hydroxylysine levels	TRUE	reported	GCST90199634	textfile	8128	0.002553435	20.80232825
C	G	0.0878938	-0.124927	0.0272675	4.62E-06	rs3819547	5-hydroxylysine levels	TRUE	reported	GCST90199634	textfile	8128	0.002575836	20.98529609
A	T	0.0158799	0.610277	0.0609732	1.39E-23	rs58374597	5-hydroxylysine levels	TRUE	reported	GCST90199634	textfile	8128	0.012175094	100.1541967
A	G	0.973048	0.266767	0.0475445	2.01E-08	rs6495304	5-hydroxylysine levels	TRUE	reported	GCST90199634	textfile	8128	0.003858345	31.47434955
G	A	0.0990508	0.578606	0.0249628	7.47E-119	rs3885951	5-hydroxylysine levels	TRUE	reported	GCST90199634	textfile	8128	0.062000901	537.1213239
G	A	0.0289046	0.227003	0.0458676	7.46E-07	rs74582811	5-hydroxylysine levels	TRUE	reported	GCST90199634	textfile	8128	0.00300442	24.48749067
C	T	0.387751	0.070543	0.0157671	7.67E-06	rs12901358	5-hydroxylysine levels	TRUE	reported	GCST90199634	textfile	8128	0.002456701	20.01231495
C	G	0.0498823	0.161297	0.0354213	5.27E-06	rs113983401	5-hydroxylysine levels	TRUE	reported	GCST90199634	textfile	8128	0.002544681	20.73083096
A	G	0.00284936	-0.663355	0.14407	4.14E-06	rs115469488	5-hydroxylysine levels	TRUE	reported	GCST90199634	textfile	8128	0.002601536	21.19522468
T	C	0.0178844	-0.304207	0.0586874	2.18E-07	rs191187061	3-phenylpropionate hydrocinnamate levels	TRUE	reported	GCST90199635	textfile	7925	0.003378932	26.86204376
A	G	0.0250225	-0.238964	0.0506661	2.40E-06	rs112307471	3-phenylpropionate hydrocinnamate levels	TRUE	reported	GCST90199635	textfile	7925	0.002799068	22.23926304
T	C	0.0257673	-0.219819	0.0494675	8.84E-06	rs75223710	3-phenylpropionate hydrocinnamate levels	TRUE	reported	GCST90199635	textfile	7925	0.002485481	19.7415349
C	T	0.0041228	-0.550427	0.120275	4.73E-06	rs145409686	3-phenylpropionate hydrocinnamate levels	TRUE	reported	GCST90199635	textfile	7925	0.002635744	20.93818883
C	T	0.194635	0.0909404	0.0194777	3.03E-06	rs17767728	3-phenylpropionate hydrocinnamate levels	TRUE	reported	GCST90199635	textfile	7925	0.002743128	21.7935892
T	C	0.0724275	0.150663	0.0304065	7.23E-07	rs74432647	3-phenylpropionate hydrocinnamate levels	TRUE	reported	GCST90199635	textfile	7925	0.00308843	24.54543546
G	T	0.0557029	-0.150826	0.0340435	9.41E-06	rs78674307	3-phenylpropionate hydrocinnamate levels	TRUE	reported	GCST90199635	textfile	7925	0.002470645	19.62340672
T	C	0.0208412	0.249552	0.0549664	5.62E-06	rs77831208	3-phenylpropionate hydrocinnamate levels	TRUE	reported	GCST90199635	textfile	7925	0.00259418	20.60714878
T	C	0.0137168	-0.29344	0.0662578	9.48E-06	rs187719086	3-phenylpropionate hydrocinnamate levels	TRUE	reported	GCST90199635	textfile	7925	0.002468834	19.60897938
T	C	0.0945706	-0.121342	0.0264241	4.39E-06	rs146175767	3-phenylpropionate hydrocinnamate levels	TRUE	reported	GCST90199635	textfile	7925	0.002653802	21.08202259
T	C	0.0094268	0.400938	0.0799895	5.38E-07	rs116511059	3-phenylpropionate hydrocinnamate levels	TRUE	reported	GCST90199635	textfile	7925	0.0031602	25.11764165
G	A	0.230375	0.0825426	0.0184542	7.72E-06	rs73478203	3-phenylpropionate hydrocinnamate levels	TRUE	reported	GCST90199635	textfile	7925	0.002518092	20.00120808
G	A	0.0130043	-0.340237	0.0690333	8.28E-07	rs147941428	3-phenylpropionate hydrocinnamate levels	TRUE	reported	GCST90199635	textfile	7925	0.003055747	24.28489314
A	G	0.0526149	0.170526	0.0347529	9.26E-07	rs13283163	3-phenylpropionate hydrocinnamate levels	TRUE	reported	GCST90199635	textfile	7925	0.003028882	24.07074287
T	C	0.0739347	-0.143423	0.0298661	1.57E-06	rs141685561	3-phenylpropionate hydrocinnamate levels	TRUE	reported	GCST90199635	textfile	7925	0.002901479	23.05530969
G	A	0.448059	-0.0760014	0.016068	2.25E-06	rs2186671	3-phenylpropionate hydrocinnamate levels	TRUE	reported	GCST90199635	textfile	7925	0.002815114	22.36711258
C	G	0.359614	-0.0736478	0.01656	8.69E-06	rs9510299	3-phenylpropionate hydrocinnamate levels	TRUE	reported	GCST90199635	textfile	7925	0.002489528	19.77376081
T	C	0.042993	-0.195098	0.03888	5.22E-07	rs79970883	3-phenylpropionate hydrocinnamate levels	TRUE	reported	GCST90199635	textfile	7925	0.003167205	25.17349451
A	G	0.00782144	-0.402137	0.0883872	5.37E-06	rs112423294	3-phenylpropionate hydrocinnamate levels	TRUE	reported	GCST90199635	textfile	7925	0.002605177	20.69472692
A	G	0.00898891	-0.396283	0.0827237	1.66E-06	rs12929353	3-phenylpropionate hydrocinnamate levels	TRUE	reported	GCST90199635	textfile	7925	0.002887327	22.94253312
G	A	0.0199163	-0.27871	0.0551887	4.42E-07	rs148153141	3-phenylpropionate hydrocinnamate levels	TRUE	reported	GCST90199635	textfile	7925	0.003207821	25.49735668
T	C	0.0178774	0.294909	0.0587005	5.06E-07	rs34927101	3-phenylpropionate hydrocinnamate levels	TRUE	reported	GCST90199635	textfile	7925	0.00317477	25.23381049
T	C	0.168677	-0.105084	0.0220071	1.80E-06	rs62058082	3-phenylpropionate hydrocinnamate levels	TRUE	reported	GCST90199635	textfile	7925	0.002868802	22.7949132
C	T	0.00914634	0.368503	0.0824753	7.89E-06	rs112264683	3-phenylpropionate hydrocinnamate levels	TRUE	reported	GCST90199635	textfile	7925	0.00251271	19.95834993
G	A	0.136043	0.104011	0.0231405	6.97E-06	rs10073658	3-phenylpropionate hydrocinnamate levels	TRUE	reported	GCST90199635	textfile	7925	0.002542776	20.19777136
G	A	0.0216392	-0.240823	0.0541185	8.59E-06	rs143985394	3-phenylpropionate hydrocinnamate levels	TRUE	reported	GCST90199635	textfile	7925	0.002492421	19.79679145
G	A	0.253933	-0.0994662	0.0192108	2.25E-07	rs4812445	3-phenylpropionate hydrocinnamate levels	TRUE	reported	GCST90199635	textfile	7925	0.003371276	26.80097149
C	T	0.042129	-0.180183	0.036929	1.07E-06	rs9988529	Kynurenine levels	TRUE	reported	GCST90199636	textfile	8244	0.002879402	23.80055909
A	G	0.0418438	-0.166018	0.0368091	6.48E-06	rs79435381	Kynurenine levels	TRUE	reported	GCST90199636	textfile	8244	0.002461454	20.33736039
T	C	0.246402	0.130031	0.0171027	2.89E-14	rs61825638	Kynurenine levels	TRUE	reported	GCST90199636	textfile	8244	0.006962928	57.79084924
A	G	0.0356445	0.178987	0.0395664	6.08E-06	rs55709807	Kynurenine levels	TRUE	reported	GCST90199636	textfile	8244	0.00247614	20.45900603
A	T	0.842367	0.0964971	0.0204102	2.27E-06	rs6440053	Kynurenine levels	TRUE	reported	GCST90199636	textfile	8244	0.002704083	22.34748374
C	T	0.147783	0.0994985	0.0206581	1.46E-06	rs9821445	Kynurenine levels	TRUE	reported	GCST90199636	textfile	8244	0.002806041	23.19246679
A	G	0.0110504	-0.322608	0.0709539	5.45E-06	rs116794445	Kynurenine levels	TRUE	reported	GCST90199636	textfile	8244	0.002501336	20.66770954
T	C	0.0812102	-0.123617	0.0269608	4.54E-06	rs10516101	Kynurenine levels	TRUE	reported	GCST90199636	textfile	8244	0.002543588	21.01771395
T	G	0.0553582	0.148969	0.0327399	5.36E-06	rs17240098	Kynurenine levels	TRUE	reported	GCST90199636	textfile	8244	0.002505012	20.69815976
A	T	0.297359	-0.0741746	0.0165025	6.97E-06	rs17287314	Kynurenine levels	TRUE	reported	GCST90199636	textfile	8244	0.002444612	20.19786989
T	C	0.372432	-0.092585	0.0153069	1.46E-09	rs10216901	Kynurenine levels	TRUE	reported	GCST90199636	textfile	8244	0.004418204	36.57643712
A	C	0.137167	0.101148	0.0215999	2.83E-06	rs55879891	Kynurenine levels	TRUE	reported	GCST90199636	textfile	8244	0.002652891	21.92329086
A	C	0.0752681	0.135722	0.0286233	2.12E-06	rs72761290	Kynurenine levels	TRUE	reported	GCST90199636	textfile	8244	0.002719821	22.47789943
C	A	0.971072	-0.21192	0.0450635	2.57E-06	rs6481144	Kynurenine levels	TRUE	reported	GCST90199636	textfile	8244	0.002675424	22.10999674
C	A	0.22765	-0.0787528	0.0174501	6.39E-06	rs10883982	Kynurenine levels	TRUE	reported	GCST90199636	textfile	8244	0.002464487	20.3624858
C	G	0.0566212	-0.145349	0.0321909	6.33E-06	rs11055387	Kynurenine levels	TRUE	reported	GCST90199636	textfile	8244	0.002466875	20.38226696
C	T	0.513669	-0.108142	0.0148104	2.84E-13	rs3184504	Kynurenine levels	TRUE	reported	GCST90199636	textfile	8244	0.006425658	53.30277817
A	T	0.0423521	-0.194072	0.0374159	2.14E-07	rs75973738	Kynurenine levels	TRUE	reported	GCST90199636	textfile	8244	0.003252823	26.89725731
A	T	0.112435	-0.105966	0.0235442	6.77E-06	rs35223481	Kynurenine levels	TRUE	reported	GCST90199636	textfile	8244	0.002451102	20.25162292
T	C	0.180459	-0.103406	0.0193124	8.58E-08	rs9933330	Kynurenine levels	TRUE	reported	GCST90199636	textfile	8244	0.003465559	28.66246971
A	G	0.0546991	-0.144555	0.0325854	9.16E-06	rs72789484	Kynurenine levels	TRUE	reported	GCST90199636	textfile	8244	0.002381478	19.67500041
A	G	0.287217	-0.107927	0.0164258	5.01E-11	rs6540080	Kynurenine levels	TRUE	reported	GCST90199636	textfile	8244	0.005209557	43.16202149
A	C	0.265349	0.205627	0.0165261	1.53E-35	rs4843270	Kynurenine levels	TRUE	reported	GCST90199636	textfile	8244	0.018433228	154.7797544
G	C	0.37961	0.0692728	0.0155536	8.44E-06	rs9909552	Kynurenine levels	TRUE	reported	GCST90199636	textfile	8244	0.002400391	19.83162309
A	G	0.311375	0.071803	0.0160729	7.92E-06	rs34519073	Kynurenine levels	TRUE	reported	GCST90199636	textfile	8244	0.002414953	19.95222444
A	G	0.31028	-0.0833283	0.0173446	1.55E-06	rs12070599	N-acetylglutamate levels	TRUE	reported	GCST90199637	textfile	7802	0.002949631	23.07518136
A	C	0.0725952	0.132736	0.0296366	7.51E-06	rs79132971	N-acetylglutamate levels	TRUE	reported	GCST90199637	textfile	7802	0.002564482	20.05438516
A	G	0.224014	0.123014	0.0183105	1.84E-11	rs10168931	N-acetylglutamate levels	TRUE	reported	GCST90199637	textfile	7802	0.005751718	45.12293397
A	C	0.0103166	0.395956	0.0769657	2.68E-07	rs148804382	N-acetylglutamate levels	TRUE	reported	GCST90199637	textfile	7802	0.003380825	26.45989193
C	T	0.0402336	0.178385	0.0390113	4.82E-06	rs76105072	N-acetylglutamate levels	TRUE	reported	GCST90199637	textfile	7802	0.002672807	20.90376317
A	G	0.0103212	0.36491	0.0767441	1.99E-06	rs186654219	N-acetylglutamate levels	TRUE	reported	GCST90199637	textfile	7802	0.002889475	22.60321374
C	T	0.0110081	-0.329606	0.0734255	7.16E-06	rs187543759	N-acetylglutamate levels	TRUE	reported	GCST90199637	textfile	7802	0.002576144	20.14582463
C	T	0.723072	-0.0805091	0.0174765	4.09E-06	rs10872573	N-acetylglutamate levels	TRUE	reported	GCST90199637	textfile	7802	0.00271266	21.21630146
G	T	0.0133051	-0.297994	0.0670282	8.76E-06	rs148895950	N-acetylglutamate levels	TRUE	reported	GCST90199637	textfile	7802	0.002526941	19.76007473
C	A	0.191407	0.087937	0.0197421	8.42E-06	rs10957056	N-acetylglutamate levels	TRUE	reported	GCST90199637	textfile	7802	0.002536575	19.83559593
G	A	0.0158761	0.279475	0.0616153	5.74E-06	rs116233634	N-acetylglutamate levels	TRUE	reported	GCST90199637	textfile	7802	0.002630021	20.56825517
A	T	0.0556449	0.155318	0.0339765	4.85E-06	rs12554315	N-acetylglutamate levels	TRUE	reported	GCST90199637	textfile	7802	0.002671276	20.89175661
A	G	0.567883	-0.0726878	0.0157023	3.67E-06	rs4336667	N-acetylglutamate levels	TRUE	reported	GCST90199637	textfile	7802	0.002739046	21.42324057
G	A	0.820119	0.0912856	0.0200603	5.35E-06	rs2265815	N-acetylglutamate levels	TRUE	reported	GCST90199637	textfile	7802	0.002647114	20.70228859
T	C	0.752636	-0.0883667	0.017702	5.98E-07	rs10762589	N-acetylglutamate levels	TRUE	reported	GCST90199637	textfile	7802	0.003183771	24.91272635
C	T	0.96381	-0.205145	0.0419759	1.02E-06	rs2803552	N-acetylglutamate levels	TRUE	reported	GCST90199637	textfile	7802	0.003052027	23.87868994
C	T	0.0195022	-0.261085	0.0554528	2.50E-06	rs60665648	N-acetylglutamate levels	TRUE	reported	GCST90199637	textfile	7802	0.00283321	22.16182591
C	T	0.155615	0.0944413	0.0212157	8.53E-06	rs7154858	N-acetylglutamate levels	TRUE	reported	GCST90199637	textfile	7802	0.002533387	19.81060955
T	C	0.256755	-0.0796679	0.017735	7.05E-06	rs28690110	N-acetylglutamate levels	TRUE	reported	GCST90199637	textfile	7802	0.002579744	20.17404616
C	T	0.187765	0.116341	0.01969	3.45E-09	rs10854172	N-acetylglutamate levels	TRUE	reported	GCST90199637	textfile	7802	0.00445481	34.90300418
C	T	0.0394383	0.193643	0.0400346	1.32E-06	rs72650882	Glycerol 3-phosphate levels	TRUE	reported	GCST90199638	textfile	8201	0.002844649	23.38980988
C	T	0.344183	-0.104833	0.0165102	2.16E-10	rs56704741	Glycerol 3-phosphate levels	TRUE	reported	GCST90199638	textfile	8201	0.004892093	40.30746025
A	G	0.0133024	0.321236	0.0677323	2.11E-06	rs149344982	Glycerol 3-phosphate levels	TRUE	reported	GCST90199638	textfile	8201	0.002735271	22.48800074
T	A	0.943146	0.448805	0.0333781	3.24E-41	rs1780318	Glycerol 3-phosphate levels	TRUE	reported	GCST90199638	textfile	8201	0.021570241	180.7532958
G	C	0.12601	-0.110939	0.0235356	2.43E-06	rs6695630	Glycerol 3-phosphate levels	TRUE	reported	GCST90199638	textfile	8201	0.002701943	22.21324565
C	G	0.0129099	0.330102	0.0688063	1.61E-06	rs138201625	Glycerol 3-phosphate levels	TRUE	reported	GCST90199638	textfile	8201	0.002798697	23.01091968
A	G	0.0445551	0.170339	0.0376776	6.16E-06	rs16840029	Glycerol 3-phosphate levels	TRUE	reported	GCST90199638	textfile	8201	0.002486073	20.43411338
T	C	0.0168581	0.269297	0.0591747	5.34E-06	rs72852030	Glycerol 3-phosphate levels	TRUE	reported	GCST90199638	textfile	8201	0.002519003	20.70546439
T	C	0.0174881	-0.283142	0.059454	1.91E-06	rs149000340	Glycerol 3-phosphate levels	TRUE	reported	GCST90199638	textfile	8201	0.002757911	22.6746456
G	T	0.289002	0.0765529	0.0172667	9.27E-06	rs162416	Glycerol 3-phosphate levels	TRUE	reported	GCST90199638	textfile	8201	0.002391102	19.6516347
T	C	0.166028	0.0971709	0.0213914	5.56E-06	rs113971921	Glycerol 3-phosphate levels	TRUE	reported	GCST90199638	textfile	8201	0.002509781	20.62947176
T	C	0.0279306	-0.213038	0.0470789	6.04E-06	rs79393239	Glycerol 3-phosphate levels	TRUE	reported	GCST90199638	textfile	8201	0.002490644	20.47178035
T	C	0.519666	-0.0731129	0.0158083	3.75E-06	rs337370	Glycerol 3-phosphate levels	TRUE	reported	GCST90199638	textfile	8201	0.002601475	21.38512323
G	A	0.0235791	-0.236422	0.0500149	2.28E-06	rs143671553	Glycerol 3-phosphate levels	TRUE	reported	GCST90199638	textfile	8201	0.002717243	22.33937604
T	C	0.0158449	-0.281275	0.06139	4.61E-06	rs118174096	Glycerol 3-phosphate levels	TRUE	reported	GCST90199638	textfile	8201	0.00255323	20.98751765
C	T	0.171541	-0.0959369	0.0210023	4.93E-06	rs4709324	Glycerol 3-phosphate levels	TRUE	reported	GCST90199638	textfile	8201	0.002537858	20.86083659
T	C	0.0389125	-0.18358	0.0411328	8.08E-06	rs6945869	Glycerol 3-phosphate levels	TRUE	reported	GCST90199638	textfile	8201	0.002423002	19.91444731
G	T	0.455985	0.0779824	0.015705	6.85E-07	rs3750309	Glycerol 3-phosphate levels	TRUE	reported	GCST90199638	textfile	8201	0.002997414	24.64968575
T	C	0.12587	-0.115058	0.0235144	9.93E-07	rs12770630	Glycerol 3-phosphate levels	TRUE	reported	GCST90199638	textfile	8201	0.002910938	23.93645946
T	G	0.0451781	0.167422	0.0374675	7.88E-06	rs118152300	Glycerol 3-phosphate levels	TRUE	reported	GCST90199638	textfile	8201	0.002428805	19.96225936
G	C	0.0231351	0.248377	0.0518527	1.67E-06	rs73499488	Glycerol 3-phosphate levels	TRUE	reported	GCST90199638	textfile	8201	0.002789972	22.93897871
C	G	0.0240741	0.229614	0.0511828	7.25E-06	rs11603769	Glycerol 3-phosphate levels	TRUE	reported	GCST90199638	textfile	8201	0.002448034	20.12068314
C	G	0.005377	0.488462	0.106255	4.28E-06	rs117110311	Glycerol 3-phosphate levels	TRUE	reported	GCST90199638	textfile	8201	0.002570267	21.12792711
C	A	0.140581	-0.0992173	0.022321	8.79E-06	rs7968044	Glycerol 3-phosphate levels	TRUE	reported	GCST90199638	textfile	8201	0.002403453	19.75338773
G	A	0.180152	0.0914908	0.0201541	5.64E-06	rs75198564	Glycerol 3-phosphate levels	TRUE	reported	GCST90199638	textfile	8201	0.002506521	20.60260359
A	G	0.0285504	-0.217628	0.0465571	2.95E-06	rs7319463	Glycerol 3-phosphate levels	TRUE	reported	GCST90199638	textfile	8201	0.002657268	21.84498622
T	C	0.108586	-0.113394	0.0249262	5.39E-06	rs10521085	Glycerol 3-phosphate levels	TRUE	reported	GCST90199638	textfile	8201	0.002517136	20.69007546
G	A	0.00853513	-0.424592	0.0873416	1.17E-06	rs537609697	Glycerol 3-phosphate levels	TRUE	reported	GCST90199638	textfile	8201	0.002873326	23.62628301
G	A	0.0567904	-0.148881	0.0334532	8.57E-06	rs74622263	Glycerol 3-phosphate levels	TRUE	reported	GCST90199638	textfile	8201	0.002409288	19.80146374
A	T	0.0223242	0.2955	0.0524575	1.77E-08	rs186366783	Glycerol 3-phosphate levels	TRUE	reported	GCST90199638	textfile	8201	0.003854391	31.72443282
C	G	0.00966006	0.354048	0.07965	8.79E-06	rs186970614	Glycerol 3-phosphate levels	TRUE	reported	GCST90199638	textfile	8201	0.002403482	19.75362501
C	T	0.0864132	0.126601	0.0281066	6.66E-06	rs3765719	Imidazole lactate levels	TRUE	reported	GCST90199639	textfile	8256	0.002451444	20.2839451
A	C	0.0119251	0.317674	0.0703736	6.36E-06	rs61774831	Imidazole lactate levels	TRUE	reported	GCST90199639	textfile	8256	0.002462088	20.37223076
C	A	0.136264	-0.133215	0.0219505	1.29E-09	rs490379	Imidazole lactate levels	TRUE	reported	GCST90199639	textfile	8256	0.004441346	36.82240954
A	G	0.50267	0.397623	0.0144873	7.70E-166	rs7530513	Imidazole lactate levels	TRUE	reported	GCST90199639	textfile	8256	0.083613621	753.1177242
A	G	0.382142	0.0769112	0.0155656	7.77E-07	rs61798917	Imidazole lactate levels	TRUE	reported	GCST90199639	textfile	8256	0.002948461	24.40856364
T	C	0.0697089	0.14342	0.0297498	1.43E-06	rs7563086	Imidazole lactate levels	TRUE	reported	GCST90199639	textfile	8256	0.002807119	23.23518398
T	C	0.795375	-0.086292	0.0187632	4.25E-06	rs9878908	Imidazole lactate levels	TRUE	reported	GCST90199639	textfile	8256	0.002555326	21.14569843
T	C	0.0195122	-0.248798	0.0546598	5.32E-06	rs150565193	Imidazole lactate levels	TRUE	reported	GCST90199639	textfile	8256	0.002503223	20.71345158
G	A	0.0127972	-0.300561	0.0670653	7.41E-06	rs116793365	Imidazole lactate levels	TRUE	reported	GCST90199639	textfile	8256	0.002426859	20.08002693
G	A	0.0105506	-0.439015	0.0738951	2.83E-09	rs145281230	Imidazole lactate levels	TRUE	reported	GCST90199639	textfile	8256	0.004257013	35.28760767
C	G	0.255178	0.0844789	0.0176684	1.74E-06	rs28410020	Imidazole lactate levels	TRUE	reported	GCST90199639	textfile	8256	0.002761414	22.85582148
A	G	0.220711	-0.0871675	0.0184136	2.20E-06	rs2315488	Imidazole lactate levels	TRUE	reported	GCST90199639	textfile	8256	0.002706979	22.40405095
T	C	0.0722807	0.132911	0.0300497	9.73E-06	rs72933650	Imidazole lactate levels	TRUE	reported	GCST90199639	textfile	8256	0.002363981	19.55853629
C	T	0.0234716	-0.219653	0.0494957	9.09E-06	rs72943057	Imidazole lactate levels	TRUE	reported	GCST90199639	textfile	8256	0.00237977	19.68947414
T	C	0.0950995	0.116516	0.0256952	5.77E-06	rs10277377	Imidazole lactate levels	TRUE	reported	GCST90199639	textfile	8256	0.002484375	20.55710287
C	T	0.00729306	0.405513	0.0885376	4.65E-06	rs149262976	Imidazole lactate levels	TRUE	reported	GCST90199639	textfile	8256	0.002534442	20.97243478
A	G	0.399513	-0.0757838	0.0157461	1.49E-06	rs1441770	Imidazole lactate levels	TRUE	reported	GCST90199639	textfile	8256	0.002797823	23.15802541
A	T	0.70863	0.0969957	0.0168381	8.39E-09	rs2805103	Imidazole lactate levels	TRUE	reported	GCST90199639	textfile	8256	0.004003198	33.1752019
T	C	0.0658858	0.137958	0.0306471	6.75E-06	rs148327605	Imidazole lactate levels	TRUE	reported	GCST90199639	textfile	8256	0.002448391	20.25861676
T	C	0.688358	0.107027	0.0165673	1.05E-10	rs4150575	Imidazole lactate levels	TRUE	reported	GCST90199639	textfile	8256	0.005029488	41.72323862
T	C	0.651353	0.194878	0.0158871	1.37E-34	rs10774021	Imidazole lactate levels	TRUE	reported	GCST90199639	textfile	8256	0.01789876	150.4288549
C	A	0.00444851	-0.504435	0.114153	9.92E-06	rs146849590	Imidazole lactate levels	TRUE	reported	GCST90199639	textfile	8256	0.002359609	19.52228038
T	C	0.0774033	0.714384	0.0271182	6.12E-153	rs11076256	Imidazole lactate levels	TRUE	reported	GCST90199639	textfile	8256	0.077538976	693.8035214
T	C	0.0475578	-0.312217	0.0355437	1.58E-18	rs143277630	Imidazole lactate levels	TRUE	reported	GCST90199639	textfile	8256	0.0092593	77.1405274
A	T	0.0392564	-0.173245	0.0390076	8.94E-06	rs183176218	Imidazole lactate levels	TRUE	reported	GCST90199639	textfile	8256	0.00238351	19.72049164
T	C	0.434368	-0.107145	0.0153104	2.59E-12	rs12601778	Imidazole lactate levels	TRUE	reported	GCST90199639	textfile	8256	0.005897018	48.96271867
T	C	0.0352009	0.184489	0.0415283	8.89E-06	rs11672362	Imidazole lactate levels	TRUE	reported	GCST90199639	textfile	8256	0.002384767	19.73092417
C	G	0.0999389	0.116801	0.0254704	4.52E-06	rs2229742	Imidazole lactate levels	TRUE	reported	GCST90199639	textfile	8256	0.002540663	21.02404955
C	A	0.55384	-0.450808	0.0141416	1.00E-200	rs3737704	4-guanidinobutanoate levels	TRUE	reported	GCST90199640	textfile	8144	0.110938019	1015.966678
A	G	0.508619	-0.0674824	0.014947	6.34E-06	rs11260738	4-guanidinobutanoate levels	TRUE	reported	GCST90199640	textfile	8144	0.002496604	20.37822268
G	T	0.404815	0.0783759	0.01516	2.34E-07	rs12145688	4-guanidinobutanoate levels	TRUE	reported	GCST90199640	textfile	8144	0.003271191	26.72144948
T	G	0.329111	-0.0749203	0.0161818	3.66E-06	rs11580678	4-guanidinobutanoate levels	TRUE	reported	GCST90199640	textfile	8144	0.002625222	21.43081514
A	G	0.0592876	-0.14118	0.0313033	6.48E-06	rs57389554	4-guanidinobutanoate levels	TRUE	reported	GCST90199640	textfile	8144	0.002491409	20.33571475
T	C	0.0385138	0.193902	0.039056	6.88E-07	rs114708452	4-guanidinobutanoate levels	TRUE	reported	GCST90199640	textfile	8144	0.003017441	24.64236501
A	G	0.0549247	-0.159233	0.0326279	1.06E-06	rs151040866	4-guanidinobutanoate levels	TRUE	reported	GCST90199640	textfile	8144	0.002915962	23.8111978
T	C	0.0736144	0.131282	0.0286355	4.55E-06	rs13107325	4-guanidinobutanoate levels	TRUE	reported	GCST90199640	textfile	8144	0.002574208	21.01329514
T	C	0.300935	0.0747603	0.0167779	8.35E-06	rs6556949	4-guanidinobutanoate levels	TRUE	reported	GCST90199640	textfile	8144	0.002432045	19.84998582
G	A	0.961782	-0.179866	0.0385778	3.13E-06	rs7380998	4-guanidinobutanoate levels	TRUE	reported	GCST90199640	textfile	8144	0.002662121	21.73284446
G	A	0.726177	0.0793781	0.0168637	2.51E-06	rs13163650	4-guanidinobutanoate levels	TRUE	reported	GCST90199640	textfile	8144	0.002713176	22.15077861
A	G	0.0120779	-0.307334	0.06837	6.95E-06	rs61287921	4-guanidinobutanoate levels	TRUE	reported	GCST90199640	textfile	8144	0.002475005	20.2014894
G	A	0.467889	0.0669338	0.0149986	8.09E-06	rs706151	4-guanidinobutanoate levels	TRUE	reported	GCST90199640	textfile	8144	0.002439445	19.91053136
T	G	0.0254143	0.220045	0.0478751	4.30E-06	rs150629268	4-guanidinobutanoate levels	TRUE	reported	GCST90199640	textfile	8144	0.002587264	21.12014785
T	C	0.0768229	-0.128618	0.0280679	4.60E-06	rs140852306	4-guanidinobutanoate levels	TRUE	reported	GCST90199640	textfile	8144	0.002571743	20.99312038
T	C	0.285195	0.0743765	0.0165161	6.69E-06	rs11787780	4-guanidinobutanoate levels	TRUE	reported	GCST90199640	textfile	8144	0.002483926	20.27448357
C	T	0.0149686	-0.272225	0.0611352	8.47E-06	rs72632963	4-guanidinobutanoate levels	TRUE	reported	GCST90199640	textfile	8144	0.002428732	19.82287632
T	C	0.545855	0.0903542	0.0151665	2.56E-09	rs7969761	4-guanidinobutanoate levels	TRUE	reported	GCST90199640	textfile	8144	0.0043391	35.48291445
A	G	0.0647691	0.139752	0.0309457	6.30E-06	rs61991622	4-guanidinobutanoate levels	TRUE	reported	GCST90199640	textfile	8144	0.002497994	20.38960323
A	G	0.00786531	-0.392152	0.0846735	3.63E-06	rs45622433	4-guanidinobutanoate levels	TRUE	reported	GCST90199640	textfile	8144	0.002626841	21.44406811
T	C	0.0345951	0.185925	0.0407482	5.05E-06	rs112807038	4-guanidinobutanoate levels	TRUE	reported	GCST90199640	textfile	8144	0.002549836	20.8138325
C	T	0.138948	0.101923	0.021744	2.77E-06	rs77951681	4-guanidinobutanoate levels	TRUE	reported	GCST90199640	textfile	8144	0.002690653	21.96639813
T	G	0.118985	-0.106219	0.0234488	5.90E-06	rs12092559	Glucuronate levels	TRUE	reported	GCST90199641	textfile	7988	0.002562188	20.51419227
G	A	0.010158	0.349979	0.0761519	4.31E-06	rs111273747	Glucuronate levels	TRUE	reported	GCST90199641	textfile	7988	0.002637167	21.11610119
G	T	0.00899371	0.373006	0.0808908	4.00E-06	rs140946796	Glucuronate levels	TRUE	reported	GCST90199641	textfile	7988	0.002654855	21.25810873
T	C	0.252229	-0.0832245	0.0178383	3.08E-06	rs1561398	Glucuronate levels	TRUE	reported	GCST90199641	textfile	7988	0.002717538	21.76139399
T	C	0.215529	0.0882028	0.0192251	4.48E-06	rs62391856	Glucuronate levels	TRUE	reported	GCST90199641	textfile	7988	0.002628128	21.04353898
T	C	0.00679673	0.419107	0.0935382	7.44E-06	rs9491556	Glucuronate levels	TRUE	reported	GCST90199641	textfile	7988	0.002506938	20.07072508
G	A	0.0415035	0.185814	0.0381401	1.11E-06	rs117910752	Glucuronate levels	TRUE	reported	GCST90199641	textfile	7988	0.002962556	23.72927447
A	C	0.010653	0.336958	0.0744002	5.93E-06	rs141615044	Glucuronate levels	TRUE	reported	GCST90199641	textfile	7988	0.002561247	20.50664377
C	A	0.678023	0.0773381	0.0164678	2.65E-06	rs10898981	Glucuronate levels	TRUE	reported	GCST90199641	textfile	7988	0.00275347	22.04992307
T	C	0.0160574	-0.288782	0.0611897	2.36E-06	rs189957470	Glucuronate levels	TRUE	reported	GCST90199641	textfile	7988	0.002780586	22.26767333
C	T	0.220234	-0.0846334	0.0184289	4.38E-06	rs6539427	Glucuronate levels	TRUE	reported	GCST90199641	textfile	7988	0.002633307	21.08511622
T	A	0.426814	-0.071683	0.0156366	4.56E-06	rs1959120	Glucuronate levels	TRUE	reported	GCST90199641	textfile	7988	0.002624028	21.01062356
G	A	0.0314485	0.199795	0.0437976	5.07E-06	rs12050756	Glucuronate levels	TRUE	reported	GCST90199641	textfile	7988	0.002598368	20.80462322
T	C	0.0176136	0.264587	0.0586271	6.39E-06	rs150551895	Glucuronate levels	TRUE	reported	GCST90199641	textfile	7988	0.002543292	20.36251557
C	T	0.771942	0.0811601	0.0183015	9.22E-06	rs7510321	Glucuronate levels	TRUE	reported	GCST90199641	textfile	7988	0.002455873	19.66088325
G	T	0.0645404	-0.140286	0.031236	7.08E-06	rs73231674	Glucuronate levels	TRUE	reported	GCST90199641	textfile	7988	0.002518747	20.16550423
C	A	0.042454	0.16785	0.0379049	9.50E-06	rs116932970	Glucuronate levels	TRUE	reported	GCST90199641	textfile	7988	0.002448776	19.60393394
G	T	0.13437	-0.104901	0.0226947	3.80E-06	rs3845611	Ribitol levels	TRUE	reported	GCST90199642	textfile	8128	0.002621722	21.36011011
T	C	0.0960564	0.117358	0.0259235	5.98E-06	rs2744764	Ribitol levels	TRUE	reported	GCST90199642	textfile	8128	0.002515132	20.48949477
A	G	0.0538338	-0.603321	0.0335227	2.04E-72	rs72688441	Ribitol levels	TRUE	reported	GCST90199642	textfile	8128	0.038323419	323.826232
C	T	0.0264037	0.222626	0.0482583	3.96E-06	rs12144476	Ribitol levels	TRUE	reported	GCST90199642	textfile	8128	0.00261149	21.27653253
A	G	0.0113902	-0.331117	0.0720991	4.38E-06	rs74995512	Ribitol levels	TRUE	reported	GCST90199642	textfile	8128	0.002588178	21.08610638
G	C	0.0200999	0.294562	0.0550166	8.60E-08	rs13100424	Ribitol levels	TRUE	reported	GCST90199642	textfile	8128	0.003514417	28.65887033
A	G	0.792493	0.0920482	0.0191097	1.46E-06	rs1420467	Ribitol levels	TRUE	reported	GCST90199642	textfile	8128	0.002846435	23.1961541
G	T	0.0358819	-0.190145	0.0417423	5.23E-06	rs73248229	Ribitol levels	TRUE	reported	GCST90199642	textfile	8128	0.002546397	20.74484492
G	A	0.0059106	-0.516457	0.0995462	2.12E-07	rs115232717	Ribitol levels	TRUE	reported	GCST90199642	textfile	8128	0.00330065	26.90990019
A	G	0.0533091	0.157601	0.034992	6.67E-06	rs111534509	Ribitol levels	TRUE	reported	GCST90199642	textfile	8128	0.002489512	20.2802605
G	A	0.377822	-0.0721017	0.0158572	5.44E-06	rs186730428	Ribitol levels	TRUE	reported	GCST90199642	textfile	8128	0.002537179	20.6695549
T	C	0.0110974	-0.331572	0.0738799	7.19E-06	rs144424724	Ribitol levels	TRUE	reported	GCST90199642	textfile	8128	0.002471977	20.13706737
G	A	0.0478994	-0.164302	0.0363521	6.19E-06	rs80012250	Ribitol levels	TRUE	reported	GCST90199642	textfile	8128	0.002506991	20.42301302
C	A	0.263264	0.0788168	0.0175391	7.00E-06	rs60688348	Ribitol levels	TRUE	reported	GCST90199642	textfile	8128	0.002478344	20.18906058
T	C	0.0350223	0.191571	0.0432535	9.47E-06	rs77703857	Ribitol levels	TRUE	reported	GCST90199642	textfile	8128	0.002407612	19.61146984
A	G	0.0144704	0.307856	0.0648737	2.08E-06	rs73217598	Ribitol levels	TRUE	reported	GCST90199642	textfile	8128	0.002762947	22.51391547
C	G	0.00939639	-0.405067	0.0804974	4.85E-07	rs113682909	Ribitol levels	TRUE	reported	GCST90199642	textfile	8128	0.003105671	25.3153038
C	G	0.355675	-0.0781457	0.0165737	2.42E-06	rs2186050	Ribitol levels	TRUE	reported	GCST90199642	textfile	8128	0.002727729	22.22615546
T	C	0.0109313	0.334271	0.0744908	7.21E-06	rs142220999	Ribitol levels	TRUE	reported	GCST90199642	textfile	8128	0.002471347	20.13192238
T	C	0.170385	0.0970626	0.0205295	2.27E-06	rs7903429	Ribitol levels	TRUE	reported	GCST90199642	textfile	8128	0.002742652	22.34808012
C	T	0.015144	0.301156	0.0631777	1.87E-06	rs117587050	Ribitol levels	TRUE	reported	GCST90199642	textfile	8128	0.002787785	22.71687252
C	T	0.132946	-0.117677	0.0227397	2.28E-07	rs77987208	Ribitol levels	TRUE	reported	GCST90199642	textfile	8128	0.003283987	26.77360413
A	C	0.0173521	-0.268394	0.0590763	5.54E-06	rs572823378	Ribitol levels	TRUE	reported	GCST90199642	textfile	8128	0.002532992	20.63536496
A	G	0.0875741	-0.122647	0.0273357	7.23E-06	rs73317157	Ribitol levels	TRUE	reported	GCST90199642	textfile	8128	0.00247056	20.12549557
T	C	0.00166482	-0.901248	0.188913	1.84E-06	rs183901354	Ribitol levels	TRUE	reported	GCST90199642	textfile	8128	0.002792331	22.75401612
C	G	0.00788428	0.406925	0.0876599	3.45E-06	rs192431765	Ribitol levels	TRUE	reported	GCST90199642	textfile	8128	0.002644193	21.54368178
C	A	0.00468731	0.524916	0.112951	3.36E-06	rs145095548	Ribitol levels	TRUE	reported	GCST90199642	textfile	8128	0.002650106	21.5919857
T	C	0.123722	-0.141262	0.0235479	1.99E-09	rs72722075	Ribitol levels	TRUE	reported	GCST90199642	textfile	8128	0.004408025	35.97820225
T	A	0.643304	-0.0809751	0.0163858	7.74E-07	rs7190382	Ribitol levels	TRUE	reported	GCST90199642	textfile	8128	0.002995581	24.41522943
C	A	0.329207	0.0748839	0.0166187	6.61E-06	rs34552467	Ribitol levels	TRUE	reported	GCST90199642	textfile	8128	0.002491814	20.29906042
C	G	0.00930835	-0.355229	0.07998	8.93E-06	rs62058095	Ribitol levels	TRUE	reported	GCST90199642	textfile	8128	0.002421127	19.72182723
T	C	0.885377	0.114477	0.0245399	3.09E-06	rs12967772	Ribitol levels	TRUE	reported	GCST90199642	textfile	8128	0.002670214	21.75624923
T	G	0.581229	-0.0705068	0.0155659	5.91E-06	rs7252227	Ribitol levels	TRUE	reported	GCST90199642	textfile	8128	0.00251788	20.51193632
A	G	0.141742	0.100419	0.0222218	6.21E-06	rs12625462	Ribitol levels	TRUE	reported	GCST90199642	textfile	8128	0.002506108	20.41580169
C	G	0.0710291	0.143955	0.0298658	1.44E-06	rs13046014	Ribitol levels	TRUE	reported	GCST90199642	textfile	8128	0.002850243	23.22727842
C	T	0.010822	0.342769	0.075336	5.37E-06	rs111422112	Ribitol levels	TRUE	reported	GCST90199642	textfile	8128	0.002540444	20.69622243
A	C	0.0453645	-0.164258	0.0368759	8.41E-06	rs117035597	Ribitol levels	TRUE	reported	GCST90199642	textfile	8128	0.002435147	19.83631184
A	G	0.0197154	-0.286214	0.0611534	2.87E-06	rs146174820	Glycodeoxycholate levels	TRUE	reported	GCST90199643	textfile	6877	0.003175122	21.89849199
C	A	0.106372	0.124683	0.0274227	5.45E-06	rs2290258	Glycodeoxycholate levels	TRUE	reported	GCST90199643	textfile	6877	0.002997033	20.66653841
C	G	0.083724	0.136212	0.0306465	8.81E-06	rs3132031	Glycodeoxycholate levels	TRUE	reported	GCST90199643	textfile	6877	0.002864338	19.74888823
T	C	0.027794	0.230561	0.0515713	7.80E-06	rs73153108	Glycodeoxycholate levels	TRUE	reported	GCST90199643	textfile	6877	0.002897985	19.98155184
G	T	0.0979532	-0.127602	0.028606	8.17E-06	rs60930884	Glycodeoxycholate levels	TRUE	reported	GCST90199643	textfile	6877	0.002885007	19.89181321
G	A	0.024909	-0.243568	0.0535613	5.43E-06	rs115480587	Glycodeoxycholate levels	TRUE	reported	GCST90199643	textfile	6877	0.002998025	20.67340057
A	G	0.608785	0.0770005	0.0172893	8.44E-06	rs13101279	Glycodeoxycholate levels	TRUE	reported	GCST90199643	textfile	6877	0.002875957	19.82923448
G	A	0.548944	0.0783161	0.0172861	5.88E-06	rs7687207	Glycodeoxycholate levels	TRUE	reported	GCST90199643	textfile	6877	0.002975875	20.52020715
T	C	0.234824	0.0908851	0.0199131	5.02E-06	rs55917677	Glycodeoxycholate levels	TRUE	reported	GCST90199643	textfile	6877	0.003019918	20.82482246
A	G	0.191709	0.0973519	0.0216891	7.17E-06	rs80078071	Glycodeoxycholate levels	TRUE	reported	GCST90199643	textfile	6877	0.002921032	20.14092814
A	G	0.206154	0.0953227	0.0205955	3.69E-06	rs62448268	Glycodeoxycholate levels	TRUE	reported	GCST90199643	textfile	6877	0.003105262	21.41517703
T	C	0.207403	-0.10889	0.0207547	1.55E-07	rs76962381	Glycodeoxycholate levels	TRUE	reported	GCST90199643	textfile	6877	0.00398666	27.51799284
C	G	0.0193798	0.274662	0.0617298	8.61E-06	rs75878687	Glycodeoxycholate levels	TRUE	reported	GCST90199643	textfile	6877	0.002870516	19.79160864
T	C	0.0157956	0.330046	0.0678883	1.16E-06	rs74927400	Glycodeoxycholate levels	TRUE	reported	GCST90199643	textfile	6877	0.003425074	23.62831535
T	G	0.318609	-0.0810837	0.0182146	8.52E-06	rs2155345	Glycodeoxycholate levels	TRUE	reported	GCST90199643	textfile	6877	0.002873288	19.81077738
C	T	0.299417	-0.0820086	0.0184498	8.79E-06	rs9514591	Glycodeoxycholate levels	TRUE	reported	GCST90199643	textfile	6877	0.002864775	19.7519123
T	C	0.985905	0.322661	0.0724084	8.35E-06	rs2351511	Glycodeoxycholate levels	TRUE	reported	GCST90199643	textfile	6877	0.002879147	19.85128969
G	A	0.731422	0.101229	0.019175	1.30E-07	rs7403557	Glycodeoxycholate levels	TRUE	reported	GCST90199643	textfile	6877	0.004036302	27.86203454
G	A	0.00815257	-0.460446	0.0942028	1.02E-06	rs115155467	Glycodeoxycholate levels	TRUE	reported	GCST90199643	textfile	6877	0.003461981	23.8838021
A	T	0.00810253	0.429065	0.0950748	6.39E-06	rs118040844	Glycodeoxycholate levels	TRUE	reported	GCST90199643	textfile	6877	0.002952786	20.36052705
A	G	0.483722	0.0701676	0.0154489	5.57E-06	rs6669746	Theobromine levels	TRUE	reported	GCST90199644	textfile	8137	0.002528798	20.62392695
C	G	0.306775	0.0753681	0.0169935	9.20E-06	rs2628473	Theobromine levels	TRUE	reported	GCST90199644	textfile	8137	0.002411552	19.66539634
T	A	0.0458835	0.173537	0.0370651	2.84E-06	rs115810418	Theobromine levels	TRUE	reported	GCST90199644	textfile	8137	0.002686712	21.91528181
A	T	0.0614672	-0.15323	0.0326215	2.64E-06	rs72870405	Theobromine levels	TRUE	reported	GCST90199644	textfile	8137	0.002704204	22.05834834
C	T	0.300798	0.0750576	0.0169732	9.77E-06	rs35155698	Theobromine levels	TRUE	reported	GCST90199644	textfile	8137	0.002397481	19.55037675
T	G	0.416893	-0.0774221	0.0160933	1.50E-06	rs13065149	Theobromine levels	TRUE	reported	GCST90199644	textfile	8137	0.002836233	23.13837849
T	C	0.0745231	0.146943	0.0295016	6.33E-07	rs79880362	Theobromine levels	TRUE	reported	GCST90199644	textfile	8137	0.003039627	24.80275396
T	G	0.0981603	0.11814	0.0259449	5.28E-06	rs6878843	Theobromine levels	TRUE	reported	GCST90199644	textfile	8137	0.002541677	20.72923009
A	G	0.0122552	-0.329003	0.0711461	3.76E-06	rs116892987	Theobromine levels	TRUE	reported	GCST90199644	textfile	8137	0.002621159	21.37916605
G	A	0.726404	-0.0859588	0.0178126	1.39E-06	rs6569661	Theobromine levels	TRUE	reported	GCST90199644	textfile	8137	0.002853781	23.28194711
A	G	0.317824	-0.0777005	0.0173769	7.77E-06	rs62462718	Theobromine levels	TRUE	reported	GCST90199644	textfile	8137	0.002451167	19.98923918
T	C	0.726808	0.101541	0.0178971	1.40E-08	rs2529273	Theobromine levels	TRUE	reported	GCST90199644	textfile	8137	0.003940384	32.18183354
T	C	0.34769	0.0794261	0.0165038	1.49E-06	rs12549440	Theobromine levels	TRUE	reported	GCST90199644	textfile	8137	0.00283831	23.15537473
C	A	0.0145231	-0.322677	0.0654721	8.29E-07	rs117966480	Theobromine levels	TRUE	reported	GCST90199644	textfile	8137	0.002976218	24.28380408
A	G	0.159529	0.0958879	0.0213092	6.80E-06	rs144661998	Theobromine levels	TRUE	reported	GCST90199644	textfile	8137	0.002482273	20.24354489
G	T	0.0136067	0.298848	0.0673004	8.97E-06	rs147824813	Theobromine levels	TRUE	reported	GCST90199644	textfile	8137	0.002417408	19.71326944
C	T	0.686925	-0.0794824	0.0175283	5.77E-06	rs7485735	Theobromine levels	TRUE	reported	GCST90199644	textfile	8137	0.002520589	20.55680379
T	C	0.0798941	0.128412	0.0287893	8.18E-06	rs12431055	Theobromine levels	TRUE	reported	GCST90199644	textfile	8137	0.002439069	19.89034201
G	A	0.0301517	0.207064	0.0456525	5.74E-06	rs150576152	Theobromine levels	TRUE	reported	GCST90199644	textfile	8137	0.002521849	20.56711184
A	G	0.00457129	0.519125	0.115771	7.32E-06	rs566861268	Theobromine levels	TRUE	reported	GCST90199644	textfile	8137	0.00246495	20.10192092
T	C	0.431385	0.0748062	0.0156289	1.70E-06	rs6497692	Theobromine levels	TRUE	reported	GCST90199644	textfile	8137	0.002807586	22.90401422
A	G	0.0951605	0.119169	0.026931	9.64E-06	rs11657948	Theobromine levels	TRUE	reported	GCST90199644	textfile	8137	0.002400565	19.5755905
G	A	0.507309	-0.0719812	0.0161773	8.61E-06	rs11653172	Theobromine levels	TRUE	reported	GCST90199644	textfile	8137	0.002427204	19.79335107
C	T	0.576193	-0.105914	0.0155754	1.05E-11	rs56113850	Theobromine levels	TRUE	reported	GCST90199644	textfile	8137	0.005650709	46.22975202
A	G	0.0153181	-0.282897	0.0634126	8.15E-06	rs62205691	Theobromine levels	TRUE	reported	GCST90199644	textfile	8137	0.002439946	19.89751335
T	C	0.332129	-0.0834689	0.0169698	8.71E-07	rs139776	Theobromine levels	TRUE	reported	GCST90199644	textfile	8137	0.002964437	24.18739927
A	G	0.0343297	-0.199128	0.043086	3.81E-06	rs113666924	Theobromine levels	TRUE	reported	GCST90199644	textfile	8137	0.00261812	21.35431037
C	T	0.937921	0.147306	0.0328968	7.54E-06	rs553719	Quinate levels	TRUE	reported	GCST90199645	textfile	8200	0.002439265	20.04599538
T	C	0.0166605	-0.267108	0.0601557	8.98E-06	rs114371828	Quinate levels	TRUE	reported	GCST90199645	textfile	8200	0.002398631	19.7112553
A	G	0.974516	0.224925	0.0505211	8.50E-06	rs1594297	Quinate levels	TRUE	reported	GCST90199645	textfile	8200	0.00241139	19.81636186
C	T	0.0157528	-0.316022	0.0623683	4.04E-07	rs116020639	Quinate levels	TRUE	reported	GCST90199645	textfile	8200	0.003121298	25.66852322
T	C	0.0132667	-0.298781	0.0671713	8.67E-06	rs112388569	Quinate levels	TRUE	reported	GCST90199645	textfile	8200	0.00240701	19.78028331
A	T	0.0375843	-0.186302	0.0405924	4.44E-06	rs140759816	Quinate levels	TRUE	reported	GCST90199645	textfile	8200	0.002562227	21.05909177
T	G	0.26108	-0.0824109	0.0174244	2.25E-06	rs34099891	Quinate levels	TRUE	reported	GCST90199645	textfile	8200	0.00272055	22.36390872
A	T	0.00103899	-1.12714	0.240369	2.74E-06	rs74489311	Quinate levels	TRUE	reported	GCST90199645	textfile	8200	0.002674373	21.9832993
T	C	0.030454	0.201076	0.0453441	9.23E-06	rs77082173	Quinate levels	TRUE	reported	GCST90199645	textfile	8200	0.002392351	19.65952241
C	A	0.0913027	-0.125867	0.027082	3.36E-06	rs4148714	Quinate levels	TRUE	reported	GCST90199645	textfile	8200	0.002627277	21.59515652
C	T	0.121515	-0.109072	0.0238233	4.69E-06	rs73202647	Quinate levels	TRUE	reported	GCST90199645	textfile	8200	0.002549765	20.95640464
A	C	0.00586941	-0.490215	0.101636	1.41E-06	rs73328382	Quinate levels	TRUE	reported	GCST90199645	textfile	8200	0.002829006	23.25798706
T	C	0.0190144	-0.255397	0.0568661	7.08E-06	rs186185553	Quinate levels	TRUE	reported	GCST90199645	textfile	8200	0.002453826	20.16595324
A	G	0.0166095	0.330168	0.0606751	5.28E-08	rs115520044	Quinate levels	TRUE	reported	GCST90199645	textfile	8200	0.00359807	29.60349711
C	T	0.460441	0.0759955	0.0156247	1.15E-06	rs62027288	Quinate levels	TRUE	reported	GCST90199645	textfile	8200	0.002876653	23.65083292
A	G	0.00850881	-0.415375	0.0834702	6.48E-07	rs183574340	Quinate levels	TRUE	reported	GCST90199645	textfile	8200	0.003010886	24.75778927
A	C	0.0446539	-0.169235	0.0373631	5.91E-06	rs2108740	Quinate levels	TRUE	reported	GCST90199645	textfile	8200	0.002495718	20.51108472
T	C	0.0131884	-0.329336	0.0679412	1.25E-06	rs145444661	Quinate levels	TRUE	reported	GCST90199645	textfile	8200	0.002857297	23.49124573
A	G	0.0258336	-0.23203	0.0487058	1.90E-06	rs76051019	Quinate levels	TRUE	reported	GCST90199645	textfile	8200	0.002760023	22.68929384
C	T	0.55684	0.0735554	0.0159581	4.04E-06	rs5997787	Quinate levels	TRUE	reported	GCST90199645	textfile	8200	0.002584218	21.2403085
T	C	0.683305	-0.0760413	0.0169127	6.92E-06	rs3861695	Gentisate levels	TRUE	reported	GCST90199646	textfile	8013	0.002516424	20.2099279
G	A	0.283475	-0.0822705	0.0169917	1.29E-06	rs522708	Gentisate levels	TRUE	reported	GCST90199646	textfile	8013	0.002917096	23.43722553
T	C	0.0215081	-0.236251	0.0532573	9.16E-06	rs187258635	Gentisate levels	TRUE	reported	GCST90199646	textfile	8013	0.002449789	19.6734538
C	T	0.0442895	0.192917	0.0371937	2.14E-07	rs72824920	Gentisate levels	TRUE	reported	GCST90199646	textfile	8013	0.003346196	26.89637931
A	G	0.0351109	-0.204526	0.0425454	1.53E-06	rs12471344	Gentisate levels	TRUE	reported	GCST90199646	textfile	8013	0.002875716	23.10379999
G	T	0.00712767	0.409958	0.0917044	7.81E-06	rs72950259	Gentisate levels	TRUE	reported	GCST90199646	textfile	8013	0.002487834	19.97974647
A	G	0.0258828	0.222387	0.0486142	4.77E-06	rs77380220	Gentisate levels	TRUE	reported	GCST90199646	textfile	8013	0.002604742	20.92107974
A	G	0.0584083	-0.160981	0.0328036	9.23E-07	rs73217253	Gentisate levels	TRUE	reported	GCST90199646	textfile	8013	0.002996455	24.07674736
A	G	0.0254653	0.240882	0.0486921	7.54E-07	rs147503040	Gentisate levels	TRUE	reported	GCST90199646	textfile	8013	0.003044894	24.46714384
T	G	0.0106531	0.343904	0.0751315	4.71E-06	rs79188489	Gentisate levels	TRUE	reported	GCST90199646	textfile	8013	0.002607961	20.94700441
G	A	0.0161857	0.273101	0.0610391	7.67E-06	rs62362979	Gentisate levels	TRUE	reported	GCST90199646	textfile	8013	0.00249202	20.01344845
T	G	0.0182409	0.265359	0.0575444	4.00E-06	rs62621664	Gentisate levels	TRUE	reported	GCST90199646	textfile	8013	0.002646765	21.25950266
T	C	0.0191874	-0.273576	0.0557177	9.11E-07	rs375709482	Gentisate levels	TRUE	reported	GCST90199646	textfile	8013	0.002999645	24.10245154
C	T	0.441401	-0.0715199	0.015626	4.72E-06	rs10097464	Gentisate levels	TRUE	reported	GCST90199646	textfile	8013	0.002607529	20.94352339
C	T	0.162725	0.0994006	0.0208627	1.89E-06	rs1041350	Gentisate levels	TRUE	reported	GCST90199646	textfile	8013	0.002824966	22.69491574
C	T	0.0324447	0.200004	0.0431905	3.64E-06	rs1010664	Gentisate levels	TRUE	reported	GCST90199646	textfile	8013	0.002668979	21.43840586
T	C	0.0181761	0.25787	0.0580381	8.87E-06	rs77091748	Gentisate levels	TRUE	reported	GCST90199646	textfile	8013	0.002457602	19.73635084
A	C	0.0324797	-0.202699	0.0432874	2.83E-06	rs76930336	Gentisate levels	TRUE	reported	GCST90199646	textfile	8013	0.002728967	21.92157727
T	C	0.00708375	-0.420894	0.0921	4.88E-06	rs113812650	Gentisate levels	TRUE	reported	GCST90199646	textfile	8013	0.002599565	20.8793896
G	A	0.568464	-0.0758655	0.0155994	1.15E-06	rs9572022	Gentisate levels	TRUE	reported	GCST90199646	textfile	8013	0.00294305	23.64636827
T	C	0.00338685	0.594305	0.13274	7.56E-06	rs117167763	Gentisate levels	TRUE	reported	GCST90199646	textfile	8013	0.00249537	20.04041591
A	G	0.0602902	0.162441	0.0331451	9.54E-07	rs72645867	Gentisate levels	TRUE	reported	GCST90199646	textfile	8013	0.00298853	24.01287889
C	T	0.15625	-0.0942693	0.0212045	8.76E-06	rs75476920	Gentisate levels	TRUE	reported	GCST90199646	textfile	8013	0.002460478	19.75950591
A	G	0.807333	-0.0926697	0.0194371	1.86E-06	rs9959080	Gentisate levels	TRUE	reported	GCST90199646	textfile	8013	0.002828702	22.7250143
G	T	0.854558	-0.109387	0.02296	1.90E-06	rs10153505	Gentisate levels	TRUE	reported	GCST90199646	textfile	8013	0.002824646	22.69233807
G	A	0.348675	0.0721685	0.0160673	7.07E-06	rs367715	Gentisate levels	TRUE	reported	GCST90199646	textfile	8013	0.002511437	20.16977906
T	C	0.12614	-0.110209	0.023061	1.76E-06	rs2833465	Gentisate levels	TRUE	reported	GCST90199646	textfile	8013	0.002842148	22.83333986
C	G	0.0237352	0.229928	0.05	4.25E-06	rs6010005	Gentisate levels	TRUE	reported	GCST90199646	textfile	8013	0.00263211	21.14147596
T	C	0.274212	-0.0834655	0.018084	3.92E-06	rs10902695	Theophylline levels	TRUE	reported	GCST90199647	textfile	7822	0.002715977	21.29677995
G	A	0.0174664	-0.274555	0.0606691	6.03E-06	rs72793907	Theophylline levels	TRUE	reported	GCST90199647	textfile	7822	0.002611381	20.47446446
T	C	0.0561395	-0.155876	0.0349153	8.03E-06	rs1388182	Theophylline levels	TRUE	reported	GCST90199647	textfile	7822	0.002541581	19.92580569
C	G	0.0759902	0.142487	0.0303158	2.60E-06	rs114110478	Theophylline levels	TRUE	reported	GCST90199647	textfile	7822	0.002816241	22.08520121
A	C	0.0308404	-0.211336	0.0468234	6.38E-06	rs75723819	Theophylline levels	TRUE	reported	GCST90199647	textfile	7822	0.002597608	20.36620054
T	C	0.0183091	-0.281468	0.0600974	2.82E-06	rs75870478	Theophylline levels	TRUE	reported	GCST90199647	textfile	7822	0.002796486	21.92984837
A	T	0.210393	0.0886627	0.0196537	6.44E-06	rs67360043	Theophylline levels	TRUE	reported	GCST90199647	textfile	7822	0.002595057	20.3461481
G	C	0.172656	-0.0982197	0.0220943	8.77E-06	rs258831	Theophylline levels	TRUE	reported	GCST90199647	textfile	7822	0.002520131	19.75721176
C	T	0.0187757	-0.276332	0.0591917	3.04E-06	rs116926604	Theophylline levels	TRUE	reported	GCST90199647	textfile	7822	0.002778527	21.78861754
A	G	0.0295007	-0.232926	0.0470132	7.25E-07	rs79361921	Theophylline levels	TRUE	reported	GCST90199647	textfile	7822	0.003128367	24.54060431
G	A	0.0811424	0.136372	0.0301283	6.00E-06	rs17428030	Theophylline levels	TRUE	reported	GCST90199647	textfile	7822	0.002612446	20.4828369
T	C	0.0731332	0.155223	0.0305894	3.89E-07	rs12259905	Theophylline levels	TRUE	reported	GCST90199647	textfile	7822	0.003281142	25.74300079
T	C	0.399028	-0.0738501	0.0164924	7.54E-06	rs4615950	Theophylline levels	TRUE	reported	GCST90199647	textfile	7822	0.002556847	20.04580023
C	T	0.0234865	-0.242551	0.0527985	4.35E-06	rs34804482	Theophylline levels	TRUE	reported	GCST90199647	textfile	7822	0.00269076	21.0985161
C	T	0.336783	-0.0815481	0.017458	3.00E-06	rs643104	Theophylline levels	TRUE	reported	GCST90199647	textfile	7822	0.002781705	21.81361565
G	A	0.0173385	-0.270594	0.0611119	9.52E-06	rs74069834	Theophylline levels	TRUE	reported	GCST90199647	textfile	7822	0.002500229	19.60079533
G	A	0.669651	-0.0792948	0.0174912	5.80E-06	rs7323950	Theophylline levels	TRUE	reported	GCST90199647	textfile	7822	0.002620552	20.54656121
T	C	0.0176742	-0.278367	0.060805	4.69E-06	rs116572946	Theophylline levels	TRUE	reported	GCST90199647	textfile	7822	0.002672249	20.95298267
G	A	0.0127102	-0.328871	0.0716904	4.49E-06	rs79542551	Theophylline levels	TRUE	reported	GCST90199647	textfile	7822	0.002683147	21.03866082
A	G	0.016898	0.322722	0.0619626	1.91E-07	rs115520044	Theophylline levels	TRUE	reported	GCST90199647	textfile	7822	0.003456022	27.11982111
C	A	0.0721271	0.140865	0.0309814	5.45E-06	rs75095637	Theophylline levels	TRUE	reported	GCST90199647	textfile	7822	0.002635967	20.66774349
A	G	0.0133062	-0.313019	0.0708522	9.97E-06	rs180968112	Theophylline levels	TRUE	reported	GCST90199647	textfile	7822	0.002489055	19.51298277
G	A	0.0338003	-0.20014	0.0441667	5.86E-06	rs74526939	Theophylline levels	TRUE	reported	GCST90199647	textfile	7822	0.002618312	20.52895438
A	G	0.0180128	-0.270438	0.0600696	6.73E-06	rs149370966	Theophylline levels	TRUE	reported	GCST90199647	textfile	7822	0.002584546	20.26352014
C	A	0.435058	-0.0787472	0.0162537	1.27E-06	rs2245730	Theophylline levels	TRUE	reported	GCST90199647	textfile	7822	0.002991897	23.46684493
A	T	0.980668	-0.303655	0.0557783	5.21E-08	rs526600	1,5-anhydroglucitol (1,5-ag) levels	TRUE	reported	GCST90199648	textfile	8139	0.003628112	29.62945022
A	T	0.886879	0.113912	0.0241326	2.36E-06	rs7536190	1,5-anhydroglucitol (1,5-ag) levels	TRUE	reported	GCST90199648	textfile	8139	0.002730061	22.2753221
A	G	0.245431	0.079919	0.0176597	6.03E-06	rs2800798	1,5-anhydroglucitol (1,5-ag) levels	TRUE	reported	GCST90199648	textfile	8139	0.002509984	20.47513182
T	A	0.218221	0.0877134	0.0190478	4.13E-06	rs28429046	1,5-anhydroglucitol (1,5-ag) levels	TRUE	reported	GCST90199648	textfile	8139	0.00259861	21.19998308
C	G	0.803761	-0.0930985	0.0192478	1.32E-06	rs219151	1,5-anhydroglucitol (1,5-ag) levels	TRUE	reported	GCST90199648	textfile	8139	0.002866194	23.38925777
C	G	0.0208697	-0.241187	0.0534709	6.46E-06	rs139280007	1,5-anhydroglucitol (1,5-ag) levels	TRUE	reported	GCST90199648	textfile	8139	0.002493546	20.34070825
A	G	0.646606	0.125118	0.015516	7.40E-16	rs4988235	1,5-anhydroglucitol (1,5-ag) levels	TRUE	reported	GCST90199648	textfile	8139	0.007925982	65.00897415
C	T	0.00797971	-0.40062	0.0847491	2.28E-06	rs138882034	1,5-anhydroglucitol (1,5-ag) levels	TRUE	reported	GCST90199648	textfile	8139	0.002737999	22.34026554
G	A	0.0024003	-0.72443	0.15567	3.26E-06	rs147071339	1,5-anhydroglucitol (1,5-ag) levels	TRUE	reported	GCST90199648	textfile	8139	0.002653737	21.65091578
T	C	0.601673	0.0750138	0.0155373	1.38E-06	rs6444144	1,5-anhydroglucitol (1,5-ag) levels	TRUE	reported	GCST90199648	textfile	8139	0.002855737	23.30367942
A	T	0.580627	0.0705329	0.0155202	5.50E-06	rs5026374	1,5-anhydroglucitol (1,5-ag) levels	TRUE	reported	GCST90199648	textfile	8139	0.002531146	20.64819636
T	C	0.055333	0.149694	0.033745	9.16E-06	rs112766573	1,5-anhydroglucitol (1,5-ag) levels	TRUE	reported	GCST90199648	textfile	8139	0.00241196	19.67357066
C	T	0.0970646	0.116636	0.0258071	6.20E-06	rs78394231	1,5-anhydroglucitol (1,5-ag) levels	TRUE	reported	GCST90199648	textfile	8139	0.002503382	20.42114517
A	C	0.0178351	0.254382	0.0574857	9.64E-06	rs118097969	1,5-anhydroglucitol (1,5-ag) levels	TRUE	reported	GCST90199648	textfile	8139	0.00240015	19.57701053
A	C	0.00916021	-0.376359	0.0796429	2.29E-06	rs185053832	1,5-anhydroglucitol (1,5-ag) levels	TRUE	reported	GCST90199648	textfile	8139	0.00273621	22.32563132
C	T	0.817748	-0.132448	0.0208369	2.07E-10	rs11976181	1,5-anhydroglucitol (1,5-ag) levels	TRUE	reported	GCST90199648	textfile	8139	0.004939727	40.39409309
A	C	0.936148	0.150169	0.0310105	1.28E-06	rs55646821	1,5-anhydroglucitol (1,5-ag) levels	TRUE	reported	GCST90199648	textfile	8139	0.002872913	23.44424804
C	T	0.130862	-0.103914	0.0229285	5.84E-06	rs868427	1,5-anhydroglucitol (1,5-ag) levels	TRUE	reported	GCST90199648	textfile	8139	0.002517278	20.5347824
T	C	0.0122087	-0.308695	0.069429	8.74E-06	rs138306161	1,5-anhydroglucitol (1,5-ag) levels	TRUE	reported	GCST90199648	textfile	8139	0.002422996	19.76380853
G	A	0.0136799	-0.331071	0.0662852	5.89E-07	rs117813792	1,5-anhydroglucitol (1,5-ag) levels	TRUE	reported	GCST90199648	textfile	8139	0.003055688	24.94034213
A	G	0.0399656	0.186098	0.0389448	1.77E-06	rs111517692	1,5-anhydroglucitol (1,5-ag) levels	TRUE	reported	GCST90199648	textfile	8139	0.002797671	22.82851825
T	C	0.0114964	-0.364422	0.0717318	3.77E-07	rs16923778	1,5-anhydroglucitol (1,5-ag) levels	TRUE	reported	GCST90199648	textfile	8139	0.00316111	25.80352176
A	G	0.0583838	-0.144243	0.0325739	9.50E-06	rs16936434	1,5-anhydroglucitol (1,5-ag) levels	TRUE	reported	GCST90199648	textfile	8139	0.002403443	19.6039345
C	T	0.0145213	-0.29621	0.0635149	3.11E-06	rs11219784	1,5-anhydroglucitol (1,5-ag) levels	TRUE	reported	GCST90199648	textfile	8139	0.002665128	21.74410129
G	T	0.120487	-0.109981	0.0239503	4.39E-06	rs72670617	1,5-anhydroglucitol (1,5-ag) levels	TRUE	reported	GCST90199648	textfile	8139	0.002584155	21.08175104
A	G	0.0228932	0.235097	0.0504828	3.21E-06	rs116855721	1,5-anhydroglucitol (1,5-ag) levels	TRUE	reported	GCST90199648	textfile	8139	0.002657545	21.68206152
C	T	0.552011	-0.0762043	0.0152829	6.16E-07	rs10152997	1,5-anhydroglucitol (1,5-ag) levels	TRUE	reported	GCST90199648	textfile	8139	0.003045452	24.85654032
C	T	0.16675	0.0966945	0.020462	2.29E-06	rs34278530	1,5-anhydroglucitol (1,5-ag) levels	TRUE	reported	GCST90199648	textfile	8139	0.002736191	22.32547208
A	C	0.0189905	-0.552741	0.0562598	8.81E-23	rs77283946	1,5-anhydroglucitol (1,5-ag) levels	TRUE	reported	GCST90199648	textfile	8139	0.011720756	96.50287666
T	G	0.0309995	-0.267495	0.0444913	1.83E-09	rs116139938	1,5-anhydroglucitol (1,5-ag) levels	TRUE	reported	GCST90199648	textfile	8139	0.004421662	36.13885707
G	A	0.588573	0.0758197	0.015228	6.39E-07	rs2638281	1,5-anhydroglucitol (1,5-ag) levels	TRUE	reported	GCST90199648	textfile	8139	0.003036593	24.78401451
G	A	0.00831678	-0.402017	0.0838446	1.63E-06	rs190533843	1,5-anhydroglucitol (1,5-ag) levels	TRUE	reported	GCST90199648	textfile	8139	0.002816713	22.98433325
A	G	0.000123047	-3.06436	0.685923	7.91E-06	rs11912766	1,5-anhydroglucitol (1,5-ag) levels	TRUE	reported	GCST90199648	textfile	8139	0.002446212	19.95363877
T	C	0.0377603	-0.178874	0.0395199	6.01E-06	rs11121795	1-stearoyl-2-arachidonoyl-GPI (18:0/20:4) levels	TRUE	reported	GCST90199649	textfile	8134	0.002512269	20.48122674
C	T	0.338891	-0.195795	0.0157253	1.38E-35	rs112957492	1-stearoyl-2-arachidonoyl-GPI (18:0/20:4) levels	TRUE	reported	GCST90199649	textfile	8134	0.018702592	154.9881581
C	T	0.0099395	-0.366432	0.0770971	2.01E-06	rs74988287	1-stearoyl-2-arachidonoyl-GPI (18:0/20:4) levels	TRUE	reported	GCST90199649	textfile	8134	0.002769505	22.58415798
A	G	0.51141	-0.0671657	0.0151226	8.94E-06	rs10188669	1-stearoyl-2-arachidonoyl-GPI (18:0/20:4) levels	TRUE	reported	GCST90199649	textfile	8134	0.002419279	19.72129196
G	A	0.0131579	-0.299834	0.0666202	6.77E-06	rs115307528	1-stearoyl-2-arachidonoyl-GPI (18:0/20:4) levels	TRUE	reported	GCST90199649	textfile	8134	0.00248408	20.25084245
T	G	0.655887	0.0732419	0.0160311	4.91E-06	rs2712421	1-stearoyl-2-arachidonoyl-GPI (18:0/20:4) levels	TRUE	reported	GCST90199649	textfile	8134	0.002559619	20.86823696
G	A	0.0862856	0.128883	0.0270407	1.88E-06	rs400810	1-stearoyl-2-arachidonoyl-GPI (18:0/20:4) levels	TRUE	reported	GCST90199649	textfile	8134	0.002785095	22.71164625
T	C	0.175664	0.0896599	0.0199692	7.13E-06	rs34542491	1-stearoyl-2-arachidonoyl-GPI (18:0/20:4) levels	TRUE	reported	GCST90199649	textfile	8134	0.00247227	20.15433017
A	G	0.0496511	-0.166275	0.0351807	2.29E-06	rs140033739	1-stearoyl-2-arachidonoyl-GPI (18:0/20:4) levels	TRUE	reported	GCST90199649	textfile	8134	0.002738733	22.33254213
G	C	0.121888	-0.136926	0.023095	3.05E-09	rs3812316	1-stearoyl-2-arachidonoyl-GPI (18:0/20:4) levels	TRUE	reported	GCST90199649	textfile	8134	0.004302878	35.14221338
T	C	0.0227329	-0.226606	0.051098	9.22E-06	rs60417901	1-stearoyl-2-arachidonoyl-GPI (18:0/20:4) levels	TRUE	reported	GCST90199649	textfile	8134	0.002412026	19.66202335
T	C	0.012135	0.317893	0.0698624	5.36E-06	rs141701630	1-stearoyl-2-arachidonoyl-GPI (18:0/20:4) levels	TRUE	reported	GCST90199649	textfile	8134	0.002539023	20.69989439
C	G	0.0714189	0.139809	0.031174	7.30E-06	rs72697217	1-stearoyl-2-arachidonoyl-GPI (18:0/20:4) levels	TRUE	reported	GCST90199649	textfile	8134	0.002466655	20.10844088
C	T	0.306967	-0.263536	0.0162451	3.50E-59	rs174560	1-stearoyl-2-arachidonoyl-GPI (18:0/20:4) levels	TRUE	reported	GCST90199649	textfile	8134	0.031340233	263.1045287
C	G	0.868833	-0.194744	0.0224871	4.71E-18	rs964184	1-stearoyl-2-arachidonoyl-GPI (18:0/20:4) levels	TRUE	reported	GCST90199649	textfile	8134	0.009136314	74.98155999
G	C	0.166874	-0.104296	0.0203216	2.86E-07	rs2269938	1-stearoyl-2-arachidonoyl-GPI (18:0/20:4) levels	TRUE	reported	GCST90199649	textfile	8134	0.003227834	26.33375008
G	A	0.0095679	-0.366363	0.0780364	2.67E-06	rs112843621	1-stearoyl-2-arachidonoyl-GPI (18:0/20:4) levels	TRUE	reported	GCST90199649	textfile	8134	0.002702398	22.03545197
A	G	0.0272033	-0.221346	0.0471492	2.67E-06	rs80195574	1-stearoyl-2-arachidonoyl-GPI (18:0/20:4) levels	TRUE	reported	GCST90199649	textfile	8134	0.002702187	22.03372383
G	A	0.623614	-0.0917612	0.0157522	5.70E-09	rs1532085	1-stearoyl-2-arachidonoyl-GPI (18:0/20:4) levels	TRUE	reported	GCST90199649	textfile	8134	0.004154545	33.92570928
A	G	0.01871	0.25749	0.0562381	4.68E-06	rs79608464	1-stearoyl-2-arachidonoyl-GPI (18:0/20:4) levels	TRUE	reported	GCST90199649	textfile	8134	0.002570617	20.95813614
G	A	0.0143349	0.479876	0.0634052	3.78E-14	rs77960347	1-stearoyl-2-arachidonoyl-GPI (18:0/20:4) levels	TRUE	reported	GCST90199649	textfile	8134	0.006992887	57.26661443
T	G	0.826708	0.132894	0.0200029	3.06E-11	rs7241918	1-stearoyl-2-arachidonoyl-GPI (18:0/20:4) levels	TRUE	reported	GCST90199649	textfile	8134	0.005397222	44.12838376
T	C	0.0402441	-0.189746	0.0383851	7.68E-07	rs66466742	1-stearoyl-2-arachidonoyl-GPI (18:0/20:4) levels	TRUE	reported	GCST90199649	textfile	8134	0.002995112	24.42941729
G	A	0.599898	0.0939248	0.0158609	3.18E-09	rs157595	1-stearoyl-2-arachidonoyl-GPI (18:0/20:4) levels	TRUE	reported	GCST90199649	textfile	8134	0.004292719	35.05888549
G	C	0.562667	0.174476	0.0155831	4.24E-29	rs626283	1-stearoyl-2-arachidonoyl-GPI (18:0/20:4) levels	TRUE	reported	GCST90199649	textfile	8134	0.015178093	125.3305308
G	A	0.437266	-0.0666468	0.0146285	5.21E-06	rs34380016	Indolelactate levels	TRUE	reported	GCST90199650	textfile	8233	0.002514823	20.75169129
A	G	0.0150532	-0.265524	0.058646	5.97E-06	rs190002061	Indolelactate levels	TRUE	reported	GCST90199650	textfile	8233	0.002483663	20.49393045
T	C	0.0765673	0.118683	0.0265768	7.98E-06	rs62154332	Indolelactate levels	TRUE	reported	GCST90199650	textfile	8233	0.002416367	19.9372907
G	A	0.857589	-0.0945532	0.0213736	9.70E-06	rs7617388	Indolelactate levels	TRUE	reported	GCST90199650	textfile	8233	0.002371417	19.56552898
T	C	0.0112236	-0.300455	0.067736	9.18E-06	rs185272650	Indolelactate levels	TRUE	reported	GCST90199650	textfile	8233	0.002384103	19.67044859
G	A	0.64522	-0.072441	0.0148179	1.01E-06	rs1354368	Indolelactate levels	TRUE	reported	GCST90199650	textfile	8233	0.002894533	23.894065
C	T	0.194657	-0.0798371	0.0178954	8.15E-06	rs11950935	Indolelactate levels	TRUE	reported	GCST90199650	textfile	8233	0.002411681	19.89853816
A	G	0.0546588	-0.152997	0.0316953	1.39E-06	rs73782967	Indolelactate levels	TRUE	reported	GCST90199650	textfile	8233	0.002822218	23.29542205
C	T	0.111679	-0.102015	0.0229082	8.46E-06	rs1867457	Indolelactate levels	TRUE	reported	GCST90199650	textfile	8233	0.002402941	19.826252
C	T	0.0109306	0.318007	0.0686372	3.60E-06	rs113392484	Indolelactate levels	TRUE	reported	GCST90199650	textfile	8233	0.00260055	21.46093943
A	G	0.024059	-0.209946	0.046984	7.88E-06	rs117078442	Indolelactate levels	TRUE	reported	GCST90199650	textfile	8233	0.002419386	19.96226056
A	G	0.0147347	0.321487	0.0589415	4.92E-08	rs145909629	Indolelactate levels	TRUE	reported	GCST90199650	textfile	8233	0.003600476	29.74260136
G	T	0.326865	0.07003	0.0152695	4.51E-06	rs2472509	Indolelactate levels	TRUE	reported	GCST90199650	textfile	8233	0.002548311	21.02873298
T	C	0.709362	0.185074	0.0156931	4.22E-32	rs2997922	Indolelactate levels	TRUE	reported	GCST90199650	textfile	8233	0.016612685	139.0489856
T	G	0.0429166	0.164806	0.0355849	3.63E-06	rs142582686	Indolelactate levels	TRUE	reported	GCST90199650	textfile	8233	0.002598522	21.44415928
A	G	0.30454	0.0749453	0.0160157	2.88E-06	rs11598287	Indolelactate levels	TRUE	reported	GCST90199650	textfile	8233	0.002652682	21.89230251
C	T	0.0356968	-0.170317	0.0384177	9.28E-06	rs75333405	Indolelactate levels	TRUE	reported	GCST90199650	textfile	8233	0.00238155	19.64933071
T	C	0.140026	0.0949183	0.0213333	8.61E-06	rs2794660	Indolelactate levels	TRUE	reported	GCST90199650	textfile	8233	0.002398737	19.79148163
T	C	0.329491	-0.0679091	0.0151389	7.27E-06	rs61674325	Indolelactate levels	TRUE	reported	GCST90199650	textfile	8233	0.002438086	20.1169342
C	T	0.236978	-0.0753124	0.0168771	8.10E-06	rs1255731	Indolelactate levels	TRUE	reported	GCST90199650	textfile	8233	0.002412849	19.90819171
T	C	0.0411829	0.167538	0.0359224	3.10E-06	rs148403098	Indolelactate levels	TRUE	reported	GCST90199650	textfile	8233	0.002635069	21.74655416
C	A	0.0370029	-0.175748	0.0379139	3.56E-06	rs139117506	Indolelactate levels	TRUE	reported	GCST90199650	textfile	8233	0.002603117	21.48217987
A	C	0.0790114	0.212473	0.0262875	6.34E-16	rs11647808	Indolelactate levels	TRUE	reported	GCST90199650	textfile	8233	0.007872601	65.31356881
A	C	0.214409	-0.0820587	0.0174559	2.59E-06	rs35021400	Indolelactate levels	TRUE	reported	GCST90199650	textfile	8233	0.002676964	22.09323238
C	G	0.0765238	-0.118055	0.0266692	9.57E-06	rs142009207	Indolelactate levels	TRUE	reported	GCST90199650	textfile	8233	0.002374424	19.59039897
T	C	0.0355126	0.172921	0.0390292	9.40E-06	rs150393758	Indolelactate levels	TRUE	reported	GCST90199650	textfile	8233	0.002378613	19.62504513
C	T	0.428307	-0.0637423	0.0143515	8.93E-06	rs19009	Indolelactate levels	TRUE	reported	GCST90199650	textfile	8233	0.00239036	19.72219986
T	G	0.17895	0.0929219	0.0196733	2.32E-06	rs12129379	Docosahexaenoate DHA; 22:6n3 levels	TRUE	reported	GCST90199651	textfile	8279	0.002687418	22.30369441
T	C	0.0138364	0.282577	0.0630184	7.32E-06	rs181031465	Docosahexaenoate DHA; 22:6n3 levels	TRUE	reported	GCST90199651	textfile	8279	0.002422744	20.10175372
C	T	0.100677	0.110271	0.0242799	5.58E-06	rs3731644	Docosahexaenoate DHA; 22:6n3 levels	TRUE	reported	GCST90199651	textfile	8279	0.002485251	20.62167373
G	A	0.380725	-0.068416	0.0152901	7.66E-06	rs11715464	Docosahexaenoate DHA; 22:6n3 levels	TRUE	reported	GCST90199651	textfile	8279	0.002412503	20.01657552
T	C	0.315498	0.0724482	0.0158802	5.06E-06	rs11709701	Docosahexaenoate DHA; 22:6n3 levels	TRUE	reported	GCST90199651	textfile	8279	0.002507696	20.80838318
G	A	0.0880354	0.123625	0.0261218	2.22E-06	rs11930628	Docosahexaenoate DHA; 22:6n3 levels	TRUE	reported	GCST90199651	textfile	8279	0.002698082	22.39244323
C	T	0.457063	0.0675472	0.0146699	4.14E-06	rs1018091	Docosahexaenoate DHA; 22:6n3 levels	TRUE	reported	GCST90199651	textfile	8279	0.002554299	21.196076
C	T	0.0186215	-0.248645	0.0546737	5.42E-06	rs77207094	Docosahexaenoate DHA; 22:6n3 levels	TRUE	reported	GCST90199651	textfile	8279	0.00249196	20.67747968
A	G	0.429891	-0.0784228	0.0147676	1.09E-07	rs8523	Docosahexaenoate DHA; 22:6n3 levels	TRUE	reported	GCST90199651	textfile	8279	0.003394768	28.19420936
G	T	0.023446	-0.221919	0.0487912	5.41E-06	rs187828726	Docosahexaenoate DHA; 22:6n3 levels	TRUE	reported	GCST90199651	textfile	8279	0.002492552	20.68240542
A	G	0.0352002	-0.182777	0.040097	5.16E-06	rs73045049	Docosahexaenoate DHA; 22:6n3 levels	TRUE	reported	GCST90199651	textfile	8279	0.00250353	20.77372609
A	G	0.327588	0.0734802	0.0160133	4.46E-06	rs34736275	Docosahexaenoate DHA; 22:6n3 levels	TRUE	reported	GCST90199651	textfile	8279	0.002536868	21.05106402
A	T	0.026335	-0.209975	0.0460257	5.06E-06	rs139278946	Docosahexaenoate DHA; 22:6n3 levels	TRUE	reported	GCST90199651	textfile	8279	0.002507645	20.80795729
G	A	0.207876	-0.0830568	0.0187327	9.26E-06	rs13268878	Docosahexaenoate DHA; 22:6n3 levels	TRUE	reported	GCST90199651	textfile	8279	0.002368873	19.65371734
C	T	0.0302902	0.194787	0.0430833	6.15E-06	rs117676889	Docosahexaenoate DHA; 22:6n3 levels	TRUE	reported	GCST90199651	textfile	8279	0.002462936	20.4360562
G	A	0.0129169	-0.292453	0.0652677	7.44E-06	rs148894582	Docosahexaenoate DHA; 22:6n3 levels	TRUE	reported	GCST90199651	textfile	8279	0.002419278	20.07292291
A	G	0.318542	-0.0936123	0.015879	3.74E-09	rs174603	Docosahexaenoate DHA; 22:6n3 levels	TRUE	reported	GCST90199651	textfile	8279	0.004180443	34.74678337
A	G	0.0247183	-0.229959	0.047234	1.12E-06	rs145325641	Docosahexaenoate DHA; 22:6n3 levels	TRUE	reported	GCST90199651	textfile	8279	0.002854775	23.69662222
G	A	0.00507707	0.479847	0.104216	4.14E-06	rs143268031	Docosahexaenoate DHA; 22:6n3 levels	TRUE	reported	GCST90199651	textfile	8279	0.002554161	21.19492286
T	C	0.0153501	-0.271564	0.0598372	5.67E-06	rs73500833	Docosahexaenoate DHA; 22:6n3 levels	TRUE	reported	GCST90199651	textfile	8279	0.002481675	20.59192465
T	A	0.0116734	-0.321529	0.0691608	3.34E-06	rs144230997	Docosahexaenoate DHA; 22:6n3 levels	TRUE	reported	GCST90199651	textfile	8279	0.002603815	21.60803904
A	G	0.454628	-0.065497	0.0148097	9.75E-06	rs1934826	Docosahexaenoate DHA; 22:6n3 levels	TRUE	reported	GCST90199651	textfile	8279	0.002356935	19.55443926
C	G	0.553703	-0.0728917	0.0151593	1.52E-06	rs9545715	Docosahexaenoate DHA; 22:6n3 levels	TRUE	reported	GCST90199651	textfile	8279	0.002784895	23.11494878
G	T	0.856833	0.101809	0.0218657	3.22E-06	rs6564915	Docosahexaenoate DHA; 22:6n3 levels	TRUE	reported	GCST90199651	textfile	8279	0.002611752	21.67407868
G	A	0.927349	-0.135106	0.0304665	9.23E-06	rs2055570	1-stearoyl-2-oleoyl-GPS (18:0/18:1) levels	TRUE	reported	GCST90199652	textfile	8055	0.002435452	19.66057868
C	T	0.609726	0.138779	0.0159732	3.68E-18	rs1354034	1-stearoyl-2-oleoyl-GPS (18:0/18:1) levels	TRUE	reported	GCST90199652	textfile	8055	0.009284257	75.46677703
A	G	0.0541305	0.154741	0.0347262	8.35E-06	rs78453362	1-stearoyl-2-oleoyl-GPS (18:0/18:1) levels	TRUE	reported	GCST90199652	textfile	8055	0.002459017	19.85127603
C	G	0.0146308	-0.294515	0.065059	5.99E-06	rs78365257	1-stearoyl-2-oleoyl-GPS (18:0/18:1) levels	TRUE	reported	GCST90199652	textfile	8055	0.002537646	20.4876537
C	T	0.205068	0.0882151	0.0195516	6.42E-06	rs6871550	1-stearoyl-2-oleoyl-GPS (18:0/18:1) levels	TRUE	reported	GCST90199652	textfile	8055	0.002520923	20.35229593
A	T	0.0360831	-0.185696	0.041852	9.12E-06	rs12652405	1-stearoyl-2-oleoyl-GPS (18:0/18:1) levels	TRUE	reported	GCST90199652	textfile	8055	0.002438075	19.6818002
A	T	0.975691	0.228935	0.0506099	6.08E-06	rs154803	1-stearoyl-2-oleoyl-GPS (18:0/18:1) levels	TRUE	reported	GCST90199652	textfile	8055	0.00253388	20.45717135
C	T	0.310012	-0.0774887	0.0166568	3.29E-06	rs9277341	1-stearoyl-2-oleoyl-GPS (18:0/18:1) levels	TRUE	reported	GCST90199652	textfile	8055	0.002679556	21.63643787
A	G	0.0289729	-0.21443	0.0462655	3.57E-06	rs55731338	1-stearoyl-2-oleoyl-GPS (18:0/18:1) levels	TRUE	reported	GCST90199652	textfile	8055	0.002659711	21.47576908
G	A	0.139338	-0.106904	0.0224635	1.95E-06	rs17831607	1-stearoyl-2-oleoyl-GPS (18:0/18:1) levels	TRUE	reported	GCST90199652	textfile	8055	0.002803807	22.64254384
A	G	0.223223	-0.0842069	0.0189265	8.62E-06	rs13234046	1-stearoyl-2-oleoyl-GPS (18:0/18:1) levels	TRUE	reported	GCST90199652	textfile	8055	0.002451451	19.79005017
C	T	0.0200426	-0.258703	0.0555882	3.26E-06	rs138806707	1-stearoyl-2-oleoyl-GPS (18:0/18:1) levels	TRUE	reported	GCST90199652	textfile	8055	0.002681674	21.65358761
A	G	0.0110821	-0.330974	0.0743846	8.61E-06	rs118096873	1-stearoyl-2-oleoyl-GPS (18:0/18:1) levels	TRUE	reported	GCST90199652	textfile	8055	0.002451828	19.79310132
G	A	0.0139821	0.296795	0.0661347	7.20E-06	rs80312835	1-stearoyl-2-oleoyl-GPS (18:0/18:1) levels	TRUE	reported	GCST90199652	textfile	8055	0.002494045	20.1347638
T	C	0.0293313	-0.228706	0.0457893	5.89E-07	rs117022836	1-stearoyl-2-oleoyl-GPS (18:0/18:1) levels	TRUE	reported	GCST90199652	textfile	8055	0.003087582	24.94131011
G	C	0.0367098	-0.188363	0.0410966	4.57E-06	rs7161063	1-stearoyl-2-oleoyl-GPS (18:0/18:1) levels	TRUE	reported	GCST90199652	textfile	8055	0.002601254	21.00252765
G	A	0.0422211	-0.173508	0.0382524	5.74E-06	rs72761668	1-stearoyl-2-oleoyl-GPS (18:0/18:1) levels	TRUE	reported	GCST90199652	textfile	8055	0.0025477	20.56902874
A	G	0.150056	-0.10594	0.0217392	1.10E-06	rs55823223	1-stearoyl-2-oleoyl-GPS (18:0/18:1) levels	TRUE	reported	GCST90199652	textfile	8055	0.002939603	23.74241957
C	G	0.113639	-0.109671	0.0247405	9.30E-06	rs12965592	1-stearoyl-2-oleoyl-GPS (18:0/18:1) levels	TRUE	reported	GCST90199652	textfile	8055	0.002433565	19.64530684
G	T	0.223247	-0.0846584	0.0188206	6.85E-06	rs75129304	1-stearoyl-2-oleoyl-GPS (18:0/18:1) levels	TRUE	reported	GCST90199652	textfile	8055	0.002505637	20.22857722
T	C	0.0591344	-0.155282	0.0336363	3.90E-06	rs56058673	1-stearoyl-2-oleoyl-GPS (18:0/18:1) levels	TRUE	reported	GCST90199652	textfile	8055	0.002638838	21.30678639
A	G	0.0126404	-0.303145	0.0683667	9.25E-06	rs148311684	1-myristoyl-2-palmitoyl-gpc (14:0/16:0) levels	TRUE	reported	GCST90199653	textfile	8271	0.002371496	19.6565165
C	T	0.924975	0.131699	0.0294263	7.62E-06	rs2996477	1-myristoyl-2-palmitoyl-gpc (14:0/16:0) levels	TRUE	reported	GCST90199653	textfile	8271	0.002415934	20.02574166
A	G	0.064399	0.147692	0.031243	2.28E-06	rs114128846	1-myristoyl-2-palmitoyl-gpc (14:0/16:0) levels	TRUE	reported	GCST90199653	textfile	8271	0.002694503	22.34104363
A	G	0.0406628	-0.189114	0.0384282	8.60E-07	rs79682447	1-myristoyl-2-palmitoyl-gpc (14:0/16:0) levels	TRUE	reported	GCST90199653	textfile	8271	0.002919574	24.21264573
G	A	0.201939	0.0850279	0.019173	9.22E-06	rs28867983	1-myristoyl-2-palmitoyl-gpc (14:0/16:0) levels	TRUE	reported	GCST90199653	textfile	8271	0.002372211	19.6624546
C	T	0.439682	-0.0728829	0.0154847	2.52E-06	rs4698782	1-myristoyl-2-palmitoyl-gpc (14:0/16:0) levels	TRUE	reported	GCST90199653	textfile	8271	0.00267132	22.14831386
A	G	0.264501	-0.0932487	0.0176113	1.19E-07	rs12331085	1-myristoyl-2-palmitoyl-gpc (14:0/16:0) levels	TRUE	reported	GCST90199653	textfile	8271	0.003378121	28.02836166
A	G	0.27399	0.0782659	0.0173632	6.56E-06	rs4975528	1-myristoyl-2-palmitoyl-gpc (14:0/16:0) levels	TRUE	reported	GCST90199653	textfile	8271	0.002450541	20.31330563
A	G	0.014061	0.312097	0.065423	1.84E-06	rs147325198	1-myristoyl-2-palmitoyl-gpc (14:0/16:0) levels	TRUE	reported	GCST90199653	textfile	8271	0.002743892	22.75166839
C	T	0.312933	0.073257	0.0164631	8.60E-06	rs9349828	1-myristoyl-2-palmitoyl-gpc (14:0/16:0) levels	TRUE	reported	GCST90199653	textfile	8271	0.002388243	19.79566054
T	G	0.0329258	0.200887	0.0425847	2.39E-06	rs116926922	1-myristoyl-2-palmitoyl-gpc (14:0/16:0) levels	TRUE	reported	GCST90199653	textfile	8271	0.002683314	22.24802446
C	T	0.160135	0.0967565	0.0211482	4.76E-06	rs10868484	1-myristoyl-2-palmitoyl-gpc (14:0/16:0) levels	TRUE	reported	GCST90199653	textfile	8271	0.002524398	20.92707128
G	A	0.243905	-0.080974	0.0179663	6.58E-06	rs4485089	1-myristoyl-2-palmitoyl-gpc (14:0/16:0) levels	TRUE	reported	GCST90199653	textfile	8271	0.002449913	20.3080799
G	T	0.0254391	0.217589	0.0488736	8.50E-06	rs79292294	1-myristoyl-2-palmitoyl-gpc (14:0/16:0) levels	TRUE	reported	GCST90199653	textfile	8271	0.002390714	19.81619118
A	G	0.0741304	0.13245	0.0289892	4.90E-06	rs17583806	1-myristoyl-2-palmitoyl-gpc (14:0/16:0) levels	TRUE	reported	GCST90199653	textfile	8271	0.002517553	20.87019156
G	C	0.534699	0.0709062	0.0153401	3.80E-06	rs2676379	1-myristoyl-2-palmitoyl-gpc (14:0/16:0) levels	TRUE	reported	GCST90199653	textfile	8271	0.002576521	21.36028349
A	C	0.0874939	0.130285	0.0272362	1.72E-06	rs28704912	1-myristoyl-2-palmitoyl-gpc (14:0/16:0) levels	TRUE	reported	GCST90199653	textfile	8271	0.002758913	22.87656302
A	G	0.0154583	0.275401	0.0618858	8.58E-06	rs142273297	1-myristoyl-2-palmitoyl-gpc (14:0/16:0) levels	TRUE	reported	GCST90199653	textfile	8271	0.002388649	19.79903293
A	G	0.0106575	-0.351981	0.0784625	7.26E-06	rs114830966	Paraxanthine levels in elite athletes	TRUE	reported	GCST90199654	textfile	7840	0.002560264	20.11885936
T	G	0.0217669	-0.243234	0.0539023	6.41E-06	rs72799346	Paraxanthine levels in elite athletes	TRUE	reported	GCST90199654	textfile	7840	0.002590546	20.35744014
C	T	0.283725	0.0812524	0.0177378	4.63E-06	rs10194878	Paraxanthine levels in elite athletes	TRUE	reported	GCST90199654	textfile	7840	0.002669292	20.97790356
A	G	0.352215	0.073513	0.0166079	9.58E-06	rs1503609	Paraxanthine levels in elite athletes	TRUE	reported	GCST90199654	textfile	7840	0.002492865	19.5879076
T	A	0.0133803	-0.308828	0.0689018	7.39E-06	rs115087674	Paraxanthine levels in elite athletes	TRUE	reported	GCST90199654	textfile	7840	0.002555905	20.08451732
C	T	0.682724	0.0811845	0.01711	2.09E-06	rs9370260	Paraxanthine levels in elite athletes	TRUE	reported	GCST90199654	textfile	7840	0.002863418	22.50792285
T	C	0.0306812	-0.211642	0.0468436	6.24E-06	rs150604675	Paraxanthine levels in elite athletes	TRUE	reported	GCST90199654	textfile	7840	0.002596916	20.40762111
G	T	0.0254724	0.228458	0.0504438	5.93E-06	rs78574673	Paraxanthine levels in elite athletes	TRUE	reported	GCST90199654	textfile	7840	0.002609434	20.5062547
T	C	0.00843666	-0.385059	0.0868612	9.29E-06	rs118105917	Paraxanthine levels in elite athletes	TRUE	reported	GCST90199654	textfile	7840	0.002500343	19.64681266
A	T	0.110708	-0.112899	0.0255469	9.90E-06	rs7787264	Paraxanthine levels in elite athletes	TRUE	reported	GCST90199654	textfile	7840	0.00248489	19.52508669
C	T	0.205073	-0.0931508	0.020119	3.66E-06	rs13243315	Paraxanthine levels in elite athletes	TRUE	reported	GCST90199654	textfile	7840	0.002726833	21.43135318
C	T	0.0108029	-0.357145	0.0775345	4.10E-06	rs150047778	Paraxanthine levels in elite athletes	TRUE	reported	GCST90199654	textfile	7840	0.00269904	21.21232948
A	G	0.029188	-0.22819	0.0472548	1.37E-06	rs79361921	Paraxanthine levels in elite athletes	TRUE	reported	GCST90199654	textfile	7840	0.002965483	23.31259153
G	A	0.0241997	-0.253719	0.0518432	9.88E-07	rs78607630	Paraxanthine levels in elite athletes	TRUE	reported	GCST90199654	textfile	7840	0.003045661	23.94482006
T	C	0.0840498	0.137987	0.0286132	1.42E-06	rs11599254	Paraxanthine levels in elite athletes	TRUE	reported	GCST90199654	textfile	7840	0.002957611	23.25052056
G	A	0.408098	-0.0767333	0.0163837	2.82E-06	rs10509810	Paraxanthine levels in elite athletes	TRUE	reported	GCST90199654	textfile	7840	0.002790065	21.92971432
T	C	0.0194548	-0.255726	0.057744	9.48E-06	rs143167061	Paraxanthine levels in elite athletes	TRUE	reported	GCST90199654	textfile	7840	0.00249537	19.6076361
T	C	0.245032	0.0933967	0.0187015	5.91E-07	rs11032948	Paraxanthine levels in elite athletes	TRUE	reported	GCST90199654	textfile	7840	0.003171135	24.93442607
C	T	0.336248	-0.081713	0.0174577	2.86E-06	rs643104	Paraxanthine levels in elite athletes	TRUE	reported	GCST90199654	textfile	7840	0.002786636	21.90268993
T	G	0.170187	-0.0950999	0.0212194	7.40E-06	rs17653722	Paraxanthine levels in elite athletes	TRUE	reported	GCST90199654	textfile	7840	0.002555445	20.08089743
T	C	0.0391705	-0.181124	0.0407723	8.90E-06	rs75467050	Paraxanthine levels in elite athletes	TRUE	reported	GCST90199654	textfile	7840	0.002510809	19.72925907
C	T	0.012781	-0.343882	0.0708587	1.22E-06	rs34563893	Paraxanthine levels in elite athletes	TRUE	reported	GCST90199654	textfile	7840	0.002995117	23.54624853
T	C	0.0333248	0.199304	0.0441846	6.46E-06	rs2274148	Paraxanthine levels in elite athletes	TRUE	reported	GCST90199654	textfile	7840	0.002588502	20.3413312
G	A	0.532382	-0.0721645	0.0163342	9.96E-06	rs7326993	Paraxanthine levels in elite athletes	TRUE	reported	GCST90199654	textfile	7840	0.002483451	19.51374711
A	G	0.0170535	0.30686	0.0617075	6.60E-07	rs115520044	Paraxanthine levels in elite athletes	TRUE	reported	GCST90199654	textfile	7840	0.003144278	24.7225836
C	A	0.15482	0.0994323	0.0223294	8.47E-06	rs28491088	Paraxanthine levels in elite athletes	TRUE	reported	GCST90199654	textfile	7840	0.002522829	19.8239439
A	G	0.0190433	-0.270033	0.0581759	3.46E-06	rs112492033	Paraxanthine levels in elite athletes	TRUE	reported	GCST90199654	textfile	7840	0.002740562	21.53955158
G	T	0.4716	-0.0738812	0.0158913	3.33E-06	rs62017761	Paraxanthine levels in elite athletes	TRUE	reported	GCST90199654	textfile	7840	0.002749396	21.60917691
G	C	0.147324	-0.103929	0.0224526	3.68E-06	rs10459799	Paraxanthine levels in elite athletes	TRUE	reported	GCST90199654	textfile	7840	0.002725454	21.42049067
C	A	0.940958	-0.154204	0.0338631	5.27E-06	rs57526497	Paraxanthine levels in elite athletes	TRUE	reported	GCST90199654	textfile	7840	0.002637999	20.73132447
C	T	0.0564862	-0.153486	0.0346997	9.72E-06	rs77866717	Paraxanthine levels in elite athletes	TRUE	reported	GCST90199654	textfile	7840	0.002489359	19.56029014
C	T	0.573947	-0.111197	0.0159364	3.00E-12	rs56113850	Paraxanthine levels in elite athletes	TRUE	reported	GCST90199654	textfile	7840	0.006171646	48.6737597
C	A	0.434712	-0.0769941	0.0162704	2.22E-06	rs2245730	Paraxanthine levels in elite athletes	TRUE	reported	GCST90199654	textfile	7840	0.002848155	22.38760471
T	C	0.188329	-0.0877537	0.0192477	5.14E-06	rs2291115	4-methyl-2-oxopentanoate levels	TRUE	reported	GCST90199655	textfile	8255	0.002511678	20.78107258
C	T	0.840504	0.0935486	0.0202835	3.99E-06	rs6754181	4-methyl-2-oxopentanoate levels	TRUE	reported	GCST90199655	textfile	8255	0.002570124	21.26588983
G	A	0.399187	0.0924746	0.0150638	8.31E-10	rs893971	4-methyl-2-oxopentanoate levels	TRUE	reported	GCST90199655	textfile	8255	0.004544443	37.67650492
C	A	0.0606982	-0.152913	0.0307105	6.39E-07	rs56107485	4-methyl-2-oxopentanoate levels	TRUE	reported	GCST90199655	textfile	8255	0.002994302	24.78619206
T	C	0.72081	0.0767546	0.0165318	3.44E-06	rs7012455	4-methyl-2-oxopentanoate levels	TRUE	reported	GCST90199655	textfile	8255	0.002604467	21.5507956
C	G	0.0370528	0.183548	0.0390382	2.58E-06	rs112482875	4-methyl-2-oxopentanoate levels	TRUE	reported	GCST90199655	textfile	8255	0.002670799	22.10113164
T	C	0.159237	0.0976357	0.0200177	1.07E-06	rs58729469	4-methyl-2-oxopentanoate levels	TRUE	reported	GCST90199655	textfile	8255	0.002873572	23.78393468
A	G	0.0466309	-0.17389	0.0348777	6.17E-07	rs73597221	4-methyl-2-oxopentanoate levels	TRUE	reported	GCST90199655	textfile	8255	0.003002138	24.85125392
A	G	0.017058	0.26568	0.0567147	2.81E-06	rs75090459	4-methyl-2-oxopentanoate levels	TRUE	reported	GCST90199655	textfile	8255	0.002651285	21.93922158
A	G	0.813639	-0.0850341	0.019043	7.99E-06	rs12894999	4-methyl-2-oxopentanoate levels	TRUE	reported	GCST90199655	textfile	8255	0.002409632	19.93472604
T	C	0.0607551	-0.147065	0.0310573	2.19E-06	rs77753167	4-methyl-2-oxopentanoate levels	TRUE	reported	GCST90199655	textfile	8255	0.00270892	22.4174406
C	G	0.96283	-0.186005	0.0393211	2.24E-06	rs6055350	4-methyl-2-oxopentanoate levels	TRUE	reported	GCST90199655	textfile	8255	0.002703368	22.37137551
C	T	0.0138957	0.292597	0.0654917	7.91E-06	rs140560919	3-indoxyl sulfate levels	TRUE	reported	GCST90199656	textfile	8242	0.002415929	19.95546315
G	A	0.400124	-0.0701385	0.0156135	7.05E-06	rs492467	3-indoxyl sulfate levels	TRUE	reported	GCST90199656	textfile	8242	0.002442406	20.17469667
A	G	0.139213	0.101358	0.0221088	4.55E-06	rs55839541	3-indoxyl sulfate levels	TRUE	reported	GCST90199656	textfile	8242	0.00254359	21.0126257
G	A	0.388522	0.0737226	0.0158935	3.51E-06	rs4649261	3-indoxyl sulfate levels	TRUE	reported	GCST90199656	textfile	8242	0.002603738	21.51081155
A	G	0.0185524	0.269587	0.0567278	2.01E-06	rs146369127	3-indoxyl sulfate levels	TRUE	reported	GCST90199656	textfile	8242	0.002732656	22.57878722
C	T	0.496355	0.0706641	0.0155505	5.52E-06	rs7651697	3-indoxyl sulfate levels	TRUE	reported	GCST90199656	textfile	8242	0.002499134	20.64446109
T	G	0.837001	-0.0952962	0.0204074	3.02E-06	rs4692540	3-indoxyl sulfate levels	TRUE	reported	GCST90199656	textfile	8242	0.002638735	21.80069875
G	C	0.0117339	-0.362577	0.0700538	2.27E-07	rs191105317	3-indoxyl sulfate levels	TRUE	reported	GCST90199656	textfile	8242	0.003239629	26.78130329
C	G	0.891315	-0.114955	0.0245476	2.83E-06	rs13176353	3-indoxyl sulfate levels	TRUE	reported	GCST90199656	textfile	8242	0.002653695	21.92462921
A	G	0.013081	0.30447	0.0669031	5.34E-06	rs114842896	3-indoxyl sulfate levels	TRUE	reported	GCST90199656	textfile	8242	0.002506536	20.70575795
C	T	0.240034	0.0800674	0.01791	7.80E-06	rs651578	3-indoxyl sulfate levels	TRUE	reported	GCST90199656	textfile	8242	0.002419	19.98089244
C	T	0.743482	0.0774978	0.0174619	9.08E-06	rs6904845	3-indoxyl sulfate levels	TRUE	reported	GCST90199656	textfile	8242	0.002384111	19.69202398
C	T	0.974437	0.213632	0.0481132	8.99E-06	rs2496679	3-indoxyl sulfate levels	TRUE	reported	GCST90199656	textfile	8242	0.002386349	19.71054936
A	G	0.00753433	-0.39936	0.0884327	6.30E-06	rs9479849	3-indoxyl sulfate levels	TRUE	reported	GCST90199656	textfile	8242	0.002468297	20.38909545
C	T	0.0116698	-0.315708	0.0706034	7.77E-06	rs139986278	3-indoxyl sulfate levels	TRUE	reported	GCST90199656	textfile	8242	0.00242011	19.99008056
C	T	0.307059	-0.0742048	0.01661	7.91E-06	rs2016346	3-indoxyl sulfate levels	TRUE	reported	GCST90199656	textfile	8242	0.002415693	19.95351144
A	G	0.0306073	-0.217425	0.0447759	1.20E-06	rs74334677	3-indoxyl sulfate levels	TRUE	reported	GCST90199656	textfile	8242	0.002852706	23.57354577
C	T	0.0449466	0.16474	0.0370405	8.68E-06	rs117023050	3-indoxyl sulfate levels	TRUE	reported	GCST90199656	textfile	8242	0.002394257	19.77602689
C	A	0.980903	-0.266191	0.0555632	1.66E-06	rs11078452	3-indoxyl sulfate levels	TRUE	reported	GCST90199656	textfile	8242	0.002776975	22.94599199
C	G	0.381295	0.0712004	0.0160318	8.95E-06	rs1971157	3-indoxyl sulfate levels	TRUE	reported	GCST90199656	textfile	8242	0.002387424	19.71945445
A	G	0.454857	0.0702721	0.0153512	4.70E-06	rs198542	3-indoxyl sulfate levels	TRUE	reported	GCST90199656	textfile	8242	0.00253598	20.94960342
T	C	0.0209548	-0.255879	0.0532644	1.56E-06	rs72987107	3-indoxyl sulfate levels	TRUE	reported	GCST90199656	textfile	8242	0.002792211	23.07224276
C	T	0.576131	-0.076687	0.0152603	5.03E-07	rs56113850	3-indoxyl sulfate levels	TRUE	reported	GCST90199656	textfile	8242	0.003054612	25.24712647
A	C	0.0184262	-0.261606	0.056463	3.60E-06	rs140079282	Sphingosine 1-phosphate levels	TRUE	reported	GCST90199657	textfile	8246	0.00259654	21.46160289
A	G	0.393833	-0.0723142	0.015939	5.71E-06	rs1488103	Sphingosine 1-phosphate levels	TRUE	reported	GCST90199657	textfile	8246	0.002489998	20.5787828
T	C	0.737365	-0.0816351	0.0173502	2.54E-06	rs1456759	Sphingosine 1-phosphate levels	TRUE	reported	GCST90199657	textfile	8246	0.002677547	22.13296209
T	C	0.0153631	0.27762	0.0620996	7.80E-06	rs115939317	Sphingosine 1-phosphate levels	TRUE	reported	GCST90199657	textfile	8246	0.002417849	19.98106105
A	G	0.378124	-0.0776802	0.0161082	1.42E-06	rs41397245	Sphingosine 1-phosphate levels	TRUE	reported	GCST90199657	textfile	8246	0.002812291	23.24991109
G	A	0.0394801	0.184415	0.0392364	2.60E-06	rs71588370	Sphingosine 1-phosphate levels	TRUE	reported	GCST90199657	textfile	8246	0.002671831	22.08558116
G	A	0.00497814	0.513535	0.109227	2.58E-06	rs138132596	Sphingosine 1-phosphate levels	TRUE	reported	GCST90199657	textfile	8246	0.002673463	22.09910768
C	T	0.0266543	0.229382	0.0484838	2.23E-06	rs141116536	Sphingosine 1-phosphate levels	TRUE	reported	GCST90199657	textfile	8246	0.002707103	22.37793565
G	A	0.0262263	-0.256109	0.0478132	8.49E-08	rs9461721	Sphingosine 1-phosphate levels	TRUE	reported	GCST90199657	textfile	8246	0.003467386	28.68459431
A	G	0.1805	-0.0936889	0.0200697	3.04E-06	rs9360664	Sphingosine 1-phosphate levels	TRUE	reported	GCST90199657	textfile	8246	0.002635755	21.78658551
G	C	0.0606116	0.147791	0.0320867	4.10E-06	rs11986857	Sphingosine 1-phosphate levels	TRUE	reported	GCST90199657	textfile	8246	0.002566177	21.20999277
C	T	0.0494112	0.157515	0.0353441	8.33E-06	rs10960927	Sphingosine 1-phosphate levels	TRUE	reported	GCST90199657	textfile	8246	0.002402823	19.85658838
C	T	0.317054	-0.0733906	0.0164198	7.84E-06	rs10744901	Sphingosine 1-phosphate levels	TRUE	reported	GCST90199657	textfile	8246	0.002416857	19.9728391
G	A	0.644609	-0.0718094	0.0160027	7.21E-06	rs6493965	Sphingosine 1-phosphate levels	TRUE	reported	GCST90199657	textfile	8246	0.002435979	20.13124903
A	G	0.49245	0.0725737	0.0157374	4.00E-06	rs7200047	Sphingosine 1-phosphate levels	TRUE	reported	GCST90199657	textfile	8246	0.002572353	21.26117274
T	C	0.460226	0.0955501	0.0152708	3.92E-10	rs1000821	Sphingosine 1-phosphate levels	TRUE	reported	GCST90199657	textfile	8246	0.004725397	39.14113057
G	A	0.0362631	0.190151	0.0413987	4.37E-06	rs10502344	Sphingosine 1-phosphate levels	TRUE	reported	GCST90199657	textfile	8246	0.002551942	21.09203449
C	A	0.0611044	0.132036	0.029663	8.54E-06	rs72859389	Alpha-hydroxyisocaproate levels	TRUE	reported	GCST90199658	textfile	8250	0.002395846	19.80839457
A	G	0.0227938	-0.23423	0.0483974	1.30E-06	rs142728688	Alpha-hydroxyisocaproate levels	TRUE	reported	GCST90199658	textfile	8250	0.002831104	23.41723845
T	A	0.0149562	0.267776	0.059366	6.46E-06	rs142808012	Alpha-hydroxyisocaproate levels	TRUE	reported	GCST90199658	textfile	8250	0.002460051	20.34053764
T	C	0.807407	0.0830487	0.0184612	6.84E-06	rs1955284	Alpha-hydroxyisocaproate levels	TRUE	reported	GCST90199658	textfile	8250	0.002446966	20.23207967
A	C	0.178937	-0.0864222	0.0188155	4.37E-06	rs4852728	Alpha-hydroxyisocaproate levels	TRUE	reported	GCST90199658	textfile	8250	0.00255068	21.09180812
T	C	0.105338	0.116068	0.0236777	9.49E-07	rs11715398	Alpha-hydroxyisocaproate levels	TRUE	reported	GCST90199658	textfile	8250	0.002904216	24.02374329
C	T	0.44434	0.0726542	0.0146613	7.21E-07	rs1808859	Alpha-hydroxyisocaproate levels	TRUE	reported	GCST90199658	textfile	8250	0.00296778	24.55111345
A	G	0.231208	0.0830143	0.0171179	1.24E-06	rs35783478	Alpha-hydroxyisocaproate levels	TRUE	reported	GCST90199658	textfile	8250	0.002842593	23.51254036
T	C	0.599716	-0.070098	0.0147602	2.04E-06	rs620617	Alpha-hydroxyisocaproate levels	TRUE	reported	GCST90199658	textfile	8250	0.002726385	22.54869818
G	A	0.116319	-0.119704	0.0225894	1.16E-07	rs1975533	Alpha-hydroxyisocaproate levels	TRUE	reported	GCST90199658	textfile	8250	0.003392175	28.07389286
C	A	0.0853852	-0.123459	0.0259273	1.92E-06	rs34973031	Alpha-hydroxyisocaproate levels	TRUE	reported	GCST90199658	textfile	8250	0.002740848	22.66864847
A	G	0.595653	0.0727989	0.0146176	6.35E-07	rs7737487	Alpha-hydroxyisocaproate levels	TRUE	reported	GCST90199658	textfile	8250	0.002997366	24.79660311
C	T	0.602667	0.0779035	0.0152545	3.27E-07	rs734860	Alpha-hydroxyisocaproate levels	TRUE	reported	GCST90199658	textfile	8250	0.003151326	26.07430185
C	T	0.0221196	0.228417	0.0492927	3.59E-06	rs62485457	Alpha-hydroxyisocaproate levels	TRUE	reported	GCST90199658	textfile	8250	0.002596024	21.46774044
T	G	0.0211627	-0.227203	0.0503536	6.42E-06	rs76445723	Alpha-hydroxyisocaproate levels	TRUE	reported	GCST90199658	textfile	8250	0.002461743	20.35456266
A	G	0.657788	-0.0731137	0.0155296	2.50E-06	rs4934976	Alpha-hydroxyisocaproate levels	TRUE	reported	GCST90199658	textfile	8250	0.002679525	22.16009864
G	A	0.539011	-0.0659084	0.0142595	3.80E-06	rs10832920	Alpha-hydroxyisocaproate levels	TRUE	reported	GCST90199658	textfile	8250	0.00258283	21.3583474
T	C	0.0292252	0.195815	0.0434709	6.65E-06	rs113914810	Alpha-hydroxyisocaproate levels	TRUE	reported	GCST90199658	textfile	8250	0.002453431	20.28566991
G	A	0.0386388	0.170371	0.0373253	5.01E-06	rs78820411	Alpha-hydroxyisocaproate levels	TRUE	reported	GCST90199658	textfile	8250	0.002519042	20.82952828
A	G	0.280961	-0.0797399	0.0161833	8.34E-07	rs10414919	Alpha-hydroxyisocaproate levels	TRUE	reported	GCST90199658	textfile	8250	0.002934182	24.27235454
T	G	0.0064524	0.405287	0.0904053	7.36E-06	rs151029917	Alpha-hydroxyisocaproate levels	TRUE	reported	GCST90199658	textfile	8250	0.002430116	20.09242091
G	A	0.0291836	0.195553	0.0432889	6.26E-06	rs79376596	Alpha-hydroxyisocaproate levels	TRUE	reported	GCST90199658	textfile	8250	0.002467454	20.40189786
C	A	0.341811	-0.0805466	0.0157387	3.09E-07	rs10789117	1-stearoyl-GPI (18:0) levels	TRUE	reported	GCST90199659	textfile	8260	0.003160834	26.18493755
G	A	0.68347	0.0754039	0.0169789	8.95E-06	rs9436300	1-stearoyl-GPI (18:0) levels	TRUE	reported	GCST90199659	textfile	8260	0.00238206	19.71802205
T	C	0.0130281	0.310888	0.0661973	2.65E-06	rs151115380	1-stearoyl-GPI (18:0) levels	TRUE	reported	GCST90199659	textfile	8260	0.002663111	22.05069067
T	C	0.05619	-0.156036	0.0325815	1.68E-06	rs13035306	1-stearoyl-GPI (18:0) levels	TRUE	reported	GCST90199659	textfile	8260	0.002769001	22.92990731
C	T	0.0141818	-0.322065	0.0642743	5.42E-07	rs35311550	1-stearoyl-GPI (18:0) levels	TRUE	reported	GCST90199659	textfile	8260	0.003030499	25.10193393
T	C	0.436891	-0.0758416	0.0155174	1.02E-06	rs7610125	1-stearoyl-GPI (18:0) levels	TRUE	reported	GCST90199659	textfile	8260	0.002883652	23.88206597
T	C	0.0899487	0.126378	0.0264791	1.82E-06	rs139782415	1-stearoyl-GPI (18:0) levels	TRUE	reported	GCST90199659	textfile	8260	0.002750176	22.77358215
C	T	0.118281	-0.108294	0.0237693	5.21E-06	rs6849130	1-stearoyl-GPI (18:0) levels	TRUE	reported	GCST90199659	textfile	8260	0.002506721	20.75251984
C	T	0.294749	0.0745017	0.0166127	7.30E-06	rs4266604	1-stearoyl-GPI (18:0) levels	TRUE	reported	GCST90199659	textfile	8260	0.002428934	20.10697564
G	C	0.186215	0.0888842	0.0195487	5.45E-06	rs117400415	1-stearoyl-GPI (18:0) levels	TRUE	reported	GCST90199659	textfile	8260	0.002496593	20.66846403
G	A	0.942421	-0.156331	0.0336519	3.39E-06	rs13265847	1-stearoyl-GPI (18:0) levels	TRUE	reported	GCST90199659	textfile	8260	0.0026059	21.57574813
A	G	0.0204739	0.24977	0.053264	2.74E-06	rs78765237	1-stearoyl-GPI (18:0) levels	TRUE	reported	GCST90199659	textfile	8260	0.002655084	21.98405608
A	G	0.276299	-0.0775788	0.0170992	5.71E-06	rs1836921	1-stearoyl-GPI (18:0) levels	TRUE	reported	GCST90199659	textfile	8260	0.002485842	20.57924143
G	A	0.164587	-0.0990229	0.0204562	1.29E-06	rs2435583	1-stearoyl-GPI (18:0) levels	TRUE	reported	GCST90199659	textfile	8260	0.002828857	23.42697375
A	G	0.112836	0.113218	0.0239989	2.39E-06	rs7302336	1-stearoyl-GPI (18:0) levels	TRUE	reported	GCST90199659	textfile	8260	0.002687198	22.25067122
A	T	0.965825	0.188681	0.0418631	6.57E-06	rs1555942	1-stearoyl-GPI (18:0) levels	TRUE	reported	GCST90199659	textfile	8260	0.002453278	20.30899346
A	G	0.0352927	-0.207519	0.0411356	4.54E-07	rs113735393	1-stearoyl-GPI (18:0) levels	TRUE	reported	GCST90199659	textfile	8260	0.003071595	25.44338506
T	C	0.00988166	-0.347399	0.0764493	5.51E-06	rs141437456	1-stearoyl-GPI (18:0) levels	TRUE	reported	GCST90199659	textfile	8260	0.002493709	20.6445268
A	C	0.535022	0.0702244	0.0154888	5.79E-06	rs2745311	1,2-dipalmitoyl-gpc (16:0/16:0) levels	TRUE	reported	GCST90199660	textfile	8264	0.002481254	20.5511161
A	G	0.106101	-0.111093	0.0248798	8.00E-06	rs2032969	1,2-dipalmitoyl-gpc (16:0/16:0) levels	TRUE	reported	GCST90199660	textfile	8264	0.002406815	19.93308423
A	G	0.837465	-0.0961117	0.0210504	4.98E-06	rs6753019	1,2-dipalmitoyl-gpc (16:0/16:0) levels	TRUE	reported	GCST90199660	textfile	8264	0.002516213	20.84139068
A	G	0.014713	-0.298888	0.0637577	2.76E-06	rs145128297	1,2-dipalmitoyl-gpc (16:0/16:0) levels	TRUE	reported	GCST90199660	textfile	8264	0.002652211	21.97083468
A	G	0.764055	0.0902345	0.0181074	6.25E-07	rs4920834	1,2-dipalmitoyl-gpc (16:0/16:0) levels	TRUE	reported	GCST90199660	textfile	8264	0.002995985	24.82721034
G	T	0.631678	0.200092	0.0156583	2.16E-37	rs1061808	1,2-dipalmitoyl-gpc (16:0/16:0) levels	TRUE	reported	GCST90199660	textfile	8264	0.019376801	163.2544821
C	T	0.306209	-0.0754855	0.0167415	6.52E-06	rs9374755	1,2-dipalmitoyl-gpc (16:0/16:0) levels	TRUE	reported	GCST90199660	textfile	8264	0.002454036	20.32512475
G	A	0.0018173	0.857517	0.179475	1.77E-06	rs183181954	1,2-dipalmitoyl-gpc (16:0/16:0) levels	TRUE	reported	GCST90199660	textfile	8264	0.002754794	22.8229845
G	A	0.182667	-0.106164	0.019997	1.10E-07	rs12544703	1,2-dipalmitoyl-gpc (16:0/16:0) levels	TRUE	reported	GCST90199660	textfile	8264	0.003399037	28.17862098
C	T	0.307461	-0.0764083	0.0166291	4.33E-06	rs72728195	1,2-dipalmitoyl-gpc (16:0/16:0) levels	TRUE	reported	GCST90199660	textfile	8264	0.002548268	21.1075811
G	A	0.0180312	-0.277576	0.0576862	1.50E-06	rs185772485	1,2-dipalmitoyl-gpc (16:0/16:0) levels	TRUE	reported	GCST90199660	textfile	8264	0.002793924	23.14807312
A	G	0.0481855	0.160184	0.0357053	7.25E-06	rs7900015	1,2-dipalmitoyl-gpc (16:0/16:0) levels	TRUE	reported	GCST90199660	textfile	8264	0.002429552	20.12184401
C	T	0.34593	-0.220549	0.015913	1.11E-43	rs102275	1,2-dipalmitoyl-gpc (16:0/16:0) levels	TRUE	reported	GCST90199660	textfile	8264	0.022716239	192.0440882
T	C	0.39617	-0.0743413	0.0156753	2.11E-06	rs3019671	1,2-dipalmitoyl-gpc (16:0/16:0) levels	TRUE	reported	GCST90199660	textfile	8264	0.0027143	22.48658279
A	G	0.461879	-0.0693898	0.0154191	6.79E-06	rs10778301	1,2-dipalmitoyl-gpc (16:0/16:0) levels	TRUE	reported	GCST90199660	textfile	8264	0.002444668	20.24734596
G	T	0.166891	-0.0957937	0.0206722	3.59E-06	rs7320739	1,2-dipalmitoyl-gpc (16:0/16:0) levels	TRUE	reported	GCST90199660	textfile	8264	0.002591691	21.46818762
T	C	0.247334	0.0825341	0.0180997	5.12E-06	rs61979368	1,2-dipalmitoyl-gpc (16:0/16:0) levels	TRUE	reported	GCST90199660	textfile	8264	0.002509819	20.78829967
G	T	0.0177024	0.264148	0.0582611	5.79E-06	rs45617141	1,2-dipalmitoyl-gpc (16:0/16:0) levels	TRUE	reported	GCST90199660	textfile	8264	0.002481236	20.55096291
T	G	0.650326	-0.0771848	0.0168088	4.39E-06	rs1601935	1,2-dipalmitoyl-gpc (16:0/16:0) levels	TRUE	reported	GCST90199660	textfile	8264	0.002545031	21.08070005
T	G	0.0645318	-0.138473	0.0307182	6.55E-06	rs12438714	1,2-dipalmitoyl-gpc (16:0/16:0) levels	TRUE	reported	GCST90199660	textfile	8264	0.002452911	20.31578262
T	C	0.0176685	0.26326	0.0585744	6.98E-06	rs117470433	1,2-dipalmitoyl-gpc (16:0/16:0) levels	TRUE	reported	GCST90199660	textfile	8264	0.002438392	20.19523628
T	C	0.0127443	-0.30519	0.0679417	7.06E-06	rs141357957	1,2-dipalmitoyl-gpc (16:0/16:0) levels	TRUE	reported	GCST90199660	textfile	8264	0.00243567	20.17263645
T	C	0.325307	0.0901668	0.0162354	2.80E-08	rs17231506	1,2-dipalmitoyl-gpc (16:0/16:0) levels	TRUE	reported	GCST90199660	textfile	8264	0.003718426	30.83629629
C	A	0.0448804	0.167765	0.0372989	6.86E-06	rs57942043	1,2-dipalmitoyl-gpc (16:0/16:0) levels	TRUE	reported	GCST90199660	textfile	8264	0.002442072	20.22579292
T	C	0.113267	-0.122497	0.0238862	2.92E-07	rs17248720	1,2-dipalmitoyl-gpc (16:0/16:0) levels	TRUE	reported	GCST90199660	textfile	8264	0.00317239	26.29369731
G	A	0.0207753	0.239516	0.0538015	8.51E-06	rs117752111	1,2-dipalmitoyl-gpc (16:0/16:0) levels	TRUE	reported	GCST90199660	textfile	8264	0.002392488	19.81413759
C	T	0.24807	-0.0815166	0.0180752	6.49E-06	rs2075269	1,2-dipalmitoyl-gpc (16:0/16:0) levels	TRUE	reported	GCST90199660	textfile	8264	0.002455094	20.33390423
G	A	0.140637	-0.105459	0.0227622	3.60E-06	rs72710584	Maleate levels	TRUE	reported	GCST90199661	textfile	8171	0.002620138	21.46013815
C	T	0.0331348	-0.195659	0.0433217	6.29E-06	rs139060216	Maleate levels	TRUE	reported	GCST90199661	textfile	8171	0.002490179	20.39305843
C	T	0.0194312	0.247925	0.0558662	9.09E-06	rs3856630	Maleate levels	TRUE	reported	GCST90199661	textfile	8171	0.002404483	19.68956248
G	T	0.0244785	0.224574	0.0501538	7.54E-06	rs116633901	Maleate levels	TRUE	reported	GCST90199661	textfile	8171	0.002447776	20.0449486
G	A	0.0398995	-0.191127	0.0392515	1.12E-06	rs62337911	Maleate levels	TRUE	reported	GCST90199661	textfile	8171	0.00289333	23.70419742
T	C	0.273903	-0.0778103	0.017129	5.56E-06	rs6553200	Maleate levels	TRUE	reported	GCST90199661	textfile	8171	0.002519066	20.63021938
T	G	0.00817154	-0.424684	0.0860667	8.04E-07	rs150357582	Maleate levels	TRUE	reported	GCST90199661	textfile	8171	0.002970942	24.34193964
A	C	0.40824	-0.0760477	0.0156955	1.26E-06	rs13200335	Maleate levels	TRUE	reported	GCST90199661	textfile	8171	0.002864842	23.47013256
T	C	0.130699	-0.120147	0.0230713	1.91E-07	rs73073176	Maleate levels	TRUE	reported	GCST90199661	textfile	8171	0.003308015	27.11286522
G	C	0.32379	-0.0742667	0.0165607	7.31E-06	rs10504250	Maleate levels	TRUE	reported	GCST90199661	textfile	8171	0.002455207	20.10594819
A	G	0.0161251	0.285202	0.0612361	3.20E-06	rs117247923	Maleate levels	TRUE	reported	GCST90199661	textfile	8171	0.002647668	21.68621563
G	A	0.119885	0.1074	0.023991	7.58E-06	rs12376985	Maleate levels	TRUE	reported	GCST90199661	textfile	8171	0.002446655	20.03574736
C	G	0.0104294	-0.344294	0.075865	5.67E-06	rs75102017	Maleate levels	TRUE	reported	GCST90199661	textfile	8171	0.002514244	20.59063167
C	A	0.0528864	-0.160747	0.0347303	3.68E-06	rs61880906	Maleate levels	TRUE	reported	GCST90199661	textfile	8171	0.002614908	21.41718406
G	A	0.0174547	-0.276781	0.0589389	2.65E-06	rs74069834	Maleate levels	TRUE	reported	GCST90199661	textfile	8171	0.002691676	22.04764367
T	G	0.0625536	-0.142941	0.0315949	6.06E-06	rs73396358	Maleate levels	TRUE	reported	GCST90199661	textfile	8171	0.002498722	20.46319051
A	G	0.0166093	0.286001	0.0604766	2.25E-06	rs115520044	Maleate levels	TRUE	reported	GCST90199661	textfile	8171	0.002729594	22.35908642
T	C	0.250184	0.0860376	0.0177102	1.19E-06	rs2472297	Maleate levels	TRUE	reported	GCST90199661	textfile	8171	0.002880062	23.59518185
C	G	0.0357502	-0.200611	0.0420445	1.83E-06	rs76680658	Maleate levels	TRUE	reported	GCST90199661	textfile	8171	0.002778482	22.76065662
A	G	0.684799	0.076776	0.0170744	6.91E-06	rs7245628	Maleate levels	TRUE	reported	GCST90199661	textfile	8171	0.002468377	20.21406912
A	G	0.014088	0.350122	0.0658295	1.05E-07	rs117261516	Maleate levels	TRUE	reported	GCST90199661	textfile	8171	0.00345002	28.28077938
G	T	0.0211932	-0.269244	0.0526641	3.18E-07	rs61457016	Maleate levels	TRUE	reported	GCST90199661	textfile	8171	0.003188604	26.13102347
G	T	0.047164	0.165992	0.0366881	6.06E-06	rs6137886	Maleate levels	TRUE	reported	GCST90199661	textfile	8171	0.002498976	20.46527377
G	A	0.0467255	-0.166328	0.0373322	8.38E-06	rs116882896	Maleate levels	TRUE	reported	GCST90199661	textfile	8171	0.002423453	19.84528082
G	T	0.00987764	0.36155	0.0786193	4.25E-06	rs114248797	Isovalerate (i5:0) levels	TRUE	reported	GCST90199662	textfile	7862	0.002682741	21.14306247
A	G	0.0465636	-0.171301	0.036733	3.11E-06	rs59173308	Isovalerate (i5:0) levels	TRUE	reported	GCST90199662	textfile	7862	0.002758508	21.74185051
T	C	0.324211	0.0820467	0.0165917	7.61E-07	rs887829	Isovalerate (i5:0) levels	TRUE	reported	GCST90199662	textfile	7862	0.003100693	24.44724751
G	A	0.121513	0.114291	0.0243102	2.58E-06	rs2407999	Isovalerate (i5:0) levels	TRUE	reported	GCST90199662	textfile	7862	0.002803462	22.09716244
A	C	0.155247	-0.0973961	0.0213833	5.24E-06	rs9295793	Isovalerate (i5:0) levels	TRUE	reported	GCST90199662	textfile	7862	0.00263182	20.74068914
G	T	0.0209884	0.254733	0.0544181	2.85E-06	rs142706506	Isovalerate (i5:0) levels	TRUE	reported	GCST90199662	textfile	7862	0.002779341	21.90650921
C	A	0.0104605	-0.348749	0.0765056	5.15E-06	rs80329585	Isovalerate (i5:0) levels	TRUE	reported	GCST90199662	textfile	7862	0.002636089	20.7744243
C	T	0.939029	-0.147304	0.0325318	5.95E-06	rs7047835	Isovalerate (i5:0) levels	TRUE	reported	GCST90199662	textfile	7862	0.00260105	20.49757101
C	T	0.0487695	-0.16461	0.0364871	6.44E-06	rs117350340	Isovalerate (i5:0) levels	TRUE	reported	GCST90199662	textfile	7862	0.002582128	20.34807091
A	G	0.0266753	0.227853	0.0482807	2.37E-06	rs150981358	Isovalerate (i5:0) levels	TRUE	reported	GCST90199662	textfile	7862	0.002824885	22.26649669
T	C	0.0252273	-0.239692	0.0496341	1.37E-06	rs188242626	Isovalerate (i5:0) levels	TRUE	reported	GCST90199662	textfile	7862	0.002957518	23.3150463
T	C	0.0245285	-0.234768	0.0504297	3.23E-06	rs117742113	Isovalerate (i5:0) levels	TRUE	reported	GCST90199662	textfile	7862	0.002749011	21.66678819
G	A	0.411232	-0.0705248	0.0158333	8.42E-06	rs8014050	Isovalerate (i5:0) levels	TRUE	reported	GCST90199662	textfile	7862	0.002517174	19.83491537
T	C	0.0488957	0.162517	0.0360284	6.46E-06	rs35721219	Isovalerate (i5:0) levels	TRUE	reported	GCST90199662	textfile	7862	0.002581381	20.34216387
G	A	0.0268893	-0.236693	0.0482055	9.10E-07	rs117546625	Isovalerate (i5:0) levels	TRUE	reported	GCST90199662	textfile	7862	0.003057137	24.10278081
T	C	0.0442732	-0.177624	0.0377539	2.54E-06	rs112755187	Isovalerate (i5:0) levels	TRUE	reported	GCST90199662	textfile	7862	0.002807538	22.1293754
T	C	0.112645	0.111171	0.0247376	6.99E-06	rs4815566	Isovalerate (i5:0) levels	TRUE	reported	GCST90199662	textfile	7862	0.002562245	20.19098031
G	A	0.268484	0.0875381	0.018901	3.63E-06	rs3767942	4-acetylphenol sulfate levels	TRUE	reported	GCST90199663	textfile	7135	0.002997278	21.4438576
A	G	0.0144521	0.302597	0.068433	9.79E-06	rs114393741	4-acetylphenol sulfate levels	TRUE	reported	GCST90199663	textfile	7135	0.002732849	19.54682947
T	C	0.0136746	0.317716	0.0716714	9.30E-06	rs144625636	4-acetylphenol sulfate levels	TRUE	reported	GCST90199663	textfile	7135	0.002746616	19.64557042
G	A	0.713592	0.0812734	0.018386	9.85E-06	rs6756669	4-acetylphenol sulfate levels	TRUE	reported	GCST90199663	textfile	7135	0.002731119	19.53442319
C	G	0.015461	0.318113	0.0666451	1.81E-06	rs116272095	4-acetylphenol sulfate levels	TRUE	reported	GCST90199663	textfile	7135	0.003183082	22.77742542
C	T	0.0163265	0.293567	0.0653061	6.95E-06	rs76793324	4-acetylphenol sulfate levels	TRUE	reported	GCST90199663	textfile	7135	0.00282413	20.20157444
T	C	0.0494096	0.169438	0.0381465	8.92E-06	rs1969346	4-acetylphenol sulfate levels	TRUE	reported	GCST90199663	textfile	7135	0.002757522	19.72379526
A	G	0.021614	0.278554	0.0565295	8.33E-07	rs78621707	4-acetylphenol sulfate levels	TRUE	reported	GCST90199663	textfile	7135	0.003391557	24.27430233
G	A	0.417198	0.0755964	0.0167714	6.56E-06	rs13102958	4-acetylphenol sulfate levels	TRUE	reported	GCST90199663	textfile	7135	0.002839453	20.3114927
G	A	0.491424	-0.0795996	0.017082	3.16E-06	rs4355631	4-acetylphenol sulfate levels	TRUE	reported	GCST90199663	textfile	7135	0.003034105	21.70813842
G	A	0.388492	0.0755876	0.0168628	7.38E-06	rs10101376	4-acetylphenol sulfate levels	TRUE	reported	GCST90199663	textfile	7135	0.00280819	20.08722669
G	A	0.890797	-0.133494	0.0265452	4.93E-07	rs1521039	4-acetylphenol sulfate levels	TRUE	reported	GCST90199663	textfile	7135	0.003532001	25.28306585
C	T	0.0506867	-0.175898	0.0373161	2.43E-06	rs12354542	4-acetylphenol sulfate levels	TRUE	reported	GCST90199663	textfile	7135	0.003104452	22.21301721
T	C	0.434185	0.0796657	0.0165432	1.47E-06	rs11040389	4-acetylphenol sulfate levels	TRUE	reported	GCST90199663	textfile	7135	0.003239668	23.18365787
C	T	0.0256537	0.231367	0.0522866	9.64E-06	rs79284264	4-acetylphenol sulfate levels	TRUE	reported	GCST90199663	textfile	7135	0.002736767	19.57493249
T	G	0.00835909	0.439649	0.0912265	1.44E-06	rs12319193	4-acetylphenol sulfate levels	TRUE	reported	GCST90199663	textfile	7135	0.003244627	23.21926135
G	A	0.112711	-0.132112	0.0261536	4.39E-07	rs12878900	4-acetylphenol sulfate levels	TRUE	reported	GCST90199663	textfile	7135	0.003563504	25.50937549
T	C	0.00979701	-0.380537	0.0845499	6.77E-06	rs116938011	4-acetylphenol sulfate levels	TRUE	reported	GCST90199663	textfile	7135	0.002831016	20.25096999
G	A	0.63628	-0.0782771	0.0172342	5.57E-06	rs12444105	4-acetylphenol sulfate levels	TRUE	reported	GCST90199663	textfile	7135	0.002882965	20.62364596
G	A	0.748831	-0.0872158	0.0188382	3.66E-06	rs739244	4-acetylphenol sulfate levels	TRUE	reported	GCST90199663	textfile	7135	0.002995124	21.42840161
T	A	0.593586	0.0695791	0.0148237	2.68E-06	rs10802092	Phenyllactate (PLA) levels in elite athletes	TRUE	reported	GCST90199664	textfile	8235	0.002668213	22.02616515
T	C	0.187179	0.0893767	0.0186298	1.61E-06	rs13396369	Phenyllactate (PLA) levels in elite athletes	TRUE	reported	GCST90199664	textfile	8235	0.002787125	23.0105372
T	C	0.0251855	-0.21061	0.0459716	4.62E-06	rs116721959	Phenyllactate (PLA) levels in elite athletes	TRUE	reported	GCST90199664	textfile	8235	0.0025422	20.9832739
A	C	0.525012	0.0678602	0.0145435	3.07E-06	rs34064769	Phenyllactate (PLA) levels in elite athletes	TRUE	reported	GCST90199664	textfile	8235	0.00263683	21.76641534
C	T	0.0356752	0.183637	0.0391572	2.74E-06	rs78199411	Phenyllactate (PLA) levels in elite athletes	TRUE	reported	GCST90199664	textfile	8235	0.002663638	21.98829889
T	C	0.61135	0.0730231	0.0149781	1.09E-06	rs2359874	Phenyllactate (PLA) levels in elite athletes	TRUE	reported	GCST90199664	textfile	8235	0.002878007	23.76301772
T	C	0.112452	-0.117073	0.0231742	4.38E-07	rs79724540	Phenyllactate (PLA) levels in elite athletes	TRUE	reported	GCST90199664	textfile	8235	0.003089559	25.51517228
G	A	0.724661	-0.082695	0.016704	7.40E-07	rs4291084	Phenyllactate (PLA) levels in elite athletes	TRUE	reported	GCST90199664	textfile	8235	0.002967313	24.50259334
A	G	0.0663122	-0.145262	0.0290503	5.72E-07	rs9470970	Phenyllactate (PLA) levels in elite athletes	TRUE	reported	GCST90199664	textfile	8235	0.003027071	24.99754203
A	T	0.168047	-0.0860871	0.0194551	9.65E-06	rs9476273	Phenyllactate (PLA) levels in elite athletes	TRUE	reported	GCST90199664	textfile	8235	0.002371998	19.57508845
A	G	0.381239	0.0674951	0.0150882	7.70E-06	rs12529420	Phenyllactate (PLA) levels in elite athletes	TRUE	reported	GCST90199664	textfile	8235	0.002424108	20.00617843
A	T	0.0544231	0.154338	0.033383	3.78E-06	rs17634070	Phenyllactate (PLA) levels in elite athletes	TRUE	reported	GCST90199664	textfile	8235	0.002588843	21.36926197
G	A	0.0595044	0.149295	0.0310577	1.53E-06	rs73396011	Phenyllactate (PLA) levels in elite athletes	TRUE	reported	GCST90199664	textfile	8235	0.002798153	23.1018339
A	G	0.226371	0.0783952	0.0173588	6.30E-06	rs7867041	Phenyllactate (PLA) levels in elite athletes	TRUE	reported	GCST90199664	textfile	8235	0.002470596	20.39079028
T	C	0.034831	-0.194512	0.039425	8.07E-07	rs73669981	Phenyllactate (PLA) levels in elite athletes	TRUE	reported	GCST90199664	textfile	8235	0.002947162	24.33570357
C	T	0.802512	0.0807497	0.0182606	9.78E-06	rs10834052	Phenyllactate (PLA) levels in elite athletes	TRUE	reported	GCST90199664	textfile	8235	0.002368962	19.54997743
A	G	0.061443	-0.14389	0.0302864	2.02E-06	rs73351721	Phenyllactate (PLA) levels in elite athletes	TRUE	reported	GCST90199664	textfile	8235	0.002733465	22.56630374
T	G	0.0427215	0.165104	0.035623	3.57E-06	rs17783490	Phenyllactate (PLA) levels in elite athletes	TRUE	reported	GCST90199664	textfile	8235	0.002601712	21.47576882
G	A	0.599404	-0.0703956	0.0148295	2.06E-06	rs937475	Phenyllactate (PLA) levels in elite athletes	TRUE	reported	GCST90199664	textfile	8235	0.0027289	22.5285129
G	A	0.0382979	0.171055	0.0375046	5.09E-06	rs35446494	Phenyllactate (PLA) levels in elite athletes	TRUE	reported	GCST90199664	textfile	8235	0.002519667	20.79682238
C	T	0.203436	0.0842604	0.0180851	3.18E-06	rs56381820	Phenyllactate (PLA) levels in elite athletes	TRUE	reported	GCST90199664	textfile	8235	0.002629047	21.70199784
G	T	0.333722	-0.0706039	0.0152423	3.62E-06	rs7141384	Phenyllactate (PLA) levels in elite athletes	TRUE	reported	GCST90199664	textfile	8235	0.002598739	21.45116502
T	C	0.0778439	0.447662	0.0265192	6.24E-64	rs11076256	Phenyllactate (PLA) levels in elite athletes	TRUE	reported	GCST90199664	textfile	8235	0.033445848	284.8879866
T	C	0.0478586	-0.194762	0.0339985	1.01E-08	rs143277630	Phenyllactate (PLA) levels in elite athletes	TRUE	reported	GCST90199664	textfile	8235	0.003969156	32.80827904
T	C	0.0222438	-0.242796	0.0487618	6.38E-07	rs74546847	Phenyllactate (PLA) levels in elite athletes	TRUE	reported	GCST90199664	textfile	8235	0.003001611	24.7866657
T	C	0.0130189	0.287805	0.0642476	7.48E-06	rs143566944	Phenyllactate (PLA) levels in elite athletes	TRUE	reported	GCST90199664	textfile	8235	0.002430873	20.06214491
G	T	0.227402	-0.0910294	0.0184878	8.49E-07	rs12039358	N-acetylaspartate (naa) levels	TRUE	reported	GCST90199665	textfile	8148	0.00296655	24.23741378
C	A	0.292432	0.0764696	0.0169105	6.13E-06	rs35308250	N-acetylaspartate (naa) levels	TRUE	reported	GCST90199665	textfile	8148	0.002503371	20.4436353
G	A	0.0328242	-0.196608	0.0437219	6.90E-06	rs139706814	N-acetylaspartate (naa) levels	TRUE	reported	GCST90199665	textfile	8148	0.002475579	20.21611516
A	G	0.0820923	-0.136176	0.0283979	1.62E-06	rs62127223	N-acetylaspartate (naa) levels	TRUE	reported	GCST90199665	textfile	8148	0.002814192	22.98910589
C	T	0.998185	-0.811824	0.183334	9.51E-06	rs9869057	N-acetylaspartate (naa) levels	TRUE	reported	GCST90199665	textfile	8148	0.002400727	19.60338773
C	T	0.0276535	-0.209464	0.0468532	7.80E-06	rs150965318	N-acetylaspartate (naa) levels	TRUE	reported	GCST90199665	textfile	8148	0.002446951	19.98175617
T	C	0.0104899	-0.347238	0.0754801	4.22E-06	rs544693361	N-acetylaspartate (naa) levels	TRUE	reported	GCST90199665	textfile	8148	0.002590669	21.15840588
G	A	0.116476	-0.10644	0.0237273	7.26E-06	rs79315153	N-acetylaspartate (naa) levels	TRUE	reported	GCST90199665	textfile	8148	0.002463717	20.11900388
A	G	0.494379	0.0745846	0.0154974	1.49E-06	rs2248456	N-acetylaspartate (naa) levels	TRUE	reported	GCST90199665	textfile	8148	0.002834633	23.15655927
C	T	0.0338346	0.192938	0.042974	7.13E-06	rs35911794	N-acetylaspartate (naa) levels	TRUE	reported	GCST90199665	textfile	8148	0.002467743	20.15196365
T	G	0.536408	-0.0705395	0.0158112	8.14E-06	rs10845794	N-acetylaspartate (naa) levels	TRUE	reported	GCST90199665	textfile	8148	0.002436826	19.89887276
A	G	0.0166503	0.266447	0.0599771	8.89E-06	rs74895134	N-acetylaspartate (naa) levels	TRUE	reported	GCST90199665	textfile	8148	0.00241629	19.73077431
A	G	0.0128793	-0.335037	0.0692125	1.29E-06	rs117572246	N-acetylaspartate (naa) levels	TRUE	reported	GCST90199665	textfile	8148	0.002867598	23.42663197
A	C	0.0106869	-0.336702	0.0757383	8.76E-06	rs2025408	N-acetylaspartate (naa) levels	TRUE	reported	GCST90199665	textfile	8148	0.002419676	19.75848638
G	A	0.00908417	0.388784	0.0814519	1.81E-06	rs150753233	N-acetylaspartate (naa) levels	TRUE	reported	GCST90199665	textfile	8148	0.002788372	22.77758699
G	A	0.157032	0.0960883	0.021254	6.16E-06	rs11073480	N-acetylaspartate (naa) levels	TRUE	reported	GCST90199665	textfile	8148	0.002502192	20.43398418
G	A	0.0116265	-0.318765	0.0717581	8.90E-06	rs113199593	N-acetylaspartate (naa) levels	TRUE	reported	GCST90199665	textfile	8148	0.002416005	19.72844176
T	C	0.0667167	-0.139499	0.0313242	8.45E-06	rs74509445	N-acetylaspartate (naa) levels	TRUE	reported	GCST90199665	textfile	8148	0.002428149	19.82784877
G	A	0.260506	0.0822351	0.0175866	2.93E-06	rs11868853	N-acetylaspartate (naa) levels	TRUE	reported	GCST90199665	textfile	8148	0.002676306	21.85969326
T	C	0.0169512	0.27184	0.0603487	6.65E-06	rs80135198	N-acetylaspartate (naa) levels	TRUE	reported	GCST90199665	textfile	8148	0.002484046	20.28543243
T	C	0.558491	0.0743278	0.0161645	4.26E-06	rs409751	N-acetylaspartate (naa) levels	TRUE	reported	GCST90199665	textfile	8148	0.002588222	21.13836493
T	C	0.015033	-0.28963	0.0631312	4.48E-06	rs113511960	Palmitoylcarnitine levels (Metabolon platform)	TRUE	reported	GCST90199666	textfile	8256	0.002542866	21.0423277
C	A	0.211224	0.0839015	0.0186144	6.56E-06	rs17569868	Palmitoylcarnitine levels (Metabolon platform)	TRUE	reported	GCST90199666	textfile	8256	0.002454733	20.31122638
G	A	0.22902	0.084205	0.0181362	3.44E-06	rs1799822	Palmitoylcarnitine levels (Metabolon platform)	TRUE	reported	GCST90199666	textfile	8256	0.00260424	21.55152209
G	C	0.139648	0.101191	0.0219394	3.98E-06	rs10157929	Palmitoylcarnitine levels (Metabolon platform)	TRUE	reported	GCST90199666	textfile	8256	0.002570082	21.2681181
A	G	0.276009	0.0788913	0.0170751	3.83E-06	rs72696241	Palmitoylcarnitine levels (Metabolon platform)	TRUE	reported	GCST90199666	textfile	8256	0.002578936	21.34157632
A	C	0.0122771	-0.326277	0.0685956	1.97E-06	rs114684303	Palmitoylcarnitine levels (Metabolon platform)	TRUE	reported	GCST90199666	textfile	8256	0.00273289	22.61909282
G	C	0.0520528	0.150287	0.033948	9.56E-06	rs13386197	Palmitoylcarnitine levels (Metabolon platform)	TRUE	reported	GCST90199666	textfile	8256	0.002368182	19.59337379
A	G	0.310582	-0.0774604	0.0172303	6.94E-06	rs2167534	Palmitoylcarnitine levels (Metabolon platform)	TRUE	reported	GCST90199666	textfile	8256	0.002441981	20.20545212
T	C	0.176603	0.0927839	0.0204954	5.98E-06	rs72906893	Palmitoylcarnitine levels (Metabolon platform)	TRUE	reported	GCST90199666	textfile	8256	0.002476202	20.48930511
C	G	0.138361	-0.106325	0.0219678	1.30E-06	rs62264777	Palmitoylcarnitine levels (Metabolon platform)	TRUE	reported	GCST90199666	textfile	8256	0.00282942	23.42029877
T	C	0.0222007	-0.240404	0.0517006	3.32E-06	rs79450911	Palmitoylcarnitine levels (Metabolon platform)	TRUE	reported	GCST90199666	textfile	8256	0.002612081	21.61658041
A	G	0.822267	0.0945784	0.0198049	1.79E-06	rs2612989	Palmitoylcarnitine levels (Metabolon platform)	TRUE	reported	GCST90199666	textfile	8256	0.002754679	22.79992392
A	C	0.716492	-0.0810907	0.0169006	1.60E-06	rs2963905	Palmitoylcarnitine levels (Metabolon platform)	TRUE	reported	GCST90199666	textfile	8256	0.00278073	23.01614754
G	A	0.170976	0.0928261	0.0202234	4.43E-06	rs72777087	Palmitoylcarnitine levels (Metabolon platform)	TRUE	reported	GCST90199666	textfile	8256	0.002545396	21.06331125
G	C	0.522391	0.123473	0.0151912	4.37E-16	rs2631367	Palmitoylcarnitine levels (Metabolon platform)	TRUE	reported	GCST90199666	textfile	8256	0.007938324	66.04723146
T	C	0.0121017	-0.313926	0.0696259	6.52E-06	rs143370068	Palmitoylcarnitine levels (Metabolon platform)	TRUE	reported	GCST90199666	textfile	8256	0.002456265	20.32393087
T	C	0.0220643	-0.234035	0.0522496	7.49E-06	rs12205483	Palmitoylcarnitine levels (Metabolon platform)	TRUE	reported	GCST90199666	textfile	8256	0.002424219	20.05813096
G	A	0.238471	-0.169243	0.0176414	8.51E-22	rs12210538	Palmitoylcarnitine levels (Metabolon platform)	TRUE	reported	GCST90199666	textfile	8256	0.011024808	92.013196
T	A	0.774869	0.0805832	0.0181037	8.54E-06	rs7069718	Palmitoylcarnitine levels (Metabolon platform)	TRUE	reported	GCST90199666	textfile	8256	0.002394108	19.80838693
T	G	0.224491	0.105784	0.018426	9.41E-09	rs1171623	Palmitoylcarnitine levels (Metabolon platform)	TRUE	reported	GCST90199666	textfile	8256	0.003976288	32.95130481
C	G	0.0199488	-0.256635	0.0546859	2.69E-06	rs144564761	Palmitoylcarnitine levels (Metabolon platform)	TRUE	reported	GCST90199666	textfile	8256	0.002660446	22.01789636
A	C	0.301651	-0.0864977	0.0165349	1.68E-07	rs174544	Palmitoylcarnitine levels (Metabolon platform)	TRUE	reported	GCST90199666	textfile	8256	0.003303689	27.35903368
C	T	0.0679766	0.139429	0.0302597	4.07E-06	rs111269071	Palmitoylcarnitine levels (Metabolon platform)	TRUE	reported	GCST90199666	textfile	8256	0.002565027	21.22617641
C	A	0.515027	0.0717292	0.0155223	3.82E-06	rs887477	Palmitoylcarnitine levels (Metabolon platform)	TRUE	reported	GCST90199666	textfile	8256	0.002579813	21.34885605
G	A	0.207493	0.0865656	0.0187875	4.07E-06	rs7143692	Palmitoylcarnitine levels (Metabolon platform)	TRUE	reported	GCST90199666	textfile	8256	0.002564884	21.22498931
C	G	0.119042	0.107415	0.0238374	6.60E-06	rs12907371	Palmitoylcarnitine levels (Metabolon platform)	TRUE	reported	GCST90199666	textfile	8256	0.002453441	20.30050668
T	C	0.0341557	-0.18999	0.042387	7.39E-06	rs138066517	Palmitoylcarnitine levels (Metabolon platform)	TRUE	reported	GCST90199666	textfile	8256	0.002427565	20.08588196
A	G	0.0239287	-0.22333	0.0498164	7.36E-06	rs75555206	Palmitoylcarnitine levels (Metabolon platform)	TRUE	reported	GCST90199666	textfile	8256	0.00242842	20.09297447
A	G	0.0133511	0.302034	0.0660287	4.78E-06	rs74714644	Palmitoylcarnitine levels (Metabolon platform)	TRUE	reported	GCST90199666	textfile	8256	0.002528001	20.9190017
T	C	0.00466836	0.557491	0.111628	5.91E-07	rs78422675	Palmitoylcarnitine levels (Metabolon platform)	TRUE	reported	GCST90199666	textfile	8256	0.003011963	24.93585214
G	C	0.0473096	-0.157828	0.0354391	8.45E-06	rs6029454	Palmitoylcarnitine levels (Metabolon platform)	TRUE	reported	GCST90199666	textfile	8256	0.002396575	19.82884958
A	G	0.0535583	-0.333531	0.0319348	1.56E-25	rs72692616	Erythritol levels in elite athletes	TRUE	reported	GCST90199667	textfile	8167	0.013180119	109.0530065
A	G	0.000613196	1.31346	0.291544	6.63E-06	rs150074699	Erythritol levels in elite athletes	TRUE	reported	GCST90199667	textfile	8167	0.002479048	20.29173211
G	T	0.0422138	-0.178181	0.0359668	7.27E-07	rs376874259	Erythritol levels in elite athletes	TRUE	reported	GCST90199667	textfile	8167	0.002996081	24.53651155
T	A	0.00756272	0.369506	0.0830332	8.58E-06	rs75505443	Erythritol levels in elite athletes	TRUE	reported	GCST90199667	textfile	8167	0.00241894	19.79853576
T	C	0.152674	0.0923657	0.0199838	3.80E-06	rs55769487	Erythritol levels in elite athletes	TRUE	reported	GCST90199667	textfile	8167	0.002608965	21.35791905
A	C	0.0183301	0.252839	0.0537262	2.53E-06	rs116078994	Erythritol levels in elite athletes	TRUE	reported	GCST90199667	textfile	8167	0.002704439	22.14162609
T	C	0.123202	-0.135463	0.0219498	6.76E-10	rs9858049	Erythritol levels in elite athletes	TRUE	reported	GCST90199667	textfile	8167	0.004641913	38.07797789
T	C	0.0692572	0.130274	0.0282786	4.09E-06	rs12633047	Erythritol levels in elite athletes	TRUE	reported	GCST90199667	textfile	8167	0.002591851	21.21745648
G	A	0.331673	-0.068372	0.0152462	7.31E-06	rs4426692	Erythritol levels in elite athletes	TRUE	reported	GCST90199667	textfile	8167	0.00245642	20.10606009
C	T	0.659893	-0.0730144	0.0154387	2.25E-06	rs9813594	Erythritol levels in elite athletes	TRUE	reported	GCST90199667	textfile	8167	0.002731148	22.36089686
T	C	0.0113622	0.34102	0.0685053	6.42E-07	rs142601344	Erythritol levels in elite athletes	TRUE	reported	GCST90199667	textfile	8167	0.003025053	24.77450515
A	G	0.616334	-0.0675333	0.0149044	5.87E-06	rs27598	Erythritol levels in elite athletes	TRUE	reported	GCST90199667	textfile	8167	0.002507575	20.52582313
G	A	0.0107812	-0.33485	0.0704029	1.97E-06	rs144368133	Erythritol levels in elite athletes	TRUE	reported	GCST90199667	textfile	8167	0.002762204	22.61586185
C	G	0.000260383	2.05383	0.460821	8.32E-06	rs553220097	Erythritol levels in elite athletes	TRUE	reported	GCST90199667	textfile	8167	0.002426313	19.85903293
G	A	0.0571607	0.146655	0.0312792	2.75E-06	rs79695006	Erythritol levels in elite athletes	TRUE	reported	GCST90199667	textfile	8167	0.002684433	21.97738965
T	C	0.117225	-0.108427	0.02309	2.66E-06	rs181823223	Erythritol levels in elite athletes	TRUE	reported	GCST90199667	textfile	8167	0.002692734	22.04553542
A	G	0.123767	-0.101121	0.0217504	3.33E-06	rs71480323	Erythritol levels in elite athletes	TRUE	reported	GCST90199667	textfile	8167	0.002639598	21.60935721
C	G	0.443135	0.0684595	0.0146956	3.19E-06	rs9596367	Erythritol levels in elite athletes	TRUE	reported	GCST90199667	textfile	8167	0.002650195	21.69633783
T	C	0.291436	0.0721428	0.016087	7.31E-06	rs12893100	Erythritol levels in elite athletes	TRUE	reported	GCST90199667	textfile	8167	0.002456434	20.10617684
A	G	0.0960525	-0.115293	0.0244655	2.45E-06	rs1865475	Erythritol levels in elite athletes	TRUE	reported	GCST90199667	textfile	8167	0.002711789	22.2019603
G	A	0.310554	-0.0782231	0.0157699	7.04E-07	rs35208507	Erythritol levels in elite athletes	TRUE	reported	GCST90199667	textfile	8167	0.003003608	24.59834005
G	A	0.011176	-0.312133	0.068299	4.88E-06	rs148188291	Erythritol levels in elite athletes	TRUE	reported	GCST90199667	textfile	8167	0.002550815	20.88066455
G	C	0.0231459	0.245682	0.0480425	3.16E-07	rs117113173	Erythritol levels in elite athletes	TRUE	reported	GCST90199667	textfile	8167	0.003191865	26.14502814
T	A	0.0193261	0.264806	0.0526607	4.94E-07	rs111274172	Erythritol levels in elite athletes	TRUE	reported	GCST90199667	textfile	8167	0.003086578	25.27993892
T	C	0.0444772	0.157491	0.0349348	6.54E-06	rs150921780	Erythritol levels in elite athletes	TRUE	reported	GCST90199667	textfile	8167	0.002482293	20.31835725
G	A	0.0166198	0.265713	0.0585954	5.77E-06	rs75690409	Hexanoylcarnitine levels (Biocrates platform)	TRUE	reported	GCST90199668	textfile	8242	0.002488764	20.55858219
C	T	0.0140408	0.49122	0.0634609	9.90E-15	rs149556176	Hexanoylcarnitine levels (Biocrates platform)	TRUE	reported	GCST90199668	textfile	8242	0.007217077	59.90102158
T	C	0.30837	-0.4316	0.0153412	3.83E-174	rs2185152	Hexanoylcarnitine levels (Biocrates platform)	TRUE	reported	GCST90199668	textfile	8242	0.087617074	791.2957077
T	C	0.0917344	0.128382	0.0263672	1.12E-06	rs36012907	Hexanoylcarnitine levels (Biocrates platform)	TRUE	reported	GCST90199668	textfile	8242	0.002868139	23.70144634
G	A	0.0100306	-0.356033	0.075046	2.09E-06	rs16865990	Hexanoylcarnitine levels (Biocrates platform)	TRUE	reported	GCST90199668	textfile	8242	0.002723381	22.50194252
G	A	0.187232	-0.0857333	0.0192503	8.44E-06	rs1391967	Hexanoylcarnitine levels (Biocrates platform)	TRUE	reported	GCST90199668	textfile	8242	0.002400754	19.82981574
G	A	0.0584841	0.16173	0.0316506	3.22E-07	rs62290256	Hexanoylcarnitine levels (Biocrates platform)	TRUE	reported	GCST90199668	textfile	8242	0.003157992	26.10428966
C	T	0.296766	-0.0833266	0.0163535	3.48E-07	rs17843902	Hexanoylcarnitine levels (Biocrates platform)	TRUE	reported	GCST90199668	textfile	8242	0.003140128	25.95616307
G	C	0.522736	0.104741	0.0149388	2.36E-12	rs2631367	Hexanoylcarnitine levels (Biocrates platform)	TRUE	reported	GCST90199668	textfile	8242	0.005929073	49.1469541
A	C	0.012084	-0.452358	0.0682548	3.41E-11	rs77010315	Hexanoylcarnitine levels (Biocrates platform)	TRUE	reported	GCST90199668	textfile	8242	0.005300993	43.91296435
G	A	0.0750547	-0.124082	0.0280817	9.93E-06	rs80254170	Hexanoylcarnitine levels (Biocrates platform)	TRUE	reported	GCST90199668	textfile	8242	0.002363255	19.51935131
G	C	0.175323	-0.133922	0.0196516	9.44E-12	rs662138	Hexanoylcarnitine levels (Biocrates platform)	TRUE	reported	GCST90199668	textfile	8242	0.005603187	46.43042117
C	T	0.0204714	-0.239621	0.0526059	5.24E-06	rs28540007	Hexanoylcarnitine levels (Biocrates platform)	TRUE	reported	GCST90199668	textfile	8242	0.002511056	20.74318515
T	C	0.00693515	0.433125	0.0902822	1.61E-06	rs144724596	Hexanoylcarnitine levels (Biocrates platform)	TRUE	reported	GCST90199668	textfile	8242	0.002784701	23.01001165
T	G	0.768951	0.152178	0.0180475	3.40E-17	rs1171617	Hexanoylcarnitine levels (Biocrates platform)	TRUE	reported	GCST90199668	textfile	8242	0.008552767	71.08275386
A	G	0.0257707	0.245572	0.0474263	2.24E-07	rs141882839	Hexanoylcarnitine levels (Biocrates platform)	TRUE	reported	GCST90199668	textfile	8242	0.003242471	26.80487632
T	G	0.0158023	-0.28157	0.0599701	2.66E-06	rs73001574	Hexanoylcarnitine levels (Biocrates platform)	TRUE	reported	GCST90199668	textfile	8242	0.002667538	22.03930104
C	T	0.745109	0.0835404	0.0173534	1.48E-06	rs898847	Hexanoylcarnitine levels (Biocrates platform)	TRUE	reported	GCST90199668	textfile	8242	0.00280396	23.16960059
A	G	0.016033	-0.272418	0.059426	4.56E-06	rs117548628	Hexanoylcarnitine levels (Biocrates platform)	TRUE	reported	GCST90199668	textfile	8242	0.002543198	21.00937847
T	C	0.00930119	0.345285	0.0773593	8.07E-06	rs117138561	Hexanoylcarnitine levels (Biocrates platform)	TRUE	reported	GCST90199668	textfile	8242	0.002411289	19.91704767
C	G	0.0401487	-0.175199	0.0387011	5.98E-06	rs75586607	Hexanoylcarnitine levels (Biocrates platform)	TRUE	reported	GCST90199668	textfile	8242	0.002480307	20.48855025
G	C	0.498842	0.0678033	0.0149904	6.09E-06	rs7496462	Hexanoylcarnitine levels (Biocrates platform)	TRUE	reported	GCST90199668	textfile	8242	0.002476087	20.45360297
T	G	0.0770636	0.12919	0.0283986	5.39E-06	rs111262693	Hexanoylcarnitine levels (Biocrates platform)	TRUE	reported	GCST90199668	textfile	8242	0.002504622	20.68990691
A	G	0.00977772	-0.347706	0.0762	5.04E-06	rs117907282	Hexanoylcarnitine levels (Biocrates platform)	TRUE	reported	GCST90199668	textfile	8242	0.002519916	20.81656317
A	G	0.0625	-0.138771	0.0308238	6.73E-06	rs113915691	Hexanoylcarnitine levels (Biocrates platform)	TRUE	reported	GCST90199668	textfile	8242	0.002453159	20.26374357
C	G	0.0182415	0.246081	0.0556954	9.95E-06	rs188283366	Acetylcarnitine levels (Biocrates platform)	TRUE	reported	GCST90199669	textfile	8262	0.002357259	19.5169688
A	G	0.0168485	-0.261156	0.0577114	6.03E-06	rs61765007	Acetylcarnitine levels (Biocrates platform)	TRUE	reported	GCST90199669	textfile	8262	0.002472387	20.47253646
A	G	0.0267879	0.217408	0.0465305	2.98E-06	rs1839212	Acetylcarnitine levels (Biocrates platform)	TRUE	reported	GCST90199669	textfile	8262	0.002635387	21.8258145
G	A	0.0100037	-0.373578	0.0752289	6.84E-07	rs16865990	Acetylcarnitine levels (Biocrates platform)	TRUE	reported	GCST90199669	textfile	8262	0.002975868	24.65403561
G	A	0.0214303	-0.230906	0.0521359	9.47E-06	rs139264311	Acetylcarnitine levels (Biocrates platform)	TRUE	reported	GCST90199669	textfile	8262	0.002368545	19.61062986
G	A	0.124725	0.107567	0.0225861	1.91E-06	rs138268157	Acetylcarnitine levels (Biocrates platform)	TRUE	reported	GCST90199669	textfile	8262	0.002737788	22.67621032
T	A	0.0127551	0.324374	0.0667607	1.18E-06	rs112845131	Acetylcarnitine levels (Biocrates platform)	TRUE	reported	GCST90199669	textfile	8262	0.00284922	23.60180218
C	G	0.0124863	-0.313614	0.0668907	2.75E-06	rs115362213	Acetylcarnitine levels (Biocrates platform)	TRUE	reported	GCST90199669	textfile	8262	0.002653507	21.97628398
T	A	0.0327749	0.204757	0.042295	1.29E-06	rs79958740	Acetylcarnitine levels (Biocrates platform)	TRUE	reported	GCST90199669	textfile	8262	0.002828681	23.43118828
C	T	0.0695067	-0.129357	0.02927	9.90E-06	rs55640226	Acetylcarnitine levels (Biocrates platform)	TRUE	reported	GCST90199669	textfile	8262	0.002358434	19.52671924
G	C	0.522496	0.111841	0.0149618	7.71E-14	rs2631367	Acetylcarnitine levels (Biocrates platform)	TRUE	reported	GCST90199669	textfile	8262	0.00671772	55.86364249
T	C	0.0122617	-0.407734	0.0679719	1.99E-09	rs74823953	Acetylcarnitine levels (Biocrates platform)	TRUE	reported	GCST90199669	textfile	8262	0.004336332	35.97409628
G	C	0.174893	-0.0872708	0.0197411	9.84E-06	rs662138	Acetylcarnitine levels (Biocrates platform)	TRUE	reported	GCST90199669	textfile	8262	0.002359848	19.53844848
A	G	0.0165029	-0.264148	0.0589634	7.47E-06	rs117508585	Acetylcarnitine levels (Biocrates platform)	TRUE	reported	GCST90199669	textfile	8262	0.002423208	20.0643213
C	T	0.109753	-0.112961	0.0241021	2.78E-06	rs114798927	Acetylcarnitine levels (Biocrates platform)	TRUE	reported	GCST90199669	textfile	8262	0.002651606	21.96049603
G	A	0.0562768	-0.144742	0.0326654	9.38E-06	rs10984356	Acetylcarnitine levels (Biocrates platform)	TRUE	reported	GCST90199669	textfile	8262	0.002370812	19.6294456
T	G	0.769509	0.215613	0.0180295	5.83E-33	rs1171617	Acetylcarnitine levels (Biocrates platform)	TRUE	reported	GCST90199669	textfile	8262	0.017015472	142.9806857
C	T	0.744526	0.0867139	0.0173494	5.79E-07	rs898847	Acetylcarnitine levels (Biocrates platform)	TRUE	reported	GCST90199669	textfile	8262	0.003014478	24.97487798
A	C	0.0165103	0.264081	0.0592975	8.45E-06	rs71454277	Acetylcarnitine levels (Biocrates platform)	TRUE	reported	GCST90199669	textfile	8262	0.002394832	19.82879856
A	G	0.153893	-0.0969525	0.0211135	4.39E-06	rs55796423	Acetylcarnitine levels (Biocrates platform)	TRUE	reported	GCST90199669	textfile	8262	0.002545689	21.08105862
A	T	0.00766517	-0.378122	0.0854937	9.74E-06	rs146712130	Acetylcarnitine levels (Biocrates platform)	TRUE	reported	GCST90199669	textfile	8262	0.002362019	19.55647259
A	G	0.0159815	-0.269681	0.060037	7.06E-06	rs147882444	Acetylcarnitine levels (Biocrates platform)	TRUE	reported	GCST90199669	textfile	8262	0.00243623	20.17240092
C	T	0.561411	0.070912	0.0154344	4.34E-06	rs273694	Acetylcarnitine levels (Biocrates platform)	TRUE	reported	GCST90199669	textfile	8262	0.002548394	21.10351624
C	G	0.0527863	0.163864	0.034701	2.33E-06	rs114028922	Iminodiacetate (IDA) levels	TRUE	reported	GCST90199670	textfile	8213	0.00270772	22.2934536
G	T	0.0385131	0.19145	0.0401333	1.84E-06	rs7626271	Iminodiacetate (IDA) levels	TRUE	reported	GCST90199670	textfile	8213	0.002763106	22.75072431
C	G	0.0344806	0.194631	0.0426242	4.97E-06	rs114863573	Iminodiacetate (IDA) levels	TRUE	reported	GCST90199670	textfile	8213	0.002532262	20.84518604
A	G	0.0767671	-0.132657	0.0290533	4.97E-06	rs79787801	Iminodiacetate (IDA) levels	TRUE	reported	GCST90199670	textfile	8213	0.002532017	20.84316351
G	A	0.0793087	0.13257	0.0283537	2.93E-06	rs72704298	Iminodiacetate (IDA) levels	TRUE	reported	GCST90199670	textfile	8213	0.002654696	21.85572724
G	A	0.687099	0.0781469	0.0165713	2.41E-06	rs2094632	Iminodiacetate (IDA) levels	TRUE	reported	GCST90199670	textfile	8213	0.002700438	22.23333334
T	C	0.00942819	-0.371462	0.0801958	3.62E-06	rs183008696	Iminodiacetate (IDA) levels	TRUE	reported	GCST90199670	textfile	8213	0.002605498	21.44962809
A	G	0.0189542	0.249914	0.0558793	7.74E-06	rs113401873	Iminodiacetate (IDA) levels	TRUE	reported	GCST90199670	textfile	8213	0.002429523	19.99739783
T	G	0.0184259	0.255763	0.0576024	8.99E-06	rs117448509	Iminodiacetate (IDA) levels	TRUE	reported	GCST90199670	textfile	8213	0.0023947	19.71008544
C	T	0.0134277	0.292572	0.0661473	9.73E-06	rs185717944	Iminodiacetate (IDA) levels	TRUE	reported	GCST90199670	textfile	8213	0.002376327	19.5584983
T	G	0.0654711	-0.145908	0.0312604	3.05E-06	rs11617909	Iminodiacetate (IDA) levels	TRUE	reported	GCST90199670	textfile	8213	0.002645555	21.78027589
C	T	0.782601	-0.0892336	0.0188596	2.23E-06	rs2967159	Iminodiacetate (IDA) levels	TRUE	reported	GCST90199670	textfile	8213	0.002718366	22.38134095
G	A	0.709199	0.0767115	0.017227	8.47E-06	rs6506794	Iminodiacetate (IDA) levels	TRUE	reported	GCST90199670	textfile	8213	0.002408533	19.82420918
G	A	0.639974	0.0750443	0.0165301	5.63E-06	rs2386992	Iminodiacetate (IDA) levels	TRUE	reported	GCST90199670	textfile	8213	0.002503192	20.60528802
T	C	0.13774	-0.105885	0.0228046	3.43E-06	rs1080669	Iminodiacetate (IDA) levels	TRUE	reported	GCST90199670	textfile	8213	0.002618084	21.55351933
C	G	0.0667562	0.137732	0.0307764	7.63E-06	rs55746532	Iminodiacetate (IDA) levels	TRUE	reported	GCST90199670	textfile	8213	0.002432621	20.022961
C	T	0.425451	-0.072164	0.0161009	7.40E-06	rs1297208	Iminodiacetate (IDA) levels	TRUE	reported	GCST90199670	textfile	8213	0.002439934	20.08330203
T	C	0.00438703	0.512744	0.114808	7.97E-06	rs118066821	Cysteine s-sulfate levels	TRUE	reported	GCST90199671	textfile	8229	0.002418012	19.94120078
T	C	0.117487	0.121118	0.0238351	3.75E-07	rs17028699	Cysteine s-sulfate levels	TRUE	reported	GCST90199671	textfile	8229	0.003128065	25.81534063
T	C	0.0427283	0.175911	0.0377752	3.21E-06	rs141988268	Cysteine s-sulfate levels	TRUE	reported	GCST90199671	textfile	8229	0.002628345	21.68037976
A	C	0.94961	-0.176649	0.0351179	4.90E-07	rs949204	Cysteine s-sulfate levels	TRUE	reported	GCST90199671	textfile	8229	0.003065384	25.29645859
C	T	0.0100012	0.347447	0.0757916	4.56E-06	rs140798906	Cysteine s-sulfate levels	TRUE	reported	GCST90199671	textfile	8229	0.002547301	21.01016275
T	C	0.0686635	0.132671	0.0299172	9.22E-06	rs140247774	Cysteine s-sulfate levels	TRUE	reported	GCST90199671	textfile	8229	0.002384111	19.66095235
A	G	0.472072	-0.0681227	0.0153172	8.69E-06	rs9349017	Cysteine s-sulfate levels	TRUE	reported	GCST90199671	textfile	8229	0.002397923	19.77513122
T	C	0.584908	-0.0795037	0.0157707	4.63E-07	rs9294112	Cysteine s-sulfate levels	TRUE	reported	GCST90199671	textfile	8229	0.003078836	25.40780663
G	C	0.0330634	0.193215	0.0425574	5.62E-06	rs17417592	Cysteine s-sulfate levels	TRUE	reported	GCST90199671	textfile	8229	0.002498607	20.60752991
G	A	0.0914345	0.115721	0.026184	9.89E-06	rs73391840	Cysteine s-sulfate levels	TRUE	reported	GCST90199671	textfile	8229	0.002367967	19.52750718
T	C	0.0091838	0.37189	0.0780862	1.91E-06	rs67512771	Cysteine s-sulfate levels	TRUE	reported	GCST90199671	textfile	8229	0.002748767	22.67643912
T	C	0.0194204	0.256704	0.0545011	2.48E-06	rs117215329	Cysteine s-sulfate levels	TRUE	reported	GCST90199671	textfile	8229	0.002688676	22.17936823
T	C	0.212774	-0.0897994	0.0184176	1.08E-06	rs11244781	Cysteine s-sulfate levels	TRUE	reported	GCST90199671	textfile	8229	0.002880586	23.76704736
C	A	0.0116945	-0.325404	0.0704489	3.86E-06	rs76358805	Cysteine s-sulfate levels	TRUE	reported	GCST90199671	textfile	8229	0.002585983	21.33004524
C	T	0.0810205	-0.125484	0.0278703	6.72E-06	rs8024193	Cysteine s-sulfate levels	TRUE	reported	GCST90199671	textfile	8229	0.002457411	20.2669248
A	G	0.0178239	-0.265368	0.0576737	4.20E-06	rs11641923	Cysteine s-sulfate levels	TRUE	reported	GCST90199671	textfile	8229	0.002566129	21.16585953
T	A	0.0650202	-0.136092	0.0307172	9.40E-06	rs62047236	Cysteine s-sulfate levels	TRUE	reported	GCST90199671	textfile	8229	0.002379689	19.62439953
A	G	0.018654	0.266147	0.0563105	2.29E-06	rs117088632	Cysteine s-sulfate levels	TRUE	reported	GCST90199671	textfile	8229	0.002707322	22.33360435
A	G	0.00830054	-0.375643	0.0834787	6.80E-06	rs72680272	Oxalate (ethanedioate) levels	TRUE	reported	GCST90199672	textfile	8181	0.00246899	20.24384771
C	T	0.0593252	0.154413	0.032158	1.57E-06	rs647667	Oxalate (ethanedioate) levels	TRUE	reported	GCST90199672	textfile	8181	0.002810354	23.05066586
C	T	0.527785	-0.0696477	0.0152303	4.81E-06	rs2809969	Oxalate (ethanedioate) levels	TRUE	reported	GCST90199672	textfile	8181	0.002549656	20.90693928
C	T	0.0551434	-0.14883	0.0330522	6.70E-06	rs4953634	Oxalate (ethanedioate) levels	TRUE	reported	GCST90199672	textfile	8181	0.002472286	20.27094685
A	G	0.0163097	-0.305518	0.06029	4.03E-07	rs149160598	Oxalate (ethanedioate) levels	TRUE	reported	GCST90199672	textfile	8181	0.003129072	25.6730137
C	A	0.282847	-0.0813985	0.0168357	1.33E-06	rs1449141	Oxalate (ethanedioate) levels	TRUE	reported	GCST90199672	textfile	8181	0.002849213	23.37029866
C	A	0.418005	0.0721094	0.015174	2.01E-06	rs1428090	Oxalate (ethanedioate) levels	TRUE	reported	GCST90199672	textfile	8181	0.002752834	22.57758157
T	C	0.0258779	-0.317886	0.047336	1.87E-11	rs62381198	Oxalate (ethanedioate) levels	TRUE	reported	GCST90199672	textfile	8181	0.005482338	45.08722497
G	A	0.0319735	-0.201776	0.0431392	2.91E-06	rs77555311	Oxalate (ethanedioate) levels	TRUE	reported	GCST90199672	textfile	8181	0.002667034	21.87200811
G	A	0.016564	-0.283903	0.059632	1.93E-06	rs145121944	Oxalate (ethanedioate) levels	TRUE	reported	GCST90199672	textfile	8181	0.002762951	22.66078906
A	T	0.0668165	0.141263	0.0305075	3.65E-06	rs71537594	Oxalate (ethanedioate) levels	TRUE	reported	GCST90199672	textfile	8181	0.002613969	21.43568794
C	T	0.225534	-0.0829003	0.0183671	6.38E-06	rs11766962	Oxalate (ethanedioate) levels	TRUE	reported	GCST90199672	textfile	8181	0.00248396	20.36689568
T	G	0.993275	0.445516	0.0952138	2.88E-06	rs1995538	Oxalate (ethanedioate) levels	TRUE	reported	GCST90199672	textfile	8181	0.002669068	21.88873333
A	G	0.00822591	-0.386166	0.084412	4.77E-06	rs145856286	Oxalate (ethanedioate) levels	TRUE	reported	GCST90199672	textfile	8181	0.002551665	20.92345996
C	T	0.0100841	0.356864	0.0757379	2.46E-06	rs112268836	Oxalate (ethanedioate) levels	TRUE	reported	GCST90199672	textfile	8181	0.002706422	22.19590081
G	A	0.0114541	-0.327811	0.0709191	3.79E-06	rs77008478	Oxalate (ethanedioate) levels	TRUE	reported	GCST90199672	textfile	8181	0.002604843	21.36064831
A	G	0.0360945	-0.179984	0.0406824	9.68E-06	rs117338371	Oxalate (ethanedioate) levels	TRUE	reported	GCST90199672	textfile	8181	0.002386769	19.56809208
C	G	0.658574	-0.0728101	0.015977	5.18E-06	rs4931397	Oxalate (ethanedioate) levels	TRUE	reported	GCST90199672	textfile	8181	0.002532126	20.76283249
A	G	0.0177566	-0.269529	0.0573321	2.59E-06	rs117461873	Oxalate (ethanedioate) levels	TRUE	reported	GCST90199672	textfile	8181	0.002694246	22.09576875
G	A	0.0407475	-0.172283	0.0380449	5.94E-06	rs113601767	Oxalate (ethanedioate) levels	TRUE	reported	GCST90199672	textfile	8181	0.002500336	20.50150639
G	A	0.71786	0.0789206	0.0174154	5.85E-06	rs373578	Oxalate (ethanedioate) levels	TRUE	reported	GCST90199672	textfile	8181	0.00250391	20.53088472
G	T	0.0106939	-0.329118	0.0738218	8.26E-06	rs7147156	Oxalate (ethanedioate) levels	TRUE	reported	GCST90199672	textfile	8181	0.002423671	19.8713707
G	A	0.36637	0.0765485	0.0157536	1.18E-06	rs756874	Oxalate (ethanedioate) levels	TRUE	reported	GCST90199672	textfile	8181	0.002877768	23.60519309
A	G	0.5299	-0.0681407	0.0152759	8.17E-06	rs7201295	Oxalate (ethanedioate) levels	TRUE	reported	GCST90199672	textfile	8181	0.002426265	19.89268399
C	G	0.00422587	-0.524705	0.117158	7.51E-06	rs274865	Oxalate (ethanedioate) levels	TRUE	reported	GCST90199672	textfile	8181	0.002445776	20.05304472
A	T	0.422473	0.0709586	0.0154749	4.53E-06	rs7478	Oxalate (ethanedioate) levels	TRUE	reported	GCST90199672	textfile	8181	0.0025635	21.02074916
C	G	0.73044	-0.0832651	0.0173935	1.69E-06	rs5760895	Oxalate (ethanedioate) levels	TRUE	reported	GCST90199672	textfile	8181	0.002793385	22.91109618
T	C	0.0154268	0.242916	0.054521	8.37E-06	rs75561083	DHEAS levels	TRUE	reported	GCST90199673	textfile	8228	0.002406821	19.84627655
T	C	0.0202811	-0.239218	0.047825	5.68E-07	rs141370991	DHEAS levels	TRUE	reported	GCST90199673	textfile	8228	0.003031551	25.01336814
A	G	0.130411	-0.0929436	0.0200791	3.68E-06	rs10494157	DHEAS levels	TRUE	reported	GCST90199673	textfile	8228	0.002597328	21.42125529
T	C	0.55575	-0.0632887	0.0136504	3.55E-06	rs6428823	DHEAS levels	TRUE	reported	GCST90199673	textfile	8228	0.002605759	21.49096994
A	G	0.530054	-0.0676001	0.013428	4.80E-07	rs12049195	DHEAS levels	TRUE	reported	GCST90199673	textfile	8228	0.003070733	25.33765589
A	G	0.0212325	-0.209452	0.0467287	7.38E-06	rs76895520	DHEAS levels	TRUE	reported	GCST90199673	textfile	8228	0.002435837	20.08611974
A	G	0.0366166	-0.157937	0.0356743	9.55E-06	rs76768009	DHEAS levels	TRUE	reported	GCST90199673	textfile	8228	0.002376453	19.59527084
A	G	0.39813	0.0626868	0.0137327	5.00E-06	rs1807334	DHEAS levels	TRUE	reported	GCST90199673	textfile	8228	0.002526083	20.83218187
A	C	0.0168108	0.244906	0.0523019	2.83E-06	rs79317397	DHEAS levels	TRUE	reported	GCST90199673	textfile	8228	0.002657748	21.92089796
T	A	0.0116931	-0.272644	0.0615537	9.45E-06	rs534538291	DHEAS levels	TRUE	reported	GCST90199673	textfile	8228	0.002378784	19.61453354
A	C	0.194049	0.0781081	0.0170109	4.40E-06	rs2055157	DHEAS levels	TRUE	reported	GCST90199673	textfile	8228	0.002555829	21.07812551
T	C	0.0931987	-0.106706	0.0229306	3.26E-06	rs7687817	DHEAS levels	TRUE	reported	GCST90199673	textfile	8228	0.00262489	21.64917073
T	C	0.0716572	-0.118903	0.0260291	4.92E-06	rs28552668	DHEAS levels	TRUE	reported	GCST90199673	textfile	8228	0.002529723	20.8622787
A	C	0.102975	-0.106227	0.0221505	1.62E-06	rs71606471	DHEAS levels	TRUE	reported	GCST90199673	textfile	8228	0.00278738	22.99308196
C	T	0.0142327	-0.262352	0.0570627	4.27E-06	rs150374297	DHEAS levels	TRUE	reported	GCST90199673	textfile	8228	0.002562451	21.13287317
G	A	0.295093	0.0838184	0.0147829	1.43E-08	rs784420	DHEAS levels	TRUE	reported	GCST90199673	textfile	8228	0.003891989	32.14059236
T	G	0.226271	-0.0722897	0.0159968	6.21E-06	rs6879686	DHEAS levels	TRUE	reported	GCST90199673	textfile	8228	0.002475801	20.41648796
G	A	0.0207872	-0.219727	0.0473768	3.52E-06	rs115255559	DHEAS levels	TRUE	reported	GCST90199673	textfile	8228	0.002607398	21.50452368
C	G	0.157186	-0.0827423	0.0185432	8.11E-06	rs12658172	DHEAS levels	TRUE	reported	GCST90199673	textfile	8228	0.002414026	19.90582744
G	C	0.00832313	-0.334977	0.07333	4.92E-06	rs142295380	DHEAS levels	TRUE	reported	GCST90199673	textfile	8228	0.002529719	20.86224444
G	A	0.298428	-0.066028	0.0147689	7.79E-06	rs10806995	DHEAS levels	TRUE	reported	GCST90199673	textfile	8228	0.002423327	19.98271101
G	T	0.0102314	-0.304863	0.0670882	5.51E-06	rs150328525	DHEAS levels	TRUE	reported	GCST90199673	textfile	8228	0.002503423	20.64484281
T	C	0.694808	-0.0656196	0.0146309	7.29E-06	rs10228292	DHEAS levels	TRUE	reported	GCST90199673	textfile	8228	0.002438767	20.11034382
C	T	0.034138	-0.423259	0.036657	7.69E-31	rs148982377	DHEAS levels	TRUE	reported	GCST90199673	textfile	8228	0.015944969	133.2885938
T	A	0.027998	-0.18074	0.0404238	7.78E-06	rs75280042	DHEAS levels	TRUE	reported	GCST90199673	textfile	8228	0.00242374	19.98612986
G	T	0.472088	-0.063488	0.0135612	2.85E-06	rs529543	DHEAS levels	TRUE	reported	GCST90199673	textfile	8228	0.002656669	21.91197241
A	C	0.275256	-0.0714674	0.0153476	3.21E-06	rs7855576	DHEAS levels	TRUE	reported	GCST90199673	textfile	8228	0.002628438	21.67851074
T	G	0.426402	-0.0649842	0.0136215	1.84E-06	rs9420589	DHEAS levels	TRUE	reported	GCST90199673	textfile	8228	0.002758492	22.75412326
A	G	0.00830281	0.330692	0.0738705	7.58E-06	rs191866531	DHEAS levels	TRUE	reported	GCST90199673	textfile	8228	0.00242971	20.03547866
T	C	0.00935551	-0.363745	0.0702108	2.21E-07	rs149982314	DHEAS levels	TRUE	reported	GCST90199673	textfile	8228	0.003251454	26.83370516
A	G	0.016918	-0.240898	0.0527017	4.85E-06	rs144814135	DHEAS levels	TRUE	reported	GCST90199673	textfile	8228	0.00253292	20.88870718
C	T	0.586905	0.061449	0.0137477	7.83E-06	rs706795	DHEAS levels	TRUE	reported	GCST90199673	textfile	8228	0.002422267	19.97395047
C	G	0.148687	0.0885708	0.0189306	2.89E-06	rs659964	DHEAS levels	TRUE	reported	GCST90199673	textfile	8228	0.002653409	21.88501249
T	A	0.403268	0.0868089	0.013953	4.92E-10	rs955783	DHEAS levels	TRUE	reported	GCST90199673	textfile	8228	0.004682316	38.69793046
T	C	0.032861	-0.166697	0.0370828	6.95E-06	rs9594288	DHEAS levels	TRUE	reported	GCST90199673	textfile	8228	0.002449915	20.20249242
C	G	0.180671	-0.0784005	0.0175303	7.74E-06	rs74041508	DHEAS levels	TRUE	reported	GCST90199673	textfile	8228	0.002424992	19.9964725
A	G	0.0165486	0.233356	0.0527685	9.77E-06	rs148769396	DHEAS levels	TRUE	reported	GCST90199673	textfile	8228	0.002371173	19.5516254
T	A	0.490868	0.0610578	0.0134287	5.45E-06	rs698050	DHEAS levels	TRUE	reported	GCST90199673	textfile	8228	0.002506284	20.6684916
A	C	0.0236755	0.205827	0.0442233	3.25E-06	rs560835392	DHEAS levels	TRUE	reported	GCST90199673	textfile	8228	0.002625828	21.65692618
C	G	0.159577	-0.0880801	0.0187018	2.48E-06	rs7173332	DHEAS levels	TRUE	reported	GCST90199673	textfile	8228	0.002688594	22.17599953
T	C	0.07087	0.116247	0.0261944	9.09E-06	rs1111474	DHEAS levels	TRUE	reported	GCST90199673	textfile	8228	0.002387888	19.68978707
T	C	0.0689424	0.158165	0.0264428	2.21E-09	rs76294479	DHEAS levels	TRUE	reported	GCST90199673	textfile	8228	0.004329396	35.76846584
C	T	0.0328131	-0.170218	0.038225	8.47E-06	rs117833456	DHEAS levels	TRUE	reported	GCST90199673	textfile	8228	0.002404232	19.8248724
T	C	0.0156827	0.251175	0.0545375	4.11E-06	rs184445849	DHEAS levels	TRUE	reported	GCST90199673	textfile	8228	0.002571283	21.20590405
C	T	0.838122	0.0852723	0.0183422	3.34E-06	rs212100	DHEAS levels	TRUE	reported	GCST90199673	textfile	8228	0.002619869	21.60764953
A	G	0.130576	-0.0937382	0.0200897	3.07E-06	rs73172224	DHEAS levels	TRUE	reported	GCST90199673	textfile	8228	0.00263903	21.76610594
A	G	0.0181089	0.26564	0.0560876	2.18E-06	rs79142871	3-hydroxymyristate levels	TRUE	reported	GCST90199674	textfile	8235	0.002716491	22.4257895
T	C	0.596884	0.0760915	0.015638	1.14E-06	rs1532133	3-hydroxymyristate levels	TRUE	reported	GCST90199674	textfile	8235	0.002866813	23.67033396
T	C	0.0268595	-0.211076	0.04588	4.21E-06	rs78085499	3-hydroxymyristate levels	TRUE	reported	GCST90199674	textfile	8235	0.002563613	21.16047461
C	T	0.680472	0.0731406	0.0159922	4.80E-06	rs1202578	3-hydroxymyristate levels	TRUE	reported	GCST90199674	textfile	8235	0.002533584	20.91197853
A	G	0.0560991	-0.14935	0.0327843	5.23E-06	rs62273444	3-hydroxymyristate levels	TRUE	reported	GCST90199674	textfile	8235	0.002513749	20.74785171
G	A	0.100994	-0.113994	0.0251764	5.96E-06	rs62294541	3-hydroxymyristate levels	TRUE	reported	GCST90199674	textfile	8235	0.002483323	20.49610032
A	G	0.0402165	0.174041	0.0381644	5.11E-06	rs73240592	3-hydroxymyristate levels	TRUE	reported	GCST90199674	textfile	8235	0.002518995	20.7912583
G	A	0.0488731	0.15381	0.0344818	8.17E-06	rs710362	3-hydroxymyristate levels	TRUE	reported	GCST90199674	textfile	8235	0.002410336	19.89224498
A	G	0.0397582	-0.174959	0.0384746	5.43E-06	rs79795772	3-hydroxymyristate levels	TRUE	reported	GCST90199674	textfile	8235	0.002504791	20.67373098
T	A	0.0192637	-0.262717	0.0544687	1.41E-06	rs116213385	3-hydroxymyristate levels	TRUE	reported	GCST90199674	textfile	8235	0.002817044	23.25823981
T	C	0.0528314	-0.155008	0.0342988	6.20E-06	rs146643611	3-hydroxymyristate levels	TRUE	reported	GCST90199674	textfile	8235	0.002474064	20.41948976
G	A	0.0345417	-0.186161	0.0413001	6.56E-06	rs79589895	3-hydroxymyristate levels	TRUE	reported	GCST90199674	textfile	8235	0.002461169	20.31279623
C	T	0.585445	-0.0701093	0.0152337	4.18E-06	rs1349890	3-hydroxymyristate levels	TRUE	reported	GCST90199674	textfile	8235	0.002565437	21.17556352
G	C	0.864839	-0.0998802	0.0222488	7.15E-06	rs760201	3-hydroxymyristate levels	TRUE	reported	GCST90199674	textfile	8235	0.002441296	20.14838006
C	T	0.493468	0.0671379	0.0150019	7.63E-06	rs2026430	3-hydroxymyristate levels	TRUE	reported	GCST90199674	textfile	8235	0.002426188	20.02338442
C	G	0.217008	-0.081237	0.0183753	9.83E-06	rs7897119	3-hydroxymyristate levels	TRUE	reported	GCST90199674	textfile	8235	0.002367804	19.54039729
G	A	0.119489	0.104455	0.0231002	6.13E-06	rs141436484	3-hydroxymyristate levels	TRUE	reported	GCST90199674	textfile	8235	0.002476774	20.44191126
C	G	0.0446178	-0.163754	0.0366023	7.68E-06	rs117536244	3-hydroxymyristate levels	TRUE	reported	GCST90199674	textfile	8235	0.002424651	20.01066834
T	C	0.355787	0.0725937	0.0158887	4.90E-06	rs989915	3-hydroxymyristate levels	TRUE	reported	GCST90199674	textfile	8235	0.002528471	20.86967311
G	A	0.00577789	-0.482894	0.0991018	1.10E-06	rs139938935	3-hydroxymyristate levels	TRUE	reported	GCST90199674	textfile	8235	0.002874925	23.73750368
G	A	0.156	0.0949334	0.0196998	1.44E-06	rs34544263	Homoarginine levels	TRUE	reported	GCST90199675	textfile	8265	0.002801903	23.21717266
A	T	0.0116236	-0.318919	0.0667807	1.79E-06	rs182871603	Homoarginine levels	TRUE	reported	GCST90199675	textfile	8265	0.002751815	22.80099231
A	G	0.0473369	0.157438	0.0338988	3.41E-06	rs76205147	Homoarginine levels	TRUE	reported	GCST90199675	textfile	8265	0.002603009	21.56479697
C	T	0.0158173	0.256701	0.0579099	9.30E-06	rs114917035	Homoarginine levels	TRUE	reported	GCST90199675	textfile	8265	0.002371785	19.64465408
A	C	0.30892	-0.267116	0.0153908	1.79E-67	rs1047891	Homoarginine levels	TRUE	reported	GCST90199675	textfile	8265	0.035163202	301.1426798
T	C	0.0207348	0.224743	0.0501508	7.42E-06	rs56162443	Homoarginine levels	TRUE	reported	GCST90199675	textfile	8265	0.002423928	20.07758679
G	A	0.0821459	0.152931	0.0264972	7.85E-09	rs13135092	Homoarginine levels	TRUE	reported	GCST90199675	textfile	8265	0.004014222	33.30320141
A	G	0.0141767	0.270338	0.0607798	8.67E-06	rs72682642	Homoarginine levels	TRUE	reported	GCST90199675	textfile	8265	0.002387891	19.77837261
T	C	0.901746	-0.148341	0.0241157	7.69E-10	rs37370	Homoarginine levels	TRUE	reported	GCST90199675	textfile	8265	0.004557179	37.82836357
A	G	0.572483	-0.0640151	0.0144212	9.04E-06	rs62356073	Homoarginine levels	TRUE	reported	GCST90199675	textfile	8265	0.002378401	19.6995793
C	G	0.0296862	0.193999	0.0422424	4.38E-06	rs3095953	Homoarginine levels	TRUE	reported	GCST90199675	textfile	8265	0.002545377	21.08612167
T	C	0.0908258	-0.111787	0.0248422	6.80E-06	rs2282841	Homoarginine levels	TRUE	reported	GCST90199675	textfile	8265	0.002443976	20.24404945
T	G	0.306099	0.0781012	0.0156659	6.18E-07	rs2781666	Homoarginine levels	TRUE	reported	GCST90199675	textfile	8265	0.002998181	24.84846744
T	A	0.715181	-0.0725476	0.0159349	5.29E-06	rs6465696	Homoarginine levels	TRUE	reported	GCST90199675	textfile	8265	0.002501594	20.7225077
A	G	0.208831	0.080005	0.017912	7.95E-06	rs1805120	Homoarginine levels	TRUE	reported	GCST90199675	textfile	8265	0.002407998	19.94531928
T	C	0.374752	0.070804	0.0152316	3.34E-06	rs7818335	Homoarginine levels	TRUE	reported	GCST90199675	textfile	8265	0.00260764	21.60326681
G	A	0.309664	-0.0704143	0.0159401	9.99E-06	rs6473159	Homoarginine levels	TRUE	reported	GCST90199675	textfile	8265	0.002355443	19.50897913
T	G	0.114664	0.103357	0.0233778	9.82E-06	rs4978869	Homoarginine levels	TRUE	reported	GCST90199675	textfile	8265	0.002359412	19.54192794
T	C	0.0232219	-0.22454	0.0480399	2.95E-06	rs144260607	Homoarginine levels	TRUE	reported	GCST90199675	textfile	8265	0.002636295	21.8412828
C	G	0.0313998	0.221959	0.0415351	9.10E-08	rs146683630	Homoarginine levels	TRUE	reported	GCST90199675	textfile	8265	0.003443294	28.55024852
A	G	0.041419	-0.161837	0.0362499	8.03E-06	rs77433867	Homoarginine levels	TRUE	reported	GCST90199675	textfile	8265	0.002405764	19.92676998
T	C	0.142736	0.102709	0.0203538	4.51E-07	rs12306007	Homoarginine levels	TRUE	reported	GCST90199675	textfile	8265	0.003071476	25.45780122
T	C	0.0342134	-0.181869	0.0396223	4.43E-06	rs116979298	Homoarginine levels	TRUE	reported	GCST90199675	textfile	8265	0.002542667	21.06361406
T	C	0.256124	0.355872	0.0159872	9.07E-110	rs72623915	Homoarginine levels	TRUE	reported	GCST90199675	textfile	8265	0.056560596	495.3791424
C	T	0.0983936	0.107377	0.0239115	7.10E-06	rs35770448	Homoarginine levels	TRUE	reported	GCST90199675	textfile	8265	0.002433928	20.16061543
A	C	0.00976823	-0.365808	0.0735614	6.60E-07	rs145421014	Homoarginine levels	TRUE	reported	GCST90199675	textfile	8265	0.002983088	24.72300865
A	G	0.0231924	0.222727	0.0475935	2.87E-06	rs75686987	Homoarginine levels	TRUE	reported	GCST90199675	textfile	8265	0.002642764	21.8950198
G	C	0.0676518	0.134168	0.0291427	4.15E-06	rs117313139	Homoarginine levels	TRUE	reported	GCST90199675	textfile	8265	0.002557898	21.19011021
G	C	0.144402	0.117324	0.0206359	1.30E-08	rs72629024	Homoarginine levels	TRUE	reported	GCST90199675	textfile	8265	0.00389573	32.31631167
A	G	0.48861	0.0723971	0.0154591	2.83E-06	rs17268364	1-oleoylglycerol (18:1) levels	TRUE	reported	GCST90199676	textfile	8225	0.002659387	21.92644939
T	C	0.0645021	0.145409	0.0319907	5.48E-06	rs111879519	1-oleoylglycerol (18:1) levels	TRUE	reported	GCST90199676	textfile	8225	0.002505588	20.65520325
C	T	0.0112401	0.336766	0.073153	4.15E-06	rs146172549	1-oleoylglycerol (18:1) levels	TRUE	reported	GCST90199676	textfile	8225	0.002570033	21.18783481
A	G	0.0546626	-0.153174	0.0343176	8.07E-06	rs139236053	1-oleoylglycerol (18:1) levels	TRUE	reported	GCST90199676	textfile	8225	0.002416294	19.91730965
G	A	0.0284632	-0.210068	0.0464803	6.20E-06	rs114951684	1-oleoylglycerol (18:1) levels	TRUE	reported	GCST90199676	textfile	8225	0.002477244	20.42096872
T	C	0.0155412	-0.284414	0.0626028	5.54E-06	rs73808455	1-oleoylglycerol (18:1) levels	TRUE	reported	GCST90199676	textfile	8225	0.002503168	20.63520597
G	C	0.0340631	-0.236439	0.0431018	4.12E-08	rs114881696	1-oleoylglycerol (18:1) levels	TRUE	reported	GCST90199676	textfile	8225	0.003645235	30.08443063
A	G	0.0479494	-0.1601	0.0361169	9.30E-06	rs57601959	1-oleoylglycerol (18:1) levels	TRUE	reported	GCST90199676	textfile	8225	0.002383359	19.6451846
A	G	0.0434942	-0.179559	0.0377023	1.91E-06	rs72691394	1-oleoylglycerol (18:1) levels	TRUE	reported	GCST90199676	textfile	8225	0.002750089	22.67634471
T	C	0.0712719	-0.132592	0.0299211	9.36E-06	rs57994859	1-oleoylglycerol (18:1) levels	TRUE	reported	GCST90199676	textfile	8225	0.002381815	19.63242357
G	C	0.711772	-0.0823376	0.0177145	3.35E-06	rs158835	1-oleoylglycerol (18:1) levels	TRUE	reported	GCST90199676	textfile	8225	0.002619772	21.59896765
T	C	0.198453	0.0987167	0.0197112	5.50E-07	rs6936055	1-oleoylglycerol (18:1) levels	TRUE	reported	GCST90199676	textfile	8225	0.003040163	25.07549485
T	A	0.225289	0.0879266	0.0185495	2.14E-06	rs10484587	1-oleoylglycerol (18:1) levels	TRUE	reported	GCST90199676	textfile	8225	0.002724303	22.46314332
T	C	0.0511945	-0.166115	0.0349798	2.05E-06	rs11754776	1-oleoylglycerol (18:1) levels	TRUE	reported	GCST90199676	textfile	8225	0.002734375	22.5464121
A	G	0.0140078	0.307537	0.0656048	2.76E-06	rs145557517	1-oleoylglycerol (18:1) levels	TRUE	reported	GCST90199676	textfile	8225	0.002664581	21.96938497
A	G	0.0702811	0.132235	0.0299019	9.77E-06	rs13238458	1-oleoylglycerol (18:1) levels	TRUE	reported	GCST90199676	textfile	8225	0.002372073	19.55193088
C	T	0.120786	-0.121888	0.0235862	2.37E-07	rs17091891	1-oleoylglycerol (18:1) levels	TRUE	reported	GCST90199676	textfile	8225	0.0032364	26.69932808
C	G	0.600899	0.0735683	0.0159584	4.03E-06	rs7860081	1-oleoylglycerol (18:1) levels	TRUE	reported	GCST90199676	textfile	8225	0.002577188	21.24697621
G	C	0.00531006	-0.487266	0.105694	4.02E-06	rs76911913	1-oleoylglycerol (18:1) levels	TRUE	reported	GCST90199676	textfile	8225	0.002577359	21.24838529
C	T	0.816855	0.09298	0.0206509	6.72E-06	rs4962425	1-oleoylglycerol (18:1) levels	TRUE	reported	GCST90199676	textfile	8225	0.002458647	20.26728152
C	T	0.247676	-0.0836033	0.0178556	2.84E-06	rs10840108	1-oleoylglycerol (18:1) levels	TRUE	reported	GCST90199676	textfile	8225	0.002658312	21.91756623
A	G	0.015133	0.292341	0.063964	4.87E-06	rs117245363	1-oleoylglycerol (18:1) levels	TRUE	reported	GCST90199676	textfile	8225	0.002533208	20.8834675
A	C	0.0501707	-0.156688	0.0353748	9.45E-06	rs2514155	1-oleoylglycerol (18:1) levels	TRUE	reported	GCST90199676	textfile	8225	0.002379649	19.61452844
C	G	0.868688	-0.177523	0.0228868	8.72E-15	rs964184	1-oleoylglycerol (18:1) levels	TRUE	reported	GCST90199676	textfile	8225	0.007261695	60.14970362
A	G	0.0131675	-0.302981	0.0677624	7.78E-06	rs186740048	1-oleoylglycerol (18:1) levels	TRUE	reported	GCST90199676	textfile	8225	0.002424728	19.98700008
T	C	0.0720927	-0.132926	0.0300848	9.94E-06	rs72676439	1-oleoylglycerol (18:1) levels	TRUE	reported	GCST90199676	textfile	8225	0.002367882	19.51731173
C	T	0.151933	-0.119237	0.0216956	3.89E-08	rs72785421	1-oleoylglycerol (18:1) levels	TRUE	reported	GCST90199676	textfile	8225	0.003658903	30.19764912
G	T	0.0560059	0.158428	0.0340249	3.22E-06	rs74732810	1-oleoylglycerol (18:1) levels	TRUE	reported	GCST90199676	textfile	8225	0.002629002	21.6752716
T	C	0.00658296	-0.439326	0.0960845	4.82E-06	rs191591925	1-oleoylglycerol (18:1) levels	TRUE	reported	GCST90199676	textfile	8225	0.002535297	20.90073347
A	G	0.0102128	-0.355434	0.0766211	3.50E-06	rs148125219	1-oleoylglycerol (18:1) levels	TRUE	reported	GCST90199676	textfile	8225	0.002609459	21.51372221
A	G	0.090405	0.158987	0.0280316	1.41E-08	rs112871012	1-oleoylglycerol (18:1) levels	TRUE	reported	GCST90199676	textfile	8225	0.003895797	32.16042935
G	A	0.199319	-0.0958491	0.0195747	9.75E-07	rs1002762	1-oleoylglycerol (18:1) levels	TRUE	reported	GCST90199676	textfile	8225	0.002906603	23.97067329
T	C	0.623194	-0.0730313	0.0157383	3.48E-06	rs6437111	3-methyl-2-oxobutyrate levels	TRUE	reported	GCST90199677	textfile	8254	0.002601995	21.52767749
T	A	0.059628	-0.151261	0.0321585	2.56E-06	rs71434672	3-methyl-2-oxobutyrate levels	TRUE	reported	GCST90199677	textfile	8254	0.002673224	22.11857391
C	A	0.0397048	0.177437	0.0395399	7.21E-06	rs111838413	3-methyl-2-oxobutyrate levels	TRUE	reported	GCST90199677	textfile	8254	0.002433854	20.13316226
C	T	0.576689	-0.131118	0.0157904	1.01E-16	rs1129043	3-methyl-2-oxobutyrate levels	TRUE	reported	GCST90199677	textfile	8254	0.0082844	68.93394348
T	A	0.0884499	0.121602	0.0269646	6.49E-06	rs201357853	3-methyl-2-oxobutyrate levels	TRUE	reported	GCST90199677	textfile	8254	0.002457878	20.33238039
C	T	0.0767112	-0.127049	0.0286851	9.46E-06	rs77095091	3-methyl-2-oxobutyrate levels	TRUE	reported	GCST90199677	textfile	8254	0.002371015	19.61211903
G	A	0.544031	0.0763145	0.0154491	7.82E-07	rs13270448	3-methyl-2-oxobutyrate levels	TRUE	reported	GCST90199677	textfile	8254	0.002947551	24.39509493
C	A	0.0253311	-0.227121	0.0489585	3.50E-06	rs117675121	3-methyl-2-oxobutyrate levels	TRUE	reported	GCST90199677	textfile	8254	0.002600537	21.51558364
T	G	0.0645772	-0.1432	0.0311068	4.15E-06	rs16922127	3-methyl-2-oxobutyrate levels	TRUE	reported	GCST90199677	textfile	8254	0.002560927	21.18703172
G	C	0.064898	0.148688	0.0310762	1.71E-06	rs146964322	3-methyl-2-oxobutyrate levels	TRUE	reported	GCST90199677	textfile	8254	0.00276585	22.88710061
A	G	0.0222903	0.250371	0.0520121	1.48E-06	rs80195374	3-methyl-2-oxobutyrate levels	TRUE	reported	GCST90199677	textfile	8254	0.00279948	23.16615858
G	T	0.026625	-0.212207	0.0476843	8.58E-06	rs139282082	3-methyl-2-oxobutyrate levels	TRUE	reported	GCST90199677	textfile	8254	0.002393665	19.79991578
C	T	0.0826055	0.124264	0.0280235	9.24E-06	rs34402912	3-methyl-2-oxobutyrate levels	TRUE	reported	GCST90199677	textfile	8254	0.002376556	19.65806026
G	A	0.119625	0.119976	0.0236236	3.80E-07	rs141436484	3-methyl-2-oxobutyrate levels	TRUE	reported	GCST90199677	textfile	8254	0.003115137	25.78643774
T	C	0.0164948	0.270085	0.0595489	5.75E-06	rs45591543	3-methyl-2-oxobutyrate levels	TRUE	reported	GCST90199677	textfile	8254	0.002486039	20.56592263
A	G	0.813368	-0.0982367	0.0197435	6.50E-07	rs12894999	3-methyl-2-oxobutyrate levels	TRUE	reported	GCST90199677	textfile	8254	0.002990433	24.75107105
C	A	0.0236865	-0.233425	0.0502906	3.46E-06	rs143866653	3-methyl-2-oxobutyrate levels	TRUE	reported	GCST90199677	textfile	8254	0.002603302	21.53851989
A	G	0.0504492	-0.155826	0.0352527	9.86E-06	rs76701293	3-methyl-2-oxobutyrate levels	TRUE	reported	GCST90199677	textfile	8254	0.002361586	19.53393911
C	T	0.0249754	0.225893	0.0498426	5.84E-06	rs138447973	3-methyl-2-oxobutyrate levels	TRUE	reported	GCST90199677	textfile	8254	0.002482334	20.53519936
A	G	0.626775	-0.0758529	0.016472	4.13E-06	rs9963006	3-methyl-2-oxobutyrate levels	TRUE	reported	GCST90199677	textfile	8254	0.002562553	21.2005177
C	G	0.00654995	-0.423631	0.0948615	7.98E-06	rs77723081	3-methyl-2-oxobutyrate levels	TRUE	reported	GCST90199677	textfile	8254	0.002410366	19.93839728
A	G	0.0446725	-0.175305	0.0370791	2.27E-06	rs77182631	3-methyl-2-oxobutyrate levels	TRUE	reported	GCST90199677	textfile	8254	0.002700793	22.34729657
T	C	0.00599357	-0.477597	0.0988554	1.36E-06	rs140591764	Tartronate (hydroxymalonate) levels	TRUE	reported	GCST90199678	textfile	8125	0.002864529	23.33541175
T	G	0.116202	-0.106532	0.0237717	7.41E-06	rs151096450	Tartronate (hydroxymalonate) levels	TRUE	reported	GCST90199678	textfile	8125	0.002465722	20.07856925
T	C	0.253095	-0.0838852	0.0178203	2.51E-06	rs11691183	Tartronate (hydroxymalonate) levels	TRUE	reported	GCST90199678	textfile	8125	0.002719785	22.15306135
C	T	0.0813925	-0.128898	0.0278843	3.79E-06	rs17688758	Tartronate (hydroxymalonate) levels	TRUE	reported	GCST90199678	textfile	8125	0.002623064	21.36318238
A	G	0.740886	-0.0849521	0.0176539	1.49E-06	rs276286	Tartronate (hydroxymalonate) levels	TRUE	reported	GCST90199678	textfile	8125	0.002841892	23.15047985
G	A	0.149025	0.100144	0.021758	4.17E-06	rs72801867	Tartronate (hydroxymalonate) levels	TRUE	reported	GCST90199678	textfile	8125	0.002600505	21.17897839
G	T	0.0302787	-0.288241	0.044521	9.53E-11	rs62381620	Tartronate (hydroxymalonate) levels	TRUE	reported	GCST90199678	textfile	8125	0.005132437	41.90586157
T	C	0.0185901	0.252179	0.0567582	8.87E-06	rs114537403	Tartronate (hydroxymalonate) levels	TRUE	reported	GCST90199678	textfile	8125	0.002423725	19.73575258
A	T	0.0157699	-0.27604	0.0614913	7.15E-06	rs191390190	Tartronate (hydroxymalonate) levels	TRUE	reported	GCST90199678	textfile	8125	0.002474101	20.14697148
A	G	0.0935328	-0.125973	0.0262548	1.60E-06	rs73396929	Tartronate (hydroxymalonate) levels	TRUE	reported	GCST90199678	textfile	8125	0.002825435	23.01603975
C	T	0.225766	-0.0905032	0.0185917	1.13E-06	rs11766962	Tartronate (hydroxymalonate) levels	TRUE	reported	GCST90199678	textfile	8125	0.002908048	23.69096484
T	C	0.0132503	-0.299894	0.0676025	9.16E-06	rs77181656	Tartronate (hydroxymalonate) levels	TRUE	reported	GCST90199678	textfile	8125	0.002416218	19.6744737
T	C	0.0104977	-0.339008	0.0749126	6.03E-06	rs55703838	Tartronate (hydroxymalonate) levels	TRUE	reported	GCST90199678	textfile	8125	0.002514164	20.47402534
A	T	0.341971	0.0756554	0.0162189	3.09E-06	rs9599028	Tartronate (hydroxymalonate) levels	TRUE	reported	GCST90199678	textfile	8125	0.002670867	21.75355073
G	T	0.0105797	-0.343519	0.0755814	5.49E-06	rs7147156	Tartronate (hydroxymalonate) levels	TRUE	reported	GCST90199678	textfile	8125	0.002535978	20.652125
T	G	0.015546	-0.303875	0.061572	8.00E-07	rs191302291	Tartronate (hydroxymalonate) levels	TRUE	reported	GCST90199678	textfile	8125	0.002988822	24.35098347
G	A	0.366768	0.0744947	0.0159556	3.03E-06	rs756874	Tartronate (hydroxymalonate) levels	TRUE	reported	GCST90199678	textfile	8125	0.002675701	21.79302687
C	G	0.0880211	-0.120043	0.0270924	9.38E-06	rs117550283	Tartronate (hydroxymalonate) levels	TRUE	reported	GCST90199678	textfile	8125	0.0024105	19.62780824
G	A	0.000563557	-1.63094	0.326085	5.69E-07	rs145469088	Tartronate (hydroxymalonate) levels	TRUE	reported	GCST90199678	textfile	8125	0.003069417	25.00963819
A	T	0.42224	0.0697161	0.0156795	8.74E-06	rs7478	Tartronate (hydroxymalonate) levels	TRUE	reported	GCST90199678	textfile	8125	0.002427297	19.76490963
G	A	0.73054	-0.0818347	0.0175977	3.31E-06	rs5996848	Tartronate (hydroxymalonate) levels	TRUE	reported	GCST90199678	textfile	8125	0.002654516	21.62002807
A	G	0.00302889	-0.751799	0.158991	2.26E-06	rs141568347	2,3-dihydroxypyridine levels	TRUE	reported	GCST90199679	textfile	6496	0.003430205	22.3524264
C	T	0.287106	0.0884833	0.0192158	4.13E-06	rs7593862	2,3-dihydroxypyridine levels	TRUE	reported	GCST90199679	textfile	6496	0.003253452	21.19688048
G	A	0.866667	0.114676	0.025701	8.12E-06	rs2090997	2,3-dihydroxypyridine levels	TRUE	reported	GCST90199679	textfile	6496	0.003055414	19.90266792
T	C	0.282532	-0.089998	0.0193473	3.29E-06	rs11129828	2,3-dihydroxypyridine levels	TRUE	reported	GCST90199679	textfile	6496	0.003319974	21.63172997
C	T	0.16303	0.107882	0.0238873	6.29E-06	rs13114094	2,3-dihydroxypyridine levels	TRUE	reported	GCST90199679	textfile	6496	0.003130086	20.39060532
T	C	0.0216199	-0.29112	0.0606833	1.61E-06	rs149272613	2,3-dihydroxypyridine levels	TRUE	reported	GCST90199679	textfile	6496	0.003530399	23.0076347
G	A	0.038912	-0.210473	0.0448249	2.66E-06	rs62337911	2,3-dihydroxypyridine levels	TRUE	reported	GCST90199679	textfile	6496	0.003382491	22.04044669
A	G	0.0343422	-0.216775	0.0480854	6.54E-06	rs143968247	2,3-dihydroxypyridine levels	TRUE	reported	GCST90199679	textfile	6496	0.003118813	20.31693502
T	A	0.169783	-0.109661	0.0234168	2.83E-06	rs11167700	2,3-dihydroxypyridine levels	TRUE	reported	GCST90199679	textfile	6496	0.003364648	21.92378722
G	A	0.867047	0.123184	0.0258144	1.82E-06	rs2749675	2,3-dihydroxypyridine levels	TRUE	reported	GCST90199679	textfile	6496	0.003493163	22.76411663
G	A	0.376398	-0.0823444	0.0183532	7.24E-06	rs12216347	2,3-dihydroxypyridine levels	TRUE	reported	GCST90199679	textfile	6496	0.003089262	20.12383799
C	T	0.782659	-0.0931159	0.0209692	8.97E-06	rs10250619	2,3-dihydroxypyridine levels	TRUE	reported	GCST90199679	textfile	6496	0.003026367	19.7128871
A	G	0.854157	0.115581	0.0253192	5.00E-06	rs324498	2,3-dihydroxypyridine levels	TRUE	reported	GCST90199679	textfile	6496	0.003197687	20.83239515
T	A	0.0571139	0.173162	0.0376532	4.25E-06	rs117746629	2,3-dihydroxypyridine levels	TRUE	reported	GCST90199679	textfile	6496	0.003245217	21.14305172
C	T	0.0308071	-0.224729	0.0497919	6.38E-06	rs10823297	2,3-dihydroxypyridine levels	TRUE	reported	GCST90199679	textfile	6496	0.003126044	20.36418853
G	A	0.0459105	0.187711	0.0413816	5.73E-06	rs11608247	2,3-dihydroxypyridine levels	TRUE	reported	GCST90199679	textfile	6496	0.003157515	20.56985157
A	T	0.576235	-0.0828954	0.0181741	5.09E-06	rs4898864	2,3-dihydroxypyridine levels	TRUE	reported	GCST90199679	textfile	6496	0.003192422	20.79798709
C	T	0.103679	0.12724	0.0285633	8.40E-06	rs114966657	2,3-dihydroxypyridine levels	TRUE	reported	GCST90199679	textfile	6496	0.003045509	19.8379516
T	C	0.255244	0.0925819	0.0198372	3.05E-06	rs2472297	2,3-dihydroxypyridine levels	TRUE	reported	GCST90199679	textfile	6496	0.003341886	21.77497689
T	C	0.0189311	-0.282226	0.0636719	9.31E-06	rs148948230	2,3-dihydroxypyridine levels	TRUE	reported	GCST90199679	textfile	6496	0.003015372	19.64104949
C	G	0.300507	-0.0855681	0.0193057	9.32E-06	rs62063470	2,3-dihydroxypyridine levels	TRUE	reported	GCST90199679	textfile	6496	0.003015055	19.63898051
C	T	0.163909	-0.105486	0.0236875	8.46E-06	rs8072466	2,3-dihydroxypyridine levels	TRUE	reported	GCST90199679	textfile	6496	0.003043556	19.82519474
A	G	0.266528	0.0959574	0.0199786	1.56E-06	rs62095761	2,3-dihydroxypyridine levels	TRUE	reported	GCST90199679	textfile	6496	0.00353868	23.06179507
A	C	0.14737	-0.121021	0.0257748	2.66E-06	rs2313588	2,3-dihydroxypyridine levels	TRUE	reported	GCST90199679	textfile	6496	0.00338231	22.03926639
T	C	0.373797	-0.0732844	0.016032	4.85E-06	rs380155	3-hydroxyoctanoate levels	TRUE	reported	GCST90199680	textfile	8182	0.002547302	20.89014686
A	G	0.317791	-0.119396	0.0162643	2.12E-13	rs28415528	3-hydroxyoctanoate levels	TRUE	reported	GCST90199680	textfile	8182	0.006543322	53.87690388
C	T	0.0191531	-0.249031	0.0552526	6.57E-06	rs186490153	3-hydroxyoctanoate levels	TRUE	reported	GCST90199680	textfile	8182	0.002476652	20.30931217
C	T	0.0554393	-0.149611	0.0329215	5.51E-06	rs557560710	3-hydroxyoctanoate levels	TRUE	reported	GCST90199680	textfile	8182	0.002517755	20.64722311
C	T	0.0129846	-0.327175	0.0666494	9.16E-07	rs139897381	3-hydroxyoctanoate levels	TRUE	reported	GCST90199680	textfile	8182	0.002936507	24.0913736
C	G	0.0129156	-0.310408	0.0669674	3.57E-06	rs150955925	3-hydroxyoctanoate levels	TRUE	reported	GCST90199680	textfile	8182	0.00261903	21.47992517
C	T	0.0166993	0.276546	0.0589512	2.72E-06	rs72668359	3-hydroxyoctanoate levels	TRUE	reported	GCST90199680	textfile	8182	0.0026824	22.00104407
A	G	0.00269773	0.674078	0.145858	3.81E-06	rs188729852	3-hydroxyoctanoate levels	TRUE	reported	GCST90199680	textfile	8182	0.002603563	21.35274072
A	G	0.0397664	-0.173164	0.0387063	7.68E-06	rs79795772	3-hydroxyoctanoate levels	TRUE	reported	GCST90199680	textfile	8182	0.002440233	20.00993741
A	C	0.697227	0.0804413	0.0164625	1.03E-06	rs9314051	3-hydroxyoctanoate levels	TRUE	reported	GCST90199680	textfile	8182	0.002909656	23.87043941
G	T	0.133583	0.100181	0.0220167	5.36E-06	rs7741311	3-hydroxyoctanoate levels	TRUE	reported	GCST90199680	textfile	8182	0.002524115	20.69951186
C	T	0.207803	-0.0899675	0.0187912	1.69E-06	rs3752651	3-hydroxyoctanoate levels	TRUE	reported	GCST90199680	textfile	8182	0.002793752	22.91691236
G	A	0.671158	-0.0810423	0.016792	1.39E-06	rs1481852	3-hydroxyoctanoate levels	TRUE	reported	GCST90199680	textfile	8182	0.002838733	23.2869437
G	C	0.186494	-0.0882323	0.0197399	7.83E-06	rs12554019	3-hydroxyoctanoate levels	TRUE	reported	GCST90199680	textfile	8182	0.002435828	19.97372806
A	G	0.177262	-0.0960652	0.0199883	1.54E-06	rs11141654	3-hydroxyoctanoate levels	TRUE	reported	GCST90199680	textfile	8182	0.002815118	23.09267763
A	G	0.0644806	-0.140136	0.0309815	6.09E-06	rs34097396	3-hydroxyoctanoate levels	TRUE	reported	GCST90199680	textfile	8182	0.00249431	20.45447707
G	T	0.230317	0.0848311	0.0180197	2.51E-06	rs10844993	3-hydroxyoctanoate levels	TRUE	reported	GCST90199680	textfile	8182	0.00270135	22.15689567
C	T	0.426697	-0.0800192	0.0160357	6.04E-07	rs12878802	3-hydroxyoctanoate levels	TRUE	reported	GCST90199680	textfile	8182	0.003034124	24.89467112
C	A	0.280432	-0.0890214	0.0167413	1.05E-07	rs9302385	3-hydroxyoctanoate levels	TRUE	reported	GCST90199680	textfile	8182	0.003443918	28.26860065
T	C	0.126959	-0.105503	0.0228355	3.83E-06	rs9913532	3-hydroxyoctanoate levels	TRUE	reported	GCST90199680	textfile	8182	0.002602062	21.34039217
T	C	0.0601982	0.144537	0.0321382	6.88E-06	rs11879271	3-hydroxyoctanoate levels	TRUE	reported	GCST90199680	textfile	8182	0.002465944	20.22128745
A	G	0.00760177	0.396114	0.08856	7.72E-06	rs143584067	2-hydroxyoctanoate levels	TRUE	reported	GCST90199681	textfile	8224	0.00242676	20.00136058
C	T	0.304345	0.0744623	0.0167632	8.91E-06	rs76963882	2-hydroxyoctanoate levels	TRUE	reported	GCST90199681	textfile	8224	0.00239351	19.72665326
A	G	0.0449171	-0.188731	0.0376106	5.22E-07	rs188077378	2-hydroxyoctanoate levels	TRUE	reported	GCST90199681	textfile	8224	0.003052496	25.17446961
T	G	0.00231538	0.751021	0.161694	3.41E-06	rs12562486	2-hydroxyoctanoate levels	TRUE	reported	GCST90199681	textfile	8224	0.002616348	21.56804212
T	C	0.22539	-0.222042	0.0183336	9.21E-34	rs13384756	2-hydroxyoctanoate levels	TRUE	reported	GCST90199681	textfile	8224	0.017523221	146.6456309
C	T	0.0976011	0.124361	0.0261853	2.04E-06	rs112809733	2-hydroxyoctanoate levels	TRUE	reported	GCST90199681	textfile	8224	0.002735147	22.55005857
A	T	0.0521596	0.218791	0.0348214	3.32E-10	rs74637339	2-hydroxyoctanoate levels	TRUE	reported	GCST90199681	textfile	8224	0.004777531	39.46942698
A	G	0.0127548	0.321188	0.0693423	3.62E-06	rs35254234	2-hydroxyoctanoate levels	TRUE	reported	GCST90199681	textfile	8224	0.002602001	21.44946715
A	G	0.00721536	0.410446	0.0914386	7.16E-06	rs183489175	2-hydroxyoctanoate levels	TRUE	reported	GCST90199681	textfile	8224	0.002444033	20.14407315
A	G	0.00554067	-0.463127	0.104841	9.99E-06	rs145729777	2-hydroxyoctanoate levels	TRUE	reported	GCST90199681	textfile	8224	0.002367149	19.50887666
C	T	0.20195	-0.0889207	0.0192855	4.01E-06	rs1479581	2-hydroxyoctanoate levels	TRUE	reported	GCST90199681	textfile	8224	0.002578337	21.25388423
G	A	0.0512056	0.162122	0.0351403	3.96E-06	rs17470667	2-hydroxyoctanoate levels	TRUE	reported	GCST90199681	textfile	8224	0.002581471	21.27979043
T	C	0.0777478	-0.128883	0.0289318	8.40E-06	rs35538886	2-hydroxyoctanoate levels	TRUE	reported	GCST90199681	textfile	8224	0.002407191	19.83968331
T	C	0.983056	-0.27916	0.0605491	4.02E-06	rs7029211	2-hydroxyoctanoate levels	TRUE	reported	GCST90199681	textfile	8224	0.002578023	21.25129332
A	G	0.231692	0.0926098	0.0184154	4.93E-07	rs12250365	2-hydroxyoctanoate levels	TRUE	reported	GCST90199681	textfile	8224	0.003065738	25.28400981
A	G	0.00748539	0.452071	0.0895868	4.51E-07	rs77585588	2-hydroxyoctanoate levels	TRUE	reported	GCST90199681	textfile	8224	0.003086736	25.45772666
C	G	0.0156997	0.297392	0.0628958	2.26E-06	rs76619244	2-hydroxyoctanoate levels	TRUE	reported	GCST90199681	textfile	8224	0.002711147	22.35165282
C	A	0.385805	-0.0740584	0.0160837	4.13E-06	rs72622236	2-hydroxyoctanoate levels	TRUE	reported	GCST90199681	textfile	8224	0.002571434	21.19683861
C	T	0.0532585	0.159419	0.0348335	4.73E-06	rs118085936	2-hydroxyoctanoate levels	TRUE	reported	GCST90199681	textfile	8224	0.002540377	20.94017489
A	G	0.112013	-0.112122	0.0249261	6.85E-06	rs6503343	2-hydroxyoctanoate levels	TRUE	reported	GCST90199681	textfile	8224	0.002454272	20.22867219
G	A	0.0848802	0.13927	0.0278489	5.71E-07	rs11574581	2-hydroxyoctanoate levels	TRUE	reported	GCST90199681	textfile	8224	0.003031777	25.0030754
A	G	0.324124	-0.0747733	0.0168719	9.34E-06	rs5748916	2-hydroxyoctanoate levels	TRUE	reported	GCST90199681	textfile	8224	0.002382572	19.63629199
A	G	0.201091	-0.0844405	0.0186944	6.28E-06	rs12726652	Homocitrulline levels	TRUE	reported	GCST90199682	textfile	7998	0.002544431	20.39717003
A	C	0.0157189	-0.281055	0.0612479	4.46E-06	rs149152049	Homocitrulline levels	TRUE	reported	GCST90199682	textfile	7998	0.002625892	21.0519152
C	T	0.00789672	0.390038	0.0861107	5.91E-06	rs145449041	Homocitrulline levels	TRUE	reported	GCST90199682	textfile	7998	0.002558619	20.51119616
G	C	0.230629	-0.0830696	0.017955	3.72E-06	rs6736866	Homocitrulline levels	TRUE	reported	GCST90199682	textfile	7998	0.00266914	21.3995581
C	T	0.21935	-0.0849946	0.0183847	3.78E-06	rs17011873	Homocitrulline levels	TRUE	reported	GCST90199682	textfile	7998	0.002665196	21.36785655
G	C	0.014361	0.283943	0.064014	9.18E-06	rs149381367	Homocitrulline levels	TRUE	reported	GCST90199682	textfile	7998	0.00245394	19.66997409
C	T	0.292502	0.0759281	0.0168742	6.81E-06	rs12989742	Homocitrulline levels	TRUE	reported	GCST90199682	textfile	7998	0.002525104	20.24184365
T	C	0.233488	0.0844343	0.0180873	3.04E-06	rs12490555	Homocitrulline levels	TRUE	reported	GCST90199682	textfile	7998	0.002717235	21.78621154
T	G	0.179857	0.0877735	0.019671	8.12E-06	rs2285761	Homocitrulline levels	TRUE	reported	GCST90199682	textfile	7998	0.002483206	19.90514482
A	G	0.193256	0.0865002	0.0193084	7.47E-06	rs11741406	Homocitrulline levels	TRUE	reported	GCST90199682	textfile	7998	0.002503063	20.0647168
T	C	0.380988	-0.0690213	0.0155186	8.68E-06	rs34463406	Homocitrulline levels	TRUE	reported	GCST90199682	textfile	7998	0.002467215	19.77664315
A	G	0.0209967	0.253526	0.0529352	1.67E-06	rs148874160	Homocitrulline levels	TRUE	reported	GCST90199682	textfile	7998	0.002859768	22.93228222
C	T	0.00661459	0.482554	0.0941732	2.99E-07	rs148170430	Homocitrulline levels	TRUE	reported	GCST90199682	textfile	7998	0.003272144	26.24995538
C	T	0.0326658	-0.19071	0.042891	8.73E-06	rs17544266	Homocitrulline levels	TRUE	reported	GCST90199682	textfile	7998	0.002465818	19.76541668
A	G	0.506254	-0.0708743	0.0154929	4.77E-06	rs2727548	Homocitrulline levels	TRUE	reported	GCST90199682	textfile	7998	0.002609732	20.9220153
G	T	0.0356159	-0.187452	0.0408701	4.51E-06	rs117283049	Homocitrulline levels	TRUE	reported	GCST90199682	textfile	7998	0.002623292	21.03101058
T	C	0.00949925	0.347563	0.077241	6.80E-06	rs147045808	Homocitrulline levels	TRUE	reported	GCST90199682	textfile	7998	0.002525177	20.24243179
A	C	0.00969841	-0.348657	0.077783	7.38E-06	rs78978101	Homocitrulline levels	TRUE	reported	GCST90199682	textfile	7998	0.002505857	20.08717138
G	C	0.775299	0.0862129	0.0184313	2.90E-06	rs8025295	Homocitrulline levels	TRUE	reported	GCST90199682	textfile	7998	0.002728128	21.87378593
T	C	0.0261017	0.211726	0.0469464	6.48E-06	rs140994086	Homocitrulline levels	TRUE	reported	GCST90199682	textfile	7998	0.002536643	20.33457882
T	C	0.0348954	0.186096	0.0415711	7.59E-06	rs929300	Homocitrulline levels	TRUE	reported	GCST90199682	textfile	7998	0.002499326	20.0346809
G	C	0.0298171	-0.208734	0.0445316	2.77E-06	rs138767120	Homocitrulline levels	TRUE	reported	GCST90199682	textfile	7998	0.002739536	21.96550428
A	G	0.192497	0.08928	0.0193344	3.88E-06	rs3211568	Homocitrulline levels	TRUE	reported	GCST90199682	textfile	7998	0.002658944	21.31760203
T	C	0.034294	0.197529	0.0418217	2.32E-06	rs74251908	Homocitrulline levels	TRUE	reported	GCST90199682	textfile	7998	0.002781425	22.30230502
G	A	0.740662	-0.0943027	0.0172638	4.70E-08	rs4390625	Homocitrulline levels	TRUE	reported	GCST90199682	textfile	7998	0.003716865	29.83093378
C	T	0.420836	0.0706504	0.0154811	5.03E-06	rs61197953	Homocitrulline levels	TRUE	reported	GCST90199682	textfile	7998	0.002597256	20.82173926
A	G	0.028192	0.224504	0.0458815	9.92E-07	rs75459253	Homocitrulline levels	TRUE	reported	GCST90199682	textfile	7998	0.00298465	23.93670329
T	C	0.507921	-0.120814	0.0151785	1.73E-15	rs200399858	Homocitrulline levels	TRUE	reported	GCST90199682	textfile	7998	0.007859027	63.33856252
T	C	0.606808	0.254197	0.0152966	5.17E-62	rs8101881	Homocitrulline levels	TRUE	reported	GCST90199682	textfile	7998	0.033375473	276.0847426
T	G	0.637541	0.0721966	0.0158469	5.22E-06	rs2999546	Indoleacetate levels	TRUE	reported	GCST90199683	textfile	8208	0.002522381	20.75099956
T	G	0.11603	0.109808	0.0239353	4.48E-06	rs4584428	Indoleacetate levels	TRUE	reported	GCST90199683	textfile	8208	0.002557647	21.04187215
T	C	0.620089	-0.0719998	0.0157071	4.56E-06	rs11889711	Indoleacetate levels	TRUE	reported	GCST90199683	textfile	8208	0.002553424	21.00703348
G	T	0.197771	0.0905519	0.0192077	2.42E-06	rs1479	Indoleacetate levels	TRUE	reported	GCST90199683	textfile	8208	0.002700429	22.21971947
C	T	0.0147633	0.303539	0.0629629	1.43E-06	rs72551330	Indoleacetate levels	TRUE	reported	GCST90199683	textfile	8208	0.002823542	23.23559067
C	A	0.0258431	-0.227745	0.048348	2.47E-06	rs146089696	Indoleacetate levels	TRUE	reported	GCST90199683	textfile	8208	0.002696068	22.18374376
A	G	0.021052	0.272146	0.0527254	2.45E-07	rs77535679	Indoleacetate levels	TRUE	reported	GCST90199683	textfile	8208	0.003235336	26.63534395
T	C	0.0404457	0.179659	0.0383524	2.81E-06	rs73152633	Indoleacetate levels	TRUE	reported	GCST90199683	textfile	8208	0.002666343	21.93850496
A	G	0.164093	0.0952028	0.0206127	3.86E-06	rs9866361	Indoleacetate levels	TRUE	reported	GCST90199683	textfile	8208	0.00259218	21.32670899
C	G	0.0194495	0.241854	0.0544403	8.89E-06	rs115634566	Indoleacetate levels	TRUE	reported	GCST90199683	textfile	8208	0.002398751	19.73148149
A	G	0.206417	0.0847569	0.0190801	8.91E-06	rs13353672	Indoleacetate levels	TRUE	reported	GCST90199683	textfile	8208	0.002398328	19.72799729
T	C	0.0350566	0.204895	0.0426063	1.52E-06	rs138960177	Indoleacetate levels	TRUE	reported	GCST90199683	textfile	8208	0.002809673	23.12114003
G	T	0.361312	-0.0712121	0.0160922	9.63E-06	rs2187200	Indoleacetate levels	TRUE	reported	GCST90199683	textfile	8208	0.002380151	19.57811647
T	C	0.0749114	-0.144801	0.0290437	6.18E-07	rs78906653	Indoleacetate levels	TRUE	reported	GCST90199683	textfile	8208	0.003019178	24.85040109
T	C	0.0179246	-0.37948	0.056925	2.62E-11	rs11575549	Indoleacetate levels	TRUE	reported	GCST90199683	textfile	8208	0.005385045	44.42893164
G	C	0.561746	-0.0700153	0.0154721	6.03E-06	rs867704	Indoleacetate levels	TRUE	reported	GCST90199683	textfile	8208	0.002488673	20.47300278
T	G	0.0196341	-0.282142	0.0546119	2.39E-07	rs72663013	Indoleacetate levels	TRUE	reported	GCST90199683	textfile	8208	0.003241258	26.68425446
G	A	0.0591969	-0.148381	0.0323839	4.61E-06	rs41280729	Indoleacetate levels	TRUE	reported	GCST90199683	textfile	8208	0.002551241	20.98903408
C	A	0.251463	-0.0790401	0.0175887	7.00E-06	rs1929252	Indoleacetate levels	TRUE	reported	GCST90199683	textfile	8208	0.002454273	20.18931779
A	G	0.0982241	-0.134401	0.0257002	1.70E-07	rs10999904	Indoleacetate levels	TRUE	reported	GCST90199683	textfile	8208	0.003320856	27.34174061
G	A	0.0266439	-0.220452	0.0473306	3.20E-06	rs76522692	Indoleacetate levels	TRUE	reported	GCST90199683	textfile	8208	0.002636091	21.68893521
T	C	0.118732	-0.111869	0.0240488	3.29E-06	rs11518601	Indoleacetate levels	TRUE	reported	GCST90199683	textfile	8208	0.002629371	21.63350337
C	G	0.180316	0.0899903	0.019745	5.17E-06	rs11227288	Indoleacetate levels	TRUE	reported	GCST90199683	textfile	8208	0.002524307	20.76688165
A	G	0.0289393	-0.220159	0.0457359	1.48E-06	rs35291122	Indoleacetate levels	TRUE	reported	GCST90199683	textfile	8208	0.002815119	23.16608222
T	C	0.0218319	0.234493	0.0518474	6.10E-06	rs118052117	Indoleacetate levels	TRUE	reported	GCST90199683	textfile	8208	0.002485922	20.45031327
C	T	0.279379	-0.0845625	0.0169225	5.82E-07	rs8061485	Indoleacetate levels	TRUE	reported	GCST90199683	textfile	8208	0.003032983	24.96437785
T	C	0.00561386	0.525364	0.102005	2.60E-07	rs184875464	Indoleacetate levels	TRUE	reported	GCST90199683	textfile	8208	0.003221359	26.51989891
G	C	0.0594671	0.15968	0.0323035	7.69E-07	rs181823597	Indoleacetate levels	TRUE	reported	GCST90199683	textfile	8208	0.002968066	24.42845799
T	C	0.014453	0.29338	0.0638741	4.37E-06	rs79441299	Indoleacetate levels	TRUE	reported	GCST90199683	textfile	8208	0.002563653	21.09140861
A	G	0.955495	-0.170792	0.0381475	7.56E-06	rs240759	Indoleacetate levels	TRUE	reported	GCST90199683	textfile	8208	0.002436162	20.03996921
T	G	0.0584424	0.173939	0.0334364	1.97E-07	rs113532410	Indoleacetate levels	TRUE	reported	GCST90199683	textfile	8208	0.003286155	27.05509596
A	G	0.0332277	0.19056	0.042405	7.00E-06	rs5751124	Indoleacetate levels	TRUE	reported	GCST90199683	textfile	8208	0.002454284	20.18940491
T	C	0.024875	0.241198	0.049473	1.09E-06	rs75445316	1-linoleoylglycerol (18:2) levels	TRUE	reported	GCST90199684	textfile	8212	0.002886069	23.76321122
C	G	0.00861964	0.382342	0.0840396	5.38E-06	rs113627835	1-linoleoylglycerol (18:2) levels	TRUE	reported	GCST90199684	textfile	8212	0.002514165	20.69332498
T	C	0.025608	0.226158	0.049117	4.14E-06	rs114473062	1-linoleoylglycerol (18:2) levels	TRUE	reported	GCST90199684	textfile	8212	0.002575085	21.19602683
G	A	0.0152346	0.316857	0.0635267	6.11E-07	rs77982886	1-linoleoylglycerol (18:2) levels	TRUE	reported	GCST90199684	textfile	8212	0.003020309	24.87185842
G	A	0.0573319	-0.15194	0.0334117	5.43E-06	rs10006032	1-linoleoylglycerol (18:2) levels	TRUE	reported	GCST90199684	textfile	8212	0.00251192	20.67479986
T	C	0.0420795	-0.17568	0.038446	4.89E-06	rs10072491	1-linoleoylglycerol (18:2) levels	TRUE	reported	GCST90199684	textfile	8212	0.002536241	20.87548329
G	A	0.0201079	-0.258001	0.0552286	2.99E-06	rs62385039	1-linoleoylglycerol (18:2) levels	TRUE	reported	GCST90199684	textfile	8212	0.002650411	21.81769801
A	G	0.120383	-0.11411	0.0235805	1.30E-06	rs17410962	1-linoleoylglycerol (18:2) levels	TRUE	reported	GCST90199684	textfile	8212	0.002843517	23.41184326
T	C	0.221974	-0.0822174	0.0185161	8.98E-06	rs2943179	1-linoleoylglycerol (18:2) levels	TRUE	reported	GCST90199684	textfile	8212	0.002395179	19.71163545
G	C	0.49482	-0.0721413	0.0159373	5.99E-06	rs6475038	1-linoleoylglycerol (18:2) levels	TRUE	reported	GCST90199684	textfile	8212	0.002488899	20.48484344
G	C	0.981772	0.266346	0.0602083	9.70E-06	rs10735636	1-linoleoylglycerol (18:2) levels	TRUE	reported	GCST90199684	textfile	8212	0.002377371	19.56472935
C	T	0.0332722	0.191261	0.0431454	9.30E-06	rs117168942	1-linoleoylglycerol (18:2) levels	TRUE	reported	GCST90199684	textfile	8212	0.002387244	19.6461774
T	C	0.17797	-0.0907355	0.0204967	9.56E-06	rs11033752	1-linoleoylglycerol (18:2) levels	TRUE	reported	GCST90199684	textfile	8212	0.002380688	19.59209152
C	G	0.868723	-0.116525	0.0229017	3.62E-07	rs964184	1-linoleoylglycerol (18:2) levels	TRUE	reported	GCST90199684	textfile	8212	0.003142584	25.88195018
A	G	0.022346	0.235446	0.0519464	5.83E-06	rs56354314	1-linoleoylglycerol (18:2) levels	TRUE	reported	GCST90199684	textfile	8212	0.002495386	20.53836837
T	C	0.0249358	-0.22125	0.0491192	6.66E-06	rs12858688	1-linoleoylglycerol (18:2) levels	TRUE	reported	GCST90199684	textfile	8212	0.002464583	20.28421501
G	A	0.0875843	0.125943	0.028029	7.01E-06	rs11160050	1-linoleoylglycerol (18:2) levels	TRUE	reported	GCST90199684	textfile	8212	0.002452548	20.18492209
C	T	0.245284	0.081903	0.0180828	5.92E-06	rs12447287	1-linoleoylglycerol (18:2) levels	TRUE	reported	GCST90199684	textfile	8212	0.002491929	20.50984971
C	T	0.211593	0.0857298	0.0192292	8.26E-06	rs9894638	1-linoleoylglycerol (18:2) levels	TRUE	reported	GCST90199684	textfile	8212	0.002414584	19.8717175
G	A	0.0555824	-0.176168	0.0391241	6.71E-06	rs17035713	2-linoleoylglycerol (18:2) levels	TRUE	reported	GCST90199685	textfile	6378	0.003168855	20.26885056
A	T	0.024663	-0.26624	0.0570875	3.11E-06	rs77599553	2-linoleoylglycerol (18:2) levels	TRUE	reported	GCST90199685	textfile	6378	0.003398612	21.74344496
A	C	0.0198899	-0.278095	0.0628536	9.67E-06	rs113718400	2-linoleoylglycerol (18:2) levels	TRUE	reported	GCST90199685	textfile	6378	0.003059924	19.56995558
T	G	0.231638	0.0960714	0.0209226	4.40E-06	rs952263	2-linoleoylglycerol (18:2) levels	TRUE	reported	GCST90199685	textfile	6378	0.003294876	21.07757911
A	C	0.0354543	0.211234	0.0475892	9.05E-06	rs55920120	2-linoleoylglycerol (18:2) levels	TRUE	reported	GCST90199685	textfile	6378	0.003079547	19.69584561
C	A	0.219483	0.109484	0.0215719	3.87E-07	rs4972489	2-linoleoylglycerol (18:2) levels	TRUE	reported	GCST90199685	textfile	6378	0.00402244	25.75065668
G	A	0.319162	-0.0837752	0.0189266	9.59E-06	rs11924632	2-linoleoylglycerol (18:2) levels	TRUE	reported	GCST90199685	textfile	6378	0.003062451	19.58617059
A	C	0.0186813	-0.286922	0.0649528	9.99E-06	rs73121585	2-linoleoylglycerol (18:2) levels	TRUE	reported	GCST90199685	textfile	6378	0.003050147	19.50723597
A	G	0.0189245	0.286907	0.0647015	9.24E-06	rs141172381	2-linoleoylglycerol (18:2) levels	TRUE	reported	GCST90199685	textfile	6378	0.003073493	19.65700661
C	T	0.0314905	0.237339	0.0507469	2.91E-06	rs7643986	2-linoleoylglycerol (18:2) levels	TRUE	reported	GCST90199685	textfile	6378	0.003417809	21.86668632
A	C	0.0908947	-0.140175	0.0306696	4.87E-06	rs12498693	2-linoleoylglycerol (18:2) levels	TRUE	reported	GCST90199685	textfile	6378	0.003264527	20.88279857
T	C	0.0830319	-0.141425	0.031732	8.32E-06	rs72679893	2-linoleoylglycerol (18:2) levels	TRUE	reported	GCST90199685	textfile	6378	0.00310472	19.85734938
G	A	0.018813	0.297064	0.0645441	4.17E-06	rs190199861	2-linoleoylglycerol (18:2) levels	TRUE	reported	GCST90199685	textfile	6378	0.003310262	21.17633233
T	G	0.0135114	0.346995	0.0766527	5.99E-06	rs117372736	2-linoleoylglycerol (18:2) levels	TRUE	reported	GCST90199685	textfile	6378	0.003202682	20.4859125
T	C	0.0182161	0.311867	0.0660179	2.31E-06	rs4946146	2-linoleoylglycerol (18:2) levels	TRUE	reported	GCST90199685	textfile	6378	0.003486695	22.30895501
T	C	0.233493	0.0964238	0.0209287	4.08E-06	rs59927118	2-linoleoylglycerol (18:2) levels	TRUE	reported	GCST90199685	textfile	6378	0.003317084	21.22011698
A	C	0.0631083	0.159431	0.0358652	8.78E-06	rs34291068	2-linoleoylglycerol (18:2) levels	TRUE	reported	GCST90199685	textfile	6378	0.003088667	19.75435344
G	A	0.0286499	-0.234076	0.0525518	8.42E-06	rs78575779	2-linoleoylglycerol (18:2) levels	TRUE	reported	GCST90199685	textfile	6378	0.003101025	19.83363772
A	C	0.0711024	0.160187	0.03428	2.97E-06	rs111764634	2-linoleoylglycerol (18:2) levels	TRUE	reported	GCST90199685	textfile	6378	0.003411961	21.82914385
A	G	0.0248153	0.280524	0.0568874	8.17E-07	rs189863837	2-linoleoylglycerol (18:2) levels	TRUE	reported	GCST90199685	textfile	6378	0.003798138	24.30925611
T	C	0.106214	-0.132143	0.0284005	3.27E-06	rs56327721	2-linoleoylglycerol (18:2) levels	TRUE	reported	GCST90199685	textfile	6378	0.00338283	21.6421372
C	T	0.101462	0.130879	0.0293982	8.51E-06	rs6081988	2-linoleoylglycerol (18:2) levels	TRUE	reported	GCST90199685	textfile	6378	0.003097893	19.81354791
A	G	0.587463	0.0845951	0.0181892	3.31E-06	rs11552067	2-linoleoylglycerol (18:2) levels	TRUE	reported	GCST90199685	textfile	6378	0.003379935	21.62355091
G	A	0.0316989	0.221475	0.0445422	6.62E-07	rs9432398	Indolepropionate levels	TRUE	reported	GCST90199686	textfile	8153	0.003023247	24.71721551
C	G	0.0253623	-0.223208	0.0489983	5.23E-06	rs80346659	Indolepropionate levels	TRUE	reported	GCST90199686	textfile	8153	0.002538844	20.7467913
A	C	0.0247598	0.221278	0.0497353	8.62E-06	rs6664713	Indolepropionate levels	TRUE	reported	GCST90199686	textfile	8153	0.002422013	19.78975611
A	G	0.46355	0.0695737	0.0155972	8.17E-06	rs1878503	Indolepropionate levels	TRUE	reported	GCST90199686	textfile	8153	0.002434562	19.89254591
T	C	0.629022	-0.0861776	0.01577	4.64E-08	rs11681248	Indolepropionate levels	TRUE	reported	GCST90199686	textfile	8153	0.003649389	29.85512228
T	C	0.110017	-0.113035	0.0255573	9.74E-06	rs76260755	Indolepropionate levels	TRUE	reported	GCST90199686	textfile	8153	0.002393524	19.55642138
T	C	0.0567903	0.150356	0.0334056	6.77E-06	rs9857968	Indolepropionate levels	TRUE	reported	GCST90199686	textfile	8153	0.002478607	20.25332933
A	G	0.0186095	0.259172	0.0571721	5.81E-06	rs76157950	Indolepropionate levels	TRUE	reported	GCST90199686	textfile	8153	0.002514185	20.5447718
C	G	0.156615	0.102766	0.0214138	1.59E-06	rs853154	Indolepropionate levels	TRUE	reported	GCST90199686	textfile	8153	0.002816884	23.02527744
A	G	0.0103757	0.356183	0.0769361	3.66E-06	rs117276795	Indolepropionate levels	TRUE	reported	GCST90199686	textfile	8153	0.002621974	21.42789407
T	G	0.100928	-0.117218	0.025765	5.38E-06	rs11822621	Indolepropionate levels	TRUE	reported	GCST90199686	textfile	8153	0.002532268	20.69291965
G	C	0.561103	-0.0739761	0.0160037	3.79E-06	rs497768	Indolepropionate levels	TRUE	reported	GCST90199686	textfile	8153	0.002613894	21.36168521
A	T	0.630251	-0.0847838	0.0167172	3.94E-07	rs9565718	Indolepropionate levels	TRUE	reported	GCST90199686	textfile	8153	0.003144946	25.71533164
G	A	0.0761626	0.132651	0.0296776	7.83E-06	rs61974973	Indolepropionate levels	TRUE	reported	GCST90199686	textfile	8153	0.002444461	19.97362783
A	G	0.97371	0.22816	0.048609	2.68E-06	rs198260	Indolepropionate levels	TRUE	reported	GCST90199686	textfile	8153	0.002694984	22.02617542
C	T	0.278471	-0.175473	0.0171848	1.77E-24	rs8061485	Indolepropionate levels	TRUE	reported	GCST90199686	textfile	8153	0.012626864	104.2377645
C	T	0.826904	0.0920404	0.0207915	9.56E-06	rs4316784	Indolepropionate levels	TRUE	reported	GCST90199686	textfile	8153	0.002397868	19.59200128
G	T	0.0427167	0.169465	0.0383093	9.71E-06	rs9981680	Indolepropionate levels	TRUE	reported	GCST90199686	textfile	8153	0.00239438	19.56343221
A	G	0.00560552	-0.484057	0.102614	2.39E-06	rs567440118	Threonate levels	TRUE	reported	GCST90199687	textfile	8151	0.002722606	22.2470894
C	T	0.0591665	0.144169	0.0324617	8.95E-06	rs647667	Threonate levels	TRUE	reported	GCST90199687	textfile	8151	0.002414019	19.71944452
C	T	0.00818764	-0.397999	0.0851016	2.91E-06	rs75194109	Threonate levels	TRUE	reported	GCST90199687	textfile	8151	0.002676171	21.86663399
T	A	0.222311	0.0812665	0.0182574	8.54E-06	rs11126412	Threonate levels	TRUE	reported	GCST90199687	textfile	8151	0.002424823	19.80791097
C	T	0.784904	0.0837071	0.018929	9.77E-06	rs4663135	Threonate levels	TRUE	reported	GCST90199687	textfile	8151	0.002393413	19.55071634
A	T	0.384514	0.0748445	0.0158705	2.41E-06	rs535146	Threonate levels	TRUE	reported	GCST90199687	textfile	8151	0.002721099	22.23473658
T	G	0.0191146	-0.246684	0.0554495	8.63E-06	rs145376871	Threonate levels	TRUE	reported	GCST90199687	textfile	8151	0.00242227	19.78700756
G	C	0.028169	0.206021	0.0459715	7.41E-06	rs76954195	Threonate levels	TRUE	reported	GCST90199687	textfile	8151	0.00245791	20.07886026
G	A	0.07346	-0.129378	0.0291215	8.88E-06	rs78921993	Threonate levels	TRUE	reported	GCST90199687	textfile	8151	0.00241564	19.73271345
T	A	0.0078808	-0.381288	0.0860405	9.36E-06	rs184637108	Threonate levels	TRUE	reported	GCST90199687	textfile	8151	0.002403502	19.63332466
C	T	0.0203237	-0.244512	0.0539409	5.82E-06	rs139591016	Threonate levels	TRUE	reported	GCST90199687	textfile	8151	0.002514546	20.54269433
A	G	0.0293864	0.209381	0.0453361	3.87E-06	rs73766900	Threonate levels	TRUE	reported	GCST90199687	textfile	8151	0.002609999	21.32453888
T	A	0.0168734	0.275959	0.0591476	3.08E-06	rs111498995	Threonate levels	TRUE	reported	GCST90199687	textfile	8151	0.002663457	21.76247551
G	T	0.0304893	-0.293756	0.0441641	2.90E-11	rs62381620	Threonate levels	TRUE	reported	GCST90199687	textfile	8151	0.005398498	44.23114147
G	T	0.000184411	-2.86664	0.562079	3.40E-07	rs61744140	Threonate levels	TRUE	reported	GCST90199687	textfile	8151	0.003180951	26.00429105
T	A	0.0133227	-0.319612	0.066975	1.82E-06	rs80179348	Threonate levels	TRUE	reported	GCST90199687	textfile	8151	0.002786109	22.76743648
T	C	0.0120586	-0.320596	0.0696557	4.17E-06	rs149656965	Threonate levels	TRUE	reported	GCST90199687	textfile	8151	0.002592178	21.17855385
A	G	0.02583	-0.22873	0.0484595	2.36E-06	rs78263978	Threonate levels	TRUE	reported	GCST90199687	textfile	8151	0.002725788	22.27315949
C	A	0.0928766	-0.121016	0.0261549	3.71E-06	rs2394872	Threonate levels	TRUE	reported	GCST90199687	textfile	8151	0.002619566	21.40291293
T	C	0.0133923	-0.318701	0.066826	1.85E-06	rs77181656	Threonate levels	TRUE	reported	GCST90199687	textfile	8151	0.002782626	22.73889437
C	T	0.0217525	-0.229603	0.0518367	9.45E-06	rs76379749	Threonate levels	TRUE	reported	GCST90199687	textfile	8151	0.002401184	19.61434678
G	T	0.0196633	-0.255385	0.0546341	2.95E-06	rs7875568	Threonate levels	TRUE	reported	GCST90199687	textfile	8151	0.002673558	21.84522937
A	G	0.0203856	-0.239983	0.0535446	7.40E-06	rs72774956	Threonate levels	TRUE	reported	GCST90199687	textfile	8151	0.002458384	20.08274268
A	G	0.70797	0.0767693	0.017064	6.83E-06	rs826459	Threonate levels	TRUE	reported	GCST90199687	textfile	8151	0.002476997	20.23517204
T	C	0.0122956	-0.30887	0.0693354	8.40E-06	rs74850022	Threonate levels	TRUE	reported	GCST90199687	textfile	8151	0.002428703	19.83968763
C	G	0.024852	0.238798	0.0488539	1.02E-06	rs7960425	Threonate levels	TRUE	reported	GCST90199687	textfile	8151	0.002922677	23.88670889
C	T	0.886875	-0.116779	0.0239738	1.11E-06	rs4783107	Threonate levels	TRUE	reported	GCST90199687	textfile	8151	0.002902568	23.72188372
C	T	0.142724	-0.100817	0.0215403	2.86E-06	rs75446748	N-acetylglycine levels	TRUE	reported	GCST90199688	textfile	8250	0.002648247	21.90073795
A	G	0.337406	-0.0770614	0.0157164	9.43E-07	rs1890452	N-acetylglycine levels	TRUE	reported	GCST90199688	textfile	8250	0.002905694	24.03600834
T	C	0.0153734	0.275875	0.0608934	5.89E-06	rs112816924	N-acetylglycine levels	TRUE	reported	GCST90199688	textfile	8250	0.002481711	20.52007523
T	C	0.201151	0.0978791	0.0188923	2.21E-07	rs16824802	N-acetylglycine levels	TRUE	reported	GCST90199688	textfile	8250	0.00324299	26.83520837
A	C	0.307889	0.381478	0.0157461	1.16E-129	rs1047891	N-acetylglycine levels	TRUE	reported	GCST90199688	textfile	8250	0.066418815	586.7967332
A	G	0.194247	-0.0838786	0.0187414	7.62E-06	rs62182612	N-acetylglycine levels	TRUE	reported	GCST90199688	textfile	8250	0.002422095	20.02594366
C	A	0.0176413	0.25373	0.0570551	8.70E-06	rs77976040	N-acetylglycine levels	TRUE	reported	GCST90199688	textfile	8250	0.002391448	19.77194533
A	G	0.560748	0.0826592	0.0152654	6.14E-08	rs9821781	N-acetylglycine levels	TRUE	reported	GCST90199688	textfile	8250	0.00354137	29.31303064
C	T	0.258424	-0.0883162	0.0172318	2.97E-07	rs358908	N-acetylglycine levels	TRUE	reported	GCST90199688	textfile	8250	0.003173839	26.26117547
C	A	0.140374	-0.107576	0.021548	5.96E-07	rs12233751	N-acetylglycine levels	TRUE	reported	GCST90199688	textfile	8250	0.003011985	24.9179066
T	A	0.0255581	-0.213667	0.04776	7.69E-06	rs115090460	N-acetylglycine levels	TRUE	reported	GCST90199688	textfile	8250	0.002420137	20.00971819
C	T	0.208481	0.0882873	0.0184131	1.63E-06	rs243795	N-acetylglycine levels	TRUE	reported	GCST90199688	textfile	8250	0.002778946	22.98462122
G	C	0.499694	-0.0672825	0.0150525	7.83E-06	rs4947536	N-acetylglycine levels	TRUE	reported	GCST90199688	textfile	8250	0.00241592	19.9747647
G	C	0.400543	0.072029	0.0152368	2.28E-06	rs11136810	N-acetylglycine levels	TRUE	reported	GCST90199688	textfile	8250	0.00270146	22.3419945
C	T	0.0282572	0.202404	0.0452943	7.87E-06	rs76513761	N-acetylglycine levels	TRUE	reported	GCST90199688	textfile	8250	0.002414611	19.96391818
A	G	0.0158633	0.271706	0.0604624	7.00E-06	rs78612075	N-acetylglycine levels	TRUE	reported	GCST90199688	textfile	8250	0.002441811	20.18935281
A	G	0.69497	0.080588	0.0163581	8.37E-07	rs10757444	N-acetylglycine levels	TRUE	reported	GCST90199688	textfile	8250	0.002933225	24.26441033
C	T	0.0180032	-0.284047	0.056482	4.93E-07	rs144831076	N-acetylglycine levels	TRUE	reported	GCST90199688	textfile	8250	0.003056167	25.28453577
T	G	0.0315572	0.193942	0.0427714	5.78E-06	rs151202997	N-acetylglycine levels	TRUE	reported	GCST90199688	textfile	8250	0.002486004	20.55566408
G	T	0.572668	-0.115999	0.0149808	9.70E-15	rs596603	N-acetylglycine levels	TRUE	reported	GCST90199688	textfile	8250	0.007215056	59.94226954
C	G	0.445641	-0.0733441	0.0154452	2.05E-06	rs7127777	N-acetylglycine levels	TRUE	reported	GCST90199688	textfile	8250	0.002725862	22.54436455
G	T	0.00985641	-0.347252	0.0751899	3.87E-06	rs11108842	N-acetylglycine levels	TRUE	reported	GCST90199688	textfile	8250	0.002578667	21.32382947
T	C	0.351672	0.0709468	0.015894	8.05E-06	rs2329096	N-acetylglycine levels	TRUE	reported	GCST90199688	textfile	8250	0.002409337	19.92020988
T	C	0.0552779	0.156311	0.0326222	1.66E-06	rs141342711	N-acetylglycine levels	TRUE	reported	GCST90199688	textfile	8250	0.002775184	22.95341426
A	G	0.035272	0.188424	0.0402532	2.86E-06	rs78829102	N-acetylglycine levels	TRUE	reported	GCST90199688	textfile	8250	0.002648901	21.90616324
T	C	0.0202867	0.23915	0.0531026	6.68E-06	rs117206739	N-acetylglycine levels	TRUE	reported	GCST90199688	textfile	8250	0.002452386	20.27700943
T	C	0.143251	-0.101483	0.0214974	2.35E-06	rs9614932	N-acetylglycine levels	TRUE	reported	GCST90199688	textfile	8250	0.002693948	22.27970434
G	A	0.0104006	-0.36255	0.0819826	9.77E-06	rs187970821	Glycolithocholate levels	TRUE	reported	GCST90199689	textfile	7158	0.002724682	19.55109482
C	T	0.0330149	-0.206093	0.046384	8.86E-06	rs115887046	Glycolithocholate levels	TRUE	reported	GCST90199689	textfile	7158	0.00275044	19.7364357
A	G	0.0496689	-0.179866	0.0388237	3.61E-06	rs73918203	Glycolithocholate levels	TRUE	reported	GCST90199689	textfile	7158	0.002989595	21.45768898
G	A	0.467103	0.0780611	0.0171532	5.34E-06	rs13405102	Glycolithocholate levels	TRUE	reported	GCST90199689	textfile	7158	0.002884912	20.70416256
A	G	0.0115007	0.360499	0.0784962	4.38E-06	rs79407744	Glycolithocholate levels	TRUE	reported	GCST90199689	textfile	7158	0.002937929	21.08577172
C	T	0.00937194	0.42291	0.0866346	1.05E-06	rs77376288	Glycolithocholate levels	TRUE	reported	GCST90199689	textfile	7158	0.003318013	23.82274476
G	A	0.024409	-0.239492	0.054054	9.40E-06	rs113654354	Glycolithocholate levels	TRUE	reported	GCST90199689	textfile	7158	0.002734924	19.62478849
T	C	0.440459	0.0761508	0.0170398	7.86E-06	rs55971662	Glycolithocholate levels	TRUE	reported	GCST90199689	textfile	7158	0.002782391	19.96634597
A	C	0.383482	-0.0761641	0.0170125	7.57E-06	rs7646869	Glycolithocholate levels	TRUE	reported	GCST90199689	textfile	7158	0.002792276	20.03747486
A	T	0.864328	0.108234	0.0242047	7.76E-06	rs7629795	Glycolithocholate levels	TRUE	reported	GCST90199689	textfile	7158	0.002785639	19.98971707
T	C	0.520367	-0.0756087	0.0164302	4.19E-06	rs6823721	Glycolithocholate levels	TRUE	reported	GCST90199689	textfile	7158	0.002949736	21.17076151
T	C	0.0889636	-0.151927	0.0297616	3.31E-07	rs6810998	Glycolithocholate levels	TRUE	reported	GCST90199689	textfile	7158	0.003627333	26.05169658
T	C	0.01307	-0.326848	0.0726276	6.79E-06	rs138634970	Glycolithocholate levels	TRUE	reported	GCST90199689	textfile	7158	0.002821432	20.24729057
G	C	0.0120152	-0.350809	0.0764568	4.47E-06	rs146058026	Glycolithocholate levels	TRUE	reported	GCST90199689	textfile	7158	0.002932527	21.04688639
A	G	0.0603497	-0.165539	0.0347192	1.86E-06	rs12662646	Glycolithocholate levels	TRUE	reported	GCST90199689	textfile	7158	0.003165865	22.72688285
A	T	0.268308	-0.0917167	0.0190277	1.43E-06	rs11101389	Glycolithocholate levels	TRUE	reported	GCST90199689	textfile	7158	0.003235379	23.22752239
A	G	0.0194032	-0.271521	0.0604452	7.06E-06	rs11817632	Glycolithocholate levels	TRUE	reported	GCST90199689	textfile	7158	0.002811053	20.1725987
A	G	0.11646	-0.128395	0.0260547	8.31E-07	rs182015775	Glycolithocholate levels	TRUE	reported	GCST90199689	textfile	7158	0.003381127	24.27742981
T	C	0.0767077	0.140008	0.031363	8.04E-06	rs118171449	Glycolithocholate levels	TRUE	reported	GCST90199689	textfile	7158	0.002776332	19.92274358
T	G	0.00830869	-0.424019	0.0914518	3.54E-06	rs146355728	Glycolithocholate levels	TRUE	reported	GCST90199689	textfile	7158	0.002994278	21.49140245
C	T	0.0656601	-0.154409	0.0332636	3.45E-06	rs60850040	Glycolithocholate levels	TRUE	reported	GCST90199689	textfile	7158	0.003001301	21.54196716
C	G	0.453585	-0.0762769	0.0168878	6.28E-06	rs1818709	Glycolithocholate levels	TRUE	reported	GCST90199689	textfile	7158	0.002841923	20.39475782
C	T	0.0454737	-0.176732	0.0399741	9.82E-06	rs62052803	Glycolithocholate levels	TRUE	reported	GCST90199689	textfile	7158	0.002723309	19.54121815
C	T	0.754105	-0.0945409	0.0194924	1.23E-06	rs296366	Glycolithocholate levels	TRUE	reported	GCST90199689	textfile	7158	0.00327561	23.51730073
A	G	0.143877	-0.111062	0.0236265	2.59E-06	rs16982178	Glycolithocholate levels	TRUE	reported	GCST90199689	textfile	7158	0.003077527	22.09076912
A	C	0.0125152	-0.315234	0.0672785	2.79E-06	rs116301309	EDTA levels	TRUE	reported	GCST90199690	textfile	8239	0.002657561	21.9486629
T	C	0.0557718	-0.148526	0.0325498	5.04E-06	rs9784059	EDTA levels	TRUE	reported	GCST90199690	textfile	8239	0.002520796	20.81626866
G	A	0.765692	-0.0823434	0.0178025	3.74E-06	rs2435388	EDTA levels	TRUE	reported	GCST90199690	textfile	8239	0.002589971	21.38898445
G	A	0.310804	-0.0751194	0.0163022	4.07E-06	rs11688483	EDTA levels	TRUE	reported	GCST90199690	textfile	8239	0.002570511	21.22786662
G	A	0.118421	0.118902	0.0232367	3.10E-07	rs73212280	EDTA levels	TRUE	reported	GCST90199690	textfile	8239	0.00316794	26.17724759
G	A	0.0936777	-0.113507	0.0256877	9.93E-06	rs10512739	EDTA levels	TRUE	reported	GCST90199690	textfile	8239	0.002364244	19.52043146
A	G	0.0120423	-0.329439	0.0689279	1.76E-06	rs79242179	EDTA levels	TRUE	reported	GCST90199690	textfile	8239	0.002764923	22.83781185
G	C	0.0166054	0.268339	0.0583171	4.20E-06	rs149452470	EDTA levels	TRUE	reported	GCST90199690	textfile	8239	0.002563224	21.16753657
C	T	0.695232	0.074063	0.0167413	9.69E-06	rs7776366	EDTA levels	TRUE	reported	GCST90199690	textfile	8239	0.002369842	19.56675488
G	C	0.257555	-0.0804207	0.0172759	3.24E-06	rs57900160	EDTA levels	TRUE	reported	GCST90199690	textfile	8239	0.002623246	21.66451136
A	G	0.138669	-0.0981073	0.0218942	7.43E-06	rs62577978	EDTA levels	TRUE	reported	GCST90199690	textfile	8239	0.002431156	20.07423706
A	G	0.055853	0.155271	0.0325321	1.82E-06	rs12831673	EDTA levels	TRUE	reported	GCST90199690	textfile	8239	0.002757293	22.77461615
A	G	0.0320248	0.193608	0.0424643	5.13E-06	rs117358502	EDTA levels	TRUE	reported	GCST90199690	textfile	8239	0.00251669	20.78228143
C	A	0.0789602	0.123886	0.0277549	8.06E-06	rs77657639	EDTA levels	TRUE	reported	GCST90199690	textfile	8239	0.002412358	19.91864039
A	C	0.17996	0.0893043	0.0197543	6.16E-06	rs34922061	EDTA levels	TRUE	reported	GCST90199690	textfile	8239	0.002474406	20.43224157
C	T	0.112471	0.105994	0.0236672	7.52E-06	rs10459865	EDTA levels	TRUE	reported	GCST90199690	textfile	8239	0.002428501	20.05226176
A	G	0.00997203	0.352731	0.0751141	2.65E-06	rs183037566	EDTA levels	TRUE	reported	GCST90199690	textfile	8239	0.002669371	22.0464611
T	C	0.0585443	0.143585	0.0313911	4.78E-06	rs56407361	1-methylhistidine levels	TRUE	reported	GCST90199691	textfile	8226	0.002536957	20.91700367
A	G	0.105825	-0.12314	0.0242476	3.81E-07	rs140416084	1-methylhistidine levels	TRUE	reported	GCST90199691	textfile	8226	0.00312545	25.78428998
T	G	0.00870465	-0.367016	0.0807331	5.47E-06	rs149464341	1-methylhistidine levels	TRUE	reported	GCST90199691	textfile	8226	0.002506042	20.66146605
G	A	0.91482	-0.1202	0.0266383	6.41E-06	rs4686501	1-methylhistidine levels	TRUE	reported	GCST90199691	textfile	8226	0.002469071	20.35590056
T	C	0.428694	-0.0736867	0.0152675	1.39E-06	rs546649	1-methylhistidine levels	TRUE	reported	GCST90199691	textfile	8226	0.002823746	23.2882446
G	A	0.0178637	-0.253741	0.0563403	6.68E-06	rs544646419	1-methylhistidine levels	TRUE	reported	GCST90199691	textfile	8226	0.002459715	20.27857252
A	G	0.0192942	-0.248871	0.0541941	4.39E-06	rs73864608	1-methylhistidine levels	TRUE	reported	GCST90199691	textfile	8226	0.002557078	21.0833183
A	G	0.291059	0.156172	0.0164769	2.59E-21	rs11133665	1-methylhistidine levels	TRUE	reported	GCST90199691	textfile	8226	0.010803124	89.81517672
T	C	0.0161908	0.278813	0.0594002	2.68E-06	rs79479138	1-methylhistidine levels	TRUE	reported	GCST90199691	textfile	8226	0.00267116	22.02645574
G	T	0.321116	0.0781977	0.0159956	1.02E-06	rs1990897	1-methylhistidine levels	TRUE	reported	GCST90199691	textfile	8226	0.002896932	23.89358328
G	A	0.015379	0.287214	0.0604881	2.05E-06	rs80220760	1-methylhistidine levels	TRUE	reported	GCST90199691	textfile	8226	0.002733342	22.54061292
G	C	0.0259158	0.212125	0.0474708	7.88E-06	rs78654791	1-methylhistidine levels	TRUE	reported	GCST90199691	textfile	8226	0.002421525	19.96296318
G	A	0.144242	-0.106907	0.021178	4.46E-07	rs7746774	1-methylhistidine levels	TRUE	reported	GCST90199691	textfile	8226	0.003088236	25.47632578
G	A	0.622218	-0.069388	0.0154645	7.23E-06	rs10094039	1-methylhistidine levels	TRUE	reported	GCST90199691	textfile	8226	0.002441443	20.12757114
A	G	0.146767	0.0948989	0.0214092	9.31E-06	rs2218687	1-methylhistidine levels	TRUE	reported	GCST90199691	textfile	8226	0.00238285	19.64336447
C	T	0.142707	-0.0951231	0.0213894	8.70E-06	rs1903860	1-methylhistidine levels	TRUE	reported	GCST90199691	textfile	8226	0.002398519	19.77284593
C	A	0.567596	0.0673851	0.0151425	8.58E-06	rs10886134	1-methylhistidine levels	TRUE	reported	GCST90199691	textfile	8226	0.002401594	19.79825831
T	C	0.0361754	-0.179716	0.0397708	6.22E-06	rs61910449	1-methylhistidine levels	TRUE	reported	GCST90199691	textfile	8226	0.002476164	20.41452268
A	G	0.110438	-0.120806	0.0240792	5.25E-07	rs111339300	1-methylhistidine levels	TRUE	reported	GCST90199691	textfile	8226	0.003050544	25.1644416
G	A	0.0161842	-0.27116	0.0593007	4.82E-06	rs73154072	1-methylhistidine levels	TRUE	reported	GCST90199691	textfile	8226	0.002535365	20.90383685
A	G	0.261171	-0.0823478	0.0172987	1.93E-06	rs9526057	1-methylhistidine levels	TRUE	reported	GCST90199691	textfile	8226	0.002747221	22.65538592
G	A	0.780847	-0.0822322	0.0180298	5.09E-06	rs1535573	1-methylhistidine levels	TRUE	reported	GCST90199691	textfile	8226	0.002522414	20.79679432
A	G	0.0434889	0.167413	0.0364336	4.33E-06	rs7145174	1-methylhistidine levels	TRUE	reported	GCST90199691	textfile	8226	0.00256019	21.10904484
G	T	0.0116579	-0.331065	0.0702443	2.44E-06	rs148226190	1-methylhistidine levels	TRUE	reported	GCST90199691	textfile	8226	0.002693051	22.20745333
T	C	0.0484837	0.155465	0.0348044	7.94E-06	rs12901652	1-methylhistidine levels	TRUE	reported	GCST90199691	textfile	8226	0.00241967	19.9476324
G	T	0.438307	0.0680514	0.015105	6.63E-06	rs1554410	1-methylhistidine levels	TRUE	reported	GCST90199691	textfile	8226	0.002461352	20.29210336
C	T	0.129835	0.109213	0.0224365	1.13E-06	rs1670276	1-methylhistidine levels	TRUE	reported	GCST90199691	textfile	8226	0.002872107	23.68824308
C	A	0.262279	0.159332	0.0168676	3.52E-21	rs35285898	1-methylhistidine levels	TRUE	reported	GCST90199691	textfile	8226	0.010730632	89.20595041
G	A	0.90818	0.130261	0.0260698	5.83E-07	rs4043681	1-methylhistidine levels	TRUE	reported	GCST90199691	textfile	8226	0.003025858	24.96018578
G	A	0.210838	-0.0916807	0.0182847	5.33E-07	rs6118747	1-methylhistidine levels	TRUE	reported	GCST90199691	textfile	8226	0.003046956	25.13474938
T	C	0.0664537	0.169952	0.0300921	1.63E-08	rs35042303	1-methylhistidine levels	TRUE	reported	GCST90199691	textfile	8226	0.003862586	31.88907803
T	A	0.00913298	0.34753	0.0778149	7.97E-06	rs148357196	1-methylhistidine levels	TRUE	reported	GCST90199691	textfile	8226	0.002418904	19.94130012
G	A	0.019111	0.27034	0.0605876	8.12E-06	rs188517032	Citramalate levels	TRUE	reported	GCST90199692	textfile	7125	0.002786483	19.90357985
A	T	0.270845	0.0839684	0.0187574	7.59E-06	rs12131960	Citramalate levels	TRUE	reported	GCST90199692	textfile	7125	0.00280467	20.03385618
G	C	0.162856	-0.102419	0.0224149	4.90E-06	rs13391525	Citramalate levels	TRUE	reported	GCST90199692	textfile	7125	0.002921675	20.87207019
C	T	0.11165	-0.12161	0.0260117	2.94E-06	rs79981355	Citramalate levels	TRUE	reported	GCST90199692	textfile	7125	0.003058342	21.8513956
T	C	0.263858	0.0938403	0.0192855	1.14E-06	rs62180249	Citramalate levels	TRUE	reported	GCST90199692	textfile	7125	0.003312008	23.66982488
G	A	0.0126074	-0.331464	0.0744809	8.57E-06	rs11563055	Citramalate levels	TRUE	reported	GCST90199692	textfile	7125	0.002771995	19.79980795
T	G	0.0329989	-0.21222	0.046059	4.07E-06	rs76762532	Citramalate levels	TRUE	reported	GCST90199692	textfile	7125	0.002970754	21.22372876
G	A	0.0872735	-0.129284	0.0292191	9.66E-06	rs72713558	Citramalate levels	TRUE	reported	GCST90199692	textfile	7125	0.002740182	19.57194412
A	G	0.0192061	0.268581	0.0604753	8.95E-06	rs12055187	Citramalate levels	TRUE	reported	GCST90199692	textfile	7125	0.002760635	19.71844147
C	T	0.0150671	0.308909	0.0687729	7.06E-06	rs141073864	Citramalate levels	TRUE	reported	GCST90199692	textfile	7125	0.002823667	20.16993613
G	A	0.0117325	0.34128	0.0761119	7.33E-06	rs80028711	Citramalate levels	TRUE	reported	GCST90199692	textfile	7125	0.002813895	20.0999337
T	C	0.00725556	-0.43597	0.0967004	6.53E-06	rs148830279	Citramalate levels	TRUE	reported	GCST90199692	textfile	7125	0.002844688	20.32051665
G	A	0.270452	-0.0847163	0.0188698	7.14E-06	rs2502543	Citramalate levels	TRUE	reported	GCST90199692	textfile	7125	0.0028209	20.1501109
G	T	0.477649	0.0758092	0.0167419	5.95E-06	rs12211905	Citramalate levels	TRUE	reported	GCST90199692	textfile	7125	0.002869469	20.49804376
A	G	0.0642616	-0.155646	0.0338062	4.14E-06	rs188983534	Citramalate levels	TRUE	reported	GCST90199692	textfile	7125	0.002966253	21.19148011
A	T	0.0895377	0.131321	0.029673	9.62E-06	rs17665117	Citramalate levels	TRUE	reported	GCST90199692	textfile	7125	0.002741375	19.58048861
T	C	0.0207334	0.268336	0.0579862	3.70E-06	rs116991170	Citramalate levels	TRUE	reported	GCST90199692	textfile	7125	0.002996542	21.40852077
G	A	0.381116	0.0900574	0.0170887	1.36E-07	rs1889899	Citramalate levels	TRUE	reported	GCST90199692	textfile	7125	0.003882812	27.76507388
A	G	0.023197	-0.247755	0.0547662	6.07E-06	rs76427286	Citramalate levels	TRUE	reported	GCST90199692	textfile	7125	0.002864106	20.45962716
T	C	0.0121574	-0.337827	0.075726	8.15E-06	rs117013417	Citramalate levels	TRUE	reported	GCST90199692	textfile	7125	0.002785495	19.89650313
A	C	0.819934	-0.104351	0.0214635	1.16E-06	rs1157094	Citramalate levels	TRUE	reported	GCST90199692	textfile	7125	0.003306503	23.63035362
T	C	0.143109	0.108157	0.0235317	4.30E-06	rs221084	Citramalate levels	TRUE	reported	GCST90199692	textfile	7125	0.002956188	21.1193591
T	C	0.0238865	-0.266851	0.0539977	7.74E-07	rs41281112	Citramalate levels	TRUE	reported	GCST90199692	textfile	7125	0.003415987	24.41547745
A	G	0.462872	0.0775075	0.0166471	3.23E-06	rs12900072	Citramalate levels	TRUE	reported	GCST90199692	textfile	7125	0.003033235	21.67146929
G	C	0.00562272	0.528397	0.110597	1.77E-06	rs142847889	Citramalate levels	TRUE	reported	GCST90199692	textfile	7125	0.003193449	22.81981235
A	G	0.317899	-0.209871	0.016024	3.41E-39	rs28415528	3-hydroxydecanoate levels	TRUE	reported	GCST90199693	textfile	8239	0.020395726	171.4974055
C	T	0.20984	-0.0858123	0.0185046	3.53E-06	rs299647	3-hydroxydecanoate levels	TRUE	reported	GCST90199693	textfile	8239	0.002603353	21.49979131
G	C	0.580469	-0.0711572	0.0154677	4.22E-06	rs6844622	3-hydroxydecanoate levels	TRUE	reported	GCST90199693	textfile	8239	0.002562109	21.15830063
T	C	0.0114546	-0.330467	0.071325	3.60E-06	rs114537113	3-hydroxydecanoate levels	TRUE	reported	GCST90199693	textfile	8239	0.002598771	21.46185213
C	T	0.032466	-0.208918	0.0425154	8.93E-07	rs80144245	3-hydroxydecanoate levels	TRUE	reported	GCST90199693	textfile	8239	0.002922225	24.14091592
A	G	0.00730105	0.403688	0.0884272	4.99E-06	rs111528473	3-hydroxydecanoate levels	TRUE	reported	GCST90199693	textfile	8239	0.00252318	20.83600705
T	C	0.0236938	-0.225369	0.0493589	4.97E-06	rs144727225	3-hydroxydecanoate levels	TRUE	reported	GCST90199693	textfile	8239	0.002523977	20.84260381
C	T	0.841825	-0.0943596	0.0211094	7.82E-06	rs488485	3-hydroxydecanoate levels	TRUE	reported	GCST90199693	textfile	8239	0.002419323	19.9762961
C	T	0.0554543	0.145747	0.0327583	8.62E-06	rs11052064	3-hydroxydecanoate levels	TRUE	reported	GCST90199693	textfile	8239	0.002396844	19.79024177
G	T	0.512044	-0.066296	0.0149651	9.42E-06	rs9603710	3-hydroxydecanoate levels	TRUE	reported	GCST90199693	textfile	8239	0.002376335	19.62049538
C	A	0.533242	-0.0689846	0.015239	5.99E-06	rs9530666	3-hydroxydecanoate levels	TRUE	reported	GCST90199693	textfile	8239	0.002481064	20.48735656
G	A	0.161978	-0.0943227	0.0206078	4.72E-06	rs59627096	3-hydroxydecanoate levels	TRUE	reported	GCST90199693	textfile	8239	0.002536249	20.9441987
G	A	0.703012	0.0764897	0.0169153	6.13E-06	rs12453818	3-hydroxydecanoate levels	TRUE	reported	GCST90199693	textfile	8239	0.002475686	20.44283245
T	C	0.761006	0.0823205	0.017876	4.12E-06	rs10445235	3-hydroxydecanoate levels	TRUE	reported	GCST90199693	textfile	8239	0.002567346	21.20166023
T	A	0.00863747	0.370269	0.0808217	4.62E-06	rs148758368	3-hydroxydecanoate levels	TRUE	reported	GCST90199693	textfile	8239	0.002540969	20.98327668
A	G	0.0350913	0.199454	0.044885	8.84E-06	rs138045396	1,3-dimethylurate levels	TRUE	reported	GCST90199694	textfile	7444	0.002645612	19.74087247
C	T	0.283293	0.0873181	0.0182519	1.72E-06	rs10194878	1,3-dimethylurate levels	TRUE	reported	GCST90199694	textfile	7444	0.003065158	22.88103651
G	T	0.039261	-0.203071	0.0427853	2.07E-06	rs78121311	1,3-dimethylurate levels	TRUE	reported	GCST90199694	textfile	7444	0.003017088	22.52111837
A	G	0.472503	0.0805936	0.0166295	1.26E-06	rs7699259	1,3-dimethylurate levels	TRUE	reported	GCST90199694	textfile	7444	0.003145344	23.48151044
G	A	0.157066	-0.10352	0.0224663	4.07E-06	rs6859899	1,3-dimethylurate levels	TRUE	reported	GCST90199694	textfile	7444	0.002844082	21.22602738
T	G	0.138735	-0.105876	0.0236541	7.60E-06	rs1388107	1,3-dimethylurate levels	TRUE	reported	GCST90199694	textfile	7444	0.002684161	20.02928724
A	G	0.129326	-0.112169	0.0248028	6.11E-06	rs72818634	1,3-dimethylurate levels	TRUE	reported	GCST90199694	textfile	7444	0.002739973	20.44690479
G	A	0.014158	-0.31092	0.0698636	8.57E-06	rs35094757	1,3-dimethylurate levels	TRUE	reported	GCST90199694	textfile	7444	0.002653598	19.80061584
C	A	0.0133351	-0.319455	0.0716983	8.37E-06	rs57238734	1,3-dimethylurate levels	TRUE	reported	GCST90199694	textfile	7444	0.002659737	19.84654733
C	T	0.030274	-0.215519	0.0480665	7.33E-06	rs72712651	1,3-dimethylurate levels	TRUE	reported	GCST90199694	textfile	7444	0.002693447	20.09876759
G	A	0.0228741	-0.282261	0.0546831	2.45E-07	rs7038710	1,3-dimethylurate levels	TRUE	reported	GCST90199694	textfile	7444	0.003566461	26.63660062
A	G	0.153689	0.102016	0.0230217	9.37E-06	rs7091698	1,3-dimethylurate levels	TRUE	reported	GCST90199694	textfile	7444	0.002630942	19.63112113
T	C	0.0850791	0.130505	0.0293659	8.83E-06	rs11599254	1,3-dimethylurate levels	TRUE	reported	GCST90199694	textfile	7444	0.002646126	19.74471967
A	G	0.0292732	0.342008	0.0487503	2.29E-12	rs72868316	1,3-dimethylurate levels	TRUE	reported	GCST90199694	textfile	7444	0.006568249	49.20409471
T	C	0.152488	-0.120114	0.0228253	1.42E-07	rs11101870	1,3-dimethylurate levels	TRUE	reported	GCST90199694	textfile	7444	0.003706255	27.68455662
G	A	0.63166	0.0773975	0.0170037	5.32E-06	rs28452143	1,3-dimethylurate levels	TRUE	reported	GCST90199694	textfile	7444	0.002775579	20.71334787
T	C	0.0193422	-0.2654	0.0595893	8.44E-06	rs143167061	1,3-dimethylurate levels	TRUE	reported	GCST90199694	textfile	7444	0.002657683	19.83118065
A	G	0.0926578	0.127658	0.0281119	5.60E-06	rs11235978	1,3-dimethylurate levels	TRUE	reported	GCST90199694	textfile	7444	0.002762536	20.61574221
G	T	0.0275347	-0.224046	0.0503738	8.68E-06	rs117238703	1,3-dimethylurate levels	TRUE	reported	GCST90199694	textfile	7444	0.002650367	19.77644671
G	A	0.12214	0.115901	0.02495	3.40E-06	rs12855367	1,3-dimethylurate levels	TRUE	reported	GCST90199694	textfile	7444	0.002890479	21.57329924
T	G	0.663938	0.0813366	0.0174666	3.21E-06	rs1033930	1,3-dimethylurate levels	TRUE	reported	GCST90199694	textfile	7444	0.002904595	21.67896681
T	C	0.00588633	0.511207	0.107882	2.15E-06	rs188985963	1,3-dimethylurate levels	TRUE	reported	GCST90199694	textfile	7444	0.003007331	22.44806478
A	G	0.0605772	-0.164796	0.0345099	1.79E-06	rs78018441	1,3-dimethylurate levels	TRUE	reported	GCST90199694	textfile	7444	0.003054015	22.79760537
G	A	0.889334	0.130753	0.0261663	5.82E-07	rs226220	1,3-dimethylurate levels	TRUE	reported	GCST90199694	textfile	7444	0.003343166	24.96329982
A	G	0.0441276	-0.178534	0.0396907	6.86E-06	rs143552547	1,3-dimethylurate levels	TRUE	reported	GCST90199694	textfile	7444	0.002710686	20.22775362
T	C	0.792873	-0.0972257	0.0210377	3.81E-06	rs205788	1,3-dimethylurate levels	TRUE	reported	GCST90199694	textfile	7444	0.002860981	21.35251045
G	A	0.0589528	-0.155143	0.0337346	4.25E-06	rs6701658	Galactonate levels	TRUE	reported	GCST90199695	textfile	7518	0.002805375	21.14451317
T	C	0.0101946	0.35433	0.0790411	7.37E-06	rs144275620	Galactonate levels	TRUE	reported	GCST90199695	textfile	7518	0.002665927	20.09066663
G	A	0.322523	-0.121817	0.0166585	2.62E-13	rs1446585	Galactonate levels	TRUE	reported	GCST90199695	textfile	7518	0.007062583	53.45993957
G	A	0.811002	0.0932	0.0205822	5.95E-06	rs4668098	Galactonate levels	TRUE	reported	GCST90199695	textfile	7518	0.002719963	20.49900054
A	C	0.0184418	-0.27591	0.0596858	3.79E-06	rs114843083	Galactonate levels	TRUE	reported	GCST90199695	textfile	7518	0.002834378	21.36374049
A	G	0.00961795	-0.38065	0.0824987	3.95E-06	rs78414202	Galactonate levels	TRUE	reported	GCST90199695	textfile	7518	0.002823755	21.28344415
A	G	0.00533903	-0.532189	0.110189	1.37E-06	rs55947356	Galactonate levels	TRUE	reported	GCST90199695	textfile	7518	0.003093197	23.32060183
T	C	0.00891421	-0.424108	0.085763	7.61E-07	rs144166724	Galactonate levels	TRUE	reported	GCST90199695	textfile	7518	0.003242204	24.44766866
T	A	0.21717	0.0909597	0.0197553	4.14E-06	rs10965244	Galactonate levels	TRUE	reported	GCST90199695	textfile	7518	0.002811937	21.19411226
C	G	0.0713328	-0.16477	0.0310171	1.08E-07	rs16956661	Galactonate levels	TRUE	reported	GCST90199695	textfile	7518	0.003739594	28.21229088
T	A	0.0369848	-0.202653	0.0427349	2.12E-06	rs118097128	Galactonate levels	TRUE	reported	GCST90199695	textfile	7518	0.002982231	22.48149254
A	G	0.00691832	0.441771	0.0972829	5.60E-06	rs187521737	Galactonate levels	TRUE	reported	GCST90199695	textfile	7518	0.002735454	20.61606808
A	T	0.0301982	-0.224184	0.0476035	2.48E-06	rs116885105	Galactonate levels	TRUE	reported	GCST90199695	textfile	7518	0.002941371	22.17256352
A	T	0.0630576	-0.164546	0.033017	6.24E-07	rs75684329	Galactonate levels	TRUE	reported	GCST90199695	textfile	7518	0.003292795	24.83040992
A	G	0.0217245	0.25389	0.0552438	4.31E-06	rs11668541	Galactonate levels	TRUE	reported	GCST90199695	textfile	7518	0.002801582	21.11584924
C	T	0.0445703	0.177296	0.0385336	4.20E-06	rs73136572	Galactonate levels	TRUE	reported	GCST90199695	textfile	7518	0.002807988	21.16426328
G	A	0.0162034	0.283083	0.0606415	3.04E-06	rs115558877	Trigonelline levels	TRUE	reported	GCST90199696	textfile	8272	0.002627451	21.7862605
A	G	0.0103465	-0.375581	0.0769197	1.05E-06	rs114830966	Trigonelline levels	TRUE	reported	GCST90199696	textfile	8272	0.0028739	23.83565266
A	G	0.974151	0.243317	0.0498295	1.04E-06	rs1594297	Trigonelline levels	TRUE	reported	GCST90199696	textfile	8272	0.002874162	23.83783621
C	T	0.0157971	-0.277233	0.0620127	7.80E-06	rs116020639	Trigonelline levels	TRUE	reported	GCST90199696	textfile	8272	0.002410294	19.98129131
A	G	0.377018	-0.0712734	0.0158212	6.64E-06	rs4848147	Trigonelline levels	TRUE	reported	GCST90199696	textfile	8272	0.00244738	20.28948838
C	T	0.0105881	-0.333293	0.0747585	8.26E-06	rs61419985	Trigonelline levels	TRUE	reported	GCST90199696	textfile	8272	0.002397057	19.87129684
A	G	0.0322933	-0.208306	0.0441862	2.43E-06	rs62246138	Trigonelline levels	TRUE	reported	GCST90199696	textfile	8272	0.002679504	22.21903713
T	C	0.795048	0.0867398	0.0191329	5.80E-06	rs4856225	Trigonelline levels	TRUE	reported	GCST90199696	textfile	8272	0.002478489	20.54803106
T	A	0.85011	0.104566	0.0213989	1.03E-06	rs1601568	Trigonelline levels	TRUE	reported	GCST90199696	textfile	8272	0.002878298	23.8722347
C	T	0.0285056	0.208073	0.0462893	6.95E-06	rs75972606	Trigonelline levels	TRUE	reported	GCST90199696	textfile	8272	0.002436689	20.200644
A	G	0.0596598	-0.147385	0.0328319	7.15E-06	rs115146351	Trigonelline levels	TRUE	reported	GCST90199696	textfile	8272	0.00243023	20.14695993
G	A	0.0109104	-0.333795	0.0733501	5.35E-06	rs75166338	Trigonelline levels	TRUE	reported	GCST90199696	textfile	8272	0.002497249	20.70395034
G	A	0.301836	-0.0770005	0.0169027	5.23E-06	rs3849062	Trigonelline levels	TRUE	reported	GCST90199696	textfile	8272	0.002502512	20.74769751
A	G	0.432108	0.0696963	0.0156089	8.00E-06	rs6909263	Trigonelline levels	TRUE	reported	GCST90199696	textfile	8272	0.002404467	19.93286996
A	G	0.0102711	-0.392277	0.0769037	3.38E-07	rs45603636	Trigonelline levels	TRUE	reported	GCST90199696	textfile	8272	0.003135572	26.01274623
C	T	0.0115656	-0.338886	0.0722547	2.73E-06	rs115151170	Trigonelline levels	TRUE	reported	GCST90199696	textfile	8272	0.00265223	21.99226879
A	G	0.0326366	-0.197012	0.0437787	6.79E-06	rs117187192	Trigonelline levels	TRUE	reported	GCST90199696	textfile	8272	0.002442233	20.24671741
T	C	0.458222	0.0694216	0.015521	7.72E-06	rs10088682	Trigonelline levels	TRUE	reported	GCST90199696	textfile	8272	0.002412627	20.00068287
A	C	0.00587879	-0.470821	0.101083	3.20E-06	rs73328382	Trigonelline levels	TRUE	reported	GCST90199696	textfile	8272	0.002615817	21.68954239
G	A	0.0188714	-0.259555	0.0570087	5.29E-06	rs117728044	Trigonelline levels	TRUE	reported	GCST90199696	textfile	8272	0.002499649	20.72390092
A	G	0.661226	-0.0730759	0.016223	6.65E-06	rs345471	Trigonelline levels	TRUE	reported	GCST90199696	textfile	8272	0.002446874	20.28527936
A	G	0.0166484	0.296117	0.0603473	9.25E-07	rs115520044	Trigonelline levels	TRUE	reported	GCST90199696	textfile	8272	0.002902273	24.07165649
C	A	0.0162774	-0.285605	0.060652	2.49E-06	rs77535466	Trigonelline levels	TRUE	reported	GCST90199696	textfile	8272	0.002673426	22.16850181
C	T	0.0510204	0.172201	0.0346761	6.84E-07	rs118074685	Trigonelline levels	TRUE	reported	GCST90199696	textfile	8272	0.002972402	24.65504665
G	C	0.158436	0.0976318	0.0214455	5.30E-06	rs59603647	Trigonelline levels	TRUE	reported	GCST90199696	textfile	8272	0.002499269	20.72073822
A	G	0.791893	0.136271	0.0185101	1.81E-13	rs1126743	Dodecanedioate levels	TRUE	reported	GCST90199697	textfile	8240	0.006534538	54.18560562
A	G	0.478607	-0.0714967	0.0151331	2.31E-06	rs2351032	Dodecanedioate levels	TRUE	reported	GCST90199697	textfile	8240	0.002701557	22.31571293
T	C	0.89625	0.126379	0.0245728	2.70E-07	rs3123536	Dodecanedioate levels	TRUE	reported	GCST90199697	textfile	8240	0.00319979	26.44448498
A	G	0.536605	-0.0668909	0.0149722	7.91E-06	rs6719212	Dodecanedioate levels	TRUE	reported	GCST90199697	textfile	8240	0.002416489	19.95526111
A	G	0.0173319	-0.270487	0.0576409	2.70E-06	rs80102840	Dodecanedioate levels	TRUE	reported	GCST90199697	textfile	8240	0.002665293	22.01536366
T	C	0.231974	-0.0810322	0.0181387	7.92E-06	rs13070262	Dodecanedioate levels	TRUE	reported	GCST90199697	textfile	8240	0.002416157	19.95250921
T	C	0.145563	0.0978948	0.0212543	4.11E-06	rs73135319	Dodecanedioate levels	TRUE	reported	GCST90199697	textfile	8240	0.002567922	21.20900089
C	G	0.0145678	-0.291786	0.0623865	2.91E-06	rs148536062	Dodecanedioate levels	TRUE	reported	GCST90199697	textfile	8240	0.002647702	21.86967019
A	T	0.0564846	-0.15344	0.0325258	2.39E-06	rs75648263	Dodecanedioate levels	TRUE	reported	GCST90199697	textfile	8240	0.002693535	22.24927076
A	C	0.0451641	0.181186	0.0359985	4.83E-07	rs184688493	Dodecanedioate levels	TRUE	reported	GCST90199697	textfile	8240	0.003064927	25.32649209
T	G	0.0156079	0.278693	0.0604881	4.08E-06	rs114733295	Dodecanedioate levels	TRUE	reported	GCST90199697	textfile	8240	0.002569612	21.2230018
A	G	0.153963	0.0970377	0.020626	2.54E-06	rs12662092	Dodecanedioate levels	TRUE	reported	GCST90199697	textfile	8240	0.002678914	22.12817196
G	T	0.0967329	0.114187	0.0252057	5.89E-06	rs6983258	Dodecanedioate levels	TRUE	reported	GCST90199697	textfile	8240	0.002484439	20.51778034
T	A	0.0167687	0.269888	0.0575722	2.76E-06	rs192475369	Dodecanedioate levels	TRUE	reported	GCST90199697	textfile	8240	0.002659853	21.97030445
T	A	0.0595855	-0.143218	0.0316604	6.08E-06	rs55674412	Dodecanedioate levels	TRUE	reported	GCST90199697	textfile	8240	0.002477183	20.4577087
T	C	0.0368633	-0.173285	0.0391521	9.60E-06	rs7116407	Dodecanedioate levels	TRUE	reported	GCST90199697	textfile	8240	0.002371665	19.58422521
A	G	0.6779	0.0716316	0.0162007	9.80E-06	rs35281705	Dodecanedioate levels	TRUE	reported	GCST90199697	textfile	8240	0.00236693	19.54502903
G	C	0.191759	0.0832833	0.0188237	9.67E-06	rs4149067	Dodecanedioate levels	TRUE	reported	GCST90199697	textfile	8240	0.002369999	19.57043329
A	G	0.0162592	0.287105	0.0585823	9.54E-07	rs146947505	Dodecanedioate levels	TRUE	reported	GCST90199697	textfile	8240	0.002906413	24.01282472
T	G	0.014638	-0.3048	0.0618631	8.35E-07	rs79949294	Dodecanedioate levels	TRUE	reported	GCST90199697	textfile	8240	0.002937391	24.26951756
T	C	0.578776	0.0721838	0.0153097	2.42E-06	rs11070743	Dodecanedioate levels	TRUE	reported	GCST90199697	textfile	8240	0.002690598	22.2249451
A	C	0.45913	-0.0690726	0.0151392	5.05E-06	rs8054168	Dodecanedioate levels	TRUE	reported	GCST90199697	textfile	8240	0.002519897	20.81135372
G	T	0.505166	-0.0814315	0.0156028	1.80E-07	rs34744504	Dodecanedioate levels	TRUE	reported	GCST90199697	textfile	8240	0.003294726	27.23167543
C	A	0.0182593	0.250057	0.0557587	7.30E-06	rs185720945	Dodecanedioate levels	TRUE	reported	GCST90199697	textfile	8240	0.00243482	20.10700239
C	T	0.756911	-0.082091	0.0179227	4.64E-06	rs6024739	Dodecanedioate levels	TRUE	reported	GCST90199697	textfile	8240	0.002539526	20.97388089
G	A	0.14762	0.0978518	0.0218005	7.17E-06	rs623898	Isobutyrylcarnitine (c4) levels	TRUE	reported	GCST90199698	textfile	8243	0.002438144	20.14184936
T	C	0.00894487	0.380179	0.081524	3.11E-06	rs72754719	Isobutyrylcarnitine (c4) levels	TRUE	reported	GCST90199698	textfile	8243	0.002631332	21.74202054
G	A	0.00686096	0.440409	0.0934244	2.43E-06	rs75005157	Isobutyrylcarnitine (c4) levels	TRUE	reported	GCST90199698	textfile	8243	0.002688668	22.21704785
G	A	0.34902	0.0730304	0.0164346	8.84E-06	rs594855	Isobutyrylcarnitine (c4) levels	TRUE	reported	GCST90199698	textfile	8243	0.002389817	19.74166129
A	C	0.223096	-0.0881467	0.0182397	1.35E-06	rs192049058	Isobutyrylcarnitine (c4) levels	TRUE	reported	GCST90199698	textfile	8243	0.002825288	23.34916469
G	C	0.352048	0.106097	0.0163475	8.58E-11	rs28504259	Isobutyrylcarnitine (c4) levels	TRUE	reported	GCST90199698	textfile	8243	0.005083989	42.11124973
C	G	0.0289582	0.221719	0.0459139	1.37E-06	rs72758669	Isobutyrylcarnitine (c4) levels	TRUE	reported	GCST90199698	textfile	8243	0.002821014	23.31374643
T	C	0.0692925	0.141234	0.0299006	2.32E-06	rs72778532	Isobutyrylcarnitine (c4) levels	TRUE	reported	GCST90199698	textfile	8243	0.002699352	22.30557004
T	C	0.0199167	-0.262519	0.0554772	2.22E-06	rs191926926	Isobutyrylcarnitine (c4) levels	TRUE	reported	GCST90199698	textfile	8243	0.002709124	22.38654279
G	A	0.00642595	0.462622	0.096872	1.79E-06	rs17876025	Isobutyrylcarnitine (c4) levels	TRUE	reported	GCST90199698	textfile	8243	0.002759121	22.80082942
T	C	0.00565625	0.46237	0.102868	6.96E-06	rs117599469	Isobutyrylcarnitine (c4) levels	TRUE	reported	GCST90199698	textfile	8243	0.002444952	20.19823021
A	G	0.437217	0.070309	0.0158874	9.62E-06	rs1361218	Isobutyrylcarnitine (c4) levels	TRUE	reported	GCST90199698	textfile	8243	0.002370283	19.57991474
C	A	0.829783	-0.100958	0.0204135	7.59E-07	rs7759074	Isobutyrylcarnitine (c4) levels	TRUE	reported	GCST90199698	textfile	8243	0.00295852	24.45350659
G	A	0.074915	-0.397805	0.0286752	9.26E-44	rs80254170	Isobutyrylcarnitine (c4) levels	TRUE	reported	GCST90199698	textfile	8243	0.022814927	192.4075803
G	C	0.174911	-0.426307	0.0197773	4.72E-103	rs662138	Isobutyrylcarnitine (c4) levels	TRUE	reported	GCST90199698	textfile	8243	0.053359378	464.5212
A	G	0.657921	-0.0750551	0.0166474	6.53E-06	rs2392361	Isobutyrylcarnitine (c4) levels	TRUE	reported	GCST90199698	textfile	8243	0.002459873	20.3218013
T	C	0.0377886	-0.178643	0.0401706	8.70E-06	rs74505345	Isobutyrylcarnitine (c4) levels	TRUE	reported	GCST90199698	textfile	8243	0.002393478	19.77197187
T	G	0.0582117	-0.152833	0.0330324	3.71E-06	rs73212370	Isobutyrylcarnitine (c4) levels	TRUE	reported	GCST90199698	textfile	8243	0.002590254	21.40171777
T	C	0.469755	0.0696135	0.0156968	9.21E-06	rs10746936	Isobutyrylcarnitine (c4) levels	TRUE	reported	GCST90199698	textfile	8243	0.002380369	19.66343124
A	G	0.14177	-0.100863	0.0220059	4.57E-06	rs2938016	Isobutyrylcarnitine (c4) levels	TRUE	reported	GCST90199698	textfile	8243	0.002542112	21.00294073
T	A	0.0750183	0.137578	0.0291995	2.46E-06	rs76370801	Isobutyrylcarnitine (c4) levels	TRUE	reported	GCST90199698	textfile	8243	0.002685925	22.19431615
T	G	0.769799	0.143846	0.0186464	1.22E-14	rs1171616	Isobutyrylcarnitine (c4) levels	TRUE	reported	GCST90199698	textfile	8243	0.007167968	59.49770321
A	G	0.0978539	-0.119035	0.0260573	4.92E-06	rs10999904	Isobutyrylcarnitine (c4) levels	TRUE	reported	GCST90199698	textfile	8243	0.002525266	20.8634027
T	C	0.249242	0.0865338	0.0181584	1.88E-06	rs4076181	Isobutyrylcarnitine (c4) levels	TRUE	reported	GCST90199698	textfile	8243	0.002747491	22.70445116
T	C	0.0276081	0.775156	0.0463532	8.94E-63	rs7111570	Isobutyrylcarnitine (c4) levels	TRUE	reported	GCST90199698	textfile	8243	0.032812854	279.5846979
T	C	0.045358	-0.174599	0.0372747	2.81E-06	rs17419942	Isobutyrylcarnitine (c4) levels	TRUE	reported	GCST90199698	textfile	8243	0.0026547	21.93561448
C	A	0.0309483	0.199831	0.0448813	8.49E-06	rs9600076	Isobutyrylcarnitine (c4) levels	TRUE	reported	GCST90199698	textfile	8243	0.002399199	19.81935341
C	T	0.0103175	0.356478	0.0762052	2.90E-06	rs137953078	Isobutyrylcarnitine (c4) levels	TRUE	reported	GCST90199698	textfile	8243	0.002647644	21.87715607
A	G	0.00889593	-0.406794	0.0823501	7.82E-07	rs118057342	Isobutyrylcarnitine (c4) levels	TRUE	reported	GCST90199698	textfile	8243	0.002951561	24.39582054
C	T	0.0877236	0.139457	0.0271292	2.74E-07	rs79495512	Isobutyrylcarnitine (c4) levels	TRUE	reported	GCST90199698	textfile	8243	0.003195445	26.41808156
G	T	0.0162918	0.282029	0.061021	3.80E-06	rs138449764	Isobutyrylcarnitine (c4) levels	TRUE	reported	GCST90199698	textfile	8243	0.002584756	21.35617684
A	G	0.283074	-0.0810424	0.017104	2.16E-06	rs58452291	Isobutyrylcarnitine (c4) levels	TRUE	reported	GCST90199698	textfile	8243	0.002716206	22.44521791
T	C	0.00139733	-0.940072	0.205959	5.01E-06	rs191504380	Isobutyrylcarnitine (c4) levels	TRUE	reported	GCST90199698	textfile	8243	0.002521036	20.82837077
T	C	0.7305	0.101579	0.0173281	4.57E-09	rs4350602	Isobutyrylcarnitine (c4) levels	TRUE	reported	GCST90199698	textfile	8243	0.004151585	34.35584141
T	A	0.0126441	0.325032	0.0696894	3.10E-06	rs79149266	3-methylxanthine levels	TRUE	reported	GCST90199699	textfile	8085	0.002683316	21.74760038
T	C	0.0213543	-0.239907	0.0535463	7.45E-06	rs35757962	3-methylxanthine levels	TRUE	reported	GCST90199699	textfile	8085	0.00247668	20.06871016
A	G	0.00981976	0.376056	0.0783431	1.59E-06	rs112705243	3-methylxanthine levels	TRUE	reported	GCST90199699	textfile	8085	0.002841761	23.03541784
A	C	0.00640468	0.444759	0.09795	5.61E-06	rs186066346	3-methylxanthine levels	TRUE	reported	GCST90199699	textfile	8085	0.002543633	20.61261844
A	C	0.21646	0.0848639	0.0191164	9.02E-06	rs78453216	3-methylxanthine levels	TRUE	reported	GCST90199699	textfile	8085	0.002431624	19.70272558
T	C	0.00514697	-0.477422	0.10768	9.26E-06	rs182687982	3-methylxanthine levels	TRUE	reported	GCST90199699	textfile	8085	0.002425493	19.65293041
A	G	0.233147	0.0810211	0.0182657	9.18E-06	rs1527707	3-methylxanthine levels	TRUE	reported	GCST90199699	textfile	8085	0.002427661	19.67053555
A	G	0.0123327	-0.365035	0.0708699	2.59E-07	rs116892987	3-methylxanthine levels	TRUE	reported	GCST90199699	textfile	8085	0.003270714	26.52393341
G	A	0.726704	-0.0890327	0.0177975	5.66E-07	rs6569661	3-methylxanthine levels	TRUE	reported	GCST90199699	textfile	8085	0.003085737	25.0192127
T	C	0.0109154	-0.349902	0.0748375	2.93E-06	rs180747702	3-methylxanthine levels	TRUE	reported	GCST90199699	textfile	8085	0.002696507	21.85480128
A	G	0.0740672	-0.131593	0.029621	8.89E-06	rs77910442	3-methylxanthine levels	TRUE	reported	GCST90199699	textfile	8085	0.002435159	19.73143622
A	G	0.00203519	-0.793099	0.177766	8.14E-06	rs143087551	3-methylxanthine levels	TRUE	reported	GCST90199699	textfile	8085	0.002455893	19.89985714
C	T	0.0456077	-0.191969	0.0373094	2.67E-07	rs78937667	3-methylxanthine levels	TRUE	reported	GCST90199699	textfile	8085	0.003263818	26.4678235
G	T	0.0519085	-0.157102	0.0353601	8.87E-06	rs7940662	3-methylxanthine levels	TRUE	reported	GCST90199699	textfile	8085	0.002435552	19.73463113
T	C	0.123086	-0.115436	0.0238656	1.32E-06	rs111796206	3-methylxanthine levels	TRUE	reported	GCST90199699	textfile	8085	0.002885379	23.39000846
A	G	0.047504	-0.169477	0.0363027	3.04E-06	rs79654336	3-methylxanthine levels	TRUE	reported	GCST90199699	textfile	8085	0.002688404	21.7889467
A	G	0.685902	-0.0807483	0.0175523	4.22E-06	rs7485338	3-methylxanthine levels	TRUE	reported	GCST90199699	textfile	8085	0.002610858	21.15881123
A	T	0.0414807	-0.182911	0.0386325	2.19E-06	rs34180124	3-methylxanthine levels	TRUE	reported	GCST90199699	textfile	8085	0.002764977	22.41127559
G	A	0.0564376	-0.185265	0.0341153	5.62E-08	rs78785915	3-methylxanthine levels	TRUE	reported	GCST90199699	textfile	8085	0.003634353	29.48362825
G	A	0.810751	-0.0996801	0.0197508	4.49E-07	rs4510117	3-methylxanthine levels	TRUE	reported	GCST90199699	textfile	8085	0.003140519	25.46479017
C	T	0.577247	0.102938	0.0155847	3.97E-11	rs56113850	3-methylxanthine levels	TRUE	reported	GCST90199699	textfile	8085	0.005367071	43.61612846
C	A	0.0902445	-0.123198	0.0274417	7.14E-06	rs114587740	3-methylxanthine levels	TRUE	reported	GCST90199699	textfile	8085	0.002486703	20.15012967
G	T	0.311441	-0.0781726	0.0169873	4.19E-06	rs4239694	3-methylxanthine levels	TRUE	reported	GCST90199699	textfile	8085	0.002612428	21.17156464
A	G	0.336232	0.079183	0.0166425	1.96E-06	rs12627283	3-methylxanthine levels	TRUE	reported	GCST90199699	textfile	8085	0.00279211	22.63181201
T	C	0.331781	-0.0806676	0.0169773	2.02E-06	rs139776	3-methylxanthine levels	TRUE	reported	GCST90199699	textfile	8085	0.002784646	22.57114448
A	C	0.00945168	-0.362072	0.0806082	7.06E-06	rs142641102	3-methylxanthine levels	TRUE	reported	GCST90199699	textfile	8085	0.002489253	20.17084025
G	C	0.601933	0.107101	0.0152709	2.33E-12	rs10788817	3-hydroxylaurate levels	TRUE	reported	GCST90199700	textfile	8206	0.005958416	49.17585554
T	C	0.0269545	-0.214162	0.0459171	3.10E-06	rs78085499	3-hydroxylaurate levels	TRUE	reported	GCST90199700	textfile	8206	0.002643959	21.74853782
T	C	0.0316332	-0.201114	0.0429259	2.80E-06	rs6795560	3-hydroxylaurate levels	TRUE	reported	GCST90199700	textfile	8206	0.002667805	21.94521943
G	C	0.579544	-0.0765279	0.0154597	7.42E-07	rs6844622	3-hydroxylaurate levels	TRUE	reported	GCST90199700	textfile	8206	0.002977221	24.4980551
T	C	0.403034	-0.079424	0.0155803	3.44E-07	rs1500511	3-hydroxylaurate levels	TRUE	reported	GCST90199700	textfile	8206	0.003156801	25.98041108
G	A	0.0490473	0.156938	0.0345569	5.59E-06	rs710362	3-hydroxylaurate levels	TRUE	reported	GCST90199700	textfile	8206	0.002507062	20.61962744
C	A	0.0142139	0.300773	0.0637358	2.37E-06	rs78283788	3-hydroxylaurate levels	TRUE	reported	GCST90199700	textfile	8206	0.002706464	22.26409014
T	C	0.0177088	0.265639	0.057062	3.24E-06	rs117822743	3-hydroxylaurate levels	TRUE	reported	GCST90199700	textfile	8206	0.002633982	21.66625417
G	T	0.0590176	-0.143609	0.0322178	8.29E-06	rs10134992	3-hydroxylaurate levels	TRUE	reported	GCST90199700	textfile	8206	0.002415404	19.86395363
T	C	0.0131837	-0.340328	0.0660982	2.62E-07	rs144872231	3-hydroxylaurate levels	TRUE	reported	GCST90199700	textfile	8206	0.003220207	26.50392759
C	T	0.00591824	-0.458639	0.0981736	2.99E-06	rs117212316	3-hydroxylaurate levels	TRUE	reported	GCST90199700	textfile	8206	0.002652574	21.8195942
T	A	0.00855014	0.368433	0.0813538	5.93E-06	rs148758368	3-hydroxylaurate levels	TRUE	reported	GCST90199700	textfile	8206	0.002493135	20.50479808
A	G	0.120056	-0.112598	0.0237533	2.13E-06	rs780598	Pyridoxate levels	TRUE	reported	GCST90199701	textfile	8089	0.002770217	22.46498087
A	G	0.0533779	0.153106	0.0343738	8.42E-06	rs72673300	Pyridoxate levels	TRUE	reported	GCST90199701	textfile	8089	0.002446643	19.83453106
C	G	0.00676766	0.410242	0.0928193	9.88E-06	rs114037693	Pyridoxate levels	TRUE	reported	GCST90199701	textfile	8089	0.002409136	19.52973146
T	C	0.0198983	0.244235	0.0544517	7.28E-06	rs147647394	Pyridoxate levels	TRUE	reported	GCST90199701	textfile	8089	0.002480957	20.11340147
C	G	0.5632	0.0711308	0.0154908	4.39E-06	rs62185065	Pyridoxate levels	TRUE	reported	GCST90199701	textfile	8089	0.002599814	21.07949976
T	C	0.108173	0.111363	0.0248654	7.51E-06	rs148487090	Pyridoxate levels	TRUE	reported	GCST90199701	textfile	8089	0.002473549	20.05319382
C	T	0.00396334	0.570211	0.118213	1.41E-06	rs140718044	Pyridoxate levels	TRUE	reported	GCST90199701	textfile	8089	0.002868128	23.26126409
T	A	0.19316	0.0930846	0.0196272	2.11E-06	rs12651574	Pyridoxate levels	TRUE	reported	GCST90199701	textfile	8089	0.002772926	22.4870034
C	A	0.292194	0.0781342	0.0174801	7.83E-06	rs35737522	Pyridoxate levels	TRUE	reported	GCST90199701	textfile	8089	0.00246393	19.97501535
A	C	0.00408821	0.573174	0.120038	1.80E-06	rs186411642	Pyridoxate levels	TRUE	reported	GCST90199701	textfile	8089	0.002810724	22.794395
T	A	0.00925926	0.370547	0.079773	3.40E-06	rs537084084	Pyridoxate levels	TRUE	reported	GCST90199701	textfile	8089	0.002660254	21.57085509
T	C	0.025296	0.241647	0.0488327	7.48E-07	rs61577547	Pyridoxate levels	TRUE	reported	GCST90199701	textfile	8089	0.003018101	24.48127027
G	A	0.0174281	0.278218	0.0582232	1.77E-06	rs147773070	Pyridoxate levels	TRUE	reported	GCST90199701	textfile	8089	0.002814876	22.82816035
T	C	0.554942	0.0720526	0.0155056	3.37E-06	rs7918084	Pyridoxate levels	TRUE	reported	GCST90199701	textfile	8089	0.002662377	21.58811729
G	A	0.372713	-0.0734024	0.0158516	3.65E-06	rs10769857	Pyridoxate levels	TRUE	reported	GCST90199701	textfile	8089	0.002643807	21.43714365
C	T	0.0127475	0.343209	0.0685362	5.51E-07	rs79879497	Pyridoxate levels	TRUE	reported	GCST90199701	textfile	8089	0.003090567	25.07089863
T	A	0.0063197	0.466933	0.0967734	1.40E-06	rs117284243	Pyridoxate levels	TRUE	reported	GCST90199701	textfile	8089	0.002869817	23.27500297
T	G	0.00731828	0.401235	0.0900838	8.43E-06	rs118132523	Pyridoxate levels	TRUE	reported	GCST90199701	textfile	8089	0.002446502	19.83338452
A	G	0.0109129	0.359193	0.0742272	1.30E-06	rs149053219	Pyridoxate levels	TRUE	reported	GCST90199701	textfile	8089	0.002886552	23.4111194
T	C	0.039472	-0.177203	0.0392903	6.48E-06	rs80089268	Pyridoxate levels	TRUE	reported	GCST90199701	textfile	8089	0.002508337	20.33593093
T	A	0.102041	-0.116373	0.0251176	3.60E-06	rs75590589	Pyridoxate levels	TRUE	reported	GCST90199701	textfile	8089	0.002646686	21.46054704
A	T	0.0230128	0.235882	0.050981	3.71E-06	rs181087352	Pyridoxate levels	TRUE	reported	GCST90199701	textfile	8089	0.002639552	21.40254952
T	C	0.133709	0.100665	0.0222361	5.98E-06	rs17129121	Pyridoxate levels	TRUE	reported	GCST90199701	textfile	8089	0.002527237	20.48954746
A	G	0.0210683	-0.247876	0.0530119	2.93E-06	rs139624237	Pyridoxate levels	TRUE	reported	GCST90199701	textfile	8089	0.002695598	21.85822168
A	G	0.154834	0.101122	0.0212015	1.85E-06	rs522043	Pyridoxate levels	TRUE	reported	GCST90199701	textfile	8089	0.002804424	22.74315611
G	A	0.367863	0.0809662	0.0164631	8.74E-07	rs11668053	Pyridoxate levels	TRUE	reported	GCST90199701	textfile	8089	0.002981212	24.18114656
A	G	0.0260931	0.262208	0.0512087	3.05E-07	rs1323009	5-hydroxyhexanoate levels	TRUE	reported	GCST90199702	textfile	7097	0.003680681	26.21090213
C	T	0.326017	-0.0889066	0.0180678	8.62E-07	rs36043527	5-hydroxyhexanoate levels	TRUE	reported	GCST90199702	textfile	7097	0.003400192	24.20667
G	A	0.157757	0.100767	0.0225727	8.04E-06	rs2577620	5-hydroxyhexanoate levels	TRUE	reported	GCST90199702	textfile	7097	0.002800123	19.92265587
T	C	0.115799	0.127946	0.0259802	8.45E-07	rs34321271	5-hydroxyhexanoate levels	TRUE	reported	GCST90199702	textfile	7097	0.003405744	24.24633161
T	C	0.0697744	0.159531	0.0335054	1.92E-06	rs67816826	5-hydroxyhexanoate levels	TRUE	reported	GCST90199702	textfile	7097	0.003184202	22.66408318
G	A	0.024197	0.243472	0.0532321	4.79E-06	rs73232175	5-hydroxyhexanoate levels	TRUE	reported	GCST90199702	textfile	7097	0.002938988	20.91358291
C	T	0.0181741	0.27404	0.0616399	8.76E-06	rs62364248	5-hydroxyhexanoate levels	TRUE	reported	GCST90199702	textfile	7097	0.002777291	19.75975981
C	T	0.093918	0.126862	0.0284621	8.30E-06	rs113394196	5-hydroxyhexanoate levels	TRUE	reported	GCST90199702	textfile	7097	0.002791518	19.86126115
G	A	0.117203	0.114149	0.0258373	9.96E-06	rs1234128	5-hydroxyhexanoate levels	TRUE	reported	GCST90199702	textfile	7097	0.002742726	19.51315801
G	A	0.00631295	0.464632	0.10494	9.53E-06	rs566247205	5-hydroxyhexanoate levels	TRUE	reported	GCST90199702	textfile	7097	0.00275463	19.59808825
T	C	0.924616	-0.155393	0.0316191	8.90E-07	rs289558	5-hydroxyhexanoate levels	TRUE	reported	GCST90199702	textfile	7097	0.00339167	24.14579387
T	G	0.0131224	-0.321473	0.0724929	9.23E-06	rs118149671	5-hydroxyhexanoate levels	TRUE	reported	GCST90199702	textfile	7097	0.002763259	19.65964419
T	C	0.0403042	-0.190663	0.0420472	5.77E-06	rs116845450	5-hydroxyhexanoate levels	TRUE	reported	GCST90199702	textfile	7097	0.002888866	20.55588965
C	T	0.0314591	0.217928	0.0475352	4.55E-06	rs192540541	5-hydroxyhexanoate levels	TRUE	reported	GCST90199702	textfile	7097	0.002952816	21.0122718
G	C	0.100086	0.123215	0.0275844	7.94E-06	rs10896072	5-hydroxyhexanoate levels	TRUE	reported	GCST90199702	textfile	7097	0.002803535	19.94700395
T	C	0.0555164	0.163905	0.0362189	6.03E-06	rs11219832	5-hydroxyhexanoate levels	TRUE	reported	GCST90199702	textfile	7097	0.002877317	20.47347141
A	G	0.674274	0.0830624	0.0181434	4.69E-06	rs7136437	5-hydroxyhexanoate levels	TRUE	reported	GCST90199702	textfile	7097	0.002944531	20.95314385
G	A	0.0208245	0.267691	0.0578881	3.76E-06	rs112156059	5-hydroxyhexanoate levels	TRUE	reported	GCST90199702	textfile	7097	0.003004053	21.37797397
G	C	0.0993767	-0.12874	0.0275549	2.98E-06	rs74891946	5-hydroxyhexanoate levels	TRUE	reported	GCST90199702	textfile	7097	0.003066343	21.82262178
A	G	0.0226241	0.256697	0.0561793	4.90E-06	rs148641172	5-hydroxyhexanoate levels	TRUE	reported	GCST90199702	textfile	7097	0.002933178	20.87211859
A	G	0.385191	-0.0775082	0.017033	5.35E-06	rs11663973	5-hydroxyhexanoate levels	TRUE	reported	GCST90199702	textfile	7097	0.002909196	20.70096563
A	G	0.534847	-0.0734705	0.0165507	9.03E-06	rs7248502	5-hydroxyhexanoate levels	TRUE	reported	GCST90199702	textfile	7097	0.002768944	19.70020984
T	C	0.047164	-0.156926	0.0354827	9.75E-06	rs76683466	Gamma-glutamylvaline levels	TRUE	reported	GCST90199703	textfile	8179	0.002385717	19.55466051
G	A	0.265271	0.0754303	0.0169381	8.46E-06	rs11264359	Gamma-glutamylvaline levels	TRUE	reported	GCST90199703	textfile	8179	0.002418858	19.82695744
A	G	0.0231946	-0.233028	0.0499864	3.13E-06	rs78873744	Gamma-glutamylvaline levels	TRUE	reported	GCST90199703	textfile	8179	0.002650085	21.72732621
C	T	0.0679522	-0.144666	0.0298356	1.24E-06	rs3755840	Gamma-glutamylvaline levels	TRUE	reported	GCST90199703	textfile	8179	0.002866267	23.50483378
G	A	0.319569	0.0707147	0.0160018	9.91E-06	rs12649558	Gamma-glutamylvaline levels	TRUE	reported	GCST90199703	textfile	8179	0.002382022	19.52430215
T	A	0.0275123	0.204921	0.0459822	8.33E-06	rs72737428	Gamma-glutamylvaline levels	TRUE	reported	GCST90199703	textfile	8179	0.002422367	19.85579272
C	T	0.838569	-0.152825	0.020322	5.47E-14	rs274554	Gamma-glutamylvaline levels	TRUE	reported	GCST90199703	textfile	8179	0.006866938	56.53920589
G	A	0.0103207	-0.330546	0.0747074	9.66E-06	rs143145930	Gamma-glutamylvaline levels	TRUE	reported	GCST90199703	textfile	8179	0.002387801	19.57178144
A	G	0.201262	0.0867954	0.0188615	4.19E-06	rs6930584	Gamma-glutamylvaline levels	TRUE	reported	GCST90199703	textfile	8179	0.002582366	21.17067726
A	T	0.0951195	-0.117997	0.0256883	4.36E-06	rs190374566	Gamma-glutamylvaline levels	TRUE	reported	GCST90199703	textfile	8179	0.002573073	21.09429388
A	G	0.0292734	0.221299	0.0462149	1.68E-06	rs62497379	Gamma-glutamylvaline levels	TRUE	reported	GCST90199703	textfile	8179	0.002795624	22.92390802
T	C	0.028512	-0.226865	0.0450862	4.86E-07	rs77864761	Gamma-glutamylvaline levels	TRUE	reported	GCST90199703	textfile	8179	0.003086066	25.31287778
G	C	0.0212088	-0.252349	0.0524762	1.52E-06	rs10982103	Gamma-glutamylvaline levels	TRUE	reported	GCST90199703	textfile	8179	0.00281937	23.11916841
G	C	0.0183294	-0.24647	0.0557858	9.96E-06	rs117014471	Gamma-glutamylvaline levels	TRUE	reported	GCST90199703	textfile	8179	0.002380923	19.5152711
T	C	0.0265105	-0.20825	0.0464706	7.42E-06	rs117535619	Gamma-glutamylvaline levels	TRUE	reported	GCST90199703	textfile	8179	0.002449335	20.07738976
T	C	0.00882461	-0.368954	0.0805634	4.66E-06	rs139358701	Gamma-glutamylvaline levels	TRUE	reported	GCST90199703	textfile	8179	0.00255774	20.96827303
G	T	0.0186663	0.257515	0.055444	3.41E-06	rs190099951	Gamma-glutamylvaline levels	TRUE	reported	GCST90199703	textfile	8179	0.002630582	21.56700021
T	C	0.0354336	0.182885	0.0404884	6.27E-06	rs34345842	Gamma-glutamylvaline levels	TRUE	reported	GCST90199703	textfile	8179	0.002488357	20.39805381
G	A	0.0167156	-0.269883	0.0585437	4.03E-06	rs78981419	Gamma-glutamylvaline levels	TRUE	reported	GCST90199703	textfile	8179	0.002591574	21.24635895
C	T	0.13561	-0.100291	0.0219644	4.97E-06	rs34111586	Gamma-glutamylvaline levels	TRUE	reported	GCST90199703	textfile	8179	0.002542608	20.84390209
T	C	0.00843492	0.37862	0.0825629	4.52E-06	rs77943558	Gamma-glutamylvaline levels	TRUE	reported	GCST90199703	textfile	8179	0.002564613	21.02475839
A	T	0.000367647	-2.13686	0.391112	4.67E-08	rs200679552	Gamma-glutamylvaline levels	TRUE	reported	GCST90199703	textfile	8179	0.003636365	29.84308023
A	G	0.153783	-0.103275	0.0210545	9.34E-07	rs8051286	Gamma-glutamylvaline levels	TRUE	reported	GCST90199703	textfile	8179	0.002933085	24.05438913
G	A	0.0386059	-0.177322	0.0393378	6.55E-06	rs111713085	Gamma-glutamylvaline levels	TRUE	reported	GCST90199703	textfile	8179	0.002478148	20.31416126
T	C	0.331463	0.0719865	0.0160816	7.59E-06	rs12326933	Gamma-glutamylvaline levels	TRUE	reported	GCST90199703	textfile	8179	0.002443885	20.03260351
C	T	0.0440024	0.170607	0.0362727	2.56E-06	rs60482625	Gamma-glutamylvaline levels	TRUE	reported	GCST90199703	textfile	8179	0.002697495	22.1170762
G	A	0.52002	0.0707154	0.015176	3.17E-06	rs9710247	Gamma-glutamylvaline levels	TRUE	reported	GCST90199703	textfile	8179	0.002647657	21.70736748
G	C	0.714498	0.0801118	0.0166361	1.47E-06	rs2169784	Gamma-glutamylvaline levels	TRUE	reported	GCST90199703	textfile	8179	0.002827223	23.18375212
T	G	0.0618359	0.141485	0.0316177	7.65E-06	rs4471995	Gamma-glutamylvaline levels	TRUE	reported	GCST90199703	textfile	8179	0.002442295	20.01953746
G	A	0.283734	-0.0795132	0.0177061	7.10E-06	rs3009980	3-hydroxysebacate levels	TRUE	reported	GCST90199704	textfile	7325	0.00274556	20.16109164
G	A	0.125154	-0.251503	0.023906	6.95E-26	rs1126742	3-hydroxysebacate levels	TRUE	reported	GCST90199704	textfile	7325	0.0148851	110.650636
A	G	0.630499	0.0781327	0.0167975	3.30E-06	rs6668000	3-hydroxysebacate levels	TRUE	reported	GCST90199704	textfile	7325	0.002945017	21.63006229
T	C	0.603252	0.103358	0.0161578	1.59E-10	rs7542137	3-hydroxysebacate levels	TRUE	reported	GCST90199704	textfile	7325	0.005555163	40.90770758
T	C	0.138317	0.11364	0.0232304	9.99E-07	rs75995468	3-hydroxysebacate levels	TRUE	reported	GCST90199704	textfile	7325	0.003256304	23.92381742
A	T	0.336326	-0.0812575	0.0167246	1.18E-06	rs1153602	3-hydroxysebacate levels	TRUE	reported	GCST90199704	textfile	7325	0.003212259	23.59917599
T	C	0.0134541	0.324786	0.0690059	2.52E-06	rs185853925	3-hydroxysebacate levels	TRUE	reported	GCST90199704	textfile	7325	0.00301511	22.14642129
G	T	0.825977	0.0996459	0.0214694	3.46E-06	rs10028378	3-hydroxysebacate levels	TRUE	reported	GCST90199704	textfile	7325	0.002932217	21.53577267
A	G	0.0396291	-0.189938	0.0407287	3.11E-06	rs79795772	3-hydroxysebacate levels	TRUE	reported	GCST90199704	textfile	7325	0.002960244	21.74222721
C	T	0.0492196	0.163727	0.0366287	7.83E-06	rs62384970	3-hydroxysebacate levels	TRUE	reported	GCST90199704	textfile	7325	0.002720238	19.97464194
T	C	0.0282864	-0.235596	0.047502	7.06E-07	rs72817577	3-hydroxysebacate levels	TRUE	reported	GCST90199704	textfile	7325	0.003346944	24.59197676
G	A	0.00821918	-0.399753	0.0881886	5.82E-06	rs73213447	3-hydroxysebacate levels	TRUE	reported	GCST90199704	textfile	7325	0.00279727	20.54186979
C	T	0.0156444	-0.285861	0.0637472	7.32E-06	rs117724688	3-hydroxysebacate levels	TRUE	reported	GCST90199704	textfile	7325	0.002737722	20.10337597
A	G	0.0228517	-0.241555	0.0534977	6.32E-06	rs75538425	3-hydroxysebacate levels	TRUE	reported	GCST90199704	textfile	7325	0.002775538	20.38183334
C	T	0.226165	0.0877104	0.0192357	5.12E-06	rs61875118	3-hydroxysebacate levels	TRUE	reported	GCST90199704	textfile	7325	0.002830399	20.78584086
C	T	0.0821363	0.135289	0.0296619	5.09E-06	rs77899273	3-hydroxysebacate levels	TRUE	reported	GCST90199704	textfile	7325	0.002831964	20.79737131
T	C	0.02	0.265696	0.0565046	2.57E-06	rs150942244	3-hydroxysebacate levels	TRUE	reported	GCST90199704	textfile	7325	0.003009441	22.10465942
A	G	0.00897629	0.375531	0.0844744	8.77E-06	rs184542354	3-hydroxysebacate levels	TRUE	reported	GCST90199704	textfile	7325	0.00269069	19.75708012
T	C	0.00403888	0.561168	0.125243	7.44E-06	rs78813940	3-hydroxysebacate levels	TRUE	reported	GCST90199704	textfile	7325	0.00273327	20.07059637
C	G	0.010011	0.392351	0.0797938	8.79E-07	rs113017771	3-hydroxysebacate levels	TRUE	reported	GCST90199704	textfile	7325	0.003289823	24.17088973
T	C	0.450339	0.0782247	0.0160525	1.10E-06	rs2837077	3-hydroxysebacate levels	TRUE	reported	GCST90199704	textfile	7325	0.003231389	23.74017196
C	G	0.0204935	0.26313	0.0573583	4.49E-06	rs79939937	Propionylglycine levels	TRUE	reported	GCST90199705	textfile	7311	0.002870272	21.03920703
A	G	0.0741099	0.155816	0.0312246	6.03E-07	rs113113237	Propionylglycine levels	TRUE	reported	GCST90199705	textfile	7311	0.003394508	24.89496461
T	C	0.0316222	0.218893	0.0469541	3.13E-06	rs72850271	Propionylglycine levels	TRUE	reported	GCST90199705	textfile	7311	0.002963813	21.72690592
A	C	0.320777	0.358921	0.0172869	9.43E-96	rs1047891	Propionylglycine levels	TRUE	reported	GCST90199705	textfile	7311	0.055680808	430.967655
A	T	0.0676536	-0.14616	0.0326907	7.79E-06	rs116354475	Propionylglycine levels	TRUE	reported	GCST90199705	textfile	7311	0.002726754	19.98433984
C	T	0.210787	-0.0969247	0.0208577	3.37E-06	rs62395189	Propionylglycine levels	TRUE	reported	GCST90199705	textfile	7311	0.002944954	21.58824189
A	G	0.391021	0.0773685	0.0169702	5.14E-06	rs1761768	Propionylglycine levels	TRUE	reported	GCST90199705	textfile	7311	0.002834945	20.77952475
C	T	0.0120258	-0.349129	0.0751643	3.40E-06	rs117262899	Propionylglycine levels	TRUE	reported	GCST90199705	textfile	7311	0.002942335	21.56898917
A	G	0.13343	0.10677	0.0241466	9.79E-06	rs10271639	Propionylglycine levels	TRUE	reported	GCST90199705	textfile	7311	0.002667165	19.54644076
C	T	0.288836	-0.098395	0.0178947	3.83E-08	rs2297442	Propionylglycine levels	TRUE	reported	GCST90199705	textfile	7311	0.004118396	30.22584105
C	T	0.387268	-0.0785527	0.0168524	3.14E-06	rs34312136	Propionylglycine levels	TRUE	reported	GCST90199705	textfile	7311	0.002963011	21.72100396
C	T	0.00998073	-0.399674	0.0828737	1.42E-06	rs144151801	Propionylglycine levels	TRUE	reported	GCST90199705	textfile	7311	0.003171189	23.25195716
C	T	0.986788	0.3317	0.072081	4.19E-06	rs568861	Propionylglycine levels	TRUE	reported	GCST90199705	textfile	7311	0.002888128	21.17047073
C	T	0.422212	0.116302	0.0163996	1.32E-12	rs60774377	Propionylglycine levels	TRUE	reported	GCST90199705	textfile	7311	0.006832093	50.27927811
A	G	0.0129933	0.336758	0.0732119	4.23E-06	rs139058708	Propionylglycine levels	TRUE	reported	GCST90199705	textfile	7311	0.00288563	21.1521085
T	C	0.0315334	0.205409	0.0462722	9.03E-06	rs71452677	Propionylglycine levels	TRUE	reported	GCST90199705	textfile	7311	0.002688146	19.70061654
G	A	0.00996153	0.408657	0.0828661	8.16E-07	rs183900347	Propionylglycine levels	TRUE	reported	GCST90199705	textfile	7311	0.003315469	24.31337583
A	T	0.127268	0.110047	0.0244801	6.95E-06	rs17738836	Propionylglycine levels	TRUE	reported	GCST90199705	textfile	7311	0.002756478	20.2027839
A	G	0.0821394	-0.138044	0.0299966	4.18E-06	rs149451223	Propionylglycine levels	TRUE	reported	GCST90199705	textfile	7311	0.002888404	21.17250208
C	T	0.0674609	-0.149387	0.0327442	5.06E-06	rs35279025	Propionylglycine levels	TRUE	reported	GCST90199705	textfile	7311	0.002838869	20.80836806
C	A	0.171601	-0.107673	0.0216146	6.31E-07	rs10502723	Propionylglycine levels	TRUE	reported	GCST90199705	textfile	7311	0.003382757	24.8084939
C	A	0.024261	0.242175	0.0533435	5.63E-06	rs140429917	Propionylglycine levels	TRUE	reported	GCST90199705	textfile	7311	0.002811229	20.60519742
G	T	0.956957	-0.210638	0.0441862	1.87E-06	rs7589705	Butyrylglycine levels	TRUE	reported	GCST90199706	textfile	6044	0.003745811	22.71728374
C	T	0.99653	-0.691222	0.154503	7.68E-06	rs275159	Butyrylglycine levels	TRUE	reported	GCST90199706	textfile	6044	0.003300661	20.00863845
G	A	0.615683	-0.087578	0.0188357	3.33E-06	rs6752046	Butyrylglycine levels	TRUE	reported	GCST90199706	textfile	6044	0.003564113	21.61139404
A	C	0.32329	0.297264	0.0190512	6.90E-55	rs1047891	Butyrylglycine levels	TRUE	reported	GCST90199706	textfile	6044	0.038722577	243.3863555
G	A	0.0163143	-0.32475	0.071593	5.73E-06	rs116494196	Butyrylglycine levels	TRUE	reported	GCST90199706	textfile	6044	0.003392788	20.56901345
C	A	0.101598	-0.133479	0.0299363	8.24E-06	rs10511029	Butyrylglycine levels	TRUE	reported	GCST90199706	textfile	6044	0.003278529	19.87402854
T	A	0.280402	-0.099258	0.0203566	1.08E-06	rs973080	Butyrylglycine levels	TRUE	reported	GCST90199706	textfile	6044	0.00391824	23.76713426
T	C	0.0222776	0.311355	0.0608689	3.13E-07	rs189290350	Butyrylglycine levels	TRUE	reported	GCST90199706	textfile	6044	0.004310427	26.15634441
T	C	0.0180412	0.30677	0.0678397	6.13E-06	rs113386469	Butyrylglycine levels	TRUE	reported	GCST90199706	textfile	6044	0.003371837	20.44156774
A	T	0.0527276	0.179259	0.03982	6.74E-06	rs199633495	Butyrylglycine levels	TRUE	reported	GCST90199706	textfile	6044	0.003341806	20.25889216
A	G	0.0119405	-0.391634	0.0822557	1.92E-06	rs147915227	Butyrylglycine levels	TRUE	reported	GCST90199706	textfile	6044	0.003736616	22.6613113
C	T	0.292626	-0.0892615	0.0195489	4.97E-06	rs2297442	Butyrylglycine levels	TRUE	reported	GCST90199706	textfile	6044	0.003437666	20.84202808
G	A	0.0451383	-0.193671	0.042911	6.38E-06	rs78912274	Butyrylglycine levels	TRUE	reported	GCST90199706	textfile	6044	0.003358971	20.36330116
A	G	0.00808738	-0.5088	0.100873	4.56E-07	rs117413590	Butyrylglycine levels	TRUE	reported	GCST90199706	textfile	6044	0.004191752	25.43317598
T	C	0.492612	-0.0804496	0.0179882	7.74E-06	rs10114702	Butyrylglycine levels	TRUE	reported	GCST90199706	textfile	6044	0.003298474	19.99533241
T	A	0.00970471	-0.404085	0.0912516	9.50E-06	rs563124282	Butyrylglycine levels	TRUE	reported	GCST90199706	textfile	6044	0.00323395	19.60291911
C	T	0.56725	-0.0938986	0.0180659	2.02E-07	rs10791908	Butyrylglycine levels	TRUE	reported	GCST90199706	textfile	6044	0.004449772	27.00569109
C	T	0.294337	0.557922	0.0183717	1.00E-200	rs2014355	Butyrylglycine levels	TRUE	reported	GCST90199706	textfile	6044	0.1323882	921.9440142
G	A	0.605206	-0.10246	0.0182646	2.03E-08	rs10774580	Butyrylglycine levels	TRUE	reported	GCST90199706	textfile	6044	0.005179747	31.45898001
T	C	0.0433584	0.214946	0.0443435	1.25E-06	rs12929740	Butyrylglycine levels	TRUE	reported	GCST90199706	textfile	6044	0.003872481	23.4884881
T	C	0.045998	0.194056	0.0426186	5.28E-06	rs117379775	Butyrylglycine levels	TRUE	reported	GCST90199706	textfile	6044	0.003418567	20.72583599
A	G	0.0119383	-0.372494	0.0831534	7.48E-06	rs144453662	Butyrylglycine levels	TRUE	reported	GCST90199706	textfile	6044	0.003309136	20.06017908
G	A	0.0869925	0.149373	0.0319249	2.88E-06	rs35220549	Butyrylglycine levels	TRUE	reported	GCST90199706	textfile	6044	0.00360903	21.88473948
T	C	0.947637	0.156364	0.0345217	5.91E-06	rs11205923	Pro-hydroxy-pro levels	TRUE	reported	GCST90199707	textfile	8208	0.002493261	20.5108359
A	G	0.0919234	-0.127713	0.0272681	2.82E-06	rs60037927	Pro-hydroxy-pro levels	TRUE	reported	GCST90199707	textfile	8208	0.00266541	21.93080747
A	G	0.223582	-0.0852373	0.0185522	4.34E-06	rs7519829	Pro-hydroxy-pro levels	TRUE	reported	GCST90199707	textfile	8208	0.002565167	21.10389895
T	C	0.56731	0.0734065	0.0156805	2.85E-06	rs12093576	Pro-hydroxy-pro levels	TRUE	reported	GCST90199707	textfile	8208	0.002662894	21.91005089
A	T	0.101883	-0.112768	0.025505	9.81E-06	rs2582975	Pro-hydroxy-pro levels	TRUE	reported	GCST90199707	textfile	8208	0.002376023	19.54408151
C	T	0.575428	0.0705979	0.0156773	6.69E-06	rs1833216	Pro-hydroxy-pro levels	TRUE	reported	GCST90199707	textfile	8208	0.002464518	20.2738016
C	T	0.0122636	0.326104	0.0692775	2.51E-06	rs16851395	Pro-hydroxy-pro levels	TRUE	reported	GCST90199707	textfile	8208	0.002692277	22.15246212
A	G	0.015911	-0.280112	0.0618871	6.01E-06	rs147177631	Pro-hydroxy-pro levels	TRUE	reported	GCST90199707	textfile	8208	0.002489678	20.48129104
C	A	0.0310025	0.24215	0.0441591	4.17E-08	rs62316592	Pro-hydroxy-pro levels	TRUE	reported	GCST90199707	textfile	8208	0.003650086	30.06233324
G	T	0.607299	0.071448	0.0157916	6.06E-06	rs6887345	Pro-hydroxy-pro levels	TRUE	reported	GCST90199707	textfile	8208	0.002487762	20.46548532
T	C	0.425653	0.0698597	0.0156562	8.12E-06	rs10515706	Pro-hydroxy-pro levels	TRUE	reported	GCST90199707	textfile	8208	0.002419865	19.90558183
T	A	0.00685267	0.418362	0.0924099	5.98E-06	rs145052960	Pro-hydroxy-pro levels	TRUE	reported	GCST90199707	textfile	8208	0.002490847	20.4909279
T	G	0.483257	0.0726245	0.015738	3.94E-06	rs9480064	Pro-hydroxy-pro levels	TRUE	reported	GCST90199707	textfile	8208	0.002587645	21.28930058
C	T	0.359442	-0.0736045	0.0161671	5.30E-06	rs2583825	Pro-hydroxy-pro levels	TRUE	reported	GCST90199707	textfile	8208	0.002518905	20.72233305
T	G	0.0374908	0.184425	0.04041	5.02E-06	rs191591122	Pro-hydroxy-pro levels	TRUE	reported	GCST90199707	textfile	8208	0.002531185	20.82361129
C	T	0.250652	0.0885937	0.0178977	7.42E-07	rs10096113	Pro-hydroxy-pro levels	TRUE	reported	GCST90199707	textfile	8208	0.002976318	24.49657661
G	A	0.0104485	-0.357752	0.0752802	2.01E-06	rs143638473	Pro-hydroxy-pro levels	TRUE	reported	GCST90199707	textfile	8208	0.002743923	22.57858791
A	G	0.0681316	-0.139178	0.030406	4.71E-06	rs111891663	Pro-hydroxy-pro levels	TRUE	reported	GCST90199707	textfile	8208	0.002546115	20.94675559
T	A	0.103089	0.111858	0.0251441	8.64E-06	rs12553678	Pro-hydroxy-pro levels	TRUE	reported	GCST90199707	textfile	8208	0.002405352	19.78591205
G	A	0.848772	0.101119	0.0217317	3.27E-06	rs1868000	Pro-hydroxy-pro levels	TRUE	reported	GCST90199707	textfile	8208	0.002630854	21.64573289
A	C	0.0116891	0.34605	0.0713594	1.24E-06	rs141240026	Pro-hydroxy-pro levels	TRUE	reported	GCST90199707	textfile	8208	0.002856903	23.51091289
G	C	0.469334	-0.0724711	0.0157128	3.98E-06	rs687448	Pro-hydroxy-pro levels	TRUE	reported	GCST90199707	textfile	8208	0.002585003	21.26751296
G	A	0.458109	-0.0719117	0.0161105	8.06E-06	rs1543169	Pro-hydroxy-pro levels	TRUE	reported	GCST90199707	textfile	8208	0.002421535	19.91935344
T	C	0.827297	0.0955339	0.0204058	2.85E-06	rs9531672	Pro-hydroxy-pro levels	TRUE	reported	GCST90199707	textfile	8208	0.002663252	21.91300451
T	A	0.0543695	0.152078	0.0342606	9.04E-06	rs11156811	Pro-hydroxy-pro levels	TRUE	reported	GCST90199707	textfile	8208	0.002394772	19.69867527
G	A	0.337179	0.0727684	0.0163122	8.16E-06	rs11259907	Pro-hydroxy-pro levels	TRUE	reported	GCST90199707	textfile	8208	0.002418642	19.89549467
A	G	0.163893	-0.0971861	0.0207004	2.67E-06	rs10852553	Pro-hydroxy-pro levels	TRUE	reported	GCST90199707	textfile	8208	0.002678236	22.03662082
C	T	0.112702	0.130262	0.0252503	2.49E-07	rs116851649	Pro-hydroxy-pro levels	TRUE	reported	GCST90199707	textfile	8208	0.003231909	26.60704009
A	G	0.715377	0.0820237	0.0179126	4.67E-06	rs6085145	Pro-hydroxy-pro levels	TRUE	reported	GCST90199707	textfile	8208	0.002548098	20.96310554
A	G	0.000122026	-3.27089	0.692976	2.36E-06	rs11912766	Pro-hydroxy-pro levels	TRUE	reported	GCST90199707	textfile	8208	0.002706954	22.27356098
C	A	0.350658	-0.0704525	0.0156682	6.91E-06	rs61777299	Propionylcarnitine (c3) levels	TRUE	reported	GCST90199708	textfile	8273	0.002437988	20.21387616
T	G	0.0234753	0.225696	0.048765	3.69E-06	rs74586727	Propionylcarnitine (c3) levels	TRUE	reported	GCST90199708	textfile	8273	0.002582529	21.4154036
T	C	0.0051008	0.47105	0.104504	6.56E-06	rs138150612	Propionylcarnitine (c3) levels	TRUE	reported	GCST90199708	textfile	8273	0.002449852	20.31249096
C	A	0.0679771	0.130884	0.0290072	6.42E-06	rs41271129	Propionylcarnitine (c3) levels	TRUE	reported	GCST90199708	textfile	8273	0.002454884	20.35431523
A	G	0.626528	-0.143665	0.0152431	4.30E-21	rs272863	Propionylcarnitine (c3) levels	TRUE	reported	GCST90199708	textfile	8273	0.010623168	88.80764495
A	C	0.0121582	-0.319746	0.067692	2.32E-06	rs77010315	Propionylcarnitine (c3) levels	TRUE	reported	GCST90199708	textfile	8273	0.002689694	22.30645442
T	C	0.148368	-0.0937108	0.0208178	6.75E-06	rs9405575	Propionylcarnitine (c3) levels	TRUE	reported	GCST90199708	textfile	8273	0.002443342	20.25837582
A	G	0.0449793	0.159256	0.0359296	9.32E-06	rs34536959	Propionylcarnitine (c3) levels	TRUE	reported	GCST90199708	textfile	8273	0.002369156	19.64182507
A	G	0.257438	0.0781236	0.0169236	3.91E-06	rs113625841	Propionylcarnitine (c3) levels	TRUE	reported	GCST90199708	textfile	8273	0.002569205	21.3046296
G	A	0.0753085	-0.151829	0.0278247	4.85E-08	rs80254170	Propionylcarnitine (c3) levels	TRUE	reported	GCST90199708	textfile	8273	0.003586123	29.76757651
G	C	0.175208	-0.164279	0.0194955	3.56E-17	rs662138	Propionylcarnitine (c3) levels	TRUE	reported	GCST90199708	textfile	8273	0.008509827	70.98888283
T	C	0.48503	-0.0673428	0.0151185	8.42E-06	rs2155483	Propionylcarnitine (c3) levels	TRUE	reported	GCST90199708	textfile	8273	0.002392553	19.83626618
T	G	0.617494	0.0687388	0.015249	6.55E-06	rs1285961	Propionylcarnitine (c3) levels	TRUE	reported	GCST90199708	textfile	8273	0.00245015	20.31496882
C	T	0.550206	0.0718604	0.0150507	1.80E-06	rs4363195	Propionylcarnitine (c3) levels	TRUE	reported	GCST90199708	textfile	8273	0.002747943	22.79086763
C	A	0.0110909	-0.315519	0.0708418	8.43E-06	rs80329585	Propionylcarnitine (c3) levels	TRUE	reported	GCST90199708	textfile	8273	0.002392042	19.83201559
G	A	0.00871987	0.369427	0.0789933	2.92E-06	rs139859957	Propionylcarnitine (c3) levels	TRUE	reported	GCST90199708	textfile	8273	0.002636739	21.86612108
T	G	0.769099	0.247778	0.0178083	5.24E-44	rs1171617	Propionylcarnitine (c3) levels	TRUE	reported	GCST90199708	textfile	8273	0.022865046	193.5421478
T	C	0.034713	0.185708	0.0409188	5.67E-06	rs117762677	Propionylcarnitine (c3) levels	TRUE	reported	GCST90199708	textfile	8273	0.002483548	20.59256494
C	T	0.0181576	-0.258604	0.0558458	3.64E-06	rs11067600	Propionylcarnitine (c3) levels	TRUE	reported	GCST90199708	textfile	8273	0.002585248	21.43800853
A	C	0.0106305	0.690166	0.0725034	1.75E-21	rs149413352	Propionylcarnitine (c3) levels	TRUE	reported	GCST90199708	textfile	8273	0.01083419	90.59106633
T	G	0.02705	-0.20181	0.0455397	9.36E-06	rs4777434	Propionylcarnitine (c3) levels	TRUE	reported	GCST90199708	textfile	8273	0.002368167	19.63360416
T	G	0.0175545	0.259816	0.0563606	4.03E-06	rs59871056	Propionylcarnitine (c3) levels	TRUE	reported	GCST90199708	textfile	8273	0.002562143	21.24592115
C	T	0.00778589	-0.379836	0.0848899	7.66E-06	rs140119231	Propionylcarnitine (c3) levels	TRUE	reported	GCST90199708	textfile	8273	0.002414168	20.01590357
A	T	0.0130719	0.327065	0.0650655	4.99E-07	rs78802404	Propionylcarnitine (c3) levels	TRUE	reported	GCST90199708	textfile	8273	0.003044943	25.26164321
C	A	0.0143033	-0.313463	0.0647374	1.28E-06	rs142156573	Adrenate (22:4n6) levels	TRUE	reported	GCST90199709	textfile	8279	0.002823944	23.43997465
T	A	0.30401	0.0788287	0.0167245	2.44E-06	rs4657374	Adrenate (22:4n6) levels	TRUE	reported	GCST90199709	textfile	8279	0.002676213	22.21045808
C	G	0.00773488	-0.401035	0.088911	6.47E-06	rs56214525	Adrenate (22:4n6) levels	TRUE	reported	GCST90199709	textfile	8279	0.002451375	20.33989173
A	G	0.576422	0.0686821	0.0153698	7.87E-06	rs12491225	Adrenate (22:4n6) levels	TRUE	reported	GCST90199709	textfile	8279	0.002406171	19.96391771
A	G	0.0295366	-0.202666	0.0451202	7.07E-06	rs113384879	Adrenate (22:4n6) levels	TRUE	reported	GCST90199709	textfile	8279	0.002430999	20.17041494
C	T	0.159514	0.0933634	0.0208646	7.65E-06	rs11735283	Adrenate (22:4n6) levels	TRUE	reported	GCST90199709	textfile	8279	0.002412716	20.01834936
A	G	0.0503749	-0.159121	0.035053	5.64E-06	rs116530753	Adrenate (22:4n6) levels	TRUE	reported	GCST90199709	textfile	8279	0.002482831	20.60154
T	C	0.0108498	-0.328297	0.0739395	8.99E-06	rs183113456	Adrenate (22:4n6) levels	TRUE	reported	GCST90199709	textfile	8279	0.002375582	19.70951248
A	T	0.280751	-0.0769362	0.0173192	8.90E-06	rs7694943	Adrenate (22:4n6) levels	TRUE	reported	GCST90199709	textfile	8279	0.002377902	19.72880961
C	T	0.0186215	-0.25086	0.0566302	9.43E-06	rs77207094	Adrenate (22:4n6) levels	TRUE	reported	GCST90199709	textfile	8279	0.002364616	19.61831564
G	A	0.73084	0.0818852	0.0174648	2.75E-06	rs1418573	Adrenate (22:4n6) levels	TRUE	reported	GCST90199709	textfile	8279	0.00264822	21.97751917
T	G	0.0752072	-0.144996	0.0287632	4.63E-07	rs75198642	Adrenate (22:4n6) levels	TRUE	reported	GCST90199709	textfile	8279	0.003060052	25.40579056
T	C	0.0249637	0.226212	0.0479432	2.38E-06	rs117756469	Adrenate (22:4n6) levels	TRUE	reported	GCST90199709	textfile	8279	0.002681841	22.2572916
T	C	0.339156	-0.182852	0.0159898	2.78E-30	rs174546	Adrenate (22:4n6) levels	TRUE	reported	GCST90199709	textfile	8279	0.015549956	130.7399875
G	A	0.38747	0.0752803	0.0159619	2.40E-06	rs55875221	Adrenate (22:4n6) levels	TRUE	reported	GCST90199709	textfile	8279	0.002679479	22.23763428
C	G	0.0198788	0.247818	0.0546123	5.69E-06	rs79507970	Adrenate (22:4n6) levels	TRUE	reported	GCST90199709	textfile	8279	0.002481007	20.58637282
G	A	0.04158	0.17168	0.0385126	8.28E-06	rs12431272	Adrenate (22:4n6) levels	TRUE	reported	GCST90199709	textfile	8279	0.002394499	19.86684044
G	A	0.000544267	-1.44176	0.326332	9.96E-06	rs117647504	Adrenate (22:4n6) levels	TRUE	reported	GCST90199709	textfile	8279	0.002352155	19.51469159
A	C	0.0228043	0.2283	0.0504705	6.08E-06	rs111550309	Adrenate (22:4n6) levels	TRUE	reported	GCST90199709	textfile	8279	0.002465396	20.45651653
G	A	0.30377	0.0804403	0.0170804	2.48E-06	rs9807638	Adrenate (22:4n6) levels	TRUE	reported	GCST90199709	textfile	8279	0.002671846	22.17411838
A	G	0.0112659	0.346889	0.0713803	1.18E-06	rs118125312	Adrenate (22:4n6) levels	TRUE	reported	GCST90199709	textfile	8279	0.002844522	23.6112724
T	G	0.0100998	0.348982	0.0757881	4.13E-06	rs147004933	Adrenate (22:4n6) levels	TRUE	reported	GCST90199709	textfile	8279	0.002554555	21.19820502
A	G	0.717065	-0.0754699	0.0168597	7.59E-06	rs131291	Adrenate (22:4n6) levels	TRUE	reported	GCST90199709	textfile	8279	0.002414461	20.03285911
C	G	0.169971	-0.0896604	0.0201716	8.79E-06	rs12628438	Adrenate (22:4n6) levels	TRUE	reported	GCST90199709	textfile	8279	0.002380716	19.75221124
C	A	0.029674	0.231516	0.0511969	6.12E-06	rs115021433	Docosatrienoate (22:3n3) levels	TRUE	reported	GCST90199710	textfile	6511	0.003130871	20.44284176
A	G	0.58311	0.0853655	0.0176366	1.30E-06	rs12737465	Docosatrienoate (22:3n3) levels	TRUE	reported	GCST90199710	textfile	6511	0.003585316	23.42079446
C	T	0.0106795	-0.407226	0.084849	1.59E-06	rs149314501	Docosatrienoate (22:3n3) levels	TRUE	reported	GCST90199710	textfile	6511	0.0035253	23.0273582
G	A	0.502	-0.082568	0.0176805	3.01E-06	rs17821152	Docosatrienoate (22:3n3) levels	TRUE	reported	GCST90199710	textfile	6511	0.00333837	21.80223523
G	T	0.220209	-0.0974655	0.021407	5.29E-06	rs34156842	Docosatrienoate (22:3n3) levels	TRUE	reported	GCST90199710	textfile	6511	0.003173672	20.72319856
C	G	0.138067	0.122099	0.0252374	1.31E-06	rs56281468	Docosatrienoate (22:3n3) levels	TRUE	reported	GCST90199710	textfile	6511	0.003582027	23.3992301
C	T	0.0826376	-0.16651	0.0318086	1.65E-07	rs78525462	Docosatrienoate (22:3n3) levels	TRUE	reported	GCST90199710	textfile	6511	0.004191021	27.39416758
A	G	0.010694	-0.390641	0.0839385	3.26E-06	rs12191730	Docosatrienoate (22:3n3) levels	TRUE	reported	GCST90199710	textfile	6511	0.003315456	21.65208953
A	G	0.626577	0.0803252	0.0181639	9.77E-06	rs987672	Docosatrienoate (22:3n3) levels	TRUE	reported	GCST90199710	textfile	6511	0.002994575	19.55023593
T	C	0.0026948	-0.742321	0.167166	8.97E-06	rs75530230	Docosatrienoate (22:3n3) levels	TRUE	reported	GCST90199710	textfile	6511	0.003019441	19.71306566
A	G	0.0503077	-0.178487	0.0389162	4.51E-06	rs73179662	Docosatrienoate (22:3n3) levels	TRUE	reported	GCST90199710	textfile	6511	0.003220355	21.02901365
C	T	0.118937	0.120931	0.0266484	5.68E-06	rs79715983	Docosatrienoate (22:3n3) levels	TRUE	reported	GCST90199710	textfile	6511	0.003152927	20.5873092
T	C	0.749256	-0.0945744	0.0201894	2.81E-06	rs1331432	Docosatrienoate (22:3n3) levels	TRUE	reported	GCST90199710	textfile	6511	0.003358857	21.93648
T	C	0.0589819	-0.169232	0.0369981	4.78E-06	rs7874009	Docosatrienoate (22:3n3) levels	TRUE	reported	GCST90199710	textfile	6511	0.00320306	20.91571457
A	G	0.202784	0.279215	0.0213512	4.44E-39	rs61897793	Docosatrienoate (22:3n3) levels	TRUE	reported	GCST90199710	textfile	6511	0.025593254	170.9619609
A	C	0.626826	0.0821714	0.0183551	7.58E-06	rs1192922	Docosatrienoate (22:3n3) levels	TRUE	reported	GCST90199710	textfile	6511	0.003068636	20.03523492
A	G	0.0127236	-0.343978	0.0772995	8.59E-06	rs182193976	Docosatrienoate (22:3n3) levels	TRUE	reported	GCST90199710	textfile	6511	0.003032086	19.79586761
A	G	0.0180751	-0.326281	0.065359	5.97E-07	rs188133144	Docosatrienoate (22:3n3) levels	TRUE	reported	GCST90199710	textfile	6511	0.003812992	24.9137641
T	C	0.771484	-0.0959153	0.0215132	8.26E-06	rs1674120	Docosatrienoate (22:3n3) levels	TRUE	reported	GCST90199710	textfile	6511	0.003043646	19.87157663
G	A	0.817557	-0.103272	0.0226087	4.93E-06	rs4790506	Docosatrienoate (22:3n3) levels	TRUE	reported	GCST90199710	textfile	6511	0.003194308	20.85837973
T	G	0.812865	0.102133	0.0223693	4.98E-06	rs2912547	Docosatrienoate (22:3n3) levels	TRUE	reported	GCST90199710	textfile	6511	0.003191475	20.83982011
G	A	0.304541	-0.0847801	0.0188511	6.88E-06	rs11084170	Docosatrienoate (22:3n3) levels	TRUE	reported	GCST90199710	textfile	6511	0.003096847	20.21999439
A	G	0.602662	-0.0881646	0.0179776	9.38E-07	rs6034162	Docosatrienoate (22:3n3) levels	TRUE	reported	GCST90199710	textfile	6511	0.00368024	24.04316477
T	A	0.304103	0.0766264	0.0167997	5.09E-06	rs4657374	Docosadienoate (22:2n6) levels	TRUE	reported	GCST90199711	textfile	8264	0.002511144	20.79929785
C	T	0.100739	0.115088	0.025252	5.17E-06	rs3731644	Docosadienoate (22:2n6) levels	TRUE	reported	GCST90199711	textfile	8264	0.002507194	20.7665048
T	C	0.107732	0.116878	0.0250738	3.14E-06	rs56040563	Docosadienoate (22:2n6) levels	TRUE	reported	GCST90199711	textfile	8264	0.002622373	21.7230154
G	A	0.0509605	0.161317	0.0348424	3.66E-06	rs9853845	Docosadienoate (22:2n6) levels	TRUE	reported	GCST90199711	textfile	8264	0.002587193	21.43083198
G	A	0.0160626	-0.270446	0.0606083	8.11E-06	rs73065156	Docosadienoate (22:2n6) levels	TRUE	reported	GCST90199711	textfile	8264	0.002403596	19.90635761
A	G	0.0502242	-0.169616	0.0352489	1.49E-06	rs116530753	Docosadienoate (22:2n6) levels	TRUE	reported	GCST90199711	textfile	8264	0.002794068	23.1492742
A	G	0.942548	-0.147382	0.0331884	8.96E-06	rs10057995	Docosadienoate (22:2n6) levels	TRUE	reported	GCST90199711	textfile	8264	0.002380624	19.71565192
C	T	0.399458	-0.0705881	0.0156181	6.19E-06	rs197490	Docosadienoate (22:2n6) levels	TRUE	reported	GCST90199711	textfile	8264	0.002465722	20.42215031
C	G	0.0854899	-0.138964	0.0281639	8.05E-07	rs117324423	Docosadienoate (22:2n6) levels	TRUE	reported	GCST90199711	textfile	8264	0.002937319	24.33962641
A	T	0.103274	-0.112025	0.0252994	9.51E-06	rs76689759	Docosadienoate (22:2n6) levels	TRUE	reported	GCST90199711	textfile	8264	0.002366955	19.6021787
C	G	0.0526677	-0.153818	0.0348004	9.87E-06	rs79534035	Docosadienoate (22:2n6) levels	TRUE	reported	GCST90199711	textfile	8264	0.002358468	19.53173084
T	C	0.196318	0.0895899	0.0194533	4.12E-06	rs72609841	Docosadienoate (22:2n6) levels	TRUE	reported	GCST90199711	textfile	8264	0.00255993	21.20442094
C	T	0.117379	0.106336	0.0236753	7.07E-06	rs79715983	Docosadienoate (22:2n6) levels	TRUE	reported	GCST90199711	textfile	8264	0.002435121	20.16807927
T	C	0.0454435	0.173967	0.0366861	2.12E-06	rs79950608	Docosadienoate (22:2n6) levels	TRUE	reported	GCST90199711	textfile	8264	0.00271369	22.4815132
A	G	0.638549	0.0729518	0.0162661	7.30E-06	rs6585751	Docosadienoate (22:2n6) levels	TRUE	reported	GCST90199711	textfile	8264	0.002428058	20.10944249
A	G	0.0419542	0.180811	0.0385142	2.67E-06	rs11051139	Docosadienoate (22:2n6) levels	TRUE	reported	GCST90199711	textfile	8264	0.002659873	22.0344805
A	G	0.115237	-0.110029	0.0245833	7.61E-06	rs2484589	Docosadienoate (22:2n6) levels	TRUE	reported	GCST90199711	textfile	8264	0.0024182	20.02759737
G	T	0.225185	0.0831649	0.0186701	8.41E-06	rs57582149	Docosadienoate (22:2n6) levels	TRUE	reported	GCST90199711	textfile	8264	0.002395273	19.83726218
A	G	0.0113471	0.331737	0.0714648	3.45E-06	rs118125312	Docosadienoate (22:2n6) levels	TRUE	reported	GCST90199711	textfile	8264	0.002600652	21.54261116
G	A	0.0273807	-0.226753	0.0465248	1.09E-06	rs79373650	Docosadienoate (22:2n6) levels	TRUE	reported	GCST90199711	textfile	8264	0.002866158	23.74826769
G	C	0.0607414	-0.161136	0.0319426	4.55E-07	rs111949383	Docosadienoate (22:2n6) levels	TRUE	reported	GCST90199711	textfile	8264	0.003069863	25.44131254
G	A	0.0755686	-0.127344	0.0286084	8.54E-06	rs1112454	3-carboxy-4-methyl-5-propyl-2-furanpropanoate (cmpf) levels	TRUE	reported	GCST90199712	textfile	8270	0.002390149	19.80910227
T	G	0.0134102	-0.293144	0.0647681	6.01E-06	rs115372546	3-carboxy-4-methyl-5-propyl-2-furanpropanoate (cmpf) levels	TRUE	reported	GCST90199712	textfile	8270	0.002470926	20.48022217
G	A	0.293141	0.0788537	0.0165413	1.87E-06	rs12616476	3-carboxy-4-methyl-5-propyl-2-furanpropanoate (cmpf) levels	TRUE	reported	GCST90199712	textfile	8270	0.00274036	22.71955571
T	C	0.0260896	0.208477	0.0466312	7.79E-06	rs74965424	3-carboxy-4-methyl-5-propyl-2-furanpropanoate (cmpf) levels	TRUE	reported	GCST90199712	textfile	8270	0.002411067	19.98287965
C	A	0.0369356	-0.177073	0.0396422	7.94E-06	rs145934755	3-carboxy-4-methyl-5-propyl-2-furanpropanoate (cmpf) levels	TRUE	reported	GCST90199712	textfile	8270	0.002406784	19.94730152
C	T	0.252126	-0.0799366	0.0172524	3.60E-06	rs4273331	3-carboxy-4-methyl-5-propyl-2-furanpropanoate (cmpf) levels	TRUE	reported	GCST90199712	textfile	8270	0.002589172	21.46284381
C	A	0.156261	-0.0963663	0.0204906	2.56E-06	rs13168118	3-carboxy-4-methyl-5-propyl-2-furanpropanoate (cmpf) levels	TRUE	reported	GCST90199712	textfile	8270	0.002667323	22.11240481
T	C	0.555367	-0.101977	0.0150763	1.34E-11	rs2328895	3-carboxy-4-methyl-5-propyl-2-furanpropanoate (cmpf) levels	TRUE	reported	GCST90199712	textfile	8270	0.005501909	45.74144498
A	C	0.0157952	-0.265006	0.0598698	9.58E-06	rs56045372	3-carboxy-4-methyl-5-propyl-2-furanpropanoate (cmpf) levels	TRUE	reported	GCST90199712	textfile	8270	0.002363538	19.58802987
T	G	0.0142978	0.291915	0.0633237	4.03E-06	rs17427882	3-carboxy-4-methyl-5-propyl-2-furanpropanoate (cmpf) levels	TRUE	reported	GCST90199712	textfile	8270	0.002563068	21.24590408
C	G	0.0144866	0.293771	0.0626707	2.77E-06	rs113019952	3-carboxy-4-methyl-5-propyl-2-furanpropanoate (cmpf) levels	TRUE	reported	GCST90199712	textfile	8270	0.002649908	21.96765556
G	T	0.319509	-0.0749056	0.016591	6.34E-06	rs2334	3-carboxy-4-methyl-5-propyl-2-furanpropanoate (cmpf) levels	TRUE	reported	GCST90199712	textfile	8270	0.002458719	20.37879056
T	G	0.0271191	-0.220911	0.0464445	1.97E-06	rs140080167	3-carboxy-4-methyl-5-propyl-2-furanpropanoate (cmpf) levels	TRUE	reported	GCST90199712	textfile	8270	0.002728187	22.61835718
T	C	0.862262	0.105252	0.0223436	2.47E-06	rs7039675	3-carboxy-4-methyl-5-propyl-2-furanpropanoate (cmpf) levels	TRUE	reported	GCST90199712	textfile	8270	0.002675994	22.1844863
C	T	0.0280266	-0.208962	0.0457503	4.94E-06	rs80195214	3-carboxy-4-methyl-5-propyl-2-furanpropanoate (cmpf) levels	TRUE	reported	GCST90199712	textfile	8270	0.002516211	20.85651291
A	G	0.0150818	0.301408	0.0614496	9.34E-07	rs117706414	3-carboxy-4-methyl-5-propyl-2-furanpropanoate (cmpf) levels	TRUE	reported	GCST90199712	textfile	8270	0.00290071	24.05284144
G	A	0.0679163	-0.135293	0.0299422	6.23E-06	rs62087948	3-carboxy-4-methyl-5-propyl-2-furanpropanoate (cmpf) levels	TRUE	reported	GCST90199712	textfile	8270	0.002462674	20.41165403
C	T	0.514184	-0.0696827	0.0151911	4.50E-06	rs2635038	Docosapentaenoate n3 DPA; 22:5n3 levels	TRUE	reported	GCST90199713	textfile	8284	0.002533551	21.036168
T	C	0.00785688	-0.365668	0.0825886	9.53E-06	rs61818941	Docosapentaenoate n3 DPA; 22:5n3 levels	TRUE	reported	GCST90199713	textfile	8284	0.002360843	19.59877108
C	T	0.100798	0.110795	0.0243667	5.44E-06	rs3731644	Docosapentaenoate n3 DPA; 22:5n3 levels	TRUE	reported	GCST90199713	textfile	8284	0.002489569	20.67007378
G	A	0.380985	-0.0698351	0.0153528	5.40E-06	rs11715464	Docosapentaenoate n3 DPA; 22:5n3 levels	TRUE	reported	GCST90199713	textfile	8284	0.002491431	20.68556892
G	A	0.316322	0.0752674	0.0160031	2.56E-06	rs55823596	Docosapentaenoate n3 DPA; 22:5n3 levels	TRUE	reported	GCST90199713	textfile	8284	0.002663222	22.11570184
G	T	0.252311	0.075365	0.0169715	8.97E-06	rs9859509	Docosapentaenoate n3 DPA; 22:5n3 levels	TRUE	reported	GCST90199713	textfile	8284	0.002374796	19.71487764
T	A	0.256324	-0.0756504	0.0169888	8.47E-06	rs12631177	Docosapentaenoate n3 DPA; 22:5n3 levels	TRUE	reported	GCST90199713	textfile	8284	0.002387914	19.82404094
T	C	0.0104772	-0.332497	0.0724645	4.47E-06	rs112061817	Docosapentaenoate n3 DPA; 22:5n3 levels	TRUE	reported	GCST90199713	textfile	8284	0.002535026	21.0484441
A	C	0.0268004	-0.206629	0.0467276	9.78E-06	rs78052874	Docosapentaenoate n3 DPA; 22:5n3 levels	TRUE	reported	GCST90199713	textfile	8284	0.002354895	19.54927845
A	G	0.0502236	-0.162688	0.0340168	1.73E-06	rs116530753	Docosapentaenoate n3 DPA; 22:5n3 levels	TRUE	reported	GCST90199713	textfile	8284	0.002753509	22.8675303
C	T	0.0186103	-0.257172	0.0549006	2.81E-06	rs77207094	Docosapentaenoate n3 DPA; 22:5n3 levels	TRUE	reported	GCST90199713	textfile	8284	0.002641826	21.93755987
G	A	0.0487642	0.15362	0.0339923	6.21E-06	rs710362	Docosapentaenoate n3 DPA; 22:5n3 levels	TRUE	reported	GCST90199713	textfile	8284	0.002459376	20.41876898
A	G	0.0351789	-0.195027	0.0402596	1.27E-06	rs73045049	Docosapentaenoate n3 DPA; 22:5n3 levels	TRUE	reported	GCST90199713	textfile	8284	0.002824763	23.46095601
A	G	0.515251	-0.0666471	0.0148988	7.70E-06	rs1485003	Docosapentaenoate n3 DPA; 22:5n3 levels	TRUE	reported	GCST90199713	textfile	8284	0.00240975	20.00576067
T	C	0.0179047	0.25079	0.0557662	6.89E-06	rs117822743	Docosapentaenoate n3 DPA; 22:5n3 levels	TRUE	reported	GCST90199713	textfile	8284	0.00243545	20.21964205
C	T	0.11764	0.106721	0.0228193	2.91E-06	rs79715983	Docosapentaenoate n3 DPA; 22:5n3 levels	TRUE	reported	GCST90199713	textfile	8284	0.002633358	21.86705373
G	A	0.0439966	0.160306	0.0360899	8.92E-06	rs28618184	Docosapentaenoate n3 DPA; 22:5n3 levels	TRUE	reported	GCST90199713	textfile	8284	0.002376047	19.72528713
C	T	0.0123977	-0.30444	0.0654649	3.31E-06	rs150941261	Docosapentaenoate n3 DPA; 22:5n3 levels	TRUE	reported	GCST90199713	textfile	8284	0.002603838	21.62128716
T	G	0.352689	-0.142925	0.0154109	1.79E-20	rs4246215	Docosapentaenoate n3 DPA; 22:5n3 levels	TRUE	reported	GCST90199713	textfile	8284	0.010276242	85.99150165
G	C	0.0287665	-0.204332	0.0443824	4.15E-06	rs150969060	Docosapentaenoate n3 DPA; 22:5n3 levels	TRUE	reported	GCST90199713	textfile	8284	0.002552121	21.19075065
G	A	0.0502003	0.171162	0.0336993	3.79E-07	rs61959375	Docosapentaenoate n3 DPA; 22:5n3 levels	TRUE	reported	GCST90199713	textfile	8284	0.003104435	25.79099405
T	C	0.0117277	-0.30259	0.0682104	9.16E-06	rs77515565	Docosapentaenoate n3 DPA; 22:5n3 levels	TRUE	reported	GCST90199713	textfile	8284	0.00236994	19.67447199
T	C	0.0156951	0.28069	0.0596515	2.53E-06	rs150012979	Docosapentaenoate n3 DPA; 22:5n3 levels	TRUE	reported	GCST90199713	textfile	8284	0.002665703	22.13636357
A	G	0.042192	-0.16702	0.03678	5.60E-06	rs12151295	Docosapentaenoate n3 DPA; 22:5n3 levels	TRUE	reported	GCST90199713	textfile	8284	0.002483097	20.61620124
T	C	0.250883	0.0758357	0.0170057	8.22E-06	rs5751579	Docosapentaenoate n3 DPA; 22:5n3 levels	TRUE	reported	GCST90199713	textfile	8284	0.002394843	19.88169966
T	C	0.20154	0.084636	0.0190455	8.83E-06	rs28474977	3-hydroxy-2-ethylpropionate levels	TRUE	reported	GCST90199714	textfile	8238	0.002391464	19.74331401
A	G	0.0199731	0.251618	0.0546998	4.23E-06	rs140665602	3-hydroxy-2-ethylpropionate levels	TRUE	reported	GCST90199714	textfile	8238	0.002561982	21.15468123
A	G	0.0159154	0.276273	0.060106	4.30E-06	rs186590722	3-hydroxy-2-ethylpropionate levels	TRUE	reported	GCST90199714	textfile	8238	0.002558039	21.12203625
T	C	0.0243651	0.225706	0.0486452	3.49E-06	rs116213334	3-hydroxy-2-ethylpropionate levels	TRUE	reported	GCST90199714	textfile	8238	0.00260646	21.52289922
C	T	0.0649795	0.145624	0.0310058	2.64E-06	rs113119256	3-hydroxy-2-ethylpropionate levels	TRUE	reported	GCST90199714	textfile	8238	0.002670527	22.0533505
A	G	0.621183	0.0837114	0.0159233	1.46E-07	rs13003648	3-hydroxy-2-ethylpropionate levels	TRUE	reported	GCST90199714	textfile	8238	0.003343695	27.63106381
A	C	0.0252002	0.242586	0.0485788	5.92E-07	rs565571337	3-hydroxy-2-ethylpropionate levels	TRUE	reported	GCST90199714	textfile	8238	0.003017891	24.930584
A	T	0.548227	-0.0685239	0.0154289	8.94E-06	rs923226	3-hydroxy-2-ethylpropionate levels	TRUE	reported	GCST90199714	textfile	8238	0.002388657	19.7200843
T	C	0.0547066	0.148458	0.0332909	8.22E-06	rs73232138	3-hydroxy-2-ethylpropionate levels	TRUE	reported	GCST90199714	textfile	8238	0.002408171	19.88157056
C	A	0.0751654	0.135886	0.0288126	2.40E-06	rs6869328	3-hydroxy-2-ethylpropionate levels	TRUE	reported	GCST90199714	textfile	8238	0.002692723	22.23714765
T	C	0.00695801	-0.406581	0.0901167	6.43E-06	rs145634777	3-hydroxy-2-ethylpropionate levels	TRUE	reported	GCST90199714	textfile	8238	0.002464847	20.35064367
T	A	0.146758	-0.0959121	0.0215804	8.81E-06	rs2272600	3-hydroxy-2-ethylpropionate levels	TRUE	reported	GCST90199714	textfile	8238	0.002392026	19.74796596
C	T	0.3841	0.0701543	0.0156165	7.05E-06	rs9359594	3-hydroxy-2-ethylpropionate levels	TRUE	reported	GCST90199714	textfile	8238	0.00244375	20.17603072
T	C	0.00506098	-0.519927	0.107249	1.25E-06	rs62488736	3-hydroxy-2-ethylpropionate levels	TRUE	reported	GCST90199714	textfile	8238	0.002844718	23.49593811
G	A	0.269104	0.0778525	0.0171278	5.48E-06	rs2873903	3-hydroxy-2-ethylpropionate levels	TRUE	reported	GCST90199714	textfile	8238	0.002501683	20.65553797
A	G	0.208868	-0.120348	0.0186145	1.01E-10	rs10820721	3-hydroxy-2-ethylpropionate levels	TRUE	reported	GCST90199714	textfile	8238	0.005048416	41.78972898
T	C	0.668221	-0.0805112	0.0162976	7.81E-07	rs1414990	3-hydroxy-2-ethylpropionate levels	TRUE	reported	GCST90199714	textfile	8238	0.002953649	24.39831538
G	A	0.558642	0.129488	0.0154587	5.46E-17	rs10786187	3-hydroxy-2-ethylpropionate levels	TRUE	reported	GCST90199714	textfile	8238	0.008445163	70.14676678
T	C	0.0359703	0.186517	0.0407454	4.70E-06	rs60168285	3-hydroxy-2-ethylpropionate levels	TRUE	reported	GCST90199714	textfile	8238	0.002537199	20.94952701
G	A	0.55432	0.0716767	0.0153618	3.07E-06	rs10877079	3-hydroxy-2-ethylpropionate levels	TRUE	reported	GCST90199714	textfile	8238	0.002635747	21.76538439
A	G	0.874679	0.109402	0.0227771	1.56E-06	rs2620340	3-hydroxy-2-ethylpropionate levels	TRUE	reported	GCST90199714	textfile	8238	0.002792655	23.06472157
C	T	0.0688459	0.14029	0.030305	3.67E-06	rs67188235	3-hydroxy-2-ethylpropionate levels	TRUE	reported	GCST90199714	textfile	8238	0.002594626	21.42492963
A	G	0.470184	-0.0772954	0.0151267	3.22E-07	rs7150815	3-hydroxy-2-ethylpropionate levels	TRUE	reported	GCST90199714	textfile	8238	0.003159532	26.10438467
C	A	0.0866886	0.128358	0.0271247	2.22E-06	rs10136501	3-hydroxy-2-ethylpropionate levels	TRUE	reported	GCST90199714	textfile	8238	0.002710911	22.38775504
G	C	0.0218298	-0.248507	0.0517826	1.59E-06	rs12442883	3-hydroxy-2-ethylpropionate levels	TRUE	reported	GCST90199714	textfile	8238	0.002787888	23.02523643
T	C	0.632688	-0.077145	0.0160613	1.56E-06	rs12911273	3-hydroxy-2-ethylpropionate levels	TRUE	reported	GCST90199714	textfile	8238	0.002792659	23.06474879
A	G	0.0489634	-0.161001	0.0354004	5.42E-06	rs77972904	3-hydroxy-2-ethylpropionate levels	TRUE	reported	GCST90199714	textfile	8238	0.002504551	20.67927739
C	A	0.179173	-0.0912844	0.0198857	4.42E-06	rs9928003	3-hydroxy-2-ethylpropionate levels	TRUE	reported	GCST90199714	textfile	8238	0.002551409	21.06715616
G	A	0.682238	0.0818708	0.0174073	2.56E-06	rs8106803	3-hydroxy-2-ethylpropionate levels	TRUE	reported	GCST90199714	textfile	8238	0.002677989	22.11514496
T	C	0.174358	0.0893921	0.0201929	9.56E-06	rs7278735	3-hydroxy-2-ethylpropionate levels	TRUE	reported	GCST90199714	textfile	8238	0.00237327	19.59275198
T	A	0.304108	0.0737841	0.0155331	2.03E-06	rs4657374	Myristoleate (14:1n5) levels	TRUE	reported	GCST90199715	textfile	8255	0.00272588	22.5581801
A	G	0.0418385	-0.173882	0.035576	1.02E-06	rs10164764	Myristoleate (14:1n5) levels	TRUE	reported	GCST90199715	textfile	8255	0.002885513	23.88305002
A	C	0.0286234	0.185923	0.0420823	9.96E-06	rs115386728	Myristoleate (14:1n5) levels	TRUE	reported	GCST90199715	textfile	8255	0.002358981	19.51470849
A	G	0.0690223	-0.131294	0.0278821	2.49E-06	rs143706129	Myristoleate (14:1n5) levels	TRUE	reported	GCST90199715	textfile	8255	0.002678901	22.16836003
T	A	0.644488	-0.0737116	0.0150861	1.03E-06	rs12497825	Myristoleate (14:1n5) levels	TRUE	reported	GCST90199715	textfile	8255	0.002883676	23.86780492
A	T	0.388911	0.0678932	0.0152112	8.07E-06	rs10008293	Myristoleate (14:1n5) levels	TRUE	reported	GCST90199715	textfile	8255	0.002407475	19.91683712
A	T	0.205347	-0.0780658	0.0175796	8.97E-06	rs62316458	Myristoleate (14:1n5) levels	TRUE	reported	GCST90199715	textfile	8255	0.002383144	19.71507432
C	T	0.0271161	-0.210761	0.044548	2.23E-06	rs113020642	Myristoleate (14:1n5) levels	TRUE	reported	GCST90199715	textfile	8255	0.002704151	22.37787515
T	A	0.0501243	0.167804	0.0338264	7.02E-07	rs74359901	Myristoleate (14:1n5) levels	TRUE	reported	GCST90199715	textfile	8255	0.002972236	24.60298633
T	C	0.453304	-0.0701876	0.0144292	1.15E-06	rs1422881	Myristoleate (14:1n5) levels	TRUE	reported	GCST90199715	textfile	8255	0.002858092	23.65544085
C	T	0.100364	-0.106697	0.0236829	6.63E-06	rs78325276	Myristoleate (14:1n5) levels	TRUE	reported	GCST90199715	textfile	8255	0.002452737	20.29221346
A	G	0.383953	-0.0705478	0.0147874	1.83E-06	rs2371397	Myristoleate (14:1n5) levels	TRUE	reported	GCST90199715	textfile	8255	0.002749606	22.75506478
C	T	0.408704	0.0659414	0.0144655	5.15E-06	rs621211	Myristoleate (14:1n5) levels	TRUE	reported	GCST90199715	textfile	8255	0.002510964	20.77515129
T	C	0.0306554	0.18222	0.0411292	9.40E-06	rs148890850	Myristoleate (14:1n5) levels	TRUE	reported	GCST90199715	textfile	8255	0.002372155	19.62394544
A	G	0.175518	-0.0971173	0.0185985	1.77E-07	rs603424	Myristoleate (14:1n5) levels	TRUE	reported	GCST90199715	textfile	8255	0.003292215	27.26039404
A	G	0.0125228	-0.286231	0.0633995	6.34E-06	rs182193976	Myristoleate (14:1n5) levels	TRUE	reported	GCST90199715	textfile	8255	0.002463052	20.37775974
A	G	0.0648114	0.150671	0.0289097	1.87E-07	rs180670669	Myristoleate (14:1n5) levels	TRUE	reported	GCST90199715	textfile	8255	0.003279657	27.15607122
T	C	0.0436344	-0.155588	0.035151	9.59E-06	rs116885450	Myristoleate (14:1n5) levels	TRUE	reported	GCST90199715	textfile	8255	0.002367719	19.58716558
T	C	0.655638	-0.0687812	0.0146636	2.72E-06	rs8024577	Myristoleate (14:1n5) levels	TRUE	reported	GCST90199715	textfile	8255	0.002658185	21.99647321
A	C	0.166768	0.0867177	0.0190835	5.52E-06	rs291035	Myristoleate (14:1n5) levels	TRUE	reported	GCST90199715	textfile	8255	0.002495154	20.64401711
A	G	0.0626686	-0.142685	0.0291296	9.67E-07	rs113915691	Myristoleate (14:1n5) levels	TRUE	reported	GCST90199715	textfile	8255	0.002898078	23.98735511
A	G	0.0209142	-0.219127	0.0491706	8.33E-06	rs80053496	Myristoleate (14:1n5) levels	TRUE	reported	GCST90199715	textfile	8255	0.002400049	19.85525815
C	T	0.0774948	0.127883	0.0289171	9.76E-06	rs3765698	10-undecenoate (11:1n1) levels	TRUE	reported	GCST90199716	textfile	8243	0.002367019	19.55288168
A	G	0.933576	0.144929	0.0312385	3.49E-06	rs9438621	10-undecenoate (11:1n1) levels	TRUE	reported	GCST90199716	textfile	8243	0.002604428	21.51913756
G	A	0.130815	0.46696	0.0223104	2.85E-97	rs1126742	10-undecenoate (11:1n1) levels	TRUE	reported	GCST90199716	textfile	8243	0.050462799	437.9648549
A	G	0.0345561	0.223738	0.04162	7.63E-08	rs17103464	10-undecenoate (11:1n1) levels	TRUE	reported	GCST90199716	textfile	8243	0.003493576	28.89149171
T	G	0.010507	-0.3995	0.0751295	1.05E-07	rs187480892	10-undecenoate (11:1n1) levels	TRUE	reported	GCST90199716	textfile	8243	0.003418535	28.26878772
T	C	0.0596705	0.166571	0.0326092	3.25E-07	rs72694660	10-undecenoate (11:1n1) levels	TRUE	reported	GCST90199716	textfile	8243	0.003155445	26.08633766
T	C	0.0245475	0.225299	0.0503265	7.58E-06	rs141105076	10-undecenoate (11:1n1) levels	TRUE	reported	GCST90199716	textfile	8243	0.00242541	20.03639968
T	C	0.282001	-0.0861901	0.0171051	4.68E-07	rs1057868	10-undecenoate (11:1n1) levels	TRUE	reported	GCST90199716	textfile	8243	0.003070737	25.38388833
T	G	0.0193536	-0.2541	0.0563426	6.49E-06	rs149673443	10-undecenoate (11:1n1) levels	TRUE	reported	GCST90199716	textfile	8243	0.002461387	20.33434446
A	G	0.283639	-0.0835097	0.017416	1.63E-06	rs7032874	10-undecenoate (11:1n1) levels	TRUE	reported	GCST90199716	textfile	8243	0.002781519	22.98643543
G	T	0.131155	-0.101489	0.0227506	8.16E-06	rs4498620	10-undecenoate (11:1n1) levels	TRUE	reported	GCST90199716	textfile	8243	0.002408351	19.89513321
T	G	0.00808343	-0.441696	0.0869018	3.72E-07	rs79083227	10-undecenoate (11:1n1) levels	TRUE	reported	GCST90199716	textfile	8243	0.003124245	25.82759708
C	G	0.0361104	-0.187384	0.0416417	6.80E-06	rs61962718	10-undecenoate (11:1n1) levels	TRUE	reported	GCST90199716	textfile	8243	0.002450514	20.24429807
C	T	0.0106994	-0.341229	0.0745449	4.71E-06	rs62015210	10-undecenoate (11:1n1) levels	TRUE	reported	GCST90199716	textfile	8243	0.002535526	20.94838795
G	A	0.644698	0.0763992	0.0161662	2.29E-06	rs1825063	10-undecenoate (11:1n1) levels	TRUE	reported	GCST90199716	textfile	8243	0.002702099	22.32833511
G	A	0.493677	-0.073084	0.0163002	7.34E-06	rs11082247	10-undecenoate (11:1n1) levels	TRUE	reported	GCST90199716	textfile	8243	0.002432851	20.09802425
C	A	0.00661603	-0.437005	0.0947083	3.95E-06	rs117706134	10-undecenoate (11:1n1) levels	TRUE	reported	GCST90199716	textfile	8243	0.002576269	21.28586699
T	C	0.490128	0.0705353	0.0153918	4.59E-06	rs2837608	10-undecenoate (11:1n1) levels	TRUE	reported	GCST90199716	textfile	8243	0.002541229	20.99562595
A	G	0.95909	0.165638	0.0373034	8.98E-06	rs6684689	1-methyl-4-imidazoleacetate levels	TRUE	reported	GCST90199717	textfile	8090	0.002431182	19.71132155
A	G	0.0658564	-0.146799	0.0295816	6.96E-07	rs641783	1-methyl-4-imidazoleacetate levels	TRUE	reported	GCST90199717	textfile	8090	0.00303483	24.62042212
C	A	0.0953844	0.119584	0.0251786	2.04E-06	rs75160509	1-methyl-4-imidazoleacetate levels	TRUE	reported	GCST90199717	textfile	8090	0.002780515	22.55150947
A	T	0.0336515	-0.184329	0.040861	6.45E-06	rs12751842	1-methyl-4-imidazoleacetate levels	TRUE	reported	GCST90199717	textfile	8090	0.002509168	20.34520045
A	C	0.0571376	-0.148838	0.0318409	2.95E-06	rs112393335	1-methyl-4-imidazoleacetate levels	TRUE	reported	GCST90199717	textfile	8090	0.002693625	21.84487694
C	T	0.0172798	0.26177	0.0565938	3.74E-06	rs79508881	1-methyl-4-imidazoleacetate levels	TRUE	reported	GCST90199717	textfile	8090	0.002637585	21.38920563
C	T	0.0377979	0.177083	0.0385566	4.37E-06	rs56169018	1-methyl-4-imidazoleacetate levels	TRUE	reported	GCST90199717	textfile	8090	0.00260062	21.08865601
G	A	0.00792957	0.37989	0.0837	5.66E-06	rs149288214	1-methyl-4-imidazoleacetate levels	TRUE	reported	GCST90199717	textfile	8090	0.002539872	20.59479286
G	A	0.209453	0.0829777	0.0182983	5.77E-06	rs73198075	1-methyl-4-imidazoleacetate levels	TRUE	reported	GCST90199717	textfile	8090	0.002535422	20.55861811
C	T	0.0248732	0.21354	0.0466695	4.75E-06	rs115425972	1-methyl-4-imidazoleacetate levels	TRUE	reported	GCST90199717	textfile	8090	0.002581197	20.93075054
C	T	0.27022	-0.075914	0.0165727	4.64E-06	rs11739255	1-methyl-4-imidazoleacetate levels	TRUE	reported	GCST90199717	textfile	8090	0.002586924	20.97731185
A	C	0.355262	0.0767916	0.0154938	7.19E-07	rs492233	1-methyl-4-imidazoleacetate levels	TRUE	reported	GCST90199717	textfile	8090	0.003027236	24.5586315
C	T	0.545948	-0.0673564	0.0148488	5.73E-06	rs11238434	1-methyl-4-imidazoleacetate levels	TRUE	reported	GCST90199717	textfile	8090	0.002537016	20.57157959
T	G	0.00662949	-0.404283	0.0910724	9.03E-06	rs58418946	1-methyl-4-imidazoleacetate levels	TRUE	reported	GCST90199717	textfile	8090	0.002429922	19.70107922
C	G	0.00780282	0.376655	0.0840233	7.37E-06	rs79974985	1-methyl-4-imidazoleacetate levels	TRUE	reported	GCST90199717	textfile	8090	0.002477776	20.09003189
C	A	0.837202	0.0996474	0.0199081	5.58E-07	rs2205260	1-methyl-4-imidazoleacetate levels	TRUE	reported	GCST90199717	textfile	8090	0.003087315	25.04753182
T	C	0.0571356	0.152767	0.0319282	1.71E-06	rs17473790	1-methyl-4-imidazoleacetate levels	TRUE	reported	GCST90199717	textfile	8090	0.002821853	22.88773681
C	T	0.250031	-0.0770555	0.0170355	6.09E-06	rs7932134	1-methyl-4-imidazoleacetate levels	TRUE	reported	GCST90199717	textfile	8090	0.002522621	20.45455977
T	C	0.651121	0.359328	0.0151076	4.82E-125	rs10774021	1-methyl-4-imidazoleacetate levels	TRUE	reported	GCST90199717	textfile	8090	0.065356478	565.5666419
T	C	0.14084	-0.102188	0.0212446	1.51E-06	rs1316571	1-methyl-4-imidazoleacetate levels	TRUE	reported	GCST90199717	textfile	8090	0.002851766	23.13104762
C	T	0.869546	-0.0996612	0.0219659	5.70E-06	rs1201332	1-methyl-4-imidazoleacetate levels	TRUE	reported	GCST90199717	textfile	8090	0.002538061	20.58006968
G	A	0.0528727	0.146496	0.0328053	7.98E-06	rs79167181	1-methyl-4-imidazoleacetate levels	TRUE	reported	GCST90199717	textfile	8090	0.002458928	19.93683098
T	C	0.0318176	-0.202169	0.0431585	2.81E-06	rs117236919	1-methyl-4-imidazoleacetate levels	TRUE	reported	GCST90199717	textfile	8090	0.002705027	21.93759743
A	G	0.0130527	-0.302555	0.0646373	2.86E-06	rs117081362	1-methyl-4-imidazoleacetate levels	TRUE	reported	GCST90199717	textfile	8090	0.002700966	21.90457725
C	A	0.0557702	0.150549	0.0327282	4.23E-06	rs72936464	1-methyl-4-imidazoleacetate levels	TRUE	reported	GCST90199717	textfile	8090	0.002608727	21.15456651
C	T	0.975115	0.214658	0.0480875	8.05E-06	rs10407741	1-methyl-4-imidazoleacetate levels	TRUE	reported	GCST90199717	textfile	8090	0.002457043	19.92151578
G	T	0.0220278	0.236109	0.0497733	2.10E-06	rs73069516	1-methyl-4-imidazoleacetate levels	TRUE	reported	GCST90199717	textfile	8090	0.002773814	22.49701165
A	G	0.0077409	-0.386536	0.0836698	3.84E-06	rs146181806	1-methyl-4-imidazoleacetate levels	TRUE	reported	GCST90199717	textfile	8090	0.002631175	21.33708344
A	G	0.794552	0.153817	0.0190909	7.81E-16	rs1126743	Sebacate (C10-DC) levels	TRUE	reported	GCST90199718	textfile	7926	0.008123801	64.90023462
A	G	0.311303	-0.0796564	0.0163893	1.17E-06	rs12094842	Sebacate (C10-DC) levels	TRUE	reported	GCST90199718	textfile	7926	0.002971488	23.61625008
G	C	0.30584	-0.107369	0.0167554	1.47E-10	rs2012674	Sebacate (C10-DC) levels	TRUE	reported	GCST90199718	textfile	7926	0.005154066	41.05240597
C	T	0.000253325	2.19477	0.480432	4.92E-06	rs117989284	Sebacate (C10-DC) levels	TRUE	reported	GCST90199718	textfile	7926	0.002626141	20.86433639
G	T	0.0174962	0.259589	0.0581101	7.92E-06	rs3815385	Sebacate (C10-DC) levels	TRUE	reported	GCST90199718	textfile	7926	0.002511442	19.95077286
C	A	0.378885	0.0753708	0.0157966	1.83E-06	rs1454534	Sebacate (C10-DC) levels	TRUE	reported	GCST90199718	textfile	7926	0.002864042	22.75985058
T	G	0.0260621	0.255034	0.0482774	1.27E-07	rs143451206	Sebacate (C10-DC) levels	TRUE	reported	GCST90199718	textfile	7926	0.003508552	27.89965404
C	T	0.0725951	-0.133786	0.0295229	5.85E-06	rs72716851	Sebacate (C10-DC) levels	TRUE	reported	GCST90199718	textfile	7926	0.002584196	20.53022487
G	A	0.134094	0.107125	0.0237289	6.35E-06	rs16907457	Sebacate (C10-DC) levels	TRUE	reported	GCST90199718	textfile	7926	0.002564821	20.37590263
A	G	0.0254483	0.214136	0.0483693	9.55E-06	rs56224008	Sebacate (C10-DC) levels	TRUE	reported	GCST90199718	textfile	7926	0.002466682	19.59431863
C	A	0.991476	0.369031	0.080986	5.20E-06	rs1623017	Sebacate (C10-DC) levels	TRUE	reported	GCST90199718	textfile	7926	0.002612856	20.75851111
G	C	0.0423459	0.169439	0.0380135	8.30E-06	rs149350662	Sebacate (C10-DC) levels	TRUE	reported	GCST90199718	textfile	7926	0.002500401	19.86284447
T	C	0.100153	-0.11434	0.0253407	6.42E-06	rs73159211	Sebacate (C10-DC) levels	TRUE	reported	GCST90199718	textfile	7926	0.00256207	20.35399013
C	T	0.0258359	0.223508	0.0479735	3.18E-06	rs76146586	Sebacate (C10-DC) levels	TRUE	reported	GCST90199718	textfile	7926	0.002731125	21.70069959
T	C	0.0176516	0.28144	0.0582096	1.33E-06	rs193055818	Sebacate (C10-DC) levels	TRUE	reported	GCST90199718	textfile	7926	0.002940691	23.3707588
G	C	0.487851	0.0694023	0.0154076	6.66E-06	rs11247224	Sebacate (C10-DC) levels	TRUE	reported	GCST90199718	textfile	7926	0.002553368	20.2846788
T	G	0.148467	0.112669	0.0214248	1.45E-07	rs67920180	Sebacate (C10-DC) levels	TRUE	reported	GCST90199718	textfile	7926	0.003477031	27.64812761
G	C	0.116309	0.113356	0.0240363	2.41E-06	rs6563953	Sebacate (C10-DC) levels	TRUE	reported	GCST90199718	textfile	7926	0.002798226	22.23536138
C	T	0.502146	0.0697733	0.0155089	6.83E-06	rs461427	Sebacate (C10-DC) levels	TRUE	reported	GCST90199718	textfile	7926	0.002547152	20.23517363
G	A	0.320477	-0.0981408	0.0219186	7.55E-06	rs3769545	Tauro-beta-muricholate levels	TRUE	reported	GCST90199719	textfile	4661	0.004282826	20.03951345
A	G	0.31526	0.0987964	0.0220992	7.80E-06	rs201816256	Tauro-beta-muricholate levels	TRUE	reported	GCST90199719	textfile	4661	0.004269645	19.97757374
A	G	0.0307991	0.273146	0.0602309	5.76E-06	rs72868921	Tauro-beta-muricholate levels	TRUE	reported	GCST90199719	textfile	4661	0.004392986	20.55722987
C	G	0.0422566	0.236127	0.0517321	5.01E-06	rs62230211	Tauro-beta-muricholate levels	TRUE	reported	GCST90199719	textfile	4661	0.004449949	20.82498463
T	C	0.0103381	0.471473	0.102514	4.24E-06	rs142892118	Tauro-beta-muricholate levels	TRUE	reported	GCST90199719	textfile	4661	0.004517538	21.14272213
C	T	0.0151711	0.433308	0.0843464	2.79E-07	rs114775931	Tauro-beta-muricholate levels	TRUE	reported	GCST90199719	textfile	4661	0.005630268	26.37994707
C	G	0.00872281	0.522679	0.111409	2.71E-06	rs115218534	Tauro-beta-muricholate levels	TRUE	reported	GCST90199719	textfile	4661	0.004700071	22.00103736
T	C	0.0237277	0.308856	0.0672429	4.37E-06	rs76800580	Tauro-beta-muricholate levels	TRUE	reported	GCST90199719	textfile	4661	0.004505872	21.08787519
A	G	0.0120586	0.442318	0.0950716	3.28E-06	rs114721503	Tauro-beta-muricholate levels	TRUE	reported	GCST90199719	textfile	4661	0.004622494	21.636212
C	T	0.0121323	0.418915	0.0946781	9.66E-06	rs10230752	Tauro-beta-muricholate levels	TRUE	reported	GCST90199719	textfile	4661	0.004182667	19.56889767
C	T	0.0497845	0.932061	0.0459439	1.68E-91	rs148982377	Tauro-beta-muricholate levels	TRUE	reported	GCST90199719	textfile	4661	0.08113454	411.3832114
G	A	0.0443679	-0.27241	0.050587	7.25E-08	rs62471929	Tauro-beta-muricholate levels	TRUE	reported	GCST90199719	textfile	4661	0.006182948	28.98557034
C	A	0.00891323	0.52408	0.110072	1.92E-06	rs74454415	Tauro-beta-muricholate levels	TRUE	reported	GCST90199719	textfile	4661	0.00484011	22.65974744
T	C	0.555519	0.0977583	0.0208627	2.79E-06	rs1812845	Tauro-beta-muricholate levels	TRUE	reported	GCST90199719	textfile	4661	0.004688632	21.94723747
T	G	0.00938916	0.499832	0.107577	3.38E-06	rs190941914	Tauro-beta-muricholate levels	TRUE	reported	GCST90199719	textfile	4661	0.004610238	21.57858006
T	G	0.228854	-0.118399	0.0251343	2.47E-06	rs7122991	Tauro-beta-muricholate levels	TRUE	reported	GCST90199719	textfile	4661	0.00473828	22.18074287
C	T	0.0769814	0.184434	0.0387573	1.95E-06	rs10765927	Tauro-beta-muricholate levels	TRUE	reported	GCST90199719	textfile	4661	0.004834939	22.63541957
A	G	0.0153729	0.385278	0.0838088	4.28E-06	rs77405434	Tauro-beta-muricholate levels	TRUE	reported	GCST90199719	textfile	4661	0.004513624	21.12432227
A	T	0.0131211	0.428803	0.0896821	1.74E-06	rs9538352	Tauro-beta-muricholate levels	TRUE	reported	GCST90199719	textfile	4661	0.004880902	22.85165714
T	C	0.347037	-0.106521	0.021857	1.10E-06	rs6491848	Tauro-beta-muricholate levels	TRUE	reported	GCST90199719	textfile	4661	0.00506994	23.74121673
A	G	0.16721	0.124315	0.0278263	7.91E-06	rs3826503	Tauro-beta-muricholate levels	TRUE	reported	GCST90199719	textfile	4661	0.004263844	19.95031467
A	G	0.385654	0.0989627	0.0215032	4.18E-06	rs4808888	Tauro-beta-muricholate levels	TRUE	reported	GCST90199719	textfile	4661	0.004523647	21.17144449
A	C	0.314546	-0.104451	0.0223458	2.95E-06	rs28876163	Tauro-beta-muricholate levels	TRUE	reported	GCST90199719	textfile	4661	0.004665769	21.83971653
T	C	0.0153361	0.375661	0.085038	9.98E-06	rs137915919	Tauro-beta-muricholate levels	TRUE	reported	GCST90199719	textfile	4661	0.00416939	19.50651801
G	C	0.200888	-0.117921	0.0260086	5.79E-06	rs6074474	Tauro-beta-muricholate levels	TRUE	reported	GCST90199719	textfile	4661	0.004390946	20.54764073
T	C	0.0097487	0.518103	0.10578	9.69E-07	rs2822807	Tauro-beta-muricholate levels	TRUE	reported	GCST90199719	textfile	4661	0.005120548	23.9794212
T	C	0.0119252	0.423682	0.0946328	7.57E-06	rs76136208	Tauro-beta-muricholate levels	TRUE	reported	GCST90199719	textfile	4661	0.004282071	20.03596453
T	G	0.0433195	-0.163262	0.0364549	7.52E-06	rs114046167	Octanoylcarnitine (c8) levels	TRUE	reported	GCST90199720	textfile	8226	0.002432272	20.05177389
C	T	0.0143118	0.456339	0.0631781	5.08E-13	rs149556176	Octanoylcarnitine (c8) levels	TRUE	reported	GCST90199720	textfile	8226	0.006302423	52.15986364
T	C	0.309031	-0.390576	0.0155337	1.65E-139	rs2185152	Octanoylcarnitine (c8) levels	TRUE	reported	GCST90199720	textfile	8226	0.071369937	632.0561717
C	A	0.0126513	0.305763	0.0672909	5.52E-06	rs116076966	Octanoylcarnitine (c8) levels	TRUE	reported	GCST90199720	textfile	8226	0.002503686	20.641991
T	C	0.0914758	0.120965	0.0264889	4.96E-06	rs36012907	Octanoylcarnitine (c8) levels	TRUE	reported	GCST90199720	textfile	8226	0.002528735	20.8490374
C	T	0.0154753	0.274256	0.0609716	6.86E-06	rs148620988	Octanoylcarnitine (c8) levels	TRUE	reported	GCST90199720	textfile	8226	0.002453587	20.22793214
C	T	0.394183	-0.0820775	0.0155017	1.19E-07	rs62302032	Octanoylcarnitine (c8) levels	TRUE	reported	GCST90199720	textfile	8226	0.003396435	28.02747542
C	A	0.0401988	0.178352	0.0381955	3.02E-06	rs79947198	Octanoylcarnitine (c8) levels	TRUE	reported	GCST90199720	textfile	8226	0.002643585	21.79846763
T	C	0.264688	-0.190654	0.0168872	1.47E-29	rs17843929	Octanoylcarnitine (c8) levels	TRUE	reported	GCST90199720	textfile	8226	0.015258439	127.4297836
G	C	0.0119903	-0.359069	0.0688869	1.86E-07	rs147000073	Octanoylcarnitine (c8) levels	TRUE	reported	GCST90199720	textfile	8226	0.003292015	27.16295024
G	C	0.0101606	-0.344856	0.0741904	3.35E-06	rs116479000	Octanoylcarnitine (c8) levels	TRUE	reported	GCST90199720	textfile	8226	0.002619704	21.60103419
G	A	0.315178	0.0746333	0.0168038	8.94E-06	rs4725442	Octanoylcarnitine (c8) levels	TRUE	reported	GCST90199720	textfile	8226	0.002392331	19.721715
T	C	0.00688772	0.412016	0.0909902	5.95E-06	rs144724596	Octanoylcarnitine (c8) levels	TRUE	reported	GCST90199720	textfile	8226	0.002486389	20.49903044
G	C	0.689169	-0.0747805	0.0164568	5.52E-06	rs9407772	Octanoylcarnitine (c8) levels	TRUE	reported	GCST90199720	textfile	8226	0.002503851	20.64335796
A	G	0.0256989	0.239946	0.0476951	4.88E-07	rs141882839	Octanoylcarnitine (c8) levels	TRUE	reported	GCST90199720	textfile	8226	0.003067303	25.30310968
A	G	0.0351358	0.181563	0.0410933	9.95E-06	rs116949598	Octanoylcarnitine (c8) levels	TRUE	reported	GCST90199720	textfile	8226	0.002367525	19.51673023
C	T	0.0284459	-0.201599	0.0451079	7.85E-06	rs11022982	Octanoylcarnitine (c8) levels	TRUE	reported	GCST90199720	textfile	8226	0.002422309	19.96944181
G	A	0.503403	0.0674281	0.0148952	5.99E-06	rs35966446	Octanoylcarnitine (c8) levels	TRUE	reported	GCST90199720	textfile	8226	0.002484963	20.4872451
A	G	0.0443696	-0.163226	0.0367654	9.01E-06	rs11231666	Octanoylcarnitine (c8) levels	TRUE	reported	GCST90199720	textfile	8226	0.002390408	19.70581865
A	C	0.00829544	-0.366525	0.0821406	8.11E-06	rs572618129	Octanoylcarnitine (c8) levels	TRUE	reported	GCST90199720	textfile	8226	0.002414642	19.90608525
T	C	0.0686776	0.131961	0.0293353	6.85E-06	rs7308192	Octanoylcarnitine (c8) levels	TRUE	reported	GCST90199720	textfile	8226	0.002453886	20.23040255
G	A	0.213353	-0.0840618	0.0186837	6.82E-06	rs59514998	Octanoylcarnitine (c8) levels	TRUE	reported	GCST90199720	textfile	8226	0.002454796	20.23792566
A	G	0.611537	0.111613	0.0156895	1.13E-12	rs2062541	Octanoylcarnitine (c8) levels	TRUE	reported	GCST90199720	textfile	8226	0.006114473	50.59478474
A	G	0.0907265	-0.118706	0.0261384	5.59E-06	rs75371468	Octanoylcarnitine (c8) levels	TRUE	reported	GCST90199720	textfile	8226	0.002500985	20.61967135
T	G	0.0142415	-0.277906	0.0628712	9.86E-06	rs146857047	Octanoylcarnitine (c8) levels	TRUE	reported	GCST90199720	textfile	8226	0.002369591	19.53380031
T	G	0.0768842	0.12898	0.0285407	6.21E-06	rs111262693	Octanoylcarnitine (c8) levels	TRUE	reported	GCST90199720	textfile	8226	0.002476566	20.4178449
T	C	0.00876446	-0.389968	0.0807433	1.37E-06	rs149340696	Octanoylcarnitine (c8) levels	TRUE	reported	GCST90199720	textfile	8226	0.002827655	23.32058005
G	C	0.480646	-0.0691164	0.0155455	8.75E-06	rs2051394	Octanoylcarnitine (c8) levels	TRUE	reported	GCST90199720	textfile	8226	0.002397296	19.76274309
T	A	0.304251	0.0714422	0.0159596	7.59E-06	rs4657374	Stearidonate (18:4n3) levels	TRUE	reported	GCST90199721	textfile	8240	0.00242596	20.03365594
C	A	0.00881031	-0.356208	0.0780627	5.04E-06	rs61260044	Stearidonate (18:4n3) levels	TRUE	reported	GCST90199721	textfile	8240	0.002520559	20.8168387
G	A	0.380985	-0.073688	0.0151103	1.08E-06	rs11715464	Stearidonate (18:4n3) levels	TRUE	reported	GCST90199721	textfile	8240	0.002877852	23.77617238
A	G	0.0178007	-0.254444	0.0548434	3.49E-06	rs80044222	Stearidonate (18:4n3) levels	TRUE	reported	GCST90199721	textfile	8240	0.002605406	21.51940518
G	A	0.0509265	0.150599	0.0331174	5.43E-06	rs9853845	Stearidonate (18:4n3) levels	TRUE	reported	GCST90199721	textfile	8240	0.002503318	20.6740844
A	C	0.523877	0.0678851	0.0146386	3.53E-06	rs6533441	Stearidonate (18:4n3) levels	TRUE	reported	GCST90199721	textfile	8240	0.002603099	21.50029468
A	G	0.0504314	-0.173276	0.033427	2.18E-07	rs116530753	Stearidonate (18:4n3) levels	TRUE	reported	GCST90199721	textfile	8240	0.00325043	26.86436633
C	T	0.0187098	-0.280137	0.0539077	2.03E-07	rs77207094	Stearidonate (18:4n3) levels	TRUE	reported	GCST90199721	textfile	8240	0.003266564	26.99814448
A	G	0.0502919	0.159979	0.0334452	1.72E-06	rs75603478	Stearidonate (18:4n3) levels	TRUE	reported	GCST90199721	textfile	8240	0.002769025	22.87456989
G	C	0.0130938	-0.292143	0.0643897	5.70E-06	rs113800316	Stearidonate (18:4n3) levels	TRUE	reported	GCST90199721	textfile	8240	0.002491996	20.58034932
T	C	0.0130803	0.303992	0.0643741	2.33E-06	rs149489596	Stearidonate (18:4n3) levels	TRUE	reported	GCST90199721	textfile	8240	0.002698988	22.2944388
G	C	0.0230141	-0.229895	0.0490407	2.76E-06	rs79239522	Stearidonate (18:4n3) levels	TRUE	reported	GCST90199721	textfile	8240	0.002659879	21.97051851
T	C	0.00858661	-0.374085	0.0785608	1.92E-06	rs73615759	Stearidonate (18:4n3) levels	TRUE	reported	GCST90199721	textfile	8240	0.002744152	22.66853062
C	T	0.197986	-0.0873014	0.0186021	2.69E-06	rs7073253	Stearidonate (18:4n3) levels	TRUE	reported	GCST90199721	textfile	8240	0.002665827	22.01978342
C	T	0.344297	-0.121249	0.0152747	2.06E-15	rs174535	Stearidonate (18:4n3) levels	TRUE	reported	GCST90199721	textfile	8240	0.00758884	62.99491992
G	A	0.00902549	-0.390317	0.0767346	3.65E-07	rs61908776	Stearidonate (18:4n3) levels	TRUE	reported	GCST90199721	textfile	8240	0.00313014	25.86705836
A	G	0.685322	0.0706757	0.0158369	8.09E-06	rs33151	Stearidonate (18:4n3) levels	TRUE	reported	GCST90199721	textfile	8240	0.00241115	19.91106381
C	T	0.524522	-0.0672068	0.0148077	5.66E-06	rs9315968	Stearidonate (18:4n3) levels	TRUE	reported	GCST90199721	textfile	8240	0.002493674	20.59424126
T	C	0.0921516	0.123034	0.0249179	7.91E-07	rs9555329	Stearidonate (18:4n3) levels	TRUE	reported	GCST90199721	textfile	8240	0.002949967	24.37372945
A	G	0.0225025	-0.220116	0.0491322	7.46E-06	rs117428363	Stearidonate (18:4n3) levels	TRUE	reported	GCST90199721	textfile	8240	0.002429892	20.06621116
G	A	0.00915304	-0.380522	0.07676	7.15E-07	rs139931083	Stearidonate (18:4n3) levels	TRUE	reported	GCST90199721	textfile	8240	0.002973508	24.56881359
A	G	0.135702	-0.0988432	0.0213019	3.48E-06	rs9956244	Stearidonate (18:4n3) levels	TRUE	reported	GCST90199721	textfile	8240	0.002606132	21.5254127
A	G	0.0114411	0.30691	0.067646	5.71E-06	rs118125312	Stearidonate (18:4n3) levels	TRUE	reported	GCST90199721	textfile	8240	0.00249188	20.57938594
G	A	0.0274605	-0.203443	0.0441561	4.08E-06	rs79373650	Stearidonate (18:4n3) levels	TRUE	reported	GCST90199721	textfile	8240	0.002569564	21.2226036
G	A	0.864545	-0.0947977	0.0213696	9.16E-06	rs2207696	Stearidonate (18:4n3) levels	TRUE	reported	GCST90199721	textfile	8240	0.002382537	19.674214
C	A	0.22463	0.0780811	0.0176146	9.30E-06	rs2023636	Stearidonate (18:4n3) levels	TRUE	reported	GCST90199721	textfile	8240	0.002378946	19.64449419
A	G	0.288804	0.0723999	0.0158653	5.03E-06	rs196066	Stearidonate (18:4n3) levels	TRUE	reported	GCST90199721	textfile	8240	0.002520902	20.8196743
T	C	0.0343883	-0.185008	0.0407919	5.75E-06	rs74801711	Decanoylcarnitine (C10) levels	TRUE	reported	GCST90199722	textfile	8225	0.002494666	20.56494402
C	T	0.0144354	0.327707	0.0632249	2.18E-07	rs149556176	Decanoylcarnitine (C10) levels	TRUE	reported	GCST90199722	textfile	8225	0.00325569	26.85898013
T	C	0.308399	-0.300268	0.0158298	3.10E-80	rs2185152	Decanoylcarnitine (C10) levels	TRUE	reported	GCST90199722	textfile	8225	0.041911848	359.717553
G	A	0.451434	0.0691303	0.0152078	5.47E-06	rs12613519	Decanoylcarnitine (C10) levels	TRUE	reported	GCST90199722	textfile	8225	0.002505985	20.65848561
T	C	0.0545477	0.14923	0.0334339	8.07E-06	rs60284548	Decanoylcarnitine (C10) levels	TRUE	reported	GCST90199722	textfile	8225	0.002416304	19.91739715
G	C	0.554069	-0.0694688	0.0151771	4.71E-06	rs4688320	Decanoylcarnitine (C10) levels	TRUE	reported	GCST90199722	textfile	8225	0.002540746	20.9457727
G	C	0.0464081	-0.159893	0.035228	5.66E-06	rs73808416	Decanoylcarnitine (C10) levels	TRUE	reported	GCST90199722	textfile	8225	0.002498392	20.59573572
C	T	0.393936	-0.074051	0.0155652	1.96E-06	rs62302032	Decanoylcarnitine (C10) levels	TRUE	reported	GCST90199722	textfile	8225	0.002744246	22.62803429
C	A	0.583293	-0.0674125	0.0152154	9.40E-06	rs4865149	Decanoylcarnitine (C10) levels	TRUE	reported	GCST90199722	textfile	8225	0.00238091	19.62494743
C	A	0.264448	-0.186164	0.0169504	4.62E-28	rs17843966	Decanoylcarnitine (C10) levels	TRUE	reported	GCST90199722	textfile	8225	0.01445349	120.5940511
T	G	0.0119338	-0.311086	0.0693133	7.19E-06	rs146767775	Decanoylcarnitine (C10) levels	TRUE	reported	GCST90199722	textfile	8225	0.002443034	20.13827026
A	G	0.0177158	0.253638	0.0569192	8.35E-06	rs114563216	Decanoylcarnitine (C10) levels	TRUE	reported	GCST90199722	textfile	8225	0.002408396	19.85205404
G	A	0.0131402	-0.297541	0.065979	6.49E-06	rs149287529	Decanoylcarnitine (C10) levels	TRUE	reported	GCST90199722	textfile	8225	0.002466458	20.33183433
T	C	0.0068276	0.420548	0.0916875	4.50E-06	rs144724596	Decanoylcarnitine (C10) levels	TRUE	reported	GCST90199722	textfile	8225	0.002551324	21.03319582
C	G	0.53372	-0.0676311	0.0152125	8.76E-06	rs1670008	Decanoylcarnitine (C10) levels	TRUE	reported	GCST90199722	textfile	8225	0.002397251	19.75996193
A	G	0.0257631	0.223894	0.047809	2.83E-06	rs141882839	Decanoylcarnitine (C10) levels	TRUE	reported	GCST90199722	textfile	8225	0.002659336	21.92602852
C	G	0.0679118	-0.135699	0.0302593	7.31E-06	rs11231635	Decanoylcarnitine (C10) levels	TRUE	reported	GCST90199722	textfile	8225	0.002439153	20.10619656
A	C	0.00829748	-0.381315	0.0824033	3.70E-06	rs572618129	Decanoylcarnitine (C10) levels	TRUE	reported	GCST90199722	textfile	8225	0.00259665	21.40784514
C	T	0.534372	0.0713703	0.0151271	2.38E-06	rs8019784	Decanoylcarnitine (C10) levels	TRUE	reported	GCST90199722	textfile	8225	0.002699069	22.25451185
G	A	0.212977	-0.0848687	0.0187623	6.09E-06	rs59514998	Decanoylcarnitine (C10) levels	TRUE	reported	GCST90199722	textfile	8225	0.002481464	20.45584063
A	G	0.61116	0.0979324	0.0157383	4.89E-10	rs2062541	Decanoylcarnitine (C10) levels	TRUE	reported	GCST90199722	textfile	8225	0.004685561	38.71074595
A	G	0.0906767	-0.119908	0.0262304	4.85E-06	rs75371468	Decanoylcarnitine (C10) levels	TRUE	reported	GCST90199722	textfile	8225	0.002534245	20.89204128
C	A	0.789562	-0.0916075	0.0185796	8.20E-07	rs2738576	Decanoylcarnitine (C10) levels	TRUE	reported	GCST90199722	textfile	8225	0.002946943	24.30433409
G	A	0.0167431	-0.268831	0.0594299	6.08E-06	rs144365599	Decanoylcarnitine (C10) levels	TRUE	reported	GCST90199722	textfile	8225	0.002481611	20.45705344
T	G	0.0144272	-0.286039	0.0626944	5.06E-06	rs146857047	Decanoylcarnitine (C10) levels	TRUE	reported	GCST90199722	textfile	8225	0.002524407	20.81073336
C	T	0.05932	-0.141857	0.0320736	9.74E-06	rs2619994	Decanoylcarnitine (C10) levels	TRUE	reported	GCST90199722	textfile	8225	0.002372677	19.55692222
T	G	0.0769668	0.135755	0.0286228	2.11E-06	rs111262693	Decanoylcarnitine (C10) levels	TRUE	reported	GCST90199722	textfile	8225	0.002727504	22.48960459
T	C	0.00864378	-0.365906	0.0815831	7.29E-06	rs149340696	Decanoylcarnitine (C10) levels	TRUE	reported	GCST90199722	textfile	8225	0.002439731	20.11097093
G	A	0.00919722	-0.349435	0.0786321	8.83E-06	rs113335533	Decanoylcarnitine (C10) levels	TRUE	reported	GCST90199722	textfile	8225	0.002395276	19.74364983
T	C	0.0253844	0.204695	0.0453472	6.36E-06	rs17457343	5-dodecenoate (12:1n7) levels	TRUE	reported	GCST90199723	textfile	8248	0.002464298	20.37080514
A	C	0.401901	-0.0788912	0.0146939	7.92E-08	rs72696919	5-dodecenoate (12:1n7) levels	TRUE	reported	GCST90199723	textfile	8248	0.003482725	28.81891609
C	T	0.680308	0.0688457	0.0152082	5.99E-06	rs1202578	5-dodecenoate (12:1n7) levels	TRUE	reported	GCST90199723	textfile	8248	0.002478402	20.48767555
T	C	0.0719066	0.123685	0.0273564	6.15E-06	rs58132852	5-dodecenoate (12:1n7) levels	TRUE	reported	GCST90199723	textfile	8248	0.002472251	20.43670398
C	T	0.0154968	0.273329	0.0579424	2.39E-06	rs148620988	5-dodecenoate (12:1n7) levels	TRUE	reported	GCST90199723	textfile	8248	0.002690665	22.24708649
A	G	0.0690203	-0.127149	0.0281213	6.14E-06	rs143706129	5-dodecenoate (12:1n7) levels	TRUE	reported	GCST90199723	textfile	8248	0.002472472	20.43853622
G	A	0.18724	-0.0884532	0.0183839	1.50E-06	rs1391967	5-dodecenoate (12:1n7) levels	TRUE	reported	GCST90199723	textfile	8248	0.00279889	23.14442942
C	T	0.0273938	-0.216838	0.0447137	1.24E-06	rs113020642	5-dodecenoate (12:1n7) levels	TRUE	reported	GCST90199723	textfile	8248	0.00284318	23.51171164
G	A	0.11874	-0.100908	0.0221185	5.06E-06	rs10099683	5-dodecenoate (12:1n7) levels	TRUE	reported	GCST90199723	textfile	8248	0.002517078	20.80820092
T	G	0.0266642	-0.19814	0.0443404	7.87E-06	rs11005196	5-dodecenoate (12:1n7) levels	TRUE	reported	GCST90199723	textfile	8248	0.002415162	19.96364242
A	T	0.0143118	-0.315533	0.0594802	1.13E-07	rs117917716	5-dodecenoate (12:1n7) levels	TRUE	reported	GCST90199723	textfile	8248	0.003400297	28.13451359
G	A	0.0293114	0.191368	0.0424278	6.47E-06	rs75338517	5-dodecenoate (12:1n7) levels	TRUE	reported	GCST90199723	textfile	8248	0.002460476	20.33912607
A	G	0.17585	-0.112258	0.018715	1.99E-09	rs603424	5-dodecenoate (12:1n7) levels	TRUE	reported	GCST90199723	textfile	8248	0.004343261	35.97076021
A	G	0.0650501	0.136108	0.0291508	3.03E-06	rs180670669	5-dodecenoate (12:1n7) levels	TRUE	reported	GCST90199723	textfile	8248	0.002636157	21.79520847
G	A	0.522383	0.0696478	0.0146727	2.07E-06	rs2281810	5-dodecenoate (12:1n7) levels	TRUE	reported	GCST90199723	textfile	8248	0.00272434	22.52627635
C	T	0.0220906	0.249858	0.0557495	7.40E-06	rs112674672	N-acetylisoleucine levels	TRUE	reported	GCST90199724	textfile	7223	0.002773198	20.08095188
G	A	0.0992932	0.1224	0.027238	7.00E-06	rs75558424	N-acetylisoleucine levels	TRUE	reported	GCST90199724	textfile	7223	0.002787933	20.18794601
G	A	0.0429968	-0.188388	0.0425454	9.51E-06	rs115005389	N-acetylisoleucine levels	TRUE	reported	GCST90199724	textfile	7223	0.002707113	19.60112413
T	C	0.929067	-0.151717	0.0323425	2.72E-06	rs1598915	N-acetylisoleucine levels	TRUE	reported	GCST90199724	textfile	7223	0.003037265	21.99890425
A	C	0.1041	-0.133614	0.0268815	6.68E-07	rs12485642	N-acetylisoleucine levels	TRUE	reported	GCST90199724	textfile	7223	0.00340876	24.69884608
T	C	0.796162	-0.0963094	0.0206171	2.99E-06	rs4240247	N-acetylisoleucine levels	TRUE	reported	GCST90199724	textfile	7223	0.003011997	21.81533718
C	A	0.0144686	0.314333	0.0686111	4.62E-06	rs79911842	N-acetylisoleucine levels	TRUE	reported	GCST90199724	textfile	7223	0.002897433	20.98316138
C	G	0.06236	-0.153356	0.0338949	6.06E-06	rs9446221	N-acetylisoleucine levels	TRUE	reported	GCST90199724	textfile	7223	0.002826091	20.46503825
C	T	0.0353833	0.202886	0.044527	5.20E-06	rs75047193	N-acetylisoleucine levels	TRUE	reported	GCST90199724	textfile	7223	0.002866112	20.7556825
G	A	0.0269403	0.238241	0.0509955	2.99E-06	rs76884538	N-acetylisoleucine levels	TRUE	reported	GCST90199724	textfile	7223	0.003012599	21.81971271
T	C	0.258849	0.0845471	0.0186241	5.63E-06	rs10818417	N-acetylisoleucine levels	TRUE	reported	GCST90199724	textfile	7223	0.002845063	20.60281542
G	A	0.393384	0.0775938	0.0167255	3.50E-06	rs10895266	N-acetylisoleucine levels	TRUE	reported	GCST90199724	textfile	7223	0.002970886	21.51669447
T	G	0.0359252	0.19779	0.0439893	6.91E-06	rs141404207	N-acetylisoleucine levels	TRUE	reported	GCST90199724	textfile	7223	0.002791149	20.21130188
A	G	0.0509426	0.172569	0.03677	2.69E-06	rs34942834	N-acetylisoleucine levels	TRUE	reported	GCST90199724	textfile	7223	0.003040173	22.02003654
G	T	0.0695272	-0.144251	0.0321428	7.20E-06	rs12582424	N-acetylisoleucine levels	TRUE	reported	GCST90199724	textfile	7223	0.002780631	20.13492347
T	A	0.355662	0.0807437	0.0176271	4.64E-06	rs4764714	N-acetylisoleucine levels	TRUE	reported	GCST90199724	textfile	7223	0.002896531	20.97660918
T	C	0.467596	0.0744829	0.0164603	6.04E-06	rs4964343	N-acetylisoleucine levels	TRUE	reported	GCST90199724	textfile	7223	0.002826771	20.4699788
T	C	0.0948403	-0.127423	0.0286059	8.41E-06	rs72779836	N-acetylisoleucine levels	TRUE	reported	GCST90199724	textfile	7223	0.002739526	19.83645902
T	C	0.38936	0.0755107	0.0166284	5.60E-06	rs9972911	N-acetylisoleucine levels	TRUE	reported	GCST90199724	textfile	7223	0.002846822	20.61559134
A	T	0.336311	-0.081376	0.0174501	3.11E-06	rs11659228	N-acetylisoleucine levels	TRUE	reported	GCST90199724	textfile	7223	0.003001744	21.74085237
C	T	0.141131	-0.106189	0.0234222	5.80E-06	rs72963585	N-acetylisoleucine levels	TRUE	reported	GCST90199724	textfile	7223	0.002837605	20.54865601
T	C	0.110733	-0.139551	0.030929	6.42E-06	rs79812211	Campesterol levels	TRUE	reported	GCST90199725	textfile	5300	0.003826426	20.35027269
T	C	0.0705882	0.170908	0.037715	5.85E-06	rs2295613	Campesterol levels	TRUE	reported	GCST90199725	textfile	5300	0.003859591	20.52733851
A	T	0.261256	0.120577	0.0221323	5.09E-08	rs6730449	Campesterol levels	TRUE	reported	GCST90199725	textfile	5300	0.005568967	29.66961673
T	G	0.663683	-0.370839	0.019903	1.76E-77	rs4299376	Campesterol levels	TRUE	reported	GCST90199725	textfile	5300	0.061475685	347.032222
T	G	0.029845	0.251969	0.0569834	9.79E-06	rs62185746	Campesterol levels	TRUE	reported	GCST90199725	textfile	5300	0.003675551	19.54490627
G	A	0.554408	0.0870909	0.0194885	7.86E-06	rs2029665	Campesterol levels	TRUE	reported	GCST90199725	textfile	5300	0.003753872	19.9629544
T	C	0.0701439	0.20557	0.0376801	4.88E-08	rs148164215	Campesterol levels	TRUE	reported	GCST90199725	textfile	5300	0.00558454	29.75304799
C	T	0.0173624	-0.341633	0.0726603	2.58E-06	rs28635242	Campesterol levels	TRUE	reported	GCST90199725	textfile	5300	0.004153763	22.09842595
T	C	0.0268848	0.273034	0.0597706	4.92E-06	rs146184004	Campesterol levels	TRUE	reported	GCST90199725	textfile	5300	0.003921713	20.85903999
A	G	0.41547	-0.0976217	0.0195163	5.67E-07	rs217386	Campesterol levels	TRUE	reported	GCST90199725	textfile	5300	0.004698686	25.01116067
G	A	0.666955	-0.0940865	0.0204719	4.31E-06	rs6972435	Campesterol levels	TRUE	reported	GCST90199725	textfile	5300	0.003969493	21.11418915
C	T	0.0853944	-0.155916	0.0344777	6.12E-06	rs74933660	Campesterol levels	TRUE	reported	GCST90199725	textfile	5300	0.003843761	20.44282357
A	C	0.0664647	-0.172221	0.0388051	9.08E-06	rs10986661	Campesterol levels	TRUE	reported	GCST90199725	textfile	5300	0.003702608	19.68931847
G	A	0.79813	-0.171453	0.0239241	7.69E-13	rs532436	Campesterol levels	TRUE	reported	GCST90199725	textfile	5300	0.009597428	51.33990296
C	T	0.93738	0.18936	0.0401887	2.46E-06	rs1535717	Campesterol levels	TRUE	reported	GCST90199725	textfile	5300	0.004171357	22.19241974
A	G	0.227587	0.109338	0.0229432	1.88E-06	rs75601171	Campesterol levels	TRUE	reported	GCST90199725	textfile	5300	0.004266791	22.70232589
A	G	0.0393468	0.237643	0.0502309	2.23E-06	rs117240824	Campesterol levels	TRUE	reported	GCST90199725	textfile	5300	0.004205349	22.37403008
A	G	0.356205	0.101946	0.0210239	1.24E-06	rs7332129	Campesterol levels	TRUE	reported	GCST90199725	textfile	5300	0.004416879	23.50443957
G	C	0.0866157	-0.163066	0.0346432	2.51E-06	rs2784545	Campesterol levels	TRUE	reported	GCST90199725	textfile	5300	0.00416297	22.1476126
G	A	0.0539112	-0.195307	0.0431045	5.87E-06	rs71462821	Campesterol levels	TRUE	reported	GCST90199725	textfile	5300	0.003858651	20.52232113
A	G	0.309835	0.101023	0.0208707	1.30E-06	rs2076091	Campesterol levels	TRUE	reported	GCST90199725	textfile	5300	0.004401239	23.42084586
C	T	0.149426	0.098932	0.0203474	1.16E-06	rs10494405	N-acetylthreonine levels	TRUE	reported	GCST90199726	textfile	8223	0.002866676	23.63469978
G	T	0.213651	-0.0794476	0.017743	7.55E-06	rs34105619	N-acetylthreonine levels	TRUE	reported	GCST90199726	textfile	8223	0.002432313	20.04480416
A	G	0.0449878	-0.155953	0.0350689	8.71E-06	rs143915183	N-acetylthreonine levels	TRUE	reported	GCST90199726	textfile	8223	0.002399218	19.77140524
T	C	0.0118278	-0.335648	0.0670316	5.52E-07	rs113859396	N-acetylthreonine levels	TRUE	reported	GCST90199726	textfile	8223	0.00303988	25.06705499
A	C	0.308734	-0.0868764	0.0157328	3.35E-08	rs1047891	N-acetylthreonine levels	TRUE	reported	GCST90199726	textfile	8223	0.003694484	30.48498227
G	C	0.141361	0.100358	0.0210469	1.86E-06	rs75005790	N-acetylthreonine levels	TRUE	reported	GCST90199726	textfile	8223	0.00275739	22.7311851
C	T	0.561059	0.0687367	0.0149688	4.39E-06	rs971538	N-acetylthreonine levels	TRUE	reported	GCST90199726	textfile	8223	0.002557766	21.08131719
A	G	0.524242	0.0788592	0.0144923	5.29E-08	rs7654754	N-acetylthreonine levels	TRUE	reported	GCST90199726	textfile	8223	0.003587887	29.60223218
C	T	0.197055	0.0830655	0.0182985	5.64E-06	rs1032355	N-acetylthreonine levels	TRUE	reported	GCST90199726	textfile	8223	0.00249973	20.60177996
A	C	0.0153715	0.273185	0.0586357	3.18E-06	rs78486246	N-acetylthreonine levels	TRUE	reported	GCST90199726	textfile	8223	0.002632778	21.70120395
A	G	0.709281	0.0766232	0.0166284	4.07E-06	rs2005992	N-acetylthreonine levels	TRUE	reported	GCST90199726	textfile	8223	0.002575546	21.22824067
C	T	0.128004	0.100564	0.0224308	7.35E-06	rs2158725	N-acetylthreonine levels	TRUE	reported	GCST90199726	textfile	8223	0.0024384	20.09508791
T	C	0.0595106	0.159349	0.0305915	1.90E-07	rs61865625	N-acetylthreonine levels	TRUE	reported	GCST90199726	textfile	8223	0.00328879	27.12635856
C	G	0.859047	-0.0949184	0.0214541	9.68E-06	rs1833492	N-acetylthreonine levels	TRUE	reported	GCST90199726	textfile	8223	0.002374747	19.56926771
G	A	0.22823	-0.0863296	0.0174157	7.16E-07	rs35971116	N-acetylthreonine levels	TRUE	reported	GCST90199726	textfile	8223	0.002979281	24.56585846
G	A	0.856426	-0.0976411	0.0207598	2.56E-06	rs6500746	N-acetylthreonine levels	TRUE	reported	GCST90199726	textfile	8223	0.002683008	22.11634492
A	G	0.192303	-0.0864041	0.0186939	3.80E-06	rs77924615	N-acetylthreonine levels	TRUE	reported	GCST90199726	textfile	8223	0.002591265	21.35813018
G	A	0.55844	-0.0671888	0.0151185	8.82E-06	rs11641965	N-acetylthreonine levels	TRUE	reported	GCST90199726	textfile	8223	0.002396096	19.74561744
A	C	0.518668	-0.065741	0.0147813	8.68E-06	rs1703824	N-acetylthreonine levels	TRUE	reported	GCST90199726	textfile	8223	0.002399792	19.77614815
G	T	0.0509938	-0.155333	0.0331428	2.78E-06	rs11653803	N-acetylthreonine levels	TRUE	reported	GCST90199726	textfile	8223	0.002664159	21.96056077
T	C	0.0184914	0.25443	0.0539315	2.39E-06	rs149777477	N-acetylthreonine levels	TRUE	reported	GCST90199726	textfile	8223	0.002699277	22.25081868
T	C	0.0197853	0.265569	0.0528032	4.92E-07	rs117770003	N-acetylthreonine levels	TRUE	reported	GCST90199726	textfile	8223	0.003066691	25.28882373
T	C	0.248808	0.155691	0.0177282	1.60E-18	rs77692382	1-oleoyl-GPC (18:1) levels	TRUE	reported	GCST90199727	textfile	8257	0.009254175	77.10677234
G	A	0.943074	-0.148723	0.0330368	6.74E-06	rs860340	1-oleoyl-GPC (18:1) levels	TRUE	reported	GCST90199727	textfile	8257	0.00244835	20.26073141
G	C	0.0119062	-0.338685	0.0708526	1.75E-06	rs113829571	1-oleoyl-GPC (18:1) levels	TRUE	reported	GCST90199727	textfile	8257	0.002759675	22.84415693
A	C	0.0481679	-0.16255	0.0355192	4.73E-06	rs78720321	1-oleoyl-GPC (18:1) levels	TRUE	reported	GCST90199727	textfile	8257	0.002530027	20.93834684
G	A	0.0459321	0.170281	0.0366056	3.29E-06	rs72815030	1-oleoyl-GPC (18:1) levels	TRUE	reported	GCST90199727	textfile	8257	0.002613836	21.63376548
T	C	0.2219	-0.0879343	0.0185402	2.11E-06	rs11773889	1-oleoyl-GPC (18:1) levels	TRUE	reported	GCST90199727	textfile	8257	0.002716964	22.48964422
C	T	0.245808	-0.0812283	0.01759	3.88E-06	rs7785121	1-oleoyl-GPC (18:1) levels	TRUE	reported	GCST90199727	textfile	8257	0.002575969	21.31954061
T	G	0.131669	-0.109591	0.022657	1.32E-06	rs7840019	1-oleoyl-GPC (18:1) levels	TRUE	reported	GCST90199727	textfile	8257	0.002825491	23.39051389
A	G	0.0175043	0.258397	0.0582744	9.24E-06	rs147564030	1-oleoyl-GPC (18:1) levels	TRUE	reported	GCST90199727	textfile	8257	0.00237555	19.65685826
T	C	0.0240898	0.222999	0.0500306	8.30E-06	rs7042179	1-oleoyl-GPC (18:1) levels	TRUE	reported	GCST90199727	textfile	8257	0.002400316	19.86228465
A	G	0.0225275	-0.225075	0.0509351	9.92E-06	rs141595765	1-oleoyl-GPC (18:1) levels	TRUE	reported	GCST90199727	textfile	8257	0.00235924	19.52158088
C	T	0.0142284	-0.297582	0.0644413	3.88E-06	rs117109614	1-oleoyl-GPC (18:1) levels	TRUE	reported	GCST90199727	textfile	8257	0.002575979	21.31962314
T	C	0.596872	0.072573	0.0159545	5.40E-06	rs61916719	1-oleoyl-GPC (18:1) levels	TRUE	reported	GCST90199727	textfile	8257	0.002499623	20.68609661
C	T	0.0770605	0.127238	0.0287788	9.81E-06	rs673105	1-oleoyl-GPC (18:1) levels	TRUE	reported	GCST90199727	textfile	8257	0.002361778	19.54263402
T	A	0.0265906	-0.214929	0.0475631	6.22E-06	rs75872593	1-oleoyl-GPC (18:1) levels	TRUE	reported	GCST90199727	textfile	8257	0.002466918	20.41477152
G	A	0.876966	-0.108114	0.0239914	6.60E-06	rs225466	1-oleoyl-GPC (18:1) levels	TRUE	reported	GCST90199727	textfile	8257	0.002453373	20.30240472
A	G	0.00991002	-0.345221	0.0765951	6.57E-06	rs17659208	1-oleoyl-GPC (18:1) levels	TRUE	reported	GCST90199727	textfile	8257	0.002454161	20.30893878
T	G	0.218625	0.083033	0.0185391	7.51E-06	rs10177868	10-nonadecenoate (19:1n9) levels	TRUE	reported	GCST90199728	textfile	8277	0.002417686	20.05484048
T	G	0.92576	-0.126142	0.028322	8.43E-06	rs10864859	10-nonadecenoate (19:1n9) levels	TRUE	reported	GCST90199728	textfile	8277	0.002390887	19.83200555
A	G	0.0690201	-0.142806	0.0294112	1.20E-06	rs143706129	10-nonadecenoate (19:1n9) levels	TRUE	reported	GCST90199728	textfile	8277	0.002840267	23.57015659
T	A	0.643697	-0.0780211	0.0159003	9.25E-07	rs12497825	10-nonadecenoate (19:1n9) levels	TRUE	reported	GCST90199728	textfile	8277	0.002900541	24.071799
A	G	0.0502662	-0.168919	0.0343646	8.86E-07	rs116530753	10-nonadecenoate (19:1n9) levels	TRUE	reported	GCST90199728	textfile	8277	0.002910687	24.15624716
C	T	0.035749	-0.191696	0.0404629	2.16E-06	rs79859092	10-nonadecenoate (19:1n9) levels	TRUE	reported	GCST90199728	textfile	8277	0.002704351	22.43918802
A	G	0.710619	-0.072896	0.0164819	9.74E-06	rs7803343	10-nonadecenoate (19:1n9) levels	TRUE	reported	GCST90199728	textfile	8277	0.002357734	19.55635416
T	C	0.536796	0.0714097	0.0154714	3.92E-06	rs2670012	10-nonadecenoate (19:1n9) levels	TRUE	reported	GCST90199728	textfile	8277	0.002567236	21.29855968
T	C	0.405899	0.0721409	0.0152688	2.30E-06	rs7040332	10-nonadecenoate (19:1n9) levels	TRUE	reported	GCST90199728	textfile	8277	0.002689742	22.31764404
C	G	0.0199466	0.236631	0.0534226	9.45E-06	rs79507970	10-nonadecenoate (19:1n9) levels	TRUE	reported	GCST90199728	textfile	8277	0.002364787	19.61499871
A	G	0.0407083	0.167933	0.0378701	9.23E-06	rs191214867	10-nonadecenoate (19:1n9) levels	TRUE	reported	GCST90199728	textfile	8277	0.002370149	19.65958003
A	G	0.0625612	-0.159624	0.0307763	2.14E-07	rs113915691	10-nonadecenoate (19:1n9) levels	TRUE	reported	GCST90199728	textfile	8277	0.003239526	26.89419893
A	G	0.0209794	-0.237506	0.0517892	4.52E-06	rs80053496	10-nonadecenoate (19:1n9) levels	TRUE	reported	GCST90199728	textfile	8277	0.00253452	21.02644315
T	C	0.0273442	-0.211063	0.0474151	8.53E-06	rs76898899	Piperine levels	TRUE	reported	GCST90199729	textfile	8155	0.00242389	19.80999422
A	C	0.0884559	0.126015	0.0271192	3.37E-06	rs61789219	Piperine levels	TRUE	reported	GCST90199729	textfile	8155	0.002640696	21.58659863
G	C	0.240946	0.0827435	0.0182488	5.78E-06	rs34800360	Piperine levels	TRUE	reported	GCST90199729	textfile	8155	0.002514674	20.55382377
T	C	0.00783081	-0.401726	0.0884091	5.52E-06	rs184966985	Piperine levels	TRUE	reported	GCST90199729	textfile	8155	0.002525479	20.64236338
G	A	0.0113342	-0.371366	0.0732834	4.03E-07	rs11939197	Piperine levels	TRUE	reported	GCST90199729	textfile	8155	0.003139089	25.67358614
A	G	0.582776	0.0742845	0.0160729	3.81E-06	rs6837172	Piperine levels	TRUE	reported	GCST90199729	textfile	8155	0.002612449	21.35508973
A	G	0.47985	-0.0734771	0.016115	5.13E-06	rs6824447	Piperine levels	TRUE	reported	GCST90199729	textfile	8155	0.002542809	20.78437032
T	C	0.0508776	0.16508	0.0351514	2.65E-06	rs78813791	Piperine levels	TRUE	reported	GCST90199729	textfile	8155	0.00269716	22.04941868
G	A	0.579912	0.0760296	0.0158148	1.53E-06	rs1999558	Piperine levels	TRUE	reported	GCST90199729	textfile	8155	0.002826083	23.10635706
C	T	0.626461	-0.081429	0.0160643	4.00E-07	rs4410790	Piperine levels	TRUE	reported	GCST90199729	textfile	8155	0.00314083	25.68786841
C	T	0.461519	0.0724713	0.0156974	3.90E-06	rs2530416	Piperine levels	TRUE	reported	GCST90199729	textfile	8155	0.002606868	21.30934646
G	A	0.0143367	0.295178	0.0651342	5.85E-06	rs148405661	Piperine levels	TRUE	reported	GCST90199729	textfile	8155	0.00251208	20.53256857
G	C	0.752052	0.0858775	0.0183097	2.73E-06	rs4278149	Piperine levels	TRUE	reported	GCST90199729	textfile	8155	0.00269031	21.99327001
C	T	0.154721	0.0965542	0.0212781	5.69E-06	rs9414948	Piperine levels	TRUE	reported	GCST90199729	textfile	8155	0.00251859	20.58591264
G	T	0.553372	0.0713029	0.0157396	5.89E-06	rs11146389	Piperine levels	TRUE	reported	GCST90199729	textfile	8155	0.002510218	20.51731291
C	T	0.0195088	-0.265529	0.0568028	2.95E-06	rs141906462	Piperine levels	TRUE	reported	GCST90199729	textfile	8155	0.002672381	21.84630077
C	T	0.227828	0.0906347	0.0186424	1.16E-06	rs4442730	Piperine levels	TRUE	reported	GCST90199729	textfile	8155	0.002890044	23.63082238
G	A	0.0438791	0.169822	0.0374865	5.89E-06	rs56679513	Piperine levels	TRUE	reported	GCST90199729	textfile	8155	0.002510282	20.51783781
C	T	0.0338587	-0.196774	0.0427444	4.15E-06	rs1048943	Piperine levels	TRUE	reported	GCST90199729	textfile	8155	0.002591946	21.18704819
G	C	0.0538528	0.158324	0.0341703	3.60E-06	rs500285	Piperine levels	TRUE	reported	GCST90199729	textfile	8155	0.00262561	21.46294935
G	C	0.2183	0.0853633	0.0189937	6.98E-06	rs11645735	Piperine levels	TRUE	reported	GCST90199729	textfile	8155	0.002470728	20.19373814
A	T	0.352801	-0.0748985	0.0164236	5.11E-06	rs9961356	Piperine levels	TRUE	reported	GCST90199729	textfile	8155	0.002543779	20.79232232
A	G	0.0121047	0.328792	0.0714745	4.22E-06	rs145604339	Piperine levels	TRUE	reported	GCST90199729	textfile	8155	0.002588158	21.15600734
T	G	0.0355471	-0.207786	0.0412475	4.72E-07	rs60447252	Piperine levels	TRUE	reported	GCST90199729	textfile	8155	0.003102159	25.37060245
G	A	0.550664	-0.0721129	0.0158076	5.07E-06	rs4815298	Piperine levels	TRUE	reported	GCST90199729	textfile	8155	0.002545442	20.80594869
T	C	0.0315617	-0.200355	0.0448203	7.81E-06	rs140611054	Piperine levels	TRUE	reported	GCST90199729	textfile	8155	0.002444354	19.97764671
A	T	0.0481586	0.173698	0.0363159	1.73E-06	rs118105629	Piperine levels	TRUE	reported	GCST90199729	textfile	8155	0.002797406	22.87122833
G	A	0.0623169	-0.147596	0.0308138	1.67E-06	rs79599128	Carnitine C14 levels	TRUE	reported	GCST90199730	textfile	8241	0.002776331	22.93787837
T	G	0.0051008	-0.469434	0.104271	6.73E-06	rs114582935	Carnitine C14 levels	TRUE	reported	GCST90199730	textfile	8241	0.002453439	20.26359954
T	C	0.254099	-0.077196	0.0173666	8.79E-06	rs34904621	Carnitine C14 levels	TRUE	reported	GCST90199730	textfile	8241	0.002391884	19.75397868
T	C	0.888528	0.11686	0.0234863	6.50E-07	rs4146338	Carnitine C14 levels	TRUE	reported	GCST90199730	textfile	8241	0.002995159	24.75125045
C	A	0.0164627	0.256608	0.0580649	9.90E-06	rs80279825	Carnitine C14 levels	TRUE	reported	GCST90199730	textfile	8241	0.002364314	19.52574474
A	G	0.0267561	-0.209621	0.046079	5.39E-06	rs148197593	Carnitine C14 levels	TRUE	reported	GCST90199730	textfile	8241	0.002504923	20.6898849
A	G	0.0770036	0.126294	0.0277677	5.41E-06	rs72777054	Carnitine C14 levels	TRUE	reported	GCST90199730	textfile	8241	0.0025039	20.68141305
T	G	0.476654	-0.114789	0.0148237	9.66E-15	rs11242109	Carnitine C14 levels	TRUE	reported	GCST90199730	textfile	8241	0.007223685	59.94899395
C	T	0.0185343	-0.253204	0.0549177	4.01E-06	rs116994213	Carnitine C14 levels	TRUE	reported	GCST90199730	textfile	8241	0.002572869	21.25254931
C	T	0.0681012	0.134921	0.0295057	4.81E-06	rs111269071	Carnitine C14 levels	TRUE	reported	GCST90199730	textfile	8241	0.002530852	20.90459927
A	G	0.505812	0.0697668	0.0151233	3.97E-06	rs4149577	Carnitine C14 levels	TRUE	reported	GCST90199730	textfile	8241	0.002575755	21.27644482
C	T	0.861891	0.0960186	0.0215871	8.67E-06	rs4964471	Carnitine C14 levels	TRUE	reported	GCST90199730	textfile	8241	0.002394974	19.7795643
A	G	0.0344346	-0.190233	0.0406873	2.93E-06	rs17643150	Carnitine C14 levels	TRUE	reported	GCST90199730	textfile	8241	0.002645596	21.85488674
A	T	0.00788701	-0.412822	0.0837017	8.14E-07	rs80081601	Carnitine C14 levels	TRUE	reported	GCST90199730	textfile	8241	0.002943047	24.31933518
G	A	0.0951049	0.123901	0.0259358	1.78E-06	rs34402821	Carnitine C14 levels	TRUE	reported	GCST90199730	textfile	8241	0.002761655	22.81628404
C	G	0.119372	0.107621	0.0232278	3.60E-06	rs12907371	Carnitine C14 levels	TRUE	reported	GCST90199730	textfile	8241	0.002598173	21.4621131
A	G	0.130451	0.103729	0.0219352	2.26E-06	rs56308528	Carnitine C14 levels	TRUE	reported	GCST90199730	textfile	8241	0.002706203	22.35690976
A	G	0.0239726	-0.220997	0.048568	5.36E-06	rs75555206	Carnitine C14 levels	TRUE	reported	GCST90199730	textfile	8241	0.002506124	20.69983604
T	C	0.00874848	-0.364011	0.0799313	5.26E-06	rs149340696	Carnitine C14 levels	TRUE	reported	GCST90199730	textfile	8241	0.002510289	20.7343226
T	C	0.030303	0.204723	0.0438264	2.99E-06	rs148371531	Carnitine C14 levels	TRUE	reported	GCST90199730	textfile	8241	0.002640787	21.8150527
G	A	0.381151	-0.0722921	0.0162305	8.42E-06	rs28864674	Carnitine C14 levels	TRUE	reported	GCST90199730	textfile	8241	0.002401562	19.83409879
A	G	0.0740718	-0.126087	0.0283511	8.69E-06	rs6067734	Carnitine C14 levels	TRUE	reported	GCST90199730	textfile	8241	0.002394307	19.77403891
T	G	0.218774	0.0815719	0.018283	8.13E-06	rs10177868	10-heptadecenoate (17:1n7) levels	TRUE	reported	GCST90199731	textfile	8282	0.002397775	19.90129551
A	G	0.0689697	-0.137069	0.0290366	2.35E-06	rs143706129	10-heptadecenoate (17:1n7) levels	TRUE	reported	GCST90199731	textfile	8282	0.002683396	22.27830142
T	A	0.643875	-0.0849002	0.0156881	6.24E-08	rs12497825	10-heptadecenoate (17:1n7) levels	TRUE	reported	GCST90199731	textfile	8282	0.003523777	29.28005171
C	G	0.141392	-0.0977864	0.0220467	9.19E-06	rs10933724	10-heptadecenoate (17:1n7) levels	TRUE	reported	GCST90199731	textfile	8282	0.002369759	19.66821022
T	A	0.0500065	0.177008	0.0352937	5.30E-07	rs74359901	10-heptadecenoate (17:1n7) levels	TRUE	reported	GCST90199731	textfile	8282	0.003027884	25.14701965
T	C	0.862271	0.102039	0.0218555	3.03E-06	rs6552232	10-heptadecenoate (17:1n7) levels	TRUE	reported	GCST90199731	textfile	8282	0.002625029	21.79244734
A	G	0.0351874	-0.17778	0.0401633	9.58E-06	rs73045049	10-heptadecenoate (17:1n7) levels	TRUE	reported	GCST90199731	textfile	8282	0.002360182	19.58854307
T	G	0.897139	0.108962	0.0246605	9.94E-06	rs212832	10-heptadecenoate (17:1n7) levels	TRUE	reported	GCST90199731	textfile	8282	0.002351736	19.51827745
T	G	0.0752406	-0.128829	0.027813	3.62E-06	rs75198642	10-heptadecenoate (17:1n7) levels	TRUE	reported	GCST90199731	textfile	8282	0.002583882	21.44997105
T	C	0.405895	0.068794	0.01507	5.00E-06	rs7040332	10-heptadecenoate (17:1n7) levels	TRUE	reported	GCST90199731	textfile	8282	0.002509851	20.83385946
C	T	0.0188143	-0.243734	0.054511	7.78E-06	rs577111185	10-heptadecenoate (17:1n7) levels	TRUE	reported	GCST90199731	textfile	8282	0.002408139	19.98752611
G	C	0.838746	-0.0960083	0.0210999	5.36E-06	rs7070122	10-heptadecenoate (17:1n7) levels	TRUE	reported	GCST90199731	textfile	8282	0.00249366	20.69911971
C	G	0.0199952	0.241635	0.0526605	4.46E-06	rs79507970	10-heptadecenoate (17:1n7) levels	TRUE	reported	GCST90199731	textfile	8282	0.002535781	21.04964787
A	G	0.0571878	-0.141735	0.031756	8.07E-06	rs11170960	10-heptadecenoate (17:1n7) levels	TRUE	reported	GCST90199731	textfile	8282	0.002399518	19.91579926
A	G	0.0650243	0.148504	0.0300645	7.83E-07	rs180670669	10-heptadecenoate (17:1n7) levels	TRUE	reported	GCST90199731	textfile	8282	0.002937349	24.39290042
A	G	0.0165668	-0.25646	0.0577971	9.11E-06	rs148163874	10-heptadecenoate (17:1n7) levels	TRUE	reported	GCST90199731	textfile	8282	0.002371705	19.68440493
G	A	0.041631	0.165925	0.0372193	8.27E-06	rs12431272	10-heptadecenoate (17:1n7) levels	TRUE	reported	GCST90199731	textfile	8282	0.002393928	19.86929059
G	A	0.979659	0.232884	0.0522126	8.18E-06	rs2031900	10-heptadecenoate (17:1n7) levels	TRUE	reported	GCST90199731	textfile	8282	0.002396357	19.88949582
G	A	0.0281409	0.215489	0.0441628	1.06E-06	rs28468489	10-heptadecenoate (17:1n7) levels	TRUE	reported	GCST90199731	textfile	8282	0.002866521	23.80302325
A	G	0.0624007	-0.148922	0.0304113	9.73E-07	rs113915691	10-heptadecenoate (17:1n7) levels	TRUE	reported	GCST90199731	textfile	8282	0.002887067	23.97413022
C	T	0.00393272	-0.528952	0.117825	7.15E-06	rs566623596	10-heptadecenoate (17:1n7) levels	TRUE	reported	GCST90199731	textfile	8282	0.002427543	20.14896493
T	C	0.164298	-0.0916281	0.0200777	5.03E-06	rs77255613	10-heptadecenoate (17:1n7) levels	TRUE	reported	GCST90199731	textfile	8282	0.002508438	20.82210113
A	G	0.0209668	-0.229467	0.0511305	7.19E-06	rs80053496	10-heptadecenoate (17:1n7) levels	TRUE	reported	GCST90199731	textfile	8282	0.002425997	20.13610684
T	C	0.249081	0.15573	0.017606	9.13E-19	rs77692382	1-stearoyl-gpc (18:0) levels	TRUE	reported	GCST90199732	textfile	8240	0.009405714	78.21998856
C	T	0.668683	0.0860197	0.0163773	1.50E-07	rs1168041	1-stearoyl-gpc (18:0) levels	TRUE	reported	GCST90199732	textfile	8240	0.003336817	27.58073364
A	T	0.491555	-0.0817064	0.015167	7.16E-08	rs1132	1-stearoyl-gpc (18:0) levels	TRUE	reported	GCST90199732	textfile	8240	0.003509609	29.01398312
G	A	0.0282696	0.205972	0.0460846	7.84E-06	rs4846976	1-stearoyl-gpc (18:0) levels	TRUE	reported	GCST90199732	textfile	8240	0.002418388	19.97097663
T	C	0.304109	-0.0761844	0.0167791	5.61E-06	rs4516473	1-stearoyl-gpc (18:0) levels	TRUE	reported	GCST90199732	textfile	8240	0.002495642	20.61053923
T	A	0.0187888	-0.262277	0.0561061	2.94E-06	rs2165310	1-stearoyl-gpc (18:0) levels	TRUE	reported	GCST90199732	textfile	8240	0.002644983	21.84715188
G	A	0.607566	-0.0724496	0.0156369	3.60E-06	rs11678511	1-stearoyl-gpc (18:0) levels	TRUE	reported	GCST90199732	textfile	8240	0.002598445	21.46175547
G	T	0.568547	-0.0726317	0.0155544	3.02E-06	rs1511811	1-stearoyl-gpc (18:0) levels	TRUE	reported	GCST90199732	textfile	8240	0.002639192	21.79919559
G	A	0.0461482	-0.182114	0.0361364	4.66E-07	rs80177654	1-stearoyl-gpc (18:0) levels	TRUE	reported	GCST90199732	textfile	8240	0.003072792	25.39168215
T	C	0.0870492	0.148702	0.0268745	3.14E-08	rs404673	1-stearoyl-gpc (18:0) levels	TRUE	reported	GCST90199732	textfile	8240	0.003701817	30.60887793
T	C	0.0238269	-0.231143	0.0496212	3.19E-06	rs192540706	1-stearoyl-gpc (18:0) levels	TRUE	reported	GCST90199732	textfile	8240	0.00262638	21.69309619
T	C	0.0445268	-0.163294	0.0367745	8.98E-06	rs11759093	1-stearoyl-gpc (18:0) levels	TRUE	reported	GCST90199732	textfile	8240	0.002387161	19.71248962
T	C	0.392257	0.0695608	0.015646	8.75E-06	rs865353	1-stearoyl-gpc (18:0) levels	TRUE	reported	GCST90199732	textfile	8240	0.002393066	19.76137048
G	A	0.54124	0.0681202	0.0151797	7.20E-06	rs9471968	1-stearoyl-gpc (18:0) levels	TRUE	reported	GCST90199732	textfile	8240	0.002438025	20.1335347
T	C	0.0214242	0.244495	0.052295	2.94E-06	rs377658524	1-stearoyl-gpc (18:0) levels	TRUE	reported	GCST90199732	textfile	8240	0.002645708	21.85315798
G	T	0.0159634	0.310761	0.0616191	4.58E-07	rs117940165	1-stearoyl-gpc (18:0) levels	TRUE	reported	GCST90199732	textfile	8240	0.003077206	25.42827473
A	G	0.416626	0.0686694	0.0155305	9.80E-06	rs1858942	1-stearoyl-gpc (18:0) levels	TRUE	reported	GCST90199732	textfile	8240	0.002367005	19.54565395
A	G	0.109116	0.109384	0.0243251	6.90E-06	rs9792470	1-stearoyl-gpc (18:0) levels	TRUE	reported	GCST90199732	textfile	8240	0.002447973	20.215892
C	A	0.0240092	0.226044	0.0499689	6.08E-06	rs79211402	1-stearoyl-gpc (18:0) levels	TRUE	reported	GCST90199732	textfile	8240	0.002477319	20.45883809
C	T	0.0125851	-0.307621	0.0679042	5.89E-06	rs72816932	1-stearoyl-gpc (18:0) levels	TRUE	reported	GCST90199732	textfile	8240	0.002484455	20.51791664
C	T	0.307997	-0.115438	0.0164192	2.06E-12	rs174560	1-stearoyl-gpc (18:0) levels	TRUE	reported	GCST90199732	textfile	8240	0.005963056	49.41834281
C	T	0.0447589	0.174946	0.0367863	1.98E-06	rs12800198	1-stearoyl-gpc (18:0) levels	TRUE	reported	GCST90199732	textfile	8240	0.002737274	22.61155311
A	G	0.0344679	0.184965	0.0417544	9.43E-06	rs56101043	1-stearoyl-gpc (18:0) levels	TRUE	reported	GCST90199732	textfile	8240	0.002375825	19.61865341
C	G	0.868927	-0.10085	0.0225353	7.63E-06	rs964184	1-stearoyl-gpc (18:0) levels	TRUE	reported	GCST90199732	textfile	8240	0.00242462	20.02256412
G	T	0.0145887	0.287736	0.0638093	6.50E-06	rs117424934	1-stearoyl-gpc (18:0) levels	TRUE	reported	GCST90199732	textfile	8240	0.00246163	20.32895334
C	T	0.116082	0.106298	0.0237505	7.62E-06	rs4251520	1-stearoyl-gpc (18:0) levels	TRUE	reported	GCST90199732	textfile	8240	0.002425063	20.02623226
T	G	0.0691438	0.136354	0.0300363	5.63E-06	rs17009719	1-stearoyl-gpc (18:0) levels	TRUE	reported	GCST90199732	textfile	8240	0.002494772	20.60333265
T	C	0.166667	0.0990169	0.0205541	1.45E-06	rs71468473	1-stearoyl-gpc (18:0) levels	TRUE	reported	GCST90199732	textfile	8240	0.002808491	23.20151245
T	C	0.707806	-0.0821795	0.0167837	9.76E-07	rs9518568	1-stearoyl-gpc (18:0) levels	TRUE	reported	GCST90199732	textfile	8240	0.002901099	23.96879212
C	T	0.0108829	-0.328783	0.0736075	7.94E-06	rs141866706	1-stearoyl-gpc (18:0) levels	TRUE	reported	GCST90199732	textfile	8240	0.002415445	19.94661239
A	G	0.0194234	0.256425	0.0555343	3.89E-06	rs138481434	1-stearoyl-gpc (18:0) levels	TRUE	reported	GCST90199732	textfile	8240	0.002580766	21.31536139
T	C	0.0152644	0.276586	0.0615642	7.03E-06	rs75549711	1-stearoyl-gpc (18:0) levels	TRUE	reported	GCST90199732	textfile	8240	0.00244351	20.17894619
C	A	0.0914762	-0.136622	0.0267009	3.11E-07	rs62036205	1-stearoyl-gpc (18:0) levels	TRUE	reported	GCST90199732	textfile	8240	0.003167266	26.17484103
G	C	0.626921	0.0703065	0.0158769	9.50E-06	rs440446	1-stearoyl-gpc (18:0) levels	TRUE	reported	GCST90199732	textfile	8240	0.002374106	19.60442523
A	G	0.0187383	0.271697	0.05712	1.97E-06	rs62205296	1-stearoyl-gpc (18:0) levels	TRUE	reported	GCST90199732	textfile	8240	0.002738263	22.61975333
G	A	0.00684346	-0.454785	0.0926613	9.20E-07	rs146776045	1-stearoyl-gpc (18:0) levels	TRUE	reported	GCST90199732	textfile	8240	0.002914879	24.08297098
G	C	0.252331	0.17989	0.0176741	2.48E-24	rs1492701	1-palmitoyl-GPC (16:0) levels	TRUE	reported	GCST90199733	textfile	8232	0.012428045	103.5699821
C	T	0.668749	0.0816016	0.016554	8.25E-07	rs1168041	1-palmitoyl-GPC (16:0) levels	TRUE	reported	GCST90199733	textfile	8232	0.002943107	24.29326682
G	A	0.042376	-0.181663	0.0381049	1.87E-06	rs115322901	1-palmitoyl-GPC (16:0) levels	TRUE	reported	GCST90199733	textfile	8232	0.002753395	22.72300609
C	T	0.128167	-0.110098	0.0231915	2.06E-06	rs56355004	1-palmitoyl-GPC (16:0) levels	TRUE	reported	GCST90199733	textfile	8232	0.002730288	22.53178791
C	T	0.587301	-0.0702551	0.0156609	7.26E-06	rs1260326	1-palmitoyl-GPC (16:0) levels	TRUE	reported	GCST90199733	textfile	8232	0.00243869	20.11948005
C	G	0.0251465	-0.222712	0.0490939	5.72E-06	rs74377160	1-palmitoyl-GPC (16:0) levels	TRUE	reported	GCST90199733	textfile	8232	0.00249369	20.57437457
C	T	0.0248662	0.219978	0.0492569	7.97E-06	rs112203157	1-palmitoyl-GPC (16:0) levels	TRUE	reported	GCST90199733	textfile	8232	0.002416952	19.93970919
T	C	0.0867073	0.144479	0.0271859	1.07E-07	rs404673	1-palmitoyl-GPC (16:0) levels	TRUE	reported	GCST90199733	textfile	8232	0.003419237	28.2368663
A	G	0.729085	-0.0774972	0.0173376	7.83E-06	rs2662619	1-palmitoyl-GPC (16:0) levels	TRUE	reported	GCST90199733	textfile	8232	0.002421229	19.97508052
A	C	0.00714024	0.410409	0.0900269	5.15E-06	rs116576218	1-palmitoyl-GPC (16:0) levels	TRUE	reported	GCST90199733	textfile	8232	0.002518192	20.77703799
C	T	0.137492	0.104343	0.0223041	2.89E-06	rs623263	1-palmitoyl-GPC (16:0) levels	TRUE	reported	GCST90199733	textfile	8232	0.002651544	21.88022101
A	G	0.416739	0.0711707	0.0156908	5.74E-06	rs1858942	1-palmitoyl-GPC (16:0) levels	TRUE	reported	GCST90199733	textfile	8232	0.002493004	20.56869672
T	C	0.222064	-0.0851082	0.0186357	4.95E-06	rs11773889	1-palmitoyl-GPC (16:0) levels	TRUE	reported	GCST90199733	textfile	8232	0.002527243	20.85191104
A	G	0.0236254	-0.22412	0.0505319	9.20E-06	rs35006996	1-palmitoyl-GPC (16:0) levels	TRUE	reported	GCST90199733	textfile	8232	0.0023839	19.66638084
G	A	0.730235	-0.0833318	0.0176443	2.33E-06	rs791597	1-palmitoyl-GPC (16:0) levels	TRUE	reported	GCST90199733	textfile	8232	0.002702291	22.30011653
A	G	0.0431066	-0.171977	0.0375711	4.71E-06	rs75286371	1-palmitoyl-GPC (16:0) levels	TRUE	reported	GCST90199733	textfile	8232	0.002538771	20.94726805
G	C	0.424134	-0.0702526	0.0155222	6.01E-06	rs28601761	1-palmitoyl-GPC (16:0) levels	TRUE	reported	GCST90199733	textfile	8232	0.002482182	20.47918773
G	A	0.0103137	-0.347285	0.0759832	4.86E-06	rs144164029	1-palmitoyl-GPC (16:0) levels	TRUE	reported	GCST90199733	textfile	8232	0.002531226	20.88485023
A	C	0.301315	-0.0801658	0.0166901	1.56E-06	rs174544	1-palmitoyl-GPC (16:0) levels	TRUE	reported	GCST90199733	textfile	8232	0.002794728	23.06507428
C	T	0.0448632	0.171103	0.0370692	3.92E-06	rs12800198	1-palmitoyl-GPC (16:0) levels	TRUE	reported	GCST90199733	textfile	8232	0.002581433	21.30018105
C	T	0.16488	0.099914	0.0205818	1.21E-06	rs73067080	1-palmitoyl-GPC (16:0) levels	TRUE	reported	GCST90199733	textfile	8232	0.00285456	23.56028058
T	C	0.166275	0.0971539	0.0207708	2.90E-06	rs71468473	1-palmitoyl-GPC (16:0) levels	TRUE	reported	GCST90199733	textfile	8232	0.002650672	21.87300758
A	T	0.0201964	0.249768	0.0548294	5.23E-06	rs141135256	1-palmitoyl-GPC (16:0) levels	TRUE	reported	GCST90199733	textfile	8232	0.002514478	20.74632033
T	C	0.707914	-0.0822019	0.0169549	1.25E-06	rs9518568	1-palmitoyl-GPC (16:0) levels	TRUE	reported	GCST90199733	textfile	8232	0.002847276	23.49999229
C	T	0.0109552	-0.336797	0.0741088	5.50E-06	rs141866706	1-palmitoyl-GPC (16:0) levels	TRUE	reported	GCST90199733	textfile	8232	0.002502668	20.64863465
G	A	0.0104129	-0.346987	0.0746709	3.37E-06	rs148544135	1-palmitoyl-GPC (16:0) levels	TRUE	reported	GCST90199733	textfile	8232	0.002616258	21.58828336
C	A	0.0209739	-0.235097	0.0527468	8.31E-06	rs140130592	1-palmitoyl-GPC (16:0) levels	TRUE	reported	GCST90199733	textfile	8232	0.002407409	19.86078515
C	A	0.0916399	-0.154312	0.0269427	1.02E-08	rs62036205	1-palmitoyl-GPC (16:0) levels	TRUE	reported	GCST90199733	textfile	8232	0.003969032	32.79530263
A	G	0.0114207	0.396262	0.0877329	6.28E-06	rs116791819	Hyocholate levels	TRUE	reported	GCST90199734	textfile	5782	0.003515865	20.39339988
A	G	0.0017319	1.00227	0.223192	7.10E-06	rs189786260	Hyocholate levels	TRUE	reported	GCST90199734	textfile	5782	0.003475538	20.15867419
G	A	0.0566515	0.179483	0.0404963	9.33E-06	rs35345268	Hyocholate levels	TRUE	reported	GCST90199734	textfile	5782	0.003385828	19.6365732
C	G	0.0119584	-0.396945	0.0858444	3.76E-06	rs72764531	Hyocholate levels	TRUE	reported	GCST90199734	textfile	5782	0.003684305	21.3740334
A	G	0.574537	0.0922803	0.0188518	9.83E-07	rs9405331	Hyocholate levels	TRUE	reported	GCST90199734	textfile	5782	0.004127035	23.9531205
A	G	0.115559	0.140451	0.0292856	1.62E-06	rs12669002	Hyocholate levels	TRUE	reported	GCST90199734	textfile	5782	0.003962225	22.99276338
C	T	0.55298	0.0843837	0.0188331	7.44E-06	rs4731730	Hyocholate levels	TRUE	reported	GCST90199734	textfile	5782	0.003460112	20.06888547
T	C	0.0081166	0.55147	0.104102	1.17E-07	rs10263383	Hyocholate levels	TRUE	reported	GCST90199734	textfile	5782	0.004829974	28.05274656
A	T	0.0680682	0.189412	0.0381136	6.71E-07	rs117640571	Hyocholate levels	TRUE	reported	GCST90199734	textfile	5782	0.004253298	24.68907319
C	T	0.0257148	0.275023	0.0589288	3.06E-06	rs556430423	Hyocholate levels	TRUE	reported	GCST90199734	textfile	5782	0.003752942	21.77371763
A	G	0.133205	-0.120222	0.0271864	9.77E-06	rs72764714	Hyocholate levels	TRUE	reported	GCST90199734	textfile	5782	0.0033707	19.54853622
C	T	0.0110502	0.412204	0.0886732	3.34E-06	rs138604147	Hyocholate levels	TRUE	reported	GCST90199734	textfile	5782	0.003723415	21.6017727
T	C	0.207276	0.10524	0.0236125	8.31E-06	rs10998852	Hyocholate levels	TRUE	reported	GCST90199734	textfile	5782	0.003423814	19.85763337
A	C	0.764297	0.0976881	0.0217981	7.41E-06	rs10882265	Hyocholate levels	TRUE	reported	GCST90199734	textfile	5782	0.003461482	20.07686023
C	A	0.00983806	0.426103	0.093	4.61E-06	rs72916458	Hyocholate levels	TRUE	reported	GCST90199734	textfile	5782	0.003617523	20.98519638
C	T	0.428469	0.0843513	0.018866	7.78E-06	rs1018158	Hyocholate levels	TRUE	reported	GCST90199734	textfile	5782	0.003445457	19.98359647
A	G	0.645613	-0.0858507	0.0193099	8.75E-06	rs4418881	Hyocholate levels	TRUE	reported	GCST90199734	textfile	5782	0.003406963	19.75956515
A	G	0.00789889	-0.475198	0.105871	7.17E-06	rs117017727	Hyocholate levels	TRUE	reported	GCST90199734	textfile	5782	0.003472214	20.13932586
C	G	0.749392	0.100446	0.0211267	1.99E-06	rs4786487	Hyocholate levels	TRUE	reported	GCST90199734	textfile	5782	0.003894299	22.5970483
G	C	0.0266163	0.268057	0.0580204	3.84E-06	rs75929318	Hyocholate levels	TRUE	reported	GCST90199734	textfile	5782	0.003678023	21.33745507
T	G	0.00632911	0.55615	0.115742	1.55E-06	rs9911250	Hyocholate levels	TRUE	reported	GCST90199734	textfile	5782	0.003977343	23.08084311
G	C	0.419383	-0.083168	0.0188045	9.74E-06	rs6510071	Hyocholate levels	TRUE	reported	GCST90199734	textfile	5782	0.003371662	19.55413846
A	G	0.0178292	-0.272988	0.0596858	4.79E-06	rs149763694	N-acetylhistidine levels	TRUE	reported	GCST90199735	textfile	7054	0.002956811	20.91326898
G	A	0.0183224	-0.268717	0.0596206	6.57E-06	rs142619827	N-acetylhistidine levels	TRUE	reported	GCST90199735	textfile	7054	0.002871529	20.30834106
A	G	0.00433547	0.541325	0.121379	8.20E-06	rs58032747	N-acetylhistidine levels	TRUE	reported	GCST90199735	textfile	7054	0.002811712	19.88409856
T	C	0.236913	0.381183	0.018066	8.05E-99	rs6546861	N-acetylhistidine levels	TRUE	reported	GCST90199735	textfile	7054	0.059364774	445.0613531
T	A	0.767961	-0.0858512	0.0191707	7.53E-06	rs13068016	N-acetylhistidine levels	TRUE	reported	GCST90199735	textfile	7054	0.002834969	20.04904295
C	A	0.281975	-0.0878477	0.0177376	7.32E-07	rs13059608	N-acetylhistidine levels	TRUE	reported	GCST90199735	textfile	7054	0.003465198	24.52155039
C	A	0.952323	-0.176229	0.0376891	2.93E-06	rs13065347	N-acetylhistidine levels	TRUE	reported	GCST90199735	textfile	7054	0.003089895	21.85747893
C	T	0.718074	0.0807608	0.0179004	6.43E-06	rs10937732	N-acetylhistidine levels	TRUE	reported	GCST90199735	textfile	7054	0.002877325	20.34944652
A	T	0.0179564	-0.269751	0.0603078	7.72E-06	rs115223886	N-acetylhistidine levels	TRUE	reported	GCST90199735	textfile	7054	0.002828223	20.00119773
C	A	0.409727	-0.0970829	0.0162367	2.24E-09	rs12209125	N-acetylhistidine levels	TRUE	reported	GCST90199735	textfile	7054	0.005042652	35.74100803
T	G	0.204299	0.095869	0.0199317	1.51E-06	rs3798167	N-acetylhistidine levels	TRUE	reported	GCST90199735	textfile	7054	0.003268965	23.12834512
C	G	0.0489496	0.417184	0.0367413	7.03E-30	rs75082775	N-acetylhistidine levels	TRUE	reported	GCST90199735	textfile	7054	0.017949186	128.89115
G	A	0.0654796	-0.751607	0.0311967	3.00E-128	rs34985488	N-acetylhistidine levels	TRUE	reported	GCST90199735	textfile	7054	0.076030282	580.2847635
A	G	0.0226033	-0.242741	0.054426	8.20E-06	rs147346510	N-acetylhistidine levels	TRUE	reported	GCST90199735	textfile	7054	0.002811998	19.88613059
T	C	0.260681	-0.0815068	0.0184199	9.65E-06	rs10962477	N-acetylhistidine levels	TRUE	reported	GCST90199735	textfile	7054	0.00276805	19.57446936
G	A	0.013851	-0.304817	0.0689045	9.70E-06	rs117813792	N-acetylhistidine levels	TRUE	reported	GCST90199735	textfile	7054	0.002766588	19.56410774
G	A	0.826931	0.101252	0.0211912	1.77E-06	rs7108760	N-acetylhistidine levels	TRUE	reported	GCST90199735	textfile	7054	0.003225948	22.82301252
A	G	0.0564035	0.154764	0.0350204	9.90E-06	rs79947648	N-acetylhistidine levels	TRUE	reported	GCST90199735	textfile	7054	0.002760969	19.52425789
G	A	0.144349	0.104502	0.0229707	5.38E-06	rs12900591	N-acetylhistidine levels	TRUE	reported	GCST90199735	textfile	7054	0.002925452	20.69081478
A	G	0.190414	-0.0926227	0.0206237	7.09E-06	rs77924615	N-acetylhistidine levels	TRUE	reported	GCST90199735	textfile	7054	0.00285119	20.16408672
C	T	0.013199	-0.322377	0.0686302	2.64E-06	rs12604641	N-acetylhistidine levels	TRUE	reported	GCST90199735	textfile	7054	0.003118213	22.05842085
G	T	0.0129298	0.325977	0.0704835	3.75E-06	rs118038920	N-acetylhistidine levels	TRUE	reported	GCST90199735	textfile	7054	0.003023073	21.3833548
T	C	0.0838001	-0.133772	0.029232	4.73E-06	rs77489325	N-acetylhistidine levels	TRUE	reported	GCST90199735	textfile	7054	0.002959992	20.93583219
T	C	0.0192828	0.275742	0.0580204	2.01E-06	rs146663516	N-acetylhistidine levels	TRUE	reported	GCST90199735	textfile	7054	0.003191689	22.57986046
A	G	0.0112263	-0.342355	0.0754468	5.69E-06	rs149713055	N-acetylhistidine levels	TRUE	reported	GCST90199735	textfile	7054	0.002910519	20.58488995
A	T	0.0337127	-0.20265	0.0408021	6.81E-07	rs114874682	Alpha-hydroxyisovalerate levels	TRUE	reported	GCST90199736	textfile	8208	0.002996316	24.66166245
T	A	0.592917	0.174872	0.0149927	1.95E-31	rs10802092	Alpha-hydroxyisovalerate levels	TRUE	reported	GCST90199736	textfile	8208	0.016304378	136.011308
C	G	0.217405	-0.0794297	0.0178739	8.83E-06	rs6696772	Alpha-hydroxyisovalerate levels	TRUE	reported	GCST90199736	textfile	8208	0.002400193	19.74337351
G	A	0.0352458	-0.177832	0.0397619	7.73E-06	rs76197763	Alpha-hydroxyisovalerate levels	TRUE	reported	GCST90199736	textfile	8208	0.002431035	19.99768546
T	A	0.00448348	0.502481	0.110865	5.83E-06	rs142429133	Alpha-hydroxyisovalerate levels	TRUE	reported	GCST90199736	textfile	8208	0.002496476	20.53735601
T	C	0.448887	0.0691002	0.0146353	2.34E-06	rs950950	Alpha-hydroxyisovalerate levels	TRUE	reported	GCST90199736	textfile	8208	0.00270857	22.28689234
G	A	0.530035	0.0938716	0.0148331	2.48E-10	rs10018448	Alpha-hydroxyisovalerate levels	TRUE	reported	GCST90199736	textfile	8208	0.004855716	40.04043216
G	A	0.0101306	0.325275	0.0734959	9.61E-06	rs112297849	Alpha-hydroxyisovalerate levels	TRUE	reported	GCST90199736	textfile	8208	0.002380689	19.58255302
A	T	0.127837	-0.0991324	0.0220839	7.16E-06	rs10225370	Alpha-hydroxyisovalerate levels	TRUE	reported	GCST90199736	textfile	8208	0.002448936	20.14530571
T	A	0.947277	0.147132	0.0330495	8.51E-06	rs10808894	Alpha-hydroxyisovalerate levels	TRUE	reported	GCST90199736	textfile	8208	0.002408795	19.81429638
T	C	0.012043	0.313174	0.0666298	2.60E-06	rs186454994	Alpha-hydroxyisovalerate levels	TRUE	reported	GCST90199736	textfile	8208	0.002684292	22.08658364
T	C	0.0191822	-0.242104	0.0547816	9.90E-06	rs541290556	Alpha-hydroxyisovalerate levels	TRUE	reported	GCST90199736	textfile	8208	0.002373914	19.52669171
G	A	0.446677	-0.072877	0.0148792	9.69E-07	rs1891761	Alpha-hydroxyisovalerate levels	TRUE	reported	GCST90199736	textfile	8208	0.002914184	23.9836885
C	T	0.539467	-0.258766	0.01431	4.35E-73	rs3802967	Alpha-hydroxyisovalerate levels	TRUE	reported	GCST90199736	textfile	8208	0.038311761	326.9108407
T	C	0.365846	-0.0694983	0.0152585	5.25E-06	rs655558	Alpha-hydroxyisovalerate levels	TRUE	reported	GCST90199736	textfile	8208	0.002521106	20.74048194
C	T	0.0248922	0.221934	0.0473891	2.82E-06	rs117055304	Alpha-hydroxyisovalerate levels	TRUE	reported	GCST90199736	textfile	8208	0.002664983	21.92728819
T	C	0.618461	-0.116179	0.0152288	2.37E-14	rs2393791	Alpha-hydroxyisovalerate levels	TRUE	reported	GCST90199736	textfile	8208	0.007040735	58.18594159
T	C	0.00483417	0.537911	0.106578	4.49E-07	rs555068032	Alpha-hydroxyisovalerate levels	TRUE	reported	GCST90199736	textfile	8208	0.003093874	25.46712286
G	C	0.0246552	0.220041	0.0472592	3.22E-06	rs28456695	Alpha-hydroxyisovalerate levels	TRUE	reported	GCST90199736	textfile	8208	0.002634217	21.67348021
A	G	0.222607	-0.0820926	0.0176835	3.45E-06	rs7236320	Alpha-hydroxyisovalerate levels	TRUE	reported	GCST90199736	textfile	8208	0.002618758	21.54595422
T	G	0.140413	-0.101703	0.0211423	1.51E-06	rs165107	Alpha-hydroxyisovalerate levels	TRUE	reported	GCST90199736	textfile	8208	0.002811273	23.1343462
C	G	0.296562	-0.0814027	0.0161491	4.64E-07	rs2927480	Alpha-hydroxyisovalerate levels	TRUE	reported	GCST90199736	textfile	8208	0.003086038	25.40242263
A	C	0.17667	0.104775	0.0194422	7.08E-08	rs6085741	Alpha-hydroxyisovalerate levels	TRUE	reported	GCST90199736	textfile	8208	0.003525764	29.03479013
A	G	0.0205305	-0.256192	0.0578193	9.38E-06	rs113005280	N-acetylproline levels	TRUE	reported	GCST90199737	textfile	7100	0.002757578	19.62741546
A	G	0.652367	0.0787369	0.0172865	5.24E-06	rs1522591	N-acetylproline levels	TRUE	reported	GCST90199737	textfile	7100	0.002913513	20.74054332
T	C	0.053802	-0.165722	0.0370891	7.89E-06	rs71431011	N-acetylproline levels	TRUE	reported	GCST90199737	textfile	7100	0.002804077	19.95930378
T	G	0.0277739	-0.24004	0.0504509	1.96E-06	rs35190616	N-acetylproline levels	TRUE	reported	GCST90199737	textfile	7100	0.003178254	22.63117205
C	T	0.90986	-0.137047	0.0292986	2.90E-06	rs2676836	N-acetylproline levels	TRUE	reported	GCST90199737	textfile	7100	0.003072208	21.87373646
G	A	0.550065	-0.0793524	0.0169367	2.80E-06	rs13170951	N-acetylproline levels	TRUE	reported	GCST90199737	textfile	7100	0.003082219	21.94523265
G	A	0.474702	0.0760229	0.016653	4.99E-06	rs13237611	N-acetylproline levels	TRUE	reported	GCST90199737	textfile	7100	0.002926663	20.83442634
A	G	0.0420642	-0.18815	0.0418677	6.99E-06	rs150618487	N-acetylproline levels	TRUE	reported	GCST90199737	textfile	7100	0.00283634	20.18960789
T	C	0.170211	-0.100132	0.0222427	6.74E-06	rs7125757	N-acetylproline levels	TRUE	reported	GCST90199737	textfile	7100	0.00284626	20.26041883
C	T	0.0234639	-0.244595	0.0550236	8.78E-06	rs118027917	N-acetylproline levels	TRUE	reported	GCST90199737	textfile	7100	0.002775439	19.75489809
T	C	0.098829	-0.134653	0.0279818	1.49E-06	rs78421876	N-acetylproline levels	TRUE	reported	GCST90199737	textfile	7100	0.003250935	23.15039564
A	T	0.793927	0.0951437	0.0210885	6.43E-06	rs945016	N-acetylproline levels	TRUE	reported	GCST90199737	textfile	7100	0.00285869	20.3491531
C	G	0.00999716	-0.397644	0.0827048	1.52E-06	rs181243987	N-acetylproline levels	TRUE	reported	GCST90199737	textfile	7100	0.003245319	23.11027335
T	C	0.190372	-0.0934418	0.0210753	9.26E-06	rs7206796	N-acetylproline levels	TRUE	reported	GCST90199737	textfile	7100	0.002761059	19.65226027
T	G	0.100477	0.131225	0.0280773	2.96E-06	rs57525550	N-acetylproline levels	TRUE	reported	GCST90199737	textfile	7100	0.003067115	21.83735953
C	T	0.00700141	-0.47254	0.0988096	1.73E-06	rs182528317	N-acetylproline levels	TRUE	reported	GCST90199737	textfile	7100	0.003210878	22.86422672
C	A	0.347146	0.0813623	0.0174606	3.17E-06	rs6065509	N-acetylproline levels	TRUE	reported	GCST90199737	textfile	7100	0.003048903	21.70729727
A	G	0.0137725	-0.33633	0.0706857	1.95E-06	rs142565412	N-acetylproline levels	TRUE	reported	GCST90199737	textfile	7100	0.003178536	22.63318819
T	C	0.0947736	0.175317	0.0282182	5.20E-10	rs2518814	N-acetylproline levels	TRUE	reported	GCST90199737	textfile	7100	0.005407249	38.58931706
G	A	0.333546	-0.0798066	0.0176406	6.07E-06	rs5768157	N-acetylproline levels	TRUE	reported	GCST90199737	textfile	7100	0.002874368	20.46108028
T	C	0.0887085	-0.13108	0.0292656	7.50E-06	rs73179601	N-acetylproline levels	TRUE	reported	GCST90199737	textfile	7100	0.002817567	20.05559943
A	G	0.00755821	-0.398652	0.0894117	8.25E-06	rs78360616	Stachydrine levels	TRUE	reported	GCST90199738	textfile	8297	0.002390225	19.87442123
T	C	0.0721393	-0.13257	0.029909	9.32E-06	rs17010827	Stachydrine levels	TRUE	reported	GCST90199738	textfile	8297	0.002362319	19.64183359
G	A	0.229543	0.0823614	0.0183858	7.48E-06	rs72912513	Stachydrine levels	TRUE	reported	GCST90199738	textfile	8297	0.002412749	20.06215944
A	G	0.0121344	-0.320035	0.0707297	6.05E-06	rs146178519	Stachydrine levels	TRUE	reported	GCST90199738	textfile	8297	0.0024615	20.46852848
A	G	0.0132555	0.316398	0.0675014	2.77E-06	rs111238885	Stachydrine levels	TRUE	reported	GCST90199738	textfile	8297	0.002641024	21.96530301
T	A	0.0148323	0.301849	0.0635419	2.03E-06	rs116522067	Stachydrine levels	TRUE	reported	GCST90199738	textfile	8297	0.002712429	22.5607945
A	T	0.0361329	-0.197682	0.0412783	1.68E-06	rs7789829	Stachydrine levels	TRUE	reported	GCST90199738	textfile	8297	0.002756581	22.92904395
G	T	0.037553	-0.196194	0.0406904	1.42E-06	rs138210559	Stachydrine levels	TRUE	reported	GCST90199738	textfile	8297	0.00279416	23.24249923
A	G	0.0385497	-0.178958	0.0393105	5.30E-06	rs4871710	Stachydrine levels	TRUE	reported	GCST90199738	textfile	8297	0.002491613	20.71955386
A	G	0.0294478	0.212635	0.0456369	3.17E-06	rs77149865	Stachydrine levels	TRUE	reported	GCST90199738	textfile	8297	0.002609644	21.70363769
C	T	0.50308	0.0679443	0.0152709	8.62E-06	rs10815617	Stachydrine levels	TRUE	reported	GCST90199738	textfile	8297	0.00238024	19.79119834
C	T	0.00735826	-0.401911	0.0901233	8.21E-06	rs117323470	Stachydrine levels	TRUE	reported	GCST90199738	textfile	8297	0.002391249	19.8829543
G	C	0.263197	-0.0787994	0.0176172	7.72E-06	rs17099139	Stachydrine levels	TRUE	reported	GCST90199738	textfile	8297	0.002405498	20.0017204
T	C	0.189374	-0.0864374	0.0195125	9.43E-06	rs35295103	Stachydrine levels	TRUE	reported	GCST90199738	textfile	8297	0.002359557	19.6188189
T	A	0.0175725	0.289172	0.0589537	9.34E-07	rs73086173	Stachydrine levels	TRUE	reported	GCST90199738	textfile	8297	0.002891423	24.05390789
A	C	0.306017	-0.0742961	0.016775	9.47E-06	rs34630226	Stachydrine levels	TRUE	reported	GCST90199738	textfile	8297	0.002358633	19.61111456
G	A	0.104071	-0.125742	0.0249418	4.62E-07	rs10859531	Stachydrine levels	TRUE	reported	GCST90199738	textfile	8297	0.003053906	25.40975297
A	C	0.612455	0.0760528	0.0159089	1.75E-06	rs12916345	Stachydrine levels	TRUE	reported	GCST90199738	textfile	8297	0.002746847	22.84785385
G	A	0.103442	0.1132	0.0253222	7.81E-06	rs28612374	Stachydrine levels	TRUE	reported	GCST90199738	textfile	8297	0.002402836	19.97953079
T	C	0.213949	0.084919	0.0187218	5.74E-06	rs3131570	Stachydrine levels	TRUE	reported	GCST90199738	textfile	8297	0.002473534	20.56884189
T	C	0.46819	0.0749584	0.0157167	1.85E-06	rs4519291	Stachydrine levels	TRUE	reported	GCST90199738	textfile	8297	0.002734058	22.74119013
C	T	0.027503	-0.211428	0.046949	6.69E-06	rs55897641	Stachydrine levels	TRUE	reported	GCST90199738	textfile	8297	0.002438322	20.27531503
G	A	0.0135902	-0.301714	0.0667846	6.25E-06	rs115966849	Stachydrine levels	TRUE	reported	GCST90199738	textfile	8297	0.002453862	20.40485755
A	T	0.52081	-0.0713547	0.0156514	5.14E-06	rs2617755	Stachydrine levels	TRUE	reported	GCST90199738	textfile	8297	0.002498798	20.77945189
C	T	0.020739	-0.269623	0.0542999	6.85E-07	rs138481335	Stachydrine levels	TRUE	reported	GCST90199738	textfile	8297	0.002962826	24.64967025
C	T	0.0288387	0.251255	0.0566736	9.28E-06	rs78639945	Salicyluric glucuronide levels	TRUE	reported	GCST90199739	textfile	5190	0.003772757	19.64718952
C	T	0.2253	0.103774	0.0226162	4.46E-06	rs16881495	Salicyluric glucuronide levels	TRUE	reported	GCST90199739	textfile	5190	0.004040287	21.04604291
C	T	0.347439	-0.0879776	0.0198527	9.36E-06	rs17157439	Salicyluric glucuronide levels	TRUE	reported	GCST90199739	textfile	5190	0.003769619	19.63078518
G	A	0.0371445	-0.24635	0.0500911	8.74E-07	rs72804625	Salicyluric glucuronide levels	TRUE	reported	GCST90199739	textfile	5190	0.004638712	24.17779022
A	G	0.159271	0.116904	0.0257021	5.41E-06	rs79109711	Salicyluric glucuronide levels	TRUE	reported	GCST90199739	textfile	5190	0.003970329	20.68017141
A	G	0.0055254	0.559372	0.121289	3.99E-06	rs372901845	Salicyluric glucuronide levels	TRUE	reported	GCST90199739	textfile	5190	0.004081456	21.26136904
G	A	0.275196	0.0941174	0.0210763	7.99E-06	rs9298746	Salicyluric glucuronide levels	TRUE	reported	GCST90199739	textfile	5190	0.003827527	19.9335068
A	G	0.0070709	0.510461	0.112921	6.17E-06	rs148763668	Salicyluric glucuronide levels	TRUE	reported	GCST90199739	textfile	5190	0.003921947	20.42717514
C	T	0.153345	-0.121426	0.0266155	5.06E-06	rs13295927	Salicyluric glucuronide levels	TRUE	reported	GCST90199739	textfile	5190	0.003994372	20.80591063
A	T	0.0504667	0.195928	0.0435164	6.72E-06	rs77546866	Salicyluric glucuronide levels	TRUE	reported	GCST90199739	textfile	5190	0.003890691	20.26374445
A	G	0.130606	-0.124021	0.0278284	8.33E-06	rs71463074	Salicyluric glucuronide levels	TRUE	reported	GCST90199739	textfile	5190	0.003812306	19.85393487
G	A	0.466443	0.0838153	0.0189601	9.84E-06	rs9524410	Salicyluric glucuronide levels	TRUE	reported	GCST90199739	textfile	5190	0.003751162	19.53430526
C	A	0.00744105	-0.493842	0.109993	7.13E-06	rs111402024	Salicyluric glucuronide levels	TRUE	reported	GCST90199739	textfile	5190	0.003868967	20.15016285
G	T	0.0146056	0.359447	0.0793841	5.96E-06	rs139099791	Salicyluric glucuronide levels	TRUE	reported	GCST90199739	textfile	5190	0.003934804	20.49440363
T	C	0.0279011	-0.274479	0.0575583	1.85E-06	rs117198027	Salicyluric glucuronide levels	TRUE	reported	GCST90199739	textfile	5190	0.004362508	22.7318582
G	A	0.0128478	0.373013	0.0841597	9.33E-06	rs138542012	Salicyluric glucuronide levels	TRUE	reported	GCST90199739	textfile	5190	0.003770783	19.63686651
C	G	0.0288537	0.266847	0.056244	2.09E-06	rs55703141	Salicyluric glucuronide levels	TRUE	reported	GCST90199739	textfile	5190	0.004318425	22.50115751
C	G	0.258914	0.0817847	0.0168912	1.29E-06	rs2247536	P-cresol sulfate levels	TRUE	reported	GCST90199740	textfile	8183	0.002856723	23.43780642
T	C	0.268182	0.0773896	0.0173957	8.64E-06	rs113695269	P-cresol sulfate levels	TRUE	reported	GCST90199740	textfile	8183	0.002412791	19.78678463
C	T	0.0371241	-0.184157	0.0392926	2.77E-06	rs116599332	P-cresol sulfate levels	TRUE	reported	GCST90199740	textfile	8183	0.002677183	21.96083102
G	C	0.0525701	-0.152312	0.0327801	3.38E-06	rs72801275	P-cresol sulfate levels	TRUE	reported	GCST90199740	textfile	8183	0.002631424	21.58447725
A	C	0.0187229	-0.25036	0.0549068	5.12E-06	rs78278593	P-cresol sulfate levels	TRUE	reported	GCST90199740	textfile	8183	0.002534329	20.78602571
A	T	0.971317	0.205111	0.0442878	3.63E-06	rs4602391	P-cresol sulfate levels	TRUE	reported	GCST90199740	textfile	8183	0.002614329	21.44388804
C	T	0.00949755	-0.337655	0.075686	8.15E-06	rs546041819	P-cresol sulfate levels	TRUE	reported	GCST90199740	textfile	8183	0.002426318	19.89798527
A	G	0.766866	0.0808124	0.0176659	4.77E-06	rs1385836	P-cresol sulfate levels	TRUE	reported	GCST90199740	textfile	8183	0.00255072	20.92080135
A	C	0.057113	-0.147809	0.0317929	3.33E-06	rs7719918	P-cresol sulfate levels	TRUE	reported	GCST90199740	textfile	8183	0.00263441	21.60903192
T	C	0.0969337	0.111396	0.0250353	8.60E-06	rs55796634	P-cresol sulfate levels	TRUE	reported	GCST90199740	textfile	8183	0.002413635	19.79372055
T	C	0.538702	0.0684912	0.0152349	6.93E-06	rs2776859	P-cresol sulfate levels	TRUE	reported	GCST90199740	textfile	8183	0.002463806	20.20617809
T	C	0.145439	0.0941825	0.0212351	9.20E-06	rs111162487	P-cresol sulfate levels	TRUE	reported	GCST90199740	textfile	8183	0.002398151	19.66643536
A	G	0.267773	-0.078257	0.0169562	3.93E-06	rs2091479	P-cresol sulfate levels	TRUE	reported	GCST90199740	textfile	8183	0.002596258	21.29527098
T	C	0.0140439	0.278539	0.061865	6.72E-06	rs79860030	P-cresol sulfate levels	TRUE	reported	GCST90199740	textfile	8183	0.002471126	20.26636365
A	G	0.144718	-0.109617	0.0210389	1.89E-07	rs10846384	P-cresol sulfate levels	TRUE	reported	GCST90199740	textfile	8183	0.003306426	27.13961028
G	A	0.018659	-0.261833	0.0545174	1.57E-06	rs143470418	P-cresol sulfate levels	TRUE	reported	GCST90199740	textfile	8183	0.002810888	23.06069191
G	C	0.182711	-0.0931521	0.020236	4.16E-06	rs7160277	P-cresol sulfate levels	TRUE	reported	GCST90199740	textfile	8183	0.002582856	21.18506496
C	T	0.0278865	0.205697	0.0449574	4.75E-06	rs55916120	P-cresol sulfate levels	TRUE	reported	GCST90199740	textfile	8183	0.00255171	20.92894724
T	G	0.0130419	-0.309162	0.0652132	2.13E-06	rs13335367	P-cresol sulfate levels	TRUE	reported	GCST90199740	textfile	8183	0.002739034	22.46958414
A	G	0.0143929	0.282451	0.0617694	4.82E-06	rs143734577	P-cresol sulfate levels	TRUE	reported	GCST90199740	textfile	8183	0.002548699	20.90418832
C	T	0.0417183	0.16696	0.0372247	7.28E-06	rs79684932	P-cresol sulfate levels	TRUE	reported	GCST90199740	textfile	8183	0.002452356	20.11204818
T	C	0.176866	-0.0869467	0.0194783	8.05E-06	rs6022123	P-cresol sulfate levels	TRUE	reported	GCST90199740	textfile	8183	0.002429044	19.92039507
A	G	0.0406662	-0.176894	0.0377723	2.82E-06	rs113521853	P-cresol sulfate levels	TRUE	reported	GCST90199740	textfile	8183	0.002673033	21.92669551
A	G	0.308061	0.0999587	0.0160826	5.12E-10	rs4646961	Gamma-glutamylglycine levels	TRUE	reported	GCST90199741	textfile	8263	0.004653345	38.62100289
T	A	0.62913	0.0752373	0.0160069	2.60E-06	rs4384293	Gamma-glutamylglycine levels	TRUE	reported	GCST90199741	textfile	8263	0.00266658	22.08751257
A	C	0.0825149	0.123943	0.0270749	4.70E-06	rs12990953	Gamma-glutamylglycine levels	TRUE	reported	GCST90199741	textfile	8263	0.00252972	20.95101919
T	C	0.19153	0.0863728	0.0191075	6.17E-06	rs34284160	Gamma-glutamylglycine levels	TRUE	reported	GCST90199741	textfile	8263	0.002466811	20.42871879
A	C	0.30857	0.48432	0.0154368	1.00E-200	rs1047891	Gamma-glutamylglycine levels	TRUE	reported	GCST90199741	textfile	8263	0.106446867	984.1133465
A	G	0.45663	-0.076279	0.0154843	8.38E-07	rs1160700	Gamma-glutamylglycine levels	TRUE	reported	GCST90199741	textfile	8263	0.002928299	24.2617262
C	T	0.424855	0.0862072	0.015371	2.04E-08	rs1992855	Gamma-glutamylglycine levels	TRUE	reported	GCST90199741	textfile	8263	0.003792233	31.44689012
T	C	0.547124	-0.069775	0.0152059	4.46E-06	rs9993597	Gamma-glutamylglycine levels	TRUE	reported	GCST90199741	textfile	8263	0.002541748	21.05088213
T	C	0.139486	-0.112597	0.0219044	2.74E-07	rs60286185	Gamma-glutamylglycine levels	TRUE	reported	GCST90199741	textfile	8263	0.00318762	26.41713923
G	T	0.0115347	0.30924	0.0698653	9.59E-06	rs189240612	Gamma-glutamylglycine levels	TRUE	reported	GCST90199741	textfile	8263	0.002365386	19.58678437
G	A	0.754031	0.0952346	0.0174821	5.11E-08	rs6975311	Gamma-glutamylglycine levels	TRUE	reported	GCST90199741	textfile	8263	0.003578555	29.66860955
C	T	0.0116576	0.314721	0.0698796	6.68E-06	rs142374014	Gamma-glutamylglycine levels	TRUE	reported	GCST90199741	textfile	8263	0.00244877	20.27895137
G	C	0.42379	0.0718265	0.0151448	2.11E-06	rs28601761	Gamma-glutamylglycine levels	TRUE	reported	GCST90199741	textfile	8263	0.002714713	22.48729376
C	T	0.290909	-0.101178	0.0163767	6.48E-10	rs2297442	Gamma-glutamylglycine levels	TRUE	reported	GCST90199741	textfile	8263	0.004598118	38.16051819
C	G	0.170831	-0.0957577	0.0201199	1.94E-06	rs72704320	Gamma-glutamylglycine levels	TRUE	reported	GCST90199741	textfile	8263	0.002733815	22.64595532
T	C	0.0147348	0.274806	0.0617243	8.50E-06	rs140498610	Gamma-glutamylglycine levels	TRUE	reported	GCST90199741	textfile	8263	0.002393105	19.81686469
A	G	0.260055	-0.0863545	0.0178897	1.39E-06	rs7084937	Gamma-glutamylglycine levels	TRUE	reported	GCST90199741	textfile	8263	0.002811921	23.29478475
C	A	0.038208	0.174975	0.0392044	8.08E-06	rs117509869	Gamma-glutamylglycine levels	TRUE	reported	GCST90199741	textfile	8263	0.002404911	19.91485967
A	G	0.047834	-0.160124	0.0352924	5.70E-06	rs72933851	Gamma-glutamylglycine levels	TRUE	reported	GCST90199741	textfile	8263	0.002485033	20.57999879
A	C	0.170134	0.0884079	0.0199251	9.12E-06	rs12312144	Gamma-glutamylglycine levels	TRUE	reported	GCST90199741	textfile	8263	0.002376894	19.6823069
G	A	0.445515	-0.0739498	0.0148953	6.88E-07	rs4773144	Gamma-glutamylglycine levels	TRUE	reported	GCST90199741	textfile	8263	0.002974022	24.64168308
C	T	0.315715	0.0733673	0.0163004	6.76E-06	rs8015056	Gamma-glutamylglycine levels	TRUE	reported	GCST90199741	textfile	8263	0.002445723	20.25365554
A	C	0.245891	-0.0872744	0.0173951	5.24E-07	rs58281216	Gamma-glutamylglycine levels	TRUE	reported	GCST90199741	textfile	8263	0.003037114	25.16603252
A	G	0.915822	0.146636	0.0269371	5.22E-08	rs4889235	Gamma-glutamylglycine levels	TRUE	reported	GCST90199741	textfile	8263	0.003573445	29.62609443
A	T	0.108243	0.116685	0.0244387	1.80E-06	rs9909113	Gamma-glutamylglycine levels	TRUE	reported	GCST90199741	textfile	8263	0.00275131	22.79128071
T	A	0.6	-0.0677001	0.0153074	9.75E-06	rs34962409	Gamma-glutamylglycine levels	TRUE	reported	GCST90199741	textfile	8263	0.002361626	19.5555767
T	C	0.0238154	-0.237294	0.0500387	2.11E-06	rs139785063	Gamma-glutamylglycine levels	TRUE	reported	GCST90199741	textfile	8263	0.002714209	22.48310803
T	A	0.312047	-0.0840864	0.0170859	8.59E-07	rs4822523	Gamma-glutamylglycine levels	TRUE	reported	GCST90199741	textfile	8263	0.002922583	24.21423025
T	C	0.248839	0.148269	0.0176834	5.09E-17	rs77692382	1-linoleoyl-gpc (18:2) levels	TRUE	reported	GCST90199742	textfile	8262	0.008437313	70.28522379
A	G	0.036805	-0.182322	0.0408569	8.10E-06	rs72693372	1-linoleoyl-gpc (18:2) levels	TRUE	reported	GCST90199742	textfile	8262	0.002404455	19.90866716
G	T	0.0129013	-0.33091	0.0668833	7.51E-07	rs75827837	1-linoleoyl-gpc (18:2) levels	TRUE	reported	GCST90199742	textfile	8262	0.002954027	24.47255167
G	T	0.00836284	0.385983	0.0842198	4.58E-06	rs145233615	1-linoleoyl-gpc (18:2) levels	TRUE	reported	GCST90199742	textfile	8262	0.00253583	20.99920241
A	G	0.248801	-0.0859335	0.0176182	1.07E-06	rs2798231	1-linoleoyl-gpc (18:2) levels	TRUE	reported	GCST90199742	textfile	8262	0.00287123	23.78465117
A	G	0.00909532	-0.357656	0.0805539	9.00E-06	rs7669946	1-linoleoyl-gpc (18:2) levels	TRUE	reported	GCST90199742	textfile	8262	0.002380333	19.70846243
A	G	0.585069	0.0757562	0.0163396	3.55E-06	rs603737	1-linoleoyl-gpc (18:2) levels	TRUE	reported	GCST90199742	textfile	8262	0.002595015	21.49059201
T	C	0.912242	0.12135	0.02693	6.60E-06	rs1911739	1-linoleoyl-gpc (18:2) levels	TRUE	reported	GCST90199742	textfile	8262	0.002451634	20.30026518
G	T	0.0159837	0.280505	0.0617343	5.53E-06	rs117940165	1-linoleoyl-gpc (18:2) levels	TRUE	reported	GCST90199742	textfile	8262	0.002492637	20.64063312
C	T	0.101249	-0.111165	0.0250818	9.33E-06	rs7813127	1-linoleoyl-gpc (18:2) levels	TRUE	reported	GCST90199742	textfile	8262	0.002371932	19.63873909
T	C	0.0249297	-0.221884	0.0490197	6.00E-06	rs140386921	1-linoleoyl-gpc (18:2) levels	TRUE	reported	GCST90199742	textfile	8262	0.002473716	20.4835644
A	G	0.297826	-0.0812137	0.016713	1.18E-06	rs13253349	1-linoleoyl-gpc (18:2) levels	TRUE	reported	GCST90199742	textfile	8262	0.002849871	23.60720787
C	T	0.030303	0.199475	0.0445287	7.47E-06	rs75713974	1-linoleoyl-gpc (18:2) levels	TRUE	reported	GCST90199742	textfile	8262	0.002423026	20.06281053
T	C	0.0125396	-0.308251	0.0689796	7.87E-06	rs72781626	1-linoleoyl-gpc (18:2) levels	TRUE	reported	GCST90199742	textfile	8262	0.002411204	19.96468681
T	C	0.0128469	-0.323373	0.0676793	1.77E-06	rs141018764	1-linoleoyl-gpc (18:2) levels	TRUE	reported	GCST90199742	textfile	8262	0.002755575	22.82394183
C	G	0.328857	0.073542	0.0161996	5.63E-06	rs391561	1-linoleoyl-gpc (18:2) levels	TRUE	reported	GCST90199742	textfile	8262	0.002488256	20.60426598
T	C	0.33937	0.128831	0.0160407	9.63E-16	rs174546	1-linoleoyl-gpc (18:2) levels	TRUE	reported	GCST90199742	textfile	8262	0.007746961	64.48949547
T	A	0.310493	0.0749291	0.0166861	7.11E-06	rs4931585	1-linoleoyl-gpc (18:2) levels	TRUE	reported	GCST90199742	textfile	8262	0.002434711	20.15979934
A	C	0.0347531	0.190308	0.0418385	5.40E-06	rs117145318	1-linoleoyl-gpc (18:2) levels	TRUE	reported	GCST90199742	textfile	8262	0.002497989	20.68505764
A	T	0.712207	0.0872112	0.016961	2.72E-07	rs494342	1-linoleoyl-gpc (18:2) levels	TRUE	reported	GCST90199742	textfile	8262	0.00318984	26.4323924
A	G	0.00983726	-0.343629	0.0775721	9.43E-06	rs61958162	1-linoleoyl-gpc (18:2) levels	TRUE	reported	GCST90199742	textfile	8262	0.00236948	19.61839055
G	A	0.325759	0.0754386	0.0165379	5.08E-06	rs1461556	1-linoleoyl-gpc (18:2) levels	TRUE	reported	GCST90199742	textfile	8262	0.002512169	20.80277988
A	G	0.514879	0.0703843	0.015528	5.82E-06	rs4144431	1-linoleoyl-gpc (18:2) levels	TRUE	reported	GCST90199742	textfile	8262	0.0024806	20.54070774
A	G	0.0251672	0.232201	0.0487988	1.95E-06	rs143961980	1-linoleoyl-gpc (18:2) levels	TRUE	reported	GCST90199742	textfile	8262	0.002732978	22.63626363
T	C	0.438382	0.0693843	0.015402	6.64E-06	rs1532625	1-linoleoyl-gpc (18:2) levels	TRUE	reported	GCST90199742	textfile	8262	0.00245029	20.28911206
G	C	0.0220481	-0.230444	0.0513079	7.08E-06	rs192914725	1-linoleoyl-gpc (18:2) levels	TRUE	reported	GCST90199742	textfile	8262	0.002435668	20.16773785
A	C	0.182261	0.092645	0.0201464	4.25E-06	rs6514277	1-linoleoyl-gpc (18:2) levels	TRUE	reported	GCST90199742	textfile	8262	0.002553017	21.14189556
A	G	0.0423482	0.170892	0.0379414	6.67E-06	rs77087491	1-linoleoyl-gpc (18:2) levels	TRUE	reported	GCST90199742	textfile	8262	0.002449438	20.28203921
A	G	0.00430564	-0.554327	0.114873	1.40E-06	rs141146649	1-linoleoyl-gpc (18:2) levels	TRUE	reported	GCST90199742	textfile	8262	0.002810533	23.28042989
C	T	0.737722	-0.0793689	0.0179445	9.73E-06	rs11702737	1-linoleoyl-gpc (18:2) levels	TRUE	reported	GCST90199742	textfile	8262	0.002362249	19.55837892
A	T	0.25313	0.118037	0.0176593	2.32E-11	rs61781291	Stearoylcarnitine levels	TRUE	reported	GCST90199743	textfile	8133	0.005463354	44.66656404
G	A	0.228179	0.0824995	0.0182407	6.10E-06	rs1799822	Stearoylcarnitine levels	TRUE	reported	GCST90199743	textfile	8133	0.002508869	20.45091861
C	T	0.348736	-0.0727069	0.0162868	8.04E-06	rs34420029	Stearoylcarnitine levels	TRUE	reported	GCST90199743	textfile	8133	0.002444365	19.92383416
C	G	0.00692384	-0.41839	0.0916874	5.04E-06	rs188663416	Stearoylcarnitine levels	TRUE	reported	GCST90199743	textfile	8133	0.002553771	20.8178783
C	G	0.0603683	-0.143042	0.0314947	5.58E-06	rs149485215	Stearoylcarnitine levels	TRUE	reported	GCST90199743	textfile	8133	0.002529888	20.62269337
T	C	0.0199826	-0.248545	0.0547707	5.68E-06	rs142552039	Stearoylcarnitine levels	TRUE	reported	GCST90199743	textfile	8133	0.002525599	20.58764483
G	C	0.372444	0.0712122	0.0158144	6.70E-06	rs17621384	Stearoylcarnitine levels	TRUE	reported	GCST90199743	textfile	8133	0.002486974	20.27199805
G	A	0.189156	0.108793	0.0195805	2.76E-08	rs6832951	Stearoylcarnitine levels	TRUE	reported	GCST90199743	textfile	8133	0.003781449	30.86366803
A	G	0.0350726	-0.188941	0.0412324	4.60E-06	rs115099855	Stearoylcarnitine levels	TRUE	reported	GCST90199743	textfile	8133	0.002575162	20.99270386
G	C	0.705111	-0.140981	0.0166357	2.36E-17	rs388891	Stearoylcarnitine levels	TRUE	reported	GCST90199743	textfile	8133	0.008753264	71.80128264
G	A	0.239529	-0.203519	0.017642	8.68E-31	rs12210538	Stearoylcarnitine levels	TRUE	reported	GCST90199743	textfile	8133	0.016099584	133.0477313
G	A	0.0737939	-0.138177	0.0292278	2.27E-06	rs35536361	Stearoylcarnitine levels	TRUE	reported	GCST90199743	textfile	8133	0.002740543	22.34459327
T	C	0.182362	-0.0920437	0.019973	4.06E-06	rs10957053	Stearoylcarnitine levels	TRUE	reported	GCST90199743	textfile	8133	0.002604463	21.23218655
A	G	0.289276	0.077144	0.0166059	3.39E-06	rs13042	Stearoylcarnitine levels	TRUE	reported	GCST90199743	textfile	8133	0.002646536	21.57608576
G	A	0.165497	-0.102054	0.0207389	8.62E-07	rs12356193	Stearoylcarnitine levels	TRUE	reported	GCST90199743	textfile	8133	0.002968566	24.20927684
A	G	0.176351	0.103054	0.0200207	2.64E-07	rs603424	Stearoylcarnitine levels	TRUE	reported	GCST90199743	textfile	8133	0.003247191	26.4889278
A	C	0.300986	-0.0831778	0.0166154	5.56E-07	rs174544	Stearoylcarnitine levels	TRUE	reported	GCST90199743	textfile	8133	0.003071895	25.05454069
A	T	0.154733	0.106032	0.0224287	2.27E-06	rs77759872	Stearoylcarnitine levels	TRUE	reported	GCST90199743	textfile	8133	0.002740458	22.34389549
A	G	0.181908	-0.092932	0.0198367	2.80E-06	rs4923689	Stearoylcarnitine levels	TRUE	reported	GCST90199743	textfile	8133	0.002691352	21.9424393
C	T	0.0554462	0.150946	0.0335661	6.89E-06	rs12591332	Stearoylcarnitine levels	TRUE	reported	GCST90199743	textfile	8133	0.002480345	20.21783456
C	G	0.0409903	0.18459	0.0398135	3.55E-06	rs113012216	Stearoylcarnitine levels	TRUE	reported	GCST90199743	textfile	8133	0.00263608	21.49061343
A	G	0.0134919	0.300304	0.0662956	5.90E-06	rs74714644	Stearoylcarnitine levels	TRUE	reported	GCST90199743	textfile	8133	0.002516563	20.51379503
T	C	0.0292044	-0.234078	0.0454702	2.63E-07	rs74748720	Stearoylcarnitine levels	TRUE	reported	GCST90199743	textfile	8133	0.003247909	26.49480065
T	G	0.915467	-0.130512	0.0271846	1.58E-06	rs6701819	Eicosenoate (20:1) levels	TRUE	reported	GCST90199744	textfile	8277	0.00277699	23.04358488
T	C	0.130038	0.107877	0.0226075	1.83E-06	rs35501034	Eicosenoate (20:1) levels	TRUE	reported	GCST90199744	textfile	8277	0.002743384	22.76395347
A	G	0.934706	-0.137418	0.0306918	7.56E-06	rs4233731	Eicosenoate (20:1) levels	TRUE	reported	GCST90199744	textfile	8277	0.002416123	20.04183928
T	A	0.64384	-0.0831997	0.016157	2.61E-07	rs12497825	Eicosenoate (20:1) levels	TRUE	reported	GCST90199744	textfile	8277	0.003193449	26.51045111
T	A	0.0141033	-0.292225	0.0634803	4.16E-06	rs9861822	Eicosenoate (20:1) levels	TRUE	reported	GCST90199744	textfile	8277	0.00255372	21.18614015
T	C	0.250973	0.0796666	0.0176402	6.30E-06	rs13148391	Eicosenoate (20:1) levels	TRUE	reported	GCST90199744	textfile	8277	0.002458124	20.3910976
T	G	0.158953	0.0930616	0.0208363	7.96E-06	rs78685519	Eicosenoate (20:1) levels	TRUE	reported	GCST90199744	textfile	8277	0.00240426	19.94320134
T	C	0.0598369	-0.148571	0.0320553	3.57E-06	rs113787886	Eicosenoate (20:1) levels	TRUE	reported	GCST90199744	textfile	8277	0.002588629	21.47649716
C	T	0.0806373	-0.126633	0.0280721	6.45E-06	rs78525462	Eicosenoate (20:1) levels	TRUE	reported	GCST90199744	textfile	8277	0.002452475	20.34412586
A	C	0.0879799	-0.120827	0.0270619	8.01E-06	rs76646409	Eicosenoate (20:1) levels	TRUE	reported	GCST90199744	textfile	8277	0.002402668	19.92996163
G	A	0.403764	0.0715951	0.0153975	3.32E-06	rs150621	Eicosenoate (20:1) levels	TRUE	reported	GCST90199744	textfile	8277	0.002605315	21.61529772
G	T	0.0326718	-0.203473	0.0428482	2.05E-06	rs78657232	Eicosenoate (20:1) levels	TRUE	reported	GCST90199744	textfile	8277	0.002717026	22.54464801
T	C	0.703259	0.0755958	0.0167031	6.02E-06	rs539570	Eicosenoate (20:1) levels	TRUE	reported	GCST90199744	textfile	8277	0.002468623	20.47840933
A	T	0.0263415	-0.220526	0.0474589	3.37E-06	rs139278946	Eicosenoate (20:1) levels	TRUE	reported	GCST90199744	textfile	8277	0.002601836	21.58635483
G	A	0.865678	-0.108956	0.0223756	1.12E-06	rs1873896	Eicosenoate (20:1) levels	TRUE	reported	GCST90199744	textfile	8277	0.002856522	23.70543722
A	G	0.0232486	0.232008	0.0501356	3.70E-06	rs79819765	Eicosenoate (20:1) levels	TRUE	reported	GCST90199744	textfile	8277	0.002580586	21.40959906
G	C	0.131572	0.104071	0.0233882	8.60E-06	rs75010240	Eicosenoate (20:1) levels	TRUE	reported	GCST90199744	textfile	8277	0.002386466	19.79524606
T	A	0.121765	0.108417	0.0234953	3.94E-06	rs10993729	Eicosenoate (20:1) levels	TRUE	reported	GCST90199744	textfile	8277	0.002565925	21.28765531
T	C	0.0454932	0.167307	0.0363538	4.18E-06	rs79950608	Eicosenoate (20:1) levels	TRUE	reported	GCST90199744	textfile	8277	0.002552382	21.17501096
A	G	0.0516842	0.153018	0.0343677	8.49E-06	rs115686018	Eicosenoate (20:1) levels	TRUE	reported	GCST90199744	textfile	8277	0.002389309	19.81888202
G	A	0.0675247	-0.136164	0.0298982	5.26E-06	rs61983178	Eicosenoate (20:1) levels	TRUE	reported	GCST90199744	textfile	8277	0.002499624	20.73621865
G	C	0.0608281	-0.150149	0.0316536	2.10E-06	rs111949383	Eicosenoate (20:1) levels	TRUE	reported	GCST90199744	textfile	8277	0.002711107	22.49539977
C	T	0.00393605	-0.55675	0.121299	4.43E-06	rs182804848	Eicosenoate (20:1) levels	TRUE	reported	GCST90199744	textfile	8277	0.002538803	21.06207028
T	G	0.258543	-0.0776271	0.0169203	4.48E-06	rs9442514	Aconitate [cis or trans] levels	TRUE	reported	GCST90199745	textfile	8262	0.002541092	21.04289378
T	G	0.209322	-0.0842184	0.0178193	2.29E-06	rs60720023	Aconitate [cis or trans] levels	TRUE	reported	GCST90199745	textfile	8262	0.002696342	22.33199646
T	C	0.0361585	0.181555	0.0388289	2.93E-06	rs6696988	Aconitate [cis or trans] levels	TRUE	reported	GCST90199745	textfile	8262	0.002639206	21.85753133
A	G	0.0321151	-0.208182	0.0408276	3.41E-07	rs74921091	Aconitate [cis or trans] levels	TRUE	reported	GCST90199745	textfile	8262	0.003137104	25.9940235
T	G	0.00528426	0.450623	0.0991395	5.48E-06	rs140657214	Aconitate [cis or trans] levels	TRUE	reported	GCST90199745	textfile	8262	0.002494385	20.65513878
G	A	0.480908	-0.0701503	0.0148486	2.31E-06	rs2241978	Aconitate [cis or trans] levels	TRUE	reported	GCST90199745	textfile	8262	0.002694208	22.31428141
A	T	0.0305302	0.20601	0.0426212	1.34E-06	rs150384494	Aconitate [cis or trans] levels	TRUE	reported	GCST90199745	textfile	8262	0.00281977	23.35716425
A	G	0.0870593	0.119313	0.0257768	3.68E-06	rs77371432	Aconitate [cis or trans] levels	TRUE	reported	GCST90199745	textfile	8262	0.002586471	21.4196507
G	A	0.0188976	0.243086	0.0529974	4.50E-06	rs114248155	Aconitate [cis or trans] levels	TRUE	reported	GCST90199745	textfile	8262	0.002539926	21.03321316
G	A	0.0421563	-0.161921	0.0358045	6.12E-06	rs17250977	Aconitate [cis or trans] levels	TRUE	reported	GCST90199745	textfile	8262	0.002469291	20.44682993
C	T	0.448247	-0.0673172	0.014798	5.39E-06	rs835157	Aconitate [cis or trans] levels	TRUE	reported	GCST90199745	textfile	8262	0.002498472	20.68906661
A	T	0.228216	-0.0781093	0.0173715	6.91E-06	rs55659629	Aconitate [cis or trans] levels	TRUE	reported	GCST90199745	textfile	8262	0.002441092	20.21276407
C	G	0.0061227	-0.416698	0.0922354	6.25E-06	rs137889685	Aconitate [cis or trans] levels	TRUE	reported	GCST90199745	textfile	8262	0.002464284	20.40527338
T	C	0.0580589	0.138698	0.031136	8.41E-06	rs7824084	Aconitate [cis or trans] levels	TRUE	reported	GCST90199745	textfile	8262	0.002396005	19.83853586
A	C	0.0562339	0.143788	0.0323251	8.66E-06	rs78494692	Aconitate [cis or trans] levels	TRUE	reported	GCST90199745	textfile	8262	0.00238914	19.78155321
G	T	0.484988	0.064315	0.0145433	9.77E-06	rs943329	Aconitate [cis or trans] levels	TRUE	reported	GCST90199745	textfile	8262	0.002361493	19.55210311
A	G	0.153461	0.100418	0.0210676	1.87E-06	rs7995121	Aconitate [cis or trans] levels	TRUE	reported	GCST90199745	textfile	8262	0.002742302	22.71369885
C	T	0.0218217	0.240461	0.0498356	1.40E-06	rs142657783	Aconitate [cis or trans] levels	TRUE	reported	GCST90199745	textfile	8262	0.002809976	23.2758083
G	A	0.407072	0.0813323	0.0154307	1.36E-07	rs218666	Aconitate [cis or trans] levels	TRUE	reported	GCST90199745	textfile	8262	0.003351288	27.77472123
C	T	0.758497	0.0789034	0.0172987	5.09E-06	rs8066321	Aconitate [cis or trans] levels	TRUE	reported	GCST90199745	textfile	8262	0.002511812	20.79980952
C	G	0.0200122	-0.239199	0.0518628	3.99E-06	rs138826414	Aconitate [cis or trans] levels	TRUE	reported	GCST90199745	textfile	8262	0.002568058	21.26677597
A	G	0.0144761	0.278508	0.0602986	3.86E-06	rs117688292	Aconitate [cis or trans] levels	TRUE	reported	GCST90199745	textfile	8262	0.002575466	21.3282758
T	C	0.624483	-0.0875948	0.0149367	4.51E-09	rs807666	Aconitate [cis or trans] levels	TRUE	reported	GCST90199745	textfile	8262	0.00414532	34.38287518
T	C	0.0233947	0.219165	0.0481093	5.22E-06	rs190697977	Aconitate [cis or trans] levels	TRUE	reported	GCST90199745	textfile	8262	0.002505588	20.74814051
T	A	0.921311	-0.117017	0.0258733	6.11E-06	rs958514	Erythronate levels	TRUE	reported	GCST90199746	textfile	8198	0.002488881	20.44976431
A	G	0.00888154	0.394325	0.0737304	8.88E-08	rs114262076	Erythronate levels	TRUE	reported	GCST90199746	textfile	8198	0.003476922	28.59627597
T	C	0.123148	-0.207994	0.0211326	7.40E-23	rs73840299	Erythronate levels	TRUE	reported	GCST90199746	textfile	8198	0.011678474	96.8478055
T	C	0.0693003	0.191796	0.0272697	2.02E-12	rs12633047	Erythronate levels	TRUE	reported	GCST90199746	textfile	8198	0.00599788	49.45525054
C	T	0.214932	0.0885241	0.0169715	1.83E-07	rs7635991	Erythronate levels	TRUE	reported	GCST90199746	textfile	8198	0.003307773	27.2004832
A	G	0.11176	0.103566	0.0223638	3.64E-06	rs146001245	Erythronate levels	TRUE	reported	GCST90199746	textfile	8198	0.00260916	21.44061519
G	A	0.980851	-0.228497	0.0511735	8.00E-06	rs10020341	Erythronate levels	TRUE	reported	GCST90199746	textfile	8198	0.002426096	19.93263884
A	C	0.525138	0.0771329	0.0139792	3.43E-08	rs10029860	Erythronate levels	TRUE	reported	GCST90199746	textfile	8198	0.003699959	30.43748181
C	T	0.326773	-0.0677204	0.0150125	6.45E-06	rs13166782	Erythronate levels	TRUE	reported	GCST90199746	textfile	8198	0.002475987	20.34356328
A	T	0.0200472	-0.23055	0.0505298	5.05E-06	rs191724608	Erythronate levels	TRUE	reported	GCST90199746	textfile	8198	0.002532945	20.81273384
G	C	0.0727884	-0.125836	0.0271345	3.53E-06	rs77475145	Erythronate levels	TRUE	reported	GCST90199746	textfile	8198	0.002616498	21.50107621
T	C	0.182486	-0.0818578	0.0181213	6.27E-06	rs62390644	Erythronate levels	TRUE	reported	GCST90199746	textfile	8198	0.002482869	20.40024918
C	T	0.334543	-0.0723656	0.0151053	1.66E-06	rs13192355	Erythronate levels	TRUE	reported	GCST90199746	textfile	8198	0.002791795	22.94561278
G	A	0.310781	0.0685761	0.0151611	6.09E-06	rs1466648	Erythronate levels	TRUE	reported	GCST90199746	textfile	8198	0.002489395	20.45399646
A	G	0.194923	-0.0836953	0.0177347	2.37E-06	rs2555059	Erythronate levels	TRUE	reported	GCST90199746	textfile	8198	0.00270937	22.26632193
G	T	0.0155556	0.254551	0.0566644	7.05E-06	rs75562012	Erythronate levels	TRUE	reported	GCST90199746	textfile	8198	0.002455576	20.17544217
T	C	0.290373	0.0860267	0.0156007	3.50E-08	rs1077697	Erythronate levels	TRUE	reported	GCST90199746	textfile	8198	0.00369541	30.39991659
G	A	0.190406	-0.0961198	0.0178328	7.04E-08	rs7203642	Erythronate levels	TRUE	reported	GCST90199746	textfile	8198	0.003531363	29.04562159
T	C	0.0119106	-0.292822	0.0645235	5.67E-06	rs34105328	Erythronate levels	TRUE	reported	GCST90199746	textfile	8198	0.002505959	20.59043902
G	C	0.0222046	0.232416	0.0473732	9.29E-07	rs2232511	Erythronate levels	TRUE	reported	GCST90199746	textfile	8198	0.002927423	24.06360207
C	T	0.243077	-0.0778531	0.0173994	7.66E-06	rs4666393	Isovalerylcarnitine (C5) levels	TRUE	reported	GCST90199747	textfile	8266	0.002416224	20.01604106
C	T	0.0861815	0.126804	0.0267484	2.13E-06	rs6749227	Isovalerylcarnitine (C5) levels	TRUE	reported	GCST90199747	textfile	8266	0.002711413	22.46804041
C	A	0.175228	-0.0917392	0.019534	2.65E-06	rs36113945	Isovalerylcarnitine (C5) levels	TRUE	reported	GCST90199747	textfile	8266	0.002661184	22.05070291
C	T	0.0971297	-0.109659	0.0248106	9.88E-06	rs79211833	Isovalerylcarnitine (C5) levels	TRUE	reported	GCST90199747	textfile	8266	0.002357727	19.53030096
T	C	0.0176835	-0.251108	0.0564215	8.56E-06	rs140582732	Isovalerylcarnitine (C5) levels	TRUE	reported	GCST90199747	textfile	8266	0.002390545	19.80280677
T	C	0.118087	0.120653	0.0233346	2.33E-07	rs7707728	Isovalerylcarnitine (C5) levels	TRUE	reported	GCST90199747	textfile	8266	0.003223872	26.72824455
A	G	0.619835	-0.179927	0.0151695	1.89E-32	rs273900	Isovalerylcarnitine (C5) levels	TRUE	reported	GCST90199747	textfile	8266	0.016734985	140.6517217
G	A	0.882684	0.103069	0.0231762	8.70E-06	rs12112191	Isovalerylcarnitine (C5) levels	TRUE	reported	GCST90199747	textfile	8266	0.002386923	19.77272711
C	A	0.0109803	-0.344646	0.0711364	1.27E-06	rs80329585	Isovalerylcarnitine (C5) levels	TRUE	reported	GCST90199747	textfile	8266	0.002831625	23.46700286
G	A	0.032477	0.193812	0.0416167	3.21E-06	rs62525488	Isovalerylcarnitine (C5) levels	TRUE	reported	GCST90199747	textfile	8266	0.002616933	21.68307911
A	G	0.244574	-0.078315	0.017207	5.33E-06	rs55665473	Isovalerylcarnitine (C5) levels	TRUE	reported	GCST90199747	textfile	8266	0.002499754	20.70973276
T	G	0.769846	0.100664	0.0180052	2.26E-08	rs1171616	Isovalerylcarnitine (C5) levels	TRUE	reported	GCST90199747	textfile	8266	0.003767193	31.24980956
G	A	0.0135398	0.28387	0.0640458	9.32E-06	rs117793326	Isovalerylcarnitine (C5) levels	TRUE	reported	GCST90199747	textfile	8266	0.002370999	19.64050243
C	T	0.264806	0.103185	0.0168317	8.76E-10	rs34708625	Isovalerylcarnitine (C5) levels	TRUE	reported	GCST90199747	textfile	8266	0.00452597	37.57267196
C	G	0.0234565	-0.219365	0.0489727	7.49E-06	rs117747447	Isovalerylcarnitine (C5) levels	TRUE	reported	GCST90199747	textfile	8266	0.002421465	20.05956373
C	G	0.00793457	0.450003	0.0841232	8.83E-08	rs192431765	Isovalerylcarnitine (C5) levels	TRUE	reported	GCST90199747	textfile	8266	0.003449872	28.60843867
C	T	0.383907	-0.170244	0.0151609	2.93E-29	rs2289329	Isovalerylcarnitine (C5) levels	TRUE	reported	GCST90199747	textfile	8266	0.015025306	126.0632707
A	G	0.0865117	0.119356	0.0263045	5.69E-06	rs1801591	Isovalerylcarnitine (C5) levels	TRUE	reported	GCST90199747	textfile	8266	0.002484578	20.583694
T	G	0.0409598	-0.166004	0.0370955	7.64E-06	rs117855554	Isovalerylcarnitine (C5) levels	TRUE	reported	GCST90199747	textfile	8266	0.002416843	20.02117468
C	A	0.0155635	0.271385	0.0603149	6.81E-06	rs149719179	Isovalerylcarnitine (C5) levels	TRUE	reported	GCST90199747	textfile	8266	0.002443232	20.24031945
T	C	0.0151974	0.274785	0.0610236	6.70E-06	rs74759468	Isovalerylcarnitine (C5) levels	TRUE	reported	GCST90199747	textfile	8266	0.002446983	20.27147274
T	A	0.0241886	-0.213795	0.0479163	8.13E-06	rs143854855	Isovalerylcarnitine (C5) levels	TRUE	reported	GCST90199747	textfile	8266	0.002402638	19.90322466
T	C	0.349001	-0.0713051	0.0159196	7.50E-06	rs11152173	Isovalerylcarnitine (C5) levels	TRUE	reported	GCST90199747	textfile	8266	0.002421189	20.05726865
T	C	0.00906767	0.343904	0.0771429	8.27E-06	rs144720400	Isovalerylcarnitine (C5) levels	TRUE	reported	GCST90199747	textfile	8266	0.002398525	19.86906542
G	A	0.0145525	0.304979	0.0623512	1.00E-06	rs118170877	Isovalerylcarnitine (C5) levels	TRUE	reported	GCST90199747	textfile	8266	0.002886022	23.91911722
G	C	0.0483262	-0.154638	0.0345954	7.83E-06	rs9976940	Isovalerylcarnitine (C5) levels	TRUE	reported	GCST90199747	textfile	8266	0.002411303	19.97517731
A	G	0.916688	-0.133532	0.027037	7.86E-07	rs10888422	Linolenate [alpha or gamma; (18:3n3 or 6)] levels	TRUE	reported	GCST90199748	textfile	8257	0.002945441	24.38644522
T	C	0.0306607	-0.192705	0.0424746	5.71E-06	rs112855749	Linolenate [alpha or gamma; (18:3n3 or 6)] levels	TRUE	reported	GCST90199748	textfile	8257	0.002486702	20.57890035
A	G	0.109933	-0.106742	0.0237199	6.79E-06	rs9859469	Linolenate [alpha or gamma; (18:3n3 or 6)] levels	TRUE	reported	GCST90199748	textfile	8257	0.002446577	20.24602446
G	A	0.0215686	-0.231315	0.0510901	5.97E-06	rs139264311	Linolenate [alpha or gamma; (18:3n3 or 6)] levels	TRUE	reported	GCST90199748	textfile	8257	0.002476481	20.49410137
T	C	0.014578	-0.27968	0.0620495	6.56E-06	rs11709316	Linolenate [alpha or gamma; (18:3n3 or 6)] levels	TRUE	reported	GCST90199748	textfile	8257	0.002454464	20.31145535
C	T	0.779116	-0.089604	0.0185774	1.41E-06	rs12504891	Linolenate [alpha or gamma; (18:3n3 or 6)] levels	TRUE	reported	GCST90199748	textfile	8257	0.002809576	23.258394
A	G	0.0502668	-0.159145	0.0338625	2.61E-06	rs116530753	Linolenate [alpha or gamma; (18:3n3 or 6)] levels	TRUE	reported	GCST90199748	textfile	8257	0.002667875	22.0822211
C	T	0.0186106	-0.24943	0.0546753	5.07E-06	rs77207094	Linolenate [alpha or gamma; (18:3n3 or 6)] levels	TRUE	reported	GCST90199748	textfile	8257	0.002514198	20.80701677
G	A	0.057093	-0.143015	0.0322502	9.23E-06	rs114414442	Linolenate [alpha or gamma; (18:3n3 or 6)] levels	TRUE	reported	GCST90199748	textfile	8257	0.002375981	19.66043621
A	G	0.710401	-0.0752503	0.0162363	3.57E-06	rs7803343	Linolenate [alpha or gamma; (18:3n3 or 6)] levels	TRUE	reported	GCST90199748	textfile	8257	0.002594727	21.47519569
A	G	0.0297018	-0.223627	0.0434269	2.61E-07	rs117966847	Linolenate [alpha or gamma; (18:3n3 or 6)] levels	TRUE	reported	GCST90199748	textfile	8257	0.003201224	26.51096956
T	C	0.00708094	-0.397098	0.0882004	6.72E-06	rs79031309	Linolenate [alpha or gamma; (18:3n3 or 6)] levels	TRUE	reported	GCST90199748	textfile	8257	0.002448878	20.26511549
T	A	0.0414536	0.165123	0.0369806	8.00E-06	rs13285116	Linolenate [alpha or gamma; (18:3n3 or 6)] levels	TRUE	reported	GCST90199748	textfile	8257	0.002408782	19.93251169
G	C	0.803988	0.0841129	0.0186184	6.25E-06	rs6476144	Linolenate [alpha or gamma; (18:3n3 or 6)] levels	TRUE	reported	GCST90199748	textfile	8257	0.002465733	20.40493864
G	A	0.64745	0.0696379	0.0156428	8.52E-06	rs7046078	Linolenate [alpha or gamma; (18:3n3 or 6)] levels	TRUE	reported	GCST90199748	textfile	8257	0.002394412	19.8133148
C	T	0.235741	-0.0847086	0.0176497	1.59E-06	rs58797085	Linolenate [alpha or gamma; (18:3n3 or 6)] levels	TRUE	reported	GCST90199748	textfile	8257	0.002781943	23.02900348
A	G	0.00812515	0.418735	0.0815037	2.78E-07	rs117332859	Linolenate [alpha or gamma; (18:3n3 or 6)] levels	TRUE	reported	GCST90199748	textfile	8257	0.003186512	26.38874093
T	C	0.00930544	0.355986	0.0759596	2.78E-06	rs3088357	Linolenate [alpha or gamma; (18:3n3 or 6)] levels	TRUE	reported	GCST90199748	textfile	8257	0.002652922	21.95812697
G	A	0.522751	0.0671174	0.0151215	9.06E-06	rs2281810	Linolenate [alpha or gamma; (18:3n3 or 6)] levels	TRUE	reported	GCST90199748	textfile	8257	0.002380254	19.69587567
A	G	0.0225142	-0.242749	0.049661	1.02E-06	rs117428363	Linolenate [alpha or gamma; (18:3n3 or 6)] levels	TRUE	reported	GCST90199748	textfile	8257	0.002885405	23.88794393
G	C	0.0607934	-0.137903	0.0306943	7.03E-06	rs111949383	Linolenate [alpha or gamma; (18:3n3 or 6)] levels	TRUE	reported	GCST90199748	textfile	8257	0.002438649	20.18025985
A	G	0.0432393	-0.169713	0.035727	2.03E-06	rs75168972	Linolenate [alpha or gamma; (18:3n3 or 6)] levels	TRUE	reported	GCST90199748	textfile	8257	0.002725396	22.55962696
C	T	0.00394465	-0.530321	0.117453	6.33E-06	rs566623596	Linolenate [alpha or gamma; (18:3n3 or 6)] levels	TRUE	reported	GCST90199748	textfile	8257	0.002462953	20.3818788
A	G	0.0209091	-0.235332	0.0511061	4.13E-06	rs80053496	Linolenate [alpha or gamma; (18:3n3 or 6)] levels	TRUE	reported	GCST90199748	textfile	8257	0.002561417	21.1988003
A	T	0.0299726	0.226274	0.0459113	8.29E-07	rs17712208	Gamma-glutamylthreonine levels	TRUE	reported	GCST90199749	textfile	8231	0.002942373	24.28424405
C	T	0.183388	-0.0879313	0.0198412	9.35E-06	rs61855713	Gamma-glutamylthreonine levels	TRUE	reported	GCST90199749	textfile	8231	0.002380474	19.63566341
C	T	0.587798	0.106396	0.0158301	1.80E-11	rs1260326	Gamma-glutamylthreonine levels	TRUE	reported	GCST90199749	textfile	8231	0.005458253	45.16247618
A	G	0.139284	0.103581	0.0225057	4.18E-06	rs2278594	Gamma-glutamylthreonine levels	TRUE	reported	GCST90199749	textfile	8231	0.002566885	21.1772522
C	T	0.762478	0.0834043	0.0183939	5.78E-06	rs2045005	Gamma-glutamylthreonine levels	TRUE	reported	GCST90199749	textfile	8231	0.002491685	20.55529443
G	A	0.017468	-0.286781	0.0591826	1.26E-06	rs116178917	Gamma-glutamylthreonine levels	TRUE	reported	GCST90199749	textfile	8231	0.002844611	23.4750826
C	T	0.306507	-0.0791275	0.0169853	3.18E-06	rs715	Gamma-glutamylthreonine levels	TRUE	reported	GCST90199749	textfile	8231	0.002629737	21.69716072
C	T	0.163825	0.0937638	0.0208693	7.03E-06	rs60623312	Gamma-glutamylthreonine levels	TRUE	reported	GCST90199749	textfile	8231	0.002446461	20.18129803
T	C	0.795048	-0.0869524	0.0193167	6.75E-06	rs6442658	Gamma-glutamylthreonine levels	TRUE	reported	GCST90199749	textfile	8231	0.002455709	20.25777475
A	G	0.151127	-0.0976043	0.0216344	6.44E-06	rs6803925	Gamma-glutamylthreonine levels	TRUE	reported	GCST90199749	textfile	8231	0.002466738	20.34898036
C	T	0.0211595	0.242961	0.053426	5.43E-06	rs150686451	Gamma-glutamylthreonine levels	TRUE	reported	GCST90199749	textfile	8231	0.002506256	20.67579768
T	C	0.0419294	0.18367	0.03963	3.58E-06	rs72617428	Gamma-glutamylthreonine levels	TRUE	reported	GCST90199749	textfile	8231	0.002602818	21.47448552
T	G	0.00579763	-0.46439	0.102759	6.21E-06	rs148435580	Gamma-glutamylthreonine levels	TRUE	reported	GCST90199749	textfile	8231	0.002475125	20.41834044
G	T	0.398589	0.0751271	0.0160326	2.79E-06	rs9358451	Gamma-glutamylthreonine levels	TRUE	reported	GCST90199749	textfile	8231	0.002660576	21.95228819
T	G	0.01982	0.247006	0.0555725	8.80E-06	rs17220730	Gamma-glutamylthreonine levels	TRUE	reported	GCST90199749	textfile	8231	0.002394426	19.75102311
T	C	0.0161722	0.276578	0.0618267	7.70E-06	rs72926885	Gamma-glutamylthreonine levels	TRUE	reported	GCST90199749	textfile	8231	0.002425358	20.00679817
A	G	0.0156726	0.301385	0.0628479	1.62E-06	rs143749406	Gamma-glutamylthreonine levels	TRUE	reported	GCST90199749	textfile	8231	0.002786105	22.99091132
T	G	0.068151	-0.148033	0.0308959	1.66E-06	rs79787332	Gamma-glutamylthreonine levels	TRUE	reported	GCST90199749	textfile	8231	0.002781334	22.95143478
C	G	0.954035	0.198787	0.0391691	3.87E-07	rs7838234	Gamma-glutamylthreonine levels	TRUE	reported	GCST90199749	textfile	8231	0.003119459	25.75035581
C	A	0.0257205	0.218232	0.0492242	9.27E-06	rs60218157	Gamma-glutamylthreonine levels	TRUE	reported	GCST90199749	textfile	8231	0.002382271	19.65051754
A	G	0.0298407	-0.222442	0.0461222	1.41E-06	rs117736089	Gamma-glutamylthreonine levels	TRUE	reported	GCST90199749	textfile	8231	0.002817964	23.25455395
T	C	0.00919051	0.365262	0.0807056	6.02E-06	rs150097785	Gamma-glutamylthreonine levels	TRUE	reported	GCST90199749	textfile	8231	0.002482388	20.47840393
A	G	0.148311	0.10495	0.0227775	4.07E-06	rs72764864	Gamma-glutamylthreonine levels	TRUE	reported	GCST90199749	textfile	8231	0.002572654	21.22497737
C	T	0.350578	-0.0735137	0.0163275	6.72E-06	rs2339400	Gamma-glutamylthreonine levels	TRUE	reported	GCST90199749	textfile	8231	0.002456837	20.26710134
A	G	0.28974	0.077068	0.0172297	7.71E-06	rs10999095	Gamma-glutamylthreonine levels	TRUE	reported	GCST90199749	textfile	8231	0.002424855	20.00263484
T	C	0.5347	-0.074072	0.0160292	3.82E-06	rs7944761	Gamma-glutamylthreonine levels	TRUE	reported	GCST90199749	textfile	8231	0.002587656	21.34906735
C	A	0.374367	0.0762618	0.0168598	6.09E-06	rs10838549	Gamma-glutamylthreonine levels	TRUE	reported	GCST90199749	textfile	8231	0.002479582	20.45519985
A	T	0.0479863	0.166632	0.036195	4.15E-06	rs7103522	Gamma-glutamylthreonine levels	TRUE	reported	GCST90199749	textfile	8231	0.002568326	21.18917816
T	C	0.251925	-0.0813127	0.0183891	9.79E-06	rs140584644	Gamma-glutamylthreonine levels	TRUE	reported	GCST90199749	textfile	8231	0.002369806	19.54745742
A	C	0.245886	0.0891031	0.0181668	9.36E-07	rs4291756	Gamma-glutamylthreonine levels	TRUE	reported	GCST90199749	textfile	8231	0.002914129	24.05045065
T	C	0.225801	-0.0854682	0.0187239	5.00E-06	rs57241318	Gamma-glutamylthreonine levels	TRUE	reported	GCST90199749	textfile	8231	0.002525026	20.83103986
T	C	0.114752	0.111804	0.0242808	4.13E-06	rs74095612	Gamma-glutamylthreonine levels	TRUE	reported	GCST90199749	textfile	8231	0.002569324	21.19742759
G	T	0.00874815	0.392682	0.0842951	3.19E-06	rs28592972	Gamma-glutamylthreonine levels	TRUE	reported	GCST90199749	textfile	8231	0.002629549	21.69560617
C	A	0.0237631	-0.242728	0.050842	1.80E-06	rs181785546	Gamma-glutamylthreonine levels	TRUE	reported	GCST90199749	textfile	8231	0.002761474	22.787095
A	G	0.0133537	0.298119	0.0672661	9.34E-06	rs28558748	Gamma-glutamylthreonine levels	TRUE	reported	GCST90199749	textfile	8231	0.002380669	19.6372774
T	C	0.0194015	-0.250037	0.0563192	9.01E-06	rs117322324	Gamma-glutamylthreonine levels	TRUE	reported	GCST90199749	textfile	8231	0.002388935	19.70561826
A	G	0.0054878	-0.487929	0.105535	3.78E-06	rs147662844	Gamma-glutamylthreonine levels	TRUE	reported	GCST90199749	textfile	8231	0.002590247	21.37050052
G	A	0.477132	0.0735887	0.0156461	2.56E-06	rs5760551	Gamma-glutamylthreonine levels	TRUE	reported	GCST90199749	textfile	8231	0.002680352	22.11589498
A	G	0.011464	-0.326923	0.0728733	7.25E-06	rs114193356	Gamma-glutamylthreonine levels	TRUE	reported	GCST90199749	textfile	8231	0.002439163	20.12095263
G	A	0.0164996	0.261107	0.0587558	8.83E-06	rs75690409	Laurylcarnitine levels	TRUE	reported	GCST90199750	textfile	8241	0.002390651	19.74377217
T	C	0.137275	0.104568	0.0217346	1.50E-06	rs4666155	Laurylcarnitine levels	TRUE	reported	GCST90199750	textfile	8241	0.002800891	23.14136051
C	T	0.2109	-0.0855352	0.0184313	3.47E-06	rs3772298	Laurylcarnitine levels	TRUE	reported	GCST90199750	textfile	8241	0.00260654	21.53140664
C	G	0.013105	0.306251	0.0654833	2.91E-06	rs2385919	Laurylcarnitine levels	TRUE	reported	GCST90199750	textfile	8241	0.002647054	21.86696475
C	T	0.393775	-0.071811	0.0154267	3.24E-06	rs62302032	Laurylcarnitine levels	TRUE	reported	GCST90199750	textfile	8241	0.0026225	21.6635921
T	A	0.00929865	-0.356454	0.0780638	4.97E-06	rs57859635	Laurylcarnitine levels	TRUE	reported	GCST90199750	textfile	8241	0.002523657	20.84501431
C	A	0.264237	-0.092259	0.0169066	4.84E-08	rs17843966	Laurylcarnitine levels	TRUE	reported	GCST90199750	textfile	8241	0.003600464	29.77141793
T	C	0.586456	-0.0718585	0.0154698	3.40E-06	rs9312606	Laurylcarnitine levels	TRUE	reported	GCST90199750	textfile	8241	0.002611388	21.57155663
G	A	0.185299	-0.087211	0.019498	7.72E-06	rs6886492	Laurylcarnitine levels	TRUE	reported	GCST90199750	textfile	8241	0.002421751	20.00124314
A	T	0.473435	-0.0714927	0.0149487	1.73E-06	rs56083751	Laurylcarnitine levels	TRUE	reported	GCST90199750	textfile	8241	0.002767789	22.86710227
T	C	0.0123554	-0.302995	0.067646	7.49E-06	rs74823953	Laurylcarnitine levels	TRUE	reported	GCST90199750	textfile	8241	0.002428571	20.0577064
T	G	0.0876596	0.126639	0.026434	1.66E-06	rs6939506	Laurylcarnitine levels	TRUE	reported	GCST90199750	textfile	8241	0.002777291	22.94582951
G	A	0.31545	0.075595	0.0167027	6.01E-06	rs4725442	Laurylcarnitine levels	TRUE	reported	GCST90199750	textfile	8241	0.002479446	20.47893511
T	C	0.00687515	0.433115	0.0906011	1.75E-06	rs144724596	Laurylcarnitine levels	TRUE	reported	GCST90199750	textfile	8241	0.002765393	22.8472586
A	G	0.0326153	-0.189423	0.0419079	6.18E-06	rs72729570	Laurylcarnitine levels	TRUE	reported	GCST90199750	textfile	8241	0.002472967	20.42528908
G	T	0.0338577	0.192744	0.0415615	3.53E-06	rs13292688	Laurylcarnitine levels	TRUE	reported	GCST90199750	textfile	8241	0.00260296	21.50175442
C	T	0.0184735	-0.246384	0.0553451	8.52E-06	rs116994213	Laurylcarnitine levels	TRUE	reported	GCST90199750	textfile	8241	0.002399074	19.81350182
A	G	0.00534694	0.45696	0.102527	8.31E-06	rs74533261	Laurylcarnitine levels	TRUE	reported	GCST90199750	textfile	8241	0.002404664	19.85978125
T	C	0.0250471	0.220273	0.0482521	4.99E-06	rs112225708	Laurylcarnitine levels	TRUE	reported	GCST90199750	textfile	8241	0.002522396	20.83457682
C	G	0.533653	-0.0774736	0.015094	2.86E-07	rs1670008	Laurylcarnitine levels	TRUE	reported	GCST90199750	textfile	8241	0.003186638	26.33864152
A	G	0.0258957	0.228265	0.0472932	1.39E-06	rs141882839	Laurylcarnitine levels	TRUE	reported	GCST90199750	textfile	8241	0.002818872	23.29034058
C	T	0.0679178	0.13743	0.0297171	3.75E-06	rs111269071	Laurylcarnitine levels	TRUE	reported	GCST90199750	textfile	8241	0.002588479	21.38182793
C	T	0.861936	0.0963516	0.0217226	9.18E-06	rs4964471	Laurylcarnitine levels	TRUE	reported	GCST90199750	textfile	8241	0.002381655	19.66929709
T	G	0.0281621	-0.206171	0.0454958	5.85E-06	rs117905710	Laurylcarnitine levels	TRUE	reported	GCST90199750	textfile	8241	0.002485717	20.53085952
A	G	0.0345561	-0.183346	0.0408768	7.28E-06	rs17643150	Laurylcarnitine levels	TRUE	reported	GCST90199750	textfile	8241	0.002435288	20.11331649
T	A	0.611546	0.095158	0.0154135	6.67E-10	rs924135	Laurylcarnitine levels	TRUE	reported	GCST90199750	textfile	8241	0.00460367	38.10506146
C	T	0.0256893	0.210409	0.0468306	7.02E-06	rs116868070	Laurylcarnitine levels	TRUE	reported	GCST90199750	textfile	8241	0.002443581	20.1819799
T	C	0.00856622	-0.421508	0.0812273	2.11E-07	rs149340696	Laurylcarnitine levels	TRUE	reported	GCST90199750	textfile	8241	0.003256949	26.92168244
T	C	0.0165909	-0.26059	0.0589851	9.97E-06	rs34784622	Laurylcarnitine levels	TRUE	reported	GCST90199750	textfile	8241	0.002362782	19.51306272
A	G	0.00727228	0.448526	0.0911171	8.54E-07	rs72663011	Gamma-glutamylmethionine levels	TRUE	reported	GCST90199751	textfile	8237	0.002933126	24.22534697
G	T	0.0134298	-0.322387	0.0660864	1.07E-06	rs76642169	Gamma-glutamylmethionine levels	TRUE	reported	GCST90199751	textfile	8237	0.002880772	23.79169534
T	C	0.121319	0.108085	0.023849	5.84E-06	rs41313373	Gamma-glutamylmethionine levels	TRUE	reported	GCST90199751	textfile	8237	0.002487367	20.5345431
G	T	0.0596549	0.145958	0.0322847	6.16E-06	rs149469557	Gamma-glutamylmethionine levels	TRUE	reported	GCST90199751	textfile	8237	0.002475238	20.43416213
G	T	0.0527651	-0.161994	0.0345501	2.75E-06	rs16850697	Gamma-glutamylmethionine levels	TRUE	reported	GCST90199751	textfile	8237	0.002661783	21.97828388
C	T	0.218574	0.0843584	0.0186054	5.79E-06	rs3120771	Gamma-glutamylmethionine levels	TRUE	reported	GCST90199751	textfile	8237	0.002489585	20.55290348
C	T	0.597582	0.0752309	0.0156574	1.55E-06	rs780094	Gamma-glutamylmethionine levels	TRUE	reported	GCST90199751	textfile	8237	0.002794915	23.08063532
C	T	0.744804	-0.0814234	0.0176274	3.85E-06	rs4952444	Gamma-glutamylmethionine levels	TRUE	reported	GCST90199751	textfile	8237	0.002583624	21.3312588
A	T	0.0127036	0.319247	0.0685203	3.18E-06	rs116308022	Gamma-glutamylmethionine levels	TRUE	reported	GCST90199751	textfile	8237	0.00262847	21.70249554
A	G	0.389142	-0.0784263	0.0159834	9.26E-07	rs34540037	Gamma-glutamylmethionine levels	TRUE	reported	GCST90199751	textfile	8237	0.002914396	24.0701975
G	A	0.0212299	0.237025	0.0525909	6.58E-06	rs113061228	Gamma-glutamylmethionine levels	TRUE	reported	GCST90199751	textfile	8237	0.002459962	20.30774222
T	A	0.278001	0.0766777	0.0170982	7.31E-06	rs6596506	Gamma-glutamylmethionine levels	TRUE	reported	GCST90199751	textfile	8237	0.002435618	20.10628836
A	C	0.0131323	0.297877	0.0671337	9.12E-06	rs140284812	Gamma-glutamylmethionine levels	TRUE	reported	GCST90199751	textfile	8237	0.002384443	19.68281965
C	G	0.161172	0.0925617	0.0209399	9.85E-06	rs112378336	Gamma-glutamylmethionine levels	TRUE	reported	GCST90199751	textfile	8237	0.002366548	19.5347553
T	C	0.0178462	0.305543	0.0578235	1.26E-07	rs144545066	Gamma-glutamylmethionine levels	TRUE	reported	GCST90199751	textfile	8237	0.003378292	27.91453922
C	T	0.286453	-0.0799804	0.0171083	2.94E-06	rs11013146	Gamma-glutamylmethionine levels	TRUE	reported	GCST90199751	textfile	8237	0.002646267	21.84982519
A	G	0.0799676	0.130329	0.0283245	4.20E-06	rs140535729	Gamma-glutamylmethionine levels	TRUE	reported	GCST90199751	textfile	8237	0.002563738	21.16665149
A	G	0.59547	-0.0701578	0.0158052	9.04E-06	rs2513658	Gamma-glutamylmethionine levels	TRUE	reported	GCST90199751	textfile	8237	0.002386411	19.69910386
A	G	0.0191578	0.253187	0.0562742	6.82E-06	rs76581393	Gamma-glutamylmethionine levels	TRUE	reported	GCST90199751	textfile	8237	0.002451484	20.2375849
T	A	0.12018	-0.116873	0.0237605	8.71E-07	rs884313	Gamma-glutamylmethionine levels	TRUE	reported	GCST90199751	textfile	8237	0.002928697	24.18865781
T	C	0.0738796	-0.132519	0.0295093	7.10E-06	rs113127878	Gamma-glutamylmethionine levels	TRUE	reported	GCST90199751	textfile	8237	0.002442347	20.1619727
G	C	0.171139	0.0919739	0.0207707	9.51E-06	rs28593267	Gamma-glutamylmethionine levels	TRUE	reported	GCST90199751	textfile	8237	0.00237479	19.60295199
A	G	0.450168	0.0689691	0.0155066	8.68E-06	rs7243300	Gamma-glutamylmethionine levels	TRUE	reported	GCST90199751	textfile	8237	0.00239588	19.77745872
G	A	0.177194	-0.0920048	0.020073	4.57E-06	rs35155019	Gamma-glutamylmethionine levels	TRUE	reported	GCST90199751	textfile	8237	0.002544023	21.00346462
A	G	0.224417	0.0812324	0.0183798	9.89E-06	rs2837971	Gamma-glutamylmethionine levels	TRUE	reported	GCST90199751	textfile	8237	0.002365807	19.52861952
T	C	0.160721	0.0941766	0.0212238	9.11E-06	rs12168065	Gamma-glutamylmethionine levels	TRUE	reported	GCST90199751	textfile	8237	0.0023847	19.68494761
A	C	0.552399	-0.0734962	0.0154247	1.89E-06	rs738161	Gamma-glutamylmethionine levels	TRUE	reported	GCST90199751	textfile	8237	0.002748729	22.6981706
T	C	0.00582608	-0.427884	0.0952476	7.04E-06	rs569920519	Epiandrosterone sulfate levels	TRUE	reported	GCST90199752	textfile	8174	0.002462853	20.17612389
T	C	0.460885	-0.0671821	0.0148239	5.84E-06	rs1335061	Epiandrosterone sulfate levels	TRUE	reported	GCST90199752	textfile	8174	0.002506442	20.53411176
G	A	0.0333497	-0.181414	0.0400241	5.83E-06	rs949696	Epiandrosterone sulfate levels	TRUE	reported	GCST90199752	textfile	8174	0.002507111	20.53960905
T	C	0.0161767	-0.258012	0.0574047	6.97E-06	rs140628452	Epiandrosterone sulfate levels	TRUE	reported	GCST90199752	textfile	8174	0.002465348	20.19661709
G	C	0.0348082	-0.210914	0.0396069	1.01E-07	rs112881196	Epiandrosterone sulfate levels	TRUE	reported	GCST90199752	textfile	8174	0.003457247	28.35063804
T	C	0.230644	-0.0810941	0.0173158	2.82E-06	rs17586938	Epiandrosterone sulfate levels	TRUE	reported	GCST90199752	textfile	8174	0.002676055	21.92739899
A	T	0.404977	-0.0667604	0.0149019	7.46E-06	rs4314048	Epiandrosterone sulfate levels	TRUE	reported	GCST90199752	textfile	8174	0.002449373	20.06542188
C	A	0.0281794	-0.207922	0.0435941	1.85E-06	rs34445681	Epiandrosterone sulfate levels	TRUE	reported	GCST90199752	textfile	8174	0.002775261	22.74255116
A	G	0.137223	0.130168	0.02097	5.39E-10	rs56225736	Epiandrosterone sulfate levels	TRUE	reported	GCST90199752	textfile	8174	0.004691747	38.52168963
C	T	0.0565899	0.145758	0.0313341	3.29E-06	rs11932379	Epiandrosterone sulfate levels	TRUE	reported	GCST90199752	textfile	8174	0.002640265	21.63336488
G	A	0.408762	0.0958139	0.0149277	1.38E-10	rs969114	Epiandrosterone sulfate levels	TRUE	reported	GCST90199752	textfile	8174	0.005014796	41.18745558
T	A	0.249663	0.0838643	0.0168001	5.98E-07	rs1165191	Epiandrosterone sulfate levels	TRUE	reported	GCST90199752	textfile	8174	0.003039302	24.91289764
C	T	0.167867	-0.0993878	0.019349	2.80E-07	rs9294747	Epiandrosterone sulfate levels	TRUE	reported	GCST90199752	textfile	8174	0.003217473	26.37805868
C	T	0.0331943	-1.32238	0.0376602	1.00E-200	rs148982377	Epiandrosterone sulfate levels	TRUE	reported	GCST90199752	textfile	8174	0.131068468	1232.653533
A	G	0.00759339	-0.619188	0.0833405	1.09E-13	rs117209214	Epiandrosterone sulfate levels	TRUE	reported	GCST90199752	textfile	8174	0.006707726	55.18570351
C	A	0.0401227	-0.163257	0.0364392	7.45E-06	rs117907084	Epiandrosterone sulfate levels	TRUE	reported	GCST90199752	textfile	8174	0.002449662	20.06779613
T	C	0.0360344	0.179081	0.0385631	3.42E-06	rs17834682	Epiandrosterone sulfate levels	TRUE	reported	GCST90199752	textfile	8174	0.002631336	21.56000559
T	A	0.638687	-0.0773951	0.0150266	2.60E-07	rs4961487	Epiandrosterone sulfate levels	TRUE	reported	GCST90199752	textfile	8174	0.003234921	26.52156846
G	T	0.215701	0.0815027	0.0176015	3.65E-06	rs10964588	Epiandrosterone sulfate levels	TRUE	reported	GCST90199752	textfile	8174	0.002616208	21.43573389
C	T	0.503307	0.0654251	0.014365	5.25E-06	rs10822184	Epiandrosterone sulfate levels	TRUE	reported	GCST90199752	textfile	8174	0.002531292	20.73820934
C	T	0.0163672	-0.257635	0.0573159	6.96E-06	rs117976748	Epiandrosterone sulfate levels	TRUE	reported	GCST90199752	textfile	8174	0.002465771	20.2000859
G	T	0.940629	-0.182458	0.0309108	3.58E-09	rs1939768	Epiandrosterone sulfate levels	TRUE	reported	GCST90199752	textfile	8174	0.00424447	34.83365566
T	C	0.0092946	-0.343142	0.0758139	6.01E-06	rs149982314	Epiandrosterone sulfate levels	TRUE	reported	GCST90199752	textfile	8174	0.002499933	20.48065325
C	T	0.0238832	-0.213151	0.0474983	7.20E-06	rs76205362	Epiandrosterone sulfate levels	TRUE	reported	GCST90199752	textfile	8174	0.002457623	20.13317837
A	G	0.677335	-0.0728377	0.0158032	4.04E-06	rs598997	Epiandrosterone sulfate levels	TRUE	reported	GCST90199752	textfile	8174	0.002592152	21.2381214
A	G	0.0214431	0.249516	0.054355	4.42E-06	rs4656754	Gamma-glutamyltryptophan levels	TRUE	reported	GCST90199753	textfile	7902	0.002659648	21.06725078
A	G	0.210309	-0.0984067	0.0192796	3.32E-07	rs11675363	Gamma-glutamyltryptophan levels	TRUE	reported	GCST90199753	textfile	7902	0.003286145	26.04613961
G	A	0.00654384	0.447089	0.0977201	4.76E-06	rs149324462	Gamma-glutamyltryptophan levels	TRUE	reported	GCST90199753	textfile	7902	0.002642009	20.92715688
C	T	0.0954969	-0.120876	0.0269352	7.20E-06	rs116590412	Gamma-glutamyltryptophan levels	TRUE	reported	GCST90199753	textfile	7902	0.002542127	20.13398852
A	G	0.0152628	0.296602	0.0636411	3.15E-06	rs116376863	Gamma-glutamyltryptophan levels	TRUE	reported	GCST90199753	textfile	7902	0.002741218	21.71515137
C	T	0.159702	-0.117092	0.0218525	8.40E-08	rs985335	Gamma-glutamyltryptophan levels	TRUE	reported	GCST90199753	textfile	7902	0.003620262	28.70398909
A	G	0.0207379	0.253082	0.0548633	3.97E-06	rs142962143	Gamma-glutamyltryptophan levels	TRUE	reported	GCST90199753	textfile	7902	0.002685676	21.2739791
C	G	0.161795	0.103736	0.0214028	1.25E-06	rs981714	Gamma-glutamyltryptophan levels	TRUE	reported	GCST90199753	textfile	7902	0.002964091	23.48593611
T	C	0.115443	0.114441	0.0246566	3.46E-06	rs2563312	Gamma-glutamyltryptophan levels	TRUE	reported	GCST90199753	textfile	7902	0.002718802	21.53708761
A	G	0.150096	0.122954	0.0220161	2.34E-08	rs10457236	Gamma-glutamyltryptophan levels	TRUE	reported	GCST90199753	textfile	7902	0.003931486	31.18132828
T	C	0.454385	0.0712703	0.016049	8.96E-06	rs11154049	Gamma-glutamyltryptophan levels	TRUE	reported	GCST90199753	textfile	7902	0.00248944	19.71565844
A	G	0.0248542	0.259853	0.0507582	3.06E-07	rs74763072	Gamma-glutamyltryptophan levels	TRUE	reported	GCST90199753	textfile	7902	0.003305735	26.20191967
A	G	0.0186851	0.257515	0.0574658	7.42E-06	rs112886372	Gamma-glutamyltryptophan levels	TRUE	reported	GCST90199753	textfile	7902	0.002534818	20.07595505
T	G	0.0848396	-0.125433	0.0282697	9.12E-06	rs78388617	Gamma-glutamyltryptophan levels	TRUE	reported	GCST90199753	textfile	7902	0.002485213	19.68209326
T	C	0.491507	-0.0750511	0.0160541	2.94E-06	rs3124591	Gamma-glutamyltryptophan levels	TRUE	reported	GCST90199753	textfile	7902	0.002758073	21.84903509
C	G	0.124968	-0.113763	0.0236954	1.58E-06	rs686320	Gamma-glutamyltryptophan levels	TRUE	reported	GCST90199753	textfile	7902	0.002908519	23.04432807
G	T	0.918648	-0.130279	0.0291837	8.04E-06	rs601720	Gamma-glutamyltryptophan levels	TRUE	reported	GCST90199753	textfile	7902	0.002515575	19.92315869
T	C	0.93874	-0.150801	0.0330774	5.14E-06	rs2698279	Gamma-glutamyltryptophan levels	TRUE	reported	GCST90199753	textfile	7902	0.00262342	20.77953279
A	G	0.00697262	-0.423288	0.0946063	7.67E-06	rs551588206	Gamma-glutamyltryptophan levels	TRUE	reported	GCST90199753	textfile	7902	0.002526946	20.01344553
G	A	0.0853172	-0.133773	0.0282308	2.15E-06	rs77122126	Gamma-glutamyltryptophan levels	TRUE	reported	GCST90199753	textfile	7902	0.002833487	22.44815378
T	A	0.612225	0.0819479	0.0162573	4.64E-07	rs924135	Gamma-glutamyltryptophan levels	TRUE	reported	GCST90199753	textfile	7902	0.003205144	25.40205685
G	A	0.0826462	0.128049	0.0285992	7.56E-06	rs139453199	Gamma-glutamyltryptophan levels	TRUE	reported	GCST90199753	textfile	7902	0.002530505	20.04170561
A	G	0.0263525	0.238809	0.0492494	1.24E-06	rs71321535	Gamma-glutamyltryptophan levels	TRUE	reported	GCST90199753	textfile	7902	0.00296669	23.50658598
T	C	0.461305	0.0846727	0.0165757	3.25E-07	rs2871017	Gamma-glutamyltryptophan levels	TRUE	reported	GCST90199753	textfile	7902	0.003291351	26.08753995
C	T	0.366134	-0.118486	0.0164246	5.43E-13	rs6004193	Gamma-glutamyltryptophan levels	TRUE	reported	GCST90199753	textfile	7902	0.006542695	52.02768943
T	A	0.0125609	0.321077	0.0706555	5.51E-06	rs79149266	7-methylxanthine levels	TRUE	reported	GCST90199754	textfile	8019	0.002568557	20.64515344
A	G	0.0104298	0.360773	0.07797	3.71E-06	rs144838290	7-methylxanthine levels	TRUE	reported	GCST90199754	textfile	8019	0.002662777	21.4044788
G	A	0.537397	-0.0704412	0.0157692	7.93E-06	rs4078109	7-methylxanthine levels	TRUE	reported	GCST90199754	textfile	8019	0.002482188	19.94921629
A	G	0.00983833	0.395531	0.0790862	5.70E-07	rs112705243	7-methylxanthine levels	TRUE	reported	GCST90199754	textfile	8019	0.003109474	25.00640768
A	C	0.00652038	0.488749	0.0980947	6.28E-07	rs186066346	7-methylxanthine levels	TRUE	reported	GCST90199754	textfile	8019	0.003086158	24.81831812
C	T	0.300696	0.0760559	0.0171564	9.29E-06	rs35155698	7-methylxanthine levels	TRUE	reported	GCST90199754	textfile	8019	0.002444726	19.64740346
C	A	0.0964156	-0.121258	0.0265843	5.08E-06	rs1996313	7-methylxanthine levels	TRUE	reported	GCST90199754	textfile	8019	0.002587765	20.7999367
G	A	0.00857858	-0.388747	0.084421	4.13E-06	rs139902547	7-methylxanthine levels	TRUE	reported	GCST90199754	textfile	8019	0.002637339	21.19945942
A	G	0.0486146	0.165488	0.0363731	5.37E-06	rs74374350	7-methylxanthine levels	TRUE	reported	GCST90199754	textfile	8019	0.002574735	20.69493428
G	A	0.727036	-0.0991221	0.0179795	3.53E-08	rs6569661	7-methylxanthine levels	TRUE	reported	GCST90199754	textfile	8019	0.003775918	30.38627324
A	G	0.0743657	-0.135868	0.0298778	5.43E-06	rs77910442	7-methylxanthine levels	TRUE	reported	GCST90199754	textfile	8019	0.002572163	20.6742043
G	T	0.0465526	-0.196183	0.0374209	1.58E-07	rs145900881	7-methylxanthine levels	TRUE	reported	GCST90199754	textfile	8019	0.003415766	27.47805296
T	G	0.0176449	-0.264139	0.0594062	8.74E-06	rs142166941	7-methylxanthine levels	TRUE	reported	GCST90199754	textfile	8019	0.002459302	19.76483453
G	T	0.0798498	0.129206	0.0288641	7.59E-06	rs7122002	7-methylxanthine levels	TRUE	reported	GCST90199754	textfile	8019	0.002492558	20.03276943
C	T	0.686662	-0.0787956	0.01768	8.32E-06	rs7485735	7-methylxanthine levels	TRUE	reported	GCST90199754	textfile	8019	0.002470841	19.85779772
C	T	0.245838	0.0838282	0.0183188	4.74E-06	rs7154480	7-methylxanthine levels	TRUE	reported	GCST90199754	textfile	8019	0.002604554	20.93523834
A	G	0.0126614	0.326166	0.070486	3.70E-06	rs117333946	7-methylxanthine levels	TRUE	reported	GCST90199754	textfile	8019	0.002663136	21.40736994
A	T	0.0178549	0.258535	0.0584001	9.56E-06	rs112050430	7-methylxanthine levels	TRUE	reported	GCST90199754	textfile	8019	0.002437986	19.5931011
T	C	0.360333	0.102616	0.0165371	5.46E-10	rs12148513	7-methylxanthine levels	TRUE	reported	GCST90199754	textfile	8019	0.004778712	38.49489403
G	A	0.505777	-0.0732961	0.0163455	7.32E-06	rs11653172	7-methylxanthine levels	TRUE	reported	GCST90199754	textfile	8019	0.002501252	20.10282
G	A	0.811501	-0.101544	0.0199842	3.75E-07	rs4510117	7-methylxanthine levels	TRUE	reported	GCST90199754	textfile	8019	0.003209362	25.81229794
C	A	0.0907243	-0.128324	0.0276452	3.45E-06	rs114587740	7-methylxanthine levels	TRUE	reported	GCST90199754	textfile	8019	0.002679728	21.54110486
C	T	0.686911	0.078047	0.017125	5.18E-06	rs1291145	7-methylxanthine levels	TRUE	reported	GCST90199754	textfile	8019	0.002583495	20.76552608
T	C	0.0693057	-0.144551	0.0309703	3.05E-06	rs73141934	7-methylxanthine levels	TRUE	reported	GCST90199754	textfile	8019	0.002709274	21.77925634
T	C	0.0231037	0.276815	0.0557918	6.99E-07	rs74913983	3,7-dimethylurate levels	TRUE	reported	GCST90199755	textfile	6894	0.003558109	24.61004927
C	T	0.633529	0.0789069	0.0175333	6.78E-06	rs2807338	3,7-dimethylurate levels	TRUE	reported	GCST90199755	textfile	6894	0.002929256	20.24774327
A	G	0.313502	-0.0839723	0.0181553	3.74E-06	rs11101991	3,7-dimethylurate levels	TRUE	reported	GCST90199755	textfile	6894	0.003093488	21.38647595
T	C	0.00740633	0.445547	0.0991722	7.03E-06	rs11803056	3,7-dimethylurate levels	TRUE	reported	GCST90199755	textfile	6894	0.002919216	20.17814052
A	G	0.028835	-0.238586	0.0509851	2.88E-06	rs12622274	3,7-dimethylurate levels	TRUE	reported	GCST90199755	textfile	6894	0.00316632	21.89159228
C	T	0.500595	0.0765801	0.0170595	7.16E-06	rs11705952	3,7-dimethylurate levels	TRUE	reported	GCST90199755	textfile	6894	0.002914475	20.14527738
A	G	0.0347858	0.207141	0.0460688	6.91E-06	rs16887678	3,7-dimethylurate levels	TRUE	reported	GCST90199755	textfile	6894	0.002923986	20.21121058
T	C	0.0341421	-0.21548	0.0461512	3.03E-06	rs79673425	3,7-dimethylurate levels	TRUE	reported	GCST90199755	textfile	6894	0.00315214	21.79324633
A	C	0.559511	-0.0804606	0.0173053	3.33E-06	rs11753307	3,7-dimethylurate levels	TRUE	reported	GCST90199755	textfile	6894	0.003125916	21.61136799
G	A	0.721642	-0.0894466	0.0192974	3.57E-06	rs6569661	3,7-dimethylurate levels	TRUE	reported	GCST90199755	textfile	6894	0.003106758	21.47850581
A	G	0.137969	0.110382	0.0248386	8.83E-06	rs11766427	3,7-dimethylurate levels	TRUE	reported	GCST90199755	textfile	6894	0.002856464	19.74314249
G	A	0.277637	-0.0886888	0.0191966	3.84E-06	rs71561091	3,7-dimethylurate levels	TRUE	reported	GCST90199755	textfile	6894	0.003086563	21.33845228
A	T	0.0145603	-0.320302	0.0713432	7.14E-06	rs117300918	3,7-dimethylurate levels	TRUE	reported	GCST90199755	textfile	6894	0.002915244	20.15060641
C	T	0.035512	-0.222941	0.0453505	8.84E-07	rs35634531	3,7-dimethylurate levels	TRUE	reported	GCST90199755	textfile	6894	0.00349321	24.15959892
T	C	0.00978817	-0.391265	0.0860784	5.48E-06	rs80024001	3,7-dimethylurate levels	TRUE	reported	GCST90199755	textfile	6894	0.002988015	20.65511508
C	A	0.115843	-0.120119	0.0263372	5.10E-06	rs2009148	3,7-dimethylurate levels	TRUE	reported	GCST90199755	textfile	6894	0.003008185	20.79496541
G	A	0.424708	0.0821004	0.0180499	5.40E-06	rs1009087	3,7-dimethylurate levels	TRUE	reported	GCST90199755	textfile	6894	0.002992046	20.68306684
T	C	0.163628	-0.105228	0.0230904	5.18E-06	rs12290127	3,7-dimethylurate levels	TRUE	reported	GCST90199755	textfile	6894	0.003003462	20.76221621
A	C	0.0117656	0.422769	0.0782471	6.55E-08	rs73045442	3,7-dimethylurate levels	TRUE	reported	GCST90199755	textfile	6894	0.004216609	29.18392884
G	A	0.597455	0.0811688	0.0172701	2.60E-06	rs12816792	3,7-dimethylurate levels	TRUE	reported	GCST90199755	textfile	6894	0.003193949	22.08322696
G	A	0.0935067	0.129547	0.0292036	9.17E-06	rs1796331	3,7-dimethylurate levels	TRUE	reported	GCST90199755	textfile	6894	0.002846248	19.67233573
A	G	0.686517	-0.105669	0.0190313	2.82E-08	rs7487383	3,7-dimethylurate levels	TRUE	reported	GCST90199755	textfile	6894	0.004451939	30.81997443
A	G	0.0660738	0.155739	0.0343782	5.89E-06	rs11246896	3,7-dimethylurate levels	TRUE	reported	GCST90199755	textfile	6894	0.002968016	20.51646273
C	G	0.01201	0.355476	0.0788189	6.48E-06	rs138645716	3,7-dimethylurate levels	TRUE	reported	GCST90199755	textfile	6894	0.002941772	20.33451506
A	G	0.0208027	0.267628	0.0603671	9.28E-06	rs148452361	3,7-dimethylurate levels	TRUE	reported	GCST90199755	textfile	6894	0.002842856	19.64881939
A	G	0.00474037	0.635776	0.123842	2.84E-07	rs566861268	3,7-dimethylurate levels	TRUE	reported	GCST90199755	textfile	6894	0.003808412	26.34791992
T	C	0.405039	0.0778383	0.0175638	9.35E-06	rs7206766	3,7-dimethylurate levels	TRUE	reported	GCST90199755	textfile	6894	0.002840815	19.63467459
G	A	0.0260546	-0.27048	0.0530869	3.49E-07	rs77333924	3,7-dimethylurate levels	TRUE	reported	GCST90199755	textfile	6894	0.003751388	25.9519248
A	G	0.263485	-0.0867784	0.019576	9.30E-06	rs9950725	3,7-dimethylurate levels	TRUE	reported	GCST90199755	textfile	6894	0.002842287	19.64487881
A	G	0.0327845	-0.229898	0.047464	1.27E-06	rs75712402	3,7-dimethylurate levels	TRUE	reported	GCST90199755	textfile	6894	0.003391525	23.45393436
C	T	0.572335	-0.0760979	0.0169743	7.36E-06	rs56113850	3,7-dimethylurate levels	TRUE	reported	GCST90199755	textfile	6894	0.002906873	20.09257448
A	G	0.741109	-0.0973147	0.0201556	1.38E-06	rs6103583	3,7-dimethylurate levels	TRUE	reported	GCST90199755	textfile	6894	0.003369986	23.30448039
G	A	0.0117811	0.363783	0.0787831	3.88E-06	rs78973434	3,7-dimethylurate levels	TRUE	reported	GCST90199755	textfile	6894	0.003083233	21.31535935
T	C	0.0197926	0.267793	0.0604737	9.50E-06	rs146514405	3,7-dimethylurate levels	TRUE	reported	GCST90199755	textfile	6894	0.002836355	19.60375872
T	C	0.00976961	-0.383542	0.0867364	9.78E-06	rs138231779	3,7-dimethylurate levels	TRUE	reported	GCST90199755	textfile	6894	0.002828276	19.54776284
G	T	0.0160678	-0.284564	0.0625086	5.30E-06	rs181742955	1,7-dimethyluric acid levels	TRUE	reported	GCST90199756	textfile	7950	0.002600055	20.71911015
T	C	0.275785	-0.080782	0.0178325	5.90E-06	rs10902695	1,7-dimethyluric acid levels	TRUE	reported	GCST90199756	textfile	7950	0.002574649	20.51613116
C	T	0.0139186	-0.304547	0.0673644	6.16E-06	rs71654235	1,7-dimethyluric acid levels	TRUE	reported	GCST90199756	textfile	7950	0.002564281	20.43329897
T	A	0.110354	-0.121381	0.025107	1.33E-06	rs17047499	1,7-dimethyluric acid levels	TRUE	reported	GCST90199756	textfile	7950	0.002931364	23.3669757
T	C	0.0887484	-0.125895	0.0275888	5.04E-06	rs10203323	1,7-dimethyluric acid levels	TRUE	reported	GCST90199756	textfile	7950	0.002612451	20.81814708
T	C	0.128262	-0.10435	0.0234864	8.87E-06	rs78217017	1,7-dimethyluric acid levels	TRUE	reported	GCST90199756	textfile	7950	0.002476896	19.73525446
C	T	0.28288	0.0856191	0.0175209	1.03E-06	rs10194878	1,7-dimethyluric acid levels	TRUE	reported	GCST90199756	textfile	7950	0.002994738	23.8736721
A	G	0.0183011	-0.25951	0.058519	9.22E-06	rs145491497	1,7-dimethyluric acid levels	TRUE	reported	GCST90199756	textfile	7950	0.002467597	19.66097871
C	G	0.0961514	-0.119824	0.0266186	6.75E-06	rs75892962	1,7-dimethyluric acid levels	TRUE	reported	GCST90199756	textfile	7950	0.002542404	20.25853033
G	T	0.0396694	-0.193385	0.040887	2.25E-06	rs78121311	1,7-dimethyluric acid levels	TRUE	reported	GCST90199756	textfile	7950	0.002806	22.36484058
G	A	0.665811	0.0739833	0.0166474	8.82E-06	rs11707927	1,7-dimethyluric acid levels	TRUE	reported	GCST90199756	textfile	7950	0.002478163	19.745371
A	G	0.00791941	-0.429723	0.0887024	1.27E-06	rs75915828	1,7-dimethyluric acid levels	TRUE	reported	GCST90199756	textfile	7950	0.002943467	23.46373724
C	T	0.173545	0.0997486	0.0208197	1.66E-06	rs73210513	1,7-dimethyluric acid levels	TRUE	reported	GCST90199756	textfile	7950	0.002879025	22.94855862
T	C	0.0326789	-0.205903	0.0445267	3.76E-06	rs2130239	1,7-dimethyluric acid levels	TRUE	reported	GCST90199756	textfile	7950	0.002682567	21.37839314
A	G	0.00982863	-0.367349	0.0802125	4.66E-06	rs62342655	1,7-dimethyluric acid levels	TRUE	reported	GCST90199756	textfile	7950	0.002631251	20.96835444
C	T	0.718817	-0.0839586	0.017507	1.62E-06	rs7447792	1,7-dimethyluric acid levels	TRUE	reported	GCST90199756	textfile	7950	0.002884597	22.99310606
C	G	0.0338393	0.196328	0.044154	8.73E-06	rs72798563	1,7-dimethyluric acid levels	TRUE	reported	GCST90199756	textfile	7950	0.002480725	19.76583238
G	A	0.166795	-0.0946175	0.0213486	9.34E-06	rs34442334	1,7-dimethyluric acid levels	TRUE	reported	GCST90199756	textfile	7950	0.002464707	19.637892
T	C	0.302298	-0.077688	0.0171656	6.02E-06	rs34617709	1,7-dimethyluric acid levels	TRUE	reported	GCST90199756	textfile	7950	0.002569835	20.47767451
T	C	0.0137696	-0.344422	0.0681089	4.26E-07	rs118168871	1,7-dimethyluric acid levels	TRUE	reported	GCST90199756	textfile	7950	0.003206359	25.56611664
A	G	0.0157042	-0.320484	0.0631991	3.96E-07	rs77748985	1,7-dimethyluric acid levels	TRUE	reported	GCST90199756	textfile	7950	0.003224195	25.70879063
A	T	0.00524918	-0.48848	0.109465	8.10E-06	rs117377554	1,7-dimethyluric acid levels	TRUE	reported	GCST90199756	textfile	7950	0.002498558	19.90828003
G	T	0.0489165	-0.162423	0.0367053	9.64E-06	rs10089768	1,7-dimethyluric acid levels	TRUE	reported	GCST90199756	textfile	7950	0.002456982	19.57619261
C	T	0.00157828	-0.938015	0.198689	2.35E-06	rs80239202	1,7-dimethyluric acid levels	TRUE	reported	GCST90199756	textfile	7950	0.00279569	22.28243501
T	C	0.0174455	-0.288763	0.059991	1.48E-06	rs117713253	1,7-dimethyluric acid levels	TRUE	reported	GCST90199756	textfile	7950	0.002905895	23.16336322
A	G	0.0118788	-0.349656	0.0726058	1.47E-06	rs146690722	1,7-dimethyluric acid levels	TRUE	reported	GCST90199756	textfile	7950	0.002908755	23.18622627
T	C	0.375229	-0.075651	0.0165462	4.83E-06	rs10891855	1,7-dimethyluric acid levels	TRUE	reported	GCST90199756	textfile	7950	0.002622559	20.89890525
C	T	0.337454	-0.0903903	0.0172162	1.52E-07	rs643104	1,7-dimethyluric acid levels	TRUE	reported	GCST90199756	textfile	7950	0.003455403	27.55876725
G	T	0.137766	0.101416	0.02293	9.74E-06	rs10505957	1,7-dimethyluric acid levels	TRUE	reported	GCST90199756	textfile	7950	0.002454542	19.55670006
A	G	0.0568096	0.150718	0.0337762	8.11E-06	rs10459364	1,7-dimethyluric acid levels	TRUE	reported	GCST90199756	textfile	7950	0.002498361	19.90670587
T	A	0.0244503	-0.252015	0.0510047	7.77E-07	rs56158086	1,7-dimethyluric acid levels	TRUE	reported	GCST90199756	textfile	7950	0.003061496	24.40748981
A	G	0.0168163	0.284035	0.0613927	3.72E-06	rs115520044	1,7-dimethyluric acid levels	TRUE	reported	GCST90199756	textfile	7950	0.002685192	21.39936963
A	G	0.92732	-0.136966	0.0309531	9.65E-06	rs78083869	1,7-dimethyluric acid levels	TRUE	reported	GCST90199756	textfile	7950	0.002456868	19.57527958
A	G	0.00316256	-0.643373	0.140731	4.84E-06	rs76106888	1,7-dimethyluric acid levels	TRUE	reported	GCST90199756	textfile	7950	0.002622037	20.89473391
G	T	0.471929	-0.0755916	0.0157073	1.49E-06	rs62017761	1,7-dimethyluric acid levels	TRUE	reported	GCST90199756	textfile	7950	0.002904782	23.15446381
T	G	0.0182013	-0.264597	0.0586088	6.34E-06	rs76846045	1,7-dimethyluric acid levels	TRUE	reported	GCST90199756	textfile	7950	0.002557202	20.37674932
T	C	0.0160539	-0.278538	0.06264	8.72E-06	rs147207829	1,7-dimethyluric acid levels	TRUE	reported	GCST90199756	textfile	7950	0.002480958	19.76769982
T	G	0.0175876	-0.284053	0.0623901	5.29E-06	rs115598283	1,3,7-trimethylurate levels	TRUE	reported	GCST90199757	textfile	7446	0.002776112	20.72290948
A	C	0.007899	-0.422775	0.0921933	4.52E-06	rs138299815	1,3,7-trimethylurate levels	TRUE	reported	GCST90199757	textfile	7446	0.002816255	21.02341232
T	C	0.213545	0.0980508	0.0198923	8.26E-07	rs6682968	1,3,7-trimethylurate levels	TRUE	reported	GCST90199757	textfile	7446	0.003252329	24.28933445
T	G	0.0135771	-0.318611	0.0711877	7.62E-06	rs77547890	1,3,7-trimethylurate levels	TRUE	reported	GCST90199757	textfile	7446	0.002683007	20.02603361
G	A	0.0395683	-0.201837	0.0420546	1.59E-06	rs78237587	1,3,7-trimethylurate levels	TRUE	reported	GCST90199757	textfile	7446	0.00308397	23.02808821
A	G	0.015756	-0.292201	0.0661418	9.97E-06	rs116062777	1,3,7-trimethylurate levels	TRUE	reported	GCST90199757	textfile	7446	0.002614276	19.51168198
A	G	0.00906508	-0.440395	0.0869681	4.11E-07	rs140534109	1,3,7-trimethylurate levels	TRUE	reported	GCST90199757	textfile	7446	0.003432011	25.63587395
T	G	0.00620448	-0.465124	0.104696	8.89E-06	rs78244263	1,3,7-trimethylurate levels	TRUE	reported	GCST90199757	textfile	7446	0.002643654	19.73152501
A	G	0.0326643	-0.217091	0.0462563	2.69E-06	rs181432345	1,3,7-trimethylurate levels	TRUE	reported	GCST90199757	textfile	7446	0.002949416	22.02039925
G	T	0.0281813	-0.233469	0.0491933	2.08E-06	rs80037764	1,3,7-trimethylurate levels	TRUE	reported	GCST90199757	textfile	7446	0.003015864	22.51800259
A	G	0.648582	0.131589	0.0171556	1.72E-14	rs2608631	1,3,7-trimethylurate levels	TRUE	reported	GCST90199757	textfile	7446	0.007839462	58.81805814
T	C	0.00780402	-0.486814	0.0929289	1.62E-07	rs184129540	1,3,7-trimethylurate levels	TRUE	reported	GCST90199757	textfile	7446	0.00367201	27.43518281
A	G	0.380988	0.0788144	0.0170312	3.70E-06	rs3757589	1,3,7-trimethylurate levels	TRUE	reported	GCST90199757	textfile	7446	0.00286781	21.40937465
G	A	0.25222	-0.088496	0.0190553	3.41E-06	rs13252900	1,3,7-trimethylurate levels	TRUE	reported	GCST90199757	textfile	7446	0.002888261	21.56249609
A	G	0.0078125	-0.421835	0.0925767	5.20E-06	rs149075380	1,3,7-trimethylurate levels	TRUE	reported	GCST90199757	textfile	7446	0.00278067	20.75702758
C	T	0.681431	-0.0819867	0.0175679	3.06E-06	rs10120633	1,3,7-trimethylurate levels	TRUE	reported	GCST90199757	textfile	7446	0.002916457	21.7736102
C	T	0.0264365	0.283944	0.0505405	1.93E-08	rs7900208	1,3,7-trimethylurate levels	TRUE	reported	GCST90199757	textfile	7446	0.004221106	31.55510695
A	G	0.408553	-0.0745704	0.0166293	7.32E-06	rs2297316	1,3,7-trimethylurate levels	TRUE	reported	GCST90199757	textfile	7446	0.002693337	20.10334572
G	A	0.0494513	-0.18079	0.0384998	2.65E-06	rs9598021	1,3,7-trimethylurate levels	TRUE	reported	GCST90199757	textfile	7446	0.002952736	22.04525848
G	A	0.0111202	-0.36278	0.0790428	4.44E-06	rs62014994	1,3,7-trimethylurate levels	TRUE	reported	GCST90199757	textfile	7446	0.002821059	21.05936991
T	C	0.150238	-0.104733	0.0228805	4.71E-06	rs11644431	1,3,7-trimethylurate levels	TRUE	reported	GCST90199757	textfile	7446	0.002806032	20.9468826
A	G	0.0228794	-0.243742	0.0549633	9.22E-06	rs112468001	1,3,7-trimethylurate levels	TRUE	reported	GCST90199757	textfile	7446	0.002634187	19.66067723
C	T	0.0520103	0.178172	0.0364592	1.02E-06	rs118074685	1,3,7-trimethylurate levels	TRUE	reported	GCST90199757	textfile	7446	0.003197061	23.87525246
G	A	0.889909	0.119208	0.0261534	5.16E-06	rs226220	1,3,7-trimethylurate levels	TRUE	reported	GCST90199757	textfile	7446	0.002782412	20.77006347
C	G	0.0280907	-0.22646	0.0505308	7.41E-06	rs116951961	1,3,7-trimethylurate levels	TRUE	reported	GCST90199757	textfile	7446	0.002690158	20.07955069
T	C	0.467266	0.0903479	0.0171284	1.33E-07	rs6043212	1,3,7-trimethylurate levels	TRUE	reported	GCST90199757	textfile	7446	0.003722714	27.81543554
C	A	0.432748	-0.0750378	0.0166827	6.86E-06	rs2245730	1,3,7-trimethylurate levels	TRUE	reported	GCST90199757	textfile	7446	0.00270973	20.22603888
T	C	0.0719794	0.157789	0.030411	2.12E-07	rs17357686	N4-acetylcytidine levels	TRUE	reported	GCST90199758	textfile	7425	0.003612633	26.91380167
A	G	0.0255495	-0.239877	0.0502577	1.82E-06	rs143207879	N4-acetylcytidine levels	TRUE	reported	GCST90199758	textfile	7425	0.003058758	22.7748225
T	C	0.0205636	0.249496	0.0552496	6.31E-06	rs141845046	N4-acetylcytidine levels	TRUE	reported	GCST90199758	textfile	7425	0.002738932	20.38693324
C	T	0.290538	-0.0863723	0.0175566	8.67E-07	rs13035920	N4-acetylcytidine levels	TRUE	reported	GCST90199758	textfile	7425	0.003249065	24.19642157
G	A	0.506693	-0.0759565	0.0159662	1.96E-06	rs10198374	N4-acetylcytidine levels	TRUE	reported	GCST90199758	textfile	7425	0.003038845	22.62610309
T	A	0.151066	-0.0985276	0.0221112	8.35E-06	rs71426616	N4-acetylcytidine levels	TRUE	reported	GCST90199758	textfile	7425	0.002667073	19.85062499
A	C	0.00956807	0.362495	0.081138	7.91E-06	rs147239302	N4-acetylcytidine levels	TRUE	reported	GCST90199758	textfile	7425	0.002680977	19.95438958
A	G	0.00454854	0.604621	0.11575	1.76E-07	rs140072854	N4-acetylcytidine levels	TRUE	reported	GCST90199758	textfile	7425	0.003661297	27.27768172
C	T	0.367927	-0.0794954	0.0164725	1.39E-06	rs4863667	N4-acetylcytidine levels	TRUE	reported	GCST90199758	textfile	7425	0.00312686	23.28348411
C	G	0.0433549	0.179257	0.0383238	2.90E-06	rs10475114	N4-acetylcytidine levels	TRUE	reported	GCST90199758	textfile	7425	0.002937926	21.87248464
T	C	0.0322668	0.200435	0.0444939	6.64E-06	rs143035365	N4-acetylcytidine levels	TRUE	reported	GCST90199758	textfile	7425	0.002725614	20.28752998
G	C	0.42043	-0.0772456	0.0159808	1.34E-06	rs2546966	N4-acetylcytidine levels	TRUE	reported	GCST90199758	textfile	7425	0.00313682	23.35788262
T	C	0.247439	0.100961	0.0183359	3.67E-08	rs9467618	N4-acetylcytidine levels	TRUE	reported	GCST90199758	textfile	7425	0.004066649	30.30999231
G	C	0.046242	-0.217857	0.0377257	7.71E-09	rs114324563	N4-acetylcytidine levels	TRUE	reported	GCST90199758	textfile	7425	0.004471217	33.3389123
C	T	0.0269013	0.223698	0.0488994	4.77E-06	rs35756363	N4-acetylcytidine levels	TRUE	reported	GCST90199758	textfile	7425	0.002810595	20.92185291
T	G	0.126546	0.111851	0.0245675	5.29E-06	rs6967493	N4-acetylcytidine levels	TRUE	reported	GCST90199758	textfile	7425	0.002783881	20.72243641
A	G	0.535675	-0.0710294	0.0156602	5.74E-06	rs10259321	N4-acetylcytidine levels	TRUE	reported	GCST90199758	textfile	7425	0.002763017	20.56670346
A	G	0.0199783	-0.291788	0.0564852	2.39E-07	rs74721999	N4-acetylcytidine levels	TRUE	reported	GCST90199758	textfile	7425	0.003581055	26.67770804
C	G	0.0383984	-0.187065	0.0412145	5.66E-06	rs80063018	N4-acetylcytidine levels	TRUE	reported	GCST90199758	textfile	7425	0.002766848	20.59529458
A	G	0.0174575	0.321078	0.0605427	1.14E-07	rs17578262	N4-acetylcytidine levels	TRUE	reported	GCST90199758	textfile	7425	0.003773628	28.11774775
T	C	0.538112	-0.141246	0.0158727	5.65E-19	rs181671	N4-acetylcytidine levels	TRUE	reported	GCST90199758	textfile	7425	0.010552299	79.16508857
C	A	0.687799	0.0827513	0.017617	2.64E-06	rs4751640	N4-acetylcytidine levels	TRUE	reported	GCST90199758	textfile	7425	0.002962789	22.05813265
C	T	0.0157852	0.279685	0.0627942	8.43E-06	rs73493513	N4-acetylcytidine levels	TRUE	reported	GCST90199758	textfile	7425	0.002664674	19.83272038
A	G	0.0552322	0.159864	0.034072	2.71E-06	rs76143524	N4-acetylcytidine levels	TRUE	reported	GCST90199758	textfile	7425	0.002956133	22.00843185
G	A	0.044419	0.181096	0.0381355	2.05E-06	rs77055952	N4-acetylcytidine levels	TRUE	reported	GCST90199758	textfile	7425	0.003027927	22.54456337
T	C	0.293518	-0.0827975	0.0172893	1.68E-06	rs729977	N4-acetylcytidine levels	TRUE	reported	GCST90199758	textfile	7425	0.003079242	22.92781295
C	T	0.0137485	0.322983	0.0679823	2.02E-06	rs17222302	N4-acetylcytidine levels	TRUE	reported	GCST90199758	textfile	7425	0.00303077	22.56579422
C	T	0.0116781	-0.507065	0.0731082	4.04E-12	rs117958023	N4-acetylcytidine levels	TRUE	reported	GCST90199758	textfile	7425	0.006437155	48.09258145
T	C	0.0150984	-0.367606	0.0646272	1.28E-08	rs2242047	N4-acetylcytidine levels	TRUE	reported	GCST90199758	textfile	7425	0.004338601	32.34577077
C	G	0.0345293	-0.269961	0.0428314	2.92E-10	rs75825317	N4-acetylcytidine levels	TRUE	reported	GCST90199758	textfile	7425	0.005321862	39.71554429
G	T	0.0629385	-0.412189	0.0321294	1.13E-37	rs72754973	N4-acetylcytidine levels	TRUE	reported	GCST90199758	textfile	7425	0.021685508	164.5396492
A	G	0.0124831	-0.331688	0.0712997	3.29E-06	rs117991390	N4-acetylcytidine levels	TRUE	reported	GCST90199758	textfile	7425	0.002906188	21.63550899
G	A	0.266365	-0.117044	0.017749	4.27E-11	rs758427	N4-acetylcytidine levels	TRUE	reported	GCST90199758	textfile	7425	0.005822613	43.47439377
G	C	0.0116864	-0.35903	0.0734377	1.01E-06	rs143428393	N4-acetylcytidine levels	TRUE	reported	GCST90199758	textfile	7425	0.003208715	23.89496217
A	G	0.795706	0.092416	0.0196713	2.63E-06	rs4805015	N4-acetylcytidine levels	TRUE	reported	GCST90199758	textfile	7425	0.002963758	22.06536997
G	C	0.215957	-0.0871276	0.0195549	8.37E-06	rs12168522	N4-acetylcytidine levels	TRUE	reported	GCST90199758	textfile	7425	0.002666516	19.84647156
C	T	0.711295	0.129786	0.0228104	1.27E-08	rs211718	Indolebutyrate levels	TRUE	reported	GCST90199759	textfile	4423	0.007266174	32.35887905
T	G	0.8746	-0.150759	0.0328285	4.38E-06	rs10900423	Indolebutyrate levels	TRUE	reported	GCST90199759	textfile	4423	0.004745496	21.07987314
C	A	0.0629596	0.21326	0.043024	7.17E-07	rs13430858	Indolebutyrate levels	TRUE	reported	GCST90199759	textfile	4423	0.005524265	24.55844223
A	G	0.167272	-0.130041	0.0278923	3.13E-06	rs4675969	Indolebutyrate levels	TRUE	reported	GCST90199759	textfile	4423	0.004890417	21.72678772
T	C	0.362148	-0.102728	0.0224311	4.66E-06	rs6783488	Indolebutyrate levels	TRUE	reported	GCST90199759	textfile	4423	0.004719598	20.96428709
C	T	0.0946746	-0.17514	0.03576	9.70E-07	rs74283997	Indolebutyrate levels	TRUE	reported	GCST90199759	textfile	4423	0.005393986	23.97613891
A	G	0.00973291	0.538078	0.105271	3.20E-07	rs114104859	Indolebutyrate levels	TRUE	reported	GCST90199759	textfile	4423	0.005872165	26.11418943
T	C	0.0232058	0.313701	0.0692943	5.98E-06	rs76572079	Indolebutyrate levels	TRUE	reported	GCST90199759	textfile	4423	0.004612243	20.48520705
G	A	0.402149	0.0948752	0.0213057	8.47E-06	rs1970444	Indolebutyrate levels	TRUE	reported	GCST90199759	textfile	4423	0.00446328	19.82062611
T	G	0.0452561	-0.229593	0.0501819	4.76E-06	rs117909477	Indolebutyrate levels	TRUE	reported	GCST90199759	textfile	4423	0.004710376	20.92313031
T	C	0.061734	0.210863	0.0438957	1.56E-06	rs74359036	Indolebutyrate levels	TRUE	reported	GCST90199759	textfile	4423	0.00519015	23.06536755
A	C	0.0209376	0.325666	0.0733029	8.88E-06	rs144121083	Indolebutyrate levels	TRUE	reported	GCST90199759	textfile	4423	0.00444275	19.72904678
C	G	0.158206	-0.143646	0.0286199	5.19E-07	rs7848158	Indolebutyrate levels	TRUE	reported	GCST90199759	textfile	4423	0.005663272	25.17992462
T	C	0.163382	0.12715	0.0281124	6.10E-06	rs61830555	Indolebutyrate levels	TRUE	reported	GCST90199759	textfile	4423	0.004603794	20.44751132
A	T	0.340997	-0.103327	0.0225656	4.67E-06	rs11007060	Indolebutyrate levels	TRUE	reported	GCST90199759	textfile	4423	0.004718056	20.95740205
A	G	0.639493	-0.0972875	0.02151	6.10E-06	rs174455	Indolebutyrate levels	TRUE	reported	GCST90199759	textfile	4423	0.004603756	20.44734109
T	C	0.00895286	0.479495	0.108366	9.65E-06	rs116793847	Indolebutyrate levels	TRUE	reported	GCST90199759	textfile	4423	0.00440704	19.56976701
A	G	0.0262198	0.297812	0.0651084	4.78E-06	rs113091837	Indolebutyrate levels	TRUE	reported	GCST90199759	textfile	4423	0.00470808	20.9128834
A	G	0.0507955	0.217105	0.0477787	5.52E-06	rs28595584	Indolebutyrate levels	TRUE	reported	GCST90199759	textfile	4423	0.004646558	20.63833077
T	C	0.0293382	0.273591	0.0613098	8.10E-06	rs117784080	Indolebutyrate levels	TRUE	reported	GCST90199759	textfile	4423	0.004482043	19.90432207
C	T	0.0277463	0.292509	0.0640592	4.97E-06	rs62023461	Indolebutyrate levels	TRUE	reported	GCST90199759	textfile	4423	0.004691978	20.8410224
T	A	0.259936	-0.206969	0.0235241	1.39E-18	rs1505100	Indolebutyrate levels	TRUE	reported	GCST90199759	textfile	4423	0.017200169	77.37276985
T	C	0.0524579	-0.206769	0.0463132	8.02E-06	rs78303338	Indolebutyrate levels	TRUE	reported	GCST90199759	textfile	4423	0.004486334	19.92346408
A	C	0.00683527	0.563218	0.127236	9.58E-06	rs187761118	Indolebutyrate levels	TRUE	reported	GCST90199759	textfile	4423	0.004410587	19.58558792
G	T	0.0177722	0.391176	0.0789797	7.31E-07	rs75673464	Indolebutyrate levels	TRUE	reported	GCST90199759	textfile	4423	0.005515622	24.51980539
T	G	0.15153	0.135075	0.0301221	7.32E-06	rs62225929	Indolebutyrate levels	TRUE	reported	GCST90199759	textfile	4423	0.004525771	20.09939735
C	T	0.0736201	-0.1428	0.0315591	6.04E-06	rs72778718	5-acetylamino-6-amino-3-methyluracil levels	TRUE	reported	GCST90199760	textfile	8006	0.002550835	20.46909728
C	T	0.0376669	0.190044	0.0419604	5.92E-06	rs76995020	5-acetylamino-6-amino-3-methyluracil levels	TRUE	reported	GCST90199760	textfile	8006	0.002555655	20.50787117
A	C	0.179482	-0.0935562	0.0209129	7.69E-06	rs4500980	5-acetylamino-6-amino-3-methyluracil levels	TRUE	reported	GCST90199760	textfile	8006	0.002493542	20.00820461
C	T	0.0303826	-0.218769	0.0457802	1.76E-06	rs111686583	5-acetylamino-6-amino-3-methyluracil levels	TRUE	reported	GCST90199760	textfile	8006	0.002844223	22.83009329
T	C	0.00985191	-0.356897	0.0803966	9.03E-06	rs116424528	5-acetylamino-6-amino-3-methyluracil levels	TRUE	reported	GCST90199760	textfile	8006	0.002455428	19.70161934
T	C	0.0179784	-0.302467	0.0587761	2.66E-07	rs138904930	5-acetylamino-6-amino-3-methyluracil levels	TRUE	reported	GCST90199760	textfile	8006	0.003296892	26.4756091
G	C	0.199507	-0.0913141	0.0198411	4.18E-06	rs28491826	5-acetylamino-6-amino-3-methyluracil levels	TRUE	reported	GCST90199760	textfile	8006	0.002638646	21.17559823
A	G	0.023186	-0.240225	0.052698	5.15E-06	rs116021793	5-acetylamino-6-amino-3-methyluracil levels	TRUE	reported	GCST90199760	textfile	8006	0.002588849	20.77493301
A	G	0.531943	-0.0782774	0.0158061	7.33E-07	rs3884606	5-acetylamino-6-amino-3-methyluracil levels	TRUE	reported	GCST90199760	textfile	8006	0.003054073	24.51968168
T	C	0.0599697	0.153795	0.0332626	3.77E-06	rs79694830	5-acetylamino-6-amino-3-methyluracil levels	TRUE	reported	GCST90199760	textfile	8006	0.002663167	21.37290427
T	C	0.129961	-0.125807	0.0236067	9.86E-08	rs73073176	5-acetylamino-6-amino-3-methyluracil levels	TRUE	reported	GCST90199760	textfile	8006	0.003534968	28.39425935
T	C	0.0137356	-0.322212	0.0683321	2.41E-06	rs118168871	5-acetylamino-6-amino-3-methyluracil levels	TRUE	reported	GCST90199760	textfile	8006	0.002769579	22.22927916
A	G	0.030902	-0.21399	0.044982	1.96E-06	rs117473599	5-acetylamino-6-amino-3-methyluracil levels	TRUE	reported	GCST90199760	textfile	8006	0.002818824	22.62564294
G	A	0.0135356	-0.322589	0.0689521	2.89E-06	rs186678652	5-acetylamino-6-amino-3-methyluracil levels	TRUE	reported	GCST90199760	textfile	8006	0.002726483	21.88243301
A	G	0.773699	-0.383631	0.01834	3.70E-97	rs1495741	5-acetylamino-6-amino-3-methyluracil levels	TRUE	reported	GCST90199760	textfile	8006	0.051820738	437.4417389
C	T	0.0446713	-0.185067	0.0385401	1.57E-06	rs74496890	5-acetylamino-6-amino-3-methyluracil levels	TRUE	reported	GCST90199760	textfile	8006	0.002871889	23.05280569
G	T	0.0174529	-0.269205	0.0608845	9.80E-06	rs142114163	5-acetylamino-6-amino-3-methyluracil levels	TRUE	reported	GCST90199760	textfile	8006	0.002436004	19.54538593
T	C	0.394632	0.0718685	0.0161834	8.96E-06	rs1108456	5-acetylamino-6-amino-3-methyluracil levels	TRUE	reported	GCST90199760	textfile	8006	0.002457274	19.716468
A	G	0.0152566	-0.287333	0.0645675	8.58E-06	rs150120849	5-acetylamino-6-amino-3-methyluracil levels	TRUE	reported	GCST90199760	textfile	8006	0.002467485	19.79860387
A	G	0.558292	0.0740757	0.0160329	3.83E-06	rs220835	5-acetylamino-6-amino-3-methyluracil levels	TRUE	reported	GCST90199760	textfile	8006	0.002659227	21.34120094
T	G	0.0125688	0.315978	0.0712521	9.22E-06	rs76829461	5-acetylamino-6-amino-3-methyluracil levels	TRUE	reported	GCST90199760	textfile	8006	0.002450402	19.66119219
T	C	0.0972486	0.121018	0.0266584	5.64E-06	rs11220906	5-acetylamino-6-amino-3-methyluracil levels	TRUE	reported	GCST90199760	textfile	8006	0.002567437	20.6026591
T	C	0.0458469	-0.177052	0.0376442	2.56E-06	rs73198941	5-acetylamino-6-amino-3-methyluracil levels	TRUE	reported	GCST90199760	textfile	8006	0.002755444	22.11551331
G	A	0.793414	0.0878239	0.0196273	7.66E-06	rs4516123	5-acetylamino-6-amino-3-methyluracil levels	TRUE	reported	GCST90199760	textfile	8006	0.002494618	20.01685351
T	C	0.250532	0.121476	0.0180871	1.87E-11	rs2472297	5-acetylamino-6-amino-3-methyluracil levels	TRUE	reported	GCST90199760	textfile	8006	0.005602573	45.09564267
C	T	0.00787749	-0.396756	0.0891982	8.67E-06	rs139283559	5-acetylamino-6-amino-3-methyluracil levels	TRUE	reported	GCST90199760	textfile	8006	0.002465172	19.78000147
A	G	0.22392	0.0865353	0.0193313	7.59E-06	rs72760522	5-acetylamino-6-amino-3-methyluracil levels	TRUE	reported	GCST90199760	textfile	8006	0.002496682	20.03346078
T	G	0.578418	-0.070884	0.0159518	8.84E-06	rs12452413	5-acetylamino-6-amino-3-methyluracil levels	TRUE	reported	GCST90199760	textfile	8006	0.00246032	19.74097217
C	T	0.0510102	0.188868	0.0354652	1.01E-07	rs118074685	5-acetylamino-6-amino-3-methyluracil levels	TRUE	reported	GCST90199760	textfile	8006	0.003529886	28.35328807
C	T	0.114868	-0.119903	0.0259024	3.67E-06	rs11653698	5-acetylamino-6-amino-3-methyluracil levels	TRUE	reported	GCST90199760	textfile	8006	0.002669339	21.42257054
T	G	0.044948	-0.181393	0.038257	2.12E-06	rs115086462	5-acetylamino-6-amino-3-methyluracil levels	TRUE	reported	GCST90199760	textfile	8006	0.002800179	22.47557024
C	T	0.415228	-0.0749452	0.015995	2.79E-06	rs13044558	5-acetylamino-6-amino-3-methyluracil levels	TRUE	reported	GCST90199760	textfile	8006	0.002734729	21.94879343
C	T	0.556917	-0.0783272	0.0160619	1.08E-06	rs745659	5-acetylamino-6-amino-3-methyluracil levels	TRUE	reported	GCST90199760	textfile	8006	0.002961609	23.77512793
A	G	0.00864681	-0.380872	0.0859599	9.39E-06	rs150000692	5-acetylamino-6-amino-3-methyluracil levels	TRUE	reported	GCST90199760	textfile	8006	0.002446172	19.62717451
T	A	0.203824	0.089272	0.0189406	2.44E-06	rs72765698	N1-methylinosine levels	TRUE	reported	GCST90199761	textfile	8147	0.002719335	22.20938009
T	C	0.0989801	-0.110883	0.0244742	5.88E-06	rs28657807	N1-methylinosine levels	TRUE	reported	GCST90199761	textfile	8147	0.002513173	20.5213675
C	A	0.33616	-0.0724645	0.0157257	4.06E-06	rs17017528	N1-methylinosine levels	TRUE	reported	GCST90199761	textfile	8147	0.002599576	21.22872932
T	C	0.0619083	-0.140822	0.0302335	3.20E-06	rs16836622	N1-methylinosine levels	TRUE	reported	GCST90199761	textfile	8147	0.002655898	21.68989929
A	T	0.112843	0.113524	0.0230603	8.53E-07	rs79006389	N1-methylinosine levels	TRUE	reported	GCST90199761	textfile	8147	0.002965909	24.22918671
C	T	0.0278748	-0.213947	0.0443443	1.40E-06	rs143649509	N1-methylinosine levels	TRUE	reported	GCST90199761	textfile	8147	0.002849049	23.27181025
C	T	0.0132064	-0.2869	0.063117	5.48E-06	rs78027022	N1-methylinosine levels	TRUE	reported	GCST90199761	textfile	8147	0.00252971	20.65673947
G	C	0.273504	0.0765903	0.0167913	5.08E-06	rs59758866	N1-methylinosine levels	TRUE	reported	GCST90199761	textfile	8147	0.002547261	20.80042802
A	G	0.38147	0.076066	0.0150595	4.39E-07	rs1421095	N1-methylinosine levels	TRUE	reported	GCST90199761	textfile	8147	0.003121795	25.50665012
G	A	0.0532348	-0.161689	0.032374	5.90E-07	rs72763369	N1-methylinosine levels	TRUE	reported	GCST90199761	textfile	8147	0.00305241	24.93799868
T	C	0.00712618	0.392954	0.0858629	4.73E-06	rs147532082	N1-methylinosine levels	TRUE	reported	GCST90199761	textfile	8147	0.002564245	20.93947048
T	C	0.69202	-0.074006	0.0161679	4.71E-06	rs4712424	N1-methylinosine levels	TRUE	reported	GCST90199761	textfile	8147	0.002565154	20.94691191
G	A	0.802899	-0.0894847	0.0183701	1.11E-06	rs2555772	N1-methylinosine levels	TRUE	reported	GCST90199761	textfile	8147	0.002904115	23.72290689
C	G	0.0144901	0.302878	0.0605047	5.56E-07	rs139007895	N1-methylinosine levels	TRUE	reported	GCST90199761	textfile	8147	0.003066378	25.0524732
C	T	0.0211328	0.228068	0.0501209	5.36E-06	rs76160867	N1-methylinosine levels	TRUE	reported	GCST90199761	textfile	8147	0.002535076	20.70066794
A	T	0.0563035	0.144841	0.0318382	5.38E-06	rs117911199	N1-methylinosine levels	TRUE	reported	GCST90199761	textfile	8147	0.002533882	20.69090032
T	C	0.0272088	0.214994	0.0446048	1.44E-06	rs7028575	N1-methylinosine levels	TRUE	reported	GCST90199761	textfile	8147	0.002843512	23.22645125
G	A	0.49925	0.0708498	0.01466	1.35E-06	rs4468303	N1-methylinosine levels	TRUE	reported	GCST90199761	textfile	8147	0.002858698	23.35084973
T	C	0.770401	0.10909	0.0176477	6.35E-10	rs1171615	N1-methylinosine levels	TRUE	reported	GCST90199761	textfile	8147	0.004668354	38.20208187
T	A	0.0225587	0.221719	0.0491894	6.56E-06	rs11606857	N1-methylinosine levels	TRUE	reported	GCST90199761	textfile	8147	0.002487616	20.31216166
C	T	0.324238	-0.0735425	0.0156309	2.54E-06	rs10842905	N1-methylinosine levels	TRUE	reported	GCST90199761	textfile	8147	0.002709771	22.13105825
G	A	0.101063	-0.111906	0.0242669	4.00E-06	rs12812062	N1-methylinosine levels	TRUE	reported	GCST90199761	textfile	8147	0.002603444	21.26040417
C	T	0.142257	-0.0925592	0.0207782	8.40E-06	rs11065420	N1-methylinosine levels	TRUE	reported	GCST90199761	textfile	8147	0.002429792	19.83885999
A	G	0.706308	-0.0723473	0.0161652	7.62E-06	rs4966025	N1-methylinosine levels	TRUE	reported	GCST90199761	textfile	8147	0.002452553	20.02515396
C	T	0.166583	-0.0903449	0.0196573	4.31E-06	rs10491204	N1-methylinosine levels	TRUE	reported	GCST90199761	textfile	8147	0.002586052	21.11800673
G	A	0.0137265	0.282753	0.0626031	6.28E-06	rs72892125	N1-methylinosine levels	TRUE	reported	GCST90199761	textfile	8147	0.002497692	20.39464437
G	T	0.69392	0.0730064	0.0164288	8.84E-06	rs1997814	N1-methylinosine levels	TRUE	reported	GCST90199761	textfile	8147	0.002418027	19.74256398
C	G	0.220431	0.0789261	0.0176483	7.74E-06	rs10854220	N1-methylinosine levels	TRUE	reported	GCST90199761	textfile	8147	0.002448911	19.99534509
T	C	0.509517	-0.0694677	0.0147855	2.62E-06	rs208929	N1-methylinosine levels	TRUE	reported	GCST90199761	textfile	8147	0.002702221	22.06923003
T	C	0.941104	-0.135395	0.0301379	7.04E-06	rs1342862	N6-carbamoylthreonyladenosine levels	TRUE	reported	GCST90199762	textfile	8176	0.002462451	20.17776356
T	G	0.032727	-0.185051	0.0400543	3.84E-06	rs76557465	N6-carbamoylthreonyladenosine levels	TRUE	reported	GCST90199762	textfile	8176	0.002603823	21.33920967
C	A	0.56601	0.0637923	0.0142856	7.99E-06	rs7531202	N6-carbamoylthreonyladenosine levels	TRUE	reported	GCST90199762	textfile	8176	0.002432992	19.93578314
G	C	0.00785565	0.391272	0.0809225	1.33E-06	rs116582833	N6-carbamoylthreonyladenosine levels	TRUE	reported	GCST90199762	textfile	8176	0.002851268	23.37290579
G	C	0.171593	-0.0957719	0.0188723	3.88E-07	rs62153182	N6-carbamoylthreonyladenosine levels	TRUE	reported	GCST90199762	textfile	8176	0.003139929	25.7466242
C	A	0.0102341	0.329364	0.071026	3.53E-06	rs143818540	N6-carbamoylthreonyladenosine levels	TRUE	reported	GCST90199762	textfile	8176	0.002623227	21.49865514
G	A	0.490931	0.0650054	0.0145563	7.98E-06	rs13015567	N6-carbamoylthreonyladenosine levels	TRUE	reported	GCST90199762	textfile	8176	0.002433313	19.93841473
C	T	0.0679618	-0.132928	0.0281098	2.26E-06	rs62191027	N6-carbamoylthreonyladenosine levels	TRUE	reported	GCST90199762	textfile	8176	0.002727661	22.35687921
T	C	0.181796	0.082882	0.0185049	7.50E-06	rs56845794	N6-carbamoylthreonyladenosine levels	TRUE	reported	GCST90199762	textfile	8176	0.002447608	20.05583326
A	G	0.212052	-0.0774693	0.0173433	7.94E-06	rs11712192	N6-carbamoylthreonyladenosine levels	TRUE	reported	GCST90199762	textfile	8176	0.002434425	19.94754903
A	G	0.525055	0.0665448	0.0142416	2.97E-06	rs7654754	N6-carbamoylthreonyladenosine levels	TRUE	reported	GCST90199762	textfile	8176	0.002663248	21.82752184
C	G	0.109273	0.101185	0.0227796	8.92E-06	rs45499402	N6-carbamoylthreonyladenosine levels	TRUE	reported	GCST90199762	textfile	8176	0.002407423	19.7257641
T	G	0.0459503	0.157804	0.0341147	3.73E-06	rs150629	N6-carbamoylthreonyladenosine levels	TRUE	reported	GCST90199762	textfile	8176	0.002610219	21.39176665
A	G	0.0445904	0.158341	0.0349046	5.72E-06	rs13188284	N6-carbamoylthreonyladenosine levels	TRUE	reported	GCST90199762	textfile	8176	0.002510665	20.57383187
C	T	0.23977	0.108058	0.0166901	9.52E-11	rs651578	N6-carbamoylthreonyladenosine levels	TRUE	reported	GCST90199762	textfile	8176	0.005100752	41.90730407
A	T	0.00435423	0.497946	0.108284	4.26E-06	rs200644655	N6-carbamoylthreonyladenosine levels	TRUE	reported	GCST90199762	textfile	8176	0.002579724	21.14120153
C	T	0.897959	0.104794	0.0235424	8.54E-06	rs7788070	N6-carbamoylthreonyladenosine levels	TRUE	reported	GCST90199762	textfile	8176	0.002417571	19.80911701
G	A	0.0343094	0.179925	0.0399159	6.56E-06	rs9649366	N6-carbamoylthreonyladenosine levels	TRUE	reported	GCST90199762	textfile	8176	0.002478976	20.31350762
A	C	0.117526	0.108257	0.0228722	2.21E-06	rs73202145	N6-carbamoylthreonyladenosine levels	TRUE	reported	GCST90199762	textfile	8176	0.002732542	22.39699981
G	A	0.197139	0.0834212	0.0178633	3.01E-06	rs10990704	N6-carbamoylthreonyladenosine levels	TRUE	reported	GCST90199762	textfile	8176	0.002660307	21.8033503
T	C	0.221501	0.0781722	0.0176171	9.11E-06	rs10508366	N6-carbamoylthreonyladenosine levels	TRUE	reported	GCST90199762	textfile	8176	0.002402428	19.68473536
A	G	0.0696069	0.125715	0.02843	9.78E-06	rs72815298	N6-carbamoylthreonyladenosine levels	TRUE	reported	GCST90199762	textfile	8176	0.002385845	19.54853565
T	C	0.040125	0.161211	0.0361259	8.10E-06	rs79574620	N6-carbamoylthreonyladenosine levels	TRUE	reported	GCST90199762	textfile	8176	0.002429711	19.90883025
G	A	0.0532973	-0.147051	0.0316176	3.30E-06	rs72972215	N6-carbamoylthreonyladenosine levels	TRUE	reported	GCST90199762	textfile	8176	0.002638699	21.62578661
T	C	0.0542645	0.144481	0.0314811	4.44E-06	rs145280738	N6-carbamoylthreonyladenosine levels	TRUE	reported	GCST90199762	textfile	8176	0.002569587	21.05791802
G	A	0.190269	-0.0894977	0.0181837	8.57E-07	rs7203642	N6-carbamoylthreonyladenosine levels	TRUE	reported	GCST90199762	textfile	8176	0.002954156	24.21882027
G	A	0.0907253	-0.111239	0.0247971	7.26E-06	rs757002	N6-carbamoylthreonyladenosine levels	TRUE	reported	GCST90199762	textfile	8176	0.002455296	20.11898727
A	G	0.00873201	-0.377156	0.0763483	7.81E-07	rs143392449	N6-carbamoylthreonyladenosine levels	TRUE	reported	GCST90199762	textfile	8176	0.00297583	24.39703505
G	A	0.0100712	0.32836	0.071663	4.61E-06	rs189566296	N6-carbamoylthreonyladenosine levels	TRUE	reported	GCST90199762	textfile	8176	0.002561273	20.98960544
A	C	0.0222906	-0.217764	0.0477565	5.12E-06	rs145495104	N6-carbamoylthreonyladenosine levels	TRUE	reported	GCST90199762	textfile	8176	0.002536666	20.78743672
C	T	0.333481	0.0689645	0.0153722	7.25E-06	rs385867	N6-carbamoylthreonyladenosine levels	TRUE	reported	GCST90199762	textfile	8176	0.002455673	20.12208049
G	C	0.0110222	0.318954	0.068269	2.98E-06	rs147855120	N6-carbamoylthreonyladenosine levels	TRUE	reported	GCST90199762	textfile	8176	0.002662626	21.82241315
T	C	0.0886995	-0.13102	0.0276595	2.17E-06	rs10203323	1-methylxanthine levels	TRUE	reported	GCST90199763	textfile	7959	0.002811288	22.43248538
C	T	0.283189	0.0813778	0.0175452	3.51E-06	rs10194878	1-methylxanthine levels	TRUE	reported	GCST90199763	textfile	7959	0.002695656	21.50731008
G	A	0.103832	-0.12483	0.0258102	1.32E-06	rs74586414	1-methylxanthine levels	TRUE	reported	GCST90199763	textfile	7959	0.002930368	23.38546741
A	G	0.618229	0.0754316	0.0166273	5.72E-06	rs6549098	1-methylxanthine levels	TRUE	reported	GCST90199763	textfile	7959	0.002579189	20.57567197
G	T	0.0397511	-0.215132	0.0408736	1.41E-07	rs78121311	1-methylxanthine levels	TRUE	reported	GCST90199763	textfile	7959	0.00346862	27.69587572
T	C	0.00523329	-0.525358	0.109605	1.64E-06	rs77056632	1-methylxanthine levels	TRUE	reported	GCST90199763	textfile	7959	0.002878324	22.96893298
A	C	0.0283535	-0.225158	0.0476432	2.29E-06	rs150375427	1-methylxanthine levels	TRUE	reported	GCST90199763	textfile	7959	0.00279832	22.32871707
C	T	0.173875	0.0969229	0.0208367	3.29E-06	rs73210513	1-methylxanthine levels	TRUE	reported	GCST90199763	textfile	7959	0.002711174	21.63145715
G	C	0.0324348	-0.203627	0.0445351	4.82E-06	rs62323622	1-methylxanthine levels	TRUE	reported	GCST90199763	textfile	7959	0.0026198	20.90050191
C	T	0.00712664	-0.415201	0.0933003	8.58E-06	rs114116422	1-methylxanthine levels	TRUE	reported	GCST90199763	textfile	7959	0.002482064	19.79892245
T	G	0.0498737	0.163666	0.0365907	7.72E-06	rs72790846	1-methylxanthine levels	TRUE	reported	GCST90199763	textfile	7959	0.002507418	20.00167445
G	A	0.628515	0.10558	0.0164071	1.23E-10	rs2106727	1-methylxanthine levels	TRUE	reported	GCST90199763	textfile	7959	0.005175919	41.39906365
A	G	0.516119	0.0710919	0.0156926	5.89E-06	rs2722276	1-methylxanthine levels	TRUE	reported	GCST90199763	textfile	7959	0.002572015	20.51829579
G	A	0.0340181	-0.197543	0.0444033	8.63E-06	rs9649366	1-methylxanthine levels	TRUE	reported	GCST90199763	textfile	7959	0.002480594	19.78716832
T	C	0.0244444	-0.232945	0.0514963	6.08E-06	rs4728259	1-methylxanthine levels	TRUE	reported	GCST90199763	textfile	7959	0.002564372	20.45717155
G	C	0.0117099	-0.324625	0.0729169	8.51E-06	rs78780969	1-methylxanthine levels	TRUE	reported	GCST90199763	textfile	7959	0.002484099	19.81519658
A	G	0.868001	0.103776	0.0234426	9.56E-06	rs10255696	1-methylxanthine levels	TRUE	reported	GCST90199763	textfile	7959	0.002456155	19.5917465
C	T	0.777038	0.36773	0.0185198	9.77E-88	rs35570672	1-methylxanthine levels	TRUE	reported	GCST90199763	textfile	7959	0.047198631	394.1634878
T	C	0.0839232	0.138417	0.0283543	1.05E-06	rs11599254	1-methylxanthine levels	TRUE	reported	GCST90199763	textfile	7959	0.002985273	23.82494231
C	T	0.0341067	0.192012	0.043398	9.67E-06	rs35380474	1-methylxanthine levels	TRUE	reported	GCST90199763	textfile	7959	0.002453533	19.57078135
G	A	0.323255	0.0788943	0.0171455	4.20E-06	rs7104588	1-methylxanthine levels	TRUE	reported	GCST90199763	textfile	7959	0.002653253	21.1680961
C	T	0.013178	0.332712	0.0699693	1.98E-06	rs75830388	1-methylxanthine levels	TRUE	reported	GCST90199763	textfile	7959	0.0028329	22.60542753
T	C	0.395583	-0.0723134	0.0162752	8.86E-06	rs2102593	1-methylxanthine levels	TRUE	reported	GCST90199763	textfile	7959	0.002474289	19.73675491
T	G	0.0234878	-0.241457	0.0517466	3.07E-06	rs114987354	1-methylxanthine levels	TRUE	reported	GCST90199763	textfile	7959	0.002728167	21.76741286
T	G	0.0071646	-0.475628	0.0932675	3.40E-07	rs117910128	1-methylxanthine levels	TRUE	reported	GCST90199763	textfile	7959	0.003256859	25.99950075
A	G	0.0167993	0.289232	0.0614799	2.54E-06	rs115520044	1-methylxanthine levels	TRUE	reported	GCST90199763	textfile	7959	0.002773077	22.12672967
A	T	0.333788	-0.076645	0.0171249	7.62E-06	rs61984133	1-methylxanthine levels	TRUE	reported	GCST90199763	textfile	7959	0.002510507	20.0263786
T	C	0.250094	0.148933	0.0180443	1.53E-16	rs2472297	1-methylxanthine levels	TRUE	reported	GCST90199763	textfile	7959	0.008486758	68.10714116
A	G	0.00799087	0.430429	0.0884917	1.15E-06	rs80347317	1-methylxanthine levels	TRUE	reported	GCST90199763	textfile	7959	0.00296381	23.65314123
C	A	0.615098	-0.0789235	0.0162157	1.13E-06	rs6036187	1-methylxanthine levels	TRUE	reported	GCST90199763	textfile	7959	0.002967509	23.68274966
T	C	0.00928188	0.329017	0.0727932	6.19E-06	rs186217680	N2,n2-dimethylguanosine levels	TRUE	reported	GCST90199764	textfile	8210	0.002482176	20.42439702
G	C	0.0744877	0.122385	0.0268663	5.23E-06	rs11803990	N2,n2-dimethylguanosine levels	TRUE	reported	GCST90199764	textfile	8210	0.002521165	20.746023
T	C	0.00918555	0.353517	0.074216	1.90E-06	rs145979074	N2,n2-dimethylguanosine levels	TRUE	reported	GCST90199764	textfile	8210	0.002756029	22.68400371
T	A	0.230577	-0.0931593	0.0167526	2.68E-08	rs6704782	N2,n2-dimethylguanosine levels	TRUE	reported	GCST90199764	textfile	8210	0.003752426	30.91592078
T	G	0.391683	-0.0646868	0.014533	8.55E-06	rs2128866	N2,n2-dimethylguanosine levels	TRUE	reported	GCST90199764	textfile	8210	0.002407304	19.8068302
A	C	0.0118322	0.308373	0.065536	2.53E-06	rs2304535	N2,n2-dimethylguanosine levels	TRUE	reported	GCST90199764	textfile	8210	0.002689553	22.13538199
A	G	0.0139109	-0.269782	0.0609098	9.46E-06	rs150370225	N2,n2-dimethylguanosine levels	TRUE	reported	GCST90199764	textfile	8210	0.002383812	19.61307927
A	G	0.021343	0.243983	0.0490132	6.43E-07	rs72979812	N2,n2-dimethylguanosine levels	TRUE	reported	GCST90199764	textfile	8210	0.003009131	24.77349093
A	G	0.0495227	0.15342	0.0327636	2.83E-06	rs78307818	N2,n2-dimethylguanosine levels	TRUE	reported	GCST90199764	textfile	8210	0.002663663	21.92173468
C	T	0.142041	-0.0988014	0.0205107	1.46E-06	rs9299178	N2,n2-dimethylguanosine levels	TRUE	reported	GCST90199764	textfile	8210	0.002818359	23.19847426
A	C	0.0754562	0.121595	0.0274513	9.45E-06	rs72761290	N2,n2-dimethylguanosine levels	TRUE	reported	GCST90199764	textfile	8210	0.002384107	19.61551852
C	G	0.0252142	0.205256	0.0451572	5.48E-06	rs28540578	N2,n2-dimethylguanosine levels	TRUE	reported	GCST90199764	textfile	8210	0.002510169	20.65531879
T	C	0.0326869	0.178642	0.0400386	8.13E-06	rs72835848	N2,n2-dimethylguanosine levels	TRUE	reported	GCST90199764	textfile	8210	0.002418881	19.90231375
T	A	0.0746343	-0.124543	0.0269705	3.88E-06	rs12791153	N2,n2-dimethylguanosine levels	TRUE	reported	GCST90199764	textfile	8210	0.002590544	21.31841149
T	C	0.0461943	-0.170892	0.0345026	7.31E-07	rs144715999	N2,n2-dimethylguanosine levels	TRUE	reported	GCST90199764	textfile	8210	0.002979208	24.52641142
C	G	0.265796	0.0752996	0.0160192	2.59E-06	rs11110758	N2,n2-dimethylguanosine levels	TRUE	reported	GCST90199764	textfile	8210	0.002684067	22.09011017
C	G	0.0281208	0.195403	0.0427391	4.83E-06	rs150015679	N2,n2-dimethylguanosine levels	TRUE	reported	GCST90199764	textfile	8210	0.002539594	20.89805654
T	C	0.0216069	0.220663	0.0491089	7.01E-06	rs149350392	N2,n2-dimethylguanosine levels	TRUE	reported	GCST90199764	textfile	8210	0.002453176	20.18518873
C	G	0.191514	-0.081632	0.0180585	6.17E-06	rs4997081	N2,n2-dimethylguanosine levels	TRUE	reported	GCST90199764	textfile	8210	0.00248276	20.42921681
C	T	0.0197376	0.257301	0.054388	2.24E-06	rs138557597	4-hydroxyhippurate levels	TRUE	reported	GCST90199765	textfile	8259	0.002702552	22.37544024
G	T	0.278148	0.0764968	0.0166186	4.16E-06	rs937729	4-hydroxyhippurate levels	TRUE	reported	GCST90199765	textfile	8259	0.002558924	21.18324482
C	T	0.0522741	-0.163887	0.0341548	1.60E-06	rs116040531	4-hydroxyhippurate levels	TRUE	reported	GCST90199765	textfile	8259	0.002780027	23.01867579
T	C	0.0155152	0.276956	0.0609334	5.49E-06	rs17264911	4-hydroxyhippurate levels	TRUE	reported	GCST90199765	textfile	8259	0.002495159	20.65406556
A	G	0.0262361	0.220517	0.0472613	3.07E-06	rs117712099	4-hydroxyhippurate levels	TRUE	reported	GCST90199765	textfile	8259	0.002629069	21.7654496
T	C	0.0203612	-0.236351	0.0526462	7.14E-06	rs117472494	4-hydroxyhippurate levels	TRUE	reported	GCST90199765	textfile	8259	0.002434416	20.15002773
A	C	0.0220705	0.244724	0.0512895	1.83E-06	rs117207518	4-hydroxyhippurate levels	TRUE	reported	GCST90199765	textfile	8259	0.00274899	22.76098292
G	C	0.0166993	0.259478	0.058639	9.64E-06	rs72753775	4-hydroxyhippurate levels	TRUE	reported	GCST90199765	textfile	8259	0.002365223	19.57594748
G	T	0.064743	-0.1373	0.0304753	6.63E-06	rs57431619	4-hydroxyhippurate levels	TRUE	reported	GCST90199765	textfile	8259	0.002451611	20.29270369
G	A	0.0243174	0.221422	0.0486208	5.26E-06	rs117943440	4-hydroxyhippurate levels	TRUE	reported	GCST90199765	textfile	8259	0.002504844	20.73443264
T	A	0.0295477	0.207419	0.0442977	2.84E-06	rs75043930	4-hydroxyhippurate levels	TRUE	reported	GCST90199765	textfile	8259	0.002647621	21.91944409
A	G	0.127924	-0.103232	0.0224522	4.27E-06	rs76424117	4-hydroxyhippurate levels	TRUE	reported	GCST90199765	textfile	8259	0.002553131	21.13516764
A	G	0.140625	-0.101076	0.0216503	3.03E-06	rs34176686	4-hydroxyhippurate levels	TRUE	reported	GCST90199765	textfile	8259	0.002632062	21.79029324
C	T	0.00719249	0.441853	0.0889674	6.82E-07	rs117427640	4-hydroxyhippurate levels	TRUE	reported	GCST90199765	textfile	8259	0.002977634	24.65974815
T	G	0.0882676	0.126879	0.0266062	1.85E-06	rs57215963	4-hydroxyhippurate levels	TRUE	reported	GCST90199765	textfile	8259	0.002745947	22.73571465
A	T	0.0350225	0.190719	0.0405244	2.52E-06	rs9557550	4-hydroxyhippurate levels	TRUE	reported	GCST90199765	textfile	8259	0.002674633	22.14366759
A	G	0.0126759	-0.305696	0.0665886	4.42E-06	rs117488453	4-hydroxyhippurate levels	TRUE	reported	GCST90199765	textfile	8259	0.002545338	21.07048646
A	G	0.0346371	0.182757	0.0410783	8.63E-06	rs7220758	4-hydroxyhippurate levels	TRUE	reported	GCST90199765	textfile	8259	0.002390871	19.78873053
G	A	0.248032	-0.0793594	0.0176067	6.56E-06	rs61322733	4-hydroxyhippurate levels	TRUE	reported	GCST90199765	textfile	8259	0.002453841	20.31120273
A	T	0.045278	0.161835	0.0364723	9.11E-06	rs12952224	4-hydroxyhippurate levels	TRUE	reported	GCST90199765	textfile	8259	0.002378247	19.68400288
A	T	0.0470745	0.16182	0.0345014	2.73E-06	rs111430959	3-(3-amino-3-carboxypropyl)uridine levels	TRUE	reported	GCST90199766	textfile	7679	0.002856564	21.99266354
G	A	0.172594	-0.101195	0.0193292	1.65E-07	rs79799178	3-(3-amino-3-carboxypropyl)uridine levels	TRUE	reported	GCST90199766	textfile	7679	0.003556627	27.40168206
A	T	0.185765	-0.0859494	0.0186993	4.30E-06	rs9816613	3-(3-amino-3-carboxypropyl)uridine levels	TRUE	reported	GCST90199766	textfile	7679	0.002743703	21.12135972
A	C	0.638976	-0.07074	0.0156277	6.00E-06	rs9848541	3-(3-amino-3-carboxypropyl)uridine levels	TRUE	reported	GCST90199766	textfile	7679	0.002661203	20.48457004
G	A	0.0104044	0.401517	0.0725569	3.13E-08	rs144098166	3-(3-amino-3-carboxypropyl)uridine levels	TRUE	reported	GCST90199766	textfile	7679	0.003972074	30.61521476
T	G	0.403795	0.0681828	0.0150551	5.93E-06	rs4328946	3-(3-amino-3-carboxypropyl)uridine levels	TRUE	reported	GCST90199766	textfile	7679	0.002663908	20.50544733
A	G	0.525959	0.065082	0.01471	9.67E-06	rs7654754	3-(3-amino-3-carboxypropyl)uridine levels	TRUE	reported	GCST90199766	textfile	7679	0.002542647	19.56966127
G	C	0.212299	0.0834569	0.0179764	3.44E-06	rs6843943	3-(3-amino-3-carboxypropyl)uridine levels	TRUE	reported	GCST90199766	textfile	7679	0.002798963	21.54794827
T	A	0.00809717	0.370736	0.0813565	5.19E-06	rs77473150	3-(3-amino-3-carboxypropyl)uridine levels	TRUE	reported	GCST90199766	textfile	7679	0.002696917	20.76021655
A	C	0.143327	-0.0979582	0.0212169	3.89E-06	rs11740651	3-(3-amino-3-carboxypropyl)uridine levels	TRUE	reported	GCST90199766	textfile	7679	0.002768275	21.31103816
A	G	0.0265319	-0.205227	0.0456758	7.02E-06	rs77400282	3-(3-amino-3-carboxypropyl)uridine levels	TRUE	reported	GCST90199766	textfile	7679	0.002622115	20.18289873
A	G	0.397715	-0.0688422	0.014996	4.42E-06	rs17080021	3-(3-amino-3-carboxypropyl)uridine levels	TRUE	reported	GCST90199766	textfile	7679	0.00273693	21.06907606
A	T	0.013315	-0.296906	0.0638006	3.26E-06	rs11620293	3-(3-amino-3-carboxypropyl)uridine levels	TRUE	reported	GCST90199766	textfile	7679	0.002812294	21.65086715
G	C	0.775355	0.0785019	0.0176416	8.59E-06	rs6575250	3-(3-amino-3-carboxypropyl)uridine levels	TRUE	reported	GCST90199766	textfile	7679	0.002571943	19.79571843
A	G	0.19047	-0.116107	0.0189775	9.47E-10	rs77924615	3-(3-amino-3-carboxypropyl)uridine levels	TRUE	reported	GCST90199766	textfile	7679	0.0048509	37.42188678
A	G	0.0112991	0.311816	0.070078	8.60E-06	rs62089830	3-(3-amino-3-carboxypropyl)uridine levels	TRUE	reported	GCST90199766	textfile	7679	0.002571642	19.79339391
G	A	0.629053	-0.0721181	0.015914	5.85E-06	rs4819811	3-(3-amino-3-carboxypropyl)uridine levels	TRUE	reported	GCST90199766	textfile	7679	0.002667259	20.53131274
G	C	0.416207	-0.0666472	0.0149853	8.69E-06	rs4845401	5,6-dihydrouridine levels	TRUE	reported	GCST90199767	textfile	8210	0.002403503	19.77548411
C	G	0.380215	0.0670684	0.0151586	9.67E-06	rs58495411	5,6-dihydrouridine levels	TRUE	reported	GCST90199767	textfile	8210	0.002378703	19.57094949
T	C	0.536336	-0.064802	0.0146627	9.89E-06	rs55860423	5,6-dihydrouridine levels	TRUE	reported	GCST90199767	textfile	8210	0.002373416	19.52734109
C	T	0.218047	-0.0801594	0.0178036	6.72E-06	rs796273	5,6-dihydrouridine levels	TRUE	reported	GCST90199767	textfile	8210	0.002463083	20.26690584
A	G	0.124641	0.100892	0.0228093	9.72E-06	rs57179147	5,6-dihydrouridine levels	TRUE	reported	GCST90199767	textfile	8210	0.002377457	19.56067055
A	C	0.980934	-0.238695	0.0524817	5.41E-06	rs11928501	5,6-dihydrouridine levels	TRUE	reported	GCST90199767	textfile	8210	0.002513245	20.680691
A	C	0.52504	0.0827734	0.0145693	1.34E-08	rs10029860	5,6-dihydrouridine levels	TRUE	reported	GCST90199767	textfile	8210	0.003916129	32.26995857
A	G	0.0252987	0.230261	0.0466898	8.15E-07	rs72721052	5,6-dihydrouridine levels	TRUE	reported	GCST90199767	textfile	8210	0.002953717	24.3159329
T	C	0.0435606	0.165706	0.0354943	3.03E-06	rs6555016	5,6-dihydrouridine levels	TRUE	reported	GCST90199767	textfile	8210	0.002647675	21.78980919
A	G	0.0573546	-0.155818	0.0315912	8.13E-07	rs74682209	5,6-dihydrouridine levels	TRUE	reported	GCST90199767	textfile	8210	0.002954438	24.32188306
T	C	0.246312	0.0855064	0.017027	5.12E-07	rs6456703	5,6-dihydrouridine levels	TRUE	reported	GCST90199767	textfile	8210	0.003062287	25.21245655
T	A	0.0137889	-0.294446	0.0622756	2.27E-06	rs76226949	5,6-dihydrouridine levels	TRUE	reported	GCST90199767	textfile	8210	0.00271551	22.34959551
T	C	0.841815	-0.090324	0.0200627	6.73E-06	rs2876012	5,6-dihydrouridine levels	TRUE	reported	GCST90199767	textfile	8210	0.002462712	20.26384041
T	A	0.108277	0.105775	0.023684	7.97E-06	rs72637690	5,6-dihydrouridine levels	TRUE	reported	GCST90199767	textfile	8210	0.002423589	19.94114787
G	A	0.0804689	0.121247	0.0269179	6.66E-06	rs145480011	5,6-dihydrouridine levels	TRUE	reported	GCST90199767	textfile	8210	0.002465157	20.28401128
A	C	0.874215	0.101238	0.0224889	6.74E-06	rs2278278	5,6-dihydrouridine levels	TRUE	reported	GCST90199767	textfile	8210	0.002462277	20.26025363
T	C	0.0237541	-0.215968	0.0480762	7.05E-06	rs148141225	5,6-dihydrouridine levels	TRUE	reported	GCST90199767	textfile	8210	0.002451937	20.17496255
A	T	0.160568	0.0972348	0.0198894	1.01E-06	rs60918373	5,6-dihydrouridine levels	TRUE	reported	GCST90199767	textfile	8210	0.002902649	23.89429807
C	G	0.895604	0.113301	0.0240218	2.40E-06	rs1506925	5,6-dihydrouridine levels	TRUE	reported	GCST90199767	textfile	8210	0.002702328	22.24080913
A	G	0.0368383	0.185684	0.0385633	1.47E-06	rs73370164	5,6-dihydrouridine levels	TRUE	reported	GCST90199767	textfile	8210	0.002816001	23.17900424
G	T	0.424185	0.0703678	0.0148577	2.18E-06	rs1169302	5,6-dihydrouridine levels	TRUE	reported	GCST90199767	textfile	8210	0.002724687	22.42533644
G	C	0.0298343	0.19183	0.0431147	8.61E-06	rs150297213	5,6-dihydrouridine levels	TRUE	reported	GCST90199767	textfile	8210	0.002405433	19.79139958
A	C	0.646594	0.0694257	0.0155452	7.97E-06	rs11847973	5,6-dihydrouridine levels	TRUE	reported	GCST90199767	textfile	8210	0.002423544	19.94077795
T	C	0.0253597	0.205439	0.0461891	8.68E-06	rs117220589	5,6-dihydrouridine levels	TRUE	reported	GCST90199767	textfile	8210	0.0024038	19.77793637
T	C	0.0136108	0.287188	0.0632562	5.62E-06	rs146662153	5,6-dihydrouridine levels	TRUE	reported	GCST90199767	textfile	8210	0.002504345	20.60727521
C	T	0.0122726	-0.431655	0.0664494	8.25E-11	rs117958023	5,6-dihydrouridine levels	TRUE	reported	GCST90199767	textfile	8210	0.005113542	42.18767723
T	C	0.015545	-0.341909	0.0589871	6.78E-09	rs2242047	5,6-dihydrouridine levels	TRUE	reported	GCST90199767	textfile	8210	0.004075587	33.58931642
C	T	0.062868	-0.282315	0.0300068	5.04E-21	rs55990066	5,6-dihydrouridine levels	TRUE	reported	GCST90199767	textfile	8210	0.01066665	88.49581452
T	G	0.0662304	0.142327	0.0292013	1.09E-06	rs9921797	5,6-dihydrouridine levels	TRUE	reported	GCST90199767	textfile	8210	0.002885175	23.75004349
C	T	0.678174	-0.0726811	0.0157796	4.10E-06	rs7187733	5,6-dihydrouridine levels	TRUE	reported	GCST90199767	textfile	8210	0.002577431	21.210221
T	C	0.0125353	0.319391	0.0650751	9.20E-07	rs16942363	5,6-dihydrouridine levels	TRUE	reported	GCST90199767	textfile	8210	0.0029255	24.08295924
C	A	0.0437018	-0.166189	0.0354757	2.81E-06	rs76866514	5,6-dihydrouridine levels	TRUE	reported	GCST90199767	textfile	8210	0.002665877	21.94000855
A	T	0.564635	0.0670288	0.0149878	7.74E-06	rs11667953	5,6-dihydrouridine levels	TRUE	reported	GCST90199767	textfile	8210	0.002430229	19.99591588
A	G	0.193287	-0.0926698	0.0185831	6.14E-07	rs12029016	Phenylacetylglutamine levels	TRUE	reported	GCST90199768	textfile	8251	0.003004876	24.86193004
C	G	0.259367	0.0778303	0.0166804	3.07E-06	rs2247536	Phenylacetylglutamine levels	TRUE	reported	GCST90199768	textfile	8251	0.002631682	21.76602901
A	G	0.0220678	0.228661	0.0495372	3.91E-06	rs45479293	Phenylacetylglutamine levels	TRUE	reported	GCST90199768	textfile	8251	0.002575696	21.30178529
C	A	0.00959553	-0.340206	0.0748762	5.53E-06	rs187633645	Phenylacetylglutamine levels	TRUE	reported	GCST90199768	textfile	8251	0.00249577	20.63911461
T	A	0.011912	-0.302805	0.066693	5.62E-06	rs77641874	Phenylacetylglutamine levels	TRUE	reported	GCST90199768	textfile	8251	0.002492156	20.60916014
T	A	0.0134721	-0.283493	0.0628332	6.43E-06	rs115410675	Phenylacetylglutamine levels	TRUE	reported	GCST90199768	textfile	8251	0.002461102	20.35171628
A	G	0.282881	-0.0739236	0.0162872	5.66E-06	rs2563317	Phenylacetylglutamine levels	TRUE	reported	GCST90199768	textfile	8251	0.002490484	20.59529773
G	A	0.793606	0.0870965	0.0178683	1.09E-06	rs9264231	Phenylacetylglutamine levels	TRUE	reported	GCST90199768	textfile	8251	0.002871307	23.75361165
A	G	0.0140828	0.284977	0.0618003	4.00E-06	rs117113249	Phenylacetylglutamine levels	TRUE	reported	GCST90199768	textfile	8251	0.002570479	21.25852707
T	C	0.539207	0.0698461	0.0150343	3.39E-06	rs2776859	Phenylacetylglutamine levels	TRUE	reported	GCST90199768	textfile	8251	0.002609016	21.57807087
A	G	0.0915829	-0.113959	0.0250808	5.53E-06	rs12255822	Phenylacetylglutamine levels	TRUE	reported	GCST90199768	textfile	8251	0.002495874	20.63997684
A	G	0.0133722	0.294714	0.0634009	3.34E-06	rs148515684	Phenylacetylglutamine levels	TRUE	reported	GCST90199768	textfile	8251	0.00261197	21.60256918
T	C	0.0140494	0.274341	0.0611305	7.20E-06	rs79860030	Phenylacetylglutamine levels	TRUE	reported	GCST90199768	textfile	8251	0.002435007	20.13539971
C	G	0.516866	-0.0672959	0.0151551	8.98E-06	rs9924939	Phenylacetylglutamine levels	TRUE	reported	GCST90199768	textfile	8251	0.002384056	19.71307231
T	C	0.023824	0.21821	0.0475422	4.44E-06	rs142214219	Phenylacetylglutamine levels	TRUE	reported	GCST90199768	textfile	8251	0.002546694	21.06131413
T	G	0.182167	0.08455	0.019107	9.64E-06	rs12952883	Phenylacetylglutamine levels	TRUE	reported	GCST90199768	textfile	8251	0.002367588	19.57658494
C	T	0.0372263	-0.17268	0.0384262	7.00E-06	rs12232768	Phenylacetylglutamine levels	TRUE	reported	GCST90199768	textfile	8251	0.002441524	20.18942354
A	T	0.0115399	-0.326406	0.068219	1.71E-06	rs150845270	Phenylacetylglutamine levels	TRUE	reported	GCST90199768	textfile	8251	0.002766914	22.88760161
G	T	0.0668371	-0.136353	0.0291371	2.87E-06	rs7272932	Phenylacetylglutamine levels	TRUE	reported	GCST90199768	textfile	8251	0.002647153	21.89432007
T	C	0.0438205	0.168081	0.0359799	2.99E-06	rs117576452	Phenylacetylglutamine levels	TRUE	reported	GCST90199768	textfile	8251	0.002637932	21.8178554
G	A	0.012497	0.309917	0.0655961	2.31E-06	rs189965433	Phenylacetylglutamine levels	TRUE	reported	GCST90199768	textfile	8251	0.00269808	22.31667438
C	T	0.795839	0.124406	0.0202631	8.28E-10	rs4284207	3-hydroxydodecanedioate levels	TRUE	reported	GCST90199769	textfile	7168	0.005231125	37.68336568
C	G	0.327447	-0.0823033	0.0174855	2.51E-06	rs999992	3-hydroxydodecanedioate levels	TRUE	reported	GCST90199769	textfile	7168	0.003081343	22.14915661
G	A	0.00903955	-0.383271	0.0848608	6.29E-06	rs140428621	3-hydroxydodecanedioate levels	TRUE	reported	GCST90199769	textfile	7168	0.002837694	20.39278233
A	C	0.0148951	0.301308	0.0659582	4.92E-06	rs114054586	3-hydroxydodecanedioate levels	TRUE	reported	GCST90199769	textfile	7168	0.002902841	20.8623171
T	C	0.0192038	-0.27355	0.0590853	3.66E-06	rs74647473	3-hydroxydodecanedioate levels	TRUE	reported	GCST90199769	textfile	7168	0.002981397	21.42857816
T	C	0.375834	0.0767801	0.0172936	9.00E-06	rs12645454	3-hydroxydodecanedioate levels	TRUE	reported	GCST90199769	textfile	7168	0.002742432	19.70631111
A	G	0.0066508	0.457951	0.0998113	4.47E-06	rs140622474	3-hydroxydodecanedioate levels	TRUE	reported	GCST90199769	textfile	7168	0.002928242	21.04541074
A	G	0.428415	0.0741744	0.0166273	8.16E-06	rs12658302	3-hydroxydodecanedioate levels	TRUE	reported	GCST90199769	textfile	7168	0.002768615	19.89497628
T	C	0.0710263	0.14907	0.031421	2.09E-06	rs75668523	3-hydroxydodecanedioate levels	TRUE	reported	GCST90199769	textfile	7168	0.003130264	22.50190593
G	A	0.0660839	0.144282	0.032212	7.49E-06	rs78797168	3-hydroxydodecanedioate levels	TRUE	reported	GCST90199769	textfile	7168	0.002791111	20.05708125
G	C	0.138204	-0.10852	0.0234572	3.72E-06	rs7814925	3-hydroxydodecanedioate levels	TRUE	reported	GCST90199769	textfile	7168	0.00297697	21.39666248
G	A	0.983534	0.296035	0.0642285	4.04E-06	rs4237003	3-hydroxydodecanedioate levels	TRUE	reported	GCST90199769	textfile	7168	0.002954931	21.23779228
T	A	0.11622	0.11783	0.0254565	3.68E-06	rs2457840	3-hydroxydodecanedioate levels	TRUE	reported	GCST90199769	textfile	7168	0.002980027	21.41870343
C	T	0.841181	-0.10058	0.0227135	9.50E-06	rs488485	3-hydroxydodecanedioate levels	TRUE	reported	GCST90199769	textfile	7168	0.002728165	19.6035149
C	T	0.0183396	-0.271052	0.060592	7.70E-06	rs111794019	3-hydroxydodecanedioate levels	TRUE	reported	GCST90199769	textfile	7168	0.002783979	20.00568673
T	C	0.0195981	0.269931	0.0579402	3.18E-06	rs150942244	3-hydroxydodecanedioate levels	TRUE	reported	GCST90199769	textfile	7168	0.003018801	21.6982323
C	T	0.0499371	0.166878	0.0370956	6.84E-06	rs74824990	3-hydroxydodecanedioate levels	TRUE	reported	GCST90199769	textfile	7168	0.002815341	20.23169083
G	A	0.0660843	-0.145047	0.0320703	6.10E-06	rs61983178	3-hydroxydodecanedioate levels	TRUE	reported	GCST90199769	textfile	7168	0.002845613	20.44985644
G	C	0.309557	-0.081955	0.0174514	2.65E-06	rs2009890	3-hydroxydodecanedioate levels	TRUE	reported	GCST90199769	textfile	7168	0.003067314	22.04799849
T	C	0.0773022	0.133248	0.0301098	9.63E-06	rs58915671	3-hydroxydodecanedioate levels	TRUE	reported	GCST90199769	textfile	7168	0.002724725	19.57872759
G	A	0.00747415	-0.412184	0.0915617	6.74E-06	rs111890243	3-hydroxydodecanedioate levels	TRUE	reported	GCST90199769	textfile	7168	0.00281923	20.25971684
G	A	0.0284536	-0.219641	0.0488207	6.83E-06	rs28461186	3-hydroxydodecanedioate levels	TRUE	reported	GCST90199769	textfile	7168	0.002815764	20.23473996
C	T	0.359385	0.072396	0.0160029	6.07E-06	rs7515787	1-arachidonylglycerol (20:4) levels	TRUE	reported	GCST90199770	textfile	7650	0.002668149	20.46059241
T	A	0.0100288	0.341054	0.0764946	8.25E-06	rs143357148	1-arachidonylglycerol (20:4) levels	TRUE	reported	GCST90199770	textfile	7650	0.002591769	19.87335466
A	G	0.0039979	-0.557222	0.121996	4.93E-06	rs148115101	1-arachidonylglycerol (20:4) levels	TRUE	reported	GCST90199770	textfile	7650	0.002719701	20.85699663
C	A	0.0673429	-0.140157	0.0302147	3.51E-06	rs137996931	1-arachidonylglycerol (20:4) levels	TRUE	reported	GCST90199770	textfile	7650	0.002804863	21.51193402
C	T	0.482171	-0.0732936	0.0155406	2.40E-06	rs62280280	1-arachidonylglycerol (20:4) levels	TRUE	reported	GCST90199770	textfile	7650	0.002899173	22.23734771
C	T	0.0188753	0.267118	0.0567974	2.56E-06	rs78231662	1-arachidonylglycerol (20:4) levels	TRUE	reported	GCST90199770	textfile	7650	0.00288293	22.11239795
T	C	0.251549	0.0849917	0.0176604	1.49E-06	rs202190768	1-arachidonylglycerol (20:4) levels	TRUE	reported	GCST90199770	textfile	7650	0.003018406	23.15465979
G	T	0.0242253	0.240196	0.0502112	1.72E-06	rs11723204	1-arachidonylglycerol (20:4) levels	TRUE	reported	GCST90199770	textfile	7650	0.00298244	22.87793302
G	A	0.765458	0.0857877	0.0182451	2.58E-06	rs11099075	1-arachidonylglycerol (20:4) levels	TRUE	reported	GCST90199770	textfile	7650	0.002881661	22.1026322
T	A	0.0503881	0.170341	0.0366053	3.26E-06	rs74359901	1-arachidonylglycerol (20:4) levels	TRUE	reported	GCST90199770	textfile	7650	0.002822678	21.64895253
G	A	0.37493	0.0770293	0.0164115	2.68E-06	rs13199548	1-arachidonylglycerol (20:4) levels	TRUE	reported	GCST90199770	textfile	7650	0.002871475	22.02428369
G	A	0.0296388	0.202994	0.0454438	7.94E-06	rs17650378	1-arachidonylglycerol (20:4) levels	TRUE	reported	GCST90199770	textfile	7650	0.002601503	19.94819327
T	C	0.067867	0.135809	0.0305781	8.94E-06	rs117986168	1-arachidonylglycerol (20:4) levels	TRUE	reported	GCST90199770	textfile	7650	0.002571913	19.72071032
C	T	0.138249	0.100748	0.0224987	7.54E-06	rs1319528	1-arachidonylglycerol (20:4) levels	TRUE	reported	GCST90199770	textfile	7650	0.002614326	20.04677248
A	G	0.156238	-0.106502	0.0211993	5.06E-07	rs10742001	1-arachidonylglycerol (20:4) levels	TRUE	reported	GCST90199770	textfile	7650	0.003288369	25.23242142
G	A	0.337395	-0.270612	0.0160231	5.43E-64	rs174564	1-arachidonylglycerol (20:4) levels	TRUE	reported	GCST90199770	textfile	7650	0.035945232	285.1592474
T	C	0.0372577	0.221077	0.0402002	3.81E-08	rs11215670	1-arachidonylglycerol (20:4) levels	TRUE	reported	GCST90199770	textfile	7650	0.003937819	30.23549909
A	G	0.027322	0.210539	0.0469599	7.35E-06	rs146241528	1-arachidonylglycerol (20:4) levels	TRUE	reported	GCST90199770	textfile	7650	0.002620654	20.09542654
T	C	0.0201808	-0.259157	0.0542821	1.80E-06	rs7320450	1-arachidonylglycerol (20:4) levels	TRUE	reported	GCST90199770	textfile	7650	0.002970702	22.78762429
C	T	0.0699315	0.135963	0.0307696	9.93E-06	rs1010640	1-arachidonylglycerol (20:4) levels	TRUE	reported	GCST90199770	textfile	7650	0.002545829	19.52019808
C	T	0.0699921	0.133454	0.0300737	9.10E-06	rs373866736	1-arachidonylglycerol (20:4) levels	TRUE	reported	GCST90199770	textfile	7650	0.002567506	19.68683533
T	C	0.00787919	0.387696	0.0858827	6.35E-06	rs79829413	1-arachidonylglycerol (20:4) levels	TRUE	reported	GCST90199770	textfile	7650	0.002656773	20.37312762
A	C	0.0329188	-0.197496	0.0431413	4.70E-06	rs117301803	1-arachidonylglycerol (20:4) levels	TRUE	reported	GCST90199770	textfile	7650	0.002731999	20.95157117
G	A	0.450167	-0.0714898	0.0156826	5.15E-06	rs12170983	1-arachidonylglycerol (20:4) levels	TRUE	reported	GCST90199770	textfile	7650	0.002709022	20.77487777
T	G	0.00950061	-0.355676	0.0775087	4.46E-06	rs59405278	7-methylguanine levels	TRUE	reported	GCST90199771	textfile	8239	0.002549325	21.05245656
T	C	0.405915	-0.0690565	0.0153139	6.50E-06	rs13394146	7-methylguanine levels	TRUE	reported	GCST90199771	textfile	8239	0.002462025	20.32975177
G	A	0.136452	-0.157024	0.021644	4.02E-13	rs55754655	7-methylguanine levels	TRUE	reported	GCST90199771	textfile	8239	0.006347708	52.62008984
T	C	0.396157	0.0684281	0.0154642	9.65E-06	rs250975	7-methylguanine levels	TRUE	reported	GCST90199771	textfile	8239	0.002370875	19.57530828
C	T	0.0705058	0.145542	0.0294467	7.71E-07	rs2596928	7-methylguanine levels	TRUE	reported	GCST90199771	textfile	8239	0.002956263	24.42294192
C	T	0.0183001	-0.246307	0.0557383	9.92E-06	rs75118450	7-methylguanine levels	TRUE	reported	GCST90199771	textfile	8239	0.002364523	19.5227339
A	T	0.5296	-0.0703779	0.0150725	3.02E-06	rs7653814	7-methylguanine levels	TRUE	reported	GCST90199771	textfile	8239	0.002639246	21.79699305
G	T	0.168895	0.089141	0.0199241	7.68E-06	rs10010973	7-methylguanine levels	TRUE	reported	GCST90199771	textfile	8239	0.002423646	20.01207589
A	G	0.0125307	0.309872	0.0676507	4.64E-06	rs115467519	7-methylguanine levels	TRUE	reported	GCST90199771	textfile	8239	0.002540043	20.97561215
T	A	0.288893	-0.0789161	0.0166725	2.21E-06	rs7796997	7-methylguanine levels	TRUE	reported	GCST90199771	textfile	8239	0.002711914	22.39877875
A	G	0.0318165	0.203486	0.0423817	1.58E-06	rs142581143	7-methylguanine levels	TRUE	reported	GCST90199771	textfile	8239	0.00279013	23.04660119
G	A	0.217614	-0.0822376	0.0182285	6.44E-06	rs62531487	7-methylguanine levels	TRUE	reported	GCST90199771	textfile	8239	0.002464296	20.348554
G	A	0.0134265	0.310436	0.0650739	1.84E-06	rs61736966	7-methylguanine levels	TRUE	reported	GCST90199771	textfile	8239	0.002754597	22.7522866
A	G	0.0285366	-0.222582	0.0453286	9.09E-07	rs141133698	7-methylguanine levels	TRUE	reported	GCST90199771	textfile	8239	0.002918044	24.10627088
G	C	0.0258957	-0.213571	0.0471838	6.00E-06	rs76693762	7-methylguanine levels	TRUE	reported	GCST90199771	textfile	8239	0.002480536	20.48298735
G	A	0.0114124	0.33795	0.0711155	2.01E-06	rs144952996	7-methylguanine levels	TRUE	reported	GCST90199771	textfile	8239	0.002733462	22.57724413
A	T	0.627247	0.0725664	0.0158439	4.65E-06	rs503569	7-methylguanine levels	TRUE	reported	GCST90199771	textfile	8239	0.002539616	20.97208139
C	T	0.977203	0.224426	0.0504602	8.68E-06	rs7311325	7-methylguanine levels	TRUE	reported	GCST90199771	textfile	8239	0.002395149	19.77620549
T	C	0.023469	-0.219857	0.0495863	9.26E-06	rs11112541	7-methylguanine levels	TRUE	reported	GCST90199771	textfile	8239	0.002380388	19.65403618
C	T	0.0110352	0.323048	0.0720741	7.39E-06	rs150494060	7-methylguanine levels	TRUE	reported	GCST90199771	textfile	8239	0.002432447	20.08492528
G	A	0.0218027	-0.234037	0.05152	5.56E-06	rs111583939	7-methylguanine levels	TRUE	reported	GCST90199771	textfile	8239	0.002498368	20.63060193
T	C	0.0219747	0.231536	0.0513179	6.43E-06	rs75607471	7-methylguanine levels	TRUE	reported	GCST90199771	textfile	8239	0.002464638	20.35137999
G	A	0.0475583	0.176367	0.0350844	4.98E-07	rs78324169	7-methylguanine levels	TRUE	reported	GCST90199771	textfile	8239	0.003057751	25.26394172
C	T	0.251906	-0.0797547	0.0171287	3.22E-06	rs62199434	7-methylguanine levels	TRUE	reported	GCST90199771	textfile	8239	0.002624508	21.6749612
G	T	0.0324213	0.193526	0.0430543	6.96E-06	rs9426695	1-stearoyl-GPE (18:0) levels	TRUE	reported	GCST90199772	textfile	8270	0.002437139	20.19949601
T	C	0.249206	0.183751	0.017437	5.77E-26	rs77692382	1-stearoyl-GPE (18:0) levels	TRUE	reported	GCST90199772	textfile	8270	0.013250049	111.0224599
T	C	0.852684	-0.0962014	0.0217442	9.68E-06	rs2935412	1-stearoyl-GPE (18:0) levels	TRUE	reported	GCST90199772	textfile	8270	0.002361259	19.56910101
A	G	0.208828	-0.082257	0.0186048	9.81E-06	rs673548	1-stearoyl-GPE (18:0) levels	TRUE	reported	GCST90199772	textfile	8270	0.002358114	19.54297513
C	T	0.597446	-0.0905397	0.0153703	3.85E-09	rs780093	1-stearoyl-GPE (18:0) levels	TRUE	reported	GCST90199772	textfile	8270	0.004178203	34.69032529
T	C	0.233673	0.0828567	0.017995	4.14E-06	rs1866637	1-stearoyl-GPE (18:0) levels	TRUE	reported	GCST90199772	textfile	8270	0.00255702	21.19563934
A	T	0.517005	0.0688956	0.0150698	4.84E-06	rs34123137	1-stearoyl-GPE (18:0) levels	TRUE	reported	GCST90199772	textfile	8270	0.002520962	20.89599014
G	A	0.0199684	0.250295	0.0528047	2.14E-06	rs141999807	1-stearoyl-GPE (18:0) levels	TRUE	reported	GCST90199772	textfile	8270	0.002709414	22.46229607
C	G	0.019219	0.247119	0.0554303	8.27E-06	rs142999532	1-stearoyl-GPE (18:0) levels	TRUE	reported	GCST90199772	textfile	8270	0.002397562	19.87068213
T	C	0.271439	0.075747	0.0171099	9.55E-06	rs13130041	1-stearoyl-GPE (18:0) levels	TRUE	reported	GCST90199772	textfile	8270	0.002364299	19.59435129
A	C	0.119122	0.112156	0.0236726	2.16E-06	rs12658974	1-stearoyl-GPE (18:0) levels	TRUE	reported	GCST90199772	textfile	8270	0.002706889	22.44130264
G	T	0.156895	0.099528	0.0207168	1.55E-06	rs17665744	1-stearoyl-GPE (18:0) levels	TRUE	reported	GCST90199772	textfile	8270	0.002783103	23.07491797
T	C	0.14451	0.104115	0.0215321	1.33E-06	rs2004196	1-stearoyl-GPE (18:0) levels	TRUE	reported	GCST90199772	textfile	8270	0.002819176	23.37484766
A	G	0.699344	0.0754902	0.0167295	6.41E-06	rs1322199	1-stearoyl-GPE (18:0) levels	TRUE	reported	GCST90199772	textfile	8270	0.002456076	20.35683178
G	T	0.0159679	0.28044	0.0611206	4.47E-06	rs117940165	1-stearoyl-GPE (18:0) levels	TRUE	reported	GCST90199772	textfile	8270	0.002539189	21.04745829
A	G	0.416626	0.0728493	0.0153963	2.23E-06	rs1858942	1-stearoyl-GPE (18:0) levels	TRUE	reported	GCST90199772	textfile	8270	0.002699842	22.38272685
A	T	0.181041	0.0859073	0.0194092	9.59E-06	rs2540682	1-stearoyl-GPE (18:0) levels	TRUE	reported	GCST90199772	textfile	8270	0.002363262	19.5857329
G	T	0.772722	0.08454	0.0182688	3.70E-06	rs10234749	1-stearoyl-GPE (18:0) levels	TRUE	reported	GCST90199772	textfile	8270	0.002582711	21.4091489
G	C	0.661118	-0.0740821	0.0160327	3.82E-06	rs13263105	1-stearoyl-GPE (18:0) levels	TRUE	reported	GCST90199772	textfile	8270	0.002575064	21.34559158
C	G	0.163594	0.10006	0.0209518	1.79E-06	rs3779773	1-stearoyl-GPE (18:0) levels	TRUE	reported	GCST90199772	textfile	8270	0.002750279	22.80201757
G	A	0.475619	-0.0774393	0.0150575	2.71E-07	rs6999569	1-stearoyl-GPE (18:0) levels	TRUE	reported	GCST90199772	textfile	8270	0.003188048	26.44308079
C	T	0.0141452	-0.299548	0.0637549	2.62E-06	rs117109614	1-stearoyl-GPE (18:0) levels	TRUE	reported	GCST90199772	textfile	8270	0.002662211	22.06991544
C	T	0.308028	-0.0922747	0.0163052	1.52E-08	rs174560	1-stearoyl-GPE (18:0) levels	TRUE	reported	GCST90199772	textfile	8270	0.003857704	32.01901604
C	G	0.86898	-0.102733	0.0223445	4.27E-06	rs964184	1-stearoyl-GPE (18:0) levels	TRUE	reported	GCST90199772	textfile	8270	0.002549556	21.13360654
T	C	0.106466	0.110581	0.0244187	5.94E-06	rs12292477	1-stearoyl-GPE (18:0) levels	TRUE	reported	GCST90199772	textfile	8270	0.00247363	20.50269286
T	G	0.0220964	-0.231193	0.0516641	7.64E-06	rs11063303	1-stearoyl-GPE (18:0) levels	TRUE	reported	GCST90199772	textfile	8270	0.002415549	20.02011569
G	A	0.00762435	0.40151	0.0868826	3.81E-06	rs7488822	1-stearoyl-GPE (18:0) levels	TRUE	reported	GCST90199772	textfile	8270	0.002575737	21.35118941
G	T	0.274874	0.0855312	0.0168488	3.85E-07	rs3927443	1-stearoyl-GPE (18:0) levels	TRUE	reported	GCST90199772	textfile	8270	0.003106379	25.76357573
A	C	0.492886	-0.0668236	0.0150969	9.59E-06	rs1323678	1-stearoyl-GPE (18:0) levels	TRUE	reported	GCST90199772	textfile	8270	0.002363475	19.58750585
C	A	0.677818	-0.0728283	0.0164219	9.21E-06	rs10146121	1-stearoyl-GPE (18:0) levels	TRUE	reported	GCST90199772	textfile	8270	0.002372556	19.66294195
A	C	0.0300692	-0.203034	0.044752	5.71E-06	rs144767726	1-stearoyl-GPE (18:0) levels	TRUE	reported	GCST90199772	textfile	8270	0.002482719	20.57821034
G	A	0.28434	-0.0846891	0.0172393	8.99E-07	rs526018	1-stearoyl-GPE (18:0) levels	TRUE	reported	GCST90199772	textfile	8270	0.002909677	24.12741192
C	T	0.0265712	0.289241	0.0469129	7.03E-10	rs139097404	1-stearoyl-GPE (18:0) levels	TRUE	reported	GCST90199772	textfile	8270	0.004575494	38.00406973
T	C	0.507756	-0.0673484	0.0151546	8.83E-06	rs12904030	1-stearoyl-GPE (18:0) levels	TRUE	reported	GCST90199772	textfile	8270	0.002382452	19.74515594
T	G	0.349697	0.209211	0.0156847	1.38E-40	rs35853021	1-stearoyl-GPE (18:0) levels	TRUE	reported	GCST90199772	textfile	8270	0.021060418	177.8736252
G	A	0.284666	0.16951	0.0169379	1.41E-23	rs633695	1-stearoyl-GPE (18:0) levels	TRUE	reported	GCST90199772	textfile	8270	0.011965698	100.1305213
T	C	0.604047	0.0729589	0.0157051	3.39E-06	rs8058610	1-stearoyl-GPE (18:0) levels	TRUE	reported	GCST90199772	textfile	8270	0.002602782	21.57595866
C	A	0.0915805	-0.129868	0.0264786	9.36E-07	rs62036205	1-stearoyl-GPE (18:0) levels	TRUE	reported	GCST90199772	textfile	8270	0.002900329	24.04967574
A	G	0.0357273	0.189042	0.039982	2.27E-06	rs79696139	1-stearoyl-GPE (18:0) levels	TRUE	reported	GCST90199772	textfile	8270	0.002695936	22.35025772
T	C	0.223265	0.116028	0.018073	1.36E-10	rs438811	1-stearoyl-GPE (18:0) levels	TRUE	reported	GCST90199772	textfile	8270	0.004959074	41.20596353
A	G	0.0968621	0.114129	0.0255302	7.81E-06	rs16979884	1-stearoyl-GPE (18:0) levels	TRUE	reported	GCST90199772	textfile	8270	0.002410626	19.97922088
A	G	0.492043	0.0737281	0.0153506	1.56E-06	rs135922	1-stearoyl-GPE (18:0) levels	TRUE	reported	GCST90199772	textfile	8270	0.002781635	23.0627097
C	T	0.621895	0.0764262	0.0164635	3.45E-06	rs2481704	Phenol sulfate levels	TRUE	reported	GCST90199773	textfile	8249	0.002605588	21.54442402
T	C	0.0233252	-0.247265	0.051531	1.60E-06	rs791012	Phenol sulfate levels	TRUE	reported	GCST90199773	textfile	8249	0.002783405	23.01880872
T	C	0.220619	0.0897829	0.0186639	1.51E-06	rs10927219	Phenol sulfate levels	TRUE	reported	GCST90199773	textfile	8249	0.002797464	23.13540739
C	T	0.434259	0.0725305	0.0156906	3.79E-06	rs6717873	Phenol sulfate levels	TRUE	reported	GCST90199773	textfile	8249	0.002583672	21.36273885
T	C	0.367009	0.076294	0.0160833	2.10E-06	rs11129820	Phenol sulfate levels	TRUE	reported	GCST90199773	textfile	8249	0.002720483	22.4970273
A	G	0.0265621	0.214994	0.0483785	8.83E-06	rs139710544	Phenol sulfate levels	TRUE	reported	GCST90199773	textfile	8249	0.002388406	19.74433783
A	C	0.0999635	0.11657	0.0259154	6.86E-06	rs147790509	Phenol sulfate levels	TRUE	reported	GCST90199773	textfile	8249	0.002446767	20.22797699
C	T	0.403116	-0.0708205	0.0158163	7.55E-06	rs4867681	Phenol sulfate levels	TRUE	reported	GCST90199773	textfile	8249	0.00242467	20.04485321
G	A	0.213356	0.0879342	0.0190375	3.86E-06	rs7773105	Phenol sulfate levels	TRUE	reported	GCST90199773	textfile	8249	0.002579721	21.32998215
T	A	0.0128221	-0.347558	0.0697663	6.30E-07	rs181271758	Phenol sulfate levels	TRUE	reported	GCST90199773	textfile	8249	0.002999558	24.81177805
G	C	0.0370822	0.195895	0.0411288	1.91E-06	rs77590194	Phenol sulfate levels	TRUE	reported	GCST90199773	textfile	8249	0.002742588	22.68032725
C	T	0.289448	0.0773399	0.0171921	6.84E-06	rs56215603	Phenol sulfate levels	TRUE	reported	GCST90199773	textfile	8249	0.002447281	20.23224364
A	G	0.0513984	0.158783	0.0353406	7.02E-06	rs112962431	Phenol sulfate levels	TRUE	reported	GCST90199773	textfile	8249	0.002441166	20.18156589
T	G	0.830308	0.102442	0.020622	6.78E-07	rs10810926	Phenol sulfate levels	TRUE	reported	GCST90199773	textfile	8249	0.002982607	24.67114032
G	T	0.0378908	-0.179689	0.0405593	9.41E-06	rs35909046	Phenol sulfate levels	TRUE	reported	GCST90199773	textfile	8249	0.002373715	19.62261
A	G	0.053437	0.160595	0.0346478	3.57E-06	rs1152884	Phenol sulfate levels	TRUE	reported	GCST90199773	textfile	8249	0.002597657	21.47867085
A	G	0.103457	0.118102	0.0257824	4.63E-06	rs78439017	Phenol sulfate levels	TRUE	reported	GCST90199773	textfile	8249	0.00253725	20.97792418
A	G	0.0659445	0.142642	0.0321907	9.37E-06	rs149278453	Phenol sulfate levels	TRUE	reported	GCST90199773	textfile	8249	0.002374653	19.63037918
C	T	0.929357	-0.153	0.030734	6.42E-07	rs4799683	Phenol sulfate levels	TRUE	reported	GCST90199773	textfile	8249	0.002995302	24.77646703
A	G	0.289512	0.0865588	0.0171289	4.34E-07	rs1172819	Phenol sulfate levels	TRUE	reported	GCST90199773	textfile	8249	0.00308617	25.53043397
G	A	0.218478	0.0821828	0.0182703	6.85E-06	rs12024366	Oleoylcarnitine levels	TRUE	reported	GCST90199774	textfile	8260	0.002443588	20.2285774
G	T	0.106091	-0.111805	0.0247317	6.16E-06	rs1807387	Oleoylcarnitine levels	TRUE	reported	GCST90199774	textfile	8260	0.002468092	20.43192772
G	A	0.221036	-0.0818515	0.0182842	7.58E-06	rs1317019	Oleoylcarnitine levels	TRUE	reported	GCST90199774	textfile	8260	0.002420298	20.03531571
T	G	0.691194	0.0760631	0.0162707	2.94E-06	rs4615111	Oleoylcarnitine levels	TRUE	reported	GCST90199774	textfile	8260	0.002638809	21.84894134
T	C	0.0155095	-0.271735	0.0609807	8.35E-06	rs74490628	Oleoylcarnitine levels	TRUE	reported	GCST90199774	textfile	8260	0.00239819	19.85185894
A	G	0.450827	-0.0719199	0.01532	2.67E-06	rs62302033	Oleoylcarnitine levels	TRUE	reported	GCST90199774	textfile	8260	0.002660991	22.03309213
T	C	0.0210252	0.236743	0.0524723	6.43E-06	rs62343879	Oleoylcarnitine levels	TRUE	reported	GCST90199774	textfile	8260	0.002458358	20.35114848
G	C	0.522807	0.11988	0.0150827	1.89E-15	rs2631367	Oleoylcarnitine levels	TRUE	reported	GCST90199774	textfile	8260	0.00759008	63.15825379
T	C	0.0121566	-0.312135	0.0689513	5.99E-06	rs143370068	Oleoylcarnitine levels	TRUE	reported	GCST90199774	textfile	8260	0.002474821	20.48777766
T	C	0.00951169	-0.348292	0.0780122	8.02E-06	rs73333727	Oleoylcarnitine levels	TRUE	reported	GCST90199774	textfile	8260	0.002407327	19.92768174
G	A	0.238476	-0.206373	0.0174839	3.74E-32	rs12210538	Oleoylcarnitine levels	TRUE	reported	GCST90199774	textfile	8260	0.016587645	139.2912893
G	A	0.0213917	-0.235163	0.0525737	7.71E-06	rs41281048	Oleoylcarnitine levels	TRUE	reported	GCST90199774	textfile	8260	0.002416407	20.0030274
A	G	0.333761	0.0714351	0.0160773	8.86E-06	rs855738	Oleoylcarnitine levels	TRUE	reported	GCST90199774	textfile	8260	0.002384406	19.73748958
G	A	0.00515902	0.460519	0.103133	8.00E-06	rs141181597	Oleoylcarnitine levels	TRUE	reported	GCST90199774	textfile	8260	0.00240809	19.93400832
G	T	0.450601	-0.073182	0.0156153	2.78E-06	rs7830388	Oleoylcarnitine levels	TRUE	reported	GCST90199774	textfile	8260	0.002652006	21.95850229
C	T	0.0529441	-0.15272	0.0339872	7.01E-06	rs10491531	Oleoylcarnitine levels	TRUE	reported	GCST90199774	textfile	8260	0.002438488	20.18626116
G	A	0.319091	0.0721431	0.0162013	8.47E-06	rs7908745	Oleoylcarnitine levels	TRUE	reported	GCST90199774	textfile	8260	0.002394796	19.8236994
C	T	0.375312	0.0763859	0.0156735	1.10E-06	rs1171618	Oleoylcarnitine levels	TRUE	reported	GCST90199774	textfile	8260	0.002867262	23.74593391
G	A	0.155942	0.106202	0.0206879	2.84E-07	rs12317268	Oleoylcarnitine levels	TRUE	reported	GCST90199774	textfile	8260	0.003180308	26.34677154
A	T	0.0841446	0.139356	0.027789	5.31E-07	rs7133712	Oleoylcarnitine levels	TRUE	reported	GCST90199774	textfile	8260	0.003035325	25.14202986
G	C	0.00938223	0.347622	0.0782428	8.88E-06	rs117586431	Oleoylcarnitine levels	TRUE	reported	GCST90199774	textfile	8260	0.002384016	19.73424754
A	G	0.0452505	-0.171488	0.0363163	2.33E-06	rs117554227	Oleoylcarnitine levels	TRUE	reported	GCST90199774	textfile	8260	0.002692238	22.29251728
T	A	0.0657538	-0.140155	0.0308337	5.48E-06	rs57114798	Oleoylcarnitine levels	TRUE	reported	GCST90199774	textfile	8260	0.002495174	20.65669026
T	C	0.0210737	0.240777	0.0524727	4.46E-06	rs1935638	Oleoylcarnitine levels	TRUE	reported	GCST90199774	textfile	8260	0.002542597	21.05028626
A	G	0.00520196	-0.478143	0.103127	3.54E-06	rs143984276	Oleoylcarnitine levels	TRUE	reported	GCST90199774	textfile	8260	0.002595745	21.49144749
T	C	0.0101563	-0.339608	0.0747693	5.57E-06	rs183290822	Oleoylcarnitine levels	TRUE	reported	GCST90199774	textfile	8260	0.002491413	20.62547818
G	A	0.950892	0.159616	0.0355024	6.93E-06	rs208822	Oleoylcarnitine levels	TRUE	reported	GCST90199774	textfile	8260	0.002441158	20.20841499
A	G	0.0288881	0.195215	0.0441064	9.60E-06	rs114086918	Gamma-glutamylisoleucine levels	TRUE	reported	GCST90199775	textfile	8267	0.002363999	19.58475157
C	T	0.19879	-0.0903801	0.0188109	1.55E-06	rs10928245	Gamma-glutamylisoleucine levels	TRUE	reported	GCST90199775	textfile	8267	0.00278463	23.07923482
G	A	0.0130218	0.31978	0.0646622	7.60E-07	rs116838184	Gamma-glutamylisoleucine levels	TRUE	reported	GCST90199775	textfile	8267	0.002949652	24.45099651
A	G	0.0335971	-0.19138	0.0412928	3.57E-06	rs8192549	Gamma-glutamylisoleucine levels	TRUE	reported	GCST90199775	textfile	8267	0.002591609	21.47530573
A	T	0.237448	0.0826404	0.0175038	2.34E-06	rs17624697	Gamma-glutamylisoleucine levels	TRUE	reported	GCST90199775	textfile	8267	0.002689074	22.28512409
C	A	0.0111003	-0.315166	0.0707396	8.38E-06	rs80329585	Gamma-glutamylisoleucine levels	TRUE	reported	GCST90199775	textfile	8267	0.002395323	19.84487832
A	G	0.02327	0.227023	0.0486653	3.09E-06	rs144145554	Gamma-glutamylisoleucine levels	TRUE	reported	GCST90199775	textfile	8267	0.002625495	21.75684046
C	T	0.648064	-0.074739	0.0155647	1.57E-06	rs4578299	Gamma-glutamylisoleucine levels	TRUE	reported	GCST90199775	textfile	8267	0.002781349	23.05196636
A	C	0.229676	-0.0815726	0.0176265	3.70E-06	rs58080742	Gamma-glutamylisoleucine levels	TRUE	reported	GCST90199775	textfile	8267	0.002583954	21.41171034
T	G	0.0121566	0.311935	0.0681126	4.66E-06	rs144523221	Gamma-glutamylisoleucine levels	TRUE	reported	GCST90199775	textfile	8267	0.002530608	20.96854116
A	G	0.00369473	-0.545027	0.120309	5.89E-06	rs79372191	Gamma-glutamylisoleucine levels	TRUE	reported	GCST90199775	textfile	8267	0.002476367	20.51798561
C	A	0.196721	-0.0843918	0.0187815	7.01E-06	rs2283379	Gamma-glutamylisoleucine levels	TRUE	reported	GCST90199775	textfile	8267	0.002436311	20.18528433
G	A	0.305485	-0.0708286	0.0160283	9.92E-06	rs6064791	Gamma-glutamylisoleucine levels	TRUE	reported	GCST90199775	textfile	8267	0.002356513	19.52258447
T	A	0.030576	0.203852	0.0428704	1.98E-06	rs71317621	Gamma-glutamylisoleucine levels	TRUE	reported	GCST90199775	textfile	8267	0.0027276	22.60527539
C	A	0.31514	-0.102128	0.016794	1.19E-09	rs4049869	Gamma-glutamylisoleucine levels	TRUE	reported	GCST90199775	textfile	8267	0.004453434	36.97228369
C	G	0.0321219	0.193118	0.0419971	4.26E-06	rs45590338	Gamma-glutamylisoleucine levels	TRUE	reported	GCST90199775	textfile	8267	0.00255123	21.13984631
C	A	0.04932	-0.192573	0.0408329	2.40E-06	rs71442305	Malonylcarnitine levels	TRUE	reported	GCST90199776	textfile	5822	0.003805767	22.23418043
A	G	0.158082	0.110708	0.0243859	5.63E-06	rs12476354	Malonylcarnitine levels	TRUE	reported	GCST90199776	textfile	5822	0.003527553	20.60303577
T	C	0.214173	0.0988011	0.0216747	5.16E-06	rs34622981	Malonylcarnitine levels	TRUE	reported	GCST90199776	textfile	5822	0.003556296	20.77151401
G	T	0.519484	0.0898836	0.0178213	4.57E-07	rs2378502	Malonylcarnitine levels	TRUE	reported	GCST90199776	textfile	5822	0.004350273	25.42921409
A	G	0.0257786	-0.279107	0.0566427	8.33E-07	rs79553530	Malonylcarnitine levels	TRUE	reported	GCST90199776	textfile	5822	0.004153115	24.27193204
A	G	0.0323138	0.235439	0.0496349	2.10E-06	rs148948392	Malonylcarnitine levels	TRUE	reported	GCST90199776	textfile	5822	0.003849773	22.4922701
A	G	0.0236901	-0.262498	0.0588698	8.24E-06	rs73024329	Malonylcarnitine levels	TRUE	reported	GCST90199776	textfile	5822	0.003403408	19.87548158
A	G	0.700206	-0.0987569	0.0192237	2.79E-07	rs200837	Malonylcarnitine levels	TRUE	reported	GCST90199776	textfile	5822	0.004512576	26.38224327
T	C	0.243522	-0.0923985	0.0206707	7.82E-06	rs13183458	Malonylcarnitine levels	TRUE	reported	GCST90199776	textfile	5822	0.003420262	19.97423971
C	T	0.970108	-0.247389	0.0524322	2.38E-06	rs2504846	Malonylcarnitine levels	TRUE	reported	GCST90199776	textfile	5822	0.00380921	22.25437452
C	T	0.0220345	-0.269409	0.0606451	8.90E-06	rs78775963	Malonylcarnitine levels	TRUE	reported	GCST90199776	textfile	5822	0.003378243	19.7280223
G	A	0.101783	0.136086	0.0292567	3.30E-06	rs16909306	Malonylcarnitine levels	TRUE	reported	GCST90199776	textfile	5822	0.003702483	21.62853007
C	T	0.0834488	-0.143111	0.0322009	8.82E-06	rs17781620	Malonylcarnitine levels	TRUE	reported	GCST90199776	textfile	5822	0.003381169	19.7451663
A	G	0.0378137	0.206506	0.0462177	7.89E-06	rs78829887	Malonylcarnitine levels	TRUE	reported	GCST90199776	textfile	5822	0.003417353	19.95719377
T	C	0.0183116	-0.295251	0.0666511	9.43E-06	rs76200569	Malonylcarnitine levels	TRUE	reported	GCST90199776	textfile	5822	0.00335919	19.61638133
A	G	0.25215	-0.092962	0.0206893	7.01E-06	rs11068338	Malonylcarnitine levels	TRUE	reported	GCST90199776	textfile	5822	0.003455761	20.18227441
A	T	0.477079	0.0809174	0.0177341	5.05E-06	rs6572088	Malonylcarnitine levels	TRUE	reported	GCST90199776	textfile	5822	0.003563224	20.81211979
A	G	0.0222686	0.287469	0.0602962	1.86E-06	rs17176113	Malonylcarnitine levels	TRUE	reported	GCST90199776	textfile	5822	0.003888998	22.72233374
T	C	0.0524221	0.184391	0.04011	4.28E-06	rs12909542	Malonylcarnitine levels	TRUE	reported	GCST90199776	textfile	5822	0.003616832	21.12637084
C	A	0.820614	0.11581	0.0234016	7.47E-07	rs520761	Malonylcarnitine levels	TRUE	reported	GCST90199776	textfile	5822	0.004188956	24.48227677
C	T	0.727014	0.0910282	0.0204638	8.66E-06	rs9955021	Malonylcarnitine levels	TRUE	reported	GCST90199776	textfile	5822	0.003387144	19.78017494
C	A	0.342	-0.0867043	0.0187989	3.98E-06	rs12958307	Malonylcarnitine levels	TRUE	reported	GCST90199776	textfile	5822	0.003640494	21.26508783
G	T	0.29653	0.0902445	0.0193735	3.19E-06	rs134810	Malonylcarnitine levels	TRUE	reported	GCST90199776	textfile	5822	0.003713108	21.69082625
A	T	0.252328	0.110836	0.0175366	2.61E-10	rs61781291	1-palmitoleoyl-GPC (16:1) levels	TRUE	reported	GCST90199777	textfile	8227	0.004831988	39.93606818
T	C	0.602789	0.0777323	0.0156189	6.46E-07	rs10864726	1-palmitoleoyl-GPC (16:1) levels	TRUE	reported	GCST90199777	textfile	8227	0.003001616	24.76261793
C	T	0.587354	-0.0883864	0.0154441	1.05E-08	rs1260326	1-palmitoleoyl-GPC (16:1) levels	TRUE	reported	GCST90199777	textfile	8227	0.003965324	32.74463019
A	G	0.323762	0.0758154	0.0165137	4.41E-06	rs2320542	1-palmitoleoyl-GPC (16:1) levels	TRUE	reported	GCST90199777	textfile	8227	0.002555485	21.0727148
A	G	0.0330533	0.191814	0.0427321	7.16E-06	rs113226732	1-palmitoleoyl-GPC (16:1) levels	TRUE	reported	GCST90199777	textfile	8227	0.00244314	20.14403843
C	T	0.0320967	0.205061	0.0428666	1.72E-06	rs116021101	1-palmitoleoyl-GPC (16:1) levels	TRUE	reported	GCST90199777	textfile	8227	0.002773833	22.87823277
T	C	0.0266029	0.216941	0.0475211	4.99E-06	rs111352869	1-palmitoleoyl-GPC (16:1) levels	TRUE	reported	GCST90199777	textfile	8227	0.002526795	20.8355378
A	G	0.0066781	-0.437637	0.0926988	2.35E-06	rs138076148	1-palmitoleoyl-GPC (16:1) levels	TRUE	reported	GCST90199777	textfile	8227	0.002701863	22.28303023
C	T	0.0611869	0.142006	0.031783	7.90E-06	rs4419349	1-palmitoleoyl-GPC (16:1) levels	TRUE	reported	GCST90199777	textfile	8227	0.002420636	19.95804615
C	T	0.0249422	0.230003	0.0485378	2.15E-06	rs112203157	1-palmitoleoyl-GPC (16:1) levels	TRUE	reported	GCST90199777	textfile	8227	0.002721959	22.44921892
C	T	0.857901	0.102457	0.021965	3.09E-06	rs7707187	1-palmitoleoyl-GPC (16:1) levels	TRUE	reported	GCST90199777	textfile	8227	0.002637742	21.7528049
T	G	0.899611	-0.115235	0.0257727	7.78E-06	rs830869	1-palmitoleoyl-GPC (16:1) levels	TRUE	reported	GCST90199777	textfile	8227	0.002424116	19.98680543
T	G	0.15445	-0.0954441	0.0212529	7.09E-06	rs17589076	1-palmitoleoyl-GPC (16:1) levels	TRUE	reported	GCST90199777	textfile	8227	0.00244544	20.16304809
A	G	0.0401438	-0.174882	0.0385945	5.86E-06	rs17074783	1-palmitoleoyl-GPC (16:1) levels	TRUE	reported	GCST90199777	textfile	8227	0.002489518	20.52739286
G	A	0.311843	0.0790806	0.016564	1.80E-06	rs13205488	1-palmitoleoyl-GPC (16:1) levels	TRUE	reported	GCST90199777	textfile	8227	0.002762908	22.78787755
C	T	0.0122516	-0.308814	0.0679229	5.45E-06	rs72975534	1-palmitoleoyl-GPC (16:1) levels	TRUE	reported	GCST90199777	textfile	8227	0.002506283	20.66597648
C	A	0.461464	0.0830276	0.0155662	9.62E-08	rs6952939	1-palmitoleoyl-GPC (16:1) levels	TRUE	reported	GCST90199777	textfile	8227	0.003446188	28.44291909
C	G	0.0787764	0.127085	0.0282891	7.04E-06	rs76532772	1-palmitoleoyl-GPC (16:1) levels	TRUE	reported	GCST90199777	textfile	8227	0.002447061	20.17644901
A	G	0.0749786	-0.138987	0.0286666	1.24E-06	rs4727713	1-palmitoleoyl-GPC (16:1) levels	TRUE	reported	GCST90199777	textfile	8227	0.00284915	23.50121946
A	G	0.0129174	0.299754	0.0671977	8.17E-06	rs71547593	1-palmitoleoyl-GPC (16:1) levels	TRUE	reported	GCST90199777	textfile	8227	0.002412851	19.8937001
C	A	0.0227245	0.251011	0.0512624	9.75E-07	rs139757250	1-palmitoleoyl-GPC (16:1) levels	TRUE	reported	GCST90199777	textfile	8227	0.002905911	23.97077342
C	A	0.0130615	-0.296912	0.0672176	1.00E-05	rs111939934	1-palmitoleoyl-GPC (16:1) levels	TRUE	reported	GCST90199777	textfile	8227	0.002366024	19.50670455
G	A	0.010381	-0.356124	0.0747474	1.89E-06	rs144164029	1-palmitoleoyl-GPC (16:1) levels	TRUE	reported	GCST90199777	textfile	8227	0.002751517	22.69366884
C	T	0.525061	-0.0717969	0.0161003	8.22E-06	rs1417000	1-palmitoleoyl-GPC (16:1) levels	TRUE	reported	GCST90199777	textfile	8227	0.002411312	19.88098321
A	G	0.175791	-0.178508	0.0198358	2.27E-19	rs603424	1-palmitoleoyl-GPC (16:1) levels	TRUE	reported	GCST90199777	textfile	8227	0.009748103	80.96742659
G	A	0.0210469	0.238251	0.0525861	5.88E-06	rs11237763	1-palmitoleoyl-GPC (16:1) levels	TRUE	reported	GCST90199777	textfile	8227	0.002488879	20.522107
G	C	0.191758	0.120346	0.0191167	3.07E-10	rs4149067	1-palmitoleoyl-GPC (16:1) levels	TRUE	reported	GCST90199777	textfile	8227	0.00479412	39.62158818
G	A	0.300859	-0.0733591	0.016598	9.88E-06	rs56091905	1-palmitoleoyl-GPC (16:1) levels	TRUE	reported	GCST90199777	textfile	8227	0.002368781	19.52948892
T	G	0.0117053	0.317099	0.070109	6.10E-06	rs141417733	1-palmitoleoyl-GPC (16:1) levels	TRUE	reported	GCST90199777	textfile	8227	0.002480402	20.45203885
A	C	0.0771759	0.133656	0.0285825	2.92E-06	rs55966046	1-palmitoleoyl-GPC (16:1) levels	TRUE	reported	GCST90199777	textfile	8227	0.002650832	21.86104429
G	A	0.0194039	-0.251581	0.0552328	5.24E-06	rs75883746	1-palmitoleoyl-GPC (16:1) levels	TRUE	reported	GCST90199777	textfile	8227	0.002515511	20.74225491
T	G	0.732138	0.0814709	0.0174054	2.86E-06	rs12608251	1-palmitoleoyl-GPC (16:1) levels	TRUE	reported	GCST90199777	textfile	8227	0.002656076	21.90440296
T	C	0.131257	-0.109997	0.0226789	1.23E-06	rs2238675	1-palmitoleoyl-GPC (16:1) levels	TRUE	reported	GCST90199777	textfile	8227	0.002851256	23.51863534
G	A	0.0318131	0.193683	0.0435961	8.89E-06	rs4987246	1-palmitoleoyl-GPC (16:1) levels	TRUE	reported	GCST90199777	textfile	8227	0.002393346	19.73250111
A	C	0.114872	-0.121304	0.0238396	3.61E-07	rs73194667	1-palmitoleoyl-GPC (16:1) levels	TRUE	reported	GCST90199777	textfile	8227	0.003137229	25.88491391
C	A	0.0214286	-0.242581	0.0535951	6.01E-06	rs148853973	N-methyl-2-pyridone-5-carboxamide levels	TRUE	reported	GCST90199778	textfile	8177	0.002499095	20.48128291
C	T	0.171247	0.100791	0.0204023	7.80E-07	rs11895508	N-methyl-2-pyridone-5-carboxamide levels	TRUE	reported	GCST90199778	textfile	8177	0.002975754	24.3993925
C	T	0.200785	-0.112293	0.0191818	4.80E-09	rs59621444	N-methyl-2-pyridone-5-carboxamide levels	TRUE	reported	GCST90199778	textfile	8177	0.004173652	34.26260785
G	A	0.547057	0.0713285	0.0157948	6.30E-06	rs13016859	N-methyl-2-pyridone-5-carboxamide levels	TRUE	reported	GCST90199778	textfile	8177	0.002487838	20.38880084
G	C	0.0185594	0.270177	0.0563958	1.66E-06	rs76373648	N-methyl-2-pyridone-5-carboxamide levels	TRUE	reported	GCST90199778	textfile	8177	0.00279893	22.94547171
T	C	0.138178	0.109313	0.0226595	1.41E-06	rs13429657	N-methyl-2-pyridone-5-carboxamide levels	TRUE	reported	GCST90199778	textfile	8177	0.002838015	23.26680473
A	G	0.0672424	-0.146052	0.0307745	2.08E-06	rs13063446	N-methyl-2-pyridone-5-carboxamide levels	TRUE	reported	GCST90199778	textfile	8177	0.00274691	22.5178421
T	G	0.135345	0.102768	0.0224746	4.82E-06	rs10053736	N-methyl-2-pyridone-5-carboxamide levels	TRUE	reported	GCST90199778	textfile	8177	0.00255052	20.90381874
A	C	0.00997796	-0.336599	0.0761096	9.75E-06	rs115966553	N-methyl-2-pyridone-5-carboxamide levels	TRUE	reported	GCST90199778	textfile	8177	0.002386246	19.55422137
A	G	0.0105166	0.339051	0.0752804	6.67E-06	rs111893328	N-methyl-2-pyridone-5-carboxamide levels	TRUE	reported	GCST90199778	textfile	8177	0.00247455	20.27962812
G	T	0.0434141	-0.169476	0.0376657	6.81E-06	rs78571405	N-methyl-2-pyridone-5-carboxamide levels	TRUE	reported	GCST90199778	textfile	8177	0.002469769	20.24035325
A	G	0.00685518	0.422928	0.0932232	5.71E-06	rs35433985	N-methyl-2-pyridone-5-carboxamide levels	TRUE	reported	GCST90199778	textfile	8177	0.002510725	20.57683749
A	G	0.514171	0.0712224	0.015421	3.86E-06	rs4282885	N-methyl-2-pyridone-5-carboxamide levels	TRUE	reported	GCST90199778	textfile	8177	0.002601853	21.32563135
A	G	0.0142469	-0.283208	0.063998	9.63E-06	rs7993654	N-methyl-2-pyridone-5-carboxamide levels	TRUE	reported	GCST90199778	textfile	8177	0.002389161	19.57816542
C	A	0.0147889	0.288337	0.0629989	4.72E-06	rs113950395	N-methyl-2-pyridone-5-carboxamide levels	TRUE	reported	GCST90199778	textfile	8177	0.002555228	20.94250278
G	A	0.965762	0.209227	0.0426173	9.13E-07	rs12708606	N-methyl-2-pyridone-5-carboxamide levels	TRUE	reported	GCST90199778	textfile	8177	0.002938944	24.09668809
C	T	0.00159666	0.851568	0.185433	4.38E-06	rs75625293	N-methyl-2-pyridone-5-carboxamide levels	TRUE	reported	GCST90199778	textfile	8177	0.00257248	21.08426087
G	A	0.0152405	0.279633	0.0620419	6.57E-06	rs117261192	N-methyl-2-pyridone-5-carboxamide levels	TRUE	reported	GCST90199778	textfile	8177	0.002478193	20.30955598
C	T	0.0111396	-0.388734	0.075792	2.91E-07	rs12239686	Gamma-glutamyl-2-aminobutyrate levels	TRUE	reported	GCST90199779	textfile	7826	0.003350126	26.29948946
C	T	0.431617	0.0820832	0.0159676	2.74E-07	rs2160387	Gamma-glutamyl-2-aminobutyrate levels	TRUE	reported	GCST90199779	textfile	7826	0.003365313	26.41911509
A	G	0.0278879	0.220364	0.0477636	3.96E-06	rs116476465	Gamma-glutamyl-2-aminobutyrate levels	TRUE	reported	GCST90199779	textfile	7826	0.002712487	21.2802236
G	A	0.030041	0.258011	0.0467158	3.33E-08	rs78334557	Gamma-glutamyl-2-aminobutyrate levels	TRUE	reported	GCST90199779	textfile	7826	0.003882572	30.49564766
G	A	0.0194162	0.254975	0.0570278	7.78E-06	rs142253219	Gamma-glutamyl-2-aminobutyrate levels	TRUE	reported	GCST90199779	textfile	7826	0.002547852	19.98531342
G	A	0.445021	-0.0830635	0.0159675	1.97E-07	rs13150543	Gamma-glutamyl-2-aminobutyrate levels	TRUE	reported	GCST90199779	textfile	7826	0.003445939	27.05425643
G	C	0.0266546	-0.228738	0.0492472	3.41E-06	rs72676721	Gamma-glutamyl-2-aminobutyrate levels	TRUE	reported	GCST90199779	textfile	7826	0.002749022	21.56763627
G	T	0.650636	-0.077015	0.0166028	3.51E-06	rs6842362	Gamma-glutamyl-2-aminobutyrate levels	TRUE	reported	GCST90199779	textfile	7826	0.002741926	21.51181058
T	G	0.00624115	-0.585969	0.101553	7.92E-09	rs143837154	Gamma-glutamyl-2-aminobutyrate levels	TRUE	reported	GCST90199779	textfile	7826	0.004236237	33.28532216
A	G	0.0494688	0.162718	0.036705	9.29E-06	rs76673001	Gamma-glutamyl-2-aminobutyrate levels	TRUE	reported	GCST90199779	textfile	7826	0.002504907	19.64761035
C	T	0.1154	-0.114387	0.0246897	3.60E-06	rs1324440	Gamma-glutamyl-2-aminobutyrate levels	TRUE	reported	GCST90199779	textfile	7826	0.002735221	21.4590609
G	A	0.308667	0.0839487	0.017299	1.22E-06	rs2526103	Gamma-glutamyl-2-aminobutyrate levels	TRUE	reported	GCST90199779	textfile	7826	0.003000138	23.54371279
C	T	0.0114123	0.342686	0.0758515	6.25E-06	rs80140779	Gamma-glutamyl-2-aminobutyrate levels	TRUE	reported	GCST90199779	textfile	7826	0.002601317	20.40578824
A	G	0.276165	0.0857544	0.0179151	1.70E-06	rs10957706	Gamma-glutamyl-2-aminobutyrate levels	TRUE	reported	GCST90199779	textfile	7826	0.002919207	22.90674336
A	G	0.0566971	-0.161208	0.0345064	2.99E-06	rs10098706	Gamma-glutamyl-2-aminobutyrate levels	TRUE	reported	GCST90199779	textfile	7826	0.002781151	21.82040834
G	A	0.021164	-0.256833	0.0555939	3.84E-06	rs148878363	Gamma-glutamyl-2-aminobutyrate levels	TRUE	reported	GCST90199779	textfile	7826	0.002719723	21.33714775
A	G	0.320345	0.0799931	0.017628	5.68E-06	rs11251079	Gamma-glutamyl-2-aminobutyrate levels	TRUE	reported	GCST90199779	textfile	7826	0.002624327	20.58675848
C	G	0.538541	-0.0752236	0.0165062	5.18E-06	rs2421124	Gamma-glutamyl-2-aminobutyrate levels	TRUE	reported	GCST90199779	textfile	7826	0.002646812	20.76361749
T	C	0.109646	0.11632	0.0254208	4.74E-06	rs138800756	Gamma-glutamyl-2-aminobutyrate levels	TRUE	reported	GCST90199779	textfile	7826	0.002668272	20.93241603
C	T	0.0136916	-0.303388	0.068299	8.91E-06	rs79431581	Gamma-glutamyl-2-aminobutyrate levels	TRUE	reported	GCST90199779	textfile	7826	0.002514981	19.72682111
G	C	0.13964	-0.127039	0.0232012	4.36E-08	rs11839149	Gamma-glutamyl-2-aminobutyrate levels	TRUE	reported	GCST90199779	textfile	7826	0.00381639	29.97382971
A	C	0.0215721	0.24684	0.0545551	6.05E-06	rs114616280	Gamma-glutamyl-2-aminobutyrate levels	TRUE	reported	GCST90199779	textfile	7826	0.002609071	20.46677246
A	C	0.0125975	-0.336585	0.0717746	2.74E-06	rs77090488	Gamma-glutamyl-2-aminobutyrate levels	TRUE	reported	GCST90199779	textfile	7826	0.002802138	21.98553062
G	T	0.163809	-0.100667	0.0216653	3.38E-06	rs1683095	Gamma-glutamyl-2-aminobutyrate levels	TRUE	reported	GCST90199779	textfile	7826	0.002751114	21.58409464
G	A	0.0163121	-0.288703	0.0630687	4.70E-06	rs12922378	Gamma-glutamyl-2-aminobutyrate levels	TRUE	reported	GCST90199779	textfile	7826	0.002670384	20.94902588
T	C	0.00703771	-0.426343	0.0950771	7.32E-06	rs4251790	Gamma-glutamyl-2-aminobutyrate levels	TRUE	reported	GCST90199779	textfile	7826	0.002562785	20.10274754
C	G	0.528071	0.0757485	0.0166731	5.54E-06	rs8099212	Gamma-glutamyl-2-aminobutyrate levels	TRUE	reported	GCST90199779	textfile	7826	0.00263046	20.63499475
C	T	0.0209651	-0.267624	0.0600137	8.22E-06	rs526887	1-stearoyl-GPG (18:0) levels	TRUE	reported	GCST90199780	textfile	6806	0.002913334	19.88024212
A	G	0.0553044	-0.176897	0.0378346	2.93E-06	rs142774760	1-stearoyl-GPG (18:0) levels	TRUE	reported	GCST90199780	textfile	6806	0.003201681	21.85420447
A	C	0.155196	0.109508	0.0240612	5.33E-06	rs183004	1-stearoyl-GPG (18:0) levels	TRUE	reported	GCST90199780	textfile	6806	0.003034209	20.70758672
T	G	0.460843	-0.0794882	0.0178197	8.17E-06	rs17200979	1-stearoyl-GPG (18:0) levels	TRUE	reported	GCST90199780	textfile	6806	0.002915042	19.89192938
A	G	0.268945	0.0867193	0.0195771	9.44E-06	rs10937658	1-stearoyl-GPG (18:0) levels	TRUE	reported	GCST90199780	textfile	6806	0.0028747	19.61585167
A	G	0.374369	0.0869926	0.0177804	9.95E-07	rs13150137	1-stearoyl-GPG (18:0) levels	TRUE	reported	GCST90199780	textfile	6806	0.003504813	23.93061878
T	G	0.0391427	-0.195448	0.0442258	9.90E-06	rs183501039	1-stearoyl-GPG (18:0) levels	TRUE	reported	GCST90199780	textfile	6806	0.002861374	19.5246576
A	G	0.0105147	-0.414686	0.0831917	6.21E-07	rs112222936	1-stearoyl-GPG (18:0) levels	TRUE	reported	GCST90199780	textfile	6806	0.00363751	24.83997242
G	A	0.216745	-0.0925687	0.0205723	6.81E-06	rs9462971	1-stearoyl-GPG (18:0) levels	TRUE	reported	GCST90199780	textfile	6806	0.002966065	20.24114108
A	C	0.0241959	-0.26426	0.0557646	2.15E-06	rs79363542	1-stearoyl-GPG (18:0) levels	TRUE	reported	GCST90199780	textfile	6806	0.003288691	22.45008754
G	A	0.241902	0.0919558	0.0198463	3.60E-06	rs2428176	1-stearoyl-GPG (18:0) levels	TRUE	reported	GCST90199780	textfile	6806	0.003144412	21.46206522
T	C	0.123174	-0.117901	0.0260076	5.81E-06	rs72976980	1-stearoyl-GPG (18:0) levels	TRUE	reported	GCST90199780	textfile	6806	0.003010462	20.54503017
C	T	0.351539	0.0852542	0.0179382	2.01E-06	rs13246846	1-stearoyl-GPG (18:0) levels	TRUE	reported	GCST90199780	textfile	6806	0.003307828	22.58115769
T	C	0.0139566	0.317482	0.0712492	8.35E-06	rs141142563	1-stearoyl-GPG (18:0) levels	TRUE	reported	GCST90199780	textfile	6806	0.002908849	19.84954657
T	C	0.0393052	-0.202556	0.0439069	3.96E-06	rs77534461	1-stearoyl-GPG (18:0) levels	TRUE	reported	GCST90199780	textfile	6806	0.003117287	21.27634549
T	C	0.481591	0.0761956	0.0170553	7.91E-06	rs6962882	1-stearoyl-GPG (18:0) levels	TRUE	reported	GCST90199780	textfile	6806	0.002924	19.95323974
G	T	0.0093083	0.421476	0.0929397	5.76E-06	rs562258709	1-stearoyl-GPG (18:0) levels	TRUE	reported	GCST90199780	textfile	6806	0.003012596	20.559641
T	G	0.525823	-0.0813216	0.0172569	2.45E-06	rs6477710	1-stearoyl-GPG (18:0) levels	TRUE	reported	GCST90199780	textfile	6806	0.003252218	22.20028883
C	T	0.394231	-0.0816732	0.0179256	5.21E-06	rs1750722	1-stearoyl-GPG (18:0) levels	TRUE	reported	GCST90199780	textfile	6806	0.003040865	20.75315365
T	C	0.105114	-0.155821	0.0281216	3.01E-08	rs72783089	1-stearoyl-GPG (18:0) levels	TRUE	reported	GCST90199780	textfile	6806	0.004490816	30.69334927
C	G	0.86735	-0.134566	0.0250615	7.90E-08	rs964184	1-stearoyl-GPG (18:0) levels	TRUE	reported	GCST90199780	textfile	6806	0.004218216	28.82231923
C	T	0.161544	0.229643	0.0228637	9.76E-24	rs4149056	1-stearoyl-GPG (18:0) levels	TRUE	reported	GCST90199780	textfile	6806	0.014606002	100.8522885
G	A	0.0166421	0.325849	0.0664654	9.46E-07	rs573022450	1-stearoyl-GPG (18:0) levels	TRUE	reported	GCST90199780	textfile	6806	0.003518995	24.02779399
A	C	0.196223	0.095915	0.0215724	8.74E-06	rs17634084	1-stearoyl-GPG (18:0) levels	TRUE	reported	GCST90199780	textfile	6806	0.002896173	19.76280081
G	A	0.62073	-0.112161	0.0176033	1.87E-10	rs1532085	1-stearoyl-GPG (18:0) levels	TRUE	reported	GCST90199780	textfile	6806	0.005929537	40.5852219
C	G	0.0944563	0.131076	0.0296154	9.60E-06	rs34738810	1-stearoyl-GPG (18:0) levels	TRUE	reported	GCST90199780	textfile	6806	0.002869928	19.58319345
G	C	0.00953296	-0.401201	0.087461	4.49E-06	rs139152133	1-stearoyl-GPG (18:0) levels	TRUE	reported	GCST90199780	textfile	6806	0.003082212	21.03620995
C	T	0.462671	-0.0769002	0.0172633	8.41E-06	rs260440	1-stearoyl-GPG (18:0) levels	TRUE	reported	GCST90199780	textfile	6806	0.00290704	19.83716763
G	A	0.312542	-0.280778	0.0188464	3.38E-50	rs7513363	Hexanoylglycine levels	TRUE	reported	GCST90199781	textfile	6015	0.035587426	221.8834529
T	C	0.0176599	-0.314382	0.0678201	3.56E-06	rs144735792	Hexanoylglycine levels	TRUE	reported	GCST90199781	textfile	6015	0.003559706	21.48097875
C	T	0.00392255	0.647512	0.143092	6.04E-06	rs116793705	Hexanoylglycine levels	TRUE	reported	GCST90199781	textfile	6015	0.003392762	20.47012559
A	C	0.333361	0.325618	0.018865	9.34E-67	rs1047891	Hexanoylglycine levels	TRUE	reported	GCST90199781	textfile	6015	0.047192473	297.8233621
C	T	0.0574393	0.197334	0.0386439	3.28E-07	rs113566277	Hexanoylglycine levels	TRUE	reported	GCST90199781	textfile	6015	0.004316459	26.06738771
A	G	0.568465	0.0903419	0.0183401	8.40E-07	rs9821781	Hexanoylglycine levels	TRUE	reported	GCST90199781	textfile	6015	0.004017825	24.25663837
A	C	0.023643	0.273667	0.0587498	3.19E-06	rs78851313	Hexanoylglycine levels	TRUE	reported	GCST90199781	textfile	6015	0.003594451	21.69140334
A	G	0.0119786	0.376271	0.0815429	3.94E-06	rs147077810	Hexanoylglycine levels	TRUE	reported	GCST90199781	textfile	6015	0.003527434	21.28554439
G	C	0.0139329	0.343784	0.0762217	6.47E-06	rs11727284	Hexanoylglycine levels	TRUE	reported	GCST90199781	textfile	6015	0.003370638	20.3361919
A	G	0.0866544	-0.146398	0.0319436	4.58E-06	rs17063187	Hexanoylglycine levels	TRUE	reported	GCST90199781	textfile	6015	0.00347979	20.99704319
A	T	0.122791	0.122053	0.0273483	8.09E-06	rs11155377	Hexanoylglycine levels	TRUE	reported	GCST90199781	textfile	6015	0.003300387	19.91094253
T	C	0.0355768	0.22376	0.0478587	2.93E-06	rs35137479	Hexanoylglycine levels	TRUE	reported	GCST90199781	textfile	6015	0.003621029	21.85237697
T	C	0.00566761	-0.52662	0.119182	9.93E-06	rs141714213	Hexanoylglycine levels	TRUE	reported	GCST90199781	textfile	6015	0.003235417	19.51771318
G	A	0.0481042	0.197827	0.0420205	2.50E-06	rs76914369	Hexanoylglycine levels	TRUE	reported	GCST90199781	textfile	6015	0.003671265	22.15665885
A	T	0.524618	0.0883359	0.0181284	1.10E-06	rs12549155	Hexanoylglycine levels	TRUE	reported	GCST90199781	textfile	6015	0.003931958	23.73619482
T	A	0.485029	0.0805821	0.0180691	8.21E-06	rs4740887	Hexanoylglycine levels	TRUE	reported	GCST90199781	textfile	6015	0.003295603	19.8819827
C	T	0.0128398	0.399151	0.0797402	5.57E-07	rs73488485	Hexanoylglycine levels	TRUE	reported	GCST90199781	textfile	6015	0.004148383	25.04813379
G	C	0.0738379	-0.153765	0.0341643	6.77E-06	rs111971590	Hexanoylglycine levels	TRUE	reported	GCST90199781	textfile	6015	0.003356404	20.2500222
T	G	0.0303863	0.245436	0.0520132	2.37E-06	rs151202997	Hexanoylglycine levels	TRUE	reported	GCST90199781	textfile	6015	0.003688154	22.25896434
C	T	0.0156745	0.319261	0.0712469	7.43E-06	rs117954835	Hexanoylglycine levels	TRUE	reported	GCST90199781	textfile	6015	0.003327184	20.07314243
G	A	0.108207	-0.133513	0.0287783	3.49E-06	rs73067665	Hexanoylglycine levels	TRUE	reported	GCST90199781	textfile	6015	0.003565578	21.51653875
C	T	0.00326032	0.727508	0.156966	3.57E-06	rs140737361	Hexanoylglycine levels	TRUE	reported	GCST90199781	textfile	6015	0.003558611	21.47434552
C	T	0.0850654	-0.147787	0.0322432	4.57E-06	rs9537724	Hexanoylglycine levels	TRUE	reported	GCST90199781	textfile	6015	0.003480538	21.00157011
T	C	0.025	0.255413	0.0571603	7.88E-06	rs146190989	Hexanoylglycine levels	TRUE	reported	GCST90199781	textfile	6015	0.003308432	19.95963383
A	C	0.147889	0.112847	0.0253743	8.70E-06	rs28404705	Hexanoylglycine levels	TRUE	reported	GCST90199781	textfile	6015	0.003277408	19.77185732
A	G	0.109807	0.13419	0.0287322	3.01E-06	rs34905538	Hexanoylglycine levels	TRUE	reported	GCST90199781	textfile	6015	0.003613224	21.80510169
G	A	0.0220379	0.408369	0.0615057	3.15E-11	rs190971563	Hexanoylglycine levels	TRUE	reported	GCST90199781	textfile	6015	0.007275584	44.06871369
G	C	0.00158492	-1.00703	0.224533	7.29E-06	rs148079731	Hexanoylglycine levels	TRUE	reported	GCST90199781	textfile	6015	0.003333027	20.10851648
G	A	0.106431	0.128888	0.028936	8.42E-06	rs62235748	Hexanoylglycine levels	TRUE	reported	GCST90199781	textfile	6015	0.003287624	19.83369132
C	T	0.306727	-0.150822	0.0139745	3.73E-27	rs715	Glutamine degradant levels	TRUE	reported	GCST90199782	textfile	8293	0.013851207	116.4533764
A	G	0.0990947	0.238955	0.0212722	2.80E-29	rs17279437	Glutamine degradant levels	TRUE	reported	GCST90199782	textfile	8293	0.014987782	126.1544804
C	A	0.0206242	-0.218717	0.0450175	1.18E-06	rs74330453	Glutamine degradant levels	TRUE	reported	GCST90199782	textfile	8293	0.002838287	23.59921647
T	C	0.360409	0.0633581	0.0137754	4.24E-06	rs10222346	Glutamine degradant levels	TRUE	reported	GCST90199782	textfile	8293	0.002544355	21.14906164
C	T	0.00617135	0.366127	0.0823476	8.74E-06	rs61792192	Glutamine degradant levels	TRUE	reported	GCST90199782	textfile	8293	0.002378023	19.76318206
T	G	0.0118372	-0.497256	0.0592585	4.81E-17	rs146767775	Glutamine degradant levels	TRUE	reported	GCST90199782	textfile	8293	0.008419284	70.39697633
T	A	0.0198379	0.21855	0.045982	2.00E-06	rs200231	Glutamine degradant levels	TRUE	reported	GCST90199782	textfile	8293	0.002716645	22.58505524
C	T	0.0092939	0.341136	0.0672065	3.86E-07	rs9918422	Glutamine degradant levels	TRUE	reported	GCST90199782	textfile	8293	0.003097232	25.75892876
T	G	0.00520266	-0.439489	0.0895702	9.26E-07	rs76366817	Glutamine degradant levels	TRUE	reported	GCST90199782	textfile	8293	0.002894665	24.06933996
G	C	0.0192587	-0.206518	0.0466623	9.61E-06	rs145062142	Glutamine degradant levels	TRUE	reported	GCST90199782	textfile	8293	0.002356391	19.58298033
C	T	0.572846	0.0577612	0.013022	9.18E-06	rs2041517	Glutamine degradant levels	TRUE	reported	GCST90199782	textfile	8293	0.00236688	19.67035882
A	G	0.386936	-0.0616615	0.013432	4.42E-06	rs4726088	Glutamine degradant levels	TRUE	reported	GCST90199782	textfile	8293	0.002534737	21.06890933
A	G	0.0269279	-0.18936	0.0405341	2.99E-06	rs140369356	Glutamine degradant levels	TRUE	reported	GCST90199782	textfile	8293	0.002624716	21.81879041
T	C	0.705567	0.0657652	0.0142118	3.70E-06	rs9643828	Glutamine degradant levels	TRUE	reported	GCST90199782	textfile	8293	0.002575505	21.40865413
G	A	0.198929	0.0737379	0.0166486	9.46E-06	rs11780900	Glutamine degradant levels	TRUE	reported	GCST90199782	textfile	8293	0.002359871	19.61197549
A	G	0.177785	0.0740808	0.0167186	9.38E-06	rs113157327	Glutamine degradant levels	TRUE	reported	GCST90199782	textfile	8293	0.002361962	19.62938814
T	C	0.560259	0.0595818	0.0129562	4.25E-06	rs7915131	Glutamine degradant levels	TRUE	reported	GCST90199782	textfile	8293	0.002543631	21.14302881
G	C	0.621811	-0.0641519	0.0133384	1.51E-06	rs10830022	Glutamine degradant levels	TRUE	reported	GCST90199782	textfile	8293	0.002781571	23.12633553
T	C	0.651764	0.147532	0.0135304	1.11E-27	rs10774021	Glutamine degradant levels	TRUE	reported	GCST90199782	textfile	8293	0.014133754	118.8629317
G	A	0.44714	0.0602474	0.0128792	2.90E-06	rs2737700	Glutamine degradant levels	TRUE	reported	GCST90199782	textfile	8293	0.002631738	21.87731873
T	C	0.0228647	0.193234	0.0431602	7.57E-06	rs35518298	Glutamine degradant levels	TRUE	reported	GCST90199782	textfile	8293	0.002411238	20.03989496
A	G	0.149418	0.0808101	0.0180748	7.79E-06	rs73260922	Glutamine degradant levels	TRUE	reported	GCST90199782	textfile	8293	0.002404513	19.9838673
G	T	0.364603	-0.0805078	0.0134064	1.91E-09	rs2467862	Glutamine degradant levels	TRUE	reported	GCST90199782	textfile	8293	0.004329677	36.05344937
G	A	0.0820336	-0.111385	0.0233888	1.91E-06	rs7163136	Glutamine degradant levels	TRUE	reported	GCST90199782	textfile	8293	0.002727343	22.67424253
T	C	0.0981024	0.102723	0.0215057	1.78E-06	rs12611131	Glutamine degradant levels	TRUE	reported	GCST90199782	textfile	8293	0.002743616	22.80990477
G	A	0.148054	-0.0860454	0.0180118	1.78E-06	rs5754226	Glutamine degradant levels	TRUE	reported	GCST90199782	textfile	8293	0.002744327	22.81583321
A	G	0.0744048	0.11164	0.024777	6.61E-06	rs35881890	Glutamine degradant levels	TRUE	reported	GCST90199782	textfile	8293	0.002442129	20.29726228
C	G	0.00529661	-0.529599	0.105397	5.04E-07	rs367701325	5-methyluridine (ribothymidine) levels	TRUE	reported	GCST90199783	textfile	8168	0.003081638	25.24244743
C	A	0.0768938	-0.135324	0.0293136	3.90E-06	rs76221041	5-methyluridine (ribothymidine) levels	TRUE	reported	GCST90199783	textfile	8168	0.00260234	21.30615022
A	C	0.339074	-0.079453	0.0161712	8.96E-07	rs11687659	5-methyluridine (ribothymidine) levels	TRUE	reported	GCST90199783	textfile	8168	0.002946719	24.13402453
C	T	0.991634	0.392107	0.0882321	8.83E-06	rs7663181	5-methyluridine (ribothymidine) levels	TRUE	reported	GCST90199783	textfile	8168	0.002412078	19.74465755
A	G	0.293825	0.0757085	0.0167037	5.83E-06	rs35876831	5-methyluridine (ribothymidine) levels	TRUE	reported	GCST90199783	textfile	8168	0.002508749	20.53797245
T	C	0.0313623	-0.197485	0.0446419	9.70E-06	rs72673019	5-methyluridine (ribothymidine) levels	TRUE	reported	GCST90199783	textfile	8168	0.002390165	19.56485054
T	C	0.0080434	-0.466681	0.0867881	7.56E-08	rs114608987	5-methyluridine (ribothymidine) levels	TRUE	reported	GCST90199783	textfile	8168	0.00352752	28.90769904
C	A	0.130427	-0.103596	0.0227086	5.07E-06	rs3129977	5-methyluridine (ribothymidine) levels	TRUE	reported	GCST90199783	textfile	8168	0.002541466	20.80649371
C	T	0.501181	-0.0743937	0.0155218	1.64E-06	rs1005230	5-methyluridine (ribothymidine) levels	TRUE	reported	GCST90199783	textfile	8168	0.002804483	22.96581162
T	G	0.0276028	-0.214098	0.0468319	4.84E-06	rs140816551	5-methyluridine (ribothymidine) levels	TRUE	reported	GCST90199783	textfile	8168	0.002552208	20.89466015
T	C	0.592828	-0.0749753	0.0158826	2.35E-06	rs7778639	5-methyluridine (ribothymidine) levels	TRUE	reported	GCST90199783	textfile	8168	0.002720785	22.27854757
C	A	0.428195	0.144303	0.0152307	2.68E-21	rs7804178	5-methyluridine (ribothymidine) levels	TRUE	reported	GCST90199783	textfile	8168	0.010870473	89.743838
G	C	0.0144526	0.29932	0.0644717	3.44E-06	rs76045878	5-methyluridine (ribothymidine) levels	TRUE	reported	GCST90199783	textfile	8168	0.002631922	21.54898783
G	A	0.0157862	-0.292198	0.0622301	2.66E-06	rs370086275	5-methyluridine (ribothymidine) levels	TRUE	reported	GCST90199783	textfile	8168	0.002691951	22.04180352
A	G	0.0166687	0.293269	0.0597478	9.18E-07	rs138247735	5-methyluridine (ribothymidine) levels	TRUE	reported	GCST90199783	textfile	8168	0.00294099	24.08696746
A	C	0.0183914	-0.260573	0.056766	4.43E-06	rs117811282	5-methyluridine (ribothymidine) levels	TRUE	reported	GCST90199783	textfile	8168	0.002573046	21.06569961
C	T	0.705823	0.0926237	0.0169232	4.42E-08	rs557700	5-methyluridine (ribothymidine) levels	TRUE	reported	GCST90199783	textfile	8168	0.003654043	29.94835163
C	A	0.470214	0.0782582	0.0156657	5.87E-07	rs28607498	5-methyluridine (ribothymidine) levels	TRUE	reported	GCST90199783	textfile	8168	0.003045927	24.94903456
A	G	0.33936	0.0742805	0.0162661	4.96E-06	rs756881	5-methyluridine (ribothymidine) levels	TRUE	reported	GCST90199783	textfile	8168	0.002546594	20.8485765
T	G	0.0186072	-0.264022	0.0568834	3.46E-06	rs144140959	5-methyluridine (ribothymidine) levels	TRUE	reported	GCST90199783	textfile	8168	0.002630568	21.53787172
G	T	0.0175805	-0.260844	0.0584705	8.15E-06	rs112281729	5-methyluridine (ribothymidine) levels	TRUE	reported	GCST90199783	textfile	8168	0.002430611	19.89673126
A	G	0.0307817	-0.21365	0.0449917	2.05E-06	rs140319072	5-methyluridine (ribothymidine) levels	TRUE	reported	GCST90199783	textfile	8168	0.002753138	22.54418992
C	T	0.452895	0.0688914	0.0155002	8.81E-06	rs4815825	5-methyluridine (ribothymidine) levels	TRUE	reported	GCST90199783	textfile	8168	0.002412629	19.7491798
T	C	0.390046	0.0708488	0.0159777	9.24E-06	rs35327803	5-methyluridine (ribothymidine) levels	TRUE	reported	GCST90199783	textfile	8168	0.002401467	19.65758305
T	C	0.117113	0.120539	0.0238521	4.34E-07	rs12163129	5-methyluridine (ribothymidine) levels	TRUE	reported	GCST90199783	textfile	8168	0.003116954	25.53263119
A	G	0.764162	-0.544817	0.0172978	1.00E-200	rs3091397	5-methyluridine (ribothymidine) levels	TRUE	reported	GCST90199783	textfile	8168	0.108298697	991.7751094
T	A	0.0345403	-0.233325	0.0420564	2.89E-08	rs188232986	5-methyluridine (ribothymidine) levels	TRUE	reported	GCST90199783	textfile	8168	0.003754129	30.7717366
C	T	0.649444	-0.0805562	0.0165959	1.21E-06	rs6688638	Cysteine-glutathione disulfide levels	TRUE	reported	GCST90199784	textfile	7812	0.00300695	23.55510929
C	T	0.247016	0.0829432	0.0186139	8.35E-06	rs1427456	Cysteine-glutathione disulfide levels	TRUE	reported	GCST90199784	textfile	7812	0.002535258	19.85069058
A	T	0.134149	0.104707	0.0229561	5.09E-06	rs4343521	Cysteine-glutathione disulfide levels	TRUE	reported	GCST90199784	textfile	7812	0.00265606	20.79907479
C	G	0.042837	-0.176411	0.0391887	6.75E-06	rs79593298	Cysteine-glutathione disulfide levels	TRUE	reported	GCST90199784	textfile	7812	0.002587273	20.25901887
G	A	0.132336	-0.103549	0.0234095	9.72E-06	rs4393886	Cysteine-glutathione disulfide levels	TRUE	reported	GCST90199784	textfile	7812	0.002498382	19.56123822
C	T	0.0411961	-0.193483	0.0396694	1.07E-06	rs4955397	Cysteine-glutathione disulfide levels	TRUE	reported	GCST90199784	textfile	7812	0.003035929	23.7828097
G	A	0.00645078	-0.441819	0.0996944	9.35E-06	rs115508378	Cysteine-glutathione disulfide levels	TRUE	reported	GCST90199784	textfile	7812	0.002507809	19.6352325
A	C	0.0775144	-0.132875	0.029511	6.71E-06	rs28430399	Cysteine-glutathione disulfide levels	TRUE	reported	GCST90199784	textfile	7812	0.002588397	20.26784163
A	C	0.171665	-0.094198	0.0208841	6.47E-06	rs4835265	Cysteine-glutathione disulfide levels	TRUE	reported	GCST90199784	textfile	7812	0.002597527	20.33951698
A	G	0.972357	-0.237734	0.0498308	1.83E-06	rs4146680	Cysteine-glutathione disulfide levels	TRUE	reported	GCST90199784	textfile	7812	0.0029051	22.75493899
T	G	0.0240631	-0.243998	0.0518397	2.52E-06	rs55728962	Cysteine-glutathione disulfide levels	TRUE	reported	GCST90199784	textfile	7812	0.002827844	22.14809477
G	C	0.15029	-0.0991489	0.0223933	9.53E-06	rs55672111	Cysteine-glutathione disulfide levels	TRUE	reported	GCST90199784	textfile	7812	0.002503162	19.59875136
G	A	0.026968	-0.2268	0.0488307	3.41E-06	rs138783171	Cysteine-glutathione disulfide levels	TRUE	reported	GCST90199784	textfile	7812	0.00275385	21.56696332
A	G	0.16788	-0.10084	0.0214422	2.57E-06	rs12700541	Cysteine-glutathione disulfide levels	TRUE	reported	GCST90199784	textfile	7812	0.002823169	22.11137694
T	C	0.0413297	-0.175901	0.039819	9.98E-06	rs144065268	Cysteine-glutathione disulfide levels	TRUE	reported	GCST90199784	textfile	7812	0.002491783	19.50943615
G	C	0.0249615	-0.225717	0.0504409	7.65E-06	rs58233799	Cysteine-glutathione disulfide levels	TRUE	reported	GCST90199784	textfile	7812	0.002556753	20.01942891
C	G	0.296175	-0.0813106	0.0175132	3.44E-06	rs1002981	Cysteine-glutathione disulfide levels	TRUE	reported	GCST90199784	textfile	7812	0.002751721	21.55024025
T	C	0.0219118	0.241395	0.0539532	7.67E-06	rs912801	Cysteine-glutathione disulfide levels	TRUE	reported	GCST90199784	textfile	7812	0.002555927	20.0129414
A	G	0.340809	-0.0769489	0.0168404	4.89E-06	rs2874684	Cysteine-glutathione disulfide levels	TRUE	reported	GCST90199784	textfile	7812	0.0026655	20.87318995
A	T	0.0660402	0.143228	0.031959	7.41E-06	rs74061506	Cysteine-glutathione disulfide levels	TRUE	reported	GCST90199784	textfile	7812	0.002564437	20.07974952
C	T	0.134579	-0.109463	0.0238977	4.64E-06	rs55975236	Cysteine-glutathione disulfide levels	TRUE	reported	GCST90199784	textfile	7812	0.002678523	20.97544979
T	G	0.3649	0.0768259	0.016638	3.88E-06	rs2541497	Cysteine-glutathione disulfide levels	TRUE	reported	GCST90199784	textfile	7812	0.002721868	21.31581158
C	T	0.610003	0.101806	0.0166081	8.79E-10	rs924138	Cysteine-glutathione disulfide levels	TRUE	reported	GCST90199784	textfile	7812	0.00478697	37.56605979
G	A	0.0241151	-0.232998	0.0513475	5.69E-06	rs150977811	Cysteine-glutathione disulfide levels	TRUE	reported	GCST90199784	textfile	7812	0.002628817	20.58517571
T	C	0.0977182	0.137262	0.0268898	3.31E-07	rs113915091	Cysteine-glutathione disulfide levels	TRUE	reported	GCST90199784	textfile	7812	0.003324429	26.05039425
A	G	0.0115592	0.348625	0.0742628	2.67E-06	rs146048920	Cysteine-glutathione disulfide levels	TRUE	reported	GCST90199784	textfile	7812	0.002813123	22.03247136
G	A	0.353678	-0.289961	0.0165156	5.27E-69	rs3859862	Cysteine-glutathione disulfide levels	TRUE	reported	GCST90199784	textfile	7812	0.037959593	308.1621285
T	C	0.142982	-0.106581	0.0241188	9.92E-06	rs61766381	Isovalerylglycine levels	TRUE	reported	GCST90199785	textfile	7100	0.002742818	19.52206863
C	T	0.0283418	0.226072	0.0498104	5.66E-06	rs41271955	Isovalerylglycine levels	TRUE	reported	GCST90199785	textfile	7100	0.002892923	20.5935463
C	A	0.419034	-0.0761563	0.0171503	8.97E-06	rs6726136	Isovalerylglycine levels	TRUE	reported	GCST90199785	textfile	7100	0.002769526	19.71268925
A	C	0.313551	0.219408	0.0179333	2.03E-34	rs1047891	Isovalerylglycine levels	TRUE	reported	GCST90199785	textfile	7100	0.020647393	149.6449744
A	T	0.0673281	-0.151718	0.0334718	5.82E-06	rs73128459	Isovalerylglycine levels	TRUE	reported	GCST90199785	textfile	7100	0.002885379	20.53968262
C	T	0.19557	-0.0976133	0.0211542	3.94E-06	rs2271823	Isovalerylglycine levels	TRUE	reported	GCST90199785	textfile	7100	0.002989964	21.28641008
T	C	0.450655	0.0925183	0.0169223	4.57E-08	rs10022462	Isovalerylglycine levels	TRUE	reported	GCST90199785	textfile	7100	0.004192312	29.88230916
T	C	0.133192	0.13092	0.0246102	1.04E-07	rs6854192	Isovalerylglycine levels	TRUE	reported	GCST90199785	textfile	7100	0.003970048	28.29172014
G	A	0.00352858	0.644396	0.141244	5.06E-06	rs916821	Isovalerylglycine levels	TRUE	reported	GCST90199785	textfile	7100	0.002923048	20.80862108
T	G	0.0061432	-0.495118	0.107356	3.99E-06	rs151027355	Isovalerylglycine levels	TRUE	reported	GCST90199785	textfile	7100	0.002986808	21.26387613
T	C	0.0105723	-0.366919	0.0815814	6.87E-06	rs114538583	Isovalerylglycine levels	TRUE	reported	GCST90199785	textfile	7100	0.002840954	20.22254176
A	G	0.335451	-0.0820643	0.0178326	4.19E-06	rs2731726	Isovalerylglycine levels	TRUE	reported	GCST90199785	textfile	7100	0.002973907	21.17175447
G	T	0.107203	0.129058	0.0269972	1.75E-06	rs9473939	Isovalerylglycine levels	TRUE	reported	GCST90199785	textfile	7100	0.003208326	22.84599407
C	A	0.251527	0.0942195	0.019524	1.39E-06	rs2979782	Isovalerylglycine levels	TRUE	reported	GCST90199785	textfile	7100	0.003269365	23.28207258
G	A	0.0119318	0.366846	0.0777071	2.35E-06	rs116953025	Isovalerylglycine levels	TRUE	reported	GCST90199785	textfile	7100	0.003129152	22.28044287
G	C	0.0884791	-0.129757	0.0293636	9.92E-06	rs7046371	Isovalerylglycine levels	TRUE	reported	GCST90199785	textfile	7100	0.002742785	19.52183509
C	T	0.56013	-0.0827846	0.0169918	1.10E-06	rs10896190	Isovalerylglycine levels	TRUE	reported	GCST90199785	textfile	7100	0.003332057	23.73001324
C	T	0.180888	0.100668	0.0220408	4.94E-06	rs943402	Isovalerylglycine levels	TRUE	reported	GCST90199785	textfile	7100	0.002929515	20.85478993
G	C	0.211508	0.110674	0.0209632	1.30E-07	rs9533434	Isovalerylglycine levels	TRUE	reported	GCST90199785	textfile	7100	0.003910355	27.86465716
C	T	0.0396701	0.217786	0.0428227	3.66E-07	rs118143972	Isovalerylglycine levels	TRUE	reported	GCST90199785	textfile	7100	0.003629729	25.85767487
T	C	0.0190081	0.278184	0.0614991	6.09E-06	rs117786605	Isovalerylglycine levels	TRUE	reported	GCST90199785	textfile	7100	0.002873549	20.45523254
G	A	0.0223183	0.254545	0.0564407	6.48E-06	rs185102111	Isovalerylglycine levels	TRUE	reported	GCST90199785	textfile	7100	0.002856562	20.33396187
T	C	0.0210108	-0.257799	0.0582893	9.75E-06	rs61729129	Isovalerylglycine levels	TRUE	reported	GCST90199785	textfile	7100	0.002747461	19.55520726
G	A	0.636508	-0.0886904	0.018092	9.48E-07	rs4822809	Isovalerylglycine levels	TRUE	reported	GCST90199785	textfile	7100	0.003373294	24.02468573
A	G	0.34686	-0.0750737	0.0154364	1.15E-06	rs17471689	2-hydroxy-3-methylvalerate levels	TRUE	reported	GCST90199786	textfile	8246	0.002860199	23.6471195
T	A	0.593372	0.126041	0.0147352	1.19E-17	rs10802092	2-hydroxy-3-methylvalerate levels	TRUE	reported	GCST90199786	textfile	8246	0.008794918	73.14864122
C	T	0.0162671	0.256336	0.0574653	8.17E-06	rs975153	2-hydroxy-3-methylvalerate levels	TRUE	reported	GCST90199786	textfile	8246	0.002407231	19.89310167
A	G	0.022334	0.224452	0.0492015	5.07E-06	rs115389355	2-hydroxy-3-methylvalerate levels	TRUE	reported	GCST90199786	textfile	8246	0.0025174	20.80582423
C	A	0.00901889	-0.355384	0.0767585	3.66E-06	rs146151859	2-hydroxy-3-methylvalerate levels	TRUE	reported	GCST90199786	textfile	8246	0.002592817	21.43075328
A	C	0.0665932	-0.127766	0.0288768	9.67E-06	rs12509730	2-hydroxy-3-methylvalerate levels	TRUE	reported	GCST90199786	textfile	8246	0.002368423	19.57163553
A	G	0.0432379	0.16149	0.0354577	5.25E-06	rs150989997	2-hydroxy-3-methylvalerate levels	TRUE	reported	GCST90199786	textfile	8246	0.002509203	20.73790111
T	C	0.00914335	0.340209	0.0759989	7.59E-06	rs117334069	2-hydroxy-3-methylvalerate levels	TRUE	reported	GCST90199786	textfile	8246	0.002424262	20.03418301
A	G	0.0426213	-0.166556	0.0356684	3.02E-06	rs145254519	2-hydroxy-3-methylvalerate levels	TRUE	reported	GCST90199786	textfile	8246	0.002637322	21.79957168
A	G	0.0360377	0.172952	0.0386081	7.47E-06	rs112706990	2-hydroxy-3-methylvalerate levels	TRUE	reported	GCST90199786	textfile	8246	0.002427702	20.06268114
G	A	0.212891	0.079386	0.0177136	7.41E-06	rs10809858	2-hydroxy-3-methylvalerate levels	TRUE	reported	GCST90199786	textfile	8246	0.002429821	20.08023659
A	G	0.00522035	-0.461211	0.10031	4.27E-06	rs79797108	2-hydroxy-3-methylvalerate levels	TRUE	reported	GCST90199786	textfile	8246	0.002557146	21.13515832
A	G	0.523116	-0.0678977	0.0143245	2.14E-06	rs9299181	2-hydroxy-3-methylvalerate levels	TRUE	reported	GCST90199786	textfile	8246	0.002717229	22.46186616
T	C	0.0942073	0.111499	0.0248405	7.17E-06	rs112560636	2-hydroxy-3-methylvalerate levels	TRUE	reported	GCST90199786	textfile	8246	0.002437351	20.14261866
C	T	0.538856	-0.124544	0.01423	2.09E-18	rs3802967	2-hydroxy-3-methylvalerate levels	TRUE	reported	GCST90199786	textfile	8246	0.009204003	76.58266447
C	A	0.828473	-0.101841	0.0196155	2.08E-07	rs10741744	2-hydroxy-3-methylvalerate levels	TRUE	reported	GCST90199786	textfile	8246	0.003258261	26.94890958
C	T	0.322914	-0.0686357	0.0153691	7.98E-06	rs28411200	2-hydroxy-3-methylvalerate levels	TRUE	reported	GCST90199786	textfile	8246	0.002412742	19.93874938
G	A	0.0140794	0.268886	0.0605672	9.02E-06	rs116949893	2-hydroxy-3-methylvalerate levels	TRUE	reported	GCST90199786	textfile	8246	0.002384412	19.70407446
A	G	0.347686	0.0815944	0.0152159	8.21E-08	rs2255531	2-hydroxy-3-methylvalerate levels	TRUE	reported	GCST90199786	textfile	8246	0.003475123	28.74882295
T	C	0.0303473	0.188535	0.0424276	8.84E-06	rs113265933	2-hydroxy-3-methylvalerate levels	TRUE	reported	GCST90199786	textfile	8246	0.002388938	19.74157016
G	A	0.0176485	0.257841	0.0553225	3.15E-06	rs72666007	2-hydroxy-3-methylvalerate levels	TRUE	reported	GCST90199786	textfile	8246	0.002627329	21.71675898
C	T	0.01156	-0.309789	0.0679241	5.10E-06	rs12147505	2-hydroxy-3-methylvalerate levels	TRUE	reported	GCST90199786	textfile	8246	0.002516209	20.79595422
G	A	0.0177942	0.247818	0.0542867	5.00E-06	rs62002923	2-hydroxy-3-methylvalerate levels	TRUE	reported	GCST90199786	textfile	8246	0.002520805	20.83403854
C	G	0.0258642	0.203891	0.045759	8.36E-06	rs12904530	2-hydroxy-3-methylvalerate levels	TRUE	reported	GCST90199786	textfile	8246	0.002401902	19.84895808
T	A	0.199021	-0.0849248	0.0182908	3.43E-06	rs12926840	2-hydroxy-3-methylvalerate levels	TRUE	reported	GCST90199786	textfile	8246	0.002607513	21.55253287
G	A	0.0490483	0.147048	0.0332404	9.70E-06	rs1870620	2-hydroxy-3-methylvalerate levels	TRUE	reported	GCST90199786	textfile	8246	0.002367625	19.56502532
A	G	0.333803	-0.0683594	0.0153181	8.10E-06	rs4461192	2-hydroxy-3-methylvalerate levels	TRUE	reported	GCST90199786	textfile	8246	0.002409327	19.91046195
A	C	0.176644	0.0955951	0.0190496	5.22E-07	rs6085741	2-hydroxy-3-methylvalerate levels	TRUE	reported	GCST90199786	textfile	8246	0.003044612	25.17643273
T	G	0.0147864	-0.262925	0.0592682	9.16E-06	rs143569937	2-hydroxy-3-methylvalerate levels	TRUE	reported	GCST90199786	textfile	8246	0.002380903	19.67500912
T	G	0.479614	0.0718899	0.0145635	7.96E-07	rs2252210	2-hydroxy-3-methylvalerate levels	TRUE	reported	GCST90199786	textfile	8246	0.002946317	24.36121201
G	A	0.0399781	-0.184597	0.0381419	1.30E-06	rs114076932	Homostachydrine levels	TRUE	reported	GCST90199787	textfile	8248	0.002831812	23.41743424
G	A	0.212335	-0.0833387	0.0186496	7.87E-06	rs59357769	Homostachydrine levels	TRUE	reported	GCST90199787	textfile	8248	0.002415214	19.96406975
G	A	0.115797	-0.104589	0.0236069	9.40E-06	rs114506731	Homostachydrine levels	TRUE	reported	GCST90199787	textfile	8248	0.002374177	19.62405619
A	G	0.16092	-0.0955321	0.0208237	4.48E-06	rs11710870	Homostachydrine levels	TRUE	reported	GCST90199787	textfile	8248	0.002545232	21.04154041
G	T	0.0113233	0.316606	0.0711847	8.68E-06	rs187612898	Homostachydrine levels	TRUE	reported	GCST90199787	textfile	8248	0.002392632	19.77696486
T	G	0.164489	-0.0966884	0.02039	2.12E-06	rs34837397	Homostachydrine levels	TRUE	reported	GCST90199787	textfile	8248	0.002718838	22.48065568
T	C	0.0163904	0.265038	0.0596466	8.85E-06	rs186037879	Homostachydrine levels	TRUE	reported	GCST90199787	textfile	8248	0.002388129	19.73965617
C	G	0.371705	0.187544	0.0154083	4.40E-34	rs2516788	Homostachydrine levels	TRUE	reported	GCST90199787	textfile	8248	0.017644802	148.1124535
T	C	0.0122841	-0.432514	0.0681367	2.19E-10	rs74823953	Homostachydrine levels	TRUE	reported	GCST90199787	textfile	8248	0.00486153	40.2840221
C	G	0.388021	-0.0707851	0.0153617	4.07E-06	rs9368998	Homostachydrine levels	TRUE	reported	GCST90199787	textfile	8248	0.002567674	21.22754739
C	G	0.280955	0.0782054	0.0167575	3.06E-06	rs56106855	Homostachydrine levels	TRUE	reported	GCST90199787	textfile	8248	0.002633668	21.77457592
T	G	0.0370235	-0.181907	0.040072	5.64E-06	rs144423046	Homostachydrine levels	TRUE	reported	GCST90199787	textfile	8248	0.002492209	20.60209872
T	G	0.201074	-0.0843084	0.0188343	7.59E-06	rs35720320	Homostachydrine levels	TRUE	reported	GCST90199787	textfile	8248	0.002423485	20.03260397
A	G	0.0188587	-0.254544	0.055722	4.92E-06	rs75562367	Homostachydrine levels	TRUE	reported	GCST90199787	textfile	8248	0.002523634	20.86253198
G	A	0.060282	0.139452	0.0314865	9.47E-06	rs73137993	Homostachydrine levels	TRUE	reported	GCST90199787	textfile	8248	0.002372578	19.61080392
G	A	0.112696	-0.10799	0.0238203	5.80E-06	rs55772127	Homostachydrine levels	TRUE	reported	GCST90199787	textfile	8248	0.002485668	20.54789354
G	A	0.0596018	-0.151211	0.0316067	1.72E-06	rs75460946	Homostachydrine levels	TRUE	reported	GCST90199787	textfile	8248	0.0027673	22.88248259
C	T	0.00486086	0.480502	0.106792	6.81E-06	rs184812914	Homostachydrine levels	TRUE	reported	GCST90199787	textfile	8248	0.002448497	20.23986621
A	C	0.550522	0.0684408	0.0151196	5.99E-06	rs642193	Homostachydrine levels	TRUE	reported	GCST90199787	textfile	8248	0.002478126	20.48538967
T	G	0.0383957	0.181286	0.0395619	4.60E-06	rs117419922	Homostachydrine levels	TRUE	reported	GCST90199787	textfile	8248	0.002539343	20.99273046
G	A	0.442529	0.0709617	0.0150067	2.26E-06	rs10823750	Homostachydrine levels	TRUE	reported	GCST90199787	textfile	8248	0.002703667	22.35487775
T	C	0.197367	-0.0882486	0.0189176	3.09E-06	rs4757429	Homostachydrine levels	TRUE	reported	GCST90199787	textfile	8248	0.002631423	21.75595992
T	C	0.143197	0.0963355	0.0215413	7.74E-06	rs143951162	Homostachydrine levels	TRUE	reported	GCST90199787	textfile	8248	0.002418959	19.99509959
A	G	0.02309	0.223046	0.0503441	9.40E-06	rs117082996	Homostachydrine levels	TRUE	reported	GCST90199787	textfile	8248	0.002374164	19.62394843
C	T	0.0181563	0.252956	0.0568907	8.73E-06	rs150959554	Homostachydrine levels	TRUE	reported	GCST90199787	textfile	8248	0.002391217	19.76524006
T	A	0.441917	0.0713566	0.0154875	4.08E-06	rs2455717	Homostachydrine levels	TRUE	reported	GCST90199787	textfile	8248	0.002567088	21.22268542
T	C	0.0130381	0.299858	0.0666579	6.84E-06	rs146326296	Homostachydrine levels	TRUE	reported	GCST90199787	textfile	8248	0.002447457	20.23124937
A	C	0.00567073	-0.4695	0.100362	2.90E-06	rs75529162	Homostachydrine levels	TRUE	reported	GCST90199787	textfile	8248	0.002646264	21.87898935
A	T	0.353869	-0.0728225	0.0159994	5.32E-06	rs8129815	Homostachydrine levels	TRUE	reported	GCST90199787	textfile	8248	0.00250545	20.7118291
A	T	0.253201	0.0836417	0.0177146	2.34E-06	rs61781291	1-arachidonoyl-gpc (20:4n6) levels	TRUE	reported	GCST90199788	textfile	8267	0.002689462	22.28835016
G	A	0.0254227	-0.216222	0.0482128	7.30E-06	rs115677056	1-arachidonoyl-gpc (20:4n6) levels	TRUE	reported	GCST90199788	textfile	8267	0.002427011	20.10805072
G	A	0.0168123	-0.263905	0.0592183	8.33E-06	rs72871796	1-arachidonoyl-gpc (20:4n6) levels	TRUE	reported	GCST90199788	textfile	8267	0.002396588	19.85538378
T	C	0.0757059	-0.130662	0.0287732	5.60E-06	rs62343171	1-arachidonoyl-gpc (20:4n6) levels	TRUE	reported	GCST90199788	textfile	8267	0.002488241	20.6166071
T	C	0.795666	0.0891403	0.0189982	2.70E-06	rs12672599	1-arachidonoyl-gpc (20:4n6) levels	TRUE	reported	GCST90199788	textfile	8267	0.002655953	22.00990623
T	C	0.221941	-0.0843212	0.0185826	5.69E-06	rs11773889	1-arachidonoyl-gpc (20:4n6) levels	TRUE	reported	GCST90199788	textfile	8267	0.002484462	20.58522035
C	T	0.457898	-0.0697081	0.0155127	7.00E-06	rs4634608	1-arachidonoyl-gpc (20:4n6) levels	TRUE	reported	GCST90199788	textfile	8267	0.0024366	20.18768985
G	A	0.509683	-0.0891919	0.0153807	6.67E-09	rs2954021	1-arachidonoyl-gpc (20:4n6) levels	TRUE	reported	GCST90199788	textfile	8267	0.004051237	33.61967793
C	T	0.515131	0.0691887	0.0155941	9.13E-06	rs1759304	1-arachidonoyl-gpc (20:4n6) levels	TRUE	reported	GCST90199788	textfile	8267	0.002375576	19.68088537
G	A	0.98084	-0.259724	0.0561111	3.68E-06	rs11036860	1-arachidonoyl-gpc (20:4n6) levels	TRUE	reported	GCST90199788	textfile	8267	0.002584964	21.42010131
C	G	0.188048	-0.0981658	0.0198008	7.13E-07	rs12271414	1-arachidonoyl-gpc (20:4n6) levels	TRUE	reported	GCST90199788	textfile	8267	0.00296427	24.57252957
C	T	0.368639	-0.510101	0.0150856	1.00E-200	rs174528	1-arachidonoyl-gpc (20:4n6) levels	TRUE	reported	GCST90199788	textfile	8267	0.121501161	1143.094392
G	A	0.0140329	-0.330792	0.0654482	4.32E-07	rs79215615	1-arachidonoyl-gpc (20:4n6) levels	TRUE	reported	GCST90199788	textfile	8267	0.003080539	25.53933016
C	T	0.162727	-0.117372	0.0206163	1.25E-08	rs1219550	1-arachidonoyl-gpc (20:4n6) levels	TRUE	reported	GCST90199788	textfile	8267	0.003905352	32.40428772
T	G	0.0149393	-0.296124	0.0632239	2.82E-06	rs138002285	1-arachidonoyl-gpc (20:4n6) levels	TRUE	reported	GCST90199788	textfile	8267	0.002646585	21.93206733
C	T	0.164968	0.0994238	0.0205219	1.27E-06	rs73067080	1-arachidonoyl-gpc (20:4n6) levels	TRUE	reported	GCST90199788	textfile	8267	0.002831173	23.46607758
T	A	0.0224918	0.234399	0.0520815	6.78E-06	rs116881210	1-arachidonoyl-gpc (20:4n6) levels	TRUE	reported	GCST90199788	textfile	8267	0.002444184	20.25067304
T	C	0.310531	-0.119795	0.0164555	3.34E-13	rs4500751	1-arachidonoyl-gpc (20:4n6) levels	TRUE	reported	GCST90199788	textfile	8267	0.006369891	52.98465835
T	C	0.0306444	0.206003	0.0441893	3.13E-06	rs12446329	1-arachidonoyl-gpc (20:4n6) levels	TRUE	reported	GCST90199788	textfile	8267	0.002621952	21.72740033
C	T	0.0978434	-0.115453	0.0258885	8.21E-06	rs11651313	1-arachidonoyl-gpc (20:4n6) levels	TRUE	reported	GCST90199788	textfile	8267	0.002399967	19.88344304
C	T	0.386518	-0.0790675	0.0155854	3.91E-07	rs12946063	1-arachidonoyl-gpc (20:4n6) levels	TRUE	reported	GCST90199788	textfile	8267	0.003103575	25.73090308
C	T	0.242563	0.0837746	0.0179331	2.99E-06	rs2883070	1-arachidonoyl-gpc (20:4n6) levels	TRUE	reported	GCST90199788	textfile	8267	0.00263282	21.81769697
T	C	0.220194	-0.0873811	0.0193536	6.33E-06	rs12937489	1-arachidonoyl-gpc (20:4n6) levels	TRUE	reported	GCST90199788	textfile	8267	0.002459767	20.38010484
T	C	0.0754694	-0.15957	0.0292592	4.93E-08	rs58542926	1-arachidonoyl-gpc (20:4n6) levels	TRUE	reported	GCST90199788	textfile	8267	0.003584842	29.73531306
C	G	0.00878149	-0.375856	0.0818025	4.33E-06	rs142098308	1-arachidonoyl-gpc (20:4n6) levels	TRUE	reported	GCST90199788	textfile	8267	0.002547148	21.10594209
T	C	0.676275	0.0753398	0.0167787	7.12E-06	rs4816180	1-arachidonoyl-gpc (20:4n6) levels	TRUE	reported	GCST90199788	textfile	8267	0.002432912	20.15706184
C	T	0.0230685	0.234166	0.0508779	4.17E-06	rs79564235	1-arachidonoyl-gpc (20:4n6) levels	TRUE	reported	GCST90199788	textfile	8267	0.002555818	21.17796569
C	G	0.0609741	-0.144929	0.0325517	8.50E-06	rs9610183	1-arachidonoyl-gpc (20:4n6) levels	TRUE	reported	GCST90199788	textfile	8267	0.002392077	19.81792419
A	T	0.252872	0.130233	0.0178697	3.15E-13	rs61781291	2-palmitoyl-GPC (16:0) levels	TRUE	reported	GCST90199789	textfile	8249	0.006397627	53.10094595
C	T	0.569334	-0.0705496	0.0158667	8.73E-06	rs12408968	2-palmitoyl-GPC (16:0) levels	TRUE	reported	GCST90199789	textfile	8249	0.002390975	19.76562637
A	G	0.0239078	-0.242187	0.0502914	1.47E-06	rs11571545	2-palmitoyl-GPC (16:0) levels	TRUE	reported	GCST90199789	textfile	8249	0.002803455	23.18509581
T	A	0.0182739	-0.274298	0.0587535	3.03E-06	rs115208534	2-palmitoyl-GPC (16:0) levels	TRUE	reported	GCST90199789	textfile	8249	0.002635303	21.79076549
T	A	0.495772	0.0793085	0.0155476	3.38E-07	rs66990031	2-palmitoyl-GPC (16:0) levels	TRUE	reported	GCST90199789	textfile	8249	0.003144443	26.01401853
A	G	0.147758	-0.102333	0.0217633	2.57E-06	rs431883	2-palmitoyl-GPC (16:0) levels	TRUE	reported	GCST90199789	textfile	8249	0.002673118	22.10429183
T	C	0.141324	0.0991902	0.0221175	7.30E-06	rs11741468	2-palmitoyl-GPC (16:0) levels	TRUE	reported	GCST90199789	textfile	8249	0.002432241	20.10759601
A	G	0.391326	-0.0758009	0.0159512	2.01E-06	rs11737969	2-palmitoyl-GPC (16:0) levels	TRUE	reported	GCST90199789	textfile	8249	0.002730068	22.57650414
T	C	0.124402	0.106521	0.0235277	5.97E-06	rs2011957	2-palmitoyl-GPC (16:0) levels	TRUE	reported	GCST90199789	textfile	8249	0.002478748	20.49303175
A	G	0.138504	-0.102228	0.0221653	3.99E-06	rs68005813	2-palmitoyl-GPC (16:0) levels	TRUE	reported	GCST90199789	textfile	8249	0.002572011	21.2660677
A	T	0.0693295	0.143964	0.0306003	2.54E-06	rs78997119	2-palmitoyl-GPC (16:0) levels	TRUE	reported	GCST90199789	textfile	8249	0.002676033	22.12845701
C	T	0.0635238	-0.143449	0.0319266	7.02E-06	rs722607	2-palmitoyl-GPC (16:0) levels	TRUE	reported	GCST90199789	textfile	8249	0.002441332	20.18293859
C	G	0.868706	-0.105927	0.0229199	3.81E-06	rs964184	2-palmitoyl-GPC (16:0) levels	TRUE	reported	GCST90199789	textfile	8249	0.002582638	21.35416525
T	A	0.0252562	-0.224187	0.0494227	5.73E-06	rs76115403	2-palmitoyl-GPC (16:0) levels	TRUE	reported	GCST90199789	textfile	8249	0.002488196	20.57134116
C	T	0.0373041	-0.186132	0.0413952	6.91E-06	rs17674556	2-palmitoyl-GPC (16:0) levels	TRUE	reported	GCST90199789	textfile	8249	0.002444993	20.21328076
A	G	0.0490771	0.162382	0.0358948	6.07E-06	rs77335780	2-palmitoyl-GPC (16:0) levels	TRUE	reported	GCST90199789	textfile	8249	0.002474772	20.46008283
A	C	0.0553924	0.167565	0.0352978	2.06E-06	rs79106957	2-palmitoyl-GPC (16:0) levels	TRUE	reported	GCST90199789	textfile	8249	0.00272449	22.53025134
A	G	0.0319084	-0.219091	0.044076	6.67E-07	rs114487589	2-palmitoyl-GPC (16:0) levels	TRUE	reported	GCST90199789	textfile	8249	0.002986376	24.70241522
G	A	0.63761	-0.080119	0.0174725	4.53E-06	rs10735770	2-palmitoleoyl-GPC (16:1) levels	TRUE	reported	GCST90199790	textfile	6697	0.003129819	21.019928
T	C	0.113234	-0.123	0.0269502	5.02E-06	rs604788	2-palmitoleoyl-GPC (16:1) levels	TRUE	reported	GCST90199790	textfile	6697	0.003100682	20.82363392
A	G	0.0186713	-0.292309	0.0613995	1.93E-06	rs149844476	2-palmitoleoyl-GPC (16:1) levels	TRUE	reported	GCST90199790	textfile	6697	0.003372928	22.65817818
A	G	0.196043	0.0966227	0.021434	6.55E-06	rs72617008	2-palmitoleoyl-GPC (16:1) levels	TRUE	reported	GCST90199790	textfile	6697	0.003025212	20.31524985
C	T	0.0364869	0.209863	0.0452235	3.47E-06	rs111294304	2-palmitoleoyl-GPC (16:1) levels	TRUE	reported	GCST90199790	textfile	6697	0.003205301	21.52849618
T	C	0.0449183	-0.197418	0.0407758	1.29E-06	rs34276015	2-palmitoleoyl-GPC (16:1) levels	TRUE	reported	GCST90199790	textfile	6697	0.003487954	23.43358839
T	C	0.166166	0.105001	0.0228979	4.53E-06	rs12492172	2-palmitoleoyl-GPC (16:1) levels	TRUE	reported	GCST90199790	textfile	6697	0.003130068	21.02160368
A	G	0.0344983	0.21677	0.0460106	2.46E-06	rs76014634	2-palmitoleoyl-GPC (16:1) levels	TRUE	reported	GCST90199790	textfile	6697	0.003303431	22.18977222
T	C	0.0187678	-0.277628	0.062687	9.48E-06	rs116223537	2-palmitoleoyl-GPC (16:1) levels	TRUE	reported	GCST90199790	textfile	6697	0.002920258	19.60838559
A	T	0.244958	0.0927406	0.0195675	2.14E-06	rs10028561	2-palmitoleoyl-GPC (16:1) levels	TRUE	reported	GCST90199790	textfile	6697	0.003342986	22.45636197
C	T	0.206585	-0.102179	0.0211891	1.42E-06	rs4974982	2-palmitoleoyl-GPC (16:1) levels	TRUE	reported	GCST90199790	textfile	6697	0.003460291	23.24708788
T	C	0.0759808	-0.159508	0.0317767	5.18E-07	rs80100523	2-palmitoleoyl-GPC (16:1) levels	TRUE	reported	GCST90199790	textfile	6697	0.003748315	25.18938904
G	A	0.279028	0.0900272	0.0190502	2.29E-06	rs34141013	2-palmitoleoyl-GPC (16:1) levels	TRUE	reported	GCST90199790	textfile	6697	0.003323703	22.32639939
T	G	0.412933	-0.0795802	0.0171903	3.67E-06	rs1345993	2-palmitoleoyl-GPC (16:1) levels	TRUE	reported	GCST90199790	textfile	6697	0.003189887	21.42463457
T	C	0.0115914	0.365088	0.0791737	4.00E-06	rs79085896	2-palmitoleoyl-GPC (16:1) levels	TRUE	reported	GCST90199790	textfile	6697	0.003165018	21.25707559
A	G	0.238295	0.0972189	0.020072	1.28E-06	rs16924404	2-palmitoleoyl-GPC (16:1) levels	TRUE	reported	GCST90199790	textfile	6697	0.003490769	23.45256733
A	G	0.171751	-0.146435	0.0223924	6.17E-11	rs603424	2-palmitoleoyl-GPC (16:1) levels	TRUE	reported	GCST90199790	textfile	6697	0.006345177	42.75223057
T	C	0.0538577	-0.181751	0.0377573	1.48E-06	rs76466375	2-palmitoleoyl-GPC (16:1) levels	TRUE	reported	GCST90199790	textfile	6697	0.003448033	23.16445246
C	T	0.0200692	-0.267549	0.0603926	9.42E-06	rs139889063	2-palmitoleoyl-GPC (16:1) levels	TRUE	reported	GCST90199790	textfile	6697	0.002922053	19.62047388
T	A	0.0205838	-0.267827	0.0593278	6.35E-06	rs147752041	2-palmitoleoyl-GPC (16:1) levels	TRUE	reported	GCST90199790	textfile	6697	0.003033838	20.37335289
G	C	0.203395	-0.106209	0.0213057	6.20E-07	rs12882640	2-palmitoleoyl-GPC (16:1) levels	TRUE	reported	GCST90199790	textfile	6697	0.003696938	24.8428437
T	C	0.328214	-0.0897243	0.0184631	1.18E-06	rs7173143	2-palmitoleoyl-GPC (16:1) levels	TRUE	reported	GCST90199790	textfile	6697	0.003514	23.60919592
A	T	0.00482655	0.551541	0.122377	6.58E-06	rs141968830	2-palmitoleoyl-GPC (16:1) levels	TRUE	reported	GCST90199790	textfile	6697	0.003023852	20.30608883
G	A	0.363171	-0.0831519	0.0176475	2.46E-06	rs11150021	2-palmitoleoyl-GPC (16:1) levels	TRUE	reported	GCST90199790	textfile	6697	0.003304154	22.19464769
G	A	0.854023	-0.111104	0.0236678	2.68E-06	rs2735839	2-palmitoleoyl-GPC (16:1) levels	TRUE	reported	GCST90199790	textfile	6697	0.003279719	22.02996924
A	G	0.058023	0.173017	0.0364057	2.01E-06	rs17500742	2-palmitoleoyl-GPC (16:1) levels	TRUE	reported	GCST90199790	textfile	6697	0.003361215	22.57922676
A	T	0.252895	0.0853201	0.0177873	1.61E-06	rs61781291	1-arachidonoyl-GPE (20:4n6) levels	TRUE	reported	GCST90199791	textfile	8270	0.002774409	23.00263616
C	T	0.246116	-0.0849616	0.0181134	2.72E-06	rs2243884	1-arachidonoyl-GPE (20:4n6) levels	TRUE	reported	GCST90199791	textfile	8270	0.002653298	21.99583067
C	T	0.0889697	-0.136333	0.026888	3.97E-07	rs17008864	1-arachidonoyl-GPE (20:4n6) levels	TRUE	reported	GCST90199791	textfile	8270	0.003099071	25.70277073
A	G	0.983639	-0.280685	0.0615347	5.08E-06	rs6736301	1-arachidonoyl-GPE (20:4n6) levels	TRUE	reported	GCST90199791	textfile	8270	0.002509582	20.80143
T	C	0.0205704	0.251687	0.0540826	3.26E-06	rs80318161	1-arachidonoyl-GPE (20:4n6) levels	TRUE	reported	GCST90199791	textfile	8270	0.002611951	21.65216873
G	A	0.0248409	0.229632	0.0494845	3.48E-06	rs73218916	1-arachidonoyl-GPE (20:4n6) levels	TRUE	reported	GCST90199791	textfile	8270	0.002597117	21.52887827
C	A	0.00965416	0.358869	0.0792958	6.02E-06	rs191108426	1-arachidonoyl-GPE (20:4n6) levels	TRUE	reported	GCST90199791	textfile	8270	0.002470539	20.47700694
T	G	0.164215	0.0914147	0.0206951	1.00E-05	rs68175566	1-arachidonoyl-GPE (20:4n6) levels	TRUE	reported	GCST90199791	textfile	8270	0.002353792	19.50706704
A	G	0.232527	-0.0830187	0.0181421	4.74E-06	rs10017259	1-arachidonoyl-GPE (20:4n6) levels	TRUE	reported	GCST90199791	textfile	8270	0.002525649	20.93493912
C	T	0.00738231	0.416436	0.0878548	2.14E-06	rs78883782	1-arachidonoyl-GPE (20:4n6) levels	TRUE	reported	GCST90199791	textfile	8270	0.002709454	22.46262475
A	G	0.0551712	-0.154979	0.0334877	3.69E-06	rs55837305	1-arachidonoyl-GPE (20:4n6) levels	TRUE	reported	GCST90199791	textfile	8270	0.00258313	21.41263067
T	A	0.0617916	0.14436	0.0318126	5.68E-06	rs77263412	1-arachidonoyl-GPE (20:4n6) levels	TRUE	reported	GCST90199791	textfile	8270	0.002483761	20.58687253
A	G	0.0781896	-0.149467	0.0285328	1.62E-07	rs17113588	1-arachidonoyl-GPE (20:4n6) levels	TRUE	reported	GCST90199791	textfile	8270	0.003307179	27.43448484
A	G	0.0101261	-0.360176	0.0762319	2.30E-06	rs186419492	1-arachidonoyl-GPE (20:4n6) levels	TRUE	reported	GCST90199791	textfile	8270	0.00269203	22.31778098
C	T	0.425551	0.0694136	0.0154991	7.52E-06	rs2093777	1-arachidonoyl-GPE (20:4n6) levels	TRUE	reported	GCST90199791	textfile	8270	0.002419461	20.05262053
C	T	0.0741125	-0.129794	0.0291473	8.47E-06	rs56099367	1-arachidonoyl-GPE (20:4n6) levels	TRUE	reported	GCST90199791	textfile	8270	0.002392032	19.82474135
G	T	0.700825	-0.0783967	0.0170875	4.48E-06	rs262145	1-arachidonoyl-GPE (20:4n6) levels	TRUE	reported	GCST90199791	textfile	8270	0.002538803	21.04425072
A	C	0.255178	-0.0813717	0.0180307	6.39E-06	rs6994059	1-arachidonoyl-GPE (20:4n6) levels	TRUE	reported	GCST90199791	textfile	8270	0.002456676	20.3618185
G	T	0.010925	0.333736	0.0743901	7.25E-06	rs144392547	1-arachidonoyl-GPE (20:4n6) levels	TRUE	reported	GCST90199791	textfile	8270	0.00242781	20.12198339
G	C	0.816402	-0.0924787	0.0201338	4.37E-06	rs2935562	1-arachidonoyl-GPE (20:4n6) levels	TRUE	reported	GCST90199791	textfile	8270	0.002544602	21.09244329
G	A	0.47597	-0.0822252	0.0153516	8.50E-08	rs2980882	1-arachidonoyl-GPE (20:4n6) levels	TRUE	reported	GCST90199791	textfile	8270	0.00345695	28.6812149
A	G	0.0865867	0.122694	0.0273352	7.17E-06	rs76818325	1-arachidonoyl-GPE (20:4n6) levels	TRUE	reported	GCST90199791	textfile	8270	0.002430188	20.14174519
T	C	0.0342166	-0.187655	0.0423818	9.52E-06	rs34813941	1-arachidonoyl-GPE (20:4n6) levels	TRUE	reported	GCST90199791	textfile	8270	0.002364981	19.60001682
C	T	0.307301	-0.384949	0.0161464	1.25E-125	rs174560	1-arachidonoyl-GPE (20:4n6) levels	TRUE	reported	GCST90199791	textfile	8270	0.064310408	568.2637273
A	C	0.166081	0.271602	0.0203388	1.12E-40	rs11519272	1-arachidonoyl-GPE (20:4n6) levels	TRUE	reported	GCST90199791	textfile	8270	0.021107879	178.2831235
G	A	0.13534	-0.123356	0.0223434	3.37E-08	rs10770795	1-arachidonoyl-GPE (20:4n6) levels	TRUE	reported	GCST90199791	textfile	8270	0.003672136	30.47312506
A	G	0.23949	0.0814589	0.0182291	7.87E-06	rs3851665	1-arachidonoyl-GPE (20:4n6) levels	TRUE	reported	GCST90199791	textfile	8270	0.002408761	19.96372533
G	A	0.623395	-0.104314	0.0159064	5.46E-11	rs1532085	1-arachidonoyl-GPE (20:4n6) levels	TRUE	reported	GCST90199791	textfile	8270	0.005173486	42.99682205
T	C	0.214754	0.0989176	0.0188023	1.43E-07	rs1800588	1-arachidonoyl-GPE (20:4n6) levels	TRUE	reported	GCST90199791	textfile	8270	0.003335559	27.6706999
C	G	0.294386	-0.076258	0.0169075	6.47E-06	rs1741	1-arachidonoyl-GPE (20:4n6) levels	TRUE	reported	GCST90199791	textfile	8270	0.002453802	20.33794123
A	G	0.524342	-0.0799857	0.0156033	2.96E-07	rs907035	1-arachidonoyl-GPE (20:4n6) levels	TRUE	reported	GCST90199791	textfile	8270	0.003167441	26.27161318
C	T	0.11165	0.117923	0.0244811	1.46E-06	rs9909922	1-arachidonoyl-GPE (20:4n6) levels	TRUE	reported	GCST90199791	textfile	8270	0.002797776	23.19691019
T	C	0.0457793	0.176399	0.0370185	1.89E-06	rs111411231	1-arachidonoyl-GPE (20:4n6) levels	TRUE	reported	GCST90199791	textfile	8270	0.002738157	22.70123905
C	T	0.0339106	0.190452	0.0425557	7.63E-06	rs7253806	1-arachidonoyl-GPE (20:4n6) levels	TRUE	reported	GCST90199791	textfile	8270	0.002416015	20.02398709
T	G	0.251826	0.147805	0.0175583	3.83E-17	rs7515857	1-palmitoyl-GPE (16:0) levels	TRUE	reported	GCST90199792	textfile	8276	0.008489656	70.84486156
C	T	0.587683	-0.086921	0.0155185	2.13E-08	rs1260326	1-palmitoyl-GPE (16:0) levels	TRUE	reported	GCST90199792	textfile	8276	0.003776472	31.3649776
C	T	0.126578	-0.101922	0.0227121	7.20E-06	rs10186786	1-palmitoyl-GPE (16:0) levels	TRUE	reported	GCST90199792	textfile	8276	0.002427422	20.13336308
C	T	0.0156116	-0.276093	0.0615824	7.35E-06	rs114917035	1-palmitoyl-GPE (16:0) levels	TRUE	reported	GCST90199792	textfile	8276	0.002422834	20.09521261
C	T	0.0726077	-0.148564	0.0294956	4.73E-07	rs79282610	1-palmitoyl-GPE (16:0) levels	TRUE	reported	GCST90199792	textfile	8276	0.003056068	25.36341528
A	T	0.517356	0.0778165	0.0152082	3.11E-07	rs34123137	1-palmitoyl-GPE (16:0) levels	TRUE	reported	GCST90199792	textfile	8276	0.00315352	26.17476498
C	T	0.137547	0.105369	0.0221091	1.88E-06	rs623263	1-palmitoyl-GPE (16:0) levels	TRUE	reported	GCST90199792	textfile	8276	0.002736988	22.70798629
G	T	0.784998	0.0892839	0.0192225	3.40E-06	rs11973617	1-palmitoyl-GPE (16:0) levels	TRUE	reported	GCST90199792	textfile	8276	0.002600013	21.56858231
A	C	0.792379	-0.083173	0.0187132	8.80E-06	rs2162460	1-palmitoyl-GPE (16:0) levels	TRUE	reported	GCST90199792	textfile	8276	0.002381292	19.74984307
C	G	0.163407	0.104527	0.0211618	7.84E-07	rs3779773	1-palmitoyl-GPE (16:0) levels	TRUE	reported	GCST90199792	textfile	8276	0.00293936	24.39196541
G	T	0.165698	0.122449	0.0203319	1.72E-09	rs12318075	1-palmitoyl-GPE (16:0) levels	TRUE	reported	GCST90199792	textfile	8276	0.004363499	36.26181935
A	C	0.0299272	-0.244711	0.0452687	6.45E-08	rs144767726	1-palmitoyl-GPE (16:0) levels	TRUE	reported	GCST90199792	textfile	8276	0.003518517	29.2150055
C	T	0.0267619	0.294778	0.0472984	4.60E-10	rs190543502	1-palmitoyl-GPE (16:0) levels	TRUE	reported	GCST90199792	textfile	8276	0.004671359	38.8322246
C	T	0.344043	0.188167	0.0159901	5.72E-32	rs261291	1-palmitoyl-GPE (16:0) levels	TRUE	reported	GCST90199792	textfile	8276	0.016457252	138.4457399
T	C	0.697107	-0.141397	0.0167325	2.90E-17	rs12914626	1-palmitoyl-GPE (16:0) levels	TRUE	reported	GCST90199792	textfile	8276	0.008554743	71.3926919
A	G	0.368161	-0.0725793	0.0163093	8.58E-06	rs9930322	1-palmitoyl-GPE (16:0) levels	TRUE	reported	GCST90199792	textfile	8276	0.002387242	19.79930484
T	C	0.0232204	0.225089	0.0507413	9.16E-06	rs118125019	1-palmitoyl-GPE (16:0) levels	TRUE	reported	GCST90199792	textfile	8276	0.002372103	19.67344423
C	A	0.0916359	-0.122036	0.026759	5.10E-06	rs62036205	1-palmitoyl-GPE (16:0) levels	TRUE	reported	GCST90199792	textfile	8276	0.002506834	20.79367271
T	C	0.223406	0.0911216	0.0182632	6.06E-07	rs438811	1-palmitoyl-GPE (16:0) levels	TRUE	reported	GCST90199792	textfile	8276	0.002998914	24.88765387
T	C	0.249177	0.128077	0.0178513	7.25E-13	rs77692382	1-linoleoyl-GPE (18:2) levels	TRUE	reported	GCST90199793	textfile	8279	0.006179208	51.46330438
C	T	0.56712	-0.0815247	0.0160703	3.92E-07	rs1402545	1-linoleoyl-GPE (18:2) levels	TRUE	reported	GCST90199793	textfile	8279	0.003098879	25.72915497
A	G	0.0400777	0.176491	0.0393421	7.25E-06	rs73995677	1-linoleoyl-GPE (18:2) levels	TRUE	reported	GCST90199793	textfile	8279	0.002424922	20.11986787
G	T	0.0128748	-0.352097	0.0676095	1.91E-07	rs75827837	1-linoleoyl-GPE (18:2) levels	TRUE	reported	GCST90199793	textfile	8279	0.003265209	27.11466691
T	G	0.514536	0.0694088	0.0156329	9.00E-06	rs7652856	1-linoleoyl-GPE (18:2) levels	TRUE	reported	GCST90199793	textfile	8279	0.002375414	19.70811306
T	C	0.0371971	-0.184456	0.0410545	7.02E-06	rs57979273	1-linoleoyl-GPE (18:2) levels	TRUE	reported	GCST90199793	textfile	8279	0.002432364	20.18176344
A	G	0.19116	0.0886065	0.0196045	6.19E-06	rs78468534	1-linoleoyl-GPE (18:2) levels	TRUE	reported	GCST90199793	textfile	8279	0.002461339	20.42277233
C	A	0.21942	-0.0979851	0.0189389	2.29E-07	rs9358341	1-linoleoyl-GPE (18:2) levels	TRUE	reported	GCST90199793	textfile	8279	0.003222781	26.76120415
G	A	0.00991605	-0.373876	0.0776928	1.49E-06	rs146516493	1-linoleoyl-GPE (18:2) levels	TRUE	reported	GCST90199793	textfile	8279	0.002789348	23.15200998
A	G	0.0169825	0.265768	0.0594241	7.74E-06	rs9478079	1-linoleoyl-GPE (18:2) levels	TRUE	reported	GCST90199793	textfile	8279	0.002410207	19.99747779
C	T	0.022155	0.242323	0.052101	3.30E-06	rs184648706	1-linoleoyl-GPE (18:2) levels	TRUE	reported	GCST90199793	textfile	8279	0.00260607	21.62679824
A	G	0.297513	-0.0782544	0.0168873	3.59E-06	rs13253349	1-linoleoyl-GPE (18:2) levels	TRUE	reported	GCST90199793	textfile	8279	0.002586987	21.4680287
C	T	0.10723	-0.112366	0.0249872	6.89E-06	rs61874429	1-linoleoyl-GPE (18:2) levels	TRUE	reported	GCST90199793	textfile	8279	0.002436673	20.21760601
C	G	0.329112	0.0743879	0.0163544	5.40E-06	rs391561	1-linoleoyl-GPE (18:2) levels	TRUE	reported	GCST90199793	textfile	8279	0.00249272	20.68380518
T	C	0.339458	0.28307	0.0159736	2.88E-70	rs174546	1-linoleoyl-GPE (18:2) levels	TRUE	reported	GCST90199793	textfile	8279	0.036545622	313.9620474
G	A	0.414163	-0.0757448	0.0158671	1.81E-06	rs794410	1-linoleoyl-GPE (18:2) levels	TRUE	reported	GCST90199793	textfile	8279	0.002744978	22.7827215
A	G	0.015324	0.2948	0.0623444	2.26E-06	rs148603336	1-linoleoyl-GPE (18:2) levels	TRUE	reported	GCST90199793	textfile	8279	0.002693462	22.35399408
G	A	0.0505319	-0.165117	0.0351258	2.59E-06	rs1650825	1-linoleoyl-GPE (18:2) levels	TRUE	reported	GCST90199793	textfile	8279	0.002661924	22.09155075
A	G	0.164627	0.132622	0.0206069	1.23E-10	rs73069021	1-linoleoyl-GPE (18:2) levels	TRUE	reported	GCST90199793	textfile	8279	0.004978065	41.40958627
T	A	0.012363	0.321999	0.0698848	4.07E-06	rs141487100	1-linoleoyl-GPE (18:2) levels	TRUE	reported	GCST90199793	textfile	8279	0.002557723	21.22455851
C	T	0.0114845	0.326477	0.0717679	5.39E-06	rs74442791	1-linoleoyl-GPE (18:2) levels	TRUE	reported	GCST90199793	textfile	8279	0.002493346	20.68901324
C	T	0.00722	0.450339	0.0912388	7.98E-07	rs77110644	1-linoleoyl-GPE (18:2) levels	TRUE	reported	GCST90199793	textfile	8279	0.00293404	24.35651013
A	T	0.711729	0.0821689	0.0171294	1.61E-06	rs494342	1-linoleoyl-GPE (18:2) levels	TRUE	reported	GCST90199793	textfile	8279	0.002771707	23.0051843
T	G	0.365881	-0.0725199	0.0161393	7.01E-06	rs6574093	1-linoleoyl-GPE (18:2) levels	TRUE	reported	GCST90199793	textfile	8279	0.002432816	20.18552628
T	C	0.953327	-0.166121	0.0365337	5.44E-06	rs2180795	1-linoleoyl-GPE (18:2) levels	TRUE	reported	GCST90199793	textfile	8279	0.002491154	20.67077833
A	G	0.342822	0.0858762	0.0164217	1.70E-07	rs2043082	1-linoleoyl-GPE (18:2) levels	TRUE	reported	GCST90199793	textfile	8279	0.0032923	27.34037596
C	A	0.111044	0.119146	0.0243237	9.67E-07	rs12916185	1-linoleoyl-GPE (18:2) levels	TRUE	reported	GCST90199793	textfile	8279	0.002889781	23.98803806
T	C	0.604255	0.0709291	0.0160366	9.74E-06	rs8058610	1-linoleoyl-GPE (18:2) levels	TRUE	reported	GCST90199793	textfile	8279	0.002357336	19.55777194
A	G	0.0903265	0.121907	0.0268576	5.65E-06	rs75371468	1-linoleoyl-GPE (18:2) levels	TRUE	reported	GCST90199793	textfile	8279	0.002482365	20.59766343
C	T	0.0741346	0.132214	0.0295938	7.91E-06	rs56262517	1-linoleoyl-GPE (18:2) levels	TRUE	reported	GCST90199793	textfile	8279	0.002405081	19.95485116
G	A	0.1894	-0.0876567	0.0197812	9.37E-06	rs11652163	1-linoleoyl-GPE (18:2) levels	TRUE	reported	GCST90199793	textfile	8279	0.002366237	19.63179626
T	C	0.0116539	-0.344575	0.0729273	2.30E-06	rs117382682	1-linoleoyl-GPE (18:2) levels	TRUE	reported	GCST90199793	textfile	8279	0.002689304	22.31939059
A	G	0.14244	-0.104563	0.0226295	3.83E-06	rs62202204	1-linoleoyl-GPE (18:2) levels	TRUE	reported	GCST90199793	textfile	8279	0.00257223	21.34524903
G	C	0.2525	0.119866	0.0177373	1.40E-11	rs1492701	1-oleoyl-GPE (18:1) levels	TRUE	reported	GCST90199794	textfile	8283	0.005483293	45.65749982
G	T	0.0126651	0.323417	0.0690889	2.85E-06	rs139516793	1-oleoyl-GPE (18:1) levels	TRUE	reported	GCST90199794	textfile	8283	0.002638603	21.90807685
G	A	0.1767	0.0922591	0.0202086	4.99E-06	rs67086575	1-oleoyl-GPE (18:1) levels	TRUE	reported	GCST90199794	textfile	8283	0.00250996	20.83728324
A	G	0.514079	-0.0708324	0.0152896	3.61E-06	rs2197595	1-oleoyl-GPE (18:1) levels	TRUE	reported	GCST90199794	textfile	8283	0.002584403	21.45689076
T	C	0.154661	-0.0999133	0.0213424	2.85E-06	rs62244644	1-oleoyl-GPE (18:1) levels	TRUE	reported	GCST90199794	textfile	8283	0.002638912	21.91064789
G	A	0.354459	0.0934471	0.0159729	4.91E-09	rs6440123	1-oleoyl-GPE (18:1) levels	TRUE	reported	GCST90199794	textfile	8283	0.004115149	34.2183634
T	C	0.179506	0.0923075	0.0200251	4.03E-06	rs7654103	1-oleoyl-GPE (18:1) levels	TRUE	reported	GCST90199794	textfile	8283	0.002558729	21.24318906
C	T	0.0393744	0.178003	0.0392879	5.88E-06	rs186029812	1-oleoyl-GPE (18:1) levels	TRUE	reported	GCST90199794	textfile	8283	0.002472148	20.52258842
C	A	0.0625622	-0.148611	0.0321077	3.68E-06	rs147461700	1-oleoyl-GPE (18:1) levels	TRUE	reported	GCST90199794	textfile	8283	0.002579729	21.41798665
T	G	0.218777	-0.0866184	0.0188802	4.48E-06	rs72830608	1-oleoyl-GPE (18:1) levels	TRUE	reported	GCST90199794	textfile	8283	0.002534646	21.04273843
G	A	0.171932	0.0920694	0.0203339	5.96E-06	rs6903986	1-oleoyl-GPE (18:1) levels	TRUE	reported	GCST90199794	textfile	8283	0.002469039	20.49672066
G	A	0.00991122	-0.381381	0.077518	8.66E-07	rs146516493	1-oleoyl-GPE (18:1) levels	TRUE	reported	GCST90199794	textfile	8283	0.002913789	24.19959575
C	T	0.824991	0.0929353	0.0204305	5.39E-06	rs10236125	1-oleoyl-GPE (18:1) levels	TRUE	reported	GCST90199794	textfile	8283	0.002491909	20.68704899
G	C	0.0311253	0.234693	0.0437777	8.28E-08	rs117555927	1-oleoyl-GPE (18:1) levels	TRUE	reported	GCST90199794	textfile	8283	0.00345782	28.73356513
A	T	0.0170661	0.297704	0.0595192	5.68E-07	rs139121249	1-oleoyl-GPE (18:1) levels	TRUE	reported	GCST90199794	textfile	8283	0.003011326	25.01210786
C	T	0.00636709	-0.428237	0.0963928	8.89E-06	rs147921641	1-oleoyl-GPE (18:1) levels	TRUE	reported	GCST90199794	textfile	8283	0.002377157	19.73214543
G	C	0.161497	-0.0926885	0.0208903	9.13E-06	rs56351130	1-oleoyl-GPE (18:1) levels	TRUE	reported	GCST90199794	textfile	8283	0.002371066	19.68146751
C	G	0.21555	0.0990179	0.0186368	1.08E-07	rs174590	1-oleoyl-GPE (18:1) levels	TRUE	reported	GCST90199794	textfile	8283	0.003396405	28.22148465
C	T	0.0127832	-0.334435	0.0677771	8.04E-07	rs77200981	1-oleoyl-GPE (18:1) levels	TRUE	reported	GCST90199794	textfile	8283	0.00293086	24.34179507
G	A	0.413894	-0.0709927	0.0158363	7.36E-06	rs794410	1-oleoyl-GPE (18:1) levels	TRUE	reported	GCST90199794	textfile	8283	0.002420359	20.09162528
T	C	0.10648	0.121836	0.0248574	9.52E-07	rs12292477	1-oleoyl-GPE (18:1) levels	TRUE	reported	GCST90199794	textfile	8283	0.002891974	24.01789743
A	G	0.164426	0.112145	0.0205776	5.04E-08	rs73069021	1-oleoyl-GPE (18:1) levels	TRUE	reported	GCST90199794	textfile	8283	0.003572961	29.69378174
A	G	0.145467	0.0997987	0.0219473	5.44E-06	rs78762284	1-oleoyl-GPE (18:1) levels	TRUE	reported	GCST90199794	textfile	8283	0.002490102	20.67200928
T	C	0.0270139	0.220409	0.0475594	3.58E-06	rs139013064	1-oleoyl-GPE (18:1) levels	TRUE	reported	GCST90199794	textfile	8283	0.002586268	21.47242219
T	G	0.056308	0.148012	0.0331495	8.01E-06	rs9537314	1-oleoyl-GPE (18:1) levels	TRUE	reported	GCST90199794	textfile	8283	0.002401089	19.93127186
C	T	0.132857	-0.108876	0.0227098	1.63E-06	rs11839404	1-oleoyl-GPE (18:1) levels	TRUE	reported	GCST90199794	textfile	8283	0.002767238	22.97908958
T	G	0.365699	-0.0741244	0.0161028	4.16E-06	rs6574093	1-oleoyl-GPE (18:1) levels	TRUE	reported	GCST90199794	textfile	8283	0.002551657	21.18432875
T	G	0.349571	0.0954371	0.0161066	3.12E-09	rs35853021	1-oleoyl-GPE (18:1) levels	TRUE	reported	GCST90199794	textfile	8283	0.004220871	35.10119039
G	T	0.855405	-0.113995	0.0221533	2.66E-07	rs473224	1-oleoyl-GPE (18:1) levels	TRUE	reported	GCST90199794	textfile	8283	0.003186552	26.47219002
C	T	0.147734	-0.100705	0.0220382	4.89E-06	rs9931199	1-oleoyl-GPE (18:1) levels	TRUE	reported	GCST90199794	textfile	8283	0.002514599	20.87588765
C	T	0.426621	-0.0690889	0.0152574	5.95E-06	rs3795754	2-hydroxypalmitate levels	TRUE	reported	GCST90199795	textfile	8247	0.002480168	20.49982517
A	G	0.26327	-0.0905159	0.0171911	1.40E-07	rs28550594	2-hydroxypalmitate levels	TRUE	reported	GCST90199795	textfile	8247	0.00335034	27.71641658
A	G	0.0102264	0.357263	0.0756628	2.34E-06	rs148860440	2-hydroxypalmitate levels	TRUE	reported	GCST90199795	textfile	8247	0.002696142	22.28978755
C	G	0.00719424	-0.426484	0.0900019	2.15E-06	rs115427778	2-hydroxypalmitate levels	TRUE	reported	GCST90199795	textfile	8247	0.002715347	22.44898943
A	G	0.0122576	-0.31375	0.0686266	4.83E-06	rs45599238	2-hydroxypalmitate levels	TRUE	reported	GCST90199795	textfile	8247	0.002528059	20.89667404
T	G	0.191809	0.0916088	0.0192502	1.95E-06	rs1528801	2-hydroxypalmitate levels	TRUE	reported	GCST90199795	textfile	8247	0.002738526	22.64115417
C	A	0.465805	0.0735226	0.0152036	1.33E-06	rs59771628	2-hydroxypalmitate levels	TRUE	reported	GCST90199795	textfile	8247	0.002827633	23.37994628
T	C	0.0185502	-0.271062	0.0559676	1.28E-06	rs138770040	2-hydroxypalmitate levels	TRUE	reported	GCST90199795	textfile	8247	0.002836184	23.45084922
A	G	0.0332079	-0.196981	0.0423764	3.35E-06	rs62414610	2-hydroxypalmitate levels	TRUE	reported	GCST90199795	textfile	8247	0.002613173	21.60206271
C	T	0.0368525	-0.178439	0.039735	7.10E-06	rs113595122	2-hydroxypalmitate levels	TRUE	reported	GCST90199795	textfile	8247	0.002439363	20.16172989
C	G	0.251171	-0.0817149	0.0174871	2.97E-06	rs4236287	2-hydroxypalmitate levels	TRUE	reported	GCST90199795	textfile	8247	0.002640721	21.83039457
T	C	0.0176492	-0.256447	0.0578258	9.22E-06	rs138400467	2-hydroxypalmitate levels	TRUE	reported	GCST90199795	textfile	8247	0.002379148	19.66285659
C	G	0.275862	-0.0892208	0.0172421	2.28E-07	rs10820752	2-hydroxypalmitate levels	TRUE	reported	GCST90199795	textfile	8247	0.003236295	26.76988912
T	C	0.0454157	0.164191	0.0363179	6.16E-06	rs79950608	2-hydroxypalmitate levels	TRUE	reported	GCST90199795	textfile	8247	0.002472215	20.43393014
T	C	0.0416246	0.180832	0.0388245	3.20E-06	rs540664108	2-hydroxypalmitate levels	TRUE	reported	GCST90199795	textfile	8247	0.002623626	21.68869862
T	C	0.0205821	-0.240022	0.0532692	6.61E-06	rs117993393	2-hydroxypalmitate levels	TRUE	reported	GCST90199795	textfile	8247	0.00245576	20.29758724
G	A	0.282099	0.0760695	0.0170523	8.16E-06	rs78358954	2-hydroxypalmitate levels	TRUE	reported	GCST90199795	textfile	8247	0.002407202	19.89527102
T	C	0.0300948	0.202933	0.0440672	4.12E-06	rs117853183	2-hydroxypalmitate levels	TRUE	reported	GCST90199795	textfile	8247	0.002564857	21.20162279
T	C	0.109142	0.117508	0.0241917	1.19E-06	rs72743374	2-hydroxypalmitate levels	TRUE	reported	GCST90199795	textfile	8247	0.002852761	23.58830628
T	A	0.615858	0.0730335	0.015595	2.83E-06	rs11076100	2-hydroxypalmitate levels	TRUE	reported	GCST90199795	textfile	8247	0.002652309	21.92644051
C	T	0.138518	-0.102571	0.0224771	5.03E-06	rs111312939	2-hydroxypalmitate levels	TRUE	reported	GCST90199795	textfile	8247	0.002518705	20.81916414
C	G	0.00880282	0.420287	0.0796375	1.31E-07	rs142692985	2-hydroxypalmitate levels	TRUE	reported	GCST90199795	textfile	8247	0.003365863	27.84526421
G	C	0.232152	-0.0802654	0.0179226	7.52E-06	rs9616196	2-hydroxypalmitate levels	TRUE	reported	GCST90199795	textfile	8247	0.002426073	20.05161649
G	C	0.387633	0.0820104	0.0162376	4.40E-07	rs11588956	Docosapentaenoate (n6 DPA; 22:5n6) levels	TRUE	reported	GCST90199796	textfile	7540	0.003371755	25.50227767
T	C	0.0612436	-0.147357	0.0331513	8.79E-06	rs145376710	Docosapentaenoate (n6 DPA; 22:5n6) levels	TRUE	reported	GCST90199796	textfile	7540	0.00261356	19.75264246
T	C	0.0327084	-0.209793	0.0444693	2.39E-06	rs62162923	Docosapentaenoate (n6 DPA; 22:5n6) levels	TRUE	reported	GCST90199796	textfile	7540	0.002943134	22.25082856
C	A	0.289175	-0.0974666	0.0177866	4.26E-08	rs17686579	Docosapentaenoate (n6 DPA; 22:5n6) levels	TRUE	reported	GCST90199796	textfile	7540	0.00396669	30.01999002
T	C	0.0192464	-0.273452	0.0577751	2.21E-06	rs145231675	Docosapentaenoate (n6 DPA; 22:5n6) levels	TRUE	reported	GCST90199796	textfile	7540	0.002962246	22.3957486
C	T	0.271534	0.079991	0.0179371	8.21E-06	rs258117	Docosapentaenoate (n6 DPA; 22:5n6) levels	TRUE	reported	GCST90199796	textfile	7540	0.002630646	19.88211497
C	G	0.0926222	-0.129407	0.0274574	2.44E-06	rs6884129	Docosapentaenoate (n6 DPA; 22:5n6) levels	TRUE	reported	GCST90199796	textfile	7540	0.002937297	22.20657109
A	T	0.0262841	-0.254375	0.0498304	3.31E-07	rs139278946	Docosapentaenoate (n6 DPA; 22:5n6) levels	TRUE	reported	GCST90199796	textfile	7540	0.003444216	26.0522294
A	G	0.326335	-0.0808679	0.01727	2.83E-06	rs7822784	Docosapentaenoate (n6 DPA; 22:5n6) levels	TRUE	reported	GCST90199796	textfile	7540	0.002899581	21.92060028
T	A	0.145592	-0.100383	0.0227119	9.88E-06	rs17784899	Docosapentaenoate (n6 DPA; 22:5n6) levels	TRUE	reported	GCST90199796	textfile	7540	0.002584154	19.5298179
T	C	0.0452543	0.173101	0.0382306	5.96E-06	rs79950608	Docosapentaenoate (n6 DPA; 22:5n6) levels	TRUE	reported	GCST90199796	textfile	7540	0.002711604	20.49565079
A	G	0.00651997	-0.44384	0.0998796	8.84E-06	rs376751615	Docosapentaenoate (n6 DPA; 22:5n6) levels	TRUE	reported	GCST90199796	textfile	7540	0.002612113	19.7416786
A	G	0.841733	-0.102177	0.0226071	6.19E-06	rs880863	Docosapentaenoate (n6 DPA; 22:5n6) levels	TRUE	reported	GCST90199796	textfile	7540	0.002701906	20.42214574
T	C	0.131023	-0.162184	0.0231642	2.53E-12	rs174570	Docosapentaenoate (n6 DPA; 22:5n6) levels	TRUE	reported	GCST90199796	textfile	7540	0.006459452	49.00791092
A	G	0.0122487	-0.332326	0.0717636	3.64E-06	rs182193976	Docosapentaenoate (n6 DPA; 22:5n6) levels	TRUE	reported	GCST90199796	textfile	7540	0.00283606	21.43902319
T	C	0.114672	-0.113863	0.0248833	4.74E-06	rs7977311	Docosapentaenoate (n6 DPA; 22:5n6) levels	TRUE	reported	GCST90199796	textfile	7540	0.002769323	20.93312566
C	G	0.552258	-0.0751141	0.0163583	4.39E-06	rs9545715	Docosapentaenoate (n6 DPA; 22:5n6) levels	TRUE	reported	GCST90199796	textfile	7540	0.002788576	21.07906709
G	A	0.399704	-0.0747183	0.0168662	9.42E-06	rs1548370	Docosapentaenoate (n6 DPA; 22:5n6) levels	TRUE	reported	GCST90199796	textfile	7540	0.002596087	19.62023749
A	G	0.190479	-0.0898506	0.0198687	6.12E-06	rs55946802	Docosapentaenoate (n6 DPA; 22:5n6) levels	TRUE	reported	GCST90199796	textfile	7540	0.002704926	20.4450344
T	A	0.0359922	-0.185188	0.0392561	2.39E-06	rs75072359	Gulonate levels	TRUE	reported	GCST90199797	textfile	7731	0.0028703	22.24841179
A	C	0.606609	-0.0707971	0.0150933	2.72E-06	rs3944510	Gulonate levels	TRUE	reported	GCST90199797	textfile	7731	0.002837871	21.99632674
C	T	0.00876396	0.355627	0.0785592	5.99E-06	rs72815194	Gulonate levels	TRUE	reported	GCST90199797	textfile	7731	0.002643687	20.48721768
C	T	0.219751	-0.0806174	0.0175695	4.46E-06	rs10496399	Gulonate levels	TRUE	reported	GCST90199797	textfile	7731	0.002715951	21.04875458
G	A	0.0254371	-0.205732	0.0463346	8.99E-06	rs75759978	Gulonate levels	TRUE	reported	GCST90199797	textfile	7731	0.002543613	19.70972178
C	A	0.0930294	-0.115242	0.0252109	4.85E-06	rs141569914	Gulonate levels	TRUE	reported	GCST90199797	textfile	7731	0.002695485	20.88971467
T	A	0.0118274	0.322444	0.0674824	1.77E-06	rs77518118	Gulonate levels	TRUE	reported	GCST90199797	textfile	7731	0.002944498	22.82523169
A	G	0.0249544	-0.252287	0.0465151	5.84E-08	rs187882577	Gulonate levels	TRUE	reported	GCST90199797	textfile	7731	0.003790677	29.40962325
T	C	0.0406193	-0.178664	0.037051	1.42E-06	rs79253762	Gulonate levels	TRUE	reported	GCST90199797	textfile	7731	0.002998709	23.24673002
G	T	0.500065	0.0668235	0.0146631	5.18E-06	rs10035725	Gulonate levels	TRUE	reported	GCST90199797	textfile	7731	0.002679206	20.76320916
T	C	0.170884	0.0919317	0.0191128	1.51E-06	rs3957147	Gulonate levels	TRUE	reported	GCST90199797	textfile	7731	0.002983655	23.12967795
T	C	0.00739683	0.389442	0.0846166	4.18E-06	rs34366619	Gulonate levels	TRUE	reported	GCST90199797	textfile	7731	0.002732439	21.17688441
T	C	0.885914	0.103827	0.0229712	6.19E-06	rs4724828	Gulonate levels	TRUE	reported	GCST90199797	textfile	7731	0.002635551	20.42400364
T	C	0.255536	0.0798844	0.0168616	2.16E-06	rs2189569	Gulonate levels	TRUE	reported	GCST90199797	textfile	7731	0.002894887	22.43954384
C	T	0.048621	0.167575	0.0337562	6.90E-07	rs3879823	Gulonate levels	TRUE	reported	GCST90199797	textfile	7731	0.003177558	24.63763333
A	C	0.00207334	-0.710469	0.160278	9.31E-06	rs577412616	Gulonate levels	TRUE	reported	GCST90199797	textfile	7731	0.002535154	19.64400659
C	A	0.934923	0.131364	0.0297011	9.74E-06	rs10786430	Gulonate levels	TRUE	reported	GCST90199797	textfile	7731	0.002523914	19.55668742
A	G	0.0391061	0.174927	0.0381998	4.67E-06	rs79318581	Gulonate levels	TRUE	reported	GCST90199797	textfile	7731	0.002705076	20.9642414
A	T	0.203366	-0.107023	0.0180785	3.22E-09	rs61955537	Gulonate levels	TRUE	reported	GCST90199797	textfile	7731	0.004512628	35.03620738
A	C	0.0422489	-0.162688	0.0367447	9.53E-06	rs140677475	Gulonate levels	TRUE	reported	GCST90199797	textfile	7731	0.002529217	19.5978876
T	C	0.022742	-0.215523	0.0486361	9.37E-06	rs149807601	Gulonate levels	TRUE	reported	GCST90199797	textfile	7731	0.002533567	19.63167681
C	G	0.096234	0.118615	0.0261034	5.52E-06	rs9909758	Gulonate levels	TRUE	reported	GCST90199797	textfile	7731	0.002663735	20.64299482
A	G	0.668171	-0.0703044	0.0154866	5.63E-06	rs6089583	Gulonate levels	TRUE	reported	GCST90199797	textfile	7731	0.002658649	20.60347543
C	T	0.578766	0.0870092	0.0148034	4.16E-09	rs2776037	Gulonate levels	TRUE	reported	GCST90199797	textfile	7731	0.004448723	34.53782913
A	G	0.0428242	0.178765	0.0402577	8.97E-06	rs12139362	Isobutyrylglycine levels	TRUE	reported	GCST90199798	textfile	7465	0.00263446	19.71290812
A	C	0.315507	0.226272	0.0174476	1.84E-38	rs1047891	Isobutyrylglycine levels	TRUE	reported	GCST90199798	textfile	7465	0.022033545	168.1410938
C	T	0.103649	0.121113	0.0269162	6.81E-06	rs725992	Isobutyrylglycine levels	TRUE	reported	GCST90199798	textfile	7465	0.002704879	20.24126543
A	T	0.0391481	0.20174	0.0421802	1.73E-06	rs6443905	Isobutyrylglycine levels	TRUE	reported	GCST90199798	textfile	7465	0.003054979	22.86916949
C	T	0.01581	-0.289851	0.0654009	9.34E-06	rs139424234	Isobutyrylglycine levels	TRUE	reported	GCST90199798	textfile	7465	0.002624286	19.63657705
C	T	0.530252	0.0940744	0.0162061	6.44E-09	rs1440581	Isobutyrylglycine levels	TRUE	reported	GCST90199798	textfile	7465	0.004493659	33.68755681
G	C	0.0174966	-0.27164	0.0613484	9.52E-06	rs114566065	Isobutyrylglycine levels	TRUE	reported	GCST90199798	textfile	7465	0.002619462	19.60038455
G	T	0.0155451	0.304088	0.0659347	3.99E-06	rs149792721	Isobutyrylglycine levels	TRUE	reported	GCST90199798	textfile	7465	0.002841221	21.26444857
C	T	0.0687156	-0.153582	0.0321894	1.83E-06	rs76361465	Isobutyrylglycine levels	TRUE	reported	GCST90199798	textfile	7465	0.003040204	22.75823114
T	C	0.00584442	0.496584	0.106851	3.36E-06	rs117599469	Isobutyrylglycine levels	TRUE	reported	GCST90199798	textfile	7465	0.002884986	21.59294569
T	C	0.154041	-0.103333	0.0227746	5.70E-06	rs41267057	Isobutyrylglycine levels	TRUE	reported	GCST90199798	textfile	7465	0.002750114	20.58070226
T	A	0.58065	-0.0781516	0.0170196	4.39E-06	rs1203576	Isobutyrylglycine levels	TRUE	reported	GCST90199798	textfile	7465	0.002816581	21.07951815
A	G	0.214188	0.100068	0.0198493	4.62E-07	rs60506432	Isobutyrylglycine levels	TRUE	reported	GCST90199798	textfile	7465	0.00339308	25.40877211
A	G	0.0637852	-0.162486	0.0332307	1.01E-06	rs77747938	Isobutyrylglycine levels	TRUE	reported	GCST90199798	textfile	7465	0.003192526	23.90212676
G	C	0.726067	-0.089814	0.0184432	1.12E-06	rs4734360	Isobutyrylglycine levels	TRUE	reported	GCST90199798	textfile	7465	0.00316671	23.70823129
C	A	0.288612	0.0901446	0.0179931	5.44E-07	rs10739211	Isobutyrylglycine levels	TRUE	reported	GCST90199798	textfile	7465	0.003351042	25.09291262
G	A	0.0121753	-0.327291	0.0739381	9.58E-06	rs59576083	Isobutyrylglycine levels	TRUE	reported	GCST90199798	textfile	7465	0.002617962	19.58913157
A	T	0.0260564	0.232684	0.0508366	4.71E-06	rs61842485	Isobutyrylglycine levels	TRUE	reported	GCST90199798	textfile	7465	0.00279855	20.94419525
T	C	0.0104167	-0.355286	0.0799098	8.74E-06	rs55703838	Isobutyrylglycine levels	TRUE	reported	GCST90199798	textfile	7465	0.002641057	19.76240208
C	T	0.561966	-0.0925512	0.0165244	2.13E-08	rs10896190	Isobutyrylglycine levels	TRUE	reported	GCST90199798	textfile	7465	0.004184675	31.36146481
T	C	0.02861	0.380813	0.0484631	3.91E-15	rs7111570	Isobutyrylglycine levels	TRUE	reported	GCST90199798	textfile	7465	0.008203401	61.72836575
A	C	0.828398	0.0987576	0.0217536	5.63E-06	rs1260165	Isobutyrylglycine levels	TRUE	reported	GCST90199798	textfile	7465	0.002753288	20.6045155
A	G	0.0133791	-0.313963	0.0708391	9.33E-06	rs57283422	Isobutyrylglycine levels	TRUE	reported	GCST90199798	textfile	7465	0.002624459	19.6378754
G	A	0.0268542	-0.228997	0.0500724	4.80E-06	rs76633163	Isobutyrylglycine levels	TRUE	reported	GCST90199798	textfile	7465	0.002793945	20.90963248
T	C	0.377088	0.0822687	0.0168113	9.90E-07	rs2469541	Isobutyrylglycine levels	TRUE	reported	GCST90199798	textfile	7465	0.00319776	23.94144188
C	A	0.602562	-0.0804503	0.0166328	1.32E-06	rs2085270	Isobutyrylglycine levels	TRUE	reported	GCST90199798	textfile	7465	0.003124179	23.38881585
C	T	0.129972	-0.112024	0.0242399	3.81E-06	rs34240687	Isobutyrylglycine levels	TRUE	reported	GCST90199798	textfile	7465	0.002852922	21.35227398
A	T	0.136599	0.105811	0.0238431	9.09E-06	rs2452542	Isobutyrylglycine levels	TRUE	reported	GCST90199798	textfile	7465	0.00263125	19.68882626
T	C	0.421948	-0.0779171	0.0169554	4.32E-06	rs57730736	Isobutyrylglycine levels	TRUE	reported	GCST90199798	textfile	7465	0.002820933	21.11218147
C	T	0.0433625	0.180067	0.0402549	7.71E-06	rs34368306	Isobutyrylglycine levels	TRUE	reported	GCST90199798	textfile	7465	0.002673243	20.00388658
G	T	0.228101	-0.247742	0.0178196	6.09E-44	rs1134688	Glutarylcarnitine (c5-dc) levels	TRUE	reported	GCST90199799	textfile	8238	0.022925008	193.2403995
T	C	0.0129926	-0.304287	0.0670373	5.65E-06	rs182474301	Glutarylcarnitine (c5-dc) levels	TRUE	reported	GCST90199799	textfile	8238	0.002494751	20.59815485
G	A	0.63864	0.0814308	0.0164153	7.03E-07	rs2102629	Glutarylcarnitine (c5-dc) levels	TRUE	reported	GCST90199799	textfile	8238	0.00297826	24.60222041
C	T	0.0282617	-0.205792	0.0455299	6.19E-06	rs967997	Glutarylcarnitine (c5-dc) levels	TRUE	reported	GCST90199799	textfile	8238	0.002473809	20.42481508
A	C	0.309205	-0.102111	0.0163686	4.43E-10	rs1047891	Glutarylcarnitine (c5-dc) levels	TRUE	reported	GCST90199799	textfile	8238	0.004701684	38.90599594
T	C	0.13498	-0.100404	0.0221042	5.56E-06	rs1071526	Glutarylcarnitine (c5-dc) levels	TRUE	reported	GCST90199799	textfile	8238	0.002498298	20.62751813
A	G	0.0810827	0.140096	0.0277184	4.32E-07	rs76225981	Glutarylcarnitine (c5-dc) levels	TRUE	reported	GCST90199799	textfile	8238	0.003091354	25.53934213
C	G	0.213777	-0.0826401	0.0185723	8.60E-06	rs17270207	Glutarylcarnitine (c5-dc) levels	TRUE	reported	GCST90199799	textfile	8238	0.002397651	19.79451375
G	A	0.291038	0.0865557	0.0165221	1.62E-07	rs17050680	Glutarylcarnitine (c5-dc) levels	TRUE	reported	GCST90199799	textfile	8238	0.003320432	27.43818649
T	C	0.265345	-0.130268	0.0170435	2.12E-14	rs55936281	Glutarylcarnitine (c5-dc) levels	TRUE	reported	GCST90199799	textfile	8238	0.007041533	58.40532856
T	C	0.81202	0.0875193	0.0191189	4.70E-06	rs4997685	Glutarylcarnitine (c5-dc) levels	TRUE	reported	GCST90199799	textfile	8238	0.002537212	20.94963293
C	T	0.409674	-0.0983186	0.0151683	9.06E-11	rs74717771	Glutarylcarnitine (c5-dc) levels	TRUE	reported	GCST90199799	textfile	8238	0.005074187	42.00414053
T	C	0.0314817	-0.210247	0.0431141	1.08E-06	rs114965806	Glutarylcarnitine (c5-dc) levels	TRUE	reported	GCST90199799	textfile	8238	0.002878375	23.77472576
A	G	0.19966	0.113989	0.0187933	1.32E-09	rs2405528	Glutarylcarnitine (c5-dc) levels	TRUE	reported	GCST90199799	textfile	8238	0.004445932	36.78022187
T	C	0.0261271	-0.239996	0.0469029	3.11E-07	rs114049349	Glutarylcarnitine (c5-dc) levels	TRUE	reported	GCST90199799	textfile	8238	0.003168172	26.17599297
C	A	0.974769	0.227525	0.0499004	5.13E-06	rs9386684	Glutarylcarnitine (c5-dc) levels	TRUE	reported	GCST90199799	textfile	8238	0.002517293	20.784747
T	C	0.0387345	0.205586	0.0386996	1.08E-07	rs111909590	Glutarylcarnitine (c5-dc) levels	TRUE	reported	GCST90199799	textfile	8238	0.003414028	28.21426048
C	T	0.785258	0.0832518	0.0186735	8.26E-06	rs375417	Glutarylcarnitine (c5-dc) levels	TRUE	reported	GCST90199799	textfile	8238	0.002406952	19.87148681
T	G	0.0407168	0.185468	0.0384146	1.38E-06	rs78247926	Glutarylcarnitine (c5-dc) levels	TRUE	reported	GCST90199799	textfile	8238	0.002821606	23.30450577
T	A	0.538476	-0.218695	0.0150094	4.32E-48	rs4873310	Glutarylcarnitine (c5-dc) levels	TRUE	reported	GCST90199799	textfile	8238	0.025123428	212.2489717
A	G	0.0247904	0.226557	0.0486563	3.22E-06	rs34435653	Glutarylcarnitine (c5-dc) levels	TRUE	reported	GCST90199799	textfile	8238	0.002624905	21.67561157
C	T	0.10915	-0.114659	0.0241299	2.02E-06	rs87790	Glutarylcarnitine (c5-dc) levels	TRUE	reported	GCST90199799	textfile	8238	0.002733347	22.57354701
G	A	0.00557052	-0.462006	0.100674	4.45E-06	rs111871910	Glutarylcarnitine (c5-dc) levels	TRUE	reported	GCST90199799	textfile	8238	0.00254994	21.05499453
T	A	0.463319	0.0682327	0.0152891	8.09E-06	rs2895886	Glutarylcarnitine (c5-dc) levels	TRUE	reported	GCST90199799	textfile	8238	0.002411853	19.91204301
T	G	0.309956	0.0907431	0.0163776	3.01E-08	rs12431901	Glutarylcarnitine (c5-dc) levels	TRUE	reported	GCST90199799	textfile	8238	0.003712697	30.69172187
G	T	0.0266042	0.240521	0.0472271	3.53E-07	rs72740425	Glutarylcarnitine (c5-dc) levels	TRUE	reported	GCST90199799	textfile	8238	0.003138603	25.93092417
T	C	0.086938	0.205695	0.0266881	1.28E-14	rs78185702	Glutarylcarnitine (c5-dc) levels	TRUE	reported	GCST90199799	textfile	8238	0.00715929	59.38909508
A	G	0.611229	0.116396	0.015752	1.48E-13	rs2062541	Glutarylcarnitine (c5-dc) levels	TRUE	reported	GCST90199799	textfile	8238	0.006584365	54.58826055
A	G	0.0385973	0.188055	0.0389913	1.41E-06	rs74403937	Glutarylcarnitine (c5-dc) levels	TRUE	reported	GCST90199799	textfile	8238	0.00281571	23.25567181
A	C	0.726541	-0.243374	0.0167221	5.51E-48	rs8056893	Glutarylcarnitine (c5-dc) levels	TRUE	reported	GCST90199799	textfile	8238	0.025067976	211.7684598
A	G	0.412291	-0.0731267	0.015612	2.81E-06	rs9934475	Glutarylcarnitine (c5-dc) levels	TRUE	reported	GCST90199799	textfile	8238	0.002656183	21.93458469
G	A	0.548997	-0.308657	0.014854	6.65E-96	rs8012	Glutarylcarnitine (c5-dc) levels	TRUE	reported	GCST90199799	textfile	8238	0.049803195	431.6780564
T	C	0.105065	0.118136	0.024769	1.85E-06	rs76908475	Glutarylcarnitine (c5-dc) levels	TRUE	reported	GCST90199799	textfile	8238	0.002753773	22.74270551
C	T	0.148894	0.114095	0.0214722	1.07E-07	rs9622534	Glutarylcarnitine (c5-dc) levels	TRUE	reported	GCST90199799	textfile	8238	0.003415643	28.22764769
A	G	0.004606	-0.535612	0.113871	2.56E-06	rs138859829	Carnitine C5:1 levels	TRUE	reported	GCST90199800	textfile	8097	0.002724991	22.1190791
T	C	0.478174	0.0711432	0.0154997	4.43E-06	rs745581	Carnitine C5:1 levels	TRUE	reported	GCST90199800	textfile	8097	0.00259518	21.06264561
T	C	0.194817	-0.0931908	0.0195685	1.91E-06	rs35313923	Carnitine C5:1 levels	TRUE	reported	GCST90199800	textfile	8097	0.002793136	22.67376915
G	A	0.257428	-0.0781675	0.0175323	8.25E-06	rs1320874	Carnitine C5:1 levels	TRUE	reported	GCST90199800	textfile	8097	0.002448982	19.87318025
T	C	0.0411743	0.187163	0.0387363	1.35E-06	rs12618204	Carnitine C5:1 levels	TRUE	reported	GCST90199800	textfile	8097	0.002874943	23.33976281
T	C	0.0194193	-0.265023	0.0556604	1.92E-06	rs4973352	Carnitine C5:1 levels	TRUE	reported	GCST90199800	textfile	8097	0.002792133	22.66559891
A	C	0.0386897	-0.175596	0.0396942	9.70E-06	rs115480358	Carnitine C5:1 levels	TRUE	reported	GCST90199800	textfile	8097	0.00241103	19.56445903
G	A	0.663772	0.0816744	0.0164184	6.54E-07	rs11925694	Carnitine C5:1 levels	TRUE	reported	GCST90199800	textfile	8097	0.003046918	24.74018569
T	C	0.180482	-0.0893834	0.0201841	9.49E-06	rs28674669	Carnitine C5:1 levels	TRUE	reported	GCST90199800	textfile	8097	0.00241613	19.60594033
G	A	0.0453703	-0.163419	0.0369805	9.91E-06	rs74806909	Carnitine C5:1 levels	TRUE	reported	GCST90199800	textfile	8097	0.002405965	19.5232562
T	C	0.460619	-0.12351	0.01553	1.82E-15	rs7678928	Carnitine C5:1 levels	TRUE	reported	GCST90199800	textfile	8097	0.007751002	63.23449372
C	T	0.149874	-0.0979588	0.0219118	7.80E-06	rs16899808	Carnitine C5:1 levels	TRUE	reported	GCST90199800	textfile	8097	0.002462272	19.98128968
T	C	0.313665	0.0864866	0.0165087	1.62E-07	rs4705857	Carnitine C5:1 levels	TRUE	reported	GCST90199800	textfile	8097	0.003378144	27.43876823
T	C	0.152491	0.0993201	0.0211935	2.78E-06	rs10456189	Carnitine C5:1 levels	TRUE	reported	GCST90199800	textfile	8097	0.002705007	21.95642566
C	T	0.0854521	0.120984	0.0273807	9.94E-06	rs34257469	Carnitine C5:1 levels	TRUE	reported	GCST90199800	textfile	8097	0.002405452	19.51908694
T	C	0.0119701	0.332664	0.0712261	3.00E-06	rs138090466	Carnitine C5:1 levels	TRUE	reported	GCST90199800	textfile	8097	0.002686833	21.80850997
C	G	0.0140941	0.296878	0.0653575	5.56E-06	rs142306493	Carnitine C5:1 levels	TRUE	reported	GCST90199800	textfile	8097	0.002541767	20.62803606
G	A	0.0486847	-0.175454	0.0357191	9.01E-07	rs111513152	Carnitine C5:1 levels	TRUE	reported	GCST90199800	textfile	8097	0.002971045	24.12227399
A	C	0.220373	0.0957186	0.0187891	3.50E-07	rs1171613	Carnitine C5:1 levels	TRUE	reported	GCST90199800	textfile	8097	0.00319497	25.94618044
C	G	0.0210806	0.274004	0.0531285	2.50E-07	rs76987122	Carnitine C5:1 levels	TRUE	reported	GCST90199800	textfile	8097	0.003274238	26.59202501
C	G	0.934444	0.140322	0.031099	6.42E-06	rs1245419	Carnitine C5:1 levels	TRUE	reported	GCST90199800	textfile	8097	0.002508095	20.35407625
G	A	0.465799	-0.0684736	0.0153585	8.26E-06	rs7147721	Carnitine C5:1 levels	TRUE	reported	GCST90199800	textfile	8097	0.002448836	19.87199333
T	C	0.124054	0.104172	0.0233933	8.46E-06	rs11635985	Carnitine C5:1 levels	TRUE	reported	GCST90199800	textfile	8097	0.002443051	19.82493343
T	C	0.444881	-0.0704342	0.0154846	5.40E-06	rs10444899	Carnitine C5:1 levels	TRUE	reported	GCST90199800	textfile	8097	0.002548794	20.68520856
T	C	0.727738	0.0887391	0.017949	7.66E-07	rs3785864	Carnitine C5:1 levels	TRUE	reported	GCST90199800	textfile	8097	0.003009652	24.43668205
C	T	0.00789408	-0.407625	0.0872129	2.96E-06	rs140119231	Carnitine C5:1 levels	TRUE	reported	GCST90199800	textfile	8097	0.002690704	21.84001245
T	C	0.358452	-0.0768843	0.0165322	3.31E-06	rs2171691	Hydroquinone sulfate levels	TRUE	reported	GCST90199801	textfile	7682	0.002807493	21.62225303
G	A	0.697901	0.0800301	0.0174294	4.40E-06	rs987987	Hydroquinone sulfate levels	TRUE	reported	GCST90199801	textfile	7682	0.002737015	21.07796905
G	A	0.530078	-0.0736254	0.0161501	5.14E-06	rs11684957	Hydroquinone sulfate levels	TRUE	reported	GCST90199801	textfile	7682	0.002698095	20.77742963
C	A	0.753738	0.100637	0.0192323	1.67E-07	rs161201	Hydroquinone sulfate levels	TRUE	reported	GCST90199801	textfile	7682	0.003551676	27.37409886
A	C	0.0280313	0.234344	0.0488071	1.58E-06	rs114296583	Hydroquinone sulfate levels	TRUE	reported	GCST90199801	textfile	7682	0.00299203	23.04775279
A	T	0.0675658	-0.146561	0.0322475	5.50E-06	rs71622959	Hydroquinone sulfate levels	TRUE	reported	GCST90199801	textfile	7682	0.002681663	20.65055145
A	C	0.624934	-0.0797304	0.0167492	1.93E-06	rs112354254	Hydroquinone sulfate levels	TRUE	reported	GCST90199801	textfile	7682	0.002941076	22.65409233
A	G	0.107811	-0.118096	0.0262478	6.82E-06	rs11959880	Hydroquinone sulfate levels	TRUE	reported	GCST90199801	textfile	7682	0.002628254	20.23818105
T	C	0.0335072	-0.198345	0.0442191	7.27E-06	rs80064778	Hydroquinone sulfate levels	TRUE	reported	GCST90199801	textfile	7682	0.002612236	20.11451814
G	A	0.419717	-0.0768494	0.0168659	5.20E-06	rs1432337	Hydroquinone sulfate levels	TRUE	reported	GCST90199801	textfile	7682	0.002695352	20.75624734
A	C	0.189979	0.0899302	0.0202859	9.29E-06	rs35636600	Hydroquinone sulfate levels	TRUE	reported	GCST90199801	textfile	7682	0.002551753	19.64759852
G	C	0.069867	-0.143987	0.0313658	4.42E-06	rs112822061	Hydroquinone sulfate levels	TRUE	reported	GCST90199801	textfile	7682	0.002735708	21.06787562
G	A	0.653867	-0.0796402	0.0171299	3.33E-06	rs6960070	Hydroquinone sulfate levels	TRUE	reported	GCST90199801	textfile	7682	0.002805824	21.60936205
C	G	0.594431	-0.0741331	0.0165305	7.30E-06	rs947141	Hydroquinone sulfate levels	TRUE	reported	GCST90199801	textfile	7682	0.002611214	20.10662878
G	C	0.0153236	0.326164	0.065594	6.61E-07	rs12290224	Hydroquinone sulfate levels	TRUE	reported	GCST90199801	textfile	7682	0.003208292	24.71899077
T	C	0.747515	-0.0851215	0.0183383	3.45E-06	rs2621953	Hydroquinone sulfate levels	TRUE	reported	GCST90199801	textfile	7682	0.002796854	21.54007976
T	C	0.0137681	-0.313762	0.0686496	4.87E-06	rs148013175	Hydroquinone sulfate levels	TRUE	reported	GCST90199801	textfile	7682	0.002711883	20.88389901
G	C	0.00858004	0.391726	0.0871007	6.88E-06	rs139641289	Hydroquinone sulfate levels	TRUE	reported	GCST90199801	textfile	7682	0.002626063	20.22126974
C	G	0.0146348	-0.301432	0.0667163	6.24E-06	rs76456942	Hydroquinone sulfate levels	TRUE	reported	GCST90199801	textfile	7682	0.002650257	20.40805996
C	A	0.0152238	-0.281217	0.061997	5.73E-06	rs74789824	Beta-hydroxyisovaleroylcarnitine levels	TRUE	reported	GCST90199802	textfile	8232	0.002493172	20.5700935
A	G	0.33305	-0.0824828	0.0167586	8.57E-07	rs2501320	Beta-hydroxyisovaleroylcarnitine levels	TRUE	reported	GCST90199802	textfile	8232	0.002934066	24.21841928
T	C	0.00474222	-0.508451	0.110492	4.19E-06	rs73147992	Beta-hydroxyisovaleroylcarnitine levels	TRUE	reported	GCST90199802	textfile	8232	0.002565757	21.17049514
A	G	0.012436	0.311998	0.0681782	4.73E-06	rs186858269	Beta-hydroxyisovaleroylcarnitine levels	TRUE	reported	GCST90199802	textfile	8232	0.002537487	20.93664221
A	G	0.0548624	-0.146444	0.0328808	8.44E-06	rs113554334	Beta-hydroxyisovaleroylcarnitine levels	TRUE	reported	GCST90199802	textfile	8232	0.002403853	19.83137779
G	C	0.0429227	0.167472	0.0379056	9.96E-06	rs116780333	Beta-hydroxyisovaleroylcarnitine levels	TRUE	reported	GCST90199802	textfile	8232	0.002365613	19.5151609
G	A	0.675591	-0.256558	0.016141	6.89E-57	rs6443851	Beta-hydroxyisovaleroylcarnitine levels	TRUE	reported	GCST90199802	textfile	8232	0.029776701	252.5833513
A	G	0.0126096	-0.302606	0.0677078	7.85E-06	rs140866072	Beta-hydroxyisovaleroylcarnitine levels	TRUE	reported	GCST90199802	textfile	8232	0.002420582	19.96972746
G	T	0.293729	-0.0741638	0.0165151	7.10E-06	rs35054388	Beta-hydroxyisovaleroylcarnitine levels	TRUE	reported	GCST90199802	textfile	8232	0.002443732	20.16118274
T	C	0.0292033	-0.198281	0.0447985	9.60E-06	rs36077257	Beta-hydroxyisovaleroylcarnitine levels	TRUE	reported	GCST90199802	textfile	8232	0.002374092	19.58527749
G	C	0.011713	-0.32305	0.0705516	4.67E-06	rs150177352	Beta-hydroxyisovaleroylcarnitine levels	TRUE	reported	GCST90199802	textfile	8232	0.002540479	20.9613973
A	C	0.0277608	-0.208263	0.046052	6.12E-06	rs146554922	Beta-hydroxyisovaleroylcarnitine levels	TRUE	reported	GCST90199802	textfile	8232	0.002478245	20.44662922
A	C	0.036253	-0.184646	0.0405812	5.36E-06	rs78921650	Beta-hydroxyisovaleroylcarnitine levels	TRUE	reported	GCST90199802	textfile	8232	0.002508614	20.69781549
G	A	0.293437	0.132252	0.0165809	1.51E-15	rs635620	Beta-hydroxyisovaleroylcarnitine levels	TRUE	reported	GCST90199802	textfile	8232	0.007669013	63.60375708
T	C	0.0238647	0.220888	0.0498039	9.20E-06	rs78098245	Beta-hydroxyisovaleroylcarnitine levels	TRUE	reported	GCST90199802	textfile	8232	0.002383832	19.66581795
T	C	0.154482	-0.101754	0.0209461	1.19E-06	rs17145750	Beta-hydroxyisovaleroylcarnitine levels	TRUE	reported	GCST90199802	textfile	8232	0.002858565	23.59343144
C	A	0.00988528	-0.370042	0.0765794	1.35E-06	rs149575342	Beta-hydroxyisovaleroylcarnitine levels	TRUE	reported	GCST90199802	textfile	8232	0.002828412	23.34385591
C	A	0.421144	-0.0723516	0.0153906	2.59E-06	rs589823	Beta-hydroxyisovaleroylcarnitine levels	TRUE	reported	GCST90199802	textfile	8232	0.002677414	22.09426968
T	C	0.00674433	-0.421946	0.0932351	6.02E-06	rs151183809	Beta-hydroxyisovaleroylcarnitine levels	TRUE	reported	GCST90199802	textfile	8232	0.00248182	20.47619892
A	G	0.0406289	0.173816	0.0382883	5.63E-06	rs116901835	Beta-hydroxyisovaleroylcarnitine levels	TRUE	reported	GCST90199802	textfile	8232	0.002497216	20.60353824
G	A	0.0376541	-0.178104	0.0395678	6.76E-06	rs6999075	Beta-hydroxyisovaleroylcarnitine levels	TRUE	reported	GCST90199802	textfile	8232	0.002455221	20.25620168
C	T	0.0184416	-0.251836	0.0569519	9.78E-06	rs11784961	Beta-hydroxyisovaleroylcarnitine levels	TRUE	reported	GCST90199802	textfile	8232	0.002369646	19.54851015
T	C	0.0316893	-0.208073	0.0436294	1.85E-06	rs74466606	Beta-hydroxyisovaleroylcarnitine levels	TRUE	reported	GCST90199802	textfile	8232	0.002755303	22.7387952
A	G	0.0737242	-0.139984	0.0290325	1.42E-06	rs13289681	Beta-hydroxyisovaleroylcarnitine levels	TRUE	reported	GCST90199802	textfile	8232	0.002816163	23.2424766
G	C	0.275903	-0.0840019	0.0170005	7.77E-07	rs1107329	Beta-hydroxyisovaleroylcarnitine levels	TRUE	reported	GCST90199802	textfile	8232	0.002957082	24.40896153
C	G	0.0719328	-0.130183	0.0292859	8.78E-06	rs61854637	Beta-hydroxyisovaleroylcarnitine levels	TRUE	reported	GCST90199802	textfile	8232	0.002394665	19.75540212
T	G	0.769098	0.116973	0.0183559	1.86E-10	rs1171617	Beta-hydroxyisovaleroylcarnitine levels	TRUE	reported	GCST90199802	textfile	8232	0.004908823	40.59890909
G	T	0.257687	-0.0770436	0.0173538	9.01E-06	rs1915633	Beta-hydroxyisovaleroylcarnitine levels	TRUE	reported	GCST90199802	textfile	8232	0.002388581	19.70509047
C	T	0.0644119	-0.1365	0.030888	9.91E-06	rs60808759	Beta-hydroxyisovaleroylcarnitine levels	TRUE	reported	GCST90199802	textfile	8232	0.002366744	19.5245125
A	G	0.155687	-0.0924854	0.0209241	9.87E-06	rs2541892	Beta-hydroxyisovaleroylcarnitine levels	TRUE	reported	GCST90199802	textfile	8232	0.002367652	19.5320244
C	G	0.141165	0.10338	0.0220102	2.64E-06	rs74590775	Beta-hydroxyisovaleroylcarnitine levels	TRUE	reported	GCST90199802	textfile	8232	0.002672744	22.05563426
A	G	0.0123434	-0.327025	0.0690082	2.15E-06	rs144650342	Beta-hydroxyisovaleroylcarnitine levels	TRUE	reported	GCST90199802	textfile	8232	0.002720646	22.4519974
C	T	0.0540156	-0.156524	0.0337777	3.59E-06	rs28412395	Beta-hydroxyisovaleroylcarnitine levels	TRUE	reported	GCST90199802	textfile	8232	0.002601746	21.46822809
A	G	0.0100235	-0.347181	0.0766031	5.84E-06	rs142163938	Beta-hydroxyisovaleroylcarnitine levels	TRUE	reported	GCST90199802	textfile	8232	0.002489038	20.53589725
T	C	0.365851	-0.0708827	0.0158784	8.04E-06	rs899198	Beta-hydroxyisovaleroylcarnitine levels	TRUE	reported	GCST90199802	textfile	8232	0.002414969	19.92331038
T	C	0.0654183	-0.137287	0.0305733	7.11E-06	rs73199570	Beta-hydroxyisovaleroylcarnitine levels	TRUE	reported	GCST90199802	textfile	8232	0.002443466	20.15898527
T	C	0.659276	-0.0766631	0.0163376	2.70E-06	rs6426007	Catechol sulfate levels	TRUE	reported	GCST90199803	textfile	8242	0.002664434	22.01358816
A	G	0.0102618	-0.344639	0.077671	9.12E-06	rs114830966	Catechol sulfate levels	TRUE	reported	GCST90199803	textfile	8242	0.0023831	19.68365077
A	C	0.0953596	-0.12226	0.0262976	3.33E-06	rs10497721	Catechol sulfate levels	TRUE	reported	GCST90199803	textfile	8242	0.002615571	21.60882508
T	C	0.199014	0.0942839	0.0193809	1.15E-06	rs7635119	Catechol sulfate levels	TRUE	reported	GCST90199803	textfile	8242	0.002863185	23.66038446
T	C	0.410353	0.0722391	0.0161703	7.92E-06	rs78738498	Catechol sulfate levels	TRUE	reported	GCST90199803	textfile	8242	0.002415603	19.95276558
C	T	0.0315205	0.213982	0.0447578	1.75E-06	rs148888663	Catechol sulfate levels	TRUE	reported	GCST90199803	textfile	8242	0.002765551	22.85133745
T	C	0.0188897	-0.271819	0.0561137	1.27E-06	rs56070039	Catechol sulfate levels	TRUE	reported	GCST90199803	textfile	8242	0.002838929	23.45937353
T	A	0.161676	0.0972985	0.0214421	5.69E-06	rs6831736	Catechol sulfate levels	TRUE	reported	GCST90199803	textfile	8242	0.002492077	20.58601369
C	T	0.319116	-0.0815522	0.0167419	1.11E-06	rs11953541	Catechol sulfate levels	TRUE	reported	GCST90199803	textfile	8242	0.002870653	23.7222827
A	T	0.0300903	-0.209292	0.0455595	4.35E-06	rs1366298	Catechol sulfate levels	TRUE	reported	GCST90199803	textfile	8242	0.002553902	21.09803262
T	A	0.419925	0.0712522	0.0159889	8.34E-06	rs7744559	Catechol sulfate levels	TRUE	reported	GCST90199803	textfile	8242	0.002403707	19.85427283
A	G	0.0271436	-0.243535	0.047735	3.36E-07	rs74689782	Catechol sulfate levels	TRUE	reported	GCST90199803	textfile	8242	0.003148089	26.02217052
G	A	0.0160899	0.288371	0.0613068	2.55E-06	rs118087581	Catechol sulfate levels	TRUE	reported	GCST90199803	textfile	8242	0.00267725	22.11976314
A	G	0.038832	0.183583	0.0401018	4.70E-06	rs116799198	Catechol sulfate levels	TRUE	reported	GCST90199803	textfile	8242	0.002536306	20.95230431
C	T	0.194303	-0.0947243	0.0197433	1.60E-06	rs7795670	Catechol sulfate levels	TRUE	reported	GCST90199803	textfile	8242	0.002785092	23.01324819
T	C	0.0201613	-0.288071	0.0551031	1.72E-07	rs113787014	Catechol sulfate levels	TRUE	reported	GCST90199803	textfile	8242	0.00330504	27.32383271
A	G	0.00340095	-0.5978	0.133196	7.19E-06	rs61627948	Catechol sulfate levels	TRUE	reported	GCST90199803	textfile	8242	0.002438017	20.13835802
A	C	0.63075	0.0741119	0.0162708	5.24E-06	rs1591852	Catechol sulfate levels	TRUE	reported	GCST90199803	textfile	8242	0.002510924	20.74209804
G	A	0.548301	-0.071772	0.015685	4.74E-06	rs4237533	Catechol sulfate levels	TRUE	reported	GCST90199803	textfile	8242	0.002534	20.93320142
T	C	0.0305064	0.21459	0.0451693	2.03E-06	rs117950985	Catechol sulfate levels	TRUE	reported	GCST90199803	textfile	8242	0.002730939	22.5645585
G	T	0.0695204	0.141741	0.0309589	4.69E-06	rs188329253	Catechol sulfate levels	TRUE	reported	GCST90199803	textfile	8242	0.002536788	20.95629694
G	T	0.0492295	-0.160923	0.0355729	6.07E-06	rs17435031	Catechol sulfate levels	TRUE	reported	GCST90199803	textfile	8242	0.002476784	20.45937201
T	C	0.250517	0.0964419	0.017786	5.88E-08	rs2472297	Catechol sulfate levels	TRUE	reported	GCST90199803	textfile	8242	0.003554642	29.39473445
A	G	0.161639	-0.100255	0.0212106	2.28E-06	rs72770519	Catechol sulfate levels	TRUE	reported	GCST90199803	textfile	8242	0.002703323	22.33576216
A	G	0.115572	0.107389	0.0240868	8.26E-06	rs28483771	Catechol sulfate levels	TRUE	reported	GCST90199803	textfile	8242	0.002405928	19.8726592
G	A	0.0285819	-0.206701	0.0465634	9.03E-06	rs56126138	Catechol sulfate levels	TRUE	reported	GCST90199803	textfile	8242	0.002385207	19.70109604
T	C	0.0925149	-0.125778	0.0274375	4.56E-06	rs72835680	Catechol sulfate levels	TRUE	reported	GCST90199803	textfile	8242	0.002543207	21.00946028
G	A	0.469198	0.0697932	0.0157351	9.19E-06	rs60048129	Catechol sulfate levels	TRUE	reported	GCST90199803	textfile	8242	0.002381328	19.66897866
G	T	0.014074	-0.366159	0.0663833	3.47E-08	rs143550070	Catechol sulfate levels	TRUE	reported	GCST90199803	textfile	8242	0.003677807	30.41699821
A	G	0.263347	-0.0799224	0.0174452	4.62E-06	rs28550594	7-alpha-hydroxy-3-oxo-4-cholestenoate (7-hoca) levels	TRUE	reported	GCST90199804	textfile	8236	0.002541929	20.98358329
G	A	0.012942	-0.301628	0.0680297	9.26E-06	rs75903463	7-alpha-hydroxy-3-oxo-4-cholestenoate (7-hoca) levels	TRUE	reported	GCST90199804	textfile	8236	0.002381192	19.65353706
C	T	0.0268085	-0.211087	0.0474083	8.49E-06	rs34981686	7-alpha-hydroxy-3-oxo-4-cholestenoate (7-hoca) levels	TRUE	reported	GCST90199804	textfile	8236	0.00240134	19.82023208
T	C	0.0217576	-0.321406	0.0520967	6.85E-10	rs41272687	7-alpha-hydroxy-3-oxo-4-cholestenoate (7-hoca) levels	TRUE	reported	GCST90199804	textfile	8236	0.004600116	38.05240022
T	C	0.262351	-0.0767571	0.0173751	9.98E-06	rs2288753	7-alpha-hydroxy-3-oxo-4-cholestenoate (7-hoca) levels	TRUE	reported	GCST90199804	textfile	8236	0.00236395	19.51088707
A	G	0.383923	-0.0768298	0.0159825	1.53E-06	rs13093968	7-alpha-hydroxy-3-oxo-4-cholestenoate (7-hoca) levels	TRUE	reported	GCST90199804	textfile	8236	0.00279793	23.1027939
A	G	0.108701	-0.119444	0.0247163	1.35E-06	rs815476	7-alpha-hydroxy-3-oxo-4-cholestenoate (7-hoca) levels	TRUE	reported	GCST90199804	textfile	8236	0.002827585	23.34835492
C	G	0.0265249	0.223933	0.0475328	2.46E-06	rs78022833	7-alpha-hydroxy-3-oxo-4-cholestenoate (7-hoca) levels	TRUE	reported	GCST90199804	textfile	8236	0.002687598	22.18931654
T	G	0.0154137	0.284909	0.0623692	4.92E-06	rs142296498	7-alpha-hydroxy-3-oxo-4-cholestenoate (7-hoca) levels	TRUE	reported	GCST90199804	textfile	8236	0.002527299	20.86250792
G	A	0.190945	0.0903361	0.0196966	4.51E-06	rs6893926	7-alpha-hydroxy-3-oxo-4-cholestenoate (7-hoca) levels	TRUE	reported	GCST90199804	textfile	8236	0.002547511	21.02977705
G	A	0.129508	-0.103561	0.0229202	6.23E-06	rs4415113	7-alpha-hydroxy-3-oxo-4-cholestenoate (7-hoca) levels	TRUE	reported	GCST90199804	textfile	8236	0.002472658	20.41033766
A	C	0.635817	-0.0775701	0.0164548	2.43E-06	rs507924	7-alpha-hydroxy-3-oxo-4-cholestenoate (7-hoca) levels	TRUE	reported	GCST90199804	textfile	8236	0.00269102	22.21764439
T	C	0.910165	-0.127797	0.0267992	1.85E-06	rs2689427	7-alpha-hydroxy-3-oxo-4-cholestenoate (7-hoca) levels	TRUE	reported	GCST90199804	textfile	8236	0.002753492	22.73485471
C	T	0.0122146	-0.305594	0.068915	9.23E-06	rs62481441	7-alpha-hydroxy-3-oxo-4-cholestenoate (7-hoca) levels	TRUE	reported	GCST90199804	textfile	8236	0.002381827	19.65878396
A	T	0.166933	-0.0942532	0.0208849	6.39E-06	rs4311610	7-alpha-hydroxy-3-oxo-4-cholestenoate (7-hoca) levels	TRUE	reported	GCST90199804	textfile	8236	0.002466825	20.36207029
A	T	0.0197609	-0.253837	0.0551071	4.10E-06	rs67165780	7-alpha-hydroxy-3-oxo-4-cholestenoate (7-hoca) levels	TRUE	reported	GCST90199804	textfile	8236	0.002569573	21.21237341
G	A	0.661893	0.111094	0.0162687	8.57E-12	rs4738684	7-alpha-hydroxy-3-oxo-4-cholestenoate (7-hoca) levels	TRUE	reported	GCST90199804	textfile	8236	0.005629984	46.61975979
A	G	0.964944	0.193958	0.0425346	5.12E-06	rs7824817	7-alpha-hydroxy-3-oxo-4-cholestenoate (7-hoca) levels	TRUE	reported	GCST90199804	textfile	8236	0.002518368	20.78859858
G	A	0.0233012	0.24442	0.0507546	1.47E-06	rs71439915	7-alpha-hydroxy-3-oxo-4-cholestenoate (7-hoca) levels	TRUE	reported	GCST90199804	textfile	8236	0.002807923	23.18553841
C	T	0.313771	-0.0744402	0.0167832	9.19E-06	rs8048618	7-alpha-hydroxy-3-oxo-4-cholestenoate (7-hoca) levels	TRUE	reported	GCST90199804	textfile	8236	0.00238294	19.66799311
A	G	0.0138229	-0.292497	0.065977	9.28E-06	rs138542845	7-alpha-hydroxy-3-oxo-4-cholestenoate (7-hoca) levels	TRUE	reported	GCST90199804	textfile	8236	0.002380708	19.6495328
A	G	0.341506	0.0757012	0.0162887	3.36E-06	rs2303771	7-alpha-hydroxy-3-oxo-4-cholestenoate (7-hoca) levels	TRUE	reported	GCST90199804	textfile	8236	0.002615646	21.59370695
A	G	0.0721978	-0.132058	0.0296121	8.21E-06	rs144924964	7-alpha-hydroxy-3-oxo-4-cholestenoate (7-hoca) levels	TRUE	reported	GCST90199804	textfile	8236	0.002408947	19.88316614
A	T	0.0483124	-0.159143	0.0357073	8.32E-06	rs77189001	7-alpha-hydroxy-3-oxo-4-cholestenoate (7-hoca) levels	TRUE	reported	GCST90199804	textfile	8236	0.002406016	19.85891795
A	G	0.0542265	0.174001	0.0341204	3.40E-07	rs62117658	7-alpha-hydroxy-3-oxo-4-cholestenoate (7-hoca) levels	TRUE	reported	GCST90199804	textfile	8236	0.003147674	25.99978672
T	C	0.064469	0.140482	0.0311775	6.61E-06	rs16982937	7-alpha-hydroxy-3-oxo-4-cholestenoate (7-hoca) levels	TRUE	reported	GCST90199804	textfile	8236	0.002459083	20.29800298
T	C	0.101145	-0.130925	0.0262878	6.34E-07	rs13057638	7-alpha-hydroxy-3-oxo-4-cholestenoate (7-hoca) levels	TRUE	reported	GCST90199804	textfile	8236	0.003002716	24.79883083
C	T	0.238474	-0.0847538	0.0182885	3.58E-06	rs10918448	Octadecanedioate levels	TRUE	reported	GCST90199805	textfile	8223	0.002604948	21.47121116
G	C	0.056794	-0.150279	0.0328501	4.77E-06	rs16855032	Octadecanedioate levels	TRUE	reported	GCST90199805	textfile	8223	0.002538569	20.92269186
T	C	0.228586	-0.0866324	0.0181876	1.90E-06	rs751317	Octadecanedioate levels	TRUE	reported	GCST90199805	textfile	8223	0.002751585	22.68319684
A	G	0.139205	0.100284	0.0223445	7.19E-06	rs6772970	Octadecanedioate levels	TRUE	reported	GCST90199805	textfile	8223	0.002443595	20.13800167
C	T	0.351267	0.0749049	0.0160563	3.08E-06	rs2886518	Octadecanedioate levels	TRUE	reported	GCST90199805	textfile	8223	0.00263968	21.75824522
T	C	0.0284503	0.202006	0.0456569	9.67E-06	rs77688146	Octadecanedioate levels	TRUE	reported	GCST90199805	textfile	8223	0.002374941	19.57086653
C	T	0.970656	0.198098	0.0447329	9.49E-06	rs1229984	Octadecanedioate levels	TRUE	reported	GCST90199805	textfile	8223	0.002379256	19.60651616
G	T	0.658612	0.0761543	0.0159951	1.93E-06	rs3736455	Octadecanedioate levels	TRUE	reported	GCST90199805	textfile	8223	0.002749091	22.66257737
A	G	0.0204484	0.249456	0.0541629	4.11E-06	rs189458667	Octadecanedioate levels	TRUE	reported	GCST90199805	textfile	8223	0.002572971	21.20696148
A	C	0.0634078	-0.140313	0.0312735	7.23E-06	rs150900710	Octadecanedioate levels	TRUE	reported	GCST90199805	textfile	8223	0.002442028	20.12506083
G	T	0.0397068	-0.172449	0.0389835	9.71E-06	rs1479051	Octadecanedioate levels	TRUE	reported	GCST90199805	textfile	8223	0.00237409	19.56383819
T	G	0.0320341	-0.196688	0.0430187	4.83E-06	rs116948115	Octadecanedioate levels	TRUE	reported	GCST90199805	textfile	8223	0.00253576	20.89948201
C	T	0.20472	0.112834	0.018756	1.79E-09	rs10255591	Octadecanedioate levels	TRUE	reported	GCST90199805	textfile	8223	0.004381895	36.18210906
A	C	0.0453154	0.179555	0.0365819	9.19E-07	rs75337602	Octadecanedioate levels	TRUE	reported	GCST90199805	textfile	8223	0.002921203	24.08556553
T	G	0.0308189	-0.215647	0.0447364	1.43E-06	rs56260745	Octadecanedioate levels	TRUE	reported	GCST90199805	textfile	8223	0.002817792	23.23053083
A	G	0.850739	-0.104887	0.0223799	2.78E-06	rs315698	Octadecanedioate levels	TRUE	reported	GCST90199805	textfile	8223	0.002664025	21.95944716
C	T	0.0162294	0.270028	0.0605809	8.30E-06	rs77388440	Octadecanedioate levels	TRUE	reported	GCST90199805	textfile	8223	0.002410282	19.8628021
A	G	0.0477178	0.162862	0.0352629	3.86E-06	rs79018858	Octadecanedioate levels	TRUE	reported	GCST90199805	textfile	8223	0.002587308	21.32543184
A	G	0.186831	-0.106417	0.0194251	4.29E-08	rs11045806	Octadecanedioate levels	TRUE	reported	GCST90199805	textfile	8223	0.003636495	30.00473909
C	T	0.15555	0.220966	0.0207748	2.02E-26	rs4149056	Octadecanedioate levels	TRUE	reported	GCST90199805	textfile	8223	0.013571028	113.1023329
C	T	0.0217311	0.237125	0.0527017	6.82E-06	rs111842670	Octadecanedioate levels	TRUE	reported	GCST90199805	textfile	8223	0.002455881	20.23950081
A	T	0.607647	0.0739947	0.0162244	5.10E-06	rs4646208	Octadecanedioate levels	TRUE	reported	GCST90199805	textfile	8223	0.002523112	20.79496987
C	T	0.0162924	0.278399	0.0602357	3.80E-06	rs183570385	Octadecanedioate levels	TRUE	reported	GCST90199805	textfile	8223	0.002591018	21.35609168
A	G	0.00998644	0.358226	0.077424	3.71E-06	rs145619219	Octadecanedioate levels	TRUE	reported	GCST90199805	textfile	8223	0.002596591	21.40214765
A	G	0.115666	0.11327	0.0239326	2.21E-06	rs76447629	Octadecanedioate levels	TRUE	reported	GCST90199805	textfile	8223	0.002716679	22.39465594
T	C	0.0132382	0.334654	0.0671054	6.13E-07	rs147509526	Octadecanedioate levels	TRUE	reported	GCST90199805	textfile	8223	0.003015333	24.86402649
A	G	0.29695	-0.161683	0.0165605	1.62E-22	rs55744319	Octadecanedioate levels	TRUE	reported	GCST90199805	textfile	8223	0.011458987	95.29633219
T	G	0.792138	0.155643	0.0185571	4.98E-17	rs12406866	Tetradecanedioate (C14-DC) levels	TRUE	reported	GCST90199806	textfile	8268	0.008436437	70.32891271
C	T	0.00230052	-0.703505	0.155919	6.42E-06	rs12566673	Tetradecanedioate (C14-DC) levels	TRUE	reported	GCST90199806	textfile	8268	0.002456223	20.35313102
A	G	0.113189	-0.104949	0.0236511	9.11E-06	rs56270155	Tetradecanedioate (C14-DC) levels	TRUE	reported	GCST90199806	textfile	8268	0.002375858	19.68560896
G	C	0.23712	-0.101052	0.0176699	1.07E-08	rs35746477	Tetradecanedioate (C14-DC) levels	TRUE	reported	GCST90199806	textfile	8268	0.003940094	32.69765268
C	T	0.31614	0.0714966	0.0160809	8.75E-06	rs1154862	Tetradecanedioate (C14-DC) levels	TRUE	reported	GCST90199806	textfile	8268	0.002385133	19.76264228
T	C	0.0147041	-0.293642	0.0624263	2.55E-06	rs146273038	Tetradecanedioate (C14-DC) levels	TRUE	reported	GCST90199806	textfile	8268	0.002668947	22.12055859
C	T	0.542291	0.0751527	0.0153832	1.03E-06	rs9459497	Tetradecanedioate (C14-DC) levels	TRUE	reported	GCST90199806	textfile	8268	0.002878349	23.86111513
T	A	0.0729013	0.131334	0.0285152	4.11E-06	rs59407853	Tetradecanedioate (C14-DC) levels	TRUE	reported	GCST90199806	textfile	8268	0.002559106	21.20783971
G	T	0.0295162	0.203259	0.044538	5.03E-06	rs141446740	Tetradecanedioate (C14-DC) levels	TRUE	reported	GCST90199806	textfile	8268	0.002512725	20.82251005
T	A	0.0166524	0.275362	0.0579333	2.00E-06	rs192475369	Tetradecanedioate (C14-DC) levels	TRUE	reported	GCST90199806	textfile	8268	0.002724996	22.58636867
A	G	0.144434	0.0952356	0.0212136	7.14E-06	rs10980539	Tetradecanedioate (C14-DC) levels	TRUE	reported	GCST90199806	textfile	8268	0.002431712	20.14952563
T	A	0.713967	0.176615	0.0166062	2.04E-26	rs4762697	Tetradecanedioate (C14-DC) levels	TRUE	reported	GCST90199806	textfile	8268	0.013496244	113.0861909
C	T	0.155005	0.506324	0.0197989	3.02E-144	rs4149056	Tetradecanedioate (C14-DC) levels	TRUE	reported	GCST90199806	textfile	8268	0.073301505	653.8375161
A	G	0.107283	0.109388	0.0243403	6.99E-06	rs2335576	Tetradecanedioate (C14-DC) levels	TRUE	reported	GCST90199806	textfile	8268	0.002436842	20.19214441
T	C	0.0821442	-0.136219	0.027578	7.84E-07	rs17548667	Tetradecanedioate (C14-DC) levels	TRUE	reported	GCST90199806	textfile	8268	0.002942183	24.39185187
A	G	0.526566	0.0673462	0.0150386	7.53E-06	rs8004771	Tetradecanedioate (C14-DC) levels	TRUE	reported	GCST90199806	textfile	8268	0.002419685	20.04962751
G	A	0.632111	0.0719274	0.0159423	6.43E-06	rs8041483	Tetradecanedioate (C14-DC) levels	TRUE	reported	GCST90199806	textfile	8268	0.002455944	20.35081011
A	G	0.0272705	-0.203762	0.0460556	9.68E-06	rs117746399	Tetradecanedioate (C14-DC) levels	TRUE	reported	GCST90199806	textfile	8268	0.00236186	19.56935147
G	C	0.487664	0.0728422	0.0150541	1.31E-06	rs11247224	Tetradecanedioate (C14-DC) levels	TRUE	reported	GCST90199806	textfile	8268	0.002823761	23.40730682
G	A	0.524331	-0.0684034	0.0151774	6.58E-06	rs2425635	Tetradecanedioate (C14-DC) levels	TRUE	reported	GCST90199806	textfile	8268	0.002450725	20.30745739
T	G	0.792401	0.107603	0.018556	6.68E-09	rs12406866	Hexadecanedioate (C16-DC) levels	TRUE	reported	GCST90199807	textfile	8260	0.004054484	33.61823146
T	C	0.742216	-0.0848339	0.0170345	6.35E-07	rs1357103	Hexadecanedioate (C16-DC) levels	TRUE	reported	GCST90199807	textfile	8260	0.002993629	24.79561679
G	C	0.236864	-0.10575	0.0176234	1.97E-09	rs35746477	Hexadecanedioate (C16-DC) levels	TRUE	reported	GCST90199807	textfile	8260	0.004340225	35.99781877
T	C	0.0147795	-0.281032	0.0621341	6.10E-06	rs146273038	Hexadecanedioate (C16-DC) levels	TRUE	reported	GCST90199807	textfile	8260	0.00247057	20.45249783
A	G	0.348745	-0.0789452	0.0158415	6.25E-07	rs10045630	Hexadecanedioate (C16-DC) levels	TRUE	reported	GCST90199807	textfile	8260	0.002997609	24.82868316
A	G	0.430737	0.071542	0.0153655	3.22E-06	rs4498360	Hexadecanedioate (C16-DC) levels	TRUE	reported	GCST90199807	textfile	8260	0.002617643	21.67322757
C	T	0.353559	-0.074433	0.0165863	7.20E-06	rs714373	Hexadecanedioate (C16-DC) levels	TRUE	reported	GCST90199807	textfile	8260	0.002432173	20.13385078
C	T	0.542276	0.0711684	0.0153479	3.53E-06	rs9459497	Hexadecanedioate (C16-DC) levels	TRUE	reported	GCST90199807	textfile	8260	0.002596375	21.49667615
C	T	0.298251	0.0738626	0.0162338	5.37E-06	rs1859792	Hexadecanedioate (C16-DC) levels	TRUE	reported	GCST90199807	textfile	8260	0.002500009	20.69682039
T	C	0.0176198	-0.25299	0.0564641	7.45E-06	rs56251182	Hexadecanedioate (C16-DC) levels	TRUE	reported	GCST90199807	textfile	8260	0.00242453	20.07043203
G	A	0.371142	-0.0691458	0.0154562	7.69E-06	rs57613624	Hexadecanedioate (C16-DC) levels	TRUE	reported	GCST90199807	textfile	8260	0.002417103	20.00879732
T	G	0.0309215	-0.192647	0.0435994	9.94E-06	rs56260745	Hexadecanedioate (C16-DC) levels	TRUE	reported	GCST90199807	textfile	8260	0.002358078	19.51903337
G	A	0.00570527	0.472819	0.0991819	1.87E-06	rs113204178	Hexadecanedioate (C16-DC) levels	TRUE	reported	GCST90199807	textfile	8260	0.002743795	22.72060147
A	G	0.18652	-0.228334	0.0188888	1.22E-33	rs11045806	Hexadecanedioate (C16-DC) levels	TRUE	reported	GCST90199807	textfile	8260	0.017383469	146.0922791
C	T	0.154974	0.515822	0.0197078	5.33E-151	rs4149056	Hexadecanedioate (C16-DC) levels	TRUE	reported	GCST90199807	textfile	8260	0.076584445	684.8859558
T	C	0.0724807	0.131331	0.0287812	5.04E-06	rs78865028	Hexadecanedioate (C16-DC) levels	TRUE	reported	GCST90199807	textfile	8260	0.002514452	20.81668348
C	T	0.436137	-0.0666287	0.0149929	8.83E-06	rs8002379	Hexadecanedioate (C16-DC) levels	TRUE	reported	GCST90199807	textfile	8260	0.002385252	19.74450372
T	A	0.557468	-0.0688177	0.015237	6.29E-06	rs7148137	Hexadecanedioate (C16-DC) levels	TRUE	reported	GCST90199807	textfile	8260	0.002463486	20.39370832
G	C	0.48728	0.0671353	0.015034	7.99E-06	rs11247224	Hexadecanedioate (C16-DC) levels	TRUE	reported	GCST90199807	textfile	8260	0.002408383	19.93643987
G	A	0.374436	0.0712025	0.0158115	6.69E-06	rs2240648	Hexadecanedioate (C16-DC) levels	TRUE	reported	GCST90199807	textfile	8260	0.00244906	20.27398736
C	A	0.747694	0.0757847	0.0170564	8.86E-06	rs653558	Hexadecanedioate (C16-DC) levels	TRUE	reported	GCST90199807	textfile	8260	0.002384358	19.73709166
T	C	0.0134216	0.320819	0.0651895	8.60E-07	rs147509526	Hexadecanedioate (C16-DC) levels	TRUE	reported	GCST90199807	textfile	8260	0.002923568	24.21361834
G	C	0.29589	-0.0967905	0.0162165	2.39E-09	rs79400241	Hexadecanedioate (C16-DC) levels	TRUE	reported	GCST90199807	textfile	8260	0.004294396	35.61607401
G	A	0.0905434	0.116657	0.0263601	9.62E-06	rs55678431	Hexadecanedioate (C16-DC) levels	TRUE	reported	GCST90199807	textfile	8260	0.002365478	19.58043481
T	G	0.523486	-0.0744535	0.01514	8.76E-07	rs2425637	Hexadecanedioate (C16-DC) levels	TRUE	reported	GCST90199807	textfile	8260	0.002919233	24.17760721
T	C	0.249448	0.100746	0.0178567	1.68E-08	rs77692382	Glycerophosphoethanolamine levels	TRUE	reported	GCST90199808	textfile	8231	0.003852338	31.82348077
G	T	0.00405107	-0.553678	0.121725	5.40E-06	rs181286749	Glycerophosphoethanolamine levels	TRUE	reported	GCST90199808	textfile	8231	0.002507333	20.68470965
C	T	0.247161	-0.0796121	0.0179618	9.32E-06	rs34446140	Glycerophosphoethanolamine levels	TRUE	reported	GCST90199808	textfile	8231	0.002381061	19.64051664
A	G	0.160922	0.106767	0.0211242	4.32E-07	rs62259677	Glycerophosphoethanolamine levels	TRUE	reported	GCST90199808	textfile	8231	0.003093963	25.53924175
T	C	0.0161998	0.2683	0.060691	9.84E-06	rs115864132	Glycerophosphoethanolamine levels	TRUE	reported	GCST90199808	textfile	8231	0.002368701	19.53832004
A	C	0.374656	0.0721294	0.0162328	8.85E-06	rs4613517	Glycerophosphoethanolamine levels	TRUE	reported	GCST90199808	textfile	8231	0.002393011	19.73932166
G	C	0.0357415	-0.20628	0.0423454	1.11E-06	rs80115825	Glycerophosphoethanolamine levels	TRUE	reported	GCST90199808	textfile	8231	0.002874742	23.72445403
T	C	0.0520274	0.168001	0.0351876	1.80E-06	rs4715365	Glycerophosphoethanolamine levels	TRUE	reported	GCST90199808	textfile	8231	0.002761791	22.78971538
A	T	0.181232	0.100886	0.0197841	3.41E-07	rs2540682	Glycerophosphoethanolamine levels	TRUE	reported	GCST90199808	textfile	8231	0.003149247	25.99702608
G	A	0.0128173	0.329771	0.0695096	2.09E-06	rs117605274	Glycerophosphoethanolamine levels	TRUE	reported	GCST90199808	textfile	8231	0.002727073	22.50244995
G	C	0.620413	0.0715358	0.016128	9.19E-06	rs4735879	Glycerophosphoethanolamine levels	TRUE	reported	GCST90199808	textfile	8231	0.002384495	19.66891066
C	T	0.00621724	0.437527	0.097173	6.71E-06	rs76894202	Glycerophosphoethanolamine levels	TRUE	reported	GCST90199808	textfile	8231	0.002456957	20.26809618
T	C	0.166011	-0.093577	0.0209534	7.97E-06	rs7088331	Glycerophosphoethanolamine levels	TRUE	reported	GCST90199808	textfile	8231	0.002417272	19.93993274
G	A	0.489468	0.0737307	0.0160367	4.27E-06	rs747259	Glycerophosphoethanolamine levels	TRUE	reported	GCST90199808	textfile	8231	0.002561535	21.13300059
T	C	0.00462118	0.503925	0.113507	9.01E-06	rs11817462	Glycerophosphoethanolamine levels	TRUE	reported	GCST90199808	textfile	8231	0.002388885	19.70520598
T	C	0.518189	-0.0711089	0.0157236	6.11E-06	rs7395055	Glycerophosphoethanolamine levels	TRUE	reported	GCST90199808	textfile	8231	0.002478641	20.44741481
C	T	0.0109538	-0.328217	0.0742227	9.78E-06	rs141866706	Glycerophosphoethanolamine levels	TRUE	reported	GCST90199808	textfile	8231	0.002370094	19.54983546
T	C	0.0165448	-0.293755	0.0610517	1.50E-06	rs117622611	Glycerophosphoethanolamine levels	TRUE	reported	GCST90199808	textfile	8231	0.002804804	23.14565485
C	T	0.0082589	0.39951	0.0854685	2.95E-06	rs140934740	Glycerophosphoethanolamine levels	TRUE	reported	GCST90199808	textfile	8231	0.00264752	21.8442735
T	A	0.0121966	-0.323142	0.0706834	4.84E-06	rs140590033	Glycerophosphoethanolamine levels	TRUE	reported	GCST90199808	textfile	8231	0.002532783	20.89519433
T	C	0.2885	0.0863903	0.0178885	1.37E-06	rs12600101	Glycerophosphoethanolamine levels	TRUE	reported	GCST90199808	textfile	8231	0.002825535	23.31720948
C	A	0.276951	-0.0898307	0.0180103	6.11E-07	rs3745347	Glycerophosphoethanolamine levels	TRUE	reported	GCST90199808	textfile	8231	0.003013314	24.87150894
A	G	0.0257389	-0.234576	0.0490859	1.76E-06	rs184683745	Glycerophosphoethanolamine levels	TRUE	reported	GCST90199808	textfile	8231	0.002766927	22.83221771
T	C	0.0164385	-0.278083	0.0605964	4.45E-06	rs150494674	Glycerophosphoethanolamine levels	TRUE	reported	GCST90199808	textfile	8231	0.002552072	21.05473081
A	G	0.0541428	-0.28206	0.0337281	6.13E-17	rs8138467	Glycerophosphoethanolamine levels	TRUE	reported	GCST90199808	textfile	8231	0.008425044	69.9187588
A	T	0.0101915	-0.349909	0.0763006	4.52E-06	rs74569437	Taurolithocholate 3-sulfate levels	TRUE	reported	GCST90199809	textfile	8124	0.002582032	21.02555122
C	T	0.0255524	-0.231122	0.0488538	2.24E-06	rs112704217	Taurolithocholate 3-sulfate levels	TRUE	reported	GCST90199809	textfile	8124	0.002747395	22.3758192
C	T	0.363238	-0.0724834	0.0162319	7.99E-06	rs12471252	Taurolithocholate 3-sulfate levels	TRUE	reported	GCST90199809	textfile	8124	0.002448521	19.93569896
G	T	0.714855	0.0780448	0.0176371	9.64E-06	rs34703634	Taurolithocholate 3-sulfate levels	TRUE	reported	GCST90199809	textfile	8124	0.002404463	19.57612186
C	T	0.349884	-0.0742865	0.0164818	6.57E-06	rs34970034	Taurolithocholate 3-sulfate levels	TRUE	reported	GCST90199809	textfile	8124	0.002494342	20.30970358
A	G	0.0110905	-0.350462	0.0738261	2.06E-06	rs141417885	Taurolithocholate 3-sulfate levels	TRUE	reported	GCST90199809	textfile	8124	0.002766235	22.52968332
A	G	0.0358655	-0.204472	0.0414179	7.94E-07	rs113362111	Taurolithocholate 3-sulfate levels	TRUE	reported	GCST90199809	textfile	8124	0.002991029	24.36602076
C	T	0.475413	-0.0731902	0.0157604	3.42E-06	rs34082824	Taurolithocholate 3-sulfate levels	TRUE	reported	GCST90199809	textfile	8124	0.002647586	21.56077993
C	T	0.0442609	0.166714	0.0374911	8.72E-06	rs17678784	Taurolithocholate 3-sulfate levels	TRUE	reported	GCST90199809	textfile	8124	0.002428075	19.7688246
A	G	0.660919	-0.0771881	0.0163978	2.51E-06	rs10504255	Taurolithocholate 3-sulfate levels	TRUE	reported	GCST90199809	textfile	8124	0.002720049	22.15249268
A	C	0.141732	0.105714	0.023146	4.94E-06	rs58306009	Taurolithocholate 3-sulfate levels	TRUE	reported	GCST90199809	textfile	8124	0.002561117	20.85480747
T	A	0.0117749	0.334435	0.0725278	4.00E-06	rs149763296	Taurolithocholate 3-sulfate levels	TRUE	reported	GCST90199809	textfile	8124	0.002610414	21.25727084
T	C	0.0263709	-0.215092	0.0480119	7.47E-06	rs74487492	Taurolithocholate 3-sulfate levels	TRUE	reported	GCST90199809	textfile	8124	0.002464389	20.0652142
A	G	0.0408743	-0.178799	0.0394263	5.76E-06	rs2944489	Taurolithocholate 3-sulfate levels	TRUE	reported	GCST90199809	textfile	8124	0.002525167	20.5613297
T	C	0.0146624	0.294836	0.0641678	4.33E-06	rs73517610	Taurolithocholate 3-sulfate levels	TRUE	reported	GCST90199809	textfile	8124	0.002591968	21.1066735
A	G	0.165412	0.144566	0.0207299	3.09E-12	rs57743625	Taurolithocholate 3-sulfate levels	TRUE	reported	GCST90199809	textfile	8124	0.005950807	48.62179474
T	C	0.0473314	0.401573	0.0365092	3.85E-28	rs55971546	Taurolithocholate 3-sulfate levels	TRUE	reported	GCST90199809	textfile	8124	0.01467353	120.9532235
G	T	0.331336	0.0795314	0.0165526	1.55E-06	rs17767256	Taurolithocholate 3-sulfate levels	TRUE	reported	GCST90199809	textfile	8124	0.002833626	23.08011055
T	C	0.0270655	-0.239732	0.0476646	4.92E-07	rs72913109	Taurolithocholate 3-sulfate levels	TRUE	reported	GCST90199809	textfile	8124	0.003104131	25.29025347
A	G	0.00851852	-0.38712	0.0848222	5.02E-06	rs77090254	Taurolithocholate 3-sulfate levels	TRUE	reported	GCST90199809	textfile	8124	0.00255735	20.82405124
A	G	0.297771	-0.0786761	0.0177626	9.45E-06	rs58150062	Taurolithocholate 3-sulfate levels	TRUE	reported	GCST90199809	textfile	8124	0.002409102	19.61397629
A	G	0.0189029	0.252947	0.0571912	9.74E-06	rs74550359	Taurolithocholate 3-sulfate levels	TRUE	reported	GCST90199809	textfile	8124	0.002402073	19.55661644
A	G	0.188266	-0.110314	0.0205329	7.76E-08	rs35603308	Taurolithocholate 3-sulfate levels	TRUE	reported	GCST90199809	textfile	8124	0.003540385	28.85717088
C	G	0.405398	-0.0751239	0.0156967	1.70E-06	rs624700	1-palmitoyl-GPI (16:0) levels	TRUE	reported	GCST90199810	textfile	8246	0.002770075	22.89993178
T	C	0.0128096	-0.318778	0.0669001	1.89E-06	rs147163022	1-palmitoyl-GPI (16:0) levels	TRUE	reported	GCST90199810	textfile	8246	0.002745906	22.69957896
T	C	0.441169	0.0688555	0.0155708	9.78E-06	rs332085	1-palmitoyl-GPI (16:0) levels	TRUE	reported	GCST90199810	textfile	8246	0.002365829	19.55014903
C	T	0.0429179	0.173786	0.0370187	2.67E-06	rs62160874	1-palmitoyl-GPI (16:0) levels	TRUE	reported	GCST90199810	textfile	8246	0.002665537	22.03341936
A	G	0.0269629	-0.206164	0.0462256	8.20E-06	rs6744072	1-palmitoyl-GPI (16:0) levels	TRUE	reported	GCST90199810	textfile	8246	0.002406417	19.88635566
A	G	0.821324	-0.0893318	0.0196288	5.34E-06	rs336594	1-palmitoyl-GPI (16:0) levels	TRUE	reported	GCST90199810	textfile	8246	0.002505485	20.70710199
A	G	0.0339262	0.200963	0.041381	1.20E-06	rs76014634	1-palmitoyl-GPI (16:0) levels	TRUE	reported	GCST90199810	textfile	8246	0.00285198	23.57897382
G	A	0.0367218	0.177451	0.0399362	8.86E-06	rs116477613	1-palmitoyl-GPI (16:0) levels	TRUE	reported	GCST90199810	textfile	8246	0.002388589	19.73867869
T	A	0.0225088	0.231558	0.0509805	5.57E-06	rs188848889	1-palmitoyl-GPI (16:0) levels	TRUE	reported	GCST90199810	textfile	8246	0.002495645	20.62557436
T	C	0.436531	-0.0749534	0.0154799	1.29E-06	rs7610125	1-palmitoyl-GPI (16:0) levels	TRUE	reported	GCST90199810	textfile	8246	0.002835111	23.43910512
C	A	0.00789474	-0.381689	0.085102	7.29E-06	rs75472732	1-palmitoyl-GPI (16:0) levels	TRUE	reported	GCST90199810	textfile	8246	0.002433539	20.11103434
G	C	0.339621	0.0756109	0.0162607	3.32E-06	rs7819032	1-palmitoyl-GPI (16:0) levels	TRUE	reported	GCST90199810	textfile	8246	0.002615229	21.61648087
G	T	0.526513	0.0718228	0.0153318	2.81E-06	rs6477187	1-palmitoyl-GPI (16:0) levels	TRUE	reported	GCST90199810	textfile	8246	0.002654244	21.93981827
T	C	0.937386	0.142589	0.0309663	4.13E-06	rs4504735	1-palmitoyl-GPI (16:0) levels	TRUE	reported	GCST90199810	textfile	8246	0.00256469	21.197667
T	C	0.266556	0.0866056	0.0173291	5.80E-07	rs10845471	1-palmitoyl-GPI (16:0) levels	TRUE	reported	GCST90199810	textfile	8246	0.003019834	24.97092248
A	G	0.982174	0.277785	0.0565755	9.11E-07	rs4267127	1-palmitoyl-GPI (16:0) levels	TRUE	reported	GCST90199810	textfile	8246	0.002915074	24.10213044
C	T	0.0480177	0.16454	0.0357403	4.15E-06	rs143973522	1-palmitoyl-GPI (16:0) levels	TRUE	reported	GCST90199810	textfile	8246	0.002563707	21.18952646
C	T	0.0145684	-0.325814	0.0627497	2.08E-07	rs117975314	1-palmitoyl-GPI (16:0) levels	TRUE	reported	GCST90199810	textfile	8246	0.003258782	26.95323069
T	C	0.0391481	-0.171723	0.0388707	9.97E-06	rs78035938	1-palmitoyl-GPI (16:0) levels	TRUE	reported	GCST90199810	textfile	8246	0.002361251	19.51222806
C	T	0.21051	-0.0877765	0.0185931	2.35E-06	rs7234924	1-palmitoyl-GPI (16:0) levels	TRUE	reported	GCST90199810	textfile	8246	0.002695488	22.28166098
A	G	0.00445502	-0.527813	0.11361	3.39E-06	rs145192816	1-palmitoyl-GPI (16:0) levels	TRUE	reported	GCST90199810	textfile	8246	0.002610649	21.57852217
A	G	0.435813	-0.0723668	0.0153372	2.38E-06	rs36631	1-palmitoyl-GPI (16:0) levels	TRUE	reported	GCST90199810	textfile	8246	0.002692603	22.25774839
A	T	0.011074	-0.321086	0.0726369	9.85E-06	rs139378866	1-palmitoyl-GPI (16:0) levels	TRUE	reported	GCST90199810	textfile	8246	0.002364051	19.53542169
T	C	0.446721	0.0703759	0.0159056	9.66E-06	rs12740674	Glycolithocholate sulfate levels	TRUE	reported	GCST90199811	textfile	8165	0.002391947	19.57227991
T	C	0.0259724	-0.234248	0.0490281	1.77E-06	rs12122211	Glycolithocholate sulfate levels	TRUE	reported	GCST90199811	textfile	8165	0.002788001	22.82208214
T	C	0.00980753	-0.370802	0.0777059	1.83E-06	rs75424340	Glycolithocholate sulfate levels	TRUE	reported	GCST90199811	textfile	8165	0.002781061	22.76511002
C	T	0.0616447	0.142264	0.0319022	8.22E-06	rs147303474	Glycolithocholate sulfate levels	TRUE	reported	GCST90199811	textfile	8165	0.002429608	19.88118981
A	G	0.00843492	-0.380558	0.0849348	7.44E-06	rs148777536	Glycolithocholate sulfate levels	TRUE	reported	GCST90199811	textfile	8165	0.002452718	20.07076761
A	G	0.0591339	-0.146439	0.0325333	6.76E-06	rs75030995	Glycolithocholate sulfate levels	TRUE	reported	GCST90199811	textfile	8165	0.002475282	20.25586904
C	A	0.0179187	0.262158	0.0584325	7.24E-06	rs72793048	Glycolithocholate sulfate levels	TRUE	reported	GCST90199811	textfile	8165	0.002459188	20.12384216
C	T	0.11326	-0.108203	0.0243479	8.83E-06	rs13355868	Glycolithocholate sulfate levels	TRUE	reported	GCST90199811	textfile	8165	0.00241296	19.74463877
T	C	0.0759813	-0.131617	0.0293841	7.49E-06	rs60929293	Glycolithocholate sulfate levels	TRUE	reported	GCST90199811	textfile	8165	0.002451191	20.05823873
G	A	0.00704138	-0.413577	0.092161	7.20E-06	rs2494786	Glycolithocholate sulfate levels	TRUE	reported	GCST90199811	textfile	8165	0.002460324	20.13316291
T	C	0.000674681	-1.33511	0.297404	7.15E-06	rs17111898	Glycolithocholate sulfate levels	TRUE	reported	GCST90199811	textfile	8165	0.002462145	20.14809984
C	T	0.0540806	-0.171801	0.0339825	4.29E-07	rs185979634	Glycolithocholate sulfate levels	TRUE	reported	GCST90199811	textfile	8165	0.003120522	25.55255496
G	A	0.784961	-0.0850967	0.0190318	7.77E-06	rs4295961	Glycolithocholate sulfate levels	TRUE	reported	GCST90199811	textfile	8165	0.002442572	19.98753856
G	C	0.933704	-0.137977	0.031019	8.66E-06	rs10773933	Glycolithocholate sulfate levels	TRUE	reported	GCST90199811	textfile	8165	0.002417411	19.78114461
C	T	0.155798	0.222427	0.0210234	3.69E-26	rs4149056	Glycolithocholate sulfate levels	TRUE	reported	GCST90199811	textfile	8165	0.013523824	111.9084058
T	C	0.0474	0.390013	0.0363292	6.93E-27	rs55971546	Glycolithocholate sulfate levels	TRUE	reported	GCST90199811	textfile	8165	0.013918838	115.2232458
G	A	0.213675	0.0889299	0.0191428	3.39E-06	rs78269053	Glycolithocholate sulfate levels	TRUE	reported	GCST90199811	textfile	8165	0.002636223	21.57636555
G	C	0.0474958	-0.170252	0.0372473	4.86E-06	rs118061751	Glycolithocholate sulfate levels	TRUE	reported	GCST90199811	textfile	8165	0.002552283	20.88759598
T	C	0.600888	-0.0719934	0.0160813	7.58E-06	rs7226221	Glycolithocholate sulfate levels	TRUE	reported	GCST90199811	textfile	8165	0.002448624	20.03718317
A	G	0.0084142	-0.403211	0.0849202	2.05E-06	rs77090254	Glycolithocholate sulfate levels	TRUE	reported	GCST90199811	textfile	8165	0.002753525	22.53908773
G	A	0.0352459	0.187067	0.0416689	7.14E-06	rs111620962	Glycolithocholate sulfate levels	TRUE	reported	GCST90199811	textfile	8165	0.002462314	20.1494826
T	C	0.0360901	0.189204	0.0414705	5.06E-06	rs55726434	Glycolithocholate sulfate levels	TRUE	reported	GCST90199811	textfile	8165	0.002542846	20.81017305
A	G	0.00953846	0.360766	0.0794174	5.56E-06	rs144468328	Glycolithocholate sulfate levels	TRUE	reported	GCST90199811	textfile	8165	0.002520969	20.63067702
A	G	0.129664	0.112954	0.0252002	7.38E-06	rs13396806	3-(3-hydroxyphenyl)propionate levels	TRUE	reported	GCST90199812	textfile	7304	0.002743099	20.08520733
A	G	0.00404664	-0.577536	0.130045	8.95E-06	rs115860272	3-(3-hydroxyphenyl)propionate levels	TRUE	reported	GCST90199812	textfile	7304	0.002693016	19.71750081
G	A	0.037885	0.203748	0.0434012	2.67E-06	rs116368733	3-(3-hydroxyphenyl)propionate levels	TRUE	reported	GCST90199812	textfile	7304	0.003008251	22.03252633
C	T	0.411885	0.0776593	0.0168972	4.31E-06	rs2642700	3-(3-hydroxyphenyl)propionate levels	TRUE	reported	GCST90199812	textfile	7304	0.00288365	21.11730625
T	C	0.0110035	-0.353171	0.0792699	8.38E-06	rs115426945	3-(3-hydroxyphenyl)propionate levels	TRUE	reported	GCST90199812	textfile	7304	0.002710279	19.84424195
A	C	0.616847	0.0783993	0.0170945	4.51E-06	rs6934444	3-(3-hydroxyphenyl)propionate levels	TRUE	reported	GCST90199812	textfile	7304	0.002871455	21.02774148
T	C	0.0192836	-0.28786	0.0598508	1.51E-06	rs77232508	3-(3-hydroxyphenyl)propionate levels	TRUE	reported	GCST90199812	textfile	7304	0.003157102	23.12617388
A	G	0.0253946	-0.250894	0.0524793	1.75E-06	rs11766611	3-(3-hydroxyphenyl)propionate levels	TRUE	reported	GCST90199812	textfile	7304	0.003119513	22.84996547
G	T	0.598043	0.0819053	0.017068	1.60E-06	rs819005	3-(3-hydroxyphenyl)propionate levels	TRUE	reported	GCST90199812	textfile	7304	0.003142902	23.02182808
A	C	0.0260445	0.239197	0.0513487	3.19E-06	rs59641559	3-(3-hydroxyphenyl)propionate levels	TRUE	reported	GCST90199812	textfile	7304	0.002962125	21.69369925
C	T	0.0102153	-0.369414	0.0823438	7.25E-06	rs150990981	3-(3-hydroxyphenyl)propionate levels	TRUE	reported	GCST90199812	textfile	7304	0.002747951	20.12083292
T	C	0.0316195	0.212597	0.0468471	5.68E-06	rs17123519	3-(3-hydroxyphenyl)propionate levels	TRUE	reported	GCST90199812	textfile	7304	0.002811676	20.5887464
C	T	0.803673	-0.0993308	0.0215672	4.11E-06	rs3759117	3-(3-hydroxyphenyl)propionate levels	TRUE	reported	GCST90199812	textfile	7304	0.002895744	21.20612901
A	G	0.0940683	-0.123097	0.0278089	9.58E-06	rs10467439	3-(3-hydroxyphenyl)propionate levels	TRUE	reported	GCST90199812	textfile	7304	0.002675488	19.58882476
T	G	0.0342015	-0.239742	0.0452472	1.17E-07	rs116849224	3-(3-hydroxyphenyl)propionate levels	TRUE	reported	GCST90199812	textfile	7304	0.003828935	28.06634721
T	A	0.166299	0.1025	0.0220461	3.33E-06	rs75892186	3-(3-hydroxyphenyl)propionate levels	TRUE	reported	GCST90199812	textfile	7304	0.002950802	21.61052158
C	G	0.434608	-0.0760168	0.0165904	4.61E-06	rs12919433	3-(3-hydroxyphenyl)propionate levels	TRUE	reported	GCST90199812	textfile	7304	0.002866145	20.98874722
T	C	0.266127	-0.0866171	0.0187264	3.74E-06	rs73527994	3-(3-hydroxyphenyl)propionate levels	TRUE	reported	GCST90199812	textfile	7304	0.00292057	21.38847157
T	C	0.245691	0.0909177	0.0193812	2.72E-06	rs2301351	3-(3-hydroxyphenyl)propionate levels	TRUE	reported	GCST90199812	textfile	7304	0.003003781	21.99969292
T	G	0.0208018	0.277712	0.0580635	1.73E-06	rs76084898	3-(3-hydroxyphenyl)propionate levels	TRUE	reported	GCST90199812	textfile	7304	0.003122224	22.86988255
G	C	0.0454545	0.183114	0.0394205	3.40E-06	rs72913712	3-(3-hydroxyphenyl)propionate levels	TRUE	reported	GCST90199812	textfile	7304	0.002945486	21.5714782
A	G	0.105542	0.120924	0.0267889	6.36E-06	rs5748088	3-(3-hydroxyphenyl)propionate levels	TRUE	reported	GCST90199812	textfile	7304	0.00278192	20.37024775
G	A	0.034871	0.170435	0.0378026	6.53E-06	rs12411241	Deoxycarnitine levels	TRUE	reported	GCST90199813	textfile	8271	0.002451603	20.32212878
C	A	0.0135553	0.269857	0.0610603	9.89E-06	rs742124	Deoxycarnitine levels	TRUE	reported	GCST90199813	textfile	8271	0.002355956	19.52740257
T	C	0.0115713	-0.287841	0.0650717	9.71E-06	rs145912982	Deoxycarnitine levels	TRUE	reported	GCST90199813	textfile	8271	0.002360135	19.56212254
A	G	0.0102486	0.316284	0.0688522	4.36E-06	rs114508299	Deoxycarnitine levels	TRUE	reported	GCST90199813	textfile	8271	0.002544803	21.09666337
T	C	0.423507	-0.0647252	0.0144217	7.19E-06	rs10805120	Deoxycarnitine levels	TRUE	reported	GCST90199813	textfile	8271	0.002429403	20.13765327
C	T	0.557037	0.062314	0.0139495	7.93E-06	rs4860865	Deoxycarnitine levels	TRUE	reported	GCST90199813	textfile	8271	0.002406852	19.95027785
C	T	0.0217891	-0.215861	0.0473464	5.14E-06	rs150302182	Deoxycarnitine levels	TRUE	reported	GCST90199813	textfile	8271	0.002506838	20.78114223
T	C	0.847699	-0.0863561	0.0192126	6.96E-06	rs30495	Deoxycarnitine levels	TRUE	reported	GCST90199813	textfile	8271	0.002436667	20.19801686
T	G	0.0117476	-0.294414	0.0644108	4.86E-06	rs146767775	Deoxycarnitine levels	TRUE	reported	GCST90199813	textfile	8271	0.002519683	20.88788656
A	G	0.190523	0.079339	0.0178676	8.98E-06	rs112707322	Deoxycarnitine levels	TRUE	reported	GCST90199813	textfile	8271	0.002378203	19.71223976
T	A	0.024772	-0.21383	0.0451188	2.14E-06	rs116397816	Deoxycarnitine levels	TRUE	reported	GCST90199813	textfile	8271	0.002708235	22.45521213
C	T	0.691691	0.066829	0.0150781	9.33E-06	rs2107816	Deoxycarnitine levels	TRUE	reported	GCST90199813	textfile	8271	0.002369455	19.63955566
C	G	0.022322	0.221548	0.0472591	2.76E-06	rs565299273	Deoxycarnitine levels	TRUE	reported	GCST90199813	textfile	8271	0.002650052	21.97150193
G	A	0.695038	-0.0714929	0.015091	2.16E-06	rs2919407	Deoxycarnitine levels	TRUE	reported	GCST90199813	textfile	8271	0.002706169	22.43803188
T	C	0.0379147	0.168504	0.0363613	3.58E-06	rs4407984	Deoxycarnitine levels	TRUE	reported	GCST90199813	textfile	8271	0.002589748	21.47022506
T	A	0.0274031	-0.191798	0.0427673	7.30E-06	rs117815568	Deoxycarnitine levels	TRUE	reported	GCST90199813	textfile	8271	0.002425781	20.1075637
T	C	0.77054	0.142349	0.0168286	2.70E-17	rs1171615	Deoxycarnitine levels	TRUE	reported	GCST90199813	textfile	8271	0.008576578	71.53323019
A	C	0.0163359	-0.24641	0.0545241	6.21E-06	rs28757342	Deoxycarnitine levels	TRUE	reported	GCST90199813	textfile	8271	0.002463262	20.41900696
A	G	0.138981	0.0915258	0.0202266	6.04E-06	rs112038444	Deoxycarnitine levels	TRUE	reported	GCST90199813	textfile	8271	0.002469502	20.4708684
C	A	0.039432	0.276975	0.0357078	8.72E-15	rs17243908	Deoxycarnitine levels	TRUE	reported	GCST90199813	textfile	8271	0.007221861	60.1519798
A	G	0.00877618	-0.355119	0.0746609	1.97E-06	rs11545229	Deoxycarnitine levels	TRUE	reported	GCST90199813	textfile	8271	0.002727828	22.61811186
A	G	0.0337004	-0.19641	0.0382164	2.76E-07	rs34400381	Deoxycarnitine levels	TRUE	reported	GCST90199813	textfile	8271	0.003183354	26.4072158
T	C	0.406837	0.0888067	0.0143927	6.82E-10	rs2072536	Deoxycarnitine levels	TRUE	reported	GCST90199813	textfile	8271	0.004581993	38.06290135
T	C	0.651563	0.351263	0.0141938	3.29E-135	rs10774021	Deoxycarnitine levels	TRUE	reported	GCST90199813	textfile	8271	0.068942338	612.2974074
A	G	0.347887	0.0899565	0.0146227	7.66E-10	rs2255531	Deoxycarnitine levels	TRUE	reported	GCST90199813	textfile	8271	0.0045548	37.83597504
A	G	0.0161329	-0.245107	0.0553364	9.45E-06	rs143234114	Deoxycarnitine levels	TRUE	reported	GCST90199813	textfile	8271	0.002366479	19.61483215
A	G	0.0112462	-0.319442	0.0651871	9.56E-07	rs61950399	Deoxycarnitine levels	TRUE	reported	GCST90199813	textfile	8271	0.002894967	24.00798339
A	G	0.0084519	-0.355922	0.0762339	3.03E-06	rs192059833	Deoxycarnitine levels	TRUE	reported	GCST90199813	textfile	8271	0.002628526	21.79256556
G	A	0.0169471	0.247729	0.0539861	4.46E-06	rs117618079	Deoxycarnitine levels	TRUE	reported	GCST90199813	textfile	8271	0.002539379	21.05158309
A	G	0.720653	-0.0784994	0.0154937	4.05E-07	rs3961283	Deoxycarnitine levels	TRUE	reported	GCST90199813	textfile	8271	0.003093988	25.66358717
G	C	0.00614879	-0.397058	0.0866599	4.61E-06	rs150486047	Deoxycarnitine levels	TRUE	reported	GCST90199813	textfile	8271	0.002531702	20.98778011
A	T	0.137723	0.0921519	0.0202806	5.52E-06	rs116558165	Deoxycarnitine levels	TRUE	reported	GCST90199813	textfile	8271	0.002490039	20.64153357
A	G	0.012065	0.290503	0.062985	3.98E-06	rs146712992	Deoxycarnitine levels	TRUE	reported	GCST90199813	textfile	8271	0.00256539	21.26776961
G	A	0.0290201	0.187941	0.0419587	7.49E-06	rs117375762	Deoxycarnitine levels	TRUE	reported	GCST90199813	textfile	8271	0.002419852	20.05829386
T	C	0.397143	0.0647923	0.0141758	4.86E-06	rs2178775	Deoxycarnitine levels	TRUE	reported	GCST90199813	textfile	8271	0.002519406	20.88558336
A	G	0.351121	-0.0666484	0.0148726	7.42E-06	rs6061706	Deoxycarnitine levels	TRUE	reported	GCST90199813	textfile	8271	0.002422113	20.0770838
C	T	0.00664452	0.586497	0.122017	1.53E-06	rs563729432	Alpha-hydroxycaproate levels	TRUE	reported	GCST90199814	textfile	5169	0.004449872	23.09525882
C	T	0.035387	0.238834	0.0536473	8.51E-06	rs12026433	Alpha-hydroxycaproate levels	TRUE	reported	GCST90199814	textfile	5169	0.003819689	19.81200802
A	G	0.00971628	0.45441	0.10096	6.77E-06	rs139668794	Alpha-hydroxycaproate levels	TRUE	reported	GCST90199814	textfile	5169	0.003903838	20.2501855
T	C	0.0912373	0.155343	0.0347362	7.75E-06	rs12472643	Alpha-hydroxycaproate levels	TRUE	reported	GCST90199814	textfile	5169	0.003854208	19.99174447
C	A	0.0428905	-0.213386	0.0481492	9.35E-06	rs76342392	Alpha-hydroxycaproate levels	TRUE	reported	GCST90199814	textfile	5169	0.003785298	19.63295282
T	A	0.0142942	0.378008	0.0824922	4.60E-06	rs139698830	Alpha-hydroxycaproate levels	TRUE	reported	GCST90199814	textfile	5169	0.004045843	20.98979223
A	T	0.337415	-0.0959077	0.0210416	5.16E-06	rs12198569	Alpha-hydroxycaproate levels	TRUE	reported	GCST90199814	textfile	5169	0.004003141	20.76736332
A	G	0.0816701	0.166059	0.037079	7.52E-06	rs36152998	Alpha-hydroxycaproate levels	TRUE	reported	GCST90199814	textfile	5169	0.003865275	20.04937044
T	C	0.0373575	0.233662	0.0518613	6.62E-06	rs113275145	Alpha-hydroxycaproate levels	TRUE	reported	GCST90199814	textfile	5169	0.003911836	20.29183446
G	C	0.0111176	-0.43351	0.093845	3.85E-06	rs76899585	Alpha-hydroxycaproate levels	TRUE	reported	GCST90199814	textfile	5169	0.00411131	21.33083676
T	C	0.0100834	-0.445593	0.0990366	6.82E-06	rs140630045	Alpha-hydroxycaproate levels	TRUE	reported	GCST90199814	textfile	5169	0.003901047	20.2356521
T	C	0.0190587	0.387298	0.0716175	6.38E-08	rs78837751	Alpha-hydroxycaproate levels	TRUE	reported	GCST90199814	textfile	5169	0.005625945	29.2337228
T	A	0.0194033	-0.34203	0.0707994	1.36E-06	rs149925047	Alpha-hydroxycaproate levels	TRUE	reported	GCST90199814	textfile	5169	0.004494757	23.32927141
C	T	0.12716	-0.131797	0.0296523	8.80E-06	rs17749643	Alpha-hydroxycaproate levels	TRUE	reported	GCST90199814	textfile	5169	0.003807422	19.7481405
C	A	0.0231878	0.340075	0.0657423	2.31E-07	rs116860269	Alpha-hydroxycaproate levels	TRUE	reported	GCST90199814	textfile	5169	0.005150041	26.74801482
G	A	0.0661437	0.189852	0.0397374	1.77E-06	rs77431760	Alpha-hydroxycaproate levels	TRUE	reported	GCST90199814	textfile	5169	0.004396543	22.8172545
T	G	0.265588	0.101863	0.0223423	5.14E-06	rs7496520	Alpha-hydroxycaproate levels	TRUE	reported	GCST90199814	textfile	5169	0.004005232	20.77825618
G	T	0.133824	0.131056	0.0293586	8.05E-06	rs12976528	Alpha-hydroxycaproate levels	TRUE	reported	GCST90199814	textfile	5169	0.003840304	19.91934542
T	C	0.0486179	0.206704	0.0454517	5.42E-06	rs117001118	Alpha-hydroxycaproate levels	TRUE	reported	GCST90199814	textfile	5169	0.003985261	20.67423403
A	G	0.0333139	-0.249075	0.0554379	7.03E-06	rs111403524	Alpha-hydroxycaproate levels	TRUE	reported	GCST90199814	textfile	5169	0.003889981	20.17802547
G	A	0.391706	0.069403	0.0145934	1.98E-06	rs4656069	1-ribosyl-imidazoleacetate levels	TRUE	reported	GCST90199815	textfile	8205	0.002748966	22.61193042
G	T	0.0249663	0.213277	0.0457239	3.09E-06	rs72773040	1-ribosyl-imidazoleacetate levels	TRUE	reported	GCST90199815	textfile	8205	0.002644678	21.75182197
A	T	0.00765181	0.416707	0.0815003	3.17E-07	rs139009667	1-ribosyl-imidazoleacetate levels	TRUE	reported	GCST90199815	textfile	8205	0.003176019	26.13589059
G	A	0.0133621	0.28356	0.0627435	6.20E-06	rs149935875	1-ribosyl-imidazoleacetate levels	TRUE	reported	GCST90199815	textfile	8205	0.0024831	20.41956938
A	C	0.31017	-0.0868644	0.0154761	1.99E-08	rs1047891	1-ribosyl-imidazoleacetate levels	TRUE	reported	GCST90199815	textfile	8205	0.003824879	31.49595055
A	G	0.156885	0.0916905	0.0200024	4.56E-06	rs2600783	1-ribosyl-imidazoleacetate levels	TRUE	reported	GCST90199815	textfile	8205	0.002554436	21.00770414
A	C	0.160852	0.0903825	0.0195221	3.66E-06	rs62243461	1-ribosyl-imidazoleacetate levels	TRUE	reported	GCST90199815	textfile	8205	0.002605577	21.42938758
C	T	0.070757	0.14032	0.027933	5.07E-07	rs17812823	1-ribosyl-imidazoleacetate levels	TRUE	reported	GCST90199815	textfile	8205	0.003066138	25.22888839
A	G	0.760935	0.0847735	0.0169903	6.05E-07	rs6809813	1-ribosyl-imidazoleacetate levels	TRUE	reported	GCST90199815	textfile	8205	0.003024989	24.88927576
A	G	0.0258663	-0.209409	0.0439632	1.90E-06	rs76269162	1-ribosyl-imidazoleacetate levels	TRUE	reported	GCST90199815	textfile	8205	0.002757619	22.68329909
A	G	0.0192096	0.233845	0.0521325	7.27E-06	rs143727980	1-ribosyl-imidazoleacetate levels	TRUE	reported	GCST90199815	textfile	8205	0.002446227	20.11560964
A	T	0.16562	-0.088071	0.019475	6.12E-06	rs28547461	1-ribosyl-imidazoleacetate levels	TRUE	reported	GCST90199815	textfile	8205	0.002486287	20.44584427
T	G	0.105014	-0.103857	0.0234863	9.78E-06	rs80217604	1-ribosyl-imidazoleacetate levels	TRUE	reported	GCST90199815	textfile	8205	0.002377552	19.5495365
T	C	0.0971578	0.10949	0.0240163	5.14E-06	rs17342717	1-ribosyl-imidazoleacetate levels	TRUE	reported	GCST90199815	textfile	8205	0.002526733	20.77929639
T	A	0.120795	0.0969687	0.0215291	6.67E-06	rs62491563	1-ribosyl-imidazoleacetate levels	TRUE	reported	GCST90199815	textfile	8205	0.002466382	20.28175456
C	T	0.0374893	0.178172	0.0376249	2.19E-06	rs1346278	1-ribosyl-imidazoleacetate levels	TRUE	reported	GCST90199815	textfile	8205	0.002725614	22.41931441
T	C	0.795371	0.140723	0.0175331	1.01E-15	rs9657360	1-ribosyl-imidazoleacetate levels	TRUE	reported	GCST90199815	textfile	8205	0.007790005	64.40311547
G	A	0.21645	0.159048	0.0171846	2.14E-20	rs7094385	1-ribosyl-imidazoleacetate levels	TRUE	reported	GCST90199815	textfile	8205	0.010332097	85.6390213
T	C	0.0137262	0.27308	0.0605445	6.47E-06	rs117948287	1-ribosyl-imidazoleacetate levels	TRUE	reported	GCST90199815	textfile	8205	0.002473297	20.33876229
G	C	0.0296122	0.210252	0.0427052	8.51E-07	rs117445518	1-ribosyl-imidazoleacetate levels	TRUE	reported	GCST90199815	textfile	8205	0.0029455	24.23331777
C	T	0.452261	0.068576	0.0144945	2.23E-06	rs2950366	1-ribosyl-imidazoleacetate levels	TRUE	reported	GCST90199815	textfile	8205	0.002720671	22.37855022
G	A	0.0129957	0.288828	0.0633045	5.05E-06	rs77049511	1-ribosyl-imidazoleacetate levels	TRUE	reported	GCST90199815	textfile	8205	0.00253064	20.81150781
C	T	0.282702	-0.0703259	0.0158003	8.55E-06	rs4754857	1-ribosyl-imidazoleacetate levels	TRUE	reported	GCST90199815	textfile	8205	0.002408652	19.80587609
A	G	0.544302	0.148203	0.0144003	7.68E-25	rs11613331	1-ribosyl-imidazoleacetate levels	TRUE	reported	GCST90199815	textfile	8205	0.012744473	105.8924597
C	A	0.0639975	0.130643	0.0290829	7.05E-06	rs4770992	1-ribosyl-imidazoleacetate levels	TRUE	reported	GCST90199815	textfile	8205	0.002453305	20.17395258
A	T	0.0388094	-0.180668	0.0369808	1.03E-06	rs80286416	1-ribosyl-imidazoleacetate levels	TRUE	reported	GCST90199815	textfile	8205	0.002900479	23.86184367
G	T	0.0264476	-0.20235	0.0442764	4.87E-06	rs17598020	1-ribosyl-imidazoleacetate levels	TRUE	reported	GCST90199815	textfile	8205	0.002539096	20.88122337
A	G	0.901842	0.106578	0.0239375	8.49E-06	rs527015	1-ribosyl-imidazoleacetate levels	TRUE	reported	GCST90199815	textfile	8205	0.002410188	19.81854084
C	A	0.00795399	0.360673	0.0806191	7.68E-06	rs190511520	1-ribosyl-imidazoleacetate levels	TRUE	reported	GCST90199815	textfile	8205	0.002433407	20.00992678
G	A	0.0785104	0.118706	0.0264102	6.97E-06	rs8050744	1-ribosyl-imidazoleacetate levels	TRUE	reported	GCST90199815	textfile	8205	0.002456153	20.1974289
A	G	0.0486179	0.148438	0.0330829	7.23E-06	rs11651947	1-ribosyl-imidazoleacetate levels	TRUE	reported	GCST90199815	textfile	8205	0.002447598	20.12691304
T	C	0.0281776	0.200583	0.0430786	3.22E-06	rs72831434	1-ribosyl-imidazoleacetate levels	TRUE	reported	GCST90199815	textfile	8205	0.002635363	21.67500516
T	C	0.0296496	0.189004	0.0420023	6.80E-06	rs117086971	1-ribosyl-imidazoleacetate levels	TRUE	reported	GCST90199815	textfile	8205	0.002461766	20.2437037
G	A	0.0283007	0.198647	0.0433311	4.55E-06	rs17083196	1-ribosyl-imidazoleacetate levels	TRUE	reported	GCST90199815	textfile	8205	0.002554906	21.01158039
T	C	0.0827633	0.123189	0.0258417	1.87E-06	rs78744187	1-ribosyl-imidazoleacetate levels	TRUE	reported	GCST90199815	textfile	8205	0.002761989	22.71934597
T	C	0.0182843	-0.244027	0.0537933	5.72E-06	rs137941718	1-ribosyl-imidazoleacetate levels	TRUE	reported	GCST90199815	textfile	8205	0.002501802	20.57375261
G	A	0.264196	-0.0900475	0.016212	2.79E-08	rs67417370	1-ribosyl-imidazoleacetate levels	TRUE	reported	GCST90199815	textfile	8205	0.003745947	30.84354273
C	G	0.0578492	-0.144007	0.0312939	4.19E-06	rs12058849	3,4-dihydroxybutyrate levels	TRUE	reported	GCST90199816	textfile	8142	0.002594112	21.1709883
C	T	0.284539	-0.0734953	0.0162538	6.13E-06	rs17391311	3,4-dihydroxybutyrate levels	TRUE	reported	GCST90199816	textfile	8142	0.002504892	20.44102257
T	C	0.0536751	0.145492	0.031916	5.15E-06	rs12043849	3,4-dihydroxybutyrate levels	TRUE	reported	GCST90199816	textfile	8142	0.002545794	20.77565008
G	T	0.0203111	0.239261	0.0518127	3.88E-06	rs144722959	3,4-dihydroxybutyrate levels	TRUE	reported	GCST90199816	textfile	8142	0.002612187	21.31889474
A	G	0.0150688	0.267817	0.060535	9.68E-06	rs139416157	3,4-dihydroxybutyrate levels	TRUE	reported	GCST90199816	textfile	8142	0.002398222	19.56845307
C	T	0.0267429	-0.19904	0.0450398	9.91E-06	rs74546513	3,4-dihydroxybutyrate levels	TRUE	reported	GCST90199816	textfile	8142	0.002392854	19.52455418
T	C	0.015286	0.268363	0.059685	6.91E-06	rs114243366	3,4-dihydroxybutyrate levels	TRUE	reported	GCST90199816	textfile	8142	0.00247689	20.21194868
A	C	0.0859346	0.135115	0.026248	2.64E-07	rs78844764	3,4-dihydroxybutyrate levels	TRUE	reported	GCST90199816	textfile	8142	0.003243938	26.49158867
G	C	0.447749	0.067843	0.014754	4.26E-06	rs337707	3,4-dihydroxybutyrate levels	TRUE	reported	GCST90199816	textfile	8142	0.002590199	21.1389707
A	G	0.141119	0.109633	0.0209492	1.67E-07	rs3094086	3,4-dihydroxybutyrate levels	TRUE	reported	GCST90199816	textfile	8142	0.003352419	27.38047749
T	C	0.161566	0.0948229	0.0198486	1.78E-06	rs11755805	3,4-dihydroxybutyrate levels	TRUE	reported	GCST90199816	textfile	8142	0.002795245	22.81707733
T	A	0.0303465	-0.195665	0.0427064	4.61E-06	rs13437782	3,4-dihydroxybutyrate levels	TRUE	reported	GCST90199816	textfile	8142	0.002571527	20.98619357
A	G	0.0875323	0.123976	0.0264105	2.68E-06	rs9657215	3,4-dihydroxybutyrate levels	TRUE	reported	GCST90199816	textfile	8142	0.002699088	22.03004074
A	G	0.476067	-0.177311	0.0145974	5.97E-34	rs2719004	3,4-dihydroxybutyrate levels	TRUE	reported	GCST90199816	textfile	8142	0.017798759	147.5073455
C	T	0.00980876	0.340099	0.0739534	4.25E-06	rs186858384	3,4-dihydroxybutyrate levels	TRUE	reported	GCST90199816	textfile	8142	0.002590817	21.14402803
T	C	0.0525174	0.145545	0.0328145	9.19E-06	rs11825966	3,4-dihydroxybutyrate levels	TRUE	reported	GCST90199816	textfile	8142	0.002410371	19.66782364
C	A	0.000184706	2.41093	0.536621	7.03E-06	rs141746347	3,4-dihydroxybutyrate levels	TRUE	reported	GCST90199816	textfile	8142	0.002473019	20.18027966
T	C	0.0890191	-0.114555	0.0257536	8.66E-06	rs9581326	3,4-dihydroxybutyrate levels	TRUE	reported	GCST90199816	textfile	8142	0.002424192	19.78087571
A	G	0.236865	0.077486	0.0173201	7.69E-06	rs734896	3,4-dihydroxybutyrate levels	TRUE	reported	GCST90199816	textfile	8142	0.002452157	20.00962737
G	T	0.293929	-0.0721526	0.0161978	8.41E-06	rs12433517	3,4-dihydroxybutyrate levels	TRUE	reported	GCST90199816	textfile	8142	0.002431105	19.83742113
C	T	0.383228	-0.0699674	0.0150989	3.59E-06	rs446184	3,4-dihydroxybutyrate levels	TRUE	reported	GCST90199816	textfile	8142	0.002630425	21.46812725
T	C	0.417812	0.0662239	0.0148395	8.09E-06	rs11072790	3,4-dihydroxybutyrate levels	TRUE	reported	GCST90199816	textfile	8142	0.002440051	19.91059677
G	C	0.252689	-0.0774194	0.0170147	5.36E-06	rs9933495	3,4-dihydroxybutyrate levels	TRUE	reported	GCST90199816	textfile	8142	0.002536395	20.69875943
T	C	0.777183	0.0861735	0.0178914	1.46E-06	rs6046758	3,4-dihydroxybutyrate levels	TRUE	reported	GCST90199816	textfile	8142	0.002841136	23.19274329
A	G	0.0545242	0.155853	0.0322054	1.30E-06	rs2838824	3,4-dihydroxybutyrate levels	TRUE	reported	GCST90199816	textfile	8142	0.002868101	23.41349487
A	T	0.349423	0.164663	0.0180343	6.81E-20	rs7554832	Indoleacetylglutamine levels	TRUE	reported	GCST90199817	textfile	6161	0.013350731	83.33980169
T	A	0.335561	-0.0833789	0.0184093	5.92E-06	rs9425803	Indoleacetylglutamine levels	TRUE	reported	GCST90199817	textfile	6161	0.003318509	20.50674673
A	C	0.0279857	0.245824	0.052686	3.07E-06	rs17662991	Indoleacetylglutamine levels	TRUE	reported	GCST90199817	textfile	6161	0.003521073	21.76291684
T	C	0.0378739	0.239733	0.0452106	1.14E-07	rs16843273	Indoleacetylglutamine levels	TRUE	reported	GCST90199817	textfile	6161	0.004543038	28.10826855
T	C	0.0363547	0.255145	0.0461974	3.33E-08	rs6789480	Indoleacetylglutamine levels	TRUE	reported	GCST90199817	textfile	6161	0.004926551	30.49285237
C	T	0.0159028	0.344277	0.0686327	5.27E-07	rs113605803	Indoleacetylglutamine levels	TRUE	reported	GCST90199817	textfile	6161	0.004067547	25.15433535
A	G	0.0135999	0.335726	0.0749486	7.48E-06	rs140434445	Indoleacetylglutamine levels	TRUE	reported	GCST90199817	textfile	6161	0.003246232	20.05865911
A	G	0.0284147	-0.267931	0.0523096	3.02E-07	rs75205909	Indoleacetylglutamine levels	TRUE	reported	GCST90199817	textfile	6161	0.004240202	26.22660813
A	G	0.0191041	0.286126	0.0633058	6.19E-06	rs73035753	Indoleacetylglutamine levels	TRUE	reported	GCST90199817	textfile	6161	0.003304752	20.42145302
G	A	0.284565	-0.103191	0.0193024	8.99E-08	rs6451414	Indoleacetylglutamine levels	TRUE	reported	GCST90199817	textfile	6161	0.004617425	28.57064304
A	G	0.0558355	-0.179202	0.0375135	1.78E-06	rs72762058	Indoleacetylglutamine levels	TRUE	reported	GCST90199817	textfile	6161	0.003690232	22.81232387
A	G	0.284013	0.0953282	0.0191891	6.77E-07	rs10062400	Indoleacetylglutamine levels	TRUE	reported	GCST90199817	textfile	6161	0.003989754	24.67133035
T	C	0.891308	0.121903	0.0275831	9.89E-06	rs2718327	Indoleacetylglutamine levels	TRUE	reported	GCST90199817	textfile	6161	0.003160216	19.52547621
T	C	0.748859	-0.0936124	0.0205199	5.07E-06	rs1492654	Indoleacetylglutamine levels	TRUE	reported	GCST90199817	textfile	6161	0.003366669	20.8053619
T	G	0.287375	0.0897734	0.0193847	3.64E-06	rs11780127	Indoleacetylglutamine levels	TRUE	reported	GCST90199817	textfile	6161	0.003469099	21.44056245
T	C	0.493336	-0.0789527	0.017632	7.54E-06	rs10827479	Indoleacetylglutamine levels	TRUE	reported	GCST90199817	textfile	6161	0.003243908	20.04425014
A	G	0.793197	-0.0978	0.0217955	7.22E-06	rs2216128	Indoleacetylglutamine levels	TRUE	reported	GCST90199817	textfile	6161	0.003257436	20.12811162
G	A	0.0164646	-0.312826	0.0683789	4.76E-06	rs188218095	Indoleacetylglutamine levels	TRUE	reported	GCST90199817	textfile	6161	0.003385614	20.92283153
T	A	0.00179007	0.996189	0.204617	1.12E-06	rs148185670	Indoleacetylglutamine levels	TRUE	reported	GCST90199817	textfile	6161	0.003832492	23.69512768
G	C	0.0428453	0.198576	0.0429004	3.68E-06	rs79126231	Indoleacetylglutamine levels	TRUE	reported	GCST90199817	textfile	6161	0.003465548	21.41853828
T	C	0.053329	-0.179246	0.0383431	2.94E-06	rs146214606	Indoleacetylglutamine levels	TRUE	reported	GCST90199817	textfile	6161	0.003534561	21.84658187
T	C	0.022861	-0.268764	0.0583622	4.12E-06	rs188391775	Indoleacetylglutamine levels	TRUE	reported	GCST90199817	textfile	6161	0.003430326	21.20009848
T	G	0.303917	0.217748	0.0186381	1.56E-31	rs2271060	Indoleacetylglutamine levels	TRUE	reported	GCST90199817	textfile	6161	0.021673921	136.4470246
A	G	0.0619281	0.21647	0.0355632	1.15E-09	rs76530968	Indoleacetylglutamine levels	TRUE	reported	GCST90199817	textfile	6161	0.005977763	37.03844671
A	G	0.0790066	-0.15778	0.0329251	1.65E-06	rs60072988	Indoleacetylglutamine levels	TRUE	reported	GCST90199817	textfile	6161	0.003713494	22.95665954
G	A	0.349823	0.0732774	0.0160384	4.90E-06	rs2182418	Mannitol/sorbitol levels	TRUE	reported	GCST90199818	textfile	8211	0.002535825	20.8695087
A	G	0.0881165	-0.129258	0.0272407	2.08E-06	rs114444327	Mannitol/sorbitol levels	TRUE	reported	GCST90199818	textfile	8211	0.002734595	22.50984686
G	A	0.145289	-0.102848	0.0220057	2.96E-06	rs2581076	Mannitol/sorbitol levels	TRUE	reported	GCST90199818	textfile	8211	0.002653209	21.83813413
G	T	0.00887176	0.373475	0.0815528	4.66E-06	rs140946796	Mannitol/sorbitol levels	TRUE	reported	GCST90199818	textfile	8211	0.00254766	20.9671558
C	A	0.0268227	-0.210261	0.0468114	7.07E-06	rs17633438	Mannitol/sorbitol levels	TRUE	reported	GCST90199818	textfile	8211	0.002451051	20.17011596
C	T	0.915742	-0.122154	0.0275623	9.34E-06	rs11132860	Mannitol/sorbitol levels	TRUE	reported	GCST90199818	textfile	8211	0.002386441	19.63715997
C	T	0.0980488	0.122582	0.025606	1.69E-06	rs10042053	Mannitol/sorbitol levels	TRUE	reported	GCST90199818	textfile	8211	0.002783322	22.91205942
T	G	0.115985	-0.107539	0.0239841	7.33E-06	rs9456322	Mannitol/sorbitol levels	TRUE	reported	GCST90199818	textfile	8211	0.002442458	20.09922622
G	A	0.0183492	0.274802	0.0573527	1.66E-06	rs73104508	Mannitol/sorbitol levels	TRUE	reported	GCST90199818	textfile	8211	0.002788197	22.9523018
C	T	0.290082	0.078983	0.0173749	5.47E-06	rs6958030	Mannitol/sorbitol levels	TRUE	reported	GCST90199818	textfile	8211	0.002510354	20.65935826
T	C	0.00202008	0.858731	0.170912	5.05E-07	rs188577789	Mannitol/sorbitol levels	TRUE	reported	GCST90199818	textfile	8211	0.003065067	25.23849031
C	T	0.0513682	0.152219	0.0343844	9.56E-06	rs6970525	Mannitol/sorbitol levels	TRUE	reported	GCST90199818	textfile	8211	0.002381132	19.59336513
T	C	0.0182363	0.257937	0.0574218	7.06E-06	rs146859896	Mannitol/sorbitol levels	TRUE	reported	GCST90199818	textfile	8211	0.002451386	20.1728792
C	G	0.727989	0.0801253	0.0178483	7.15E-06	rs573787	Mannitol/sorbitol levels	TRUE	reported	GCST90199818	textfile	8211	0.002448414	20.14836578
G	A	0.064524	0.138956	0.0308141	6.50E-06	rs73456129	Mannitol/sorbitol levels	TRUE	reported	GCST90199818	textfile	8211	0.002470503	20.33058317
G	A	0.202701	-0.0933984	0.0191173	1.03E-06	rs7474686	Mannitol/sorbitol levels	TRUE	reported	GCST90199818	textfile	8211	0.002898472	23.86272111
A	C	0.00720765	0.434197	0.0916534	2.16E-06	rs61856855	Mannitol/sorbitol levels	TRUE	reported	GCST90199818	textfile	8211	0.002725806	22.4373044
G	C	0.633732	0.0706676	0.0159121	8.95E-06	rs12708366	Mannitol/sorbitol levels	TRUE	reported	GCST90199818	textfile	8211	0.002396336	19.71877306
T	C	0.00953545	0.383411	0.0787028	1.11E-06	rs147183690	Mannitol/sorbitol levels	TRUE	reported	GCST90199818	textfile	8211	0.002882035	23.72700784
C	T	0.119106	0.115953	0.0236284	9.23E-07	rs28789219	Mannitol/sorbitol levels	TRUE	reported	GCST90199818	textfile	8211	0.002924337	24.07628933
C	G	0.135528	0.109447	0.0234554	3.07E-06	rs4923799	Mannitol/sorbitol levels	TRUE	reported	GCST90199818	textfile	8211	0.002644697	21.76788528
A	G	0.00262804	0.80715	0.149782	7.09E-08	rs189592920	Mannitol/sorbitol levels	TRUE	reported	GCST90199818	textfile	8211	0.003524195	29.03243451
C	A	0.844115	-0.0991166	0.0215715	4.33E-06	rs7186512	Mannitol/sorbitol levels	TRUE	reported	GCST90199818	textfile	8211	0.002564607	21.10699002
T	A	0.011997	-0.312433	0.0699531	7.96E-06	rs142856666	Mannitol/sorbitol levels	TRUE	reported	GCST90199818	textfile	8211	0.002423539	19.94316448
T	C	0.356042	-0.0775924	0.0159804	1.20E-06	rs12964854	Mannitol/sorbitol levels	TRUE	reported	GCST90199818	textfile	8211	0.002863003	23.56987516
T	C	0.0142683	0.286071	0.0641674	8.27E-06	rs138735359	Mannitol/sorbitol levels	TRUE	reported	GCST90199818	textfile	8211	0.002414753	19.87069178
T	C	0.0117489	0.317434	0.0715832	9.23E-06	rs116869393	Mannitol/sorbitol levels	TRUE	reported	GCST90199818	textfile	8211	0.002389185	19.65978976
T	C	0.010479	0.378007	0.0750433	4.72E-07	rs117787070	Mannitol/sorbitol levels	TRUE	reported	GCST90199818	textfile	8211	0.003080632	25.36705442
A	G	0.00767637	-0.400927	0.0885061	5.90E-06	rs115919043	Tryptophan betaine levels	TRUE	reported	GCST90199819	textfile	8216	0.002491383	20.51532817
A	G	0.360081	0.0792356	0.0163409	1.24E-06	rs860285	Tryptophan betaine levels	TRUE	reported	GCST90199819	textfile	8216	0.002853562	23.50623238
T	C	0.0298433	-0.202628	0.0457016	9.26E-06	rs143950217	Tryptophan betaine levels	TRUE	reported	GCST90199819	textfile	8216	0.00238692	19.65306877
G	A	0.0196749	-0.249454	0.0558733	8.02E-06	rs115361548	Tryptophan betaine levels	TRUE	reported	GCST90199819	textfile	8216	0.002420246	19.92813091
A	G	0.041494	-0.212598	0.0388704	4.52E-08	rs114988449	Tryptophan betaine levels	TRUE	reported	GCST90199819	textfile	8216	0.003627785	29.90712029
G	A	0.263771	0.0886886	0.0178597	6.84E-07	rs11904625	Tryptophan betaine levels	TRUE	reported	GCST90199819	textfile	8216	0.002992439	24.65366825
G	A	0.0963885	0.130935	0.0261308	5.42E-07	rs115435235	Tryptophan betaine levels	TRUE	reported	GCST90199819	textfile	8216	0.003046636	25.10153968
C	T	0.0124573	-0.321162	0.0695454	3.87E-06	rs78047097	Tryptophan betaine levels	TRUE	reported	GCST90199819	textfile	8216	0.002588959	21.32091097
C	A	0.056583	0.149298	0.0333961	7.80E-06	rs144240093	Tryptophan betaine levels	TRUE	reported	GCST90199819	textfile	8216	0.002426615	19.98070198
C	T	0.33425	0.0777772	0.0163101	1.85E-06	rs11958116	Tryptophan betaine levels	TRUE	reported	GCST90199819	textfile	8216	0.002760137	22.73451162
A	C	0.0277539	-0.275869	0.047452	6.11E-09	rs270611	Tryptophan betaine levels	TRUE	reported	GCST90199819	textfile	8216	0.004096882	33.79022049
G	T	0.834518	0.279496	0.0205119	2.80E-42	rs7705826	Tryptophan betaine levels	TRUE	reported	GCST90199819	textfile	8216	0.022099062	185.6238092
A	G	0.0456028	0.168867	0.0370307	5.11E-06	rs80133044	Tryptophan betaine levels	TRUE	reported	GCST90199819	textfile	8216	0.002524687	20.79026383
T	C	0.423436	-0.0700905	0.0154585	5.78E-06	rs7724462	Tryptophan betaine levels	TRUE	reported	GCST90199819	textfile	8216	0.002495961	20.55312595
A	G	0.303855	0.0809749	0.0167314	1.30E-06	rs4398731	Tryptophan betaine levels	TRUE	reported	GCST90199819	textfile	8216	0.002842755	23.41696164
T	C	0.302087	0.0808758	0.0166955	1.27E-06	rs9341702	Tryptophan betaine levels	TRUE	reported	GCST90199819	textfile	8216	0.002847995	23.46024738
T	C	0.0899579	-0.120744	0.0272014	9.04E-06	rs12111593	Tryptophan betaine levels	TRUE	reported	GCST90199819	textfile	8216	0.002392478	19.69894068
A	G	0.236039	-0.0872901	0.0182466	1.72E-06	rs6465247	Tryptophan betaine levels	TRUE	reported	GCST90199819	textfile	8216	0.002777778	22.88022794
A	G	0.117733	-0.10596	0.0239466	9.65E-06	rs9655607	Tryptophan betaine levels	TRUE	reported	GCST90199819	textfile	8216	0.002377399	19.57448963
C	A	0.197705	0.0862996	0.0194298	8.93E-06	rs78098652	Tryptophan betaine levels	TRUE	reported	GCST90199819	textfile	8216	0.002395405	19.72309983
T	C	0.0132781	-0.324817	0.0667232	1.13E-06	rs117137191	Tryptophan betaine levels	TRUE	reported	GCST90199819	textfile	8216	0.002876156	23.69288991
T	G	0.00468997	0.499315	0.112882	9.72E-06	rs2294026	Tryptophan betaine levels	TRUE	reported	GCST90199819	textfile	8216	0.002375781	19.56113737
C	A	0.505997	-0.0744919	0.0155892	1.77E-06	rs4741926	Tryptophan betaine levels	TRUE	reported	GCST90199819	textfile	8216	0.002771435	22.8278344
A	C	0.046779	-0.175923	0.0367904	1.74E-06	rs77817339	Tryptophan betaine levels	TRUE	reported	GCST90199819	textfile	8216	0.002775293	22.85969825
C	T	0.133226	-0.107774	0.0231013	3.08E-06	rs7096124	Tryptophan betaine levels	TRUE	reported	GCST90199819	textfile	8216	0.002642079	21.75952605
T	C	0.0187622	-0.260196	0.0568731	4.76E-06	rs117750027	Tryptophan betaine levels	TRUE	reported	GCST90199819	textfile	8216	0.002541101	20.92578204
T	C	0.00908869	0.369183	0.0815059	5.91E-06	rs139358701	Tryptophan betaine levels	TRUE	reported	GCST90199819	textfile	8216	0.002490931	20.51160112
T	C	0.0165672	-0.298406	0.0603183	7.53E-07	rs75998368	Tryptophan betaine levels	TRUE	reported	GCST90199819	textfile	8216	0.002970056	24.46871623
C	T	0.263671	0.0823593	0.0177938	3.68E-06	rs61477208	Tryptophan betaine levels	TRUE	reported	GCST90199819	textfile	8216	0.002600737	21.41815966
A	G	0.0147383	-0.29623	0.0641826	3.92E-06	rs75758266	Tryptophan betaine levels	TRUE	reported	GCST90199819	textfile	8216	0.002586059	21.29696577
G	A	0.105366	-0.111582	0.0250353	8.31E-06	rs75588954	Tryptophan betaine levels	TRUE	reported	GCST90199819	textfile	8216	0.002411979	19.85989513
C	T	0.229742	-0.0837624	0.0185409	6.25E-06	rs34114657	Tryptophan betaine levels	TRUE	reported	GCST90199819	textfile	8216	0.002477985	20.40473081
A	C	0.00820375	-0.482543	0.0851653	1.46E-08	rs140009120	Tryptophan betaine levels	TRUE	reported	GCST90199819	textfile	8216	0.003892177	32.09526358
T	C	0.469762	-0.0759008	0.0156375	1.21E-06	rs908951	Tryptophan betaine levels	TRUE	reported	GCST90199819	textfile	8216	0.002859263	23.55333067
T	C	0.320062	-0.0732404	0.0165778	9.96E-06	rs62073551	Tryptophan betaine levels	TRUE	reported	GCST90199819	textfile	8216	0.002370045	19.51380187
T	C	0.967931	0.197689	0.0441614	7.59E-06	rs6052299	Tryptophan betaine levels	TRUE	reported	GCST90199819	textfile	8216	0.002433106	20.0342741
C	G	0.00774072	-0.389233	0.0875852	8.83E-06	rs56214525	Dihomo-linolenate (20:3n3 or n6) levels	TRUE	reported	GCST90199820	textfile	8273	0.002381548	19.74480512
A	G	0.0122796	-0.312624	0.0679701	4.24E-06	rs45599238	Dihomo-linolenate (20:3n3 or n6) levels	TRUE	reported	GCST90199820	textfile	8273	0.002550567	21.14968044
T	C	0.215888	-0.0813265	0.0183738	9.59E-06	rs4666608	Dihomo-linolenate (20:3n3 or n6) levels	TRUE	reported	GCST90199820	textfile	8273	0.002362522	19.58669639
A	G	0.00716824	0.3918	0.0867875	6.35E-06	rs148574467	Dihomo-linolenate (20:3n3 or n6) levels	TRUE	reported	GCST90199820	textfile	8273	0.00245744	20.37555764
A	G	0.576976	0.0725735	0.0151571	1.68E-06	rs12491225	Dihomo-linolenate (20:3n3 or n6) levels	TRUE	reported	GCST90199820	textfile	8273	0.002763497	22.9202263
C	G	0.141372	-0.0994097	0.0224653	9.64E-06	rs10933724	Dihomo-linolenate (20:3n3 or n6) levels	TRUE	reported	GCST90199820	textfile	8273	0.002361258	19.57618578
A	C	0.290025	-0.0792648	0.016901	2.73E-06	rs72724075	Dihomo-linolenate (20:3n3 or n6) levels	TRUE	reported	GCST90199820	textfile	8273	0.002651672	21.99028861
T	A	0.0497324	0.160366	0.0360647	8.72E-06	rs74359901	Dihomo-linolenate (20:3n3 or n6) levels	TRUE	reported	GCST90199820	textfile	8273	0.002384296	19.76764541
C	T	0.0185745	-0.272579	0.0558568	1.06E-06	rs77207094	Dihomo-linolenate (20:3n3 or n6) levels	TRUE	reported	GCST90199820	textfile	8273	0.002870261	23.80826134
A	T	0.0296005	-0.202996	0.0446431	5.44E-06	rs78335203	Dihomo-linolenate (20:3n3 or n6) levels	TRUE	reported	GCST90199820	textfile	8273	0.002492982	20.67098961
T	A	0.0192963	-0.251901	0.0544933	3.79E-06	rs116213385	Dihomo-linolenate (20:3n3 or n6) levels	TRUE	reported	GCST90199820	textfile	8273	0.002576263	21.36331097
A	G	0.0351652	-0.186065	0.0409414	5.50E-06	rs73045049	Dihomo-linolenate (20:3n3 or n6) levels	TRUE	reported	GCST90199820	textfile	8273	0.002490337	20.64899848
T	A	0.0939516	-0.115921	0.0257779	6.89E-06	rs77717381	Dihomo-linolenate (20:3n3 or n6) levels	TRUE	reported	GCST90199820	textfile	8273	0.002438405	20.217347
A	T	0.0263511	-0.223764	0.0469523	1.88E-06	rs139278946	Dihomo-linolenate (20:3n3 or n6) levels	TRUE	reported	GCST90199820	textfile	8273	0.002737871	22.70710078
C	T	0.0124144	-0.322544	0.066501	1.23E-06	rs150941261	Dihomo-linolenate (20:3n3 or n6) levels	TRUE	reported	GCST90199820	textfile	8273	0.002835472	23.51887693
A	G	0.180927	0.147371	0.0194276	3.31E-14	rs61897793	Dihomo-linolenate (20:3n3 or n6) levels	TRUE	reported	GCST90199820	textfile	8273	0.006907366	57.52819545
G	A	0.132983	0.100241	0.0221233	5.87E-06	rs11183167	Dihomo-linolenate (20:3n3 or n6) levels	TRUE	reported	GCST90199820	textfile	8273	0.002475435	20.52513207
G	A	0.0416769	0.181234	0.0379069	1.74E-06	rs12431272	Dihomo-linolenate (20:3n3 or n6) levels	TRUE	reported	GCST90199820	textfile	8273	0.00275538	22.85271529
C	T	0.0200146	-0.246219	0.0537216	4.58E-06	rs75362977	Dihomo-linolenate (20:3n3 or n6) levels	TRUE	reported	GCST90199820	textfile	8273	0.002532683	21.00101306
T	A	0.0162577	0.287938	0.0597168	1.42E-06	rs117604426	Dihomo-linolenate (20:3n3 or n6) levels	TRUE	reported	GCST90199820	textfile	8273	0.002802355	23.24341354
A	C	0.166768	0.0959966	0.0202314	2.09E-06	rs291035	Dihomo-linolenate (20:3n3 or n6) levels	TRUE	reported	GCST90199820	textfile	8273	0.002714042	22.50892873
A	G	0.295393	0.100824	0.016517	1.03E-09	rs4122352	Dihomo-linolenate (20:3n3 or n6) levels	TRUE	reported	GCST90199820	textfile	8273	0.004483847	37.25293592
T	C	0.0108327	-0.348711	0.072405	1.46E-06	rs76661303	Dihomo-linolenate (20:3n3 or n6) levels	TRUE	reported	GCST90199820	textfile	8273	0.002795859	23.18938203
A	G	0.0266215	0.207703	0.046233	7.04E-06	rs74791474	Dihomo-linolenate (20:3n3 or n6) levels	TRUE	reported	GCST90199820	textfile	8273	0.002433661	20.17791949
G	A	0.261592	-0.0782401	0.017272	5.90E-06	rs7505861	Dihomo-linolenate (20:3n3 or n6) levels	TRUE	reported	GCST90199820	textfile	8273	0.002474199	20.51485877
T	C	0.0349752	-0.182788	0.0408903	7.81E-06	rs9980400	Dihomo-linolenate (20:3n3 or n6) levels	TRUE	reported	GCST90199820	textfile	8273	0.002409595	19.97789677
C	T	0.669039	0.0747145	0.0163058	4.60E-06	rs1168041	1-linoleoyl-GPI (18:2) levels	TRUE	reported	GCST90199821	textfile	8268	0.002532933	20.9903896
G	T	0.0298995	0.202303	0.0442659	4.87E-06	rs7523124	1-linoleoyl-GPI (18:2) levels	TRUE	reported	GCST90199821	textfile	8268	0.002519822	20.88146584
C	G	0.32725	-0.0755066	0.0161607	2.98E-06	rs6743891	1-linoleoyl-GPI (18:2) levels	TRUE	reported	GCST90199821	textfile	8268	0.002633321	21.82450619
A	G	0.0490719	0.160478	0.0350209	4.60E-06	rs74888656	1-linoleoyl-GPI (18:2) levels	TRUE	reported	GCST90199821	textfile	8268	0.002533229	20.99284667
A	G	0.215751	-0.0880882	0.01847	1.85E-06	rs74899452	1-linoleoyl-GPI (18:2) levels	TRUE	reported	GCST90199821	textfile	8268	0.00274352	22.74032218
C	T	0.691484	0.0879115	0.0164534	9.14E-08	rs3863997	1-linoleoyl-GPI (18:2) levels	TRUE	reported	GCST90199821	textfile	8268	0.003440984	28.54138222
A	G	0.0590126	0.16382	0.0319761	3.00E-07	rs11937096	1-linoleoyl-GPI (18:2) levels	TRUE	reported	GCST90199821	textfile	8268	0.003164506	26.24084339
T	G	0.00957408	-0.413233	0.0784067	1.36E-07	rs189197190	1-linoleoyl-GPI (18:2) levels	TRUE	reported	GCST90199821	textfile	8268	0.003348317	27.77017229
T	C	0.598372	-0.0692843	0.0156518	9.57E-06	rs2217008	1-linoleoyl-GPI (18:2) levels	TRUE	reported	GCST90199821	textfile	8268	0.002364354	19.59007147
G	A	0.358688	-0.0711057	0.0157963	6.75E-06	rs13210587	1-linoleoyl-GPI (18:2) levels	TRUE	reported	GCST90199821	textfile	8268	0.002444751	20.25783451
T	C	0.93719	0.14014	0.0309838	6.10E-06	rs4504735	1-linoleoyl-GPI (18:2) levels	TRUE	reported	GCST90199821	textfile	8268	0.002468205	20.45265996
A	G	0.329346	0.0755842	0.0162584	3.34E-06	rs11142400	1-linoleoyl-GPI (18:2) levels	TRUE	reported	GCST90199821	textfile	8268	0.002607187	21.60734301
C	T	0.339608	0.165492	0.0158762	1.93E-25	rs174547	1-linoleoyl-GPI (18:2) levels	TRUE	reported	GCST90199821	textfile	8268	0.012971497	108.6315108
G	C	0.191957	0.148099	0.0190316	7.15E-15	rs4149067	1-linoleoyl-GPI (18:2) levels	TRUE	reported	GCST90199821	textfile	8268	0.00727083	60.54085953
A	G	0.0168281	-0.285669	0.0579068	8.09E-07	rs76569837	1-linoleoyl-GPI (18:2) levels	TRUE	reported	GCST90199821	textfile	8268	0.002934879	24.33111605
A	G	0.0156818	-0.282892	0.0610137	3.54E-06	rs79267724	1-linoleoyl-GPI (18:2) levels	TRUE	reported	GCST90199821	textfile	8268	0.002593334	21.49223302
G	A	0.0831507	-0.141008	0.0272944	2.39E-07	rs78841021	1-linoleoyl-GPI (18:2) levels	TRUE	reported	GCST90199821	textfile	8268	0.003217661	26.68304169
C	G	0.00846632	0.383054	0.0830019	3.93E-06	rs535565281	1-linoleoyl-GPI (18:2) levels	TRUE	reported	GCST90199821	textfile	8268	0.002569367	21.29309877
T	C	0.0816289	0.123725	0.0276892	7.88E-06	rs11652267	1-linoleoyl-GPI (18:2) levels	TRUE	reported	GCST90199821	textfile	8268	0.002409052	19.9613101
T	C	0.563142	-0.150151	0.0154422	2.40E-22	rs11668882	1-linoleoyl-GPI (18:2) levels	TRUE	reported	GCST90199821	textfile	8268	0.011305757	94.52203105
A	G	0.108797	-0.113574	0.0246711	4.15E-06	rs2057237	1-linoleoyl-GPI (18:2) levels	TRUE	reported	GCST90199821	textfile	8268	0.002556634	21.18730649
T	C	0.425761	0.0707567	0.0154424	4.61E-06	rs9617090	1-linoleoyl-GPI (18:2) levels	TRUE	reported	GCST90199821	textfile	8268	0.002532816	20.9894219
G	A	0.0592768	0.148619	0.0324267	4.58E-06	rs189257248	1-oleoyl-GPI (18:1) levels	TRUE	reported	GCST90199822	textfile	8252	0.0025391	21.00089925
G	A	0.406334	-0.0722629	0.0159763	6.09E-06	rs624698	1-oleoyl-GPI (18:1) levels	TRUE	reported	GCST90199822	textfile	8252	0.002473112	20.45375681
C	T	0.136334	-0.109357	0.0228895	1.77E-06	rs55942846	1-oleoyl-GPI (18:1) levels	TRUE	reported	GCST90199822	textfile	8252	0.002758428	22.81998174
A	G	0.21609	-0.0844095	0.0187651	6.85E-06	rs17224622	1-oleoyl-GPI (18:1) levels	TRUE	reported	GCST90199822	textfile	8252	0.002446009	20.22905608
G	C	0.825088	-0.0936296	0.0201993	3.56E-06	rs9883813	1-oleoyl-GPI (18:1) levels	TRUE	reported	GCST90199822	textfile	8252	0.002596959	21.48069984
A	C	0.00966273	-0.366162	0.0787172	3.29E-06	rs113093206	1-oleoyl-GPI (18:1) levels	TRUE	reported	GCST90199822	textfile	8252	0.002615235	21.63226513
G	T	0.410909	0.0985036	0.0155472	2.36E-10	rs12695769	1-oleoyl-GPI (18:1) levels	TRUE	reported	GCST90199822	textfile	8252	0.004840978	40.13234752
C	T	0.691492	0.0743228	0.0166985	8.55E-06	rs3863997	1-oleoyl-GPI (18:1) levels	TRUE	reported	GCST90199822	textfile	8252	0.002394907	19.80541435
A	C	0.015017	-0.303866	0.0635075	1.71E-06	rs144253728	1-oleoyl-GPI (18:1) levels	TRUE	reported	GCST90199822	textfile	8252	0.002766634	22.88805632
G	A	0.0364648	0.186214	0.0412893	6.48E-06	rs17011286	1-oleoyl-GPI (18:1) levels	TRUE	reported	GCST90199822	textfile	8252	0.002458789	20.33500799
A	G	0.0865022	0.122977	0.0272924	6.61E-06	rs34418039	1-oleoyl-GPI (18:1) levels	TRUE	reported	GCST90199822	textfile	8252	0.002454358	20.29827175
C	T	0.0745307	0.139589	0.029064	1.56E-06	rs2140199	1-oleoyl-GPI (18:1) levels	TRUE	reported	GCST90199822	textfile	8252	0.002787534	23.06143626
A	G	0.00896451	0.37335	0.0818231	5.05E-06	rs77637866	1-oleoyl-GPI (18:1) levels	TRUE	reported	GCST90199822	textfile	8252	0.002516674	20.81494088
T	C	0.027306	-0.211977	0.0473801	7.68E-06	rs71564306	1-oleoyl-GPI (18:1) levels	TRUE	reported	GCST90199822	textfile	8252	0.00241977	20.01152871
C	T	0.0227329	0.269876	0.0518479	1.94E-07	rs459553	1-oleoyl-GPI (18:1) levels	TRUE	reported	GCST90199822	textfile	8252	0.003272528	27.08700056
A	G	0.0212779	-0.24417	0.0531486	4.35E-06	rs142298775	1-oleoyl-GPI (18:1) levels	TRUE	reported	GCST90199822	textfile	8252	0.002551129	21.1006424
A	G	0.193952	0.0921963	0.0193116	1.80E-06	rs2215327	1-oleoyl-GPI (18:1) levels	TRUE	reported	GCST90199822	textfile	8252	0.00275444	22.78689753
G	T	0.0197192	-0.262806	0.0549287	1.71E-06	rs116972847	1-oleoyl-GPI (18:1) levels	TRUE	reported	GCST90199822	textfile	8252	0.002766366	22.88582856
T	A	0.00966565	0.352536	0.0787348	7.55E-06	rs140342885	1-oleoyl-GPI (18:1) levels	TRUE	reported	GCST90199822	textfile	8252	0.002423597	20.0432534
T	C	0.110542	-0.118703	0.024321	1.06E-06	rs3121314	1-oleoyl-GPI (18:1) levels	TRUE	reported	GCST90199822	textfile	8252	0.002878389	23.81525653
C	T	0.0565569	-0.152197	0.0335428	5.70E-06	rs17392456	1-oleoyl-GPI (18:1) levels	TRUE	reported	GCST90199822	textfile	8252	0.002488698	20.5829817
C	G	0.374543	0.0975804	0.0159146	8.71E-10	rs174599	1-oleoyl-GPI (18:1) levels	TRUE	reported	GCST90199822	textfile	8252	0.004535241	37.58620364
C	T	0.411082	0.0706524	0.015624	6.12E-06	rs477113	1-oleoyl-GPI (18:1) levels	TRUE	reported	GCST90199822	textfile	8252	0.002471925	20.44391689
T	C	0.191647	0.104255	0.0193478	7.11E-08	rs56165099	1-oleoyl-GPI (18:1) levels	TRUE	reported	GCST90199822	textfile	8252	0.003506275	29.02854951
C	G	0.0691424	0.147046	0.0305063	1.43E-06	rs11609632	1-oleoyl-GPI (18:1) levels	TRUE	reported	GCST90199822	textfile	8252	0.002807676	23.22854922
T	C	0.10407	-0.116319	0.0250474	3.42E-06	rs3012140	1-oleoyl-GPI (18:1) levels	TRUE	reported	GCST90199822	textfile	8252	0.002606653	21.56109168
A	G	0.00747539	-0.396251	0.0893212	9.15E-06	rs533107131	1-oleoyl-GPI (18:1) levels	TRUE	reported	GCST90199822	textfile	8252	0.002379238	19.675527
T	C	0.0466456	-0.186182	0.0359512	2.23E-07	rs79374656	1-oleoyl-GPI (18:1) levels	TRUE	reported	GCST90199822	textfile	8252	0.003239516	26.81287167
G	A	0.982159	-0.263007	0.059299	9.20E-06	rs8044239	1-oleoyl-GPI (18:1) levels	TRUE	reported	GCST90199822	textfile	8252	0.00237819	19.66684093
G	C	0.00740471	-0.396864	0.0882211	6.84E-06	rs73432170	1-oleoyl-GPI (18:1) levels	TRUE	reported	GCST90199822	textfile	8252	0.002446333	20.23173849
T	C	0.037365	0.181828	0.040004	5.49E-06	rs35947948	1-oleoyl-GPI (18:1) levels	TRUE	reported	GCST90199822	textfile	8252	0.002497293	20.65424934
C	T	0.574808	-0.0941953	0.0156171	1.62E-09	rs4806498	1-oleoyl-GPI (18:1) levels	TRUE	reported	GCST90199822	textfile	8252	0.004389227	36.37076318
C	G	0.0159692	-0.291466	0.0611206	1.85E-06	rs79984731	1-oleoyl-GPI (18:1) levels	TRUE	reported	GCST90199822	textfile	8252	0.002748186	22.73501856
T	C	0.211004	-0.0908804	0.0202685	7.33E-06	rs6425827	O-cresol sulfate levels	TRUE	reported	GCST90199823	textfile	7315	0.002740886	20.09918669
T	G	0.0270177	0.223503	0.0505314	9.73E-06	rs142218650	O-cresol sulfate levels	TRUE	reported	GCST90199823	textfile	7315	0.002667287	19.55803843
A	G	0.163001	-0.0991876	0.0223451	9.04E-06	rs2271153	O-cresol sulfate levels	TRUE	reported	GCST90199823	textfile	7315	0.002686381	19.69842039
A	G	0.0102448	-0.361382	0.0817262	9.79E-06	rs115123680	O-cresol sulfate levels	TRUE	reported	GCST90199823	textfile	7315	0.002665857	19.54751994
C	G	0.0243765	-0.238894	0.0536125	8.35E-06	rs113858901	O-cresol sulfate levels	TRUE	reported	GCST90199823	textfile	7315	0.002706991	19.84995877
A	G	0.614532	-0.0877729	0.0172986	3.90E-07	rs4629532	O-cresol sulfate levels	TRUE	reported	GCST90199823	textfile	7315	0.003507186	25.73832172
C	T	0.0155198	-0.296503	0.0661157	7.30E-06	rs7749719	O-cresol sulfate levels	TRUE	reported	GCST90199823	textfile	7315	0.002741841	20.10621054
A	G	0.106714	-0.12668	0.0272007	3.20E-06	rs10948097	O-cresol sulfate levels	TRUE	reported	GCST90199823	textfile	7315	0.00295635	21.68388979
A	G	0.141573	-0.108296	0.0237899	5.31E-06	rs9341923	O-cresol sulfate levels	TRUE	reported	GCST90199823	textfile	7315	0.002824859	20.71671263
C	T	0.00322094	-0.687011	0.144452	1.97E-06	rs1796273	O-cresol sulfate levels	TRUE	reported	GCST90199823	textfile	7315	0.003082656	22.61317304
G	A	0.365492	-0.0786273	0.0172527	5.18E-06	rs6601542	O-cresol sulfate levels	TRUE	reported	GCST90199823	textfile	7315	0.002831307	20.76413419
T	C	0.0962357	-0.12508	0.0277764	6.70E-06	rs11060438	O-cresol sulfate levels	TRUE	reported	GCST90199823	textfile	7315	0.002764441	20.27239561
T	C	0.115624	-0.123198	0.0257971	1.79E-06	rs16947062	O-cresol sulfate levels	TRUE	reported	GCST90199823	textfile	7315	0.003108131	22.80062667
T	C	0.0798693	-0.152497	0.0299823	3.65E-07	rs2333536	O-cresol sulfate levels	TRUE	reported	GCST90199823	textfile	7315	0.003524075	25.86270538
G	C	0.0261204	-0.236507	0.0514518	4.29E-06	rs113090221	O-cresol sulfate levels	TRUE	reported	GCST90199823	textfile	7315	0.002880182	21.12360782
A	T	0.40601	0.073665	0.0166071	9.17E-06	rs7149267	O-cresol sulfate levels	TRUE	reported	GCST90199823	textfile	7315	0.002682587	19.67052847
T	A	0.492988	0.0735696	0.0162932	6.32E-06	rs698050	O-cresol sulfate levels	TRUE	reported	GCST90199823	textfile	7315	0.002779463	20.38286629
T	A	0.189371	0.0927305	0.020859	8.77E-06	rs34654008	O-cresol sulfate levels	TRUE	reported	GCST90199823	textfile	7315	0.002694462	19.75784062
T	C	0.0513647	-0.16728	0.0374218	7.82E-06	rs116962390	O-cresol sulfate levels	TRUE	reported	GCST90199823	textfile	7315	0.002724204	19.97652467
A	G	0.0129736	0.323898	0.0727661	8.54E-06	rs45525532	O-cresol sulfate levels	TRUE	reported	GCST90199823	textfile	7315	0.002701278	19.80795213
T	C	0.171029	-0.107001	0.022027	1.19E-06	rs6029865	O-cresol sulfate levels	TRUE	reported	GCST90199823	textfile	7315	0.003215525	23.59099249
A	G	0.230416	-0.0920291	0.0192836	1.82E-06	rs1884033	O-cresol sulfate levels	TRUE	reported	GCST90199823	textfile	7315	0.003103914	22.76959805
T	C	0.0130579	-0.334733	0.0686365	1.08E-06	rs142694739	4-vinylphenol sulfate levels	TRUE	reported	GCST90199824	textfile	8280	0.002864249	23.77835937
A	G	0.0500915	-0.198556	0.0352717	1.81E-08	rs78237766	4-vinylphenol sulfate levels	TRUE	reported	GCST90199824	textfile	8280	0.003812624	31.68168938
G	C	0.0200351	0.262052	0.055512	2.35E-06	rs140695164	4-vinylphenol sulfate levels	TRUE	reported	GCST90199824	textfile	8280	0.00268413	22.27903078
G	A	0.0271956	-0.209198	0.047001	8.55E-06	rs73918668	4-vinylphenol sulfate levels	TRUE	reported	GCST90199824	textfile	8280	0.002386891	19.80596218
A	C	0.0654269	-0.15405	0.0314109	9.37E-07	rs62256120	4-vinylphenol sulfate levels	TRUE	reported	GCST90199824	textfile	8280	0.002896493	24.0468243
C	G	0.0141612	-0.2884	0.0650055	9.14E-06	rs139994543	4-vinylphenol sulfate levels	TRUE	reported	GCST90199824	textfile	8280	0.002371531	19.67820095
T	C	0.887091	-0.124619	0.0252657	8.12E-07	rs7664177	4-vinylphenol sulfate levels	TRUE	reported	GCST90199824	textfile	8280	0.002929553	24.32209268
G	A	0.00948674	-0.353111	0.0799296	9.97E-06	rs142547134	4-vinylphenol sulfate levels	TRUE	reported	GCST90199824	textfile	8280	0.002351551	19.51202302
T	G	0.627306	0.0772922	0.0160138	1.39E-06	rs10017190	4-vinylphenol sulfate levels	TRUE	reported	GCST90199824	textfile	8280	0.00280564	23.29043622
T	A	0.626565	-0.0731517	0.0162395	6.65E-06	rs4323268	4-vinylphenol sulfate levels	TRUE	reported	GCST90199824	textfile	8280	0.002444614	20.28610293
C	T	0.718484	0.0841902	0.0174052	1.32E-06	rs890779	4-vinylphenol sulfate levels	TRUE	reported	GCST90199824	textfile	8280	0.002817794	23.39161092
A	T	0.177294	-0.096617	0.0208483	3.58E-06	rs62388082	4-vinylphenol sulfate levels	TRUE	reported	GCST90199824	textfile	8280	0.002587084	21.47142589
G	A	0.0136605	-0.294615	0.0652211	6.27E-06	rs17221716	4-vinylphenol sulfate levels	TRUE	reported	GCST90199824	textfile	8280	0.002458296	20.39992432
C	T	0.503672	0.0694705	0.0155341	7.74E-06	rs2235878	4-vinylphenol sulfate levels	TRUE	reported	GCST90199824	textfile	8280	0.002409631	19.99510741
C	T	0.124454	-0.107914	0.0231415	3.11E-06	rs72712396	4-vinylphenol sulfate levels	TRUE	reported	GCST90199824	textfile	8280	0.002619408	21.74040623
T	C	0.00253838	0.694327	0.152955	5.64E-06	rs56784286	4-vinylphenol sulfate levels	TRUE	reported	GCST90199824	textfile	8280	0.00248251	20.60135739
T	C	0.338268	0.0743306	0.0163416	5.40E-06	rs9566940	4-vinylphenol sulfate levels	TRUE	reported	GCST90199824	textfile	8280	0.002492482	20.68431821
C	T	0.0130727	-0.301123	0.0678458	9.07E-06	rs71427503	4-vinylphenol sulfate levels	TRUE	reported	GCST90199824	textfile	8280	0.002373447	19.69413936
T	C	0.129271	0.101799	0.022913	8.88E-06	rs12588347	4-vinylphenol sulfate levels	TRUE	reported	GCST90199824	textfile	8280	0.002378256	19.73413972
A	G	0.23135	0.0831849	0.0184217	6.31E-06	rs8005363	4-vinylphenol sulfate levels	TRUE	reported	GCST90199824	textfile	8280	0.002456581	20.38565509
C	T	0.0528288	-0.168498	0.0350702	1.55E-06	rs72799677	4-vinylphenol sulfate levels	TRUE	reported	GCST90199824	textfile	8280	0.002780184	23.07852777
T	C	0.0408038	0.176295	0.0387919	5.50E-06	rs116288786	4-vinylphenol sulfate levels	TRUE	reported	GCST90199824	textfile	8280	0.002488202	20.64871227
A	G	0.24419	0.0877969	0.0181163	1.26E-06	rs6025376	4-vinylphenol sulfate levels	TRUE	reported	GCST90199824	textfile	8280	0.002828517	23.4808839
A	G	0.0618715	0.146604	0.0320085	4.65E-06	rs17806741	4-vinylphenol sulfate levels	TRUE	reported	GCST90199824	textfile	8280	0.002527154	20.97278381
T	C	0.0195732	-0.251166	0.0555834	6.22E-06	rs74571463	4-vinylphenol sulfate levels	TRUE	reported	GCST90199824	textfile	8280	0.002459979	20.41392741
C	T	0.0829579	-0.128128	0.0286964	8.01E-06	rs17368985	Pyrraline levels	TRUE	reported	GCST90199825	textfile	7920	0.002510824	19.93074696
T	A	0.0110568	-0.337737	0.076239	9.42E-06	rs34092232	Pyrraline levels	TRUE	reported	GCST90199825	textfile	7920	0.002471741	19.61973857
A	G	0.378356	-0.0746641	0.0163565	5.00E-06	rs1253621	Pyrraline levels	TRUE	reported	GCST90199825	textfile	7920	0.002624077	20.8321085
C	T	0.0326362	-0.204151	0.0444194	4.31E-06	rs78720491	Pyrraline levels	TRUE	reported	GCST90199825	textfile	7920	0.002659964	21.1177655
G	C	0.294297	-0.0880236	0.0172453	3.32E-07	rs6546829	Pyrraline levels	TRUE	reported	GCST90199825	textfile	7920	0.003278727	26.04636133
G	A	0.00659062	-0.432233	0.0976001	9.48E-06	rs146878334	Pyrraline levels	TRUE	reported	GCST90199825	textfile	7920	0.002470222	19.60765392
G	T	0.394394	-0.0724342	0.0162554	8.35E-06	rs334125	Pyrraline levels	TRUE	reported	GCST90199825	textfile	7920	0.002500802	19.85099729
G	A	0.0275735	-0.215049	0.0478465	6.97E-06	rs77770732	Pyrraline levels	TRUE	reported	GCST90199825	textfile	7920	0.002544152	20.19597488
T	C	0.0828087	0.132094	0.0289348	4.99E-06	rs74485582	Pyrraline levels	TRUE	reported	GCST90199825	textfile	7920	0.002624573	20.83605663
A	G	0.0303375	0.210292	0.0462549	5.46E-06	rs58781224	Pyrraline levels	TRUE	reported	GCST90199825	textfile	7920	0.002602992	20.66428229
C	A	0.0073118	-0.43154	0.0920602	2.76E-06	rs142710869	Pyrraline levels	TRUE	reported	GCST90199825	textfile	7920	0.00276675	21.967903
C	T	0.0185794	0.261142	0.0587667	8.84E-06	rs77207094	Pyrraline levels	TRUE	reported	GCST90199825	textfile	7920	0.002487048	19.74154598
G	T	0.371239	-0.081122	0.0161395	5.00E-07	rs1150705	Pyrraline levels	TRUE	reported	GCST90199825	textfile	7920	0.00317972	25.25733137
G	C	0.0102315	-0.347446	0.0784806	9.55E-06	rs141346741	Pyrraline levels	TRUE	reported	GCST90199825	textfile	7920	0.002468604	19.59477671
A	G	0.0580908	-0.150191	0.03368	8.22E-06	rs28377809	Pyrraline levels	TRUE	reported	GCST90199825	textfile	7920	0.002504548	19.88080511
T	C	0.713076	-0.0787644	0.0173917	5.93E-06	rs7869355	Pyrraline levels	TRUE	reported	GCST90199825	textfile	7920	0.002583018	20.50530262
C	T	0.197072	-0.088025	0.0198391	9.12E-06	rs2298253	Pyrraline levels	TRUE	reported	GCST90199825	textfile	7920	0.002479504	19.68151159
C	A	0.179657	-0.0921492	0.020759	9.04E-06	rs7085530	Pyrraline levels	TRUE	reported	GCST90199825	textfile	7920	0.002481795	19.69974463
A	T	0.712036	0.090729	0.0175051	2.18E-07	rs494342	Pyrraline levels	TRUE	reported	GCST90199825	textfile	7920	0.003380394	26.85674478
C	T	0.527853	-0.0715917	0.0158624	6.38E-06	rs1885837	Pyrraline levels	TRUE	reported	GCST90199825	textfile	7920	0.002565351	20.3646932
G	A	0.0154848	-0.291226	0.0636311	4.72E-06	rs71480524	Pyrraline levels	TRUE	reported	GCST90199825	textfile	7920	0.002637844	20.94169086
G	T	0.298265	-0.0771642	0.0173011	8.19E-06	rs11635754	Pyrraline levels	TRUE	reported	GCST90199825	textfile	7920	0.002505357	19.88724386
T	C	0.0708418	-0.139651	0.030655	5.22E-06	rs78056593	Pyrraline levels	TRUE	reported	GCST90199825	textfile	7920	0.002613508	20.7479778
A	G	0.0145879	0.286691	0.063362	6.05E-06	rs79068455	N6-acetyllysine levels	TRUE	reported	GCST90199826	textfile	8242	0.002477766	20.46750788
G	A	0.610872	0.0742496	0.0158112	2.65E-06	rs11265493	N6-acetyllysine levels	TRUE	reported	GCST90199826	textfile	8242	0.00266849	22.04718639
T	C	0.0329075	0.198034	0.0424534	3.09E-06	rs142410534	N6-acetyllysine levels	TRUE	reported	GCST90199826	textfile	8242	0.002633158	21.75450298
T	G	0.524246	0.0770139	0.0151652	3.81E-07	rs13146163	N6-acetyllysine levels	TRUE	reported	GCST90199826	textfile	8242	0.003119267	25.78318415
G	C	0.096229	0.118942	0.0261817	5.55E-06	rs4696423	N6-acetyllysine levels	TRUE	reported	GCST90199826	textfile	8242	0.002497791	20.63333316
T	C	0.886496	0.105919	0.0239595	9.84E-06	rs4724828	N6-acetyllysine levels	TRUE	reported	GCST90199826	textfile	8242	0.002365544	19.53830316
T	C	0.0126321	0.311769	0.0682142	4.87E-06	rs117338476	N6-acetyllysine levels	TRUE	reported	GCST90199826	textfile	8242	0.002528042	20.88386519
A	C	0.00505051	0.536448	0.107129	5.51E-07	rs117899631	N6-acetyllysine levels	TRUE	reported	GCST90199826	textfile	8242	0.003033118	25.06892785
G	A	0.0387371	-0.194504	0.039171	6.85E-07	rs17698603	N6-acetyllysine levels	TRUE	reported	GCST90199826	textfile	8242	0.00298262	24.65030845
A	G	0.0494371	-0.161282	0.0349997	4.06E-06	rs75314121	N6-acetyllysine levels	TRUE	reported	GCST90199826	textfile	8242	0.002569763	21.22940188
A	G	0.115356	0.10921	0.0240962	5.84E-06	rs12573737	N6-acetyllysine levels	TRUE	reported	GCST90199826	textfile	8242	0.002486074	20.5363046
T	C	0.0216809	0.247468	0.052321	2.25E-06	rs79099014	N6-acetyllysine levels	TRUE	reported	GCST90199826	textfile	8242	0.002706925	22.36560376
A	C	0.866803	0.106137	0.0232908	5.19E-06	rs1171067	N6-acetyllysine levels	TRUE	reported	GCST90199826	textfile	8242	0.002513271	20.76153239
G	A	0.0127644	0.304537	0.0675708	6.58E-06	rs7141598	N6-acetyllysine levels	TRUE	reported	GCST90199826	textfile	8242	0.002458444	20.30750694
G	T	0.359606	-0.0705154	0.0159438	9.75E-06	rs7173135	N6-acetyllysine levels	TRUE	reported	GCST90199826	textfile	8242	0.002367675	19.55594798
T	C	0.00810142	0.414954	0.0855445	1.23E-06	rs145492909	N6-acetyllysine levels	TRUE	reported	GCST90199826	textfile	8242	0.002846722	23.52395434
G	C	0.0587126	0.149144	0.0322737	3.82E-06	rs117639986	N6-acetyllysine levels	TRUE	reported	GCST90199826	textfile	8242	0.002584387	21.35052995
A	G	0.073424	-0.619273	0.0281742	4.46E-107	rs13894	N6-acetyllysine levels	TRUE	reported	GCST90199826	textfile	8242	0.055371891	483.0095369
G	T	0.544061	0.135591	0.0159095	1.56E-17	rs1050541	N6-acetyllysine levels	TRUE	reported	GCST90199826	textfile	8242	0.008735856	72.61783001
G	A	0.022312	0.236588	0.0523596	6.23E-06	rs114181934	Thymol sulfate levels	TRUE	reported	GCST90199827	textfile	8063	0.002525793	20.41197591
G	A	0.381871	0.0728813	0.0161868	6.72E-06	rs6698827	Thymol sulfate levels	TRUE	reported	GCST90199827	textfile	8063	0.002507974	20.26760731
G	A	0.155308	0.100438	0.0216884	3.64E-06	rs34753169	Thymol sulfate levels	TRUE	reported	GCST90199827	textfile	8063	0.002652716	21.44042278
G	A	0.0399149	-0.184525	0.0396456	3.25E-06	rs72915927	Thymol sulfate levels	TRUE	reported	GCST90199827	textfile	8063	0.002679529	21.65771825
G	A	0.0204285	-0.246363	0.0549256	7.28E-06	rs11898702	Thymol sulfate levels	TRUE	reported	GCST90199827	textfile	8063	0.002488986	20.11377602
G	T	0.24815	0.0823681	0.0181639	5.77E-06	rs60718411	Thymol sulfate levels	TRUE	reported	GCST90199827	textfile	8063	0.002543882	20.5585345
A	C	0.128302	0.105293	0.0235089	7.50E-06	rs62294997	Thymol sulfate levels	TRUE	reported	GCST90199827	textfile	8063	0.002481753	20.05518367
C	T	0.0126275	0.341471	0.0694156	8.69E-07	rs114033052	Thymol sulfate levels	TRUE	reported	GCST90199827	textfile	8063	0.002992233	24.19277857
T	G	0.412185	-0.109871	0.0158617	4.30E-12	rs12212049	Thymol sulfate levels	TRUE	reported	GCST90199827	textfile	8063	0.005915525	47.96881089
A	C	0.256777	0.0894425	0.0179142	5.95E-07	rs6928991	Thymol sulfate levels	TRUE	reported	GCST90199827	textfile	8063	0.003082164	24.92213726
G	A	0.239973	-0.0807718	0.0182085	9.17E-06	rs12673079	Thymol sulfate levels	TRUE	reported	GCST90199827	textfile	8063	0.002434534	19.67267616
C	T	0.013772	0.30409	0.0674283	6.49E-06	rs141177519	Thymol sulfate levels	TRUE	reported	GCST90199827	textfile	8063	0.002516107	20.33349896
T	C	0.0509254	0.184613	0.0353418	1.75E-07	rs75171090	Thymol sulfate levels	TRUE	reported	GCST90199827	textfile	8063	0.003372744	27.27969379
A	G	0.0646964	0.214506	0.0317371	1.39E-11	rs75794524	Thymol sulfate levels	TRUE	reported	GCST90199827	textfile	8063	0.005633706	45.67059501
T	C	0.0208722	0.255001	0.0546349	3.05E-06	rs78374343	Thymol sulfate levels	TRUE	reported	GCST90199827	textfile	8063	0.00269448	21.7788891
A	G	0.132656	0.101218	0.0227245	8.42E-06	rs836891	Thymol sulfate levels	TRUE	reported	GCST90199827	textfile	8063	0.002454499	19.83440112
A	G	0.0809362	0.131915	0.0288978	5.00E-06	rs71363986	Thymol sulfate levels	TRUE	reported	GCST90199827	textfile	8063	0.002577752	20.83296398
C	T	0.173332	0.092772	0.0206044	6.72E-06	rs6046489	Thymol sulfate levels	TRUE	reported	GCST90199827	textfile	8063	0.002507995	20.26777877
T	C	0.106364	0.114443	0.0255633	7.58E-06	rs2904370	Thymol sulfate levels	TRUE	reported	GCST90199827	textfile	8063	0.002479532	20.03719365
G	C	0.585134	0.0750115	0.0159153	2.44E-06	rs4343550	Thymol sulfate levels	TRUE	reported	GCST90199827	textfile	8063	0.00274748	22.20845276
G	C	0.0216319	-0.220454	0.0497004	9.18E-06	rs151035572	N-acetylserine levels	TRUE	reported	GCST90199828	textfile	8217	0.002388715	19.67027715
A	G	0.0436741	-0.158174	0.0352086	7.04E-06	rs10207534	N-acetylserine levels	TRUE	reported	GCST90199828	textfile	8217	0.002450157	20.17748172
A	C	0.0107169	0.489725	0.0707077	4.33E-12	rs148804382	N-acetylserine levels	TRUE	reported	GCST90199828	textfile	8217	0.005804033	47.95847992
A	G	0.38608	0.0665013	0.0147896	6.91E-06	rs711977	N-acetylserine levels	TRUE	reported	GCST90199828	textfile	8217	0.002454521	20.21350819
T	C	0.0393947	-0.183474	0.0372177	8.23E-07	rs145689239	N-acetylserine levels	TRUE	reported	GCST90199828	textfile	8217	0.00294886	24.2965314
T	G	0.524137	0.0876834	0.0144351	1.25E-09	rs13146163	N-acetylserine levels	TRUE	reported	GCST90199828	textfile	8217	0.004470294	36.88836873
G	T	0.157747	0.0902549	0.0199432	6.02E-06	rs17029173	N-acetylserine levels	TRUE	reported	GCST90199828	textfile	8217	0.002486323	20.47604948
A	C	0.0859519	0.117582	0.025962	5.93E-06	rs78844764	N-acetylserine levels	TRUE	reported	GCST90199828	textfile	8217	0.002490057	20.50688404
A	G	0.0354355	0.183847	0.0391969	2.73E-06	rs742212	N-acetylserine levels	TRUE	reported	GCST90199828	textfile	8217	0.002670147	21.99398547
G	C	0.0298334	0.199983	0.0422691	2.23E-06	rs13233867	N-acetylserine levels	TRUE	reported	GCST90199828	textfile	8217	0.002716723	22.3786785
T	C	0.0965692	0.110928	0.0247828	7.61E-06	rs7833654	N-acetylserine levels	TRUE	reported	GCST90199828	textfile	8217	0.002432264	20.02976723
A	G	0.017216	-0.244233	0.0547149	8.05E-06	rs147094532	N-acetylserine levels	TRUE	reported	GCST90199828	textfile	8217	0.00241898	19.92011078
A	G	0.960841	-0.165165	0.0370892	8.46E-06	rs2932892	N-acetylserine levels	TRUE	reported	GCST90199828	textfile	8217	0.002407581	19.82601327
T	C	0.0204318	-0.23432	0.0504671	3.43E-06	rs11010631	N-acetylserine levels	TRUE	reported	GCST90199828	textfile	8217	0.002616681	21.55243277
C	T	0.264954	-0.0763105	0.0164564	3.53E-06	rs4278459	N-acetylserine levels	TRUE	reported	GCST90199828	textfile	8217	0.002610061	21.49775994
C	A	0.158914	0.0913497	0.019769	3.82E-06	rs74153024	N-acetylserine levels	TRUE	reported	GCST90199828	textfile	8217	0.002591818	21.34711201
A	C	0.0427145	0.161588	0.0358713	6.65E-06	rs7996310	N-acetylserine levels	TRUE	reported	GCST90199828	textfile	8217	0.002463426	20.28702012
C	T	0.00804094	-0.36683	0.0810951	6.08E-06	rs114054037	N-acetylserine levels	TRUE	reported	GCST90199828	textfile	8217	0.002483974	20.45666085
T	C	0.0520288	-0.147997	0.0326517	5.83E-06	rs3783409	N-acetylserine levels	TRUE	reported	GCST90199828	textfile	8217	0.002494	20.5394358
A	G	0.192308	-0.101213	0.0186296	5.54E-08	rs77924615	N-acetylserine levels	TRUE	reported	GCST90199828	textfile	8217	0.003579274	29.50936172
C	A	0.133182	-0.095089	0.021201	7.29E-06	rs9961434	N-acetylserine levels	TRUE	reported	GCST90199828	textfile	8217	0.002442152	20.11139283
C	T	0.974984	0.20828	0.047031	9.49E-06	rs10407741	N-acetylserine levels	TRUE	reported	GCST90199828	textfile	8217	0.002381103	19.60744442
T	C	0.57643	-0.0692591	0.01459	2.06E-06	rs2666456	N-acetylserine levels	TRUE	reported	GCST90199828	textfile	8217	0.002734894	22.52876498
A	G	0.0203877	0.240655	0.0516027	3.11E-06	rs187146042	N-acetylserine levels	TRUE	reported	GCST90199828	textfile	8217	0.002639877	21.74398841
G	A	0.0171334	0.244347	0.0552894	9.90E-06	rs11909615	N-acetylserine levels	TRUE	reported	GCST90199828	textfile	8217	0.002371297	19.52650646
G	A	0.310504	-0.0779131	0.0175316	8.82E-06	rs10493219	3-methyladipate levels	TRUE	reported	GCST90199829	textfile	6958	0.002830495	19.74481237
T	C	0.873422	-0.108673	0.0244535	8.83E-06	rs6678719	3-methyladipate levels	TRUE	reported	GCST90199829	textfile	6958	0.002830387	19.74405743
A	G	0.0401528	0.217575	0.0416046	1.70E-07	rs744701	3-methyladipate levels	TRUE	reported	GCST90199829	textfile	6958	0.003915139	27.34075048
C	T	0.563553	0.073504	0.0160987	4.98E-06	rs4077440	3-methyladipate levels	TRUE	reported	GCST90199829	textfile	6958	0.002987147	20.84085256
C	A	0.0610777	0.15855	0.0341592	3.46E-06	rs111612597	3-methyladipate levels	TRUE	reported	GCST90199829	textfile	6958	0.003086669	21.53734969
C	T	0.0221615	-0.24368	0.0544551	7.65E-06	rs28708630	3-methyladipate levels	TRUE	reported	GCST90199829	textfile	6958	0.002869658	20.01878895
G	A	0.0367625	-0.201074	0.0434015	3.61E-06	rs114174630	3-methyladipate levels	TRUE	reported	GCST90199829	textfile	6958	0.003075249	21.45742015
G	A	0.111634	-0.131005	0.0257917	3.79E-07	rs7765441	3-methyladipate levels	TRUE	reported	GCST90199829	textfile	6958	0.003694231	25.79235244
G	A	0.545664	-0.082389	0.01622	3.78E-07	rs2762353	3-methyladipate levels	TRUE	reported	GCST90199829	textfile	6958	0.003694408	25.79359714
C	T	0.557171	-0.0754124	0.0165876	5.46E-06	rs2472492	3-methyladipate levels	TRUE	reported	GCST90199829	textfile	6958	0.002961732	20.66300904
T	C	0.019605	0.25953	0.0582942	8.50E-06	rs35155931	3-methyladipate levels	TRUE	reported	GCST90199829	textfile	6958	0.002840564	19.81525151
A	G	0.0366277	-0.216796	0.042785	4.04E-07	rs181282951	3-methyladipate levels	TRUE	reported	GCST90199829	textfile	6958	0.003676507	25.66815223
G	A	0.444114	0.0757413	0.0170064	8.44E-06	rs10848488	3-methyladipate levels	TRUE	reported	GCST90199829	textfile	6958	0.002842628	19.82968792
G	A	0.415551	-0.0750105	0.0162233	3.77E-06	rs12312679	3-methyladipate levels	TRUE	reported	GCST90199829	textfile	6958	0.003063014	21.37178868
T	G	0.018705	0.265871	0.0586277	5.76E-06	rs11632470	3-methyladipate levels	TRUE	reported	GCST90199829	textfile	6958	0.002946932	20.55944436
A	C	0.568425	0.0813716	0.0164568	7.63E-07	rs735862	3-methyladipate levels	TRUE	reported	GCST90199829	textfile	6958	0.003501444	24.44162506
A	G	0.00877447	0.406891	0.0866788	2.68E-06	rs192719199	3-methyladipate levels	TRUE	reported	GCST90199829	textfile	6958	0.003156987	22.02954545
C	T	0.0256761	-0.230308	0.0507512	5.68E-06	rs8135120	3-methyladipate levels	TRUE	reported	GCST90199829	textfile	6958	0.002950921	20.58735559
T	A	0.0944813	0.137483	0.0278553	7.99E-07	rs71666794	4-ethylphenylsulfate levels	TRUE	reported	GCST90199830	textfile	8139	0.0029841	24.35429643
C	T	0.388235	0.0704551	0.0158732	9.05E-06	rs35417285	4-ethylphenylsulfate levels	TRUE	reported	GCST90199830	textfile	8139	0.002414765	19.69650462
A	T	0.279235	0.0794303	0.0174557	5.35E-06	rs10204233	4-ethylphenylsulfate levels	TRUE	reported	GCST90199830	textfile	8139	0.002537601	20.7009909
G	A	0.683112	-0.0744639	0.0168443	9.84E-06	rs11750099	4-ethylphenylsulfate levels	TRUE	reported	GCST90199830	textfile	8139	0.002395372	19.53794528
T	C	0.0146968	-0.295924	0.0640234	3.80E-06	rs115185036	4-ethylphenylsulfate levels	TRUE	reported	GCST90199830	textfile	8139	0.002618023	21.35876695
T	C	0.00896057	0.371373	0.0822518	6.33E-06	rs114278781	4-ethylphenylsulfate levels	TRUE	reported	GCST90199830	textfile	8139	0.00249846	20.38088778
A	G	0.105381	0.122297	0.0252398	1.26E-06	rs2714349	4-ethylphenylsulfate levels	TRUE	reported	GCST90199830	textfile	8139	0.002876324	23.47215998
T	C	0.253172	0.0972645	0.0178419	5.00E-08	rs3799346	4-ethylphenylsulfate levels	TRUE	reported	GCST90199830	textfile	8139	0.003638083	29.71117196
A	T	0.0592542	-0.147271	0.0327383	6.85E-06	rs73148208	4-ethylphenylsulfate levels	TRUE	reported	GCST90199830	textfile	8139	0.00248012	20.23091339
C	T	0.254842	0.0900821	0.0176433	3.29E-07	rs6980979	4-ethylphenylsulfate levels	TRUE	reported	GCST90199830	textfile	8139	0.003192696	26.06217363
A	G	0.308037	-0.0764695	0.0167903	5.25E-06	rs4744786	4-ethylphenylsulfate levels	TRUE	reported	GCST90199830	textfile	8139	0.002542044	20.73733085
A	G	0.00558659	0.467255	0.102894	5.59E-06	rs61729715	4-ethylphenylsulfate levels	TRUE	reported	GCST90199830	textfile	8139	0.002527306	20.61679159
A	T	0.110915	-0.110808	0.0247631	7.65E-06	rs141374670	4-ethylphenylsulfate levels	TRUE	reported	GCST90199830	textfile	8139	0.00245411	20.01822089
G	T	0.528159	-0.0739188	0.0156117	2.19E-06	rs1900385	4-ethylphenylsulfate levels	TRUE	reported	GCST90199830	textfile	8139	0.002746906	22.41313924
C	T	0.568808	0.068965	0.015431	7.85E-06	rs10772408	4-ethylphenylsulfate levels	TRUE	reported	GCST90199830	textfile	8139	0.002448126	19.96928918
A	G	0.00888231	0.401799	0.0825135	1.12E-06	rs142851811	4-ethylphenylsulfate levels	TRUE	reported	GCST90199830	textfile	8139	0.002904914	23.70614587
T	A	0.0191243	0.254471	0.056565	6.84E-06	rs78918961	4-ethylphenylsulfate levels	TRUE	reported	GCST90199830	textfile	8139	0.002480455	20.23365206
T	C	0.321875	-0.0730748	0.0165148	9.65E-06	rs8044853	4-ethylphenylsulfate levels	TRUE	reported	GCST90199830	textfile	8139	0.002399795	19.57410444
A	G	0.0156443	0.297023	0.0624339	1.96E-06	rs117253760	4-ethylphenylsulfate levels	TRUE	reported	GCST90199830	textfile	8139	0.002773079	22.62728772
C	T	0.420941	-0.075716	0.0160989	2.56E-06	rs1988503	4-ethylphenylsulfate levels	TRUE	reported	GCST90199830	textfile	8139	0.002710399	22.11445227
A	C	0.00918846	0.361164	0.0806114	7.45E-06	rs144926846	4-ethylphenylsulfate levels	TRUE	reported	GCST90199830	textfile	8139	0.002460227	20.06823827
T	C	0.0159975	0.277183	0.061744	7.15E-06	rs148330613	4-ethylphenylsulfate levels	TRUE	reported	GCST90199830	textfile	8139	0.002470009	20.14823125
A	G	0.0176083	0.265757	0.058971	6.59E-06	rs539761080	4-ethylphenylsulfate levels	TRUE	reported	GCST90199830	textfile	8139	0.002489081	20.30419183
A	G	0.0318853	-0.196521	0.0437289	6.99E-06	rs34334380	1-stearoyl-2-oleoyl-GPE (18:0/18:1) levels	TRUE	reported	GCST90199831	textfile	8273	0.002435336	20.19183653
C	T	0.597471	-0.0694834	0.0156783	9.34E-06	rs780093	1-stearoyl-2-oleoyl-GPE (18:0/18:1) levels	TRUE	reported	GCST90199831	textfile	8273	0.002368489	19.63627831
A	G	0.0161978	0.299483	0.0612671	1.02E-06	rs116406494	1-stearoyl-2-oleoyl-GPE (18:0/18:1) levels	TRUE	reported	GCST90199831	textfile	8273	0.002879878	23.88826995
A	G	0.0183347	-0.251953	0.0568048	9.19E-06	rs72874151	1-stearoyl-2-oleoyl-GPE (18:0/18:1) levels	TRUE	reported	GCST90199831	textfile	8273	0.002372327	19.66817184
T	C	0.0287914	-0.205761	0.0459349	7.49E-06	rs146629144	1-stearoyl-2-oleoyl-GPE (18:0/18:1) levels	TRUE	reported	GCST90199831	textfile	8273	0.002419499	20.06021438
T	G	0.559243	0.070805	0.0156798	6.31E-06	rs726357	1-stearoyl-2-oleoyl-GPE (18:0/18:1) levels	TRUE	reported	GCST90199831	textfile	8273	0.002458752	20.3864597
A	G	0.0148892	-0.296133	0.063879	3.55E-06	rs114033968	1-stearoyl-2-oleoyl-GPE (18:0/18:1) levels	TRUE	reported	GCST90199831	textfile	8273	0.002591001	21.48584268
G	T	0.410282	0.111596	0.0155975	8.38E-13	rs12695769	1-stearoyl-2-oleoyl-GPE (18:0/18:1) levels	TRUE	reported	GCST90199831	textfile	8273	0.006149577	51.17787678
C	G	0.0232586	0.245287	0.0510156	1.52E-06	rs10489082	1-stearoyl-2-oleoyl-GPE (18:0/18:1) levels	TRUE	reported	GCST90199831	textfile	8273	0.002786559	23.11202838
C	T	0.0928234	-0.122819	0.0264583	3.45E-06	rs12641788	1-stearoyl-2-oleoyl-GPE (18:0/18:1) levels	TRUE	reported	GCST90199831	textfile	8273	0.002597853	21.54280437
T	C	0.0221207	0.262563	0.0523706	5.34E-07	rs145640892	1-stearoyl-2-oleoyl-GPE (18:0/18:1) levels	TRUE	reported	GCST90199831	textfile	8273	0.003029085	25.12967947
C	T	0.0258287	0.223344	0.0481003	3.43E-06	rs116048542	1-stearoyl-2-oleoyl-GPE (18:0/18:1) levels	TRUE	reported	GCST90199831	textfile	8273	0.002599319	21.55499896
T	C	0.596058	-0.0730131	0.0157108	3.36E-06	rs697463	1-stearoyl-2-oleoyl-GPE (18:0/18:1) levels	TRUE	reported	GCST90199831	textfile	8273	0.002603812	21.59235306
G	A	0.0180532	-0.259544	0.0582272	8.29E-06	rs17121435	1-stearoyl-2-oleoyl-GPE (18:0/18:1) levels	TRUE	reported	GCST90199831	textfile	8273	0.002395882	19.86392975
C	T	0.635854	-0.0755373	0.0161228	2.80E-06	rs829705	1-stearoyl-2-oleoyl-GPE (18:0/18:1) levels	TRUE	reported	GCST90199831	textfile	8273	0.002646234	21.94507037
T	C	0.015528	-0.276657	0.0622874	8.93E-06	rs117480453	1-stearoyl-2-oleoyl-GPE (18:0/18:1) levels	TRUE	reported	GCST90199831	textfile	8273	0.002378951	19.72322445
A	G	0.433515	-0.0722545	0.0155467	3.36E-06	rs10901343	1-stearoyl-2-oleoyl-GPE (18:0/18:1) levels	TRUE	reported	GCST90199831	textfile	8273	0.002604102	21.59475893
A	T	0.272582	0.0843704	0.017454	1.34E-06	rs11259681	1-stearoyl-2-oleoyl-GPE (18:0/18:1) levels	TRUE	reported	GCST90199831	textfile	8273	0.002816452	23.36066865
C	T	0.353066	0.0993769	0.0161029	6.77E-10	rs174541	1-stearoyl-2-oleoyl-GPE (18:0/18:1) levels	TRUE	reported	GCST90199831	textfile	8273	0.004582526	38.07655906
G	T	0.0189643	0.254342	0.0564043	6.51E-06	rs41302443	1-stearoyl-2-oleoyl-GPE (18:0/18:1) levels	TRUE	reported	GCST90199831	textfile	8273	0.002451786	20.32856547
C	G	0.869027	-0.196287	0.0226985	5.26E-18	rs964184	1-stearoyl-2-oleoyl-GPE (18:0/18:1) levels	TRUE	reported	GCST90199831	textfile	8273	0.008958138	74.76248953
C	T	0.217734	-0.095144	0.018848	4.47E-07	rs1560390	1-stearoyl-2-oleoyl-GPE (18:0/18:1) levels	TRUE	reported	GCST90199831	textfile	8273	0.003070673	25.47576664
C	T	0.376173	0.227092	0.01579	6.71E-47	rs2414577	1-stearoyl-2-oleoyl-GPE (18:0/18:1) levels	TRUE	reported	GCST90199831	textfile	8273	0.024392237	206.7923206
A	G	0.215848	0.23743	0.0186899	5.64E-37	rs2070895	1-stearoyl-2-oleoyl-GPE (18:0/18:1) levels	TRUE	reported	GCST90199831	textfile	8273	0.019133919	161.3437795
C	T	0.0418889	-0.184509	0.0386129	1.77E-06	rs72799043	1-stearoyl-2-oleoyl-GPE (18:0/18:1) levels	TRUE	reported	GCST90199831	textfile	8273	0.002752392	22.82786345
C	T	0.622459	0.0950802	0.0159868	2.72E-09	rs439401	1-stearoyl-2-oleoyl-GPE (18:0/18:1) levels	TRUE	reported	GCST90199831	textfile	8273	0.004257368	35.36324306
T	C	0.00985967	-0.343756	0.0775961	9.42E-06	rs73625546	1-stearoyl-2-oleoyl-GPE (18:0/18:1) levels	TRUE	reported	GCST90199831	textfile	8273	0.002366621	19.62075807
T	G	0.566556	-0.0981957	0.0149412	4.96E-11	rs11161609	Dimethylarginine (sdma + adma) levels	TRUE	reported	GCST90199832	textfile	8233	0.005218953	43.18256831
T	C	0.00897655	0.386738	0.0782846	7.81E-07	rs145979074	Dimethylarginine (sdma + adma) levels	TRUE	reported	GCST90199832	textfile	8233	0.002955544	24.39919548
T	C	0.988094	-0.302702	0.0683063	9.36E-06	rs7596289	Dimethylarginine (sdma + adma) levels	TRUE	reported	GCST90199832	textfile	8233	0.002379667	19.63376302
T	C	0.251694	-0.0771747	0.0171882	7.12E-06	rs12052713	Dimethylarginine (sdma + adma) levels	TRUE	reported	GCST90199832	textfile	8233	0.002442693	20.15503651
A	G	0.16708	0.0966504	0.0200042	1.36E-06	rs34050359	Dimethylarginine (sdma + adma) levels	TRUE	reported	GCST90199832	textfile	8233	0.002827334	23.33777357
A	G	0.470404	-0.0706447	0.0149328	2.24E-06	rs606241	Dimethylarginine (sdma + adma) levels	TRUE	reported	GCST90199832	textfile	8233	0.002711063	22.37541813
T	C	0.902093	-0.244251	0.0246942	4.55E-23	rs37370	Dimethylarginine (sdma + adma) levels	TRUE	reported	GCST90199832	textfile	8233	0.011743414	97.80865004
G	C	0.0781893	-0.126888	0.0283853	7.81E-06	rs11964760	Dimethylarginine (sdma + adma) levels	TRUE	reported	GCST90199832	textfile	8233	0.00242127	19.97784381
A	G	0.659647	0.0716066	0.015869	6.41E-06	rs6466915	Dimethylarginine (sdma + adma) levels	TRUE	reported	GCST90199832	textfile	8233	0.00246704	20.35642326
A	G	0.0174624	-0.26087	0.0566089	4.06E-06	rs191737893	Dimethylarginine (sdma + adma) levels	TRUE	reported	GCST90199832	textfile	8233	0.002572776	21.23114081
C	A	0.056425	0.141894	0.0319929	9.20E-06	rs57019710	Dimethylarginine (sdma + adma) levels	TRUE	reported	GCST90199832	textfile	8233	0.002383561	19.6659682
T	G	0.936205	-0.138376	0.030269	4.84E-06	rs4517148	Dimethylarginine (sdma + adma) levels	TRUE	reported	GCST90199832	textfile	8233	0.002532015	20.89391792
C	T	0.0321825	-0.19765	0.0422601	2.91E-06	rs72663498	Dimethylarginine (sdma + adma) levels	TRUE	reported	GCST90199832	textfile	8233	0.002649855	21.86890726
T	C	0.302262	-0.0712825	0.0160179	8.58E-06	rs1419365	Dimethylarginine (sdma + adma) levels	TRUE	reported	GCST90199832	textfile	8233	0.002399679	19.79926989
C	T	0.53954	-0.0671582	0.015166	9.50E-06	rs2082929	Dimethylarginine (sdma + adma) levels	TRUE	reported	GCST90199832	textfile	8233	0.0023761	19.6042611
C	T	0.0242671	-0.235109	0.048356	1.16E-06	rs77075152	Dimethylarginine (sdma + adma) levels	TRUE	reported	GCST90199832	textfile	8233	0.002863086	23.63372931
T	C	0.740902	0.0814187	0.0169676	1.60E-06	rs1784649	Dimethylarginine (sdma + adma) levels	TRUE	reported	GCST90199832	textfile	8233	0.002788923	23.01982295
C	G	0.221787	-0.0792192	0.0179174	9.81E-06	rs4772462	Dimethylarginine (sdma + adma) levels	TRUE	reported	GCST90199832	textfile	8233	0.00236877	19.54363812
C	T	0.0320474	-0.188037	0.0421416	8.12E-06	rs72681847	Dimethylarginine (sdma + adma) levels	TRUE	reported	GCST90199832	textfile	8233	0.002412445	19.90485749
A	G	0.00861016	-0.357161	0.0799017	7.82E-06	rs143392449	Dimethylarginine (sdma + adma) levels	TRUE	reported	GCST90199832	textfile	8233	0.002421058	19.976091
A	G	0.267944	0.0730299	0.016528	9.94E-06	rs9965582	Dimethylarginine (sdma + adma) levels	TRUE	reported	GCST90199832	textfile	8233	0.002365778	19.51889779
A	G	0.026965	0.215409	0.0462756	3.24E-06	rs61785667	Hexanoylglutamine levels	TRUE	reported	GCST90199833	textfile	8128	0.002658788	21.66290501
C	T	0.0141149	0.350516	0.0644187	5.29E-08	rs149556176	Hexanoylglutamine levels	TRUE	reported	GCST90199833	textfile	8128	0.003629351	29.59953609
A	G	0.306481	-0.285023	0.0160379	1.17E-70	rs77773255	Hexanoylglutamine levels	TRUE	reported	GCST90199833	textfile	8128	0.03740459	315.760597
T	C	0.157301	0.0938741	0.0209919	7.75E-06	rs4666158	Hexanoylglutamine levels	TRUE	reported	GCST90199833	textfile	8128	0.002454354	19.99314879
G	T	0.136238	-0.100342	0.0225112	8.30E-06	rs7578964	Hexanoylglutamine levels	TRUE	reported	GCST90199833	textfile	8128	0.002438508	19.86375437
C	T	0.0263712	-0.222284	0.0476059	3.02E-06	rs62160372	Hexanoylglutamine levels	TRUE	reported	GCST90199833	textfile	8128	0.002675148	21.79656062
G	A	0.386753	0.0723405	0.0156346	3.71E-06	rs13382611	Hexanoylglutamine levels	TRUE	reported	GCST90199833	textfile	8128	0.00262702	21.40339104
A	C	0.0315485	0.19743	0.0437964	6.55E-06	rs74420466	Hexanoylglutamine levels	TRUE	reported	GCST90199833	textfile	8128	0.002493913	20.31620502
T	C	0.139098	-0.101772	0.0227061	7.39E-06	rs35953946	Hexanoylglutamine levels	TRUE	reported	GCST90199833	textfile	8128	0.002465561	20.08466763
A	G	0.0219909	0.233619	0.0516774	6.16E-06	rs77090078	Hexanoylglutamine levels	TRUE	reported	GCST90199833	textfile	8128	0.002508076	20.4318708
G	A	0.558744	0.317579	0.014934	2.36E-100	rs2817188	Hexanoylglutamine levels	TRUE	reported	GCST90199833	textfile	8128	0.052705114	452.1102808
C	A	0.343076	0.101102	0.015971	2.45E-10	rs3799367	Hexanoylglutamine levels	TRUE	reported	GCST90199833	textfile	8128	0.004906092	40.06345483
T	C	0.0206948	0.255259	0.0534768	1.81E-06	rs16897348	Hexanoylglutamine levels	TRUE	reported	GCST90199833	textfile	8128	0.002795322	22.77846356
C	T	0.860781	-0.107296	0.022635	2.13E-06	rs984981	Hexanoylglutamine levels	TRUE	reported	GCST90199833	textfile	8128	0.002756915	22.4646258
G	A	0.499401	0.0753549	0.0157213	1.64E-06	rs3016551	Hexanoylglutamine levels	TRUE	reported	GCST90199833	textfile	8128	0.00281862	22.96884772
T	G	0.0099194	0.345167	0.0761585	5.84E-06	rs35269591	Hexanoylglutamine levels	TRUE	reported	GCST90199833	textfile	8128	0.00252082	20.5359546
A	G	0.0935145	-0.117676	0.026067	6.35E-06	rs4727201	Hexanoylglutamine levels	TRUE	reported	GCST90199833	textfile	8128	0.00250105	20.37449318
G	A	0.908553	0.16299	0.0263883	6.55E-10	rs4841133	Hexanoylglutamine levels	TRUE	reported	GCST90199833	textfile	8128	0.004671773	38.14101243
G	A	0.0283541	-0.207142	0.046501	8.41E-06	rs111621771	Hexanoylglutamine levels	TRUE	reported	GCST90199833	textfile	8128	0.002435393	19.83831895
C	T	0.744977	0.0780971	0.0176132	9.25E-06	rs898847	Hexanoylglutamine levels	TRUE	reported	GCST90199833	textfile	8128	0.002413017	19.65560449
A	T	0.194006	-0.0954009	0.0191311	6.14E-07	rs2638314	Hexanoylglutamine levels	TRUE	reported	GCST90199833	textfile	8128	0.003050104	24.8609765
T	G	0.0583769	-0.147264	0.0327041	6.70E-06	rs7149321	Hexanoylglutamine levels	TRUE	reported	GCST90199833	textfile	8128	0.002488416	20.27131416
A	T	0.0305593	0.197678	0.0443285	8.22E-06	rs77413088	Hexanoylglutamine levels	TRUE	reported	GCST90199833	textfile	8128	0.002440651	19.88125192
T	C	0.0913346	-0.131892	0.0266148	7.21E-07	rs35534917	Hexanoylglutamine levels	TRUE	reported	GCST90199833	textfile	8128	0.003012289	24.55181579
C	A	0.0141668	0.285867	0.064314	8.79E-06	rs117531849	Hexanoylglutamine levels	TRUE	reported	GCST90199833	textfile	8128	0.002424817	19.75195687
A	T	0.231861	-0.0799976	0.0180984	9.86E-06	rs2349637	Hexanoylglutamine levels	TRUE	reported	GCST90199833	textfile	8128	0.002397989	19.53289763
G	T	0.761617	-0.0931762	0.0194356	1.63E-06	rs9309454	Gamma-glutamylalanine levels	TRUE	reported	GCST90199834	textfile	7518	0.003047797	22.97727567
C	T	0.0580369	-0.193024	0.0349726	3.40E-08	rs75200713	Gamma-glutamylalanine levels	TRUE	reported	GCST90199834	textfile	7518	0.004035601	30.45448299
C	T	0.0280959	-0.219685	0.0490894	7.63E-06	rs79926439	Gamma-glutamylalanine levels	TRUE	reported	GCST90199834	textfile	7518	0.002656854	20.02210853
T	C	0.0585213	0.159477	0.0347988	4.59E-06	rs62345864	Gamma-glutamylalanine levels	TRUE	reported	GCST90199834	textfile	7518	0.002785824	20.99674765
A	G	0.0479498	0.188002	0.0379207	7.13E-07	rs114038541	Gamma-glutamylalanine levels	TRUE	reported	GCST90199834	textfile	7518	0.00325876	24.57291609
A	G	0.0449887	-0.175585	0.0395164	8.86E-06	rs76301902	Gamma-glutamylalanine levels	TRUE	reported	GCST90199834	textfile	7518	0.002619261	19.73806288
A	G	0.259505	0.0836983	0.0187944	8.45E-06	rs62483108	Gamma-glutamylalanine levels	TRUE	reported	GCST90199834	textfile	7518	0.002631055	19.82717286
T	C	0.00565761	-0.542964	0.10843	5.51E-07	rs55920327	Gamma-glutamylalanine levels	TRUE	reported	GCST90199834	textfile	7518	0.003324258	25.06845714
G	A	0.304539	-0.0884284	0.0180501	9.63E-07	rs7906272	Gamma-glutamylalanine levels	TRUE	reported	GCST90199834	textfile	7518	0.003182275	23.9943373
G	T	0.597349	0.0742891	0.0167087	8.74E-06	rs3782549	Gamma-glutamylalanine levels	TRUE	reported	GCST90199834	textfile	7518	0.00262254	19.76283847
G	C	0.235821	-0.0943324	0.0194266	1.20E-06	rs7310682	Gamma-glutamylalanine levels	TRUE	reported	GCST90199834	textfile	7518	0.003126554	23.57287872
A	G	0.223221	0.0967599	0.0197673	9.83E-07	rs4765294	Gamma-glutamylalanine levels	TRUE	reported	GCST90199834	textfile	7518	0.003176961	23.95413898
C	T	0.661791	0.0775637	0.0172591	6.99E-06	rs9318482	Gamma-glutamylalanine levels	TRUE	reported	GCST90199834	textfile	7518	0.00267925	20.1913425
T	G	0.281162	0.083078	0.0181521	4.72E-06	rs7185389	Gamma-glutamylalanine levels	TRUE	reported	GCST90199834	textfile	7518	0.002778482	20.94125788
C	G	0.965572	-0.208738	0.044893	3.32E-06	rs1706720	Gamma-glutamylalanine levels	TRUE	reported	GCST90199834	textfile	7518	0.002867453	21.61375525
G	A	0.0104723	0.355075	0.080203	9.55E-06	rs7213056	Gamma-glutamylalanine levels	TRUE	reported	GCST90199834	textfile	7518	0.002600314	19.59491639
G	A	0.269904	0.105558	0.019004	2.78E-08	rs113342678	Gamma-glutamylalanine levels	TRUE	reported	GCST90199834	textfile	7518	0.004087063	30.84442743
T	C	0.0153269	-0.250958	0.0532689	2.46E-06	rs150572962	5alpha-androstan-3beta,17beta-diol disulfate levels	TRUE	reported	GCST90199835	textfile	8199	0.002699726	22.18955948
C	T	0.0894899	0.101754	0.0229818	9.53E-06	rs11205297	5alpha-androstan-3beta,17beta-diol disulfate levels	TRUE	reported	GCST90199835	textfile	8199	0.002385266	19.59877595
C	A	0.0478256	0.1388	0.0306343	5.87E-06	rs114974231	5alpha-androstan-3beta,17beta-diol disulfate levels	TRUE	reported	GCST90199835	textfile	8199	0.002497561	20.52376621
T	C	0.0171572	-0.244227	0.050857	1.57E-06	rs79293656	5alpha-androstan-3beta,17beta-diol disulfate levels	TRUE	reported	GCST90199835	textfile	8199	0.002804821	23.05578545
G	C	0.0348851	-0.244766	0.0358291	8.40E-12	rs112881196	5alpha-androstan-3beta,17beta-diol disulfate levels	TRUE	reported	GCST90199835	textfile	8199	0.005659844	46.65781874
G	T	0.0627291	0.119796	0.0269022	8.47E-06	rs79101022	5alpha-androstan-3beta,17beta-diol disulfate levels	TRUE	reported	GCST90199835	textfile	8199	0.002412676	19.82453863
G	A	0.619302	-0.0782025	0.0136277	9.55E-09	rs2342307	5alpha-androstan-3beta,17beta-diol disulfate levels	TRUE	reported	GCST90199835	textfile	8199	0.004000317	32.92230194
A	G	0.41474	0.0605457	0.0135509	7.89E-06	rs11742924	5alpha-androstan-3beta,17beta-diol disulfate levels	TRUE	reported	GCST90199835	textfile	8199	0.00242892	19.95833818
C	T	0.573303	0.0672778	0.0133524	4.69E-07	rs13157117	5alpha-androstan-3beta,17beta-diol disulfate levels	TRUE	reported	GCST90199835	textfile	8199	0.003086891	25.38159695
A	C	0.426557	-0.0601296	0.013386	7.06E-06	rs487624	5alpha-androstan-3beta,17beta-diol disulfate levels	TRUE	reported	GCST90199835	textfile	8199	0.002454972	20.17293257
G	A	0.0188179	-0.220343	0.0485768	5.73E-06	rs148269658	5alpha-androstan-3beta,17beta-diol disulfate levels	TRUE	reported	GCST90199835	textfile	8199	0.002503176	20.5700222
G	C	0.0324903	-0.171171	0.0373486	4.58E-06	rs13214463	5alpha-androstan-3beta,17beta-diol disulfate levels	TRUE	reported	GCST90199835	textfile	8199	0.002555287	20.99934604
C	T	0.0334638	-0.671549	0.0356641	4.30E-79	rs148982377	5alpha-androstan-3beta,17beta-diol disulfate levels	TRUE	reported	GCST90199835	textfile	8199	0.041452033	354.4760719
G	T	0.0431365	-0.166096	0.0329371	4.59E-07	rs28460220	5alpha-androstan-3beta,17beta-diol disulfate levels	TRUE	reported	GCST90199835	textfile	8199	0.003092017	25.42387118
G	T	0.0149994	-0.237999	0.053682	9.27E-06	rs146609097	5alpha-androstan-3beta,17beta-diol disulfate levels	TRUE	reported	GCST90199835	textfile	8199	0.00239162	19.65110326
G	A	0.174373	0.0903166	0.0173339	1.88E-07	rs11253048	5alpha-androstan-3beta,17beta-diol disulfate levels	TRUE	reported	GCST90199835	textfile	8199	0.003300244	27.14167434
C	T	0.127907	0.0882845	0.0197577	7.88E-06	rs9414945	5alpha-androstan-3beta,17beta-diol disulfate levels	TRUE	reported	GCST90199835	textfile	8199	0.002429288	19.96136328
A	G	0.0768429	0.11621	0.0244259	1.96E-06	rs78742441	5alpha-androstan-3beta,17beta-diol disulfate levels	TRUE	reported	GCST90199835	textfile	8199	0.002753136	22.62975758
G	A	0.157211	0.161015	0.0178832	2.18E-19	rs1871395	5alpha-androstan-3beta,17beta-diol disulfate levels	TRUE	reported	GCST90199835	textfile	8199	0.009790579	81.04687131
G	A	0.0357143	-0.158109	0.0352447	7.26E-06	rs78947297	5alpha-androstan-3beta,17beta-diol disulfate levels	TRUE	reported	GCST90199835	textfile	8199	0.002448499	20.11961175
C	A	0.158117	-0.0823164	0.0181373	5.67E-06	rs74371056	5alpha-androstan-3beta,17beta-diol disulfate levels	TRUE	reported	GCST90199835	textfile	8199	0.002505976	20.5930898
A	G	0.525165	0.0614331	0.0136532	6.81E-06	rs1562901	5alpha-androstan-3beta,17beta-diol disulfate levels	TRUE	reported	GCST90199835	textfile	8199	0.002463224	20.24090873
G	C	0.342948	-0.0643367	0.01373	2.79E-06	rs1956213	5alpha-androstan-3beta,17beta-diol disulfate levels	TRUE	reported	GCST90199835	textfile	8199	0.002670878	21.95182017
G	A	0.0119324	-0.267346	0.0597987	7.79E-06	rs117434713	5alpha-androstan-3beta,17beta-diol disulfate levels	TRUE	reported	GCST90199835	textfile	8199	0.002431899	19.98287375
G	A	0.167299	0.087824	0.0175795	5.86E-07	rs1256768	5alpha-androstan-3beta,17beta-diol disulfate levels	TRUE	reported	GCST90199835	textfile	8199	0.003034817	24.95211931
A	G	0.0433821	0.143932	0.0321151	7.40E-06	rs78481579	5alpha-androstan-3beta,17beta-diol disulfate levels	TRUE	reported	GCST90199835	textfile	8199	0.002443839	20.08122544
A	G	0.566869	-0.0677195	0.0133569	3.98E-07	rs2098759	5alpha-androstan-3beta,17beta-diol disulfate levels	TRUE	reported	GCST90199835	textfile	8199	0.00312533	25.69864265
A	G	0.0222386	-0.206106	0.0442873	3.26E-06	rs16029	5alpha-androstan-3beta,17beta-diol disulfate levels	TRUE	reported	GCST90199835	textfile	8199	0.00263461	21.65294188
C	T	0.838898	0.135167	0.0178712	3.93E-14	rs212100	5alpha-androstan-3beta,17beta-diol disulfate levels	TRUE	reported	GCST90199835	textfile	8199	0.006928727	57.19103658
C	T	0.562909	0.0696821	0.0156846	8.88E-06	rs10221859	N-methylproline levels	TRUE	reported	GCST90199836	textfile	8299	0.002372674	19.73289893
T	A	0.0148287	0.357575	0.0638554	2.15E-08	rs116522067	N-methylproline levels	TRUE	reported	GCST90199836	textfile	8299	0.003764224	31.34977012
G	T	0.789531	-0.0954805	0.0189082	4.43E-07	rs670220	N-methylproline levels	TRUE	reported	GCST90199836	textfile	8299	0.003063168	25.49319805
T	C	0.483279	0.0701505	0.0155672	6.60E-06	rs539130	N-methylproline levels	TRUE	reported	GCST90199836	textfile	8299	0.002440919	20.30186133
T	C	0.0165883	0.262493	0.0591756	9.17E-06	rs34443661	N-methylproline levels	TRUE	reported	GCST90199836	textfile	8299	0.002365353	19.6718606
A	G	0.175584	-0.0931639	0.0205002	5.51E-06	rs59643943	N-methylproline levels	TRUE	reported	GCST90199836	textfile	8299	0.002482412	20.64783165
G	C	0.0330753	0.191322	0.0432859	9.87E-06	rs77538571	N-methylproline levels	TRUE	reported	GCST90199836	textfile	8299	0.002348497	19.53134926
C	T	0.503019	0.0719868	0.0153505	2.74E-06	rs10815617	N-methylproline levels	TRUE	reported	GCST90199836	textfile	8299	0.00264293	21.98649546
T	C	0.285285	0.0768256	0.0173889	9.96E-06	rs4747707	N-methylproline levels	TRUE	reported	GCST90199836	textfile	8299	0.002346506	19.51475158
A	C	0.119436	-0.111007	0.024035	3.86E-06	rs144268538	N-methylproline levels	TRUE	reported	GCST90199836	textfile	8299	0.002563728	21.3259214
T	C	0.0576877	-0.145823	0.0329764	9.78E-06	rs118054187	N-methylproline levels	TRUE	reported	GCST90199836	textfile	8299	0.002350703	19.54973604
T	C	0.0137726	-0.303954	0.0662657	4.50E-06	rs118097121	N-methylproline levels	TRUE	reported	GCST90199836	textfile	8299	0.00252879	21.03456192
A	G	0.0131515	0.312188	0.0675513	3.81E-06	rs7964353	N-methylproline levels	TRUE	reported	GCST90199836	textfile	8299	0.002566983	21.35306951
G	A	0.0374351	-0.193808	0.0407027	1.92E-06	rs17127277	N-methylproline levels	TRUE	reported	GCST90199836	textfile	8299	0.002724497	22.66690828
A	C	0.306064	-0.0777105	0.0168595	4.04E-06	rs34630226	N-methylproline levels	TRUE	reported	GCST90199836	textfile	8299	0.002553488	21.24053008
T	C	0.582264	0.0704219	0.0157747	8.04E-06	rs6539197	N-methylproline levels	TRUE	reported	GCST90199836	textfile	8299	0.002395664	19.9245529
A	G	0.897204	-0.117282	0.0256687	4.90E-06	rs1275842	N-methylproline levels	TRUE	reported	GCST90199836	textfile	8299	0.002509216	20.8713386
A	G	0.0888755	0.13124	0.0270869	1.27E-06	rs28501211	N-methylproline levels	TRUE	reported	GCST90199836	textfile	8299	0.002820729	23.46978765
T	C	0.502174	0.0702047	0.0155881	6.68E-06	rs7244846	N-methylproline levels	TRUE	reported	GCST90199836	textfile	8299	0.002438148	20.27875717
A	C	0.0501757	0.157453	0.0350611	7.10E-06	rs17081656	N-methylproline levels	TRUE	reported	GCST90199836	textfile	8299	0.002424214	20.16258124
A	G	0.989097	-0.334071	0.0750809	8.61E-06	rs10411606	N-methylproline levels	TRUE	reported	GCST90199836	textfile	8299	0.002379896	19.79310552
C	A	0.0877098	0.122588	0.0272198	6.68E-06	rs2741367	N-methylproline levels	TRUE	reported	GCST90199836	textfile	8299	0.002438036	20.27782567
G	A	0.125092	-0.10424	0.0231013	6.41E-06	rs12139919	Carotenoid levels (cryptoxanthin)	TRUE	reported	GCST90199837	textfile	8226	0.002469071	20.35590249
C	T	0.0079336	-0.400578	0.086268	3.43E-06	rs149053187	Carotenoid levels (cryptoxanthin)	TRUE	reported	GCST90199837	textfile	8226	0.002614262	21.55604715
C	T	0.453977	0.0685351	0.0155128	9.96E-06	rs12126169	Carotenoid levels (cryptoxanthin)	TRUE	reported	GCST90199837	textfile	8226	0.002367161	19.5137219
C	A	0.922008	-0.124915	0.0281219	8.92E-06	rs9324395	Carotenoid levels (cryptoxanthin)	TRUE	reported	GCST90199837	textfile	8226	0.002392824	19.72578349
C	G	0.416069	-0.0708241	0.0158514	7.89E-06	rs12141855	Carotenoid levels (cryptoxanthin)	TRUE	reported	GCST90199837	textfile	8226	0.002420948	19.95819561
T	A	0.0286531	-0.230618	0.0456834	4.46E-07	rs76298092	Carotenoid levels (cryptoxanthin)	TRUE	reported	GCST90199837	textfile	8226	0.003088428	25.47791953
T	C	0.181268	0.0984924	0.0208315	2.27E-06	rs701160	Carotenoid levels (cryptoxanthin)	TRUE	reported	GCST90199837	textfile	8226	0.002710173	22.34903372
T	C	0.0237631	-0.22413	0.0498334	6.87E-06	rs13000804	Carotenoid levels (cryptoxanthin)	TRUE	reported	GCST90199837	textfile	8226	0.002453034	20.2233613
C	T	0.0100429	-0.366551	0.0769667	1.91E-06	rs112674146	Carotenoid levels (cryptoxanthin)	TRUE	reported	GCST90199837	textfile	8226	0.002749657	22.6755318
A	G	0.0204144	-0.271992	0.053921	4.55E-07	rs78388659	Carotenoid levels (cryptoxanthin)	TRUE	reported	GCST90199837	textfile	8226	0.003083659	25.43845797
T	C	0.125903	0.112833	0.0230018	9.32E-07	rs77094229	Carotenoid levels (cryptoxanthin)	TRUE	reported	GCST90199837	textfile	8226	0.002916697	24.05708603
G	A	0.0758506	-0.147544	0.0287701	2.92E-07	rs17049001	Carotenoid levels (cryptoxanthin)	TRUE	reported	GCST90199837	textfile	8226	0.003187024	26.29388506
C	A	0.396571	0.0711555	0.0155412	4.68E-06	rs58425201	Carotenoid levels (cryptoxanthin)	TRUE	reported	GCST90199837	textfile	8226	0.002541873	20.95763378
A	G	0.0311549	-0.197284	0.0438126	6.70E-06	rs13236469	Carotenoid levels (cryptoxanthin)	TRUE	reported	GCST90199837	textfile	8226	0.002458826	20.27122868
G	A	0.215273	-0.0875806	0.0186619	2.69E-06	rs28649708	Carotenoid levels (cryptoxanthin)	TRUE	reported	GCST90199837	textfile	8226	0.002670264	22.01904672
A	G	0.0301168	0.208462	0.0443893	2.65E-06	rs77021114	Carotenoid levels (cryptoxanthin)	TRUE	reported	GCST90199837	textfile	8226	0.002673903	22.0491374
G	A	0.758194	-0.0820513	0.0179347	4.76E-06	rs10813363	Carotenoid levels (cryptoxanthin)	TRUE	reported	GCST90199837	textfile	8226	0.002537993	20.92556033
G	A	0.115304	-0.106445	0.0239877	9.10E-06	rs147331818	Carotenoid levels (cryptoxanthin)	TRUE	reported	GCST90199837	textfile	8226	0.002388066	19.68646376
T	C	0.00713937	0.403678	0.0908712	8.90E-06	rs116987426	Carotenoid levels (cryptoxanthin)	TRUE	reported	GCST90199837	textfile	8226	0.002393251	19.72931619
C	T	0.00825991	0.429538	0.084662	3.90E-07	rs2505430	Carotenoid levels (cryptoxanthin)	TRUE	reported	GCST90199837	textfile	8226	0.003119468	25.73478417
C	G	0.152302	-0.0966868	0.021333	5.84E-06	rs35429140	Carotenoid levels (cryptoxanthin)	TRUE	reported	GCST90199837	textfile	8226	0.002490914	20.53642783
T	G	0.146081	-0.0993724	0.0218657	5.50E-06	rs10829685	Carotenoid levels (cryptoxanthin)	TRUE	reported	GCST90199837	textfile	8226	0.002504534	20.64900758
T	C	0.0110231	0.336121	0.072527	3.58E-06	rs117865287	Carotenoid levels (cryptoxanthin)	TRUE	reported	GCST90199837	textfile	8226	0.002604178	21.47268054
T	C	0.105846	0.112464	0.025263	8.52E-06	rs2069251	Carotenoid levels (cryptoxanthin)	TRUE	reported	GCST90199837	textfile	8226	0.002403386	19.81306226
G	C	0.0476132	-0.171949	0.0361549	1.98E-06	rs112549897	Carotenoid levels (cryptoxanthin)	TRUE	reported	GCST90199837	textfile	8226	0.002742103	22.61306213
A	G	0.00359055	0.580486	0.1275	5.29E-06	rs150172192	Carotenoid levels (cryptoxanthin)	TRUE	reported	GCST90199837	textfile	8226	0.002513515	20.72323381
G	A	0.0202192	0.239374	0.0533506	7.23E-06	rs76907780	Carotenoid levels (cryptoxanthin)	TRUE	reported	GCST90199837	textfile	8226	0.002441322	20.12656844
T	C	0.197551	-0.0894623	0.0195515	4.75E-06	rs12975670	Carotenoid levels (cryptoxanthin)	TRUE	reported	GCST90199837	textfile	8226	0.002538793	20.93217469
C	T	0.0205479	-0.239322	0.0541064	9.73E-06	rs138481335	Carotenoid levels (cryptoxanthin)	TRUE	reported	GCST90199837	textfile	8226	0.002372726	19.55970795
G	A	0.129246	0.106104	0.0225143	2.44E-06	rs6126757	Carotenoid levels (cryptoxanthin)	TRUE	reported	GCST90199837	textfile	8226	0.002692693	22.20450072
T	G	0.103093	0.117003	0.0250181	2.92E-06	rs12046369	5alpha-pregnan-3beta,20alpha-diol disulfate levels	TRUE	reported	GCST90199838	textfile	8130	0.002683045	21.8664608
T	C	0.67515	-0.0788308	0.0167223	2.43E-06	rs320379	5alpha-pregnan-3beta,20alpha-diol disulfate levels	TRUE	reported	GCST90199838	textfile	8130	0.002725987	22.21738784
T	C	0.00698566	-0.451099	0.0926382	1.12E-06	rs12048121	5alpha-pregnan-3beta,20alpha-diol disulfate levels	TRUE	reported	GCST90199838	textfile	8130	0.002908092	23.70591169
G	C	0.0348608	-0.252563	0.0420272	1.86E-09	rs112881196	5alpha-pregnan-3beta,20alpha-diol disulfate levels	TRUE	reported	GCST90199838	textfile	8130	0.004422452	36.10536094
C	T	0.568122	-0.0827675	0.015594	1.11E-07	rs6550631	5alpha-pregnan-3beta,20alpha-diol disulfate levels	TRUE	reported	GCST90199838	textfile	8130	0.003453121	28.16422237
C	T	0.0918012	0.119021	0.0266532	7.99E-06	rs35615733	5alpha-pregnan-3beta,20alpha-diol disulfate levels	TRUE	reported	GCST90199838	textfile	8130	0.002446775	19.93616515
C	A	0.0329271	0.194024	0.0432347	7.20E-06	rs116150156	5alpha-pregnan-3beta,20alpha-diol disulfate levels	TRUE	reported	GCST90199838	textfile	8130	0.002471047	20.13442156
A	G	0.0287455	-0.20949	0.0463041	6.06E-06	rs116080688	5alpha-pregnan-3beta,20alpha-diol disulfate levels	TRUE	reported	GCST90199838	textfile	8130	0.002511338	20.46354393
T	C	0.224628	0.0880477	0.0184942	1.93E-06	rs2708666	5alpha-pregnan-3beta,20alpha-diol disulfate levels	TRUE	reported	GCST90199838	textfile	8130	0.002780131	22.65990481
G	A	0.0116952	-0.334164	0.0714097	2.88E-06	rs115441339	5alpha-pregnan-3beta,20alpha-diol disulfate levels	TRUE	reported	GCST90199838	textfile	8130	0.002686248	21.89263588
G	A	0.14683	0.266901	0.02152	2.54E-35	rs6861226	5alpha-pregnan-3beta,20alpha-diol disulfate levels	TRUE	reported	GCST90199838	textfile	8130	0.018568856	153.7832438
C	T	0.0163459	0.267426	0.0603885	9.49E-06	rs143690814	5alpha-pregnan-3beta,20alpha-diol disulfate levels	TRUE	reported	GCST90199838	textfile	8130	0.002406367	19.60613198
G	A	0.0957961	0.118024	0.0260744	6.00E-06	rs13240735	5alpha-pregnan-3beta,20alpha-diol disulfate levels	TRUE	reported	GCST90199838	textfile	8130	0.002513786	20.48354691
C	G	0.851031	-0.105184	0.0216498	1.18E-06	rs1708301	5alpha-pregnan-3beta,20alpha-diol disulfate levels	TRUE	reported	GCST90199838	textfile	8130	0.002894956	23.59851837
T	C	0.0288722	-0.205923	0.046009	7.62E-06	rs112580638	5alpha-pregnan-3beta,20alpha-diol disulfate levels	TRUE	reported	GCST90199838	textfile	8130	0.002457903	20.02706349
A	G	0.150209	0.104051	0.0216138	1.48E-06	rs75406471	5alpha-pregnan-3beta,20alpha-diol disulfate levels	TRUE	reported	GCST90199838	textfile	8130	0.00284252	23.16985998
G	A	0.0594431	-0.164938	0.0325501	4.04E-07	rs56075687	5alpha-pregnan-3beta,20alpha-diol disulfate levels	TRUE	reported	GCST90199838	textfile	8130	0.003148305	25.67024084
A	C	0.45486	-0.0704055	0.0153772	4.68E-06	rs1070048	5alpha-pregnan-3beta,20alpha-diol disulfate levels	TRUE	reported	GCST90199838	textfile	8130	0.002571874	20.95809466
C	T	0.155835	0.182961	0.0209686	2.65E-18	rs4149056	5alpha-pregnan-3beta,20alpha-diol disulfate levels	TRUE	reported	GCST90199838	textfile	8130	0.009277684	76.11518893
T	A	0.987849	0.31513	0.0689439	4.86E-06	rs7308081	5alpha-pregnan-3beta,20alpha-diol disulfate levels	TRUE	reported	GCST90199838	textfile	8130	0.002563201	20.88723508
A	T	0.0232933	0.238615	0.0508082	2.65E-06	rs117518426	5alpha-pregnan-3beta,20alpha-diol disulfate levels	TRUE	reported	GCST90199838	textfile	8130	0.002705582	22.05063056
G	C	0.0382253	-0.17805	0.0402213	9.57E-06	rs77941758	5alpha-pregnan-3beta,20alpha-diol disulfate levels	TRUE	reported	GCST90199838	textfile	8130	0.00240456	19.59137414
T	C	0.0151084	-0.305711	0.0625196	1.01E-06	rs113163438	5alpha-pregnan-3beta,20alpha-diol disulfate levels	TRUE	reported	GCST90199838	textfile	8130	0.002932404	23.90467806
T	C	0.521951	-0.0754165	0.0154697	1.09E-06	rs2440342	5alpha-pregnan-3beta,20alpha-diol disulfate levels	TRUE	reported	GCST90199838	textfile	8130	0.002914813	23.76085767
T	C	0.0466076	0.162709	0.0364907	8.24E-06	rs72742581	5alpha-pregnan-3beta,20alpha-diol disulfate levels	TRUE	reported	GCST90199838	textfile	8130	0.002439537	19.87704918
A	G	0.206375	-0.0884693	0.0193003	4.57E-06	rs35578928	5alpha-pregnan-3beta,20alpha-diol disulfate levels	TRUE	reported	GCST90199838	textfile	8130	0.002577778	21.00633137
C	T	0.357384	-0.081565	0.0165514	8.31E-07	rs1423891	5alpha-pregnan-3beta,20alpha-diol disulfate levels	TRUE	reported	GCST90199838	textfile	8130	0.002978189	24.27903166
A	G	0.0413306	0.182939	0.0390318	2.77E-06	rs116464332	5alpha-pregnan-3beta,20alpha-diol disulfate levels	TRUE	reported	GCST90199838	textfile	8130	0.002694716	21.96183333
A	T	0.0654229	-0.150499	0.0310418	1.25E-06	rs7211351	5alpha-pregnan-3beta,20alpha-diol disulfate levels	TRUE	reported	GCST90199838	textfile	8130	0.002882897	23.49993088
C	T	0.393017	0.0709525	0.0159878	9.08E-06	rs9319982	5alpha-pregnan-3beta,20alpha-diol disulfate levels	TRUE	reported	GCST90199838	textfile	8130	0.002416666	19.69024593
C	T	0.838531	0.277211	0.0208072	1.71E-40	rs212100	5alpha-pregnan-3beta,20alpha-diol disulfate levels	TRUE	reported	GCST90199838	textfile	8130	0.021366008	177.4544053
T	C	0.967237	0.19692	0.0430074	4.68E-06	rs9976946	5alpha-pregnan-3beta,20alpha-diol disulfate levels	TRUE	reported	GCST90199838	textfile	8130	0.002572079	20.95976587
T	A	0.0275447	-0.209698	0.0469939	8.11E-06	rs55899910	Taurocholenate sulfate levels	TRUE	reported	GCST90199839	textfile	8249	0.002408004	19.90674673
C	A	0.51737	0.0722408	0.0153778	2.63E-06	rs7585642	Taurocholenate sulfate levels	TRUE	reported	GCST90199839	textfile	8249	0.00266818	22.0633456
A	C	0.309764	-0.0976808	0.0167285	5.25E-09	rs1047891	Taurocholenate sulfate levels	TRUE	reported	GCST90199839	textfile	8249	0.004116345	34.08781037
G	A	0.0203262	-0.255789	0.0536997	1.90E-06	rs184822589	Taurocholenate sulfate levels	TRUE	reported	GCST90199839	textfile	8249	0.002743	22.68374206
T	G	0.431225	0.0748026	0.0155241	1.45E-06	rs35349722	Taurocholenate sulfate levels	TRUE	reported	GCST90199839	textfile	8249	0.002806717	23.21214178
T	C	0.0148569	-0.297028	0.0640686	3.55E-06	rs191344951	Taurocholenate sulfate levels	TRUE	reported	GCST90199839	textfile	8249	0.0025988	21.4881489
T	C	0.0190881	-0.256839	0.0562945	5.06E-06	rs34719033	Taurocholenate sulfate levels	TRUE	reported	GCST90199839	textfile	8249	0.002517064	20.81060468
A	G	0.166052	0.0994093	0.0208883	1.94E-06	rs7278	Taurocholenate sulfate levels	TRUE	reported	GCST90199839	textfile	8249	0.002738141	22.64344647
T	C	0.0202621	-0.256422	0.0546766	2.73E-06	rs115569118	Taurocholenate sulfate levels	TRUE	reported	GCST90199839	textfile	8249	0.002659193	21.98883681
C	T	0.0225893	-0.229037	0.051846	9.98E-06	rs12216303	Taurocholenate sulfate levels	TRUE	reported	GCST90199839	textfile	8249	0.002360224	19.51081778
G	A	0.190309	-0.0909058	0.0197811	4.32E-06	rs9403647	Taurocholenate sulfate levels	TRUE	reported	GCST90199839	textfile	8249	0.002553704	21.11431519
C	T	0.193643	0.0945992	0.0193783	1.05E-06	rs6460047	Taurocholenate sulfate levels	TRUE	reported	GCST90199839	textfile	8249	0.002880643	23.82529399
C	T	0.042694	0.167513	0.0378633	9.68E-06	rs1433295	Taurocholenate sulfate levels	TRUE	reported	GCST90199839	textfile	8249	0.00236717	19.56837665
G	A	0.661757	-0.109001	0.0163091	2.33E-11	rs4738684	Taurocholenate sulfate levels	TRUE	reported	GCST90199839	textfile	8249	0.005385851	44.65762929
T	C	0.100281	-0.116831	0.0257001	5.47E-06	rs13276608	Taurocholenate sulfate levels	TRUE	reported	GCST90199839	textfile	8249	0.002498956	20.66052022
C	G	0.210065	0.088377	0.0191766	4.05E-06	rs72746306	Taurocholenate sulfate levels	TRUE	reported	GCST90199839	textfile	8249	0.002568131	21.23391049
T	A	0.0516823	-0.220866	0.0348672	2.38E-10	rs72838105	Taurocholenate sulfate levels	TRUE	reported	GCST90199839	textfile	8249	0.004840775	40.11606045
T	C	0.0148581	0.334509	0.0641859	1.87E-07	rs146931915	Taurocholenate sulfate levels	TRUE	reported	GCST90199839	textfile	8249	0.003281765	27.15382624
A	G	0.0178376	0.274971	0.0580597	2.18E-06	rs72957946	Taurocholenate sulfate levels	TRUE	reported	GCST90199839	textfile	8249	0.002711712	22.42430038
T	C	0.315414	0.127867	0.0167976	2.69E-14	rs1573558	Taurocholenate sulfate levels	TRUE	reported	GCST90199839	textfile	8249	0.006975592	57.93181997
A	G	0.165816	0.42381	0.0200948	9.71E-99	rs57743625	Taurocholenate sulfate levels	TRUE	reported	GCST90199839	textfile	8249	0.051164043	444.702647
T	G	0.14255	-0.205816	0.021847	4.48E-21	rs4149006	Taurocholenate sulfate levels	TRUE	reported	GCST90199839	textfile	8249	0.010644511	88.7297669
A	G	0.187817	-0.0909249	0.0199754	5.32E-06	rs35933904	Taurocholenate sulfate levels	TRUE	reported	GCST90199839	textfile	8249	0.00250544	20.71425822
G	A	0.0750401	-0.131209	0.0294926	8.63E-06	rs12869566	Taurocholenate sulfate levels	TRUE	reported	GCST90199839	textfile	8249	0.002393641	19.78772293
G	A	0.00942135	-0.363982	0.0795931	4.81E-06	rs75683883	Taurocholenate sulfate levels	TRUE	reported	GCST90199839	textfile	8249	0.002528763	20.90757508
A	G	0.0131036	0.367675	0.0680881	6.66E-08	rs56398830	Taurocholenate sulfate levels	TRUE	reported	GCST90199839	textfile	8249	0.003522508	29.1528127
T	C	0.047463	0.287683	0.0363314	2.41E-15	rs55971546	Taurocholenate sulfate levels	TRUE	reported	GCST90199839	textfile	8249	0.007543524	62.68430602
A	G	0.315119	0.0792656	0.0167638	2.26E-06	rs911617	Taurocholenate sulfate levels	TRUE	reported	GCST90199839	textfile	8249	0.002703011	22.35214736
A	G	0.19629	-0.0967093	0.0195557	7.60E-07	rs7162777	Taurocholenate sulfate levels	TRUE	reported	GCST90199839	textfile	8249	0.002955989	24.45031384
C	T	0.485954	-0.0722434	0.0153976	2.71E-06	rs12592822	Taurocholenate sulfate levels	TRUE	reported	GCST90199839	textfile	8249	0.002661531	22.00822303
G	C	0.581733	0.0731048	0.0160569	5.29E-06	rs861400	Taurocholenate sulfate levels	TRUE	reported	GCST90199839	textfile	8249	0.002506554	20.72349842
G	A	0.389142	0.0834116	0.0158973	1.55E-07	rs11656408	Taurocholenate sulfate levels	TRUE	reported	GCST90199839	textfile	8249	0.003326273	27.52332224
T	C	0.0328108	0.206416	0.0438068	2.45E-06	rs61317986	Taurocholenate sulfate levels	TRUE	reported	GCST90199839	textfile	8249	0.002684324	22.19720775
A	G	0.0624696	0.141761	0.0318818	8.73E-06	rs62095962	Taurocholenate sulfate levels	TRUE	reported	GCST90199839	textfile	8249	0.00239104	19.76617159
T	C	0.0270875	-0.217217	0.0481884	6.55E-06	rs137968627	Taurocholenate sulfate levels	TRUE	reported	GCST90199839	textfile	8249	0.002457157	20.31408664
C	T	0.00506468	0.504828	0.108995	3.63E-06	rs187702534	Taurocholenate sulfate levels	TRUE	reported	GCST90199839	textfile	8249	0.002593848	21.44709172
T	C	0.306246	-0.0773569	0.017342	8.17E-06	rs12977855	Taurocholenate sulfate levels	TRUE	reported	GCST90199839	textfile	8249	0.002406313	19.89273248
A	G	0.0728762	0.132343	0.0296835	8.26E-06	rs67500360	Taurocholenate sulfate levels	TRUE	reported	GCST90199839	textfile	8249	0.002403948	19.87313699
A	T	0.110988	0.109125	0.0246058	9.21E-06	rs79715633	Taurocholenate sulfate levels	TRUE	reported	GCST90199839	textfile	8249	0.002378691	19.66383517
T	C	0.00543213	-0.46889	0.105306	8.48E-06	rs139492833	Taurocholenate sulfate levels	TRUE	reported	GCST90199839	textfile	8249	0.002397683	19.82122078
T	C	0.251526	-0.0920368	0.0179036	2.74E-07	rs2835421	Taurocholenate sulfate levels	TRUE	reported	GCST90199839	textfile	8249	0.00319339	26.42025343
A	G	0.0209144	0.25203	0.0537665	2.77E-06	rs9622793	Taurocholenate sulfate levels	TRUE	reported	GCST90199839	textfile	8249	0.002656589	21.96724719
T	C	0.622686	0.0793863	0.0158151	5.18E-07	rs131777	Taurocholenate sulfate levels	TRUE	reported	GCST90199839	textfile	8249	0.003045239	25.19079817
G	A	0.26075	0.0834136	0.0154985	7.36E-08	rs35015532	Pregnenediol disulfate (C21H34O8S2) levels	TRUE	reported	GCST90199840	textfile	8245	0.003500908	28.959365
A	T	0.0149804	-0.263884	0.056296	2.77E-06	rs61839551	Pregnenediol disulfate (C21H34O8S2) levels	TRUE	reported	GCST90199840	textfile	8245	0.002657814	21.9667436
C	T	0.659766	-0.079346	0.0144127	3.69E-08	rs6740315	Pregnenediol disulfate (C21H34O8S2) levels	TRUE	reported	GCST90199840	textfile	8245	0.00366248	30.30079491
T	G	0.0323229	-0.184814	0.0387227	1.82E-06	rs116750514	Pregnenediol disulfate (C21H34O8S2) levels	TRUE	reported	GCST90199840	textfile	8245	0.002755178	22.77367456
T	C	0.654545	-0.0653891	0.0146226	7.76E-06	rs9846848	Pregnenediol disulfate (C21H34O8S2) levels	TRUE	reported	GCST90199840	textfile	8245	0.002419462	19.99199615
A	C	0.147982	0.220271	0.0190047	4.61E-31	rs10491431	Pregnenediol disulfate (C21H34O8S2) levels	TRUE	reported	GCST90199840	textfile	8245	0.016031826	134.303475
C	G	0.0356577	0.176593	0.0366023	1.40E-06	rs77432415	Pregnenediol disulfate (C21H34O8S2) levels	TRUE	reported	GCST90199840	textfile	8245	0.002815238	23.27152567
T	C	0.012833	-0.283199	0.0606195	2.99E-06	rs146503261	Pregnenediol disulfate (C21H34O8S2) levels	TRUE	reported	GCST90199840	textfile	8245	0.002640098	21.81993091
G	T	0.556028	-0.0621592	0.0137157	5.84E-06	rs1165195	Pregnenediol disulfate (C21H34O8S2) levels	TRUE	reported	GCST90199840	textfile	8245	0.00248487	20.533809
G	A	0.0191435	-0.245626	0.0500813	9.36E-07	rs148269658	Pregnenediol disulfate (C21H34O8S2) levels	TRUE	reported	GCST90199840	textfile	8245	0.002908986	24.04872877
C	T	0.779161	-0.0815482	0.0168388	1.28E-06	rs6969771	Pregnenediol disulfate (C21H34O8S2) levels	TRUE	reported	GCST90199840	textfile	8245	0.002836496	23.44774709
A	G	0.433693	-0.114657	0.0138005	9.72E-17	rs7806596	Pregnenediol disulfate (C21H34O8S2) levels	TRUE	reported	GCST90199840	textfile	8245	0.008302333	69.00906537
C	T	0.00595383	-0.386311	0.0869889	8.96E-06	rs138487705	Pregnenediol disulfate (C21H34O8S2) levels	TRUE	reported	GCST90199840	textfile	8245	0.002386263	19.71701246
A	G	0.0336247	-0.17904	0.0372135	1.50E-06	rs76728353	Pregnenediol disulfate (C21H34O8S2) levels	TRUE	reported	GCST90199840	textfile	8245	0.002799567	23.14161915
G	A	0.105359	-0.16225	0.0221228	2.23E-13	rs3740065	Pregnenediol disulfate (C21H34O8S2) levels	TRUE	reported	GCST90199840	textfile	8245	0.006481485	53.77542663
A	G	0.0135268	-0.294547	0.0594104	7.13E-07	rs139230314	Pregnenediol disulfate (C21H34O8S2) levels	TRUE	reported	GCST90199840	textfile	8245	0.002972356	24.57417205
T	G	0.0958852	-0.121041	0.0236385	3.05E-07	rs61906412	Pregnenediol disulfate (C21H34O8S2) levels	TRUE	reported	GCST90199840	textfile	8245	0.003169973	26.21318646
G	A	0.551826	-0.0649972	0.0137801	2.40E-06	rs672649	Pregnenediol disulfate (C21H34O8S2) levels	TRUE	reported	GCST90199840	textfile	8245	0.002691061	22.24227458
C	T	0.155802	0.167898	0.0186	1.77E-19	rs4149056	Pregnenediol disulfate (C21H34O8S2) levels	TRUE	reported	GCST90199840	textfile	8245	0.009785963	81.46288699
G	C	0.61202	0.0729744	0.0140808	2.19E-07	rs1259735	Pregnenediol disulfate (C21H34O8S2) levels	TRUE	reported	GCST90199840	textfile	8245	0.003247008	26.8522725
G	A	0.0326655	-0.177085	0.0384187	4.04E-06	rs17752432	Pregnenediol disulfate (C21H34O8S2) levels	TRUE	reported	GCST90199840	textfile	8245	0.002570218	21.24089739
G	A	0.0140914	-0.257558	0.0576639	7.95E-06	rs139450009	Pregnenediol disulfate (C21H34O8S2) levels	TRUE	reported	GCST90199840	textfile	8245	0.002413803	19.94512233
C	T	0.167924	-0.0867791	0.0182063	1.88E-06	rs61978604	Pregnenediol disulfate (C21H34O8S2) levels	TRUE	reported	GCST90199840	textfile	8245	0.002747902	22.71336782
A	G	0.107274	-0.0991229	0.0217899	5.39E-06	rs2273302	Pregnenediol disulfate (C21H34O8S2) levels	TRUE	reported	GCST90199840	textfile	8245	0.002503561	20.68865058
T	C	0.0413877	0.15322	0.0339558	6.41E-06	rs72677897	Pregnenediol disulfate (C21H34O8S2) levels	TRUE	reported	GCST90199840	textfile	8245	0.002463435	20.35624279
C	G	0.0685998	0.137437	0.0269535	3.41E-07	rs7196069	Pregnenediol disulfate (C21H34O8S2) levels	TRUE	reported	GCST90199840	textfile	8245	0.00314354	25.99391161
A	T	0.0205379	-0.21723	0.0480684	6.21E-06	rs117097779	Pregnenediol disulfate (C21H34O8S2) levels	TRUE	reported	GCST90199840	textfile	8245	0.0024709	20.41808048
C	T	0.0915124	0.106883	0.0237915	7.04E-06	rs1800341	Pregnenediol disulfate (C21H34O8S2) levels	TRUE	reported	GCST90199840	textfile	8245	0.002441862	20.17754208
G	A	0.400824	0.0650542	0.0144721	6.95E-06	rs62054232	Pregnenediol disulfate (C21H34O8S2) levels	TRUE	reported	GCST90199840	textfile	8245	0.002444747	20.20143458
A	G	0.510942	-0.0728016	0.0137837	1.28E-07	rs8064380	Pregnenediol disulfate (C21H34O8S2) levels	TRUE	reported	GCST90199840	textfile	8245	0.003372039	27.88976557
T	C	0.0171828	0.237276	0.0528389	7.10E-06	rs73035100	Pregnenediol disulfate (C21H34O8S2) levels	TRUE	reported	GCST90199840	textfile	8245	0.002439768	20.16019502
T	C	0.0290952	0.196037	0.0413575	2.14E-06	rs146318115	Pregnenediol disulfate (C21H34O8S2) levels	TRUE	reported	GCST90199840	textfile	8245	0.002717659	22.46271146
C	T	0.839378	0.509035	0.0178277	2.58E-179	rs212100	Pregnenediol disulfate (C21H34O8S2) levels	TRUE	reported	GCST90199840	textfile	8245	0.089983572	815.0782308
G	A	0.0358971	0.163302	0.0363095	6.88E-06	rs117762916	Pregnenediol disulfate (C21H34O8S2) levels	TRUE	reported	GCST90199840	textfile	8245	0.002447303	20.22260552
T	A	0.530888	-0.0682829	0.0138282	7.90E-07	rs12162546	Pregnenediol disulfate (C21H34O8S2) levels	TRUE	reported	GCST90199840	textfile	8245	0.002948625	24.37739253
T	C	0.266626	-0.0888113	0.0175965	4.49E-07	rs2296234	Glycocholenate sulfate levels	TRUE	reported	GCST90199841	textfile	8250	0.003078159	25.46704587
C	T	0.0332602	-0.201818	0.0427032	2.29E-06	rs77313693	Glycocholenate sulfate levels	TRUE	reported	GCST90199841	textfile	8250	0.002700044	22.33025378
C	G	0.0156803	-0.282922	0.0620604	5.14E-06	rs141850369	Glycocholenate sulfate levels	TRUE	reported	GCST90199841	textfile	8250	0.002512799	20.77777322
G	C	0.722771	0.0762818	0.0171864	9.06E-06	rs13000196	Glycocholenate sulfate levels	TRUE	reported	GCST90199841	textfile	8250	0.002382222	19.69548763
A	C	0.309605	0.0922583	0.0165756	2.61E-08	rs1047891	Glycocholenate sulfate levels	TRUE	reported	GCST90199841	textfile	8250	0.003741026	30.97184546
C	T	0.121812	0.10954	0.0233882	2.82E-06	rs35696786	Glycocholenate sulfate levels	TRUE	reported	GCST90199841	textfile	8250	0.002651824	21.93040131
A	C	0.0412655	0.180429	0.0392756	4.35E-06	rs76651220	Glycocholenate sulfate levels	TRUE	reported	GCST90199841	textfile	8250	0.002551547	21.09899316
G	A	0.109207	0.109957	0.0243473	6.30E-06	rs13128482	Glycocholenate sulfate levels	TRUE	reported	GCST90199841	textfile	8250	0.002466141	20.39101548
G	A	0.0092806	-0.35697	0.079911	7.93E-06	rs78228855	Glycocholenate sulfate levels	TRUE	reported	GCST90199841	textfile	8250	0.002412944	19.95009699
A	T	0.288023	-0.0852584	0.0170453	5.68E-07	rs2098636	Glycocholenate sulfate levels	TRUE	reported	GCST90199841	textfile	8250	0.003023403	25.01265319
G	A	0.11257	0.109339	0.0242163	6.33E-06	rs114338994	Glycocholenate sulfate levels	TRUE	reported	GCST90199841	textfile	8250	0.002464954	20.3811799
C	T	0.0140888	-0.289117	0.0644991	7.38E-06	rs62422289	Glycocholenate sulfate levels	TRUE	reported	GCST90199841	textfile	8250	0.002429571	20.08790529
A	C	0.021506	0.265749	0.05264	4.45E-07	rs76717658	Glycocholenate sulfate levels	TRUE	reported	GCST90199841	textfile	8250	0.003079768	25.48039877
T	C	0.0211744	0.24005	0.0536263	7.59E-06	rs113613559	Glycocholenate sulfate levels	TRUE	reported	GCST90199841	textfile	8250	0.002422927	20.03283701
G	A	0.895139	0.115257	0.0256742	7.15E-06	rs6467232	Glycocholenate sulfate levels	TRUE	reported	GCST90199841	textfile	8250	0.002436841	20.14816442
T	C	0.0208153	-0.246972	0.0540648	4.92E-06	rs12536910	Glycocholenate sulfate levels	TRUE	reported	GCST90199841	textfile	8250	0.002522988	20.86224011
C	T	0.0125198	0.362463	0.0688888	1.43E-07	rs79531664	Glycocholenate sulfate levels	TRUE	reported	GCST90199841	textfile	8250	0.003344424	27.67737039
G	A	0.0218872	-0.241726	0.0514433	2.62E-06	rs1238143	Glycocholenate sulfate levels	TRUE	reported	GCST90199841	textfile	8250	0.002669159	22.07414011
A	C	0.0591019	-0.47499	0.0320607	1.17E-49	rs112344408	Glycocholenate sulfate levels	TRUE	reported	GCST90199841	textfile	8250	0.02591585	219.4409304
C	T	0.0169306	0.383146	0.0596738	1.36E-10	rs189017081	Glycocholenate sulfate levels	TRUE	reported	GCST90199841	textfile	8250	0.00497213	41.21505719
T	C	0.598522	-0.0734635	0.0160651	4.81E-06	rs1655095	Glycocholenate sulfate levels	TRUE	reported	GCST90199841	textfile	8250	0.002528267	20.90600588
A	G	0.0132043	-0.329014	0.0664147	7.27E-07	rs141482433	Glycocholenate sulfate levels	TRUE	reported	GCST90199841	textfile	8250	0.002965899	24.5355066
T	C	0.686291	-0.0988197	0.016438	1.84E-09	rs510547	Glycocholenate sulfate levels	TRUE	reported	GCST90199841	textfile	8250	0.00436151	36.1313188
C	T	0.236447	-0.0871722	0.0181262	1.52E-06	rs4963268	Glycocholenate sulfate levels	TRUE	reported	GCST90199841	textfile	8250	0.002795585	23.12262744
C	T	0.182245	0.0907119	0.0203306	8.13E-06	rs4754642	Glycocholenate sulfate levels	TRUE	reported	GCST90199841	textfile	8250	0.002407285	19.90319689
A	T	0.316907	0.183286	0.0164934	1.09E-28	rs2724417	Glycocholenate sulfate levels	TRUE	reported	GCST90199841	textfile	8250	0.014747948	123.461886
A	G	0.0179808	-0.262949	0.0571683	4.23E-06	rs118164586	Glycocholenate sulfate levels	TRUE	reported	GCST90199841	textfile	8250	0.002557798	21.1508193
A	T	0.000728774	-1.35329	0.282835	1.71E-06	rs4764221	Glycocholenate sulfate levels	TRUE	reported	GCST90199841	textfile	8250	0.002767311	22.88812132
T	A	0.715103	0.232217	0.0169158	6.92E-43	rs4762697	Glycocholenate sulfate levels	TRUE	reported	GCST90199841	textfile	8250	0.022332642	188.407263
C	T	0.156072	0.611847	0.019827	1.00E-200	rs4149056	Glycocholenate sulfate levels	TRUE	reported	GCST90199841	textfile	8250	0.103484544	952.0644752
A	G	0.0130414	0.344208	0.0676469	3.61E-07	rs56398830	Glycocholenate sulfate levels	TRUE	reported	GCST90199841	textfile	8250	0.003128465	25.88456225
T	C	0.0473965	0.210053	0.0360898	5.87E-09	rs55971546	Glycocholenate sulfate levels	TRUE	reported	GCST90199841	textfile	8250	0.004089359	33.86753047
A	C	0.0171464	0.264226	0.0593315	8.45E-06	rs191569517	Glycocholenate sulfate levels	TRUE	reported	GCST90199841	textfile	8250	0.002398191	19.82782823
C	T	0.0098256	-0.367936	0.0781764	2.52E-06	rs112506219	Glycocholenate sulfate levels	TRUE	reported	GCST90199841	textfile	8250	0.002677779	22.14562462
G	A	0.501036	0.0709488	0.0158602	7.70E-06	rs2870469	Glycocholenate sulfate levels	TRUE	reported	GCST90199841	textfile	8250	0.002419729	20.00633301
C	A	0.00961774	-0.357355	0.077903	4.49E-06	rs148423691	Glycocholenate sulfate levels	TRUE	reported	GCST90199841	textfile	8250	0.002544082	21.03710937
T	C	0.0153161	0.305417	0.0568795	7.89E-08	rs75561083	Androstenediol (3beta,17beta) disulfate (1) levels	TRUE	reported	GCST90199842	textfile	8222	0.003494436	28.82499355
T	A	0.016062	-0.27231	0.0556459	9.90E-07	rs151209519	Androstenediol (3beta,17beta) disulfate (1) levels	TRUE	reported	GCST90199842	textfile	8222	0.002904158	23.94171097
T	C	0.0557813	0.138416	0.0304301	5.40E-06	rs78728263	Androstenediol (3beta,17beta) disulfate (1) levels	TRUE	reported	GCST90199842	textfile	8222	0.002510134	20.68522148
G	A	0.619677	-0.066312	0.0145453	5.14E-06	rs2342307	Androstenediol (3beta,17beta) disulfate (1) levels	TRUE	reported	GCST90199842	textfile	8222	0.002521535	20.77941095
A	T	0.192883	0.081092	0.017746	4.89E-06	rs62296447	Androstenediol (3beta,17beta) disulfate (1) levels	TRUE	reported	GCST90199842	textfile	8222	0.002533238	20.87610219
C	G	0.102514	-0.111593	0.0230607	1.30E-06	rs71606469	Androstenediol (3beta,17beta) disulfate (1) levels	TRUE	reported	GCST90199842	textfile	8222	0.002839987	23.41117865
A	G	0.0206964	0.228104	0.0492679	3.66E-06	rs62365869	Androstenediol (3beta,17beta) disulfate (1) levels	TRUE	reported	GCST90199842	textfile	8222	0.002600336	21.43048722
C	G	0.0382544	0.165349	0.0363188	5.30E-06	rs140024403	Androstenediol (3beta,17beta) disulfate (1) levels	TRUE	reported	GCST90199842	textfile	8222	0.002514602	20.7221355
A	G	0.75999	0.0753794	0.0163312	3.92E-06	rs1165200	Androstenediol (3beta,17beta) disulfate (1) levels	TRUE	reported	GCST90199842	textfile	8222	0.002584448	21.29921036
A	G	0.238139	0.0765155	0.0164353	3.23E-06	rs12213052	Androstenediol (3beta,17beta) disulfate (1) levels	TRUE	reported	GCST90199842	textfile	8222	0.002629195	21.66895235
T	C	0.694547	-0.0819215	0.0152163	7.29E-08	rs10228292	Androstenediol (3beta,17beta) disulfate (1) levels	TRUE	reported	GCST90199842	textfile	8222	0.003512949	28.97824049
A	T	0.0324404	-0.179177	0.0392549	5.01E-06	rs56094256	Androstenediol (3beta,17beta) disulfate (1) levels	TRUE	reported	GCST90199842	textfile	8222	0.002527553	20.82912931
C	T	0.034285	-0.315633	0.0382084	1.45E-16	rs148982377	Androstenediol (3beta,17beta) disulfate (1) levels	TRUE	reported	GCST90199842	textfile	8222	0.008231518	68.22467068
T	C	0.115558	0.102004	0.021989	3.50E-06	rs17132384	Androstenediol (3beta,17beta) disulfate (1) levels	TRUE	reported	GCST90199842	textfile	8222	0.002610422	21.51383293
G	A	0.398924	-0.0662571	0.0145014	4.90E-06	rs11793069	Androstenediol (3beta,17beta) disulfate (1) levels	TRUE	reported	GCST90199842	textfile	8222	0.002532598	20.87081112
T	A	0.0162706	0.249714	0.0556847	7.31E-06	rs184125885	Androstenediol (3beta,17beta) disulfate (1) levels	TRUE	reported	GCST90199842	textfile	8222	0.00243992	20.10519823
T	C	0.323682	0.0690217	0.0152391	5.92E-06	rs2169127	Androstenediol (3beta,17beta) disulfate (1) levels	TRUE	reported	GCST90199842	textfile	8222	0.002488817	20.50911927
G	A	0.110255	-0.109444	0.0225521	1.22E-06	rs67737822	Androstenediol (3beta,17beta) disulfate (1) levels	TRUE	reported	GCST90199842	textfile	8222	0.002856211	23.54530295
C	A	0.247016	-0.0710288	0.016043	9.54E-06	rs12775431	Androstenediol (3beta,17beta) disulfate (1) levels	TRUE	reported	GCST90199842	textfile	8222	0.002378407	19.59711464
A	G	0.0083089	0.38888	0.0767905	4.10E-07	rs191866531	Androstenediol (3beta,17beta) disulfate (1) levels	TRUE	reported	GCST90199842	textfile	8222	0.003109469	25.63956015
G	A	0.156933	0.115236	0.0191288	1.70E-09	rs1871395	Androstenediol (3beta,17beta) disulfate (1) levels	TRUE	reported	GCST90199842	textfile	8222	0.004394513	36.2823361
G	A	0.0725629	0.120665	0.0270389	8.09E-06	rs80252785	Androstenediol (3beta,17beta) disulfate (1) levels	TRUE	reported	GCST90199842	textfile	8222	0.002416331	19.9103521
T	C	0.0166585	-0.24363	0.0548852	9.04E-06	rs117159873	Androstenediol (3beta,17beta) disulfate (1) levels	TRUE	reported	GCST90199842	textfile	8222	0.002390749	19.69905412
G	A	0.162281	-0.0864364	0.0190402	5.63E-06	rs55764900	Androstenediol (3beta,17beta) disulfate (1) levels	TRUE	reported	GCST90199842	textfile	8222	0.002500263	20.60367423
G	A	0.0353411	-0.172026	0.0380794	6.26E-06	rs77020173	Androstenediol (3beta,17beta) disulfate (1) levels	TRUE	reported	GCST90199842	textfile	8222	0.002476018	20.40339013
T	C	0.120069	0.0950684	0.0214387	9.23E-06	rs8047140	Androstenediol (3beta,17beta) disulfate (1) levels	TRUE	reported	GCST90199842	textfile	8222	0.002385946	19.65938015
T	C	0.0171091	0.246041	0.0543256	5.93E-06	rs73035100	Androstenediol (3beta,17beta) disulfate (1) levels	TRUE	reported	GCST90199842	textfile	8222	0.00248855	20.50691111
C	T	0.839231	0.397708	0.0186671	1.01E-100	rs212100	Androstenediol (3beta,17beta) disulfate (1) levels	TRUE	reported	GCST90199842	textfile	8222	0.052319024	453.8050152
T	C	0.194908	0.0898366	0.0184251	1.08E-06	rs680891	Androstenediol (3beta,17beta) disulfate (1) levels	TRUE	reported	GCST90199842	textfile	8222	0.002883072	23.76737683
T	A	0.00887828	-0.353176	0.07446	2.10E-06	rs146927569	Androstenediol (3beta,17beta) disulfate (1) levels	TRUE	reported	GCST90199842	textfile	8222	0.002728803	22.49213328
T	C	0.0164417	-0.246893	0.0547512	6.50E-06	rs78438321	Androstenediol (3beta,17beta) disulfate (1) levels	TRUE	reported	GCST90199842	textfile	8222	0.002467062	20.32940249
C	T	0.631682	-0.0993297	0.0219242	5.88E-06	rs7519197	Chiro-inositol levels	TRUE	reported	GCST90199843	textfile	4429	0.004613143	20.51703404
A	G	0.182293	0.125198	0.0272407	4.31E-06	rs72808733	Chiro-inositol levels	TRUE	reported	GCST90199843	textfile	4429	0.004746639	21.11359066
T	C	0.0125765	-0.433803	0.0938604	3.80E-06	rs6791461	Chiro-inositol levels	TRUE	reported	GCST90199843	textfile	4429	0.004799821	21.35129114
A	T	0.257921	0.107165	0.023904	7.36E-06	rs1828884	Chiro-inositol levels	TRUE	reported	GCST90199843	textfile	4429	0.004517444	20.08947641
C	T	0.115499	-0.159723	0.0331411	1.44E-06	rs12659954	Chiro-inositol levels	TRUE	reported	GCST90199843	textfile	4429	0.005217035	23.21693689
G	A	0.811045	0.130807	0.0266699	9.36E-07	rs9370390	Chiro-inositol levels	TRUE	reported	GCST90199843	textfile	4429	0.005402081	24.04490347
G	A	0.0341045	-0.26937	0.0590486	5.07E-06	rs147646039	Chiro-inositol levels	TRUE	reported	GCST90199843	textfile	4429	0.004676681	20.80094586
A	G	0.0369575	-0.246214	0.0553673	8.71E-06	rs76436807	Chiro-inositol levels	TRUE	reported	GCST90199843	textfile	4429	0.004445067	19.76617509
C	T	0.036891	-0.255171	0.0557388	4.69E-06	rs146216027	Chiro-inositol levels	TRUE	reported	GCST90199843	textfile	4429	0.004709681	20.94841861
A	G	0.0487446	0.215819	0.048853	9.98E-06	rs34012614	Chiro-inositol levels	TRUE	reported	GCST90199843	textfile	4429	0.004387142	19.50745963
C	G	0.0910954	0.165642	0.0366176	6.08E-06	rs76885083	Chiro-inositol levels	TRUE	reported	GCST90199843	textfile	4429	0.004598896	20.45337686
T	C	0.145374	0.136722	0.0299415	4.96E-06	rs12771096	Chiro-inositol levels	TRUE	reported	GCST90199843	textfile	4429	0.004685805	20.84171917
A	G	0.556967	-0.103604	0.021763	1.93E-06	rs8032949	Chiro-inositol levels	TRUE	reported	GCST90199843	textfile	4429	0.005090885	22.65266821
C	A	0.0208333	-0.332066	0.0741967	7.62E-06	rs1824248	Chiro-inositol levels	TRUE	reported	GCST90199843	textfile	4429	0.004502091	20.02089479
T	C	0.136291	-0.102691	0.0224012	4.56E-06	rs12071585	1-palmitoyl-2-linoleoyl-GPE (16:0/18:2) levels	TRUE	reported	GCST90199844	textfile	8266	0.002535853	21.00956723
T	C	0.00510204	0.488588	0.107875	5.92E-06	rs141089920	1-palmitoyl-2-linoleoyl-GPE (16:0/18:2) levels	TRUE	reported	GCST90199844	textfile	8266	0.002475552	20.50873543
A	G	0.0342157	-0.194061	0.0420702	3.97E-06	rs11586345	1-palmitoyl-2-linoleoyl-GPE (16:0/18:2) levels	TRUE	reported	GCST90199844	textfile	8266	0.00256753	21.27268378
A	G	0.435665	-0.0697422	0.0156063	7.86E-06	rs1946885	1-palmitoyl-2-linoleoyl-GPE (16:0/18:2) levels	TRUE	reported	GCST90199844	textfile	8266	0.002410172	19.96578046
A	G	0.0272043	0.223365	0.0468001	1.82E-06	rs13382655	1-palmitoyl-2-linoleoyl-GPE (16:0/18:2) levels	TRUE	reported	GCST90199844	textfile	8266	0.002748186	22.77359489
C	T	0.0725706	0.160019	0.0299255	8.93E-08	rs73117678	1-palmitoyl-2-linoleoyl-GPE (16:0/18:2) levels	TRUE	reported	GCST90199844	textfile	8266	0.00344719	28.58611792
A	G	0.129748	0.102264	0.0227151	6.73E-06	rs13204061	1-palmitoyl-2-linoleoyl-GPE (16:0/18:2) levels	TRUE	reported	GCST90199844	textfile	8266	0.002446005	20.26334568
A	G	0.368286	0.0737785	0.0160325	4.19E-06	rs6964690	1-palmitoyl-2-linoleoyl-GPE (16:0/18:2) levels	TRUE	reported	GCST90199844	textfile	8266	0.002555351	21.17152067
T	C	0.563231	0.0718078	0.0158701	6.05E-06	rs330078	1-palmitoyl-2-linoleoyl-GPE (16:0/18:2) levels	TRUE	reported	GCST90199844	textfile	8266	0.002470667	20.46816096
A	G	0.122542	0.114687	0.0236828	1.28E-06	rs75123390	1-palmitoyl-2-linoleoyl-GPE (16:0/18:2) levels	TRUE	reported	GCST90199844	textfile	8266	0.002829023	23.44537577
A	G	0.0311551	-0.21409	0.0438477	1.05E-06	rs146654860	1-palmitoyl-2-linoleoyl-GPE (16:0/18:2) levels	TRUE	reported	GCST90199844	textfile	8266	0.002875762	23.83384093
G	A	0.343943	0.423895	0.0154801	4.34E-165	rs174564	1-palmitoyl-2-linoleoyl-GPE (16:0/18:2) levels	TRUE	reported	GCST90199844	textfile	8266	0.083169259	749.6593667
A	G	0.377939	0.0741728	0.0160456	3.79E-06	rs10897211	1-palmitoyl-2-linoleoyl-GPE (16:0/18:2) levels	TRUE	reported	GCST90199844	textfile	8266	0.002578462	21.36349642
A	G	0.0678832	0.141446	0.03067	3.99E-06	rs73502335	1-palmitoyl-2-linoleoyl-GPE (16:0/18:2) levels	TRUE	reported	GCST90199844	textfile	8266	0.002566506	21.26418277
T	A	0.16242	0.134782	0.0206478	6.68E-11	rs695112	1-palmitoyl-2-linoleoyl-GPE (16:0/18:2) levels	TRUE	reported	GCST90199844	textfile	8266	0.00512847	42.60015024
C	T	0.937113	-0.164966	0.0315419	1.69E-07	rs2072560	1-palmitoyl-2-linoleoyl-GPE (16:0/18:2) levels	TRUE	reported	GCST90199844	textfile	8266	0.003298246	27.3468995
C	T	0.018992	0.247304	0.0558562	9.53E-06	rs143411857	1-palmitoyl-2-linoleoyl-GPE (16:0/18:2) levels	TRUE	reported	GCST90199844	textfile	8266	0.002365895	19.59812017
T	C	0.278639	-0.107913	0.0172158	3.65E-10	rs11854242	1-palmitoyl-2-linoleoyl-GPE (16:0/18:2) levels	TRUE	reported	GCST90199844	textfile	8266	0.00473084	39.2814963
C	T	0.656862	-0.338497	0.0161465	1.39E-97	rs261290	1-palmitoyl-2-linoleoyl-GPE (16:0/18:2) levels	TRUE	reported	GCST90199844	textfile	8266	0.05048466	439.3875649
G	A	0.285463	0.24634	0.01709	4.21E-47	rs633695	1-palmitoyl-2-linoleoyl-GPE (16:0/18:2) levels	TRUE	reported	GCST90199844	textfile	8266	0.024519353	207.7211203
A	C	0.290801	-0.100053	0.0168282	2.76E-09	rs12928099	1-palmitoyl-2-linoleoyl-GPE (16:0/18:2) levels	TRUE	reported	GCST90199844	textfile	8266	0.004258299	35.34107926
G	A	0.0106162	-0.34829	0.0753697	3.82E-06	rs140921596	1-palmitoyl-2-linoleoyl-GPE (16:0/18:2) levels	TRUE	reported	GCST90199844	textfile	8266	0.002576751	21.3492855
T	C	0.260123	-0.0797645	0.0173819	4.46E-06	rs629501	1-palmitoyl-2-linoleoyl-GPE (16:0/18:2) levels	TRUE	reported	GCST90199844	textfile	8266	0.002541115	21.05327716
T	G	0.22381	0.0998681	0.0183392	5.16E-08	rs483082	1-palmitoyl-2-linoleoyl-GPE (16:0/18:2) levels	TRUE	reported	GCST90199844	textfile	8266	0.003574721	29.64747482
T	A	0.169087	0.096137	0.0205501	2.89E-06	rs204478	1-palmitoyl-2-linoleoyl-GPE (16:0/18:2) levels	TRUE	reported	GCST90199844	textfile	8266	0.002640642	21.88004242
T	G	0.527116	-0.0692005	0.0154842	7.85E-06	rs9855415	Sphinganine-1-phosphate levels	TRUE	reported	GCST90199845	textfile	8126	0.002451873	19.96797467
T	G	0.33827	0.0743833	0.0163474	5.36E-06	rs1678281	Sphinganine-1-phosphate levels	TRUE	reported	GCST90199845	textfile	8126	0.002541391	20.69886832
T	C	0.497936	0.0694388	0.0155774	8.29E-06	rs11935927	Sphinganine-1-phosphate levels	TRUE	reported	GCST90199845	textfile	8126	0.002439366	19.86586898
C	G	0.732537	-0.0813252	0.0174459	3.14E-06	rs28669289	Sphinganine-1-phosphate levels	TRUE	reported	GCST90199845	textfile	8126	0.002667024	21.72484163
C	T	0.915131	0.12731	0.0280694	5.75E-06	rs6452070	Sphinganine-1-phosphate levels	TRUE	reported	GCST90199845	textfile	8126	0.002525131	20.56609673
A	G	0.0205369	-0.2476	0.0543853	5.30E-06	rs150195537	Sphinganine-1-phosphate levels	TRUE	reported	GCST90199845	textfile	8126	0.002544222	20.72198335
A	G	0.0205969	-0.245654	0.0547319	7.18E-06	rs112895335	Sphinganine-1-phosphate levels	TRUE	reported	GCST90199845	textfile	8126	0.002472945	20.14001212
A	C	0.823687	-0.0959306	0.0211596	5.80E-06	rs1288158	Sphinganine-1-phosphate levels	TRUE	reported	GCST90199845	textfile	8126	0.002523048	20.54908607
A	G	0.0718742	-0.139596	0.0302014	3.80E-06	rs150733954	Sphinganine-1-phosphate levels	TRUE	reported	GCST90199845	textfile	8126	0.002622253	21.35919567
C	T	0.0476043	0.182423	0.036526	5.90E-07	rs62467108	Sphinganine-1-phosphate levels	TRUE	reported	GCST90199845	textfile	8126	0.003060181	24.93722101
T	G	0.14796	-0.1075	0.021564	6.19E-07	rs4872388	Sphinganine-1-phosphate levels	TRUE	reported	GCST90199845	textfile	8126	0.003048985	24.84570812
A	G	0.054515	0.156666	0.0340191	4.12E-06	rs61917951	Sphinganine-1-phosphate levels	TRUE	reported	GCST90199845	textfile	8126	0.002603125	21.20298311
T	G	0.347305	-0.0742526	0.0164231	6.15E-06	rs7964522	Sphinganine-1-phosphate levels	TRUE	reported	GCST90199845	textfile	8126	0.002509257	20.43648274
G	A	0.0921722	-0.120174	0.0269025	7.93E-06	rs11180194	Sphinganine-1-phosphate levels	TRUE	reported	GCST90199845	textfile	8126	0.002449592	19.94935462
A	G	0.106553	0.114686	0.0250531	4.70E-06	rs55829994	Sphinganine-1-phosphate levels	TRUE	reported	GCST90199845	textfile	8126	0.002572187	20.95033464
C	A	0.0159857	-0.29541	0.0614988	1.56E-06	rs145021003	Sphinganine-1-phosphate levels	TRUE	reported	GCST90199845	textfile	8126	0.00283145	23.0680136
T	C	0.461515	0.103917	0.0153977	1.49E-11	rs12449930	Sphinganine-1-phosphate levels	TRUE	reported	GCST90199845	textfile	8126	0.005573875	45.53596977
G	A	0.913071	-0.123883	0.0278615	8.73E-06	rs1270039	Sphinganine-1-phosphate levels	TRUE	reported	GCST90199845	textfile	8126	0.00242707	19.76548777
T	C	0.25201	0.0787551	0.0177569	9.20E-06	rs34994424	Sphinganine-1-phosphate levels	TRUE	reported	GCST90199845	textfile	8126	0.002414884	19.66600628
A	G	0.256605	0.0835474	0.0171339	1.08E-06	rs269345	Glycosyl-N-stearoyl-sphingosine (d18:1/18:0) levels	TRUE	reported	GCST90199846	textfile	8233	0.002879671	23.77102501
C	G	0.571155	0.0695219	0.0152752	5.33E-06	rs4855536	Glycosyl-N-stearoyl-sphingosine (d18:1/18:0) levels	TRUE	reported	GCST90199846	textfile	8233	0.00250969	20.70922951
A	G	0.28918	-0.0759529	0.0165643	4.53E-06	rs7644123	Glycosyl-N-stearoyl-sphingosine (d18:1/18:0) levels	TRUE	reported	GCST90199846	textfile	8233	0.00254728	21.02020912
C	G	0.127884	-0.098848	0.0223627	9.86E-06	rs73235645	Glycosyl-N-stearoyl-sphingosine (d18:1/18:0) levels	TRUE	reported	GCST90199846	textfile	8233	0.002367553	19.53357724
A	C	0.176737	0.241784	0.0196559	8.97E-35	rs35818294	Glycosyl-N-stearoyl-sphingosine (d18:1/18:0) levels	TRUE	reported	GCST90199846	textfile	8233	0.01804687	151.2738063
T	A	0.36902	0.102369	0.0154238	3.20E-11	rs11736427	Glycosyl-N-stearoyl-sphingosine (d18:1/18:0) levels	TRUE	reported	GCST90199846	textfile	8233	0.005322045	44.04013462
C	A	0.0274906	-0.210291	0.0456827	4.16E-06	rs78246082	Glycosyl-N-stearoyl-sphingosine (d18:1/18:0) levels	TRUE	reported	GCST90199846	textfile	8233	0.002567222	21.18518838
A	G	0.00932358	0.345935	0.0769351	6.91E-06	rs148750330	Glycosyl-N-stearoyl-sphingosine (d18:1/18:0) levels	TRUE	reported	GCST90199846	textfile	8233	0.002449721	20.21317095
C	T	0.513116	0.070378	0.0149151	2.37E-06	rs2842353	Glycosyl-N-stearoyl-sphingosine (d18:1/18:0) levels	TRUE	reported	GCST90199846	textfile	8233	0.002697059	22.25952995
G	A	0.0142526	-0.295197	0.0630692	2.86E-06	rs62422135	Glycosyl-N-stearoyl-sphingosine (d18:1/18:0) levels	TRUE	reported	GCST90199846	textfile	8233	0.002653854	21.90199729
C	G	0.11284	-0.10552	0.0235994	7.77E-06	rs149400099	Glycosyl-N-stearoyl-sphingosine (d18:1/18:0) levels	TRUE	reported	GCST90199846	textfile	8233	0.002422458	19.98766806
G	C	0.255288	-0.0756895	0.0171239	9.86E-06	rs10252214	Glycosyl-N-stearoyl-sphingosine (d18:1/18:0) levels	TRUE	reported	GCST90199846	textfile	8233	0.002367437	19.53261514
C	A	0.0515873	0.162303	0.0338542	1.63E-06	rs765590	Glycosyl-N-stearoyl-sphingosine (d18:1/18:0) levels	TRUE	reported	GCST90199846	textfile	8233	0.002783935	22.97854205
G	T	0.0846818	0.120566	0.0266956	6.29E-06	rs1569209	Glycosyl-N-stearoyl-sphingosine (d18:1/18:0) levels	TRUE	reported	GCST90199846	textfile	8233	0.002471369	20.3922346
A	G	0.402861	-0.0673773	0.0151407	8.58E-06	rs11986992	Glycosyl-N-stearoyl-sphingosine (d18:1/18:0) levels	TRUE	reported	GCST90199846	textfile	8233	0.002399572	19.79838588
C	G	0.143477	0.0968948	0.0213609	5.73E-06	rs56400540	Glycosyl-N-stearoyl-sphingosine (d18:1/18:0) levels	TRUE	reported	GCST90199846	textfile	8233	0.002492985	20.57104403
T	C	0.425939	0.138078	0.0150874	5.60E-20	rs10814274	Glycosyl-N-stearoyl-sphingosine (d18:1/18:0) levels	TRUE	reported	GCST90199846	textfile	8233	0.010070851	83.73647077
C	A	0.58317	0.0847598	0.0152296	2.61E-08	rs1045989	Glycosyl-N-stearoyl-sphingosine (d18:1/18:0) levels	TRUE	reported	GCST90199846	textfile	8233	0.003748123	30.966872
C	T	0.0429527	0.177053	0.0379136	3.01E-06	rs11599216	Glycosyl-N-stearoyl-sphingosine (d18:1/18:0) levels	TRUE	reported	GCST90199846	textfile	8233	0.002641859	21.80273712
G	T	0.614757	-0.0720059	0.0155672	3.74E-06	rs825647	Glycosyl-N-stearoyl-sphingosine (d18:1/18:0) levels	TRUE	reported	GCST90199846	textfile	8233	0.00259197	21.38994373
C	T	0.62166	-0.0721926	0.015558	3.48E-06	rs2474612	Glycosyl-N-stearoyl-sphingosine (d18:1/18:0) levels	TRUE	reported	GCST90199846	textfile	8233	0.002608467	21.52644521
A	G	0.0590265	0.151773	0.0315739	1.53E-06	rs17880383	Glycosyl-N-stearoyl-sphingosine (d18:1/18:0) levels	TRUE	reported	GCST90199846	textfile	8233	0.002798706	23.1008024
T	C	0.0638845	0.152921	0.0304628	5.17E-07	rs4752487	Glycosyl-N-stearoyl-sphingosine (d18:1/18:0) levels	TRUE	reported	GCST90199846	textfile	8233	0.003051471	25.19353485
A	G	0.0110665	-0.340141	0.0711903	1.77E-06	rs117405168	Glycosyl-N-stearoyl-sphingosine (d18:1/18:0) levels	TRUE	reported	GCST90199846	textfile	8233	0.002765131	22.82289901
G	T	0.16679	-0.0976039	0.0201632	1.29E-06	rs7320739	Glycosyl-N-stearoyl-sphingosine (d18:1/18:0) levels	TRUE	reported	GCST90199846	textfile	8233	0.002838069	23.42663511
T	C	0.0767956	-0.124868	0.0280358	8.43E-06	rs11851262	Glycosyl-N-stearoyl-sphingosine (d18:1/18:0) levels	TRUE	reported	GCST90199846	textfile	8233	0.002403661	19.8321999
T	G	0.0561474	-0.14558	0.0323837	6.94E-06	rs141043853	Glycosyl-N-stearoyl-sphingosine (d18:1/18:0) levels	TRUE	reported	GCST90199846	textfile	8233	0.002448655	20.20435456
T	A	0.573939	-0.0810599	0.0151978	9.63E-08	rs397923	Glycosyl-N-stearoyl-sphingosine (d18:1/18:0) levels	TRUE	reported	GCST90199846	textfile	8233	0.003443456	28.44101973
G	A	0.0253773	0.209582	0.0473004	9.39E-06	rs11854622	Glycosyl-N-stearoyl-sphingosine (d18:1/18:0) levels	TRUE	reported	GCST90199846	textfile	8233	0.002378953	19.62785407
G	T	0.0107435	0.323289	0.0727889	8.94E-06	rs75714613	Glycosyl-N-stearoyl-sphingosine (d18:1/18:0) levels	TRUE	reported	GCST90199846	textfile	8233	0.002390309	19.72177635
T	C	0.00933952	-0.344273	0.0774425	8.77E-06	rs146059473	Glycosyl-N-stearoyl-sphingosine (d18:1/18:0) levels	TRUE	reported	GCST90199846	textfile	8233	0.002394682	19.75794105
T	C	0.334945	0.0741793	0.016349	5.70E-06	rs1624032	Glycosyl-N-stearoyl-sphingosine (d18:1/18:0) levels	TRUE	reported	GCST90199846	textfile	8233	0.002494252	20.58152544
A	C	0.537967	0.115364	0.0156978	2.00E-13	rs1871194	Glycosyl-N-stearoyl-sphingosine (d18:1/18:0) levels	TRUE	reported	GCST90199846	textfile	8233	0.006517263	53.9954935
C	T	0.645999	-0.109868	0.0156742	2.39E-12	rs2074798	Glycosyl-N-stearoyl-sphingosine (d18:1/18:0) levels	TRUE	reported	GCST90199846	textfile	8233	0.005932387	49.12088197
T	A	0.611406	-0.0732845	0.0154378	2.06E-06	rs4813102	Glycosyl-N-stearoyl-sphingosine (d18:1/18:0) levels	TRUE	reported	GCST90199846	textfile	8233	0.002729658	22.52931172
A	G	0.346067	-0.0713897	0.016018	8.32E-06	rs131430	Glycosyl-N-stearoyl-sphingosine (d18:1/18:0) levels	TRUE	reported	GCST90199846	textfile	8233	0.002406855	19.85861799
T	C	0.13576	0.103667	0.0222681	3.23E-06	rs72852246	4-allylphenol sulfate levels	TRUE	reported	GCST90199847	textfile	8240	0.002623293	21.66752526
T	C	0.191654	0.0883094	0.0197083	7.44E-06	rs4676609	4-allylphenol sulfate levels	TRUE	reported	GCST90199847	textfile	8240	0.0024307	20.07289972
A	C	0.0379623	0.17873	0.0401901	8.70E-06	rs73168640	4-allylphenol sulfate levels	TRUE	reported	GCST90199847	textfile	8240	0.002394354	19.77203238
G	T	0.00993539	0.349427	0.0778145	7.11E-06	rs75171739	4-allylphenol sulfate levels	TRUE	reported	GCST90199847	textfile	8240	0.002441199	20.15980991
A	G	0.0308873	0.199006	0.0449682	9.62E-06	rs62281914	4-allylphenol sulfate levels	TRUE	reported	GCST90199847	textfile	8240	0.002371172	19.58014525
A	G	0.0128314	-0.343196	0.0682438	4.93E-07	rs72971004	4-allylphenol sulfate levels	TRUE	reported	GCST90199847	textfile	8240	0.003059848	25.28439741
T	G	0.336816	0.0783867	0.0164828	1.98E-06	rs35069554	4-allylphenol sulfate levels	TRUE	reported	GCST90199847	textfile	8240	0.002737192	22.61087457
T	C	0.246538	0.12943	0.0179115	4.97E-13	rs9467618	4-allylphenol sulfate levels	TRUE	reported	GCST90199847	textfile	8240	0.006297024	52.20361324
T	C	0.0545588	-0.153823	0.033805	5.36E-06	rs78389894	4-allylphenol sulfate levels	TRUE	reported	GCST90199847	textfile	8240	0.002506476	20.70023375
T	C	0.21209	0.083854	0.0188245	8.41E-06	rs191335487	4-allylphenol sulfate levels	TRUE	reported	GCST90199847	textfile	8240	0.002402309	19.83787936
A	G	0.55435	-0.0688032	0.0155291	9.40E-06	rs73573552	4-allylphenol sulfate levels	TRUE	reported	GCST90199847	textfile	8240	0.002376644	19.62543437
A	G	0.230736	-0.0818399	0.018222	7.08E-06	rs2841691	4-allylphenol sulfate levels	TRUE	reported	GCST90199847	textfile	8240	0.002442019	20.1665994
A	G	0.495798	0.0761312	0.0159182	1.73E-06	rs11103829	4-allylphenol sulfate levels	TRUE	reported	GCST90199847	textfile	8240	0.002768256	22.86820162
G	T	0.690277	-0.0887163	0.0168335	1.36E-07	rs1887333	4-allylphenol sulfate levels	TRUE	reported	GCST90199847	textfile	8240	0.003359459	27.76850961
C	G	0.196665	0.10441	0.0193277	6.59E-08	rs56233220	4-allylphenol sulfate levels	TRUE	reported	GCST90199847	textfile	8240	0.003529078	29.17550725
G	A	0.656902	-0.0769788	0.0164647	2.93E-06	rs1998345	4-allylphenol sulfate levels	TRUE	reported	GCST90199847	textfile	8240	0.002645799	21.85391278
C	A	0.940744	-0.148817	0.0327991	5.70E-06	rs10732873	4-allylphenol sulfate levels	TRUE	reported	GCST90199847	textfile	8240	0.002492128	20.58144263
A	G	0.00988701	0.353336	0.0777989	5.58E-06	rs183977843	4-allylphenol sulfate levels	TRUE	reported	GCST90199847	textfile	8240	0.002496985	20.62165132
C	A	0.00771567	-0.415975	0.0879454	2.25E-06	rs4885962	4-allylphenol sulfate levels	TRUE	reported	GCST90199847	textfile	8240	0.002707718	22.36674465
A	C	0.0983757	-0.115752	0.025847	7.52E-06	rs8011890	4-allylphenol sulfate levels	TRUE	reported	GCST90199847	textfile	8240	0.002428028	20.05078119
C	A	0.15366	0.102404	0.0220857	3.54E-06	rs117640413	4-allylphenol sulfate levels	TRUE	reported	GCST90199847	textfile	8240	0.002602272	21.49344748
G	A	0.623243	0.0704464	0.0158101	8.36E-06	rs1902817	4-allylphenol sulfate levels	TRUE	reported	GCST90199847	textfile	8240	0.002403676	19.84919741
A	G	0.328727	-0.0767027	0.0164394	3.07E-06	rs4115668	4-allylphenol sulfate levels	TRUE	reported	GCST90199847	textfile	8240	0.002634974	21.76426243
T	C	0.0267227	-0.217034	0.0474543	4.80E-06	rs117850419	4-allylphenol sulfate levels	TRUE	reported	GCST90199847	textfile	8240	0.002532072	20.9121643
C	T	0.0495944	-0.159556	0.0358444	8.53E-06	rs12150373	4-allylphenol sulfate levels	TRUE	reported	GCST90199847	textfile	8240	0.002398907	19.80971494
G	A	0.0428925	0.17426	0.0382698	5.28E-06	rs142817090	4-allylphenol sulfate levels	TRUE	reported	GCST90199847	textfile	8240	0.002509946	20.72896461
T	C	0.0136308	0.295648	0.0664757	8.69E-06	rs13052767	4-allylphenol sulfate levels	TRUE	reported	GCST90199847	textfile	8240	0.002394725	19.77509727
C	T	0.102061	0.123998	0.0246985	5.15E-07	rs1877477	Succinylcarnitine levels	TRUE	reported	GCST90199848	textfile	8212	0.003059908	25.19894859
G	A	0.228725	-0.0935582	0.0179031	1.73E-07	rs1799822	Succinylcarnitine levels	TRUE	reported	GCST90199848	textfile	8212	0.003314488	27.30243971
A	G	0.290391	0.0752314	0.0167558	7.13E-06	rs6664862	Succinylcarnitine levels	TRUE	reported	GCST90199848	textfile	8212	0.002448805	20.15404241
A	G	0.0229444	0.238854	0.0508989	2.70E-06	rs148466143	Succinylcarnitine levels	TRUE	reported	GCST90199848	textfile	8212	0.002674461	22.01620499
C	A	0.0258084	-0.21552	0.0472668	5.12E-06	rs13401099	Succinylcarnitine levels	TRUE	reported	GCST90199848	textfile	8212	0.002525316	20.78533224
G	A	0.839035	0.0986096	0.0207771	2.07E-06	rs4422180	Succinylcarnitine levels	TRUE	reported	GCST90199848	textfile	8212	0.002735457	22.51970777
G	A	0.165612	-0.0959288	0.0206165	3.27E-06	rs13073708	Succinylcarnitine levels	TRUE	reported	GCST90199848	textfile	8212	0.002629515	21.64523789
C	T	0.122379	0.249442	0.0226957	4.24E-28	rs17806888	Succinylcarnitine levels	TRUE	reported	GCST90199848	textfile	8212	0.014496436	120.7664255
G	A	0.161172	-0.0943602	0.0209917	6.95E-06	rs4912506	Succinylcarnitine levels	TRUE	reported	GCST90199848	textfile	8212	0.002454518	20.2011782
A	G	0.0171972	0.2665	0.0575897	3.70E-06	rs146510033	Succinylcarnitine levels	TRUE	reported	GCST90199848	textfile	8212	0.002600907	21.40912958
G	A	0.010279	-0.382306	0.0748747	3.29E-07	rs143145930	Succinylcarnitine levels	TRUE	reported	GCST90199848	textfile	8212	0.003164656	26.06431129
T	C	0.132859	-0.144503	0.0220526	5.65E-11	rs2282140	Succinylcarnitine levels	TRUE	reported	GCST90199848	textfile	8212	0.005201401	42.92678302
G	C	0.164338	0.0906409	0.0204715	9.53E-06	rs62437933	Succinylcarnitine levels	TRUE	reported	GCST90199848	textfile	8212	0.002381577	19.59942377
G	C	0.127631	0.107324	0.022385	1.63E-06	rs12237170	Succinylcarnitine levels	TRUE	reported	GCST90199848	textfile	8212	0.002791365	22.98125386
A	G	0.710781	0.211671	0.0164302	5.61E-38	rs3814492	Succinylcarnitine levels	TRUE	reported	GCST90199848	textfile	8212	0.01981062	165.9324171
T	C	0.0545455	0.146712	0.0329468	8.47E-06	rs12251746	Succinylcarnitine levels	TRUE	reported	GCST90199848	textfile	8212	0.002408843	19.82435254
A	G	0.0109106	-0.349274	0.0721851	1.31E-06	rs78207279	Succinylcarnitine levels	TRUE	reported	GCST90199848	textfile	8212	0.002842838	23.40623749
A	G	0.0137255	-0.291288	0.0647992	6.95E-06	rs117707954	Succinylcarnitine levels	TRUE	reported	GCST90199848	textfile	8212	0.00245465	20.20226741
T	C	0.124253	-0.124351	0.0225523	3.51E-08	rs74991768	Succinylcarnitine levels	TRUE	reported	GCST90199848	textfile	8212	0.003688613	30.39562659
A	G	0.36206	-0.0751719	0.0158825	2.21E-06	rs12861002	Succinylcarnitine levels	TRUE	reported	GCST90199848	textfile	8212	0.002720453	22.39584964
C	T	0.0230432	-0.256924	0.049757	2.42E-07	rs76163561	Succinylcarnitine levels	TRUE	reported	GCST90199848	textfile	8212	0.003236266	26.65601297
A	G	0.512212	-0.339543	0.0144974	2.61E-121	rs4775623	Succinylcarnitine levels	TRUE	reported	GCST90199848	textfile	8212	0.062614999	548.4076899
T	A	0.112546	-0.117665	0.0237258	7.07E-07	rs999743	Succinylcarnitine levels	TRUE	reported	GCST90199848	textfile	8212	0.002986105	24.58935203
A	G	0.611404	0.120633	0.0156965	1.53E-14	rs2062541	Succinylcarnitine levels	TRUE	reported	GCST90199848	textfile	8212	0.007141101	59.05012542
C	A	0.0129374	-0.307674	0.0671733	4.64E-06	rs145709129	Succinylcarnitine levels	TRUE	reported	GCST90199848	textfile	8212	0.002548186	20.97405697
G	A	0.12872	0.100479	0.0224753	7.80E-06	rs71402061	Succinylcarnitine levels	TRUE	reported	GCST90199848	textfile	8212	0.002427923	19.98176421
T	C	0.0249723	0.215744	0.0484813	8.59E-06	rs77818755	Succinylcarnitine levels	TRUE	reported	GCST90199848	textfile	8212	0.002405658	19.7980837
G	A	0.427522	0.0702869	0.0150806	3.15E-06	rs6015663	Succinylcarnitine levels	TRUE	reported	GCST90199848	textfile	8212	0.002638246	21.71729613
T	C	0.256042	0.0877071	0.0172609	3.75E-07	rs9976902	Succinylcarnitine levels	TRUE	reported	GCST90199848	textfile	8212	0.003134226	25.81290282
C	T	0.251121	0.0862272	0.0168352	3.03E-07	rs12096570	21-hydroxypregnenolone disulfate levels	TRUE	reported	GCST90199849	textfile	8132	0.003215555	26.22679266
G	A	0.875391	0.193124	0.0222545	4.03E-18	rs111790575	21-hydroxypregnenolone disulfate levels	TRUE	reported	GCST90199849	textfile	8132	0.009175635	75.28873307
T	A	0.447088	0.0679931	0.0149315	5.27E-06	rs2734822	21-hydroxypregnenolone disulfate levels	TRUE	reported	GCST90199849	textfile	8132	0.002543428	20.73079624
C	T	0.295232	-0.0713839	0.0160626	8.83E-06	rs11689132	21-hydroxypregnenolone disulfate levels	TRUE	reported	GCST90199849	textfile	8132	0.002422802	19.74522241
C	T	0.66065	-0.0789185	0.0154255	3.12E-07	rs6740315	21-hydroxypregnenolone disulfate levels	TRUE	reported	GCST90199849	textfile	8132	0.003208383	26.16810776
A	C	0.126803	0.100859	0.0220728	4.89E-06	rs17015753	21-hydroxypregnenolone disulfate levels	TRUE	reported	GCST90199849	textfile	8132	0.002560964	20.87409401
A	G	0.0115778	-0.303688	0.0681577	8.36E-06	rs114437652	21-hydroxypregnenolone disulfate levels	TRUE	reported	GCST90199849	textfile	8132	0.002435393	19.84808382
A	C	0.147128	0.0952793	0.0205357	3.49E-06	rs10491431	21-hydroxypregnenolone disulfate levels	TRUE	reported	GCST90199849	textfile	8132	0.002640174	21.52143713
A	G	0.0798283	-0.122118	0.0265838	4.35E-06	rs56026432	21-hydroxypregnenolone disulfate levels	TRUE	reported	GCST90199849	textfile	8132	0.002588227	21.09688909
G	A	0.0140453	0.291829	0.0616792	2.23E-06	rs114772891	21-hydroxypregnenolone disulfate levels	TRUE	reported	GCST90199849	textfile	8132	0.00274529	22.38064535
C	G	0.157268	-0.0896429	0.0200968	8.17E-06	rs12658172	21-hydroxypregnenolone disulfate levels	TRUE	reported	GCST90199849	textfile	8132	0.002440728	19.89166562
A	G	0.00961776	-0.336019	0.0745903	6.64E-06	rs151198906	21-hydroxypregnenolone disulfate levels	TRUE	reported	GCST90199849	textfile	8132	0.002489334	20.28878958
G	T	0.555515	-0.162063	0.0146024	1.28E-28	rs1165195	21-hydroxypregnenolone disulfate levels	TRUE	reported	GCST90199849	textfile	8132	0.014920832	123.1437691
C	G	0.0438618	-0.1632	0.0362157	6.60E-06	rs116882447	21-hydroxypregnenolone disulfate levels	TRUE	reported	GCST90199849	textfile	8132	0.002490956	20.30204175
T	C	0.157857	-0.107548	0.0207593	2.21E-07	rs10951833	21-hydroxypregnenolone disulfate levels	TRUE	reported	GCST90199849	textfile	8132	0.003289659	26.83319844
G	A	0.879232	-0.101514	0.0227234	7.92E-06	rs10255736	21-hydroxypregnenolone disulfate levels	TRUE	reported	GCST90199849	textfile	8132	0.00244818	19.95255104
C	T	0.456374	-0.0671353	0.0150339	7.98E-06	rs12547085	21-hydroxypregnenolone disulfate levels	TRUE	reported	GCST90199849	textfile	8132	0.002446231	19.93662909
T	G	0.00981239	0.336001	0.0743788	6.26E-06	rs138587061	21-hydroxypregnenolone disulfate levels	TRUE	reported	GCST90199849	textfile	8132	0.002503208	20.40215209
A	G	0.0331692	-0.193121	0.0400574	1.43E-06	rs76728353	21-hydroxypregnenolone disulfate levels	TRUE	reported	GCST90199849	textfile	8132	0.002850077	23.23735348
T	A	0.606147	0.0661273	0.0149102	9.21E-06	rs1543242	21-hydroxypregnenolone disulfate levels	TRUE	reported	GCST90199849	textfile	8132	0.002412949	19.66472236
T	C	0.0305292	-0.197087	0.0419138	2.57E-06	rs142497180	21-hydroxypregnenolone disulfate levels	TRUE	reported	GCST90199849	textfile	8132	0.002711598	22.10523111
G	C	0.0544475	-0.158305	0.0323971	1.03E-06	rs55957832	21-hydroxypregnenolone disulfate levels	TRUE	reported	GCST90199849	textfile	8132	0.002927564	23.8709755
A	G	0.0132826	-0.353962	0.0641429	3.42E-08	rs139230314	21-hydroxypregnenolone disulfate levels	TRUE	reported	GCST90199849	textfile	8132	0.003730744	30.44453001
A	G	0.0734515	0.131453	0.028051	2.78E-06	rs72953925	21-hydroxypregnenolone disulfate levels	TRUE	reported	GCST90199849	textfile	8132	0.002693244	21.95520432
G	A	0.183453	-0.0845623	0.0188089	6.93E-06	rs12419764	21-hydroxypregnenolone disulfate levels	TRUE	reported	GCST90199849	textfile	8132	0.002479427	20.20784278
C	T	0.0334405	-0.20358	0.0408373	6.19E-07	rs55962399	21-hydroxypregnenolone disulfate levels	TRUE	reported	GCST90199849	textfile	8132	0.003046727	24.84559231
A	G	0.16642	0.209691	0.0193762	2.70E-27	rs12369881	21-hydroxypregnenolone disulfate levels	TRUE	reported	GCST90199849	textfile	8132	0.014197598	117.0888499
T	A	0.145522	-0.153215	0.0205312	8.49E-14	rs11045962	21-hydroxypregnenolone disulfate levels	TRUE	reported	GCST90199849	textfile	8132	0.006801623	55.67587864
G	A	0.0547631	-0.143527	0.0322678	8.67E-06	rs73129267	21-hydroxypregnenolone disulfate levels	TRUE	reported	GCST90199849	textfile	8132	0.002427034	19.77979004
C	G	0.0116265	-0.326037	0.0681484	1.72E-06	rs117068876	21-hydroxypregnenolone disulfate levels	TRUE	reported	GCST90199849	textfile	8132	0.002806754	22.88314037
C	T	0.0921409	0.115737	0.0251956	4.36E-06	rs112256561	21-hydroxypregnenolone disulfate levels	TRUE	reported	GCST90199849	textfile	8132	0.002588047	21.09542151
A	C	0.358772	-0.088274	0.0153392	8.68E-09	rs9509847	21-hydroxypregnenolone disulfate levels	TRUE	reported	GCST90199849	textfile	8132	0.004055998	33.10955688
C	T	0.361266	0.0793144	0.0155291	3.26E-07	rs9543004	21-hydroxypregnenolone disulfate levels	TRUE	reported	GCST90199849	textfile	8132	0.003197593	26.07982596
G	A	0.982322	0.246047	0.0550162	7.74E-06	rs516452	21-hydroxypregnenolone disulfate levels	TRUE	reported	GCST90199849	textfile	8132	0.002453526	19.99623093
C	T	0.360556	0.0717788	0.0154645	3.46E-06	rs7102	21-hydroxypregnenolone disulfate levels	TRUE	reported	GCST90199849	textfile	8132	0.002642252	21.53841779
T	C	0.0691805	0.172174	0.0286869	1.95E-09	rs2061679	21-hydroxypregnenolone disulfate levels	TRUE	reported	GCST90199849	textfile	8132	0.004410126	36.01314711
C	T	0.838281	0.159312	0.0198734	1.09E-15	rs212100	21-hydroxypregnenolone disulfate levels	TRUE	reported	GCST90199849	textfile	8132	0.007840375	64.24595771
T	G	0.753331	0.0773111	0.0173312	8.17E-06	rs55720021	21-hydroxypregnenolone disulfate levels	TRUE	reported	GCST90199849	textfile	8132	0.002440999	19.89388544
T	C	0.0162511	-0.285553	0.0574124	6.57E-07	rs78438321	21-hydroxypregnenolone disulfate levels	TRUE	reported	GCST90199849	textfile	8132	0.003032812	24.73177154
T	C	0.452643	-0.0810634	0.0178898	5.86E-06	rs6688829	5alpha-androstan-3alpha,17alpha-diol monosulfate levels	TRUE	reported	GCST90199850	textfile	5524	0.003703171	20.52491617
A	G	0.384297	0.0887228	0.018656	1.98E-06	rs13096010	5alpha-androstan-3alpha,17alpha-diol monosulfate levels	TRUE	reported	GCST90199850	textfile	5524	0.004077606	22.60872882
C	T	0.0777737	0.151065	0.033619	7.01E-06	rs730139	5alpha-androstan-3alpha,17alpha-diol monosulfate levels	TRUE	reported	GCST90199850	textfile	5524	0.003641832	20.18370361
C	T	0.615895	-0.270511	0.0182842	1.58E-49	rs62317882	5alpha-androstan-3alpha,17alpha-diol monosulfate levels	TRUE	reported	GCST90199850	textfile	5524	0.038114282	218.806725
C	T	0.67968	0.162951	0.0190161	1.04E-17	rs2603152	5alpha-androstan-3alpha,17alpha-diol monosulfate levels	TRUE	reported	GCST90199850	textfile	5524	0.01311845	73.40301306
G	T	0.0133152	0.342919	0.0771506	8.80E-06	rs17506532	5alpha-androstan-3alpha,17alpha-diol monosulfate levels	TRUE	reported	GCST90199850	textfile	5524	0.003563694	19.74909567
G	A	0.102487	-0.132833	0.0295049	6.73E-06	rs13161089	5alpha-androstan-3alpha,17alpha-diol monosulfate levels	TRUE	reported	GCST90199850	textfile	5524	0.003655775	20.26125772
T	C	0.00666667	-0.676314	0.108564	4.67E-10	rs182074319	5alpha-androstan-3alpha,17alpha-diol monosulfate levels	TRUE	reported	GCST90199850	textfile	5524	0.006976394	38.79429062
A	G	0.103714	-0.13514	0.0305332	9.60E-06	rs183293	5alpha-androstan-3alpha,17alpha-diol monosulfate levels	TRUE	reported	GCST90199850	textfile	5524	0.00353372	19.58239996
A	G	0.242251	0.137653	0.0208152	3.76E-11	rs9461218	5alpha-androstan-3alpha,17alpha-diol monosulfate levels	TRUE	reported	GCST90199850	textfile	5524	0.007854739	43.71725832
G	A	0.0115745	0.373177	0.0843396	9.66E-06	rs150363694	5alpha-androstan-3alpha,17alpha-diol monosulfate levels	TRUE	reported	GCST90199850	textfile	5524	0.003531641	19.57083685
C	T	0.0203304	-0.697993	0.0615151	7.70E-30	rs148982377	5alpha-androstan-3alpha,17alpha-diol monosulfate levels	TRUE	reported	GCST90199850	textfile	5524	0.022776085	128.7008449
G	T	0.0104793	-0.409056	0.0881668	3.49E-06	rs75766985	5alpha-androstan-3alpha,17alpha-diol monosulfate levels	TRUE	reported	GCST90199850	textfile	5524	0.003881617	21.51781206
T	G	0.05336	-0.179367	0.0397701	6.48E-06	rs58515501	5alpha-androstan-3alpha,17alpha-diol monosulfate levels	TRUE	reported	GCST90199850	textfile	5524	0.003668781	20.3336084
C	T	0.336646	0.0878102	0.01904	3.99E-06	rs1492611	5alpha-androstan-3alpha,17alpha-diol monosulfate levels	TRUE	reported	GCST90199850	textfile	5524	0.003835601	21.26173872
T	A	0.138874	-0.228938	0.0260104	1.35E-18	rs7070862	5alpha-androstan-3alpha,17alpha-diol monosulfate levels	TRUE	reported	GCST90199850	textfile	5524	0.013830554	77.44340496
A	G	0.398202	-0.0825245	0.018393	7.23E-06	rs12765778	5alpha-androstan-3alpha,17alpha-diol monosulfate levels	TRUE	reported	GCST90199850	textfile	5524	0.003631008	20.12349426
T	G	0.349155	0.0878729	0.018593	2.29E-06	rs11044235	5alpha-androstan-3alpha,17alpha-diol monosulfate levels	TRUE	reported	GCST90199850	textfile	5524	0.004027215	22.32819994
A	G	0.987038	-0.366909	0.080404	5.04E-06	rs772733	5alpha-androstan-3alpha,17alpha-diol monosulfate levels	TRUE	reported	GCST90199850	textfile	5524	0.003755551	20.81632943
T	C	0.585869	0.0823415	0.0182229	6.23E-06	rs2094799	5alpha-androstan-3alpha,17alpha-diol monosulfate levels	TRUE	reported	GCST90199850	textfile	5524	0.003682533	20.41010772
A	G	0.0103336	0.441651	0.0877267	4.79E-07	rs150352394	5alpha-androstan-3alpha,17alpha-diol monosulfate levels	TRUE	reported	GCST90199850	textfile	5524	0.004567232	25.33597273
A	G	0.00656921	0.502301	0.111776	7.00E-06	rs142734218	5alpha-androstan-3alpha,17alpha-diol monosulfate levels	TRUE	reported	GCST90199850	textfile	5524	0.003642441	20.18708864
T	C	0.0229299	-0.26754	0.0598447	7.80E-06	rs61049932	5alpha-androstan-3alpha,17alpha-diol monosulfate levels	TRUE	reported	GCST90199850	textfile	5524	0.003604989	19.97877194
A	G	0.00417954	-0.619768	0.135583	4.85E-06	rs112216002	5alpha-androstan-3alpha,17alpha-diol monosulfate levels	TRUE	reported	GCST90199850	textfile	5524	0.003768378	20.88769666
G	A	0.157119	0.113115	0.0245603	4.11E-06	rs16970513	5alpha-androstan-3alpha,17alpha-diol monosulfate levels	TRUE	reported	GCST90199850	textfile	5524	0.003825207	21.20390244
A	G	0.172752	-0.110673	0.023805	3.33E-06	rs7185229	5alpha-androstan-3alpha,17alpha-diol monosulfate levels	TRUE	reported	GCST90199850	textfile	5524	0.0038976	21.60676387
A	G	0.133633	-0.123682	0.0263528	2.69E-06	rs17745049	5alpha-androstan-3alpha,17alpha-diol monosulfate levels	TRUE	reported	GCST90199850	textfile	5524	0.003971709	22.01923361
A	G	0.397771	0.0860906	0.0182571	2.41E-06	rs35951956	5alpha-androstan-3alpha,17alpha-diol monosulfate levels	TRUE	reported	GCST90199850	textfile	5524	0.004009125	22.22749969
A	G	0.0249546	0.261251	0.0568021	4.24E-06	rs6074652	5alpha-androstan-3alpha,17alpha-diol monosulfate levels	TRUE	reported	GCST90199850	textfile	5524	0.003814816	21.14608002
C	T	0.251266	0.0869856	0.0158319	3.92E-08	rs12096570	Androstenediol (3beta,17beta) disulfate (2) levels	TRUE	reported	GCST90199851	textfile	8205	0.003665685	30.18024611
A	G	0.000854805	-1.04402	0.234571	8.56E-06	rs79510645	Androstenediol (3beta,17beta) disulfate (2) levels	TRUE	reported	GCST90199851	textfile	8205	0.002408481	19.80446544
A	G	0.0100257	-0.309952	0.0691729	7.44E-06	rs142733159	Androstenediol (3beta,17beta) disulfate (2) levels	TRUE	reported	GCST90199851	textfile	8205	0.002441051	20.07294273
G	C	0.036466	-0.182009	0.0365745	6.48E-07	rs72648970	Androstenediol (3beta,17beta) disulfate (2) levels	TRUE	reported	GCST90199851	textfile	8205	0.003009134	24.75842752
G	A	0.00788123	-0.357426	0.0778194	4.37E-06	rs145351952	Androstenediol (3beta,17beta) disulfate (2) levels	TRUE	reported	GCST90199851	textfile	8205	0.0025645	21.09068338
G	A	0.253303	0.0854235	0.0157533	5.87E-08	rs7726839	Androstenediol (3beta,17beta) disulfate (2) levels	TRUE	reported	GCST90199851	textfile	8205	0.003570914	29.39718611
C	G	0.157118	-0.0851849	0.018907	6.62E-06	rs12658172	Androstenediol (3beta,17beta) disulfate (2) levels	TRUE	reported	GCST90199851	textfile	8205	0.002467904	20.29430175
A	G	0.0445872	-0.154153	0.0331415	3.30E-06	rs74923575	Androstenediol (3beta,17beta) disulfate (2) levels	TRUE	reported	GCST90199851	textfile	8205	0.002629889	21.62986289
A	C	0.16978	0.0859253	0.0181617	2.23E-06	rs4868305	Androstenediol (3beta,17beta) disulfate (2) levels	TRUE	reported	GCST90199851	textfile	8205	0.002720617	22.3781018
G	T	0.555142	-0.0909328	0.0137866	4.23E-11	rs1165195	Androstenediol (3beta,17beta) disulfate (2) levels	TRUE	reported	GCST90199851	textfile	8205	0.005274139	43.49315411
A	G	0.536506	-0.0666219	0.0143713	3.56E-06	rs4714768	Androstenediol (3beta,17beta) disulfate (2) levels	TRUE	reported	GCST90199851	textfile	8205	0.002612326	21.48503393
C	G	0.684636	-0.0650232	0.0146832	9.49E-06	rs6906196	Androstenediol (3beta,17beta) disulfate (2) levels	TRUE	reported	GCST90199851	textfile	8205	0.002384404	19.606017
C	G	0.355572	0.0672257	0.0145978	4.12E-06	rs2354373	Androstenediol (3beta,17beta) disulfate (2) levels	TRUE	reported	GCST90199851	textfile	8205	0.002578079	21.20264168
C	A	0.731018	0.0729096	0.0159046	4.56E-06	rs1858930	Androstenediol (3beta,17beta) disulfate (2) levels	TRUE	reported	GCST90199851	textfile	8205	0.002554668	21.00961312
C	T	0.120616	-0.101025	0.0209956	1.50E-06	rs9886448	Androstenediol (3beta,17beta) disulfate (2) levels	TRUE	reported	GCST90199851	textfile	8205	0.002813836	23.14702944
A	G	0.0334228	-0.189803	0.0375378	4.27E-07	rs76728353	Androstenediol (3beta,17beta) disulfate (2) levels	TRUE	reported	GCST90199851	textfile	8205	0.003106267	25.56010533
A	T	0.0937811	0.110726	0.023714	3.02E-06	rs11774829	Androstenediol (3beta,17beta) disulfate (2) levels	TRUE	reported	GCST90199851	textfile	8205	0.002650077	21.79634721
A	G	0.0297932	-0.185754	0.0398567	3.15E-06	rs117694855	Androstenediol (3beta,17beta) disulfate (2) levels	TRUE	reported	GCST90199851	textfile	8205	0.002640261	21.71539831
G	A	0.195593	-0.0825274	0.0173483	1.96E-06	rs1547307	Androstenediol (3beta,17beta) disulfate (2) levels	TRUE	reported	GCST90199851	textfile	8205	0.002750475	22.62437574
A	G	0.14828	-0.131323	0.0194131	1.34E-11	rs74827952	Androstenediol (3beta,17beta) disulfate (2) levels	TRUE	reported	GCST90199851	textfile	8205	0.005546229	45.74945593
G	A	0.166065	-0.082953	0.0185621	7.86E-06	rs7907994	Androstenediol (3beta,17beta) disulfate (2) levels	TRUE	reported	GCST90199851	textfile	8205	0.00242815	19.96659937
G	A	0.486852	-0.072604	0.013786	1.39E-07	rs11190298	Androstenediol (3beta,17beta) disulfate (2) levels	TRUE	reported	GCST90199851	textfile	8205	0.003368995	27.72928517
C	G	0.0183166	-0.234648	0.0514881	5.18E-06	rs146450627	Androstenediol (3beta,17beta) disulfate (2) levels	TRUE	reported	GCST90199851	textfile	8205	0.002524896	20.76414764
A	G	0.0134701	-0.29247	0.0599135	1.05E-06	rs139230314	Androstenediol (3beta,17beta) disulfate (2) levels	TRUE	reported	GCST90199851	textfile	8205	0.002895844	23.82360034
G	A	0.203266	-0.083184	0.0172394	1.40E-06	rs12289923	Androstenediol (3beta,17beta) disulfate (2) levels	TRUE	reported	GCST90199851	textfile	8205	0.002829607	23.27713006
C	T	0.0333823	-0.187081	0.0384243	1.12E-06	rs55962399	Androstenediol (3beta,17beta) disulfate (2) levels	TRUE	reported	GCST90199851	textfile	8205	0.002880819	23.69962983
A	G	0.166463	0.208519	0.0181843	1.93E-30	rs12369881	Androstenediol (3beta,17beta) disulfate (2) levels	TRUE	reported	GCST90199851	textfile	8205	0.015773017	131.4595732
T	A	0.145666	-0.0919666	0.0193433	1.99E-06	rs11045962	Androstenediol (3beta,17beta) disulfate (2) levels	TRUE	reported	GCST90199851	textfile	8205	0.002747424	22.59920976
C	G	0.0115253	-0.292203	0.0643544	5.61E-06	rs117068876	Androstenediol (3beta,17beta) disulfate (2) levels	TRUE	reported	GCST90199851	textfile	8205	0.002506365	20.61137553
C	A	0.0147611	0.265225	0.0576892	4.28E-06	rs73167561	Androstenediol (3beta,17beta) disulfate (2) levels	TRUE	reported	GCST90199851	textfile	8205	0.002569472	21.13167922
C	G	0.0137087	0.277884	0.0591337	2.61E-06	rs145347775	Androstenediol (3beta,17beta) disulfate (2) levels	TRUE	reported	GCST90199851	textfile	8205	0.002684177	22.07756145
C	T	0.329161	0.0705428	0.0150301	2.69E-06	rs7183977	Androstenediol (3beta,17beta) disulfate (2) levels	TRUE	reported	GCST90199851	textfile	8205	0.002677557	22.02296424
T	G	0.00720318	-0.379259	0.0820062	3.75E-06	rs56110419	Androstenediol (3beta,17beta) disulfate (2) levels	TRUE	reported	GCST90199851	textfile	8205	0.002599975	21.38319228
C	T	0.36082	0.0643204	0.0145404	9.71E-06	rs7102	Androstenediol (3beta,17beta) disulfate (2) levels	TRUE	reported	GCST90199851	textfile	8205	0.002379204	19.5631548
C	T	0.879581	-0.0992975	0.0211622	2.70E-06	rs6564886	Androstenediol (3beta,17beta) disulfate (2) levels	TRUE	reported	GCST90199851	textfile	8205	0.002676163	22.011474
A	T	0.622306	0.0705808	0.0142443	7.23E-07	rs9319993	Androstenediol (3beta,17beta) disulfate (2) levels	TRUE	reported	GCST90199851	textfile	8205	0.002983422	24.54624449
T	A	0.105715	-0.113258	0.0224927	4.77E-07	rs78916770	Androstenediol (3beta,17beta) disulfate (2) levels	TRUE	reported	GCST90199851	textfile	8205	0.003080605	25.34829315
G	A	0.315317	-0.0675222	0.0148198	5.21E-06	rs3827699	Androstenediol (3beta,17beta) disulfate (2) levels	TRUE	reported	GCST90199851	textfile	8205	0.00252367	20.75403806
T	C	0.0163511	-0.240156	0.0538387	8.17E-06	rs78438321	Androstenediol (3beta,17beta) disulfate (2) levels	TRUE	reported	GCST90199851	textfile	8205	0.002419175	19.89261509
T	C	0.225797	0.0942532	0.0193091	1.05E-06	rs7534454	5alpha-androstan-3beta,17alpha-diol disulfate levels	TRUE	reported	GCST90199852	textfile	7103	0.003343274	23.82022406
T	C	0.484545	-0.0743698	0.0167609	9.12E-06	rs930801	5alpha-androstan-3beta,17alpha-diol disulfate levels	TRUE	reported	GCST90199852	textfile	7103	0.002764106	19.68231849
C	T	0.0221908	0.243921	0.0545038	7.63E-06	rs55777752	5alpha-androstan-3beta,17alpha-diol disulfate levels	TRUE	reported	GCST90199852	textfile	7103	0.002811772	20.02269431
C	T	0.359779	-0.0786394	0.0168636	3.11E-06	rs2196661	5alpha-androstan-3beta,17alpha-diol disulfate levels	TRUE	reported	GCST90199852	textfile	7103	0.003052182	21.73989769
C	T	0.0116641	0.337985	0.0748931	6.39E-06	rs183011860	5alpha-androstan-3beta,17alpha-diol disulfate levels	TRUE	reported	GCST90199852	textfile	7103	0.002859078	20.3605233
C	T	0.23951	-0.0941494	0.019033	7.55E-07	rs73029439	5alpha-androstan-3beta,17alpha-diol disulfate levels	TRUE	reported	GCST90199852	textfile	7103	0.003433091	24.46235791
G	A	0.936848	0.147093	0.0325288	6.13E-06	rs1488193	5alpha-androstan-3beta,17alpha-diol disulfate levels	TRUE	reported	GCST90199852	textfile	7103	0.002870501	20.44210547
G	C	0.061703	-0.165668	0.0336128	8.28E-07	rs61661577	5alpha-androstan-3beta,17alpha-diol disulfate levels	TRUE	reported	GCST90199852	textfile	7103	0.003408343	24.28541749
C	A	0.29572	-0.0886081	0.0182745	1.24E-06	rs2123886	5alpha-androstan-3beta,17alpha-diol disulfate levels	TRUE	reported	GCST90199852	textfile	7103	0.003298974	23.50355413
G	T	0.105356	0.122175	0.0264285	3.78E-06	rs254477	5alpha-androstan-3beta,17alpha-diol disulfate levels	TRUE	reported	GCST90199852	textfile	7103	0.002999668	21.36472781
T	G	0.188262	-0.110004	0.020467	7.67E-08	rs1877216	5alpha-androstan-3beta,17alpha-diol disulfate levels	TRUE	reported	GCST90199852	textfile	7103	0.004050458	28.87927416
A	G	0.0407831	0.188477	0.0409393	4.15E-06	rs113847326	5alpha-androstan-3beta,17alpha-diol disulfate levels	TRUE	reported	GCST90199852	textfile	7103	0.00297509	21.18915284
C	T	0.0302966	-0.361228	0.0463807	6.79E-15	rs148982377	5alpha-androstan-3beta,17alpha-diol disulfate levels	TRUE	reported	GCST90199852	textfile	7103	0.008467464	60.6409384
T	C	0.0360164	-0.190617	0.043034	9.45E-06	rs72671019	5alpha-androstan-3beta,17alpha-diol disulfate levels	TRUE	reported	GCST90199852	textfile	7103	0.00275461	19.61451289
T	C	0.0198587	-0.26382	0.0578062	5.02E-06	rs143138983	5alpha-androstan-3beta,17alpha-diol disulfate levels	TRUE	reported	GCST90199852	textfile	7103	0.002923837	20.8230474
G	C	0.147737	-0.149463	0.0227676	5.21E-11	rs151227875	5alpha-androstan-3beta,17alpha-diol disulfate levels	TRUE	reported	GCST90199852	textfile	7103	0.006030649	43.08346087
T	C	0.187332	0.0968217	0.021219	5.04E-06	rs10999673	5alpha-androstan-3beta,17alpha-diol disulfate levels	TRUE	reported	GCST90199852	textfile	7103	0.002922689	20.81484973
A	C	0.325321	0.0768028	0.0171367	7.40E-06	rs177863	5alpha-androstan-3beta,17alpha-diol disulfate levels	TRUE	reported	GCST90199852	textfile	7103	0.002819886	20.08063383
A	G	0.279229	0.0822718	0.0179551	4.60E-06	rs3803511	5alpha-androstan-3beta,17alpha-diol disulfate levels	TRUE	reported	GCST90199852	textfile	7103	0.002947153	20.98959408
C	A	0.0330047	-0.203281	0.0452213	6.95E-06	rs117764708	5alpha-androstan-3beta,17alpha-diol disulfate levels	TRUE	reported	GCST90199852	textfile	7103	0.002836821	20.20157307
T	C	0.0135615	-0.31422	0.0690685	5.38E-06	rs140912942	5alpha-androstan-3beta,17alpha-diol disulfate levels	TRUE	reported	GCST90199852	textfile	7103	0.002905375	20.69118187
T	C	0.0948373	-0.133474	0.0276945	1.44E-06	rs1914253	5alpha-androstan-3beta,17alpha-diol disulfate levels	TRUE	reported	GCST90199852	textfile	7103	0.003259467	23.22116434
A	G	0.835448	0.176639	0.0216381	3.26E-16	rs10426201	5alpha-androstan-3beta,17alpha-diol disulfate levels	TRUE	reported	GCST90199852	textfile	7103	0.009294748	66.62122986
C	G	0.421759	-0.0796806	0.0168665	2.31E-06	rs1205320	5alpha-androstan-3beta,17alpha-diol disulfate levels	TRUE	reported	GCST90199852	textfile	7103	0.003132211	22.3117147
G	C	0.0260026	-0.227391	0.0504241	6.50E-06	rs61263523	5alpha-androstan-3beta,17alpha-diol disulfate levels	TRUE	reported	GCST90199852	textfile	7103	0.002854873	20.33049395
T	C	0.18986	-0.0897613	0.0203096	9.89E-06	rs12069514	5alpha-pregnan-3beta,20beta-diol monosulfate (1) levels	TRUE	reported	GCST90199853	textfile	7772	0.00250699	19.52826925
A	G	0.126802	0.109851	0.0237136	3.61E-06	rs6659351	5alpha-pregnan-3beta,20beta-diol monosulfate (1) levels	TRUE	reported	GCST90199853	textfile	7772	0.002753485	21.45365422
T	G	0.284081	-0.0890516	0.0179521	7.03E-07	rs2119191	5alpha-pregnan-3beta,20beta-diol monosulfate (1) levels	TRUE	reported	GCST90199853	textfile	7772	0.003156075	24.60034304
T	C	0.4433	0.105069	0.0157424	2.48E-11	rs62142079	5alpha-pregnan-3beta,20beta-diol monosulfate (1) levels	TRUE	reported	GCST90199853	textfile	7772	0.005698918	44.53439309
G	A	0.885808	-0.11263	0.0250485	6.91E-06	rs1524036	5alpha-pregnan-3beta,20beta-diol monosulfate (1) levels	TRUE	reported	GCST90199853	textfile	7772	0.002594679	20.21310107
C	T	0.223883	-0.0844361	0.0187214	6.48E-06	rs7648957	5alpha-pregnan-3beta,20beta-diol monosulfate (1) levels	TRUE	reported	GCST90199853	textfile	7772	0.002610428	20.33611144
T	C	0.116083	0.110383	0.0244309	6.24E-06	rs34391229	5alpha-pregnan-3beta,20beta-diol monosulfate (1) levels	TRUE	reported	GCST90199853	textfile	7772	0.002619711	20.40862196
A	G	0.0236774	0.228956	0.0509224	6.92E-06	rs115019205	5alpha-pregnan-3beta,20beta-diol monosulfate (1) levels	TRUE	reported	GCST90199853	textfile	7772	0.002594331	20.21038362
T	C	0.226409	0.100463	0.0187346	8.21E-08	rs2708666	5alpha-pregnan-3beta,20beta-diol monosulfate (1) levels	TRUE	reported	GCST90199853	textfile	7772	0.003686267	28.74826653
A	G	0.134012	-0.112756	0.023041	9.90E-07	rs62305600	5alpha-pregnan-3beta,20beta-diol monosulfate (1) levels	TRUE	reported	GCST90199853	textfile	7772	0.003071905	23.94224667
A	C	0.150026	0.511472	0.0211274	1.79E-129	rs10491431	5alpha-pregnan-3beta,20beta-diol monosulfate (1) levels	TRUE	reported	GCST90199853	textfile	7772	0.070120574	585.9220535
A	T	0.0039933	0.56233	0.124154	5.92E-06	rs79447773	5alpha-pregnan-3beta,20beta-diol monosulfate (1) levels	TRUE	reported	GCST90199853	textfile	7772	0.002632591	20.50922745
A	G	0.0307973	-0.205629	0.0454512	6.06E-06	rs190912686	5alpha-pregnan-3beta,20beta-diol monosulfate (1) levels	TRUE	reported	GCST90199853	textfile	7772	0.002626655	20.4628559
C	T	0.0336861	-0.300374	0.0430871	3.14E-12	rs148982377	5alpha-pregnan-3beta,20beta-diol monosulfate (1) levels	TRUE	reported	GCST90199853	textfile	7772	0.00621427	48.58680859
C	T	0.0544456	0.154977	0.0346128	7.55E-06	rs1967501	5alpha-pregnan-3beta,20beta-diol monosulfate (1) levels	TRUE	reported	GCST90199853	textfile	7772	0.00257282	20.04237854
A	C	0.590474	0.0755036	0.0160763	2.65E-06	rs13275904	5alpha-pregnan-3beta,20beta-diol monosulfate (1) levels	TRUE	reported	GCST90199853	textfile	7772	0.002830085	22.05217049
T	C	0.148088	-0.125689	0.0221361	1.36E-08	rs77697233	5alpha-pregnan-3beta,20beta-diol monosulfate (1) levels	TRUE	reported	GCST90199853	textfile	7772	0.004131062	32.23150262
A	C	0.453337	-0.0733769	0.0156566	2.78E-06	rs1070048	5alpha-pregnan-3beta,20beta-diol monosulfate (1) levels	TRUE	reported	GCST90199853	textfile	7772	0.002818158	21.95897348
T	C	0.0491666	0.185281	0.036119	2.90E-07	rs150178331	5alpha-pregnan-3beta,20beta-diol monosulfate (1) levels	TRUE	reported	GCST90199853	textfile	7772	0.003374346	26.30743847
T	C	0.0186892	0.262492	0.057855	5.70E-06	rs117367077	5alpha-pregnan-3beta,20beta-diol monosulfate (1) levels	TRUE	reported	GCST90199853	textfile	7772	0.002641611	20.57967798
C	T	0.158383	0.163377	0.0212315	1.41E-14	rs4149056	5alpha-pregnan-3beta,20beta-diol monosulfate (1) levels	TRUE	reported	GCST90199853	textfile	7772	0.007561212	59.19822772
T	A	0.988197	0.318667	0.0710708	7.33E-06	rs7308081	5alpha-pregnan-3beta,20beta-diol monosulfate (1) levels	TRUE	reported	GCST90199853	textfile	7772	0.002580103	20.09925696
A	C	0.0276703	-0.227754	0.0474319	1.57E-06	rs10876695	5alpha-pregnan-3beta,20beta-diol monosulfate (1) levels	TRUE	reported	GCST90199853	textfile	7772	0.00295782	23.05043946
G	A	0.00992652	0.35899	0.0787307	5.12E-06	rs74042862	5alpha-pregnan-3beta,20beta-diol monosulfate (1) levels	TRUE	reported	GCST90199853	textfile	7772	0.002667985	20.78570233
A	G	0.0114706	0.352891	0.0733991	1.53E-06	rs78214423	5alpha-pregnan-3beta,20beta-diol monosulfate (1) levels	TRUE	reported	GCST90199853	textfile	7772	0.002965358	23.10936022
T	G	0.0093754	0.370582	0.0810589	4.84E-06	rs117054834	5alpha-pregnan-3beta,20beta-diol monosulfate (1) levels	TRUE	reported	GCST90199853	textfile	7772	0.002682057	20.89562938
T	A	0.00771325	0.39988	0.089958	8.78E-06	rs9933772	5alpha-pregnan-3beta,20beta-diol monosulfate (1) levels	TRUE	reported	GCST90199853	textfile	7772	0.002535971	19.75458957
G	A	0.0186504	-0.263046	0.0574471	4.67E-06	rs35363016	5alpha-pregnan-3beta,20beta-diol monosulfate (1) levels	TRUE	reported	GCST90199853	textfile	7772	0.002690447	20.96116475
T	C	0.190414	-0.0931453	0.0200744	3.48E-06	rs12069514	5alpha-pregnan-3beta,20alpha-diol monosulfate (2) levels	TRUE	reported	GCST90199854	textfile	8028	0.002674646	21.52427519
A	G	0.0350219	0.190088	0.0423662	7.23E-06	rs36098010	5alpha-pregnan-3beta,20alpha-diol monosulfate (2) levels	TRUE	reported	GCST90199854	textfile	8028	0.002501355	20.12621789
T	G	0.286042	-0.078474	0.0177371	9.68E-06	rs2119191	5alpha-pregnan-3beta,20alpha-diol monosulfate (2) levels	TRUE	reported	GCST90199854	textfile	8028	0.002432324	19.5694285
T	C	0.580765	-0.0704244	0.0158255	8.58E-06	rs6680424	5alpha-pregnan-3beta,20alpha-diol monosulfate (2) levels	TRUE	reported	GCST90199854	textfile	8028	0.002460674	19.79808672
T	C	0.442785	0.0963833	0.0155915	6.34E-10	rs62142079	5alpha-pregnan-3beta,20alpha-diol monosulfate (2) levels	TRUE	reported	GCST90199854	textfile	8028	0.004737596	38.20494483
C	G	0.339416	0.0966325	0.0164788	4.52E-09	rs2594950	5alpha-pregnan-3beta,20alpha-diol monosulfate (2) levels	TRUE	reported	GCST90199854	textfile	8028	0.004265124	34.37851054
T	A	0.014266	-0.329388	0.0655138	4.96E-07	rs62200878	5alpha-pregnan-3beta,20alpha-diol monosulfate (2) levels	TRUE	reported	GCST90199854	textfile	8028	0.003138898	25.27212477
C	T	0.224626	-0.0907101	0.018533	9.85E-07	rs7648957	5alpha-pregnan-3beta,20alpha-diol monosulfate (2) levels	TRUE	reported	GCST90199854	textfile	8028	0.002975216	23.95033716
C	T	0.808641	-0.090632	0.0197103	4.26E-06	rs6837231	5alpha-pregnan-3beta,20alpha-diol monosulfate (2) levels	TRUE	reported	GCST90199854	textfile	8028	0.0026268	21.13822178
A	G	0.814086	-0.0902724	0.0199121	5.80E-06	rs354288	5alpha-pregnan-3beta,20alpha-diol monosulfate (2) levels	TRUE	reported	GCST90199854	textfile	8028	0.00255363	20.5479093
T	A	0.600053	-0.0846342	0.0161724	1.67E-07	rs27739	5alpha-pregnan-3beta,20alpha-diol monosulfate (2) levels	TRUE	reported	GCST90199854	textfile	8028	0.003399824	27.38007476
A	G	0.144711	0.283184	0.0218143	1.56E-38	rs12659258	5alpha-pregnan-3beta,20alpha-diol monosulfate (2) levels	TRUE	reported	GCST90199854	textfile	8028	0.020560103	168.47934
A	G	0.223759	0.0897586	0.0186404	1.47E-06	rs12519980	5alpha-pregnan-3beta,20alpha-diol monosulfate (2) levels	TRUE	reported	GCST90199854	textfile	8028	0.002879929	23.18106991
G	A	0.0108057	0.345216	0.0748592	4.00E-06	rs78170663	5alpha-pregnan-3beta,20alpha-diol monosulfate (2) levels	TRUE	reported	GCST90199854	textfile	8028	0.002642014	21.2609791
G	A	0.143366	-0.104403	0.0220427	2.18E-06	rs77670276	5alpha-pregnan-3beta,20alpha-diol monosulfate (2) levels	TRUE	reported	GCST90199854	textfile	8028	0.002786616	22.42787713
G	A	0.0109457	0.3647	0.0748679	1.11E-06	rs117513580	5alpha-pregnan-3beta,20alpha-diol monosulfate (2) levels	TRUE	reported	GCST90199854	textfile	8028	0.002947074	23.72313144
C	T	0.0289602	0.205773	0.0459242	7.44E-06	rs79654092	5alpha-pregnan-3beta,20alpha-diol monosulfate (2) levels	TRUE	reported	GCST90199854	textfile	8028	0.002494603	20.07175609
C	T	0.0492571	-0.156728	0.0352787	8.89E-06	rs76903738	5alpha-pregnan-3beta,20alpha-diol monosulfate (2) levels	TRUE	reported	GCST90199854	textfile	8028	0.002452417	19.73148757
C	T	0.130554	0.102614	0.0230304	8.37E-06	rs36017154	5alpha-pregnan-3beta,20alpha-diol monosulfate (2) levels	TRUE	reported	GCST90199854	textfile	8028	0.002466779	19.84732878
G	T	0.0137626	0.295471	0.0666641	9.33E-06	rs115855659	5alpha-pregnan-3beta,20alpha-diol monosulfate (2) levels	TRUE	reported	GCST90199854	textfile	8028	0.002441051	19.63981873
A	T	0.448724	0.0700969	0.0154775	5.93E-06	rs2418009	5alpha-pregnan-3beta,20alpha-diol monosulfate (2) levels	TRUE	reported	GCST90199854	textfile	8028	0.002548475	20.50632283
G	A	0.149707	0.112079	0.0218438	2.88E-07	rs142122182	5alpha-pregnan-3beta,20alpha-diol monosulfate (2) levels	TRUE	reported	GCST90199854	textfile	8028	0.003268608	26.31987991
T	C	0.0490993	0.182557	0.0358114	3.44E-07	rs150178331	5alpha-pregnan-3beta,20alpha-diol monosulfate (2) levels	TRUE	reported	GCST90199854	textfile	8028	0.003226588	25.98042033
C	T	0.0130985	0.324216	0.0683296	2.09E-06	rs147165100	5alpha-pregnan-3beta,20alpha-diol monosulfate (2) levels	TRUE	reported	GCST90199854	textfile	8028	0.002796582	22.50831175
C	T	0.227028	0.085646	0.0184957	3.65E-06	rs1886858	5alpha-pregnan-3beta,20alpha-diol monosulfate (2) levels	TRUE	reported	GCST90199854	textfile	8028	0.002663832	21.43702012
T	C	0.00451637	0.595059	0.115942	2.86E-07	rs148116999	5alpha-pregnan-3beta,20alpha-diol monosulfate (2) levels	TRUE	reported	GCST90199854	textfile	8028	0.003270457	26.33481504
A	G	0.0112913	0.411318	0.0731941	1.91E-08	rs78214423	5alpha-pregnan-3beta,20alpha-diol monosulfate (2) levels	TRUE	reported	GCST90199854	textfile	8028	0.003918239	31.57148954
A	C	0.654194	0.0793362	0.0165362	1.60E-06	rs12888438	5alpha-pregnan-3beta,20alpha-diol monosulfate (2) levels	TRUE	reported	GCST90199854	textfile	8028	0.002859042	23.01246543
G	A	0.814619	-0.0963904	0.020162	1.75E-06	rs11641025	5alpha-pregnan-3beta,20alpha-diol monosulfate (2) levels	TRUE	reported	GCST90199854	textfile	8028	0.002838954	22.85031208
C	T	0.746707	0.0943887	0.0178857	1.31E-07	rs1078036	5alpha-pregnan-3beta,20alpha-diol monosulfate (2) levels	TRUE	reported	GCST90199854	textfile	8028	0.003457138	27.84324936
G	A	0.833732	-0.162959	0.020847	5.41E-15	rs2547233	5alpha-pregnan-3beta,20alpha-diol monosulfate (2) levels	TRUE	reported	GCST90199854	textfile	8028	0.007553864	61.08876716
C	T	0.012943	0.317191	0.0684771	3.62E-06	rs142832133	5alpha-pregnan-3beta,20alpha-diol monosulfate (2) levels	TRUE	reported	GCST90199854	textfile	8028	0.002665535	21.45076497
A	G	0.0512456	0.175292	0.0351624	6.19E-07	rs11807828	5alpha-androstan-3beta,17beta-diol monosulfate (2) levels	TRUE	reported	GCST90199855	textfile	7066	0.003504844	24.84529912
G	C	0.0333192	-0.300298	0.0433173	4.13E-12	rs112881196	5alpha-androstan-3beta,17beta-diol monosulfate (2) levels	TRUE	reported	GCST90199855	textfile	7066	0.006755611	48.04621488
G	A	0.0188894	0.254463	0.0573714	9.19E-06	rs143358204	5alpha-androstan-3beta,17beta-diol monosulfate (2) levels	TRUE	reported	GCST90199855	textfile	7066	0.00277637	19.66687909
T	C	0.874059	-0.105004	0.0234252	7.38E-06	rs6807359	5alpha-androstan-3beta,17beta-diol monosulfate (2) levels	TRUE	reported	GCST90199855	textfile	7066	0.002835556	20.08732606
A	G	0.140355	0.126194	0.0222763	1.47E-08	rs56225736	5alpha-androstan-3beta,17beta-diol monosulfate (2) levels	TRUE	reported	GCST90199855	textfile	7066	0.004521158	32.08251119
A	C	0.217056	-0.0953365	0.0196885	1.28E-06	rs6843105	5alpha-androstan-3beta,17beta-diol monosulfate (2) levels	TRUE	reported	GCST90199855	textfile	7066	0.003307355	23.44067997
C	A	0.29213	-0.106938	0.0176857	1.48E-09	rs2123886	5alpha-androstan-3beta,17beta-diol monosulfate (2) levels	TRUE	reported	GCST90199855	textfile	7066	0.005147598	36.55078129
T	G	0.0272754	0.2211	0.0483186	4.74E-06	rs139943078	5alpha-androstan-3beta,17beta-diol monosulfate (2) levels	TRUE	reported	GCST90199855	textfile	7066	0.002954542	20.93272933
T	C	0.0249609	0.227048	0.0498598	5.27E-06	rs75121365	5alpha-androstan-3beta,17beta-diol monosulfate (2) levels	TRUE	reported	GCST90199855	textfile	7066	0.002926092	20.73057531
G	A	0.0170617	0.267786	0.0593711	6.47E-06	rs141113556	5alpha-androstan-3beta,17beta-diol monosulfate (2) levels	TRUE	reported	GCST90199855	textfile	7066	0.002870803	20.33773588
T	C	0.0173734	-0.295008	0.0596465	7.58E-07	rs548244437	5alpha-androstan-3beta,17beta-diol monosulfate (2) levels	TRUE	reported	GCST90199855	textfile	7066	0.003450032	24.45539684
C	T	0.668011	0.0744629	0.0166978	8.22E-06	rs1202220	5alpha-androstan-3beta,17beta-diol monosulfate (2) levels	TRUE	reported	GCST90199855	textfile	7066	0.002806514	19.88100982
C	A	0.0540963	0.167345	0.0342927	1.06E-06	rs138257623	5alpha-androstan-3beta,17beta-diol monosulfate (2) levels	TRUE	reported	GCST90199855	textfile	7066	0.003358825	23.80669888
C	T	0.0207949	-1.09088	0.052914	1.96E-94	rs148982377	5alpha-androstan-3beta,17beta-diol monosulfate (2) levels	TRUE	reported	GCST90199855	textfile	7066	0.056737686	424.9030325
C	A	0.0391712	-0.181581	0.0396945	4.77E-06	rs117907084	5alpha-androstan-3beta,17beta-diol monosulfate (2) levels	TRUE	reported	GCST90199855	textfile	7066	0.00295272	20.91978384
A	G	0.0821469	-0.127843	0.0286214	7.94E-06	rs79728496	5alpha-androstan-3beta,17beta-diol monosulfate (2) levels	TRUE	reported	GCST90199855	textfile	7066	0.00281562	19.94569702
A	G	0.00999716	-0.359861	0.0778157	3.75E-06	rs147344701	5alpha-androstan-3beta,17beta-diol monosulfate (2) levels	TRUE	reported	GCST90199855	textfile	7066	0.003017512	21.38021978
G	C	0.00626245	-0.464087	0.0988296	2.66E-06	rs146802218	5alpha-androstan-3beta,17beta-diol monosulfate (2) levels	TRUE	reported	GCST90199855	textfile	7066	0.003110985	22.04457795
A	T	0.0134558	0.324771	0.0679297	1.74E-06	rs117299048	5alpha-androstan-3beta,17beta-diol monosulfate (2) levels	TRUE	reported	GCST90199855	textfile	7066	0.003224474	22.85136511
A	C	0.0109127	-0.330872	0.0745815	9.15E-06	rs146308324	5alpha-androstan-3beta,17beta-diol monosulfate (2) levels	TRUE	reported	GCST90199855	textfile	7066	0.002777641	19.67591162
A	T	0.630856	-0.0768829	0.0165984	3.62E-06	rs35192168	5alpha-androstan-3beta,17beta-diol monosulfate (2) levels	TRUE	reported	GCST90199855	textfile	7066	0.00302717	21.44885522
A	G	0.150934	0.101273	0.0218622	3.62E-06	rs150754448	5alpha-androstan-3beta,17beta-diol monosulfate (2) levels	TRUE	reported	GCST90199855	textfile	7066	0.003027674	21.45243931
C	T	0.482258	0.0698772	0.0156369	7.87E-06	rs9422240	5alpha-androstan-3beta,17beta-diol monosulfate (2) levels	TRUE	reported	GCST90199855	textfile	7066	0.002818191	19.96396173
C	T	0.158074	0.109996	0.0211596	2.01E-07	rs4149056	5alpha-androstan-3beta,17beta-diol monosulfate (2) levels	TRUE	reported	GCST90199855	textfile	7066	0.003809847	27.01568196
G	A	0.13249	-0.104411	0.0230924	6.14E-06	rs342165	5alpha-androstan-3beta,17beta-diol monosulfate (2) levels	TRUE	reported	GCST90199855	textfile	7066	0.002884869	20.43767199
C	T	0.989433	-0.356656	0.0773338	3.99E-06	rs772736	5alpha-androstan-3beta,17beta-diol monosulfate (2) levels	TRUE	reported	GCST90199855	textfile	7066	0.003001107	21.26363088
G	T	0.014783	-0.304693	0.0656411	3.45E-06	rs75025327	5alpha-androstan-3beta,17beta-diol monosulfate (2) levels	TRUE	reported	GCST90199855	textfile	7066	0.003040026	21.54022873
G	T	0.311162	0.0854842	0.0170333	5.20E-07	rs7139537	5alpha-androstan-3beta,17beta-diol monosulfate (2) levels	TRUE	reported	GCST90199855	textfile	7066	0.003551855	25.17973585
C	T	0.410992	0.0752489	0.0158388	2.03E-06	rs9933711	5alpha-androstan-3beta,17beta-diol monosulfate (2) levels	TRUE	reported	GCST90199855	textfile	7066	0.003184176	22.56486913
T	C	0.396044	0.0789781	0.0159019	6.81E-07	rs11663683	5alpha-androstan-3beta,17beta-diol monosulfate (2) levels	TRUE	reported	GCST90199855	textfile	7066	0.00347879	24.65996095
C	A	0.017114	-0.266844	0.0593833	7.00E-06	rs78424818	5alpha-androstan-3beta,17beta-diol monosulfate (2) levels	TRUE	reported	GCST90199855	textfile	7066	0.00284953	20.18660501
A	G	0.0113847	-0.347345	0.0722977	1.55E-06	rs111863675	5alpha-androstan-3beta,17beta-diol monosulfate (2) levels	TRUE	reported	GCST90199855	textfile	7066	0.003255991	23.07545101
T	A	0.0095326	-0.357746	0.070142	3.39E-07	rs116262021	Androstenediol (3alpha, 17alpha) monosulfate (3) levels	TRUE	reported	GCST90199856	textfile	8192	0.003165384	26.00681937
T	G	0.210329	-0.0756087	0.0166806	5.82E-06	rs11122565	Androstenediol (3alpha, 17alpha) monosulfate (3) levels	TRUE	reported	GCST90199856	textfile	8192	0.002501741	20.54064911
T	G	0.0180025	-0.230808	0.0508502	5.65E-06	rs72782873	Androstenediol (3alpha, 17alpha) monosulfate (3) levels	TRUE	reported	GCST90199856	textfile	8192	0.002508624	20.59730229
G	T	0.0506586	-0.143727	0.030905	3.31E-06	rs10166967	Androstenediol (3alpha, 17alpha) monosulfate (3) levels	TRUE	reported	GCST90199856	textfile	8192	0.002633202	21.62286235
G	T	0.63825	-0.190591	0.014452	1.03E-39	rs2278921	Androstenediol (3alpha, 17alpha) monosulfate (3) levels	TRUE	reported	GCST90199856	textfile	8192	0.020789076	173.8772768
C	T	0.667605	0.103004	0.0143246	6.44E-13	rs2603152	Androstenediol (3alpha, 17alpha) monosulfate (3) levels	TRUE	reported	GCST90199856	textfile	8192	0.006272211	51.69364206
G	T	0.665898	0.0691942	0.0145683	2.04E-06	rs4330490	Androstenediol (3alpha, 17alpha) monosulfate (3) levels	TRUE	reported	GCST90199856	textfile	8192	0.002746233	22.55358531
G	C	0.595132	-0.075533	0.0139091	5.62E-08	rs10238197	Androstenediol (3alpha, 17alpha) monosulfate (3) levels	TRUE	reported	GCST90199856	textfile	8192	0.003586946	29.48284353
C	T	0.0331823	-0.839892	0.0366854	5.27E-116	rs148982377	Androstenediol (3alpha, 17alpha) monosulfate (3) levels	TRUE	reported	GCST90199856	textfile	8192	0.060136118	524.0278032
A	G	0.00763779	-0.38477	0.0779642	8.01E-07	rs117209214	Androstenediol (3alpha, 17alpha) monosulfate (3) levels	TRUE	reported	GCST90199856	textfile	8192	0.002964372	24.35038942
T	A	0.328254	-0.0663412	0.014789	7.26E-06	rs9690507	Androstenediol (3alpha, 17alpha) monosulfate (3) levels	TRUE	reported	GCST90199856	textfile	8192	0.002450381	20.1179158
T	G	0.0111439	-0.296972	0.0639583	3.43E-06	rs147613192	Androstenediol (3alpha, 17alpha) monosulfate (3) levels	TRUE	reported	GCST90199856	textfile	8192	0.002624858	21.55416198
T	A	0.0964321	-0.117307	0.0230347	3.53E-07	rs2406569	Androstenediol (3alpha, 17alpha) monosulfate (3) levels	TRUE	reported	GCST90199856	textfile	8192	0.003155877	25.92845826
G	A	0.897412	-0.112794	0.0223246	4.36E-07	rs1461729	Androstenediol (3alpha, 17alpha) monosulfate (3) levels	TRUE	reported	GCST90199856	textfile	8192	0.003106444	25.52105258
G	A	0.403028	-0.0675113	0.0139865	1.39E-06	rs12549641	Androstenediol (3alpha, 17alpha) monosulfate (3) levels	TRUE	reported	GCST90199856	textfile	8192	0.002836034	23.29318095
C	T	0.300489	-0.0649405	0.0146401	9.17E-06	rs13253851	Androstenediol (3alpha, 17alpha) monosulfate (3) levels	TRUE	reported	GCST90199856	textfile	8192	0.002396135	19.67148418
G	A	0.509404	-0.0747337	0.0136104	4.00E-08	rs2954021	Androstenediol (3alpha, 17alpha) monosulfate (3) levels	TRUE	reported	GCST90199856	textfile	8192	0.003666957	30.14290805
C	G	0.0179927	-0.231385	0.0513926	6.72E-06	rs138841709	Androstenediol (3alpha, 17alpha) monosulfate (3) levels	TRUE	reported	GCST90199856	textfile	8192	0.002468346	20.26577338
T	C	0.120518	-0.213333	0.0208908	1.75E-24	rs182566136	Androstenediol (3alpha, 17alpha) monosulfate (3) levels	TRUE	reported	GCST90199856	textfile	8192	0.012569629	104.2557212
T	C	0.000611247	-1.29265	0.273733	2.33E-06	rs147417168	Androstenediol (3alpha, 17alpha) monosulfate (3) levels	TRUE	reported	GCST90199856	textfile	8192	0.002714795	22.29469549
G	A	0.631282	-0.0673378	0.0140301	1.59E-06	rs10897407	Androstenediol (3alpha, 17alpha) monosulfate (3) levels	TRUE	reported	GCST90199856	textfile	8192	0.002804057	23.0298056
C	T	0.00134491	-0.881251	0.184681	1.83E-06	rs2076801	Androstenediol (3alpha, 17alpha) monosulfate (3) levels	TRUE	reported	GCST90199856	textfile	8192	0.002771784	22.76401006
A	C	0.000489057	-1.38024	0.306042	6.48E-06	rs78813350	Androstenediol (3alpha, 17alpha) monosulfate (3) levels	TRUE	reported	GCST90199856	textfile	8192	0.002476739	20.33485659
C	T	0.156689	0.179175	0.0184253	2.37E-22	rs4149056	Androstenediol (3alpha, 17alpha) monosulfate (3) levels	TRUE	reported	GCST90199856	textfile	8192	0.011411723	94.54088184
A	C	0.255941	0.0710122	0.0153583	3.77E-06	rs9738365	Androstenediol (3alpha, 17alpha) monosulfate (3) levels	TRUE	reported	GCST90199856	textfile	8192	0.002602902	21.37339933
A	G	0.0149682	-0.257958	0.056119	4.29E-06	rs77184300	Androstenediol (3alpha, 17alpha) monosulfate (3) levels	TRUE	reported	GCST90199856	textfile	8192	0.002572584	21.12380322
C	A	0.188261	0.0783032	0.0173812	6.64E-06	rs1374219	Androstenediol (3alpha, 17alpha) monosulfate (3) levels	TRUE	reported	GCST90199856	textfile	8192	0.002471354	20.29053348
G	C	0.000611546	-1.32621	0.273714	1.26E-06	rs78135981	Androstenediol (3alpha, 17alpha) monosulfate (3) levels	TRUE	reported	GCST90199856	textfile	8192	0.002857576	23.47061837
C	T	0.360407	0.0643168	0.0143649	7.56E-06	rs7102	Androstenediol (3alpha, 17alpha) monosulfate (3) levels	TRUE	reported	GCST90199856	textfile	8192	0.002441137	20.04184048
C	T	0.2002	-0.078892	0.0169668	3.32E-06	rs235799	Androstenediol (3alpha, 17alpha) monosulfate (3) levels	TRUE	reported	GCST90199856	textfile	8192	0.002632276	21.61523737
G	A	0.0731598	-0.117772	0.0263622	7.92E-06	rs12939689	Androstenediol (3alpha, 17alpha) monosulfate (3) levels	TRUE	reported	GCST90199856	textfile	8192	0.002430379	19.95330117
C	T	0.838883	0.332454	0.0181641	7.87E-75	rs212100	Androstenediol (3alpha, 17alpha) monosulfate (3) levels	TRUE	reported	GCST90199856	textfile	8192	0.03928615	334.9109252
T	A	0.0309215	-0.285536	0.0624321	4.80E-06	rs61782471	5alpha-pregnan-diol disulfate levels	TRUE	reported	GCST90199857	textfile	4110	0.0050636	20.90713237
T	G	0.014069	0.41035	0.0909414	6.41E-06	rs138427031	5alpha-pregnan-diol disulfate levels	TRUE	reported	GCST90199857	textfile	4110	0.004929441	20.35045938
C	A	0.104968	-0.154469	0.0346213	8.13E-06	rs11715086	5alpha-pregnan-diol disulfate levels	TRUE	reported	GCST90199857	textfile	4110	0.004820096	19.89685984
A	G	0.0818427	-0.216211	0.0393345	3.87E-08	rs7641134	5alpha-pregnan-diol disulfate levels	TRUE	reported	GCST90199857	textfile	4110	0.007297692	30.19930275
G	A	0.0386604	-0.25688	0.0558366	4.21E-06	rs79486795	5alpha-pregnan-diol disulfate levels	TRUE	reported	GCST90199857	textfile	4110	0.005123304	21.15491416
T	C	0.697176	-0.107385	0.0237916	6.37E-06	rs17614438	5alpha-pregnan-diol disulfate levels	TRUE	reported	GCST90199857	textfile	4110	0.004932314	20.36238088
G	A	0.0180268	0.370968	0.0812045	4.92E-06	rs10054038	5alpha-pregnan-diol disulfate levels	TRUE	reported	GCST90199857	textfile	4110	0.005052092	20.85937622
A	C	0.188751	0.345496	0.026958	1.33E-37	rs10491431	5alpha-pregnan-diol disulfate levels	TRUE	reported	GCST90199857	textfile	4110	0.038428248	164.1720883
T	C	0.0636943	-0.199765	0.0437383	4.94E-06	rs1441392	5alpha-pregnan-diol disulfate levels	TRUE	reported	GCST90199857	textfile	4110	0.005049804	20.84988261
C	T	0.120761	0.148038	0.032423	4.98E-06	rs10043074	5alpha-pregnan-diol disulfate levels	TRUE	reported	GCST90199857	textfile	4110	0.005046624	20.8366856
C	T	0.0981186	0.168669	0.0372617	5.99E-06	rs28632798	5alpha-pregnan-diol disulfate levels	TRUE	reported	GCST90199857	textfile	4110	0.004960707	20.48018255
C	T	0.0176916	0.372122	0.0814314	4.88E-06	rs143690814	5alpha-pregnan-diol disulfate levels	TRUE	reported	GCST90199857	textfile	4110	0.005055266	20.87254966
A	G	0.00732064	0.57188	0.124057	4.03E-06	rs56242241	5alpha-pregnan-diol disulfate levels	TRUE	reported	GCST90199857	textfile	4110	0.00514382	21.24006692
T	G	0.58854	0.0989743	0.0219319	6.40E-06	rs4395834	5alpha-pregnan-diol disulfate levels	TRUE	reported	GCST90199857	textfile	4110	0.004930647	20.3554626
T	G	0.00719688	0.597311	0.127174	2.64E-06	rs58418946	5alpha-pregnan-diol disulfate levels	TRUE	reported	GCST90199857	textfile	4110	0.005338727	22.04920706
A	G	0.0121205	0.483418	0.096654	5.69E-07	rs148881026	5alpha-pregnan-diol disulfate levels	TRUE	reported	GCST90199857	textfile	4110	0.00604963	25.00314179
A	G	0.0258222	-0.299397	0.0677449	9.89E-06	rs185522312	5alpha-pregnan-diol disulfate levels	TRUE	reported	GCST90199857	textfile	4110	0.004729779	19.52226886
G	A	0.020645	0.344644	0.0752748	4.68E-06	rs72878234	5alpha-pregnan-diol disulfate levels	TRUE	reported	GCST90199857	textfile	4110	0.005074473	20.95225817
C	G	0.993865	-0.613143	0.138036	8.92E-06	rs2246254	5alpha-pregnan-diol disulfate levels	TRUE	reported	GCST90199857	textfile	4110	0.00477768	19.72093176
A	G	0.0143067	0.413317	0.0886608	3.13E-06	rs181762217	5alpha-pregnan-diol disulfate levels	TRUE	reported	GCST90199857	textfile	4110	0.005259822	21.72160233
C	T	0.851572	-0.136534	0.0300128	5.39E-06	rs1466405	5alpha-pregnan-diol disulfate levels	TRUE	reported	GCST90199857	textfile	4110	0.005010089	20.68508036
C	T	0.872848	0.20548	0.0326396	3.07E-10	rs212100	5alpha-pregnan-diol disulfate levels	TRUE	reported	GCST90199857	textfile	4110	0.009550802	39.61303079
T	C	0.0953815	0.165059	0.0368474	7.48E-06	rs17812022	5alpha-pregnan-diol disulfate levels	TRUE	reported	GCST90199857	textfile	4110	0.004858562	20.05641626
A	G	0.0163869	-0.297139	0.0600704	7.56E-07	rs72790679	5alpha-androstan-3alpha,17beta-diol monosulfate (1) levels	TRUE	reported	GCST90199858	textfile	7608	0.003205777	24.4615563
G	C	0.0344918	-0.331812	0.042198	3.74E-15	rs112881196	5alpha-androstan-3alpha,17beta-diol monosulfate (1) levels	TRUE	reported	GCST90199858	textfile	7608	0.008061478	61.81391606
G	A	0.0188555	0.260442	0.0568152	4.56E-06	rs143358204	5alpha-androstan-3alpha,17beta-diol monosulfate (1) levels	TRUE	reported	GCST90199858	textfile	7608	0.002754385	21.00771326
T	C	0.0140557	0.31449	0.0651108	1.36E-06	rs114378836	5alpha-androstan-3alpha,17beta-diol monosulfate (1) levels	TRUE	reported	GCST90199858	textfile	7608	0.003057084	23.32348457
A	G	0.13821	0.150163	0.0221958	1.33E-11	rs56225736	5alpha-androstan-3alpha,17beta-diol monosulfate (1) levels	TRUE	reported	GCST90199858	textfile	7608	0.005980105	45.75832133
C	T	0.400327	0.169523	0.0157906	6.92E-27	rs976058	5alpha-androstan-3alpha,17beta-diol monosulfate (1) levels	TRUE	reported	GCST90199858	textfile	7608	0.014923119	115.2247597
C	G	0.365612	-0.0964377	0.0161595	2.40E-09	rs1902022	5alpha-androstan-3alpha,17beta-diol monosulfate (1) levels	TRUE	reported	GCST90199858	textfile	7608	0.004659497	35.60603935
T	C	0.030685	0.208119	0.0446673	3.17E-06	rs56018415	5alpha-androstan-3alpha,17beta-diol monosulfate (1) levels	TRUE	reported	GCST90199858	textfile	7608	0.002845352	21.70350497
A	C	0.0174296	-0.265578	0.0589227	6.57E-06	rs17627325	5alpha-androstan-3alpha,17beta-diol monosulfate (1) levels	TRUE	reported	GCST90199858	textfile	7608	0.002663117	20.30975717
T	G	0.00955204	-0.354351	0.0787711	6.84E-06	rs74647892	5alpha-androstan-3alpha,17beta-diol monosulfate (1) levels	TRUE	reported	GCST90199858	textfile	7608	0.00265283	20.23109186
G	A	0.0104	0.35011	0.076538	4.78E-06	rs150363694	5alpha-androstan-3alpha,17beta-diol monosulfate (1) levels	TRUE	reported	GCST90199858	textfile	7608	0.002742783	20.91898598
A	C	0.014191	-0.308775	0.0655972	2.51E-06	rs118022426	5alpha-androstan-3alpha,17beta-diol monosulfate (1) levels	TRUE	reported	GCST90199858	textfile	7608	0.00290389	22.15131301
C	T	0.0229968	-1.34016	0.0491022	5.09E-164	rs148982377	5alpha-androstan-3alpha,17beta-diol monosulfate (1) levels	TRUE	reported	GCST90199858	textfile	7608	0.08918112	744.7272033
A	G	0.00638158	-0.517279	0.096618	8.61E-08	rs117209214	5alpha-androstan-3alpha,17beta-diol monosulfate (1) levels	TRUE	reported	GCST90199858	textfile	7608	0.003753444	28.65625452
T	A	0.715036	0.076018	0.0172004	9.89E-06	rs4762697	5alpha-androstan-3alpha,17beta-diol monosulfate (1) levels	TRUE	reported	GCST90199858	textfile	7608	0.002560777	19.5272732
C	T	0.158248	0.184183	0.0208946	1.20E-18	rs4149056	5alpha-androstan-3alpha,17beta-diol monosulfate (1) levels	TRUE	reported	GCST90199858	textfile	7608	0.010109913	77.68135263
G	A	0.950498	-0.161403	0.035349	4.97E-06	rs2567990	5alpha-androstan-3alpha,17beta-diol monosulfate (1) levels	TRUE	reported	GCST90199858	textfile	7608	0.002732813	20.84273744
T	C	0.015444	0.290389	0.0622589	3.10E-06	rs150733161	5alpha-androstan-3alpha,17beta-diol monosulfate (1) levels	TRUE	reported	GCST90199858	textfile	7608	0.002851326	21.7491983
T	A	0.30658	0.0810659	0.0168576	1.52E-06	rs9516278	5alpha-androstan-3alpha,17beta-diol monosulfate (1) levels	TRUE	reported	GCST90199858	textfile	7608	0.003030375	23.11909051
T	A	0.413818	-0.0714217	0.015643	4.98E-06	rs4778706	5alpha-androstan-3alpha,17beta-diol monosulfate (1) levels	TRUE	reported	GCST90199858	textfile	7608	0.002732508	20.84040204
G	A	0.260792	-0.0776366	0.0175074	9.23E-06	rs55792688	5alpha-androstan-3alpha,17beta-diol monosulfate (1) levels	TRUE	reported	GCST90199858	textfile	7608	0.00257809	19.65963832
C	T	0.837517	0.17662	0.0209172	3.07E-17	rs212100	5alpha-androstan-3alpha,17beta-diol monosulfate (1) levels	TRUE	reported	GCST90199858	textfile	7608	0.009284343	71.27848825
A	G	0.496318	0.0811467	0.0164143	7.67E-07	rs7582470	5alpha-androstan-3alpha,17beta-diol disulfate levels	TRUE	reported	GCST90199859	textfile	5082	0.004786067	24.43014498
A	C	0.00935408	0.4417	0.0849249	1.98E-07	rs114735413	5alpha-androstan-3alpha,17beta-diol disulfate levels	TRUE	reported	GCST90199859	textfile	5082	0.005294738	27.04044048
T	C	0.0101538	0.361598	0.0816865	9.57E-06	rs75630763	5alpha-androstan-3alpha,17beta-diol disulfate levels	TRUE	reported	GCST90199859	textfile	5082	0.00384101	19.58756787
C	T	0.130872	-0.108418	0.0241862	7.37E-06	rs11133644	5alpha-androstan-3alpha,17beta-diol disulfate levels	TRUE	reported	GCST90199859	textfile	5082	0.003938393	20.08614322
C	A	0.0296501	-0.221984	0.0478302	3.47E-06	rs189771170	5alpha-androstan-3alpha,17beta-diol disulfate levels	TRUE	reported	GCST90199859	textfile	5082	0.004220535	21.53118852
G	A	0.121835	-0.12081	0.0252936	1.79E-06	rs80175591	5alpha-androstan-3alpha,17beta-diol disulfate levels	TRUE	reported	GCST90199859	textfile	5082	0.004468941	22.80413103
G	A	0.499701	0.082992	0.0165385	5.22E-07	rs7758685	5alpha-androstan-3alpha,17beta-diol disulfate levels	TRUE	reported	GCST90199859	textfile	5082	0.004930591	25.1715105
C	A	0.306672	0.0790522	0.0177207	8.16E-06	rs4546480	5alpha-androstan-3alpha,17beta-diol disulfate levels	TRUE	reported	GCST90199859	textfile	5082	0.003900625	19.8927684
C	T	0.68745	0.0788647	0.0177412	8.78E-06	rs6921455	5alpha-androstan-3alpha,17beta-diol disulfate levels	TRUE	reported	GCST90199859	textfile	5082	0.003873283	19.75278693
T	C	0.509078	-0.078299	0.0168222	3.25E-06	rs13237261	5alpha-androstan-3alpha,17beta-diol disulfate levels	TRUE	reported	GCST90199859	textfile	5082	0.004244873	21.6558831
G	C	0.0198689	0.277147	0.0588905	2.52E-06	rs111279154	5alpha-androstan-3alpha,17beta-diol disulfate levels	TRUE	reported	GCST90199859	textfile	5082	0.00433917	22.1390475
T	C	0.0257143	-0.257604	0.051099	4.62E-07	rs113532602	5alpha-androstan-3alpha,17beta-diol disulfate levels	TRUE	reported	GCST90199859	textfile	5082	0.004975988	25.40442994
T	C	0.0613704	-0.15972	0.0337688	2.25E-06	rs143142288	5alpha-androstan-3alpha,17beta-diol disulfate levels	TRUE	reported	GCST90199859	textfile	5082	0.004382734	22.36229636
G	A	0.505441	0.0858361	0.0163843	1.62E-07	rs3927165	5alpha-androstan-3alpha,17beta-diol disulfate levels	TRUE	reported	GCST90199859	textfile	5082	0.005371682	27.4355217
A	G	0.180028	-0.0964979	0.0213546	6.22E-06	rs62578793	5alpha-androstan-3alpha,17beta-diol disulfate levels	TRUE	reported	GCST90199859	textfile	5082	0.004001996	20.41182773
G	A	0.100907	-0.128106	0.0271744	2.43E-06	rs3740065	5alpha-androstan-3alpha,17beta-diol disulfate levels	TRUE	reported	GCST90199859	textfile	5082	0.004354009	22.21508943
A	C	0.0332344	0.205668	0.0460376	7.92E-06	rs72906181	5alpha-androstan-3alpha,17beta-diol disulfate levels	TRUE	reported	GCST90199859	textfile	5082	0.003911751	19.9497359
A	G	0.175005	0.193768	0.0211895	5.99E-20	rs11045883	5alpha-androstan-3alpha,17beta-diol disulfate levels	TRUE	reported	GCST90199859	textfile	5082	0.016188255	83.58950376
G	A	0.138626	0.129217	0.0236765	4.83E-08	rs35404636	5alpha-androstan-3alpha,17beta-diol disulfate levels	TRUE	reported	GCST90199859	textfile	5082	0.005826821	29.77373741
A	G	0.690462	-0.0876249	0.0174245	4.93E-07	rs342697	5alpha-androstan-3alpha,17beta-diol disulfate levels	TRUE	reported	GCST90199859	textfile	5082	0.004951582	25.27920855
C	T	0.246964	-0.0872794	0.0191714	5.30E-06	rs1954070	5alpha-androstan-3alpha,17beta-diol disulfate levels	TRUE	reported	GCST90199859	textfile	5082	0.004061754	20.71786021
T	C	0.00732093	-0.446443	0.0947795	2.47E-06	rs77740010	5alpha-androstan-3alpha,17beta-diol disulfate levels	TRUE	reported	GCST90199859	textfile	5082	0.00434687	22.17850462
A	C	0.813808	-0.0992723	0.021246	2.98E-06	rs1875205	5alpha-androstan-3alpha,17beta-diol disulfate levels	TRUE	reported	GCST90199859	textfile	5082	0.004277652	21.82382474
T	C	0.0973539	0.123867	0.0271982	5.26E-06	rs3744582	5alpha-androstan-3alpha,17beta-diol disulfate levels	TRUE	reported	GCST90199859	textfile	5082	0.00406469	20.73289576
A	G	0.0207759	-0.258493	0.0560531	4.00E-06	rs74388472	5alpha-androstan-3alpha,17beta-diol disulfate levels	TRUE	reported	GCST90199859	textfile	5082	0.004167255	21.25824231
C	T	0.0106952	0.371406	0.0790534	2.63E-06	rs12326273	5alpha-androstan-3alpha,17beta-diol disulfate levels	TRUE	reported	GCST90199859	textfile	5082	0.004324539	22.06407759
T	C	0.391897	-0.107283	0.016712	1.37E-10	rs28505302	5alpha-androstan-3alpha,17beta-diol disulfate levels	TRUE	reported	GCST90199859	textfile	5082	0.008043828	41.19400491
A	G	0.588061	0.0782484	0.0165514	2.27E-06	rs235017	5alpha-androstan-3alpha,17beta-diol disulfate levels	TRUE	reported	GCST90199859	textfile	5082	0.004378658	22.34140671
C	T	0.00836944	0.41774	0.089739	3.24E-06	rs79937273	5alpha-androstan-3alpha,17beta-diol disulfate levels	TRUE	reported	GCST90199859	textfile	5082	0.004245874	21.6610111
G	A	0.0634703	-0.157352	0.033018	1.88E-06	rs1832420	Andro steroid monosulfate C19H28O6S (1) levels	TRUE	reported	GCST90199860	textfile	7415	0.003053541	22.70522725
T	A	0.0274963	0.219355	0.0483145	5.62E-06	rs140444359	Andro steroid monosulfate C19H28O6S (1) levels	TRUE	reported	GCST90199860	textfile	7415	0.002772192	20.60738772
A	G	0.0628969	-0.146643	0.0322825	5.56E-06	rs111933332	Andro steroid monosulfate C19H28O6S (1) levels	TRUE	reported	GCST90199860	textfile	7415	0.002775047	20.6286686
A	G	0.178507	0.100246	0.0211621	2.17E-06	rs12072603	Andro steroid monosulfate C19H28O6S (1) levels	TRUE	reported	GCST90199860	textfile	7415	0.003017124	22.43362341
A	G	0.0510204	-0.179476	0.0358206	5.43E-07	rs115020183	Andro steroid monosulfate C19H28O6S (1) levels	TRUE	reported	GCST90199860	textfile	7415	0.003374178	25.09746725
G	A	0.0175462	0.263356	0.0589666	7.96E-06	rs116757524	Andro steroid monosulfate C19H28O6S (1) levels	TRUE	reported	GCST90199860	textfile	7415	0.00268285	19.94146704
A	G	0.00760274	0.411475	0.0909701	6.09E-06	rs116475430	Andro steroid monosulfate C19H28O6S (1) levels	TRUE	reported	GCST90199860	textfile	7415	0.002751578	20.4537248
G	A	0.0250068	0.226116	0.0507566	8.39E-06	rs114210960	Andro steroid monosulfate C19H28O6S (1) levels	TRUE	reported	GCST90199860	textfile	7415	0.00266935	19.84085521
G	A	0.616206	-0.108214	0.0163486	3.61E-11	rs2342307	Andro steroid monosulfate C19H28O6S (1) levels	TRUE	reported	GCST90199860	textfile	7415	0.005874028	43.8014623
G	A	0.0399676	-0.186555	0.0397567	2.70E-06	rs62372309	Andro steroid monosulfate C19H28O6S (1) levels	TRUE	reported	GCST90199860	textfile	7415	0.002960699	22.01283479
A	G	0.0725665	0.259274	0.0301369	7.75E-18	rs13198474	Andro steroid monosulfate C19H28O6S (1) levels	TRUE	reported	GCST90199860	textfile	7415	0.009883166	73.99521331
A	T	0.0175533	-0.283142	0.0598764	2.26E-06	rs78373808	Andro steroid monosulfate C19H28O6S (1) levels	TRUE	reported	GCST90199860	textfile	7415	0.003006619	22.35527793
C	T	0.0407126	0.182622	0.0403401	5.98E-06	rs6942810	Andro steroid monosulfate C19H28O6S (1) levels	TRUE	reported	GCST90199860	textfile	7415	0.002756274	20.48873254
C	T	0.0359946	0.828762	0.0412966	1.39E-89	rs148982377	Andro steroid monosulfate C19H28O6S (1) levels	TRUE	reported	GCST90199860	textfile	7415	0.051516876	402.6372119
A	G	0.00823434	0.439548	0.0875907	5.22E-07	rs7801492	Andro steroid monosulfate C19H28O6S (1) levels	TRUE	reported	GCST90199860	textfile	7415	0.003384644	25.17557898
G	C	0.0220027	0.243076	0.0542697	7.50E-06	rs77476036	Andro steroid monosulfate C19H28O6S (1) levels	TRUE	reported	GCST90199860	textfile	7415	0.002698266	20.05636226
C	A	0.0419141	-0.195128	0.038754	4.78E-07	rs118157721	Andro steroid monosulfate C19H28O6S (1) levels	TRUE	reported	GCST90199860	textfile	7415	0.003407318	25.34480542
A	G	0.652552	0.0735816	0.0165508	8.76E-06	rs7863007	Andro steroid monosulfate C19H28O6S (1) levels	TRUE	reported	GCST90199860	textfile	7415	0.002658479	19.75983518
A	G	0.0219654	-0.247483	0.0537579	4.15E-06	rs76021360	Andro steroid monosulfate C19H28O6S (1) levels	TRUE	reported	GCST90199860	textfile	7415	0.00285007	21.18795288
C	T	0.278341	-0.146263	0.0175046	6.51E-17	rs2071426	Andro steroid monosulfate C19H28O6S (1) levels	TRUE	reported	GCST90199860	textfile	7415	0.009327889	69.79871327
T	C	0.0173872	0.268789	0.0604471	8.72E-06	rs17266687	Andro steroid monosulfate C19H28O6S (1) levels	TRUE	reported	GCST90199860	textfile	7415	0.002659527	19.76764293
G	T	0.366782	-0.0791766	0.016462	1.51E-06	rs4390274	Andro steroid monosulfate C19H28O6S (1) levels	TRUE	reported	GCST90199860	textfile	7415	0.00311003	23.12657646
C	T	0.176507	0.0955209	0.0204656	3.05E-06	rs61946922	Andro steroid monosulfate C19H28O6S (1) levels	TRUE	reported	GCST90199860	textfile	7415	0.002929292	21.77863684
A	G	0.1487	-0.107479	0.0224266	1.65E-06	rs9590331	Andro steroid monosulfate C19H28O6S (1) levels	TRUE	reported	GCST90199860	textfile	7415	0.00308792	22.96165592
C	T	0.098784	-0.124379	0.0268635	3.66E-06	rs11617579	Andro steroid monosulfate C19H28O6S (1) levels	TRUE	reported	GCST90199860	textfile	7415	0.00288273	21.43146085
C	T	0.305112	-0.0775012	0.0171097	5.91E-06	rs1335515	Andro steroid monosulfate C19H28O6S (1) levels	TRUE	reported	GCST90199860	textfile	7415	0.002759439	20.51232596
G	A	0.641844	-0.0767123	0.0172968	9.20E-06	rs540765	Andro steroid monosulfate C19H28O6S (1) levels	TRUE	reported	GCST90199860	textfile	7415	0.002645677	19.66442832
G	C	0.967365	0.211486	0.0449075	2.48E-06	rs4886522	Andro steroid monosulfate C19H28O6S (1) levels	TRUE	reported	GCST90199860	textfile	7415	0.002982066	22.17217685
A	G	0.013084	0.313204	0.0703769	8.57E-06	rs148713179	Andro steroid monosulfate C19H28O6S (1) levels	TRUE	reported	GCST90199860	textfile	7415	0.002663942	19.80054658
A	G	0.00397656	-0.578702	0.127633	5.78E-06	rs552874578	Andro steroid monosulfate C19H28O6S (1) levels	TRUE	reported	GCST90199860	textfile	7415	0.002764843	20.5526041
T	A	0.236889	-0.0896117	0.0186269	1.50E-06	rs7195229	Andro steroid monosulfate C19H28O6S (1) levels	TRUE	reported	GCST90199860	textfile	7415	0.003111599	23.13828208
A	G	0.00794405	0.39512	0.0886815	8.37E-06	rs72839420	Andro steroid monosulfate C19H28O6S (1) levels	TRUE	reported	GCST90199860	textfile	7415	0.002670052	19.84608332
G	A	0.0864499	0.124633	0.0280682	8.98E-06	rs1893363	Andro steroid monosulfate C19H28O6S (1) levels	TRUE	reported	GCST90199860	textfile	7415	0.002651994	19.71150651
A	C	0.511028	0.071141	0.0157163	5.99E-06	rs7245004	Andro steroid monosulfate C19H28O6S (1) levels	TRUE	reported	GCST90199860	textfile	7415	0.002755686	20.48434848
C	T	0.518244	-0.0734625	0.0159155	3.92E-06	rs4602142	Andro steroid monosulfate C19H28O6S (1) levels	TRUE	reported	GCST90199860	textfile	7415	0.002865059	21.29970941
C	G	0.32539	-0.0799952	0.0172801	3.67E-06	rs203541	Andro steroid monosulfate C19H28O6S (1) levels	TRUE	reported	GCST90199860	textfile	7415	0.002881846	21.42487018
A	G	0.154543	0.104346	0.0220745	2.28E-06	rs13042329	Andro steroid monosulfate C19H28O6S (1) levels	TRUE	reported	GCST90199860	textfile	7415	0.00300436	22.33843301
A	G	0.0442618	0.190434	0.0390357	1.07E-06	rs117121783	Andro steroid monosulfate C19H28O6S (1) levels	TRUE	reported	GCST90199860	textfile	7415	0.003199353	23.79292748
C	T	0.581461	0.0757949	0.0161859	2.83E-06	rs465156	Andro steroid monosulfate C19H28O6S (1) levels	TRUE	reported	GCST90199860	textfile	7415	0.002948578	21.92245098
A	G	0.0123782	0.320015	0.0710526	6.67E-06	rs116883726	Andro steroid monosulfate C19H28O6S (1) levels	TRUE	reported	GCST90199860	textfile	7415	0.002728243	20.27979528
C	A	0.228159	0.0729671	0.0155842	2.84E-06	rs2229712	Pregnenediol sulfate (C21H34O5S) levels	TRUE	reported	GCST90199861	textfile	8260	0.002647	21.91694295
T	C	0.0566553	0.132912	0.0285998	3.36E-06	rs4399197	Pregnenediol sulfate (C21H34O5S) levels	TRUE	reported	GCST90199861	textfile	8260	0.002607884	21.59221646
T	C	0.530645	-0.0587154	0.0131572	8.10E-06	rs6696464	Pregnenediol sulfate (C21H34O5S) levels	TRUE	reported	GCST90199861	textfile	8260	0.0024052	19.91003054
C	T	0.268024	-0.0689248	0.0152542	6.23E-06	rs60565091	Pregnenediol sulfate (C21H34O5S) levels	TRUE	reported	GCST90199861	textfile	8260	0.002465585	20.41112714
C	G	0.338083	0.104203	0.0139874	9.35E-14	rs2594950	Pregnenediol sulfate (C21H34O5S) levels	TRUE	reported	GCST90199861	textfile	8260	0.006674183	55.48572778
T	C	0.0182326	-0.220585	0.0492611	7.54E-06	rs115061816	Pregnenediol sulfate (C21H34O5S) levels	TRUE	reported	GCST90199861	textfile	8260	0.002421646	20.04650071
A	C	0.194146	0.0812933	0.0166393	1.03E-06	rs2055157	Pregnenediol sulfate (C21H34O5S) levels	TRUE	reported	GCST90199861	textfile	8260	0.002881417	23.86350514
C	T	0.0143632	-0.257212	0.0553237	3.33E-06	rs150374297	Pregnenediol sulfate (C21H34O5S) levels	TRUE	reported	GCST90199861	textfile	8260	0.002610027	21.61000407
A	C	0.147651	0.263097	0.0182647	4.84E-47	rs10491431	Pregnenediol sulfate (C21H34O5S) levels	TRUE	reported	GCST90199861	textfile	8260	0.024504835	207.4443146
C	T	0.696771	-0.0717319	0.0143704	5.99E-07	rs10252509	Pregnenediol sulfate (C21H34O5S) levels	TRUE	reported	GCST90199861	textfile	8260	0.003007453	24.91046223
T	C	0.0346312	0.188022	0.0355096	1.19E-07	rs117731567	Pregnenediol sulfate (C21H34O5S) levels	TRUE	reported	GCST90199861	textfile	8260	0.003382783	28.02983923
A	G	0.0521024	0.138471	0.0297028	3.13E-06	rs150619729	Pregnenediol sulfate (C21H34O5S) levels	TRUE	reported	GCST90199861	textfile	8260	0.002624228	21.72789763
A	G	0.457254	-0.0645217	0.0134623	1.64E-06	rs3102543	Pregnenediol sulfate (C21H34O5S) levels	TRUE	reported	GCST90199861	textfile	8260	0.002773237	22.96507698
T	C	0.173823	-0.080178	0.0171962	3.12E-06	rs16914891	Pregnenediol sulfate (C21H34O5S) levels	TRUE	reported	GCST90199861	textfile	8260	0.002624967	21.73403158
A	G	0.524296	-0.0749525	0.0131447	1.18E-08	rs7851737	Pregnenediol sulfate (C21H34O5S) levels	TRUE	reported	GCST90199861	textfile	8260	0.00392089	32.50616384
T	G	0.0914723	0.101558	0.0227798	8.26E-06	rs75360981	Pregnenediol sulfate (C21H34O5S) levels	TRUE	reported	GCST90199861	textfile	8260	0.002400516	19.87116351
T	C	0.00522352	-0.44898	0.0913918	8.98E-07	rs140331100	Pregnenediol sulfate (C21H34O5S) levels	TRUE	reported	GCST90199861	textfile	8260	0.002913348	24.12872426
T	C	0.442246	-0.0790782	0.0133058	2.80E-09	rs2497318	Pregnenediol sulfate (C21H34O5S) levels	TRUE	reported	GCST90199861	textfile	8260	0.004257929	35.31233201
T	C	0.00938109	-0.372292	0.0685627	5.64E-08	rs149982314	Pregnenediol sulfate (C21H34O5S) levels	TRUE	reported	GCST90199861	textfile	8260	0.003556838	29.47721273
T	G	0.0392145	-0.162556	0.0338504	1.57E-06	rs78811636	Pregnenediol sulfate (C21H34O5S) levels	TRUE	reported	GCST90199861	textfile	8260	0.002784117	23.05543015
A	T	0.167833	0.0830649	0.0177201	2.76E-06	rs73416497	Pregnenediol sulfate (C21H34O5S) levels	TRUE	reported	GCST90199861	textfile	8260	0.002653193	21.96835751
A	C	0.358553	-0.0678962	0.0138201	8.98E-07	rs9509847	Pregnenediol sulfate (C21H34O5S) levels	TRUE	reported	GCST90199861	textfile	8260	0.002913542	24.13033755
C	T	0.360508	0.0811588	0.0140058	6.85E-09	rs9543004	Pregnenediol sulfate (C21H34O5S) levels	TRUE	reported	GCST90199861	textfile	8260	0.00404868	33.56991367
G	C	0.0379965	-0.155395	0.0345081	6.70E-06	rs77941758	Pregnenediol sulfate (C21H34O5S) levels	TRUE	reported	GCST90199861	textfile	8260	0.00244899	20.27341063
C	G	0.203932	-0.0794705	0.0165414	1.55E-06	rs8007280	Pregnenediol sulfate (C21H34O5S) levels	TRUE	reported	GCST90199861	textfile	8260	0.002786605	23.07608843
A	G	0.120751	0.0992581	0.0204606	1.23E-06	rs78111136	Pregnenediol sulfate (C21H34O5S) levels	TRUE	reported	GCST90199861	textfile	8260	0.002841054	23.52827114
A	T	0.0316978	-0.167814	0.0376799	8.44E-06	rs79886109	Pregnenediol sulfate (C21H34O5S) levels	TRUE	reported	GCST90199861	textfile	8260	0.002395605	19.83041152
C	T	0.360158	0.0653171	0.0139431	2.81E-06	rs7102	Pregnenediol sulfate (C21H34O5S) levels	TRUE	reported	GCST90199861	textfile	8260	0.002649737	21.93966215
A	T	0.0699356	0.144436	0.0257385	2.00E-08	rs79388303	Pregnenediol sulfate (C21H34O5S) levels	TRUE	reported	GCST90199861	textfile	8260	0.003797972	31.48322911
A	G	0.479867	-0.0614136	0.0134018	4.59E-06	rs4793684	Pregnenediol sulfate (C21H34O5S) levels	TRUE	reported	GCST90199861	textfile	8260	0.00253583	20.99412014
G	C	0.716799	0.112595	0.0146258	1.38E-14	rs296365	Pregnenediol sulfate (C21H34O5S) levels	TRUE	reported	GCST90199861	textfile	8260	0.007123837	59.2507403
T	C	0.066334	-0.12399	0.0265932	3.12E-06	rs62202438	Pregnenediol sulfate (C21H34O5S) levels	TRUE	reported	GCST90199861	textfile	8260	0.002624887	21.73336389
G	A	0.00606061	-0.41197	0.0848278	1.19E-06	rs139952849	Pregnenediol sulfate (C21H34O5S) levels	TRUE	reported	GCST90199861	textfile	8260	0.002847321	23.58031523
A	T	0.399534	0.0836013	0.0176668	2.22E-06	rs12126778	4-hydroxycoumarin levels	TRUE	reported	GCST90199862	textfile	6944	0.003214418	22.38644712
T	C	0.0259478	0.23417	0.052394	7.84E-06	rs79050181	4-hydroxycoumarin levels	TRUE	reported	GCST90199862	textfile	6944	0.002868416	19.96982677
C	T	0.157883	0.101793	0.0229859	9.49E-06	rs1589790	4-hydroxycoumarin levels	TRUE	reported	GCST90199862	textfile	6944	0.002816296	19.60594134
T	A	0.917071	-0.148804	0.0305861	1.14E-06	rs2605436	4-hydroxycoumarin levels	TRUE	reported	GCST90199862	textfile	6944	0.003396984	23.66224247
T	C	0.0101435	-0.425349	0.0836854	3.72E-07	rs150658426	4-hydroxycoumarin levels	TRUE	reported	GCST90199862	textfile	6944	0.003706543	25.82654651
A	G	0.0249313	-0.282036	0.0537062	1.51E-07	rs57953989	4-hydroxycoumarin levels	TRUE	reported	GCST90199862	textfile	6944	0.003955753	27.56989682
A	G	0.0183526	0.278944	0.0628832	9.17E-06	rs16880932	4-hydroxycoumarin levels	TRUE	reported	GCST90199862	textfile	6944	0.002825701	19.67159968
C	T	0.03436	0.22703	0.0462106	8.97E-07	rs117494914	4-hydroxycoumarin levels	TRUE	reported	GCST90199862	textfile	6944	0.00346391	24.13004771
C	T	0.608696	-0.079017	0.0173962	5.57E-06	rs174987	4-hydroxycoumarin levels	TRUE	reported	GCST90199862	textfile	6944	0.002962335	20.62562831
T	C	0.00548182	0.548286	0.113888	1.48E-06	rs151269822	4-hydroxycoumarin levels	TRUE	reported	GCST90199862	textfile	6944	0.003326607	23.17038648
A	G	0.225279	-0.0890712	0.0201273	9.63E-06	rs10252472	4-hydroxycoumarin levels	TRUE	reported	GCST90199862	textfile	6944	0.002812359	19.57845711
T	G	0.599653	-0.0818158	0.0172032	1.98E-06	rs11203633	4-hydroxycoumarin levels	TRUE	reported	GCST90199862	textfile	6944	0.003246638	22.61157339
G	T	0.00822274	-0.474478	0.0932294	3.59E-07	rs141138674	4-hydroxycoumarin levels	TRUE	reported	GCST90199862	textfile	6944	0.003716206	25.89412735
G	T	0.0856996	-0.13863	0.029852	3.42E-06	rs75385363	4-hydroxycoumarin levels	TRUE	reported	GCST90199862	textfile	6944	0.003096073	21.5596883
T	C	0.016797	-0.326267	0.0653539	5.97E-07	rs151091323	4-hydroxycoumarin levels	TRUE	reported	GCST90199862	textfile	6944	0.00357633	24.91599173
C	T	0.129763	0.11619	0.0256621	5.96E-06	rs7087903	4-hydroxycoumarin levels	TRUE	reported	GCST90199862	textfile	6944	0.002943494	20.49406053
G	C	0.0343423	-0.20699	0.0464757	8.44E-06	rs72974056	4-hydroxycoumarin levels	TRUE	reported	GCST90199862	textfile	6944	0.002848383	19.82995583
G	T	0.964259	-0.249699	0.0457723	4.89E-08	rs6487886	4-hydroxycoumarin levels	TRUE	reported	GCST90199862	textfile	6944	0.004267378	29.75110029
C	T	0.227155	0.0914027	0.0198893	4.32E-06	rs2167724	4-hydroxycoumarin levels	TRUE	reported	GCST90199862	textfile	6944	0.003032149	21.11319456
A	G	0.158372	-0.107047	0.0231826	3.88E-06	rs2672088	4-hydroxycoumarin levels	TRUE	reported	GCST90199862	textfile	6944	0.003061142	21.31570076
G	A	0.283304	-0.0849076	0.0187203	5.74E-06	rs11641995	4-hydroxycoumarin levels	TRUE	reported	GCST90199862	textfile	6944	0.002953746	20.565649
A	G	0.0252386	-0.244846	0.0532923	4.34E-06	rs77577373	4-hydroxycoumarin levels	TRUE	reported	GCST90199862	textfile	6944	0.003030604	21.10240705
A	G	0.29989	0.0759691	0.0161163	2.43E-06	rs12029116	16a-hydroxy DHEA 3-sulfate levels	TRUE	reported	GCST90199863	textfile	8236	0.002690648	22.21456438
A	G	0.0112722	0.338263	0.0694921	1.13E-06	rs115397758	16a-hydroxy DHEA 3-sulfate levels	TRUE	reported	GCST90199863	textfile	8236	0.002868628	23.68823186
G	A	0.0141805	0.285637	0.0622448	4.46E-06	rs190372499	16a-hydroxy DHEA 3-sulfate levels	TRUE	reported	GCST90199863	textfile	8236	0.002550336	21.0531604
G	A	0.619232	-0.101967	0.0153348	2.94E-11	rs2342307	16a-hydroxy DHEA 3-sulfate levels	TRUE	reported	GCST90199863	textfile	8236	0.005339757	44.20359349
C	T	0.394727	0.0802944	0.0151307	1.12E-07	rs4703006	16a-hydroxy DHEA 3-sulfate levels	TRUE	reported	GCST90199863	textfile	8236	0.00340764	28.15444678
A	C	0.0407704	0.178249	0.0372802	1.74E-06	rs17171525	16a-hydroxy DHEA 3-sulfate levels	TRUE	reported	GCST90199863	textfile	8236	0.002768073	22.85558079
A	C	0.426219	-0.0809517	0.0150525	7.53E-08	rs487624	16a-hydroxy DHEA 3-sulfate levels	TRUE	reported	GCST90199863	textfile	8236	0.003499419	28.91539969
T	C	0.403394	0.0677957	0.0151171	7.30E-06	rs9322313	16a-hydroxy DHEA 3-sulfate levels	TRUE	reported	GCST90199863	textfile	8236	0.002436081	20.10767473
A	G	0.0367602	0.178864	0.0389711	4.44E-06	rs117156815	16a-hydroxy DHEA 3-sulfate levels	TRUE	reported	GCST90199863	textfile	8236	0.002551143	21.0598403
A	G	0.227114	-0.0831445	0.0180953	4.33E-06	rs17361671	16a-hydroxy DHEA 3-sulfate levels	TRUE	reported	GCST90199863	textfile	8236	0.002556862	21.10716968
C	T	0.0344093	1.04428	0.0388142	1.95E-159	rs148982377	16a-hydroxy DHEA 3-sulfate levels	TRUE	reported	GCST90199863	textfile	8236	0.080788878	723.6809942
C	A	0.291871	-0.0870998	0.0161623	7.08E-08	rs1987580	16a-hydroxy DHEA 3-sulfate levels	TRUE	reported	GCST90199863	textfile	8236	0.003513848	29.03504562
A	G	0.00771849	0.568945	0.0843772	1.55E-11	rs117209214	16a-hydroxy DHEA 3-sulfate levels	TRUE	reported	GCST90199863	textfile	8236	0.005490136	45.45533637
C	T	0.0133228	-0.313158	0.0641094	1.04E-06	rs138761606	16a-hydroxy DHEA 3-sulfate levels	TRUE	reported	GCST90199863	textfile	8236	0.002888756	23.85492863
A	C	0.0531681	-0.162855	0.033105	8.68E-07	rs74910762	16a-hydroxy DHEA 3-sulfate levels	TRUE	reported	GCST90199863	textfile	8236	0.002929709	24.19410349
T	A	0.221974	0.0800336	0.0176173	5.55E-06	rs13261522	16a-hydroxy DHEA 3-sulfate levels	TRUE	reported	GCST90199863	textfile	8236	0.002499555	20.63291218
A	G	0.0216334	0.249549	0.0508928	9.42E-07	rs2810507	16a-hydroxy DHEA 3-sulfate levels	TRUE	reported	GCST90199863	textfile	8236	0.002910829	24.03773271
C	T	0.477507	-0.10757	0.0149923	7.23E-13	rs10128455	16a-hydroxy DHEA 3-sulfate levels	TRUE	reported	GCST90199863	textfile	8236	0.006211883	51.46836047
G	A	0.535918	0.0684362	0.014936	4.61E-06	rs356241	16a-hydroxy DHEA 3-sulfate levels	TRUE	reported	GCST90199863	textfile	8236	0.002542618	20.98928712
G	A	0.0191676	0.242972	0.054115	7.13E-06	rs12825645	16a-hydroxy DHEA 3-sulfate levels	TRUE	reported	GCST90199863	textfile	8236	0.002441738	20.15448273
T	C	0.0108188	0.319233	0.0715991	8.25E-06	rs61944202	16a-hydroxy DHEA 3-sulfate levels	TRUE	reported	GCST90199863	textfile	8236	0.002407893	19.87444257
A	G	0.0867663	0.122605	0.0262443	2.99E-06	rs9526196	16a-hydroxy DHEA 3-sulfate levels	TRUE	reported	GCST90199863	textfile	8236	0.0026429	21.81930439
C	T	0.360755	0.0707527	0.015729	6.85E-06	rs9543004	16a-hydroxy DHEA 3-sulfate levels	TRUE	reported	GCST90199863	textfile	8236	0.002450766	20.22918263
T	G	0.342228	0.0740505	0.0156297	2.16E-06	rs4924416	16a-hydroxy DHEA 3-sulfate levels	TRUE	reported	GCST90199863	textfile	8236	0.002718043	22.44136301
A	C	0.0182491	0.261567	0.0582285	7.05E-06	rs75801074	Gamma-CEHC levels	TRUE	reported	GCST90199864	textfile	8258	0.002437586	20.17388326
C	T	0.00723404	0.423145	0.0915599	3.81E-06	rs149834323	Gamma-CEHC levels	TRUE	reported	GCST90199864	textfile	8258	0.002579711	21.35318257
A	G	0.0289196	-0.226697	0.0461527	9.02E-07	rs114554332	Gamma-CEHC levels	TRUE	reported	GCST90199864	textfile	8258	0.0029131	24.12082321
C	T	0.0146738	0.393433	0.0640884	8.31E-10	rs72551330	Gamma-CEHC levels	TRUE	reported	GCST90199864	textfile	8258	0.004542871	37.67710418
G	A	0.11183	0.11217	0.0245825	5.04E-06	rs7616069	Gamma-CEHC levels	TRUE	reported	GCST90199864	textfile	8258	0.00251497	20.81594587
G	T	0.0306793	-0.201911	0.0447472	6.41E-06	rs1499882	Gamma-CEHC levels	TRUE	reported	GCST90199864	textfile	8258	0.002459483	20.35555908
A	G	0.0150666	0.283275	0.0636521	8.57E-06	rs144609017	Gamma-CEHC levels	TRUE	reported	GCST90199864	textfile	8258	0.002392631	19.80094098
C	T	0.153528	-0.0989839	0.0220609	7.23E-06	rs113829457	Gamma-CEHC levels	TRUE	reported	GCST90199864	textfile	8258	0.002431926	20.12692721
G	C	0.111158	0.120475	0.0246675	1.04E-06	rs34215864	Gamma-CEHC levels	TRUE	reported	GCST90199864	textfile	8258	0.002880156	23.84725534
G	A	0.0228266	0.256163	0.0519024	8.00E-07	rs553689678	Gamma-CEHC levels	TRUE	reported	GCST90199864	textfile	8258	0.00294106	24.35301445
C	T	0.138971	-0.0998803	0.022378	8.07E-06	rs370305	Gamma-CEHC levels	TRUE	reported	GCST90199864	textfile	8258	0.002406555	19.91645058
T	C	0.0199538	0.245456	0.0551842	8.67E-06	rs138631970	Gamma-CEHC levels	TRUE	reported	GCST90199864	textfile	8258	0.002390032	19.77937703
A	G	0.235693	-0.0876089	0.0182688	1.62E-06	rs9461218	Gamma-CEHC levels	TRUE	reported	GCST90199864	textfile	8258	0.002777114	22.99170709
C	T	0.58915	0.0756928	0.0163525	3.68E-06	rs2146349	Gamma-CEHC levels	TRUE	reported	GCST90199864	textfile	8258	0.002587859	21.42079731
C	A	0.0371835	-0.19531	0.0404899	1.41E-06	rs145013429	Gamma-CEHC levels	TRUE	reported	GCST90199864	textfile	8258	0.002809692	23.26217708
T	G	0.0297267	-0.238492	0.0455129	1.60E-07	rs79984619	Gamma-CEHC levels	TRUE	reported	GCST90199864	textfile	8258	0.003314073	27.45196391
T	C	0.304372	0.0885984	0.0167072	1.14E-07	rs4709725	Gamma-CEHC levels	TRUE	reported	GCST90199864	textfile	8258	0.003393854	28.11507334
A	G	0.562896	-0.0744583	0.015936	2.98E-06	rs10479815	Gamma-CEHC levels	TRUE	reported	GCST90199864	textfile	8258	0.002636611	21.82540927
T	G	0.0162358	-0.290214	0.0622682	3.15E-06	rs142337722	Gamma-CEHC levels	TRUE	reported	GCST90199864	textfile	8258	0.002623544	21.71695346
A	G	0.273084	0.0817412	0.0176698	3.73E-06	rs877115	Gamma-CEHC levels	TRUE	reported	GCST90199864	textfile	8258	0.002584758	21.39506234
G	A	0.0063962	-0.451263	0.0973895	3.59E-06	rs111799713	Gamma-CEHC levels	TRUE	reported	GCST90199864	textfile	8258	0.00259318	21.46495518
T	C	0.0672687	0.138911	0.0307828	6.40E-06	rs1149598	Gamma-CEHC levels	TRUE	reported	GCST90199864	textfile	8258	0.002459872	20.35878425
T	C	0.0984233	0.122563	0.0259886	2.40E-06	rs7971846	Gamma-CEHC levels	TRUE	reported	GCST90199864	textfile	8258	0.002686025	22.23554618
C	T	0.0694461	-0.137497	0.0304538	6.33E-06	rs7967732	Gamma-CEHC levels	TRUE	reported	GCST90199864	textfile	8258	0.002462396	20.3797226
G	A	0.151087	0.109964	0.0219952	5.75E-07	rs7485656	Gamma-CEHC levels	TRUE	reported	GCST90199864	textfile	8258	0.003017573	24.98849115
C	G	0.223501	0.0867407	0.0185372	2.88E-06	rs279939	Gamma-CEHC levels	TRUE	reported	GCST90199864	textfile	8258	0.002644434	21.89033358
G	A	0.611213	0.072323	0.0157713	4.52E-06	rs959197	Gamma-CEHC levels	TRUE	reported	GCST90199864	textfile	8258	0.002540028	21.0238711
T	C	0.0459519	0.169791	0.0368376	4.04E-06	rs28399223	Gamma-CEHC levels	TRUE	reported	GCST90199864	textfile	8258	0.002565996	21.23936275
C	T	0.0656235	-0.146104	0.03123	2.89E-06	rs62004225	Gamma-CEHC levels	TRUE	reported	GCST90199864	textfile	8258	0.002643357	21.88139719
T	C	0.0758798	0.137156	0.0291933	2.62E-06	rs112785478	Gamma-CEHC levels	TRUE	reported	GCST90199864	textfile	8258	0.002665809	22.06774958
A	G	0.302818	0.0832317	0.0171466	1.21E-06	rs8065933	Gamma-CEHC levels	TRUE	reported	GCST90199864	textfile	8258	0.002845176	23.55680043
G	C	0.40368	-0.0745754	0.0157588	2.22E-06	rs7226894	Gamma-CEHC levels	TRUE	reported	GCST90199864	textfile	8258	0.002704543	22.38925801
G	A	0.303805	-0.0777871	0.0173411	7.27E-06	rs9807638	Gamma-CEHC levels	TRUE	reported	GCST90199864	textfile	8258	0.002430693	20.11669734
T	C	0.296132	-0.303931	0.0164749	5.40E-76	rs2108622	Gamma-CEHC levels	TRUE	reported	GCST90199864	textfile	8258	0.039581309	340.2508583
A	C	0.103339	-0.117792	0.0254811	3.79E-06	rs6044876	Gamma-CEHC levels	TRUE	reported	GCST90199864	textfile	8258	0.002581059	21.36436814
C	G	0.432874	0.0741403	0.015702	2.34E-06	rs6132756	Gamma-CEHC levels	TRUE	reported	GCST90199864	textfile	8258	0.002692483	22.28915158
C	A	0.0321009	-0.199873	0.0447518	7.96E-06	rs117316358	Gamma-CEHC levels	TRUE	reported	GCST90199864	textfile	8258	0.002409709	19.94261254
T	C	0.100026	0.124638	0.0266533	2.92E-06	rs11681040	2-hydroxyglutarate levels	TRUE	reported	GCST90199865	textfile	7769	0.002806811	21.86186215
G	A	0.370108	0.102087	0.0164427	5.34E-10	rs6707874	2-hydroxyglutarate levels	TRUE	reported	GCST90199865	textfile	7769	0.004937192	38.53743459
A	G	0.433553	-0.0734808	0.0162024	5.76E-06	rs690023	2-hydroxyglutarate levels	TRUE	reported	GCST90199865	textfile	7769	0.002640436	20.56256254
T	A	0.0389092	0.188361	0.0417035	6.28E-06	rs146025798	2-hydroxyglutarate levels	TRUE	reported	GCST90199865	textfile	7769	0.002618985	20.39506757
G	A	0.462854	0.0773663	0.0160078	1.34E-06	rs264549	2-hydroxyglutarate levels	TRUE	reported	GCST90199865	textfile	7769	0.002997585	23.35223968
A	T	0.299334	0.0771101	0.0174462	9.88E-06	rs1113681	2-hydroxyglutarate levels	TRUE	reported	GCST90199865	textfile	7769	0.002508217	19.53030487
T	A	0.102019	0.123366	0.0268931	4.49E-06	rs282405	2-hydroxyglutarate levels	TRUE	reported	GCST90199865	textfile	7769	0.002701279	21.03765928
T	C	0.213916	-0.0929135	0.019432	1.74E-06	rs2695976	2-hydroxyglutarate levels	TRUE	reported	GCST90199865	textfile	7769	0.002934144	22.85655748
G	A	0.577309	-0.0722919	0.0163268	9.52E-06	rs6872201	2-hydroxyglutarate levels	TRUE	reported	GCST90199865	textfile	7769	0.002517198	19.60041724
A	G	0.557116	-0.0751804	0.016398	4.55E-06	rs9482183	2-hydroxyglutarate levels	TRUE	reported	GCST90199865	textfile	7769	0.002698292	21.01433657
T	C	0.00877533	-0.392	0.0858839	5.01E-06	rs191179081	2-hydroxyglutarate levels	TRUE	reported	GCST90199865	textfile	7769	0.002674364	20.82748367
A	G	0.0327911	0.203244	0.0447257	5.51E-06	rs118106261	2-hydroxyglutarate levels	TRUE	reported	GCST90199865	textfile	7769	0.00265096	20.64473716
A	T	0.0335058	-0.203803	0.0441625	3.93E-06	rs111851357	2-hydroxyglutarate levels	TRUE	reported	GCST90199865	textfile	7769	0.002733757	21.29129258
T	G	0.0153975	-0.297259	0.0649471	4.72E-06	rs78090863	2-hydroxyglutarate levels	TRUE	reported	GCST90199865	textfile	7769	0.002689156	20.94298979
G	A	0.0119788	0.361358	0.0730562	7.56E-07	rs113824710	2-hydroxyglutarate levels	TRUE	reported	GCST90199865	textfile	7769	0.003139284	24.45960132
A	G	0.0160323	0.284292	0.064071	9.12E-06	rs17400516	2-hydroxyglutarate levels	TRUE	reported	GCST90199865	textfile	7769	0.002527796	19.6831434
A	G	0.443601	0.0735618	0.0161454	5.21E-06	rs12432673	2-hydroxyglutarate levels	TRUE	reported	GCST90199865	textfile	7769	0.002664913	20.75368691
T	C	0.329339	0.136591	0.0167003	2.86E-16	rs4900072	2-hydroxyglutarate levels	TRUE	reported	GCST90199865	textfile	7769	0.008537034	66.87808167
T	C	0.241551	0.0881825	0.0189011	3.08E-06	rs58087925	2-hydroxyglutarate levels	TRUE	reported	GCST90199865	textfile	7769	0.002793897	21.76099946
T	C	0.0801319	-0.132352	0.0292696	6.13E-06	rs2928704	2-hydroxyglutarate levels	TRUE	reported	GCST90199865	textfile	7769	0.002624949	20.44163483
G	A	0.548961	0.0718704	0.0162221	9.41E-06	rs4627290	2-hydroxyglutarate levels	TRUE	reported	GCST90199865	textfile	7769	0.002520142	19.6233956
A	T	0.353659	0.0870142	0.0168155	2.28E-07	rs8045800	2-hydroxyglutarate levels	TRUE	reported	GCST90199865	textfile	7769	0.003434799	26.77003114
C	T	0.288976	-0.0810864	0.0182595	8.96E-06	rs215896	2-hydroxyglutarate levels	TRUE	reported	GCST90199865	textfile	7769	0.002531933	19.71543939
C	T	0.0323118	-0.203779	0.0458115	8.66E-06	rs74814791	2-hydroxyglutarate levels	TRUE	reported	GCST90199865	textfile	7769	0.002540388	19.78144501
T	C	0.15494	-0.103506	0.0223131	3.50E-06	rs141672934	2-hydroxyglutarate levels	TRUE	reported	GCST90199865	textfile	7769	0.002762135	21.51292243
C	T	0.00788623	0.428572	0.0898396	1.84E-06	rs545763129	2-hydroxyglutarate levels	TRUE	reported	GCST90199865	textfile	7769	0.00292063	22.75098227
G	A	0.0476405	-0.172361	0.0371877	3.57E-06	rs9898470	2-hydroxyglutarate levels	TRUE	reported	GCST90199865	textfile	7769	0.002757497	21.47670028
A	G	0.326386	0.0766862	0.0170843	7.17E-06	rs62107106	2-hydroxyglutarate levels	TRUE	reported	GCST90199865	textfile	7769	0.002586724	20.14318964
C	T	0.212714	-0.0878386	0.0196573	7.88E-06	rs6117068	2-hydroxyglutarate levels	TRUE	reported	GCST90199865	textfile	7769	0.002563558	19.96233147
A	T	0.0174981	-0.275655	0.0571502	1.41E-06	rs3737678	N-acetyl-beta-alanine levels	TRUE	reported	GCST90199866	textfile	8231	0.002818499	23.25898188
T	C	0.16469	0.0900861	0.0203579	9.64E-06	rs11586962	N-acetyl-beta-alanine levels	TRUE	reported	GCST90199866	textfile	8231	0.002373368	19.57690705
A	G	0.0492033	0.155008	0.0340662	5.36E-06	rs77595635	N-acetyl-beta-alanine levels	TRUE	reported	GCST90199866	textfile	8231	0.002509095	20.69928302
C	T	0.000912853	1.08927	0.245482	9.11E-06	rs111435770	N-acetyl-beta-alanine levels	TRUE	reported	GCST90199866	textfile	8231	0.002386391	19.68458396
C	T	0.0128143	-0.299151	0.066402	6.63E-06	rs62267025	N-acetyl-beta-alanine levels	TRUE	reported	GCST90199866	textfile	8231	0.002459781	20.29144886
T	C	0.089973	0.11521	0.0258538	8.34E-06	rs78531225	N-acetyl-beta-alanine levels	TRUE	reported	GCST90199866	textfile	8231	0.002406758	19.8529955
A	G	0.0142526	-0.294746	0.0629917	2.88E-06	rs145604263	N-acetyl-beta-alanine levels	TRUE	reported	GCST90199866	textfile	8231	0.002652912	21.88888514
T	C	0.0144008	-0.316308	0.0627203	4.58E-07	rs35564002	N-acetyl-beta-alanine levels	TRUE	reported	GCST90199866	textfile	8231	0.003080432	25.42720117
C	T	0.00705781	0.408647	0.0892017	4.62E-06	rs192269900	N-acetyl-beta-alanine levels	TRUE	reported	GCST90199866	textfile	8231	0.002543266	20.98190074
T	A	0.0549853	-0.148494	0.0325588	5.10E-06	rs55939419	N-acetyl-beta-alanine levels	TRUE	reported	GCST90199866	textfile	8231	0.002520765	20.79579333
A	G	0.827755	-0.0898395	0.0200391	7.35E-06	rs422751	N-acetyl-beta-alanine levels	TRUE	reported	GCST90199866	textfile	8231	0.002435939	20.09429103
T	G	0.0923854	-0.119674	0.0256568	3.09E-06	rs12198601	N-acetyl-beta-alanine levels	TRUE	reported	GCST90199866	textfile	8231	0.002636305	21.75149428
G	A	0.0229358	-0.252607	0.0499741	4.31E-07	rs79598335	N-acetyl-beta-alanine levels	TRUE	reported	GCST90199866	textfile	8231	0.003094583	25.54437375
T	C	0.0455099	-0.168434	0.0356952	2.37E-06	rs7013489	N-acetyl-beta-alanine levels	TRUE	reported	GCST90199866	textfile	8231	0.002697827	22.26047085
G	A	0.0122976	-0.299634	0.0673295	8.58E-06	rs117153732	N-acetyl-beta-alanine levels	TRUE	reported	GCST90199866	textfile	8231	0.002400353	19.8000308
C	T	0.379951	0.0690854	0.0152489	5.88E-06	rs6985031	N-acetyl-beta-alanine levels	TRUE	reported	GCST90199866	textfile	8231	0.00248749	20.5205965
G	T	0.000669833	-1.38322	0.286529	1.38E-06	rs148368268	N-acetyl-beta-alanine levels	TRUE	reported	GCST90199866	textfile	8231	0.002823351	23.29913577
T	C	0.0173971	0.253889	0.0564544	6.88E-06	rs35285458	N-acetyl-beta-alanine levels	TRUE	reported	GCST90199866	textfile	8231	0.002451172	20.22025548
C	T	0.251256	0.0787409	0.0170471	3.86E-06	rs35715362	N-acetyl-beta-alanine levels	TRUE	reported	GCST90199866	textfile	8231	0.002585371	21.33016387
G	C	0.476377	-0.188646	0.0148024	3.36E-37	rs1873166	N-acetyl-beta-alanine levels	TRUE	reported	GCST90199866	textfile	8231	0.019350498	162.3773281
C	T	0.0817102	-0.365786	0.0267705	1.67E-42	rs1055338	N-acetyl-beta-alanine levels	TRUE	reported	GCST90199866	textfile	8231	0.022179299	186.653292
A	G	0.243382	-0.0882179	0.0175864	5.27E-07	rs12221081	N-acetyl-beta-alanine levels	TRUE	reported	GCST90199866	textfile	8231	0.003047764	25.15671893
T	G	0.0392205	0.174034	0.0379168	4.43E-06	rs12275050	N-acetyl-beta-alanine levels	TRUE	reported	GCST90199866	textfile	8231	0.002552949	21.06198549
T	C	0.0139894	0.330362	0.0629298	1.52E-07	rs76352627	N-acetyl-beta-alanine levels	TRUE	reported	GCST90199866	textfile	8231	0.003337054	27.55255836
G	T	0.0246869	0.213318	0.0477353	7.87E-06	rs76250070	N-acetyl-beta-alanine levels	TRUE	reported	GCST90199866	textfile	8231	0.002420308	19.96503861
C	A	0.276008	0.0788322	0.0170902	3.97E-06	rs844515	N-acetyl-beta-alanine levels	TRUE	reported	GCST90199866	textfile	8231	0.002578334	21.27195785
A	G	0.0464607	0.157403	0.0355235	9.38E-06	rs74342550	N-acetyl-beta-alanine levels	TRUE	reported	GCST90199866	textfile	8231	0.002379618	19.62858415
G	C	0.171863	0.0937943	0.0201839	3.37E-06	rs8047386	N-acetyl-beta-alanine levels	TRUE	reported	GCST90199866	textfile	8231	0.00261669	21.58923144
A	G	0.335091	0.0744564	0.0157936	2.42E-06	rs2967848	N-acetyl-beta-alanine levels	TRUE	reported	GCST90199866	textfile	8231	0.002692887	22.21960119
T	G	0.0104001	-0.331924	0.0746111	8.64E-06	rs187480892	Tridecenedioate (C13:1-DC) levels	TRUE	reported	GCST90199867	textfile	8231	0.002398694	19.7863135
T	A	0.56204	-0.0729343	0.0152208	1.65E-06	rs561634	Tridecenedioate (C13:1-DC) levels	TRUE	reported	GCST90199867	textfile	8231	0.002781802	22.95530883
A	G	0.0273094	0.209097	0.0464523	6.75E-06	rs75120308	Tridecenedioate (C13:1-DC) levels	TRUE	reported	GCST90199867	textfile	8231	0.002455618	20.25702295
A	G	0.030338	0.206566	0.0441626	2.91E-06	rs79257862	Tridecenedioate (C13:1-DC) levels	TRUE	reported	GCST90199867	textfile	8231	0.002650959	21.87272398
T	C	0.542028	0.0691295	0.0153677	6.85E-06	rs2171035	Tridecenedioate (C13:1-DC) levels	TRUE	reported	GCST90199867	textfile	8231	0.002452393	20.23035689
G	C	0.0325821	-0.190354	0.04225	6.62E-06	rs76498162	Tridecenedioate (C13:1-DC) levels	TRUE	reported	GCST90199867	textfile	8231	0.002460075	20.29387816
T	C	0.575	0.0708801	0.016004	9.47E-06	rs16871130	Tridecenedioate (C13:1-DC) levels	TRUE	reported	GCST90199867	textfile	8231	0.002377416	19.61038041
C	T	0.0283099	-0.202383	0.0456653	9.34E-06	rs114394086	Tridecenedioate (C13:1-DC) levels	TRUE	reported	GCST90199867	textfile	8231	0.002380607	19.63676257
T	C	0.0507913	0.154769	0.0343255	6.52E-06	rs72775276	Tridecenedioate (C13:1-DC) levels	TRUE	reported	GCST90199867	textfile	8231	0.002463827	20.32491179
C	G	0.681495	0.077076	0.0165404	3.16E-06	rs526553	Tridecenedioate (C13:1-DC) levels	TRUE	reported	GCST90199867	textfile	8231	0.002631174	21.7090481
G	A	0.113051	-0.121244	0.0236791	3.05E-07	rs17504230	Tridecenedioate (C13:1-DC) levels	TRUE	reported	GCST90199867	textfile	8231	0.003175093	26.21106028
C	G	0.00761267	0.390682	0.0872825	7.60E-06	rs140581265	Tridecenedioate (C13:1-DC) levels	TRUE	reported	GCST90199867	textfile	8231	0.002428198	20.03027496
C	T	0.0188668	0.270258	0.0565169	1.74E-06	rs551429524	Tridecenedioate (C13:1-DC) levels	TRUE	reported	GCST90199867	textfile	8231	0.002770403	22.86098364
C	G	0.76045	0.0848765	0.0178267	1.92E-06	rs7122025	Tridecenedioate (C13:1-DC) levels	TRUE	reported	GCST90199867	textfile	8231	0.00274654	22.66352576
T	C	0.250523	-0.088963	0.0174749	3.56E-07	rs7943838	Tridecenedioate (C13:1-DC) levels	TRUE	reported	GCST90199867	textfile	8231	0.003138857	25.91098374
A	G	0.157048	0.098336	0.0211637	3.38E-06	rs55675450	Tridecenedioate (C13:1-DC) levels	TRUE	reported	GCST90199867	textfile	8231	0.002616084	21.58421928
A	G	0.0093731	-0.359908	0.0782556	4.24E-06	rs185677856	Tridecenedioate (C13:1-DC) levels	TRUE	reported	GCST90199867	textfile	8231	0.002563214	21.14689505
C	T	0.0863146	0.124667	0.0271104	4.26E-06	rs73138093	Tridecenedioate (C13:1-DC) levels	TRUE	reported	GCST90199867	textfile	8231	0.002562502	21.14100492
G	A	0.413177	-0.0702177	0.0155801	6.58E-06	rs4580076	Tridecenedioate (C13:1-DC) levels	TRUE	reported	GCST90199867	textfile	8231	0.002461669	20.30706593
G	A	0.633106	0.133134	0.0160875	1.28E-16	rs8041483	Tridecenedioate (C13:1-DC) levels	TRUE	reported	GCST90199867	textfile	8231	0.008251818	68.46920762
T	G	0.153211	0.0972017	0.0214594	5.91E-06	rs72765248	Tridecenedioate (C13:1-DC) levels	TRUE	reported	GCST90199867	textfile	8231	0.002486445	20.5119539
T	C	0.0373198	0.196127	0.0400149	9.52E-07	rs12603517	Tridecenedioate (C13:1-DC) levels	TRUE	reported	GCST90199867	textfile	8231	0.002910134	24.01738719
G	C	0.0692289	0.13771	0.0299636	4.31E-06	rs143694286	Tridecenedioate (C13:1-DC) levels	TRUE	reported	GCST90199867	textfile	8231	0.002559631	21.11725361
A	G	0.35798	-0.0709097	0.0158246	7.43E-06	rs12608402	Tridecenedioate (C13:1-DC) levels	TRUE	reported	GCST90199867	textfile	8231	0.002433521	20.07429372
A	G	0.00967541	-0.359654	0.0785423	4.67E-06	rs117441042	Tridecenedioate (C13:1-DC) levels	TRUE	reported	GCST90199867	textfile	8231	0.002541002	20.96317311
A	G	0.0279534	-0.239257	0.0463704	2.47E-07	rs11660516	Tridecenedioate (C13:1-DC) levels	TRUE	reported	GCST90199867	textfile	8231	0.003223982	26.61595674
A	G	0.118891	0.124044	0.0267268	3.46E-06	rs7516441	N-acetyl-3-methylhistidine levels	TRUE	reported	GCST90199868	textfile	7018	0.003059943	21.53445146
A	G	0.237143	0.416049	0.018991	2.20E-106	rs6546869	N-acetyl-3-methylhistidine levels	TRUE	reported	GCST90199868	textfile	7018	0.064010457	479.8102417
A	G	0.0174037	0.294467	0.0638475	3.99E-06	rs11927251	N-acetyl-3-methylhistidine levels	TRUE	reported	GCST90199868	textfile	7018	0.003021745	21.26481881
T	C	0.0140674	0.328274	0.0710407	3.82E-06	rs114314338	N-acetyl-3-methylhistidine levels	TRUE	reported	GCST90199868	textfile	7018	0.003033373	21.34689561
C	T	0.0213773	-0.267341	0.0580981	4.19E-06	rs116366069	N-acetyl-3-methylhistidine levels	TRUE	reported	GCST90199868	textfile	7018	0.003008054	21.16817871
A	G	0.710407	0.0874137	0.0187761	3.23E-06	rs4916565	N-acetyl-3-methylhistidine levels	TRUE	reported	GCST90199868	textfile	7018	0.0030789	21.66828024
T	A	0.0147773	-0.319653	0.0693716	4.07E-06	rs74908861	N-acetyl-3-methylhistidine levels	TRUE	reported	GCST90199868	textfile	7018	0.003016261	21.2261077
A	G	0.200077	-0.103228	0.021757	2.09E-06	rs34887234	N-acetyl-3-methylhistidine levels	TRUE	reported	GCST90199868	textfile	7018	0.003197369	22.50469955
G	A	0.242763	0.092558	0.0200308	3.82E-06	rs62364220	N-acetyl-3-methylhistidine levels	TRUE	reported	GCST90199868	textfile	7018	0.003033183	21.34555988
A	G	0.013041	0.335827	0.0733957	4.75E-06	rs72800476	N-acetyl-3-methylhistidine levels	TRUE	reported	GCST90199868	textfile	7018	0.002974288	20.92985417
G	A	0.0209611	0.261269	0.0586728	8.47E-06	rs4272212	N-acetyl-3-methylhistidine levels	TRUE	reported	GCST90199868	textfile	7018	0.002817497	19.82340957
A	T	0.0329474	0.223183	0.0468558	1.91E-06	rs71570647	N-acetyl-3-methylhistidine levels	TRUE	reported	GCST90199868	textfile	7018	0.003222407	22.68149747
T	C	0.013998	-0.317066	0.0715965	9.49E-06	rs58437368	N-acetyl-3-methylhistidine levels	TRUE	reported	GCST90199868	textfile	7018	0.002786702	19.60613458
G	T	0.21717	0.0933533	0.0204652	5.08E-06	rs62439688	N-acetyl-3-methylhistidine levels	TRUE	reported	GCST90199868	textfile	7018	0.002956162	20.80192755
T	C	0.0407667	-0.209756	0.0423733	7.41E-07	rs112927051	N-acetyl-3-methylhistidine levels	TRUE	reported	GCST90199868	textfile	7018	0.003479502	24.49742439
G	C	0.0462723	0.192411	0.0401509	1.65E-06	rs61731322	N-acetyl-3-methylhistidine levels	TRUE	reported	GCST90199868	textfile	7018	0.003261648	22.95860207
T	G	0.067386	-0.201531	0.0335826	1.96E-09	rs61731321	N-acetyl-3-methylhistidine levels	TRUE	reported	GCST90199868	textfile	7018	0.005105272	36.00238758
T	C	0.0268787	-0.238236	0.0514566	3.66E-06	rs75789036	N-acetyl-3-methylhistidine levels	TRUE	reported	GCST90199868	textfile	7018	0.003045052	21.42934122
T	C	0.162906	-0.123025	0.0228813	7.59E-08	rs2514032	N-acetyl-3-methylhistidine levels	TRUE	reported	GCST90199868	textfile	7018	0.004102293	28.90024826
C	T	0.886131	0.125604	0.0271635	3.76E-06	rs995762	N-acetyl-3-methylhistidine levels	TRUE	reported	GCST90199868	textfile	7018	0.003037393	21.37527454
G	A	0.0180206	0.285838	0.0628664	5.45E-06	rs62095872	N-acetyl-3-methylhistidine levels	TRUE	reported	GCST90199868	textfile	7018	0.002937054	20.66707247
T	C	0.094043	-0.128737	0.0288566	8.15E-06	rs34464599	N-acetyl-3-methylhistidine levels	TRUE	reported	GCST90199868	textfile	7018	0.002827959	19.89723212
T	C	0.168813	-0.101742	0.022488	6.06E-06	rs11701297	N-acetyl-3-methylhistidine levels	TRUE	reported	GCST90199868	textfile	7018	0.002908176	20.46327273
A	G	0.0263158	-0.251384	0.0525424	1.71E-06	rs116906519	N-acetyl-3-methylhistidine levels	TRUE	reported	GCST90199868	textfile	7018	0.003251082	22.88398575
C	T	0.0229893	0.248542	0.0529996	2.74E-06	rs61777887	2-hydroxyhippurate levels	TRUE	reported	GCST90199869	textfile	8241	0.002661443	21.98613966
T	C	0.0997196	-0.113523	0.0256904	9.92E-06	rs61775225	2-hydroxyhippurate levels	TRUE	reported	GCST90199869	textfile	8241	0.002363841	19.52183218
T	C	0.194108	0.0930774	0.0203946	5.02E-06	rs73977802	2-hydroxyhippurate levels	TRUE	reported	GCST90199869	textfile	8241	0.002521053	20.82345034
C	G	0.0140124	0.314774	0.0655192	1.55E-06	rs147339316	2-hydroxyhippurate levels	TRUE	reported	GCST90199869	textfile	8241	0.002792968	23.07571267
A	G	0.0157294	-0.298914	0.0621823	1.53E-06	rs73075635	2-hydroxyhippurate levels	TRUE	reported	GCST90199869	textfile	8241	0.002796166	23.10221056
G	A	0.272983	0.0818795	0.0181363	6.34E-06	rs11926928	2-hydroxyhippurate levels	TRUE	reported	GCST90199869	textfile	8241	0.002467177	20.3773437
C	T	0.295788	-0.083495	0.0173332	1.46E-06	rs55782812	2-hydroxyhippurate levels	TRUE	reported	GCST90199869	textfile	8241	0.002807776	23.19839989
T	C	0.35634	0.0739764	0.0164271	6.69E-06	rs2844698	2-hydroxyhippurate levels	TRUE	reported	GCST90199869	textfile	8241	0.002454806	20.27492109
G	A	0.0862404	0.121691	0.0274509	9.29E-06	rs4731772	2-hydroxyhippurate levels	TRUE	reported	GCST90199869	textfile	8241	0.002378973	19.64709446
C	A	0.367068	-0.0723672	0.016297	8.97E-06	rs4078189	2-hydroxyhippurate levels	TRUE	reported	GCST90199869	textfile	8241	0.002386989	19.7134573
C	T	0.0132204	-0.327938	0.067975	1.40E-06	rs59465288	2-hydroxyhippurate levels	TRUE	reported	GCST90199869	textfile	8241	0.002816309	23.26910309
G	A	0.0311246	0.210975	0.0443011	1.91E-06	rs58331764	2-hydroxyhippurate levels	TRUE	reported	GCST90199869	textfile	8241	0.002744476	22.6739696
T	C	0.0232657	0.226996	0.0511242	8.99E-06	rs76412917	2-hydroxyhippurate levels	TRUE	reported	GCST90199869	textfile	8241	0.002386524	19.7096062
C	T	0.0301871	0.206267	0.0456514	6.23E-06	rs11067096	2-hydroxyhippurate levels	TRUE	reported	GCST90199869	textfile	8241	0.002471137	20.41013568
A	C	0.101798	-0.130278	0.0257648	4.27E-07	rs34947582	2-hydroxyhippurate levels	TRUE	reported	GCST90199869	textfile	8241	0.003092882	25.56131563
A	T	0.365762	0.0751059	0.0161136	3.15E-06	rs36122190	2-hydroxyhippurate levels	TRUE	reported	GCST90199869	textfile	8241	0.002629297	21.71988597
G	C	0.306292	0.0799252	0.0168878	2.22E-06	rs8062344	2-hydroxyhippurate levels	TRUE	reported	GCST90199869	textfile	8241	0.002710582	22.39318655
T	C	0.267882	-0.0826874	0.0175699	2.52E-06	rs73527994	2-hydroxyhippurate levels	TRUE	reported	GCST90199869	textfile	8241	0.002680369	22.14290934
A	G	0.008038	-0.403073	0.087114	3.71E-06	rs149759219	2-hydroxyhippurate levels	TRUE	reported	GCST90199869	textfile	8241	0.002591104	21.40356387
A	G	0.0236938	0.239676	0.0505597	2.13E-06	rs10410885	2-hydroxyhippurate levels	TRUE	reported	GCST90199869	textfile	8241	0.002719428	22.46646317
G	C	0.153138	-0.111055	0.0234944	2.28E-06	rs13303289	4-cholesten-3-one levels	TRUE	reported	GCST90199870	textfile	6990	0.003186283	22.33691731
C	T	0.314117	0.0860301	0.0181926	2.26E-06	rs17277008	4-cholesten-3-one levels	TRUE	reported	GCST90199870	textfile	6990	0.003188945	22.35563624
C	G	0.502915	-0.0779313	0.0169774	4.43E-06	rs1170914	4-cholesten-3-one levels	TRUE	reported	GCST90199870	textfile	6990	0.003005364	21.06479322
C	T	0.578823	0.0829212	0.0168576	8.70E-07	rs2015396	4-cholesten-3-one levels	TRUE	reported	GCST90199870	textfile	6990	0.003449545	24.18885929
G	A	0.00903874	-0.424751	0.0891689	1.90E-06	rs114105067	4-cholesten-3-one levels	TRUE	reported	GCST90199870	textfile	6990	0.003235619	22.68389991
A	G	0.505027	-0.111096	0.016775	3.53E-11	rs571550	4-cholesten-3-one levels	TRUE	reported	GCST90199870	textfile	6990	0.006235597	43.84776968
G	A	0.175609	-0.0984153	0.022184	9.15E-06	rs533834	4-cholesten-3-one levels	TRUE	reported	GCST90199870	textfile	6990	0.002807678	19.67529483
A	C	0.458004	-0.0765693	0.0166226	4.10E-06	rs7454474	4-cholesten-3-one levels	TRUE	reported	GCST90199870	textfile	6990	0.003026342	21.21227093
T	C	0.428341	-0.0794543	0.0172394	4.05E-06	rs7778907	4-cholesten-3-one levels	TRUE	reported	GCST90199870	textfile	6990	0.003029672	21.23568326
C	T	0.805682	-0.107509	0.0215261	5.90E-07	rs10244501	4-cholesten-3-one levels	TRUE	reported	GCST90199870	textfile	6990	0.003555779	24.93645181
C	T	0.0204823	-0.271647	0.0600987	6.18E-06	rs142989216	4-cholesten-3-one levels	TRUE	reported	GCST90199870	textfile	6990	0.002914305	20.42468612
T	C	0.0170487	-0.28716	0.0648682	9.56E-06	rs72681458	4-cholesten-3-one levels	TRUE	reported	GCST90199870	textfile	6990	0.002795704	19.59114937
G	C	0.0647214	-0.158113	0.0343801	4.25E-06	rs75982836	4-cholesten-3-one levels	TRUE	reported	GCST90199870	textfile	6990	0.003016696	21.14446044
T	C	0.363354	0.0786381	0.0174956	6.97E-06	rs11103033	4-cholesten-3-one levels	TRUE	reported	GCST90199870	textfile	6990	0.002881892	20.19686964
G	A	0.466011	0.0775533	0.0172315	6.77E-06	rs28623342	4-cholesten-3-one levels	TRUE	reported	GCST90199870	textfile	6990	0.002889485	20.25023729
A	C	0.297709	-0.0839447	0.0182284	4.12E-06	rs11219109	4-cholesten-3-one levels	TRUE	reported	GCST90199870	textfile	6990	0.0030248	21.20143141
A	C	0.00860215	-0.412488	0.0913453	6.31E-06	rs118128425	4-cholesten-3-one levels	TRUE	reported	GCST90199870	textfile	6990	0.00290876	20.38571484
G	A	0.642806	-0.105129	0.0173866	1.48E-09	rs8062719	4-cholesten-3-one levels	TRUE	reported	GCST90199870	textfile	6990	0.005203229	36.55034341
A	G	0.00458321	-0.601394	0.124545	1.37E-06	rs113495233	4-cholesten-3-one levels	TRUE	reported	GCST90199870	textfile	6990	0.003324621	23.3099482
G	C	0.864786	0.110071	0.0246394	7.92E-06	rs11861996	4-cholesten-3-one levels	TRUE	reported	GCST90199870	textfile	6990	0.002846887	19.95084473
T	C	0.0510776	-0.171691	0.0385457	8.42E-06	rs117215340	4-cholesten-3-one levels	TRUE	reported	GCST90199870	textfile	6990	0.002830317	19.83439267
C	T	0.901754	-0.134155	0.0287367	3.04E-06	rs7238113	4-cholesten-3-one levels	TRUE	reported	GCST90199870	textfile	6990	0.003108213	21.78791436
A	G	0.109644	0.124187	0.0270031	4.25E-06	rs73460158	4-cholesten-3-one levels	TRUE	reported	GCST90199870	textfile	6990	0.003016725	21.14466179
A	T	0.142532	-0.11933	0.0241646	7.88E-07	rs73148152	4-cholesten-3-one levels	TRUE	reported	GCST90199870	textfile	6990	0.003476565	24.37899401
T	A	0.0100101	-0.383267	0.0843762	5.56E-06	rs6142704	4-cholesten-3-one levels	TRUE	reported	GCST90199870	textfile	6990	0.002943105	20.62712262
A	G	0.029378	0.231741	0.0498508	3.34E-06	rs139826126	4-cholesten-3-one levels	TRUE	reported	GCST90199870	textfile	6990	0.003082079	21.60415127
C	T	0.540953	-0.0746642	0.015545	1.56E-06	rs4952188	Androstenediol (3beta,17beta) monosulfate (2) levels	TRUE	reported	GCST90199871	textfile	7811	0.002944801	23.0638691
G	A	0.480818	0.0732959	0.0152194	1.47E-06	rs36129872	Androstenediol (3beta,17beta) monosulfate (2) levels	TRUE	reported	GCST90199871	textfile	7811	0.002960534	23.1874551
G	C	0.105622	0.113341	0.0247055	4.48E-06	rs11130379	Androstenediol (3beta,17beta) monosulfate (2) levels	TRUE	reported	GCST90199871	textfile	7811	0.002687271	21.04144541
C	A	0.279513	-0.0774329	0.0167178	3.63E-06	rs76039768	Androstenediol (3beta,17beta) monosulfate (2) levels	TRUE	reported	GCST90199871	textfile	7811	0.002739019	21.44774234
G	A	0.62019	-0.0863974	0.0156403	3.31E-08	rs2342307	Androstenediol (3beta,17beta) monosulfate (2) levels	TRUE	reported	GCST90199871	textfile	7811	0.003891448	30.5070331
T	C	0.0101523	-0.33993	0.0752713	6.30E-06	rs145716227	Androstenediol (3beta,17beta) monosulfate (2) levels	TRUE	reported	GCST90199871	textfile	7811	0.00260424	20.38961099
A	G	0.760259	0.110028	0.0175101	3.31E-10	rs1165200	Androstenediol (3beta,17beta) monosulfate (2) levels	TRUE	reported	GCST90199871	textfile	7811	0.005029591	39.47462108
G	C	0.010896	0.324362	0.0726328	7.98E-06	rs73263095	Androstenediol (3beta,17beta) monosulfate (2) levels	TRUE	reported	GCST90199871	textfile	7811	0.002546715	19.93807159
C	T	0.0343521	-0.346968	0.0409292	2.31E-17	rs148982377	Androstenediol (3beta,17beta) monosulfate (2) levels	TRUE	reported	GCST90199871	textfile	7811	0.009116503	71.8457559
T	C	0.20807	0.0902545	0.0185056	1.08E-06	rs7843320	Androstenediol (3beta,17beta) monosulfate (2) levels	TRUE	reported	GCST90199871	textfile	7811	0.003036017	23.78045572
A	G	0.0108319	-0.325879	0.0724046	6.77E-06	rs118127261	Androstenediol (3beta,17beta) monosulfate (2) levels	TRUE	reported	GCST90199871	textfile	7811	0.002586717	20.25206057
T	C	0.0458451	0.160847	0.0356709	6.51E-06	rs77987064	Androstenediol (3beta,17beta) monosulfate (2) levels	TRUE	reported	GCST90199871	textfile	7811	0.002596343	20.32762224
C	T	0.0529169	0.153362	0.0335088	4.72E-06	rs28808349	Androstenediol (3beta,17beta) monosulfate (2) levels	TRUE	reported	GCST90199871	textfile	7811	0.002674534	20.94144094
T	C	0.32839	0.0749499	0.0162016	3.73E-06	rs2125839	Androstenediol (3beta,17beta) monosulfate (2) levels	TRUE	reported	GCST90199871	textfile	7811	0.002732319	21.39513785
A	G	0.110289	-0.120081	0.0242685	7.50E-07	rs35203700	Androstenediol (3beta,17beta) monosulfate (2) levels	TRUE	reported	GCST90199871	textfile	7811	0.003124618	24.47662357
C	A	0.247981	-0.0799224	0.0171904	3.33E-06	rs12775431	Androstenediol (3beta,17beta) monosulfate (2) levels	TRUE	reported	GCST90199871	textfile	7811	0.002759677	21.60995459
T	C	0.0301735	-0.216407	0.0443463	1.06E-06	rs118155370	Androstenediol (3beta,17beta) monosulfate (2) levels	TRUE	reported	GCST90199871	textfile	7811	0.003039479	23.80765458
C	A	0.154733	-0.117388	0.0206335	1.28E-08	rs73079476	Androstenediol (3beta,17beta) monosulfate (2) levels	TRUE	reported	GCST90199871	textfile	7811	0.004126664	32.35864945
C	A	0.0314223	0.192697	0.0430572	7.63E-06	rs73235078	Androstenediol (3beta,17beta) monosulfate (2) levels	TRUE	reported	GCST90199871	textfile	7811	0.002557641	20.02382879
A	G	0.160487	-0.092173	0.0205126	7.01E-06	rs1556644	Androstenediol (3beta,17beta) monosulfate (2) levels	TRUE	reported	GCST90199871	textfile	7811	0.002578328	20.18621099
G	A	0.231953	-0.0840768	0.0178929	2.62E-06	rs12859952	Androstenediol (3beta,17beta) monosulfate (2) levels	TRUE	reported	GCST90199871	textfile	7811	0.002818762	22.07393012
A	G	0.0231559	0.229358	0.049758	4.04E-06	rs77425442	Androstenediol (3beta,17beta) monosulfate (2) levels	TRUE	reported	GCST90199871	textfile	7811	0.002712786	21.24177182
G	A	0.16336	-0.095533	0.0204102	2.86E-06	rs55764900	Androstenediol (3beta,17beta) monosulfate (2) levels	TRUE	reported	GCST90199871	textfile	7811	0.002796979	21.90287357
G	C	0.681576	0.0726737	0.0162378	7.62E-06	rs6497249	Androstenediol (3beta,17beta) monosulfate (2) levels	TRUE	reported	GCST90199871	textfile	7811	0.002557886	20.0257575
C	A	0.697799	-0.0754199	0.0164353	4.46E-06	rs10863168	Androstenediol (3beta,17beta) monosulfate (2) levels	TRUE	reported	GCST90199871	textfile	7811	0.00268869	21.05258443
G	C	0.0317481	-0.214049	0.0433355	7.84E-07	rs186056728	Androstenediol (3beta,17beta) monosulfate (2) levels	TRUE	reported	GCST90199871	textfile	7811	0.003113707	24.39088553
T	C	0.016985	0.260089	0.058541	8.88E-06	rs73035100	Androstenediol (3beta,17beta) monosulfate (2) levels	TRUE	reported	GCST90199871	textfile	7811	0.002520699	19.73387992
T	C	0.949955	0.150805	0.0340023	9.20E-06	rs6021297	Androstenediol (3beta,17beta) monosulfate (2) levels	TRUE	reported	GCST90199871	textfile	7811	0.002511979	19.66544043
T	C	0.0166602	-0.274013	0.0583724	2.68E-06	rs78438321	Androstenediol (3beta,17beta) monosulfate (2) levels	TRUE	reported	GCST90199871	textfile	7811	0.002813177	22.03007727
T	C	0.0154231	0.255119	0.0549061	3.38E-06	rs75561083	Androstenediol (3beta,17beta) monosulfate (1) levels	TRUE	reported	GCST90199872	textfile	8229	0.002616733	21.58434377
T	C	0.0202811	-0.228922	0.0481752	2.02E-06	rs141370991	Androstenediol (3beta,17beta) monosulfate (1) levels	TRUE	reported	GCST90199872	textfile	8229	0.002736471	22.5747238
G	A	0.555562	-0.0623127	0.0137532	5.88E-06	rs12038241	Androstenediol (3beta,17beta) monosulfate (1) levels	TRUE	reported	GCST90199872	textfile	8229	0.002488379	20.52296275
G	A	0.142857	-0.0904427	0.0193835	3.07E-06	rs55677910	Androstenediol (3beta,17beta) monosulfate (1) levels	TRUE	reported	GCST90199872	textfile	8229	0.002638688	21.76592236
C	G	0.01065	-0.292247	0.0660403	9.63E-06	rs146747578	Androstenediol (3beta,17beta) monosulfate (1) levels	TRUE	reported	GCST90199872	textfile	8229	0.00237412	19.57836782
T	A	0.0116916	-0.289946	0.0619866	2.90E-06	rs534538291	Androstenediol (3beta,17beta) monosulfate (1) levels	TRUE	reported	GCST90199872	textfile	8229	0.002651785	21.87424374
T	C	0.18325	0.0804383	0.0174802	4.19E-06	rs7675318	Androstenediol (3beta,17beta) monosulfate (1) levels	TRUE	reported	GCST90199872	textfile	8229	0.002566669	21.17031926
T	C	0.0931873	-0.105121	0.0230961	5.33E-06	rs7687817	Androstenediol (3beta,17beta) monosulfate (1) levels	TRUE	reported	GCST90199872	textfile	8229	0.002511092	20.71076304
C	G	0.0570277	-0.130481	0.0290645	7.14E-06	rs72729813	Androstenediol (3beta,17beta) monosulfate (1) levels	TRUE	reported	GCST90199872	textfile	8229	0.002443202	20.14945369
G	A	0.295082	0.0662937	0.0149078	8.71E-06	rs784420	Androstenediol (3beta,17beta) monosulfate (1) levels	TRUE	reported	GCST90199872	textfile	8229	0.002397331	19.77023524
C	A	0.0386253	0.15642	0.0352146	8.92E-06	rs75107956	Androstenediol (3beta,17beta) monosulfate (1) levels	TRUE	reported	GCST90199872	textfile	8229	0.002391949	19.72574792
G	A	0.00910535	0.317472	0.0711844	8.20E-06	rs147871557	Androstenediol (3beta,17beta) monosulfate (1) levels	TRUE	reported	GCST90199872	textfile	8229	0.002411269	19.88545961
C	T	0.0340119	-0.381595	0.0370389	6.86E-25	rs148982377	Androstenediol (3beta,17beta) monosulfate (1) levels	TRUE	reported	GCST90199872	textfile	8229	0.012734332	106.116673
A	C	0.431654	-0.0650423	0.0138496	2.65E-06	rs9407758	Androstenediol (3beta,17beta) monosulfate (1) levels	TRUE	reported	GCST90199872	textfile	8229	0.002673054	22.05016048
T	A	0.474803	-0.0629386	0.0135739	3.54E-06	rs528454	Androstenediol (3beta,17beta) monosulfate (1) levels	TRUE	reported	GCST90199872	textfile	8229	0.002605821	21.49410177
C	T	0.700931	0.0667356	0.0150804	9.63E-06	rs7086721	Androstenediol (3beta,17beta) monosulfate (1) levels	TRUE	reported	GCST90199872	textfile	8229	0.00237416	19.57869999
T	G	0.426429	-0.0638056	0.0137201	3.31E-06	rs9420589	Androstenediol (3beta,17beta) monosulfate (1) levels	TRUE	reported	GCST90199872	textfile	8229	0.002621296	21.62208027
C	A	0.246684	-0.0757678	0.0155303	1.07E-06	rs12775431	Androstenediol (3beta,17beta) monosulfate (1) levels	TRUE	reported	GCST90199872	textfile	8229	0.002884086	23.79600761
A	G	0.00830179	0.417251	0.0743486	2.00E-08	rs191866531	Androstenediol (3beta,17beta) monosulfate (1) levels	TRUE	reported	GCST90199872	textfile	8229	0.003812792	31.48789418
A	G	0.489872	-0.0613769	0.0135179	5.61E-06	rs677027	Androstenediol (3beta,17beta) monosulfate (1) levels	TRUE	reported	GCST90199872	textfile	8229	0.002498951	20.61037412
T	C	0.00935551	-0.32113	0.0707412	5.64E-06	rs149982314	Androstenediol (3beta,17beta) monosulfate (1) levels	TRUE	reported	GCST90199872	textfile	8229	0.002497949	20.60209324
G	A	0.15686	0.112628	0.0185134	1.18E-09	rs1871395	Androstenediol (3beta,17beta) monosulfate (1) levels	TRUE	reported	GCST90199872	textfile	8229	0.004477385	37.00111489
A	G	0.0169751	-0.247005	0.0529843	3.13E-06	rs144814135	Androstenediol (3beta,17beta) monosulfate (1) levels	TRUE	reported	GCST90199872	textfile	8229	0.002634053	21.72758822
C	T	0.586644	0.0636877	0.0138428	4.21E-06	rs706795	Androstenediol (3beta,17beta) monosulfate (1) levels	TRUE	reported	GCST90199872	textfile	8229	0.002565668	21.16204711
T	C	0.33739	0.0657513	0.0144848	5.64E-06	rs11174150	Androstenediol (3beta,17beta) monosulfate (1) levels	TRUE	reported	GCST90199872	textfile	8229	0.002497759	20.60051686
T	A	0.403793	0.0663983	0.0140575	2.32E-06	rs955783	Androstenediol (3beta,17beta) monosulfate (1) levels	TRUE	reported	GCST90199872	textfile	8229	0.002703802	22.30448351
T	C	0.00816675	-0.331421	0.0749373	9.75E-06	rs142274824	Androstenediol (3beta,17beta) monosulfate (1) levels	TRUE	reported	GCST90199872	textfile	8229	0.002371296	19.55502606
C	T	0.0200706	-0.216834	0.0484	7.46E-06	rs111936578	Androstenediol (3beta,17beta) monosulfate (1) levels	TRUE	reported	GCST90199872	textfile	8229	0.002433095	20.06589219
G	A	0.162162	-0.0869983	0.0184285	2.35E-06	rs55764900	Androstenediol (3beta,17beta) monosulfate (1) levels	TRUE	reported	GCST90199872	textfile	8229	0.002700971	22.28106747
C	G	0.159434	-0.0879074	0.0188392	3.07E-06	rs7173332	Androstenediol (3beta,17beta) monosulfate (1) levels	TRUE	reported	GCST90199872	textfile	8229	0.002638951	21.7680934
C	A	0.310784	0.0681097	0.0146169	3.17E-06	rs1467067	Androstenediol (3beta,17beta) monosulfate (1) levels	TRUE	reported	GCST90199872	textfile	8229	0.002631576	21.70710056
T	C	0.0688118	0.143227	0.0266617	7.79E-08	rs76294479	Androstenediol (3beta,17beta) monosulfate (1) levels	TRUE	reported	GCST90199872	textfile	8229	0.003494674	28.85151022
A	T	0.0272345	-0.194843	0.0418939	3.31E-06	rs28524991	Androstenediol (3beta,17beta) monosulfate (1) levels	TRUE	reported	GCST90199872	textfile	8229	0.002621687	21.62531624
T	C	0.0164276	-0.266366	0.0530128	5.05E-07	rs78438321	Androstenediol (3beta,17beta) monosulfate (1) levels	TRUE	reported	GCST90199872	textfile	8229	0.003058572	25.24006835
T	C	0.0570543	0.154147	0.0318379	1.29E-06	rs4399197	Pregnenolone sulfate levels	TRUE	reported	GCST90199873	textfile	7772	0.00300705	23.43524791
A	G	0.0369652	-0.172693	0.0388505	8.79E-06	rs6663401	Pregnenolone sulfate levels	TRUE	reported	GCST90199873	textfile	7772	0.002535834	19.7535188
C	A	0.3589	0.073507	0.01566	2.68E-06	rs28417093	Pregnenolone sulfate levels	TRUE	reported	GCST90199873	textfile	7772	0.002826908	22.02734269
G	A	0.0141564	-0.277301	0.061975	7.66E-06	rs115335754	Pregnenolone sulfate levels	TRUE	reported	GCST90199873	textfile	7772	0.002569329	20.01511213
C	T	0.657214	-0.0897283	0.0154608	6.49E-09	rs6740315	Pregnenolone sulfate levels	TRUE	reported	GCST90199873	textfile	7772	0.004315033	33.67310633
T	C	0.0706634	0.129928	0.0287949	6.42E-06	rs73068993	Pregnenolone sulfate levels	TRUE	reported	GCST90199873	textfile	7772	0.002612795	20.35460057
A	G	0.0206053	0.258264	0.0515778	5.52E-07	rs61759670	Pregnenolone sulfate levels	TRUE	reported	GCST90199873	textfile	7772	0.003215663	25.06630649
A	G	0.00870968	-0.357359	0.0786371	5.51E-06	rs142767507	Pregnenolone sulfate levels	TRUE	reported	GCST90199873	textfile	7772	0.002650142	20.64632203
C	T	0.0420271	-0.170723	0.0362854	2.54E-06	rs116458809	Pregnenolone sulfate levels	TRUE	reported	GCST90199873	textfile	7772	0.002840221	22.13137843
A	C	0.148626	0.173005	0.0204653	2.82E-17	rs10491431	Pregnenolone sulfate levels	TRUE	reported	GCST90199873	textfile	7772	0.009111151	71.44458302
A	C	0.505919	0.0654577	0.0147998	9.74E-06	rs2547002	Pregnenolone sulfate levels	TRUE	reported	GCST90199873	textfile	7772	0.002510645	19.55681
T	C	0.0334321	-0.208252	0.0405383	2.79E-07	rs61749071	Pregnenolone sulfate levels	TRUE	reported	GCST90199873	textfile	7772	0.003384093	26.38368931
C	G	0.610499	-0.0777756	0.0151576	2.88E-07	rs7738921	Pregnenolone sulfate levels	TRUE	reported	GCST90199873	textfile	7772	0.00337617	26.32170897
A	G	0.0110924	-0.31302	0.0701521	8.12E-06	rs116961732	Pregnenolone sulfate levels	TRUE	reported	GCST90199873	textfile	7772	0.002555165	19.90448974
G	A	0.0173312	-0.254129	0.0565071	6.88E-06	rs117943867	Pregnenolone sulfate levels	TRUE	reported	GCST90199873	textfile	7772	0.002595619	20.22044192
T	C	0.0351986	0.176295	0.0393577	7.49E-06	rs117731567	Pregnenolone sulfate levels	TRUE	reported	GCST90199873	textfile	7772	0.002574946	20.05897768
A	G	0.474339	-0.082022	0.0147893	2.92E-08	rs3102547	Pregnenolone sulfate levels	TRUE	reported	GCST90199873	textfile	7772	0.003942006	30.75060744
C	G	0.304027	-0.0733088	0.0160236	4.76E-06	rs10757690	Pregnenolone sulfate levels	TRUE	reported	GCST90199873	textfile	7772	0.002685908	20.92571268
G	C	0.744527	-0.0806053	0.0169472	1.97E-06	rs9423388	Pregnenolone sulfate levels	TRUE	reported	GCST90199873	textfile	7772	0.002902259	22.61619368
T	G	0.0912201	0.124302	0.0254479	1.04E-06	rs75360981	Pregnenolone sulfate levels	TRUE	reported	GCST90199873	textfile	7772	0.003060472	23.85286558
T	C	0.00529442	-0.592131	0.101217	4.91E-09	rs140331100	Pregnenolone sulfate levels	TRUE	reported	GCST90199873	textfile	7772	0.004384173	34.21502816
A	C	0.595587	0.0689699	0.0150428	4.54E-06	rs4933729	Pregnenolone sulfate levels	TRUE	reported	GCST90199873	textfile	7772	0.002697466	21.01599985
G	A	0.090335	0.114308	0.0254193	6.90E-06	rs78320625	Pregnenolone sulfate levels	TRUE	reported	GCST90199873	textfile	7772	0.002595164	20.21688803
T	A	0.715897	0.092538	0.0164203	1.74E-08	rs4762697	Pregnenolone sulfate levels	TRUE	reported	GCST90199873	textfile	7772	0.00406981	31.7516479
C	T	0.158339	0.207105	0.0198848	2.11E-25	rs4149056	Pregnenolone sulfate levels	TRUE	reported	GCST90199873	textfile	7772	0.013765316	108.4493467
T	C	0.160755	-0.097146	0.020372	1.86E-06	rs4882650	Pregnenolone sulfate levels	TRUE	reported	GCST90199873	textfile	7772	0.002917299	22.73373212
A	C	0.357152	-0.0715426	0.0154132	3.46E-06	rs9509847	Pregnenolone sulfate levels	TRUE	reported	GCST90199873	textfile	7772	0.00276445	21.53932244
T	C	0.149633	-0.0915967	0.0207053	9.70E-06	rs67994003	Pregnenolone sulfate levels	TRUE	reported	GCST90199873	textfile	7772	0.002511722	19.56522411
G	T	0.360235	0.0831391	0.0155989	9.83E-08	rs4242948	Pregnenolone sulfate levels	TRUE	reported	GCST90199873	textfile	7772	0.003641711	28.39951457
G	C	0.71523	-0.0730785	0.0164114	8.47E-06	rs446995	Pregnenolone sulfate levels	TRUE	reported	GCST90199873	textfile	7772	0.00254477	19.8233119
C	G	0.202178	-0.0823887	0.0183515	7.14E-06	rs11158997	Pregnenolone sulfate levels	TRUE	reported	GCST90199873	textfile	7772	0.002586631	20.1502478
A	C	0.12355	0.10056	0.022552	8.23E-06	rs2105985	Pregnenolone sulfate levels	TRUE	reported	GCST90199873	textfile	7772	0.002551749	19.87781437
G	A	0.0709119	0.175291	0.028536	8.11E-10	rs9922045	Pregnenolone sulfate levels	TRUE	reported	GCST90199873	textfile	7772	0.004831665	37.72430708
A	G	0.135878	0.0979214	0.0216106	5.87E-06	rs62116852	Pregnenolone sulfate levels	TRUE	reported	GCST90199873	textfile	7772	0.002634772	20.52625903
T	C	0.0158244	0.269552	0.0592337	5.35E-06	rs184445849	Pregnenolone sulfate levels	TRUE	reported	GCST90199873	textfile	7772	0.002657412	20.7031115
C	T	0.842013	0.103535	0.0202043	2.98E-07	rs296393	Pregnenolone sulfate levels	TRUE	reported	GCST90199873	textfile	7772	0.003367356	26.25276105
C	T	0.0855822	0.139382	0.0310258	7.04E-06	rs72798135	S-methylmethionine levels	TRUE	reported	GCST90199874	textfile	6674	0.003014879	20.17610094
A	G	0.308682	0.0861743	0.0187543	4.33E-06	rs62173529	S-methylmethionine levels	TRUE	reported	GCST90199874	textfile	6674	0.003153522	21.10686081
G	A	0.120255	-0.117127	0.0263237	8.61E-06	rs10194513	S-methylmethionine levels	TRUE	reported	GCST90199874	textfile	6674	0.002957655	19.79201491
A	G	0.904057	0.131836	0.0294428	7.54E-06	rs10180486	S-methylmethionine levels	TRUE	reported	GCST90199874	textfile	6674	0.002995166	20.04378119
A	G	0.0208711	0.278206	0.0609791	5.06E-06	rs62300810	S-methylmethionine levels	TRUE	reported	GCST90199874	textfile	6674	0.003109084	20.80850116
T	C	0.639347	-0.0823343	0.0180491	5.07E-06	rs6828665	S-methylmethionine levels	TRUE	reported	GCST90199874	textfile	6674	0.003108224	20.80272979
T	C	0.0676839	-0.162212	0.0343623	2.35E-06	rs16878604	S-methylmethionine levels	TRUE	reported	GCST90199874	textfile	6674	0.00332788	22.27775087
C	T	0.0860484	-0.150704	0.0318478	2.22E-06	rs987948	S-methylmethionine levels	TRUE	reported	GCST90199874	textfile	6674	0.003343873	22.38517634
A	G	0.0848021	0.143026	0.0311893	4.52E-06	rs78172873	S-methylmethionine levels	TRUE	reported	GCST90199874	textfile	6674	0.003140988	21.02270353
G	A	0.0548873	0.191849	0.0377429	3.71E-07	rs116906641	S-methylmethionine levels	TRUE	reported	GCST90199874	textfile	6674	0.00385642	25.82964172
A	C	0.260138	-0.0889653	0.019741	6.59E-06	rs12236091	S-methylmethionine levels	TRUE	reported	GCST90199874	textfile	6674	0.003033872	20.30358993
C	T	0.0800511	-0.142322	0.0314159	5.89E-06	rs112273668	S-methylmethionine levels	TRUE	reported	GCST90199874	textfile	6674	0.00306567	20.5170492
T	C	0.191296	0.10494	0.0217861	1.46E-06	rs2232946	S-methylmethionine levels	TRUE	reported	GCST90199874	textfile	6674	0.003464414	23.19492484
G	A	0.0672741	-0.155101	0.034242	5.91E-06	rs11044949	S-methylmethionine levels	TRUE	reported	GCST90199874	textfile	6674	0.003064726	20.5107143
A	G	0.0156014	-0.315827	0.0696833	5.83E-06	rs150443880	S-methylmethionine levels	TRUE	reported	GCST90199874	textfile	6674	0.003068458	20.53576692
C	T	0.335388	-0.0855982	0.0186574	4.48E-06	rs9518832	S-methylmethionine levels	TRUE	reported	GCST90199874	textfile	6674	0.003143933	21.04247668
A	G	0.325339	-0.0828299	0.0185846	8.32E-06	rs10498421	S-methylmethionine levels	TRUE	reported	GCST90199874	textfile	6674	0.002967502	19.85809908
C	T	0.500767	0.0771067	0.0174293	9.69E-06	rs36130143	S-methylmethionine levels	TRUE	reported	GCST90199874	textfile	6674	0.002923926	19.5656454
C	T	0.0087468	-0.439866	0.0928811	2.18E-06	rs76670140	S-methylmethionine levels	TRUE	reported	GCST90199874	textfile	6674	0.003349214	22.42104875
T	C	0.399074	0.0780421	0.0176387	9.67E-06	rs2897286	S-methylmethionine levels	TRUE	reported	GCST90199874	textfile	6674	0.0029246	19.57016927
A	G	0.115979	-0.130067	0.0271771	1.70E-06	rs2205127	S-methylmethionine levels	TRUE	reported	GCST90199874	textfile	6674	0.003420219	22.89801614
A	G	0.668347	0.0718717	0.0160337	7.38E-06	rs7514041	13-HODE + 9-HODE levels	TRUE	reported	GCST90199875	textfile	8207	0.002442316	20.08826737
G	A	0.00773196	-0.411385	0.0865383	2.00E-06	rs140690283	13-HODE + 9-HODE levels	TRUE	reported	GCST90199875	textfile	8207	0.002746006	22.59302265
A	G	0.428024	0.0705414	0.0155597	5.80E-06	rs7581134	13-HODE + 9-HODE levels	TRUE	reported	GCST90199875	textfile	8207	0.00249813	20.5484876
T	A	0.605331	-0.070782	0.0152896	3.67E-06	rs1488089	13-HODE + 9-HODE levels	TRUE	reported	GCST90199875	textfile	8207	0.002604572	21.42631888
T	G	0.0380807	0.193494	0.039426	9.21E-07	rs75624037	13-HODE + 9-HODE levels	TRUE	reported	GCST90199875	textfile	8207	0.002926257	24.08040141
G	A	0.10493	-0.110912	0.0247641	7.51E-06	rs141087794	13-HODE + 9-HODE levels	TRUE	reported	GCST90199875	textfile	8207	0.002438189	20.05423627
T	C	0.0184346	-0.251309	0.0554793	5.90E-06	rs148917008	13-HODE + 9-HODE levels	TRUE	reported	GCST90199875	textfile	8207	0.002493936	20.51390266
T	A	0.0124311	0.32744	0.0678212	1.38E-06	rs142051011	13-HODE + 9-HODE levels	TRUE	reported	GCST90199875	textfile	8207	0.002832151	23.30379632
C	T	0.35173	0.0728725	0.0159855	5.15E-06	rs1198965	13-HODE + 9-HODE levels	TRUE	reported	GCST90199875	textfile	8207	0.00252576	20.77633982
A	G	0.520675	-0.0675646	0.0150715	7.36E-06	rs9472704	13-HODE + 9-HODE levels	TRUE	reported	GCST90199875	textfile	8207	0.002442749	20.09183561
C	T	0.189472	-0.0968563	0.0194864	6.68E-07	rs71537095	13-HODE + 9-HODE levels	TRUE	reported	GCST90199875	textfile	8207	0.003001254	24.69941544
T	A	0.932441	0.138664	0.0305384	5.61E-06	rs289205	13-HODE + 9-HODE levels	TRUE	reported	GCST90199875	textfile	8207	0.002505883	20.61242277
G	C	0.00668712	-0.413713	0.0929595	8.57E-06	rs146539354	13-HODE + 9-HODE levels	TRUE	reported	GCST90199875	textfile	8207	0.002407573	19.80181184
T	C	0.262601	-0.0829713	0.0172431	1.50E-06	rs1888287	13-HODE + 9-HODE levels	TRUE	reported	GCST90199875	textfile	8207	0.002813307	23.14830775
C	T	0.974147	0.214952	0.0486284	9.86E-06	rs1024277	13-HODE + 9-HODE levels	TRUE	reported	GCST90199875	textfile	8207	0.002375122	19.53426935
A	G	0.000365854	-1.75651	0.393699	8.14E-06	rs74154781	13-HODE + 9-HODE levels	TRUE	reported	GCST90199875	textfile	8207	0.002419558	19.90062801
A	G	0.0112556	-0.32593	0.0718604	5.74E-06	rs144295623	13-HODE + 9-HODE levels	TRUE	reported	GCST90199875	textfile	8207	0.002500332	20.56665034
T	C	0.0139786	0.289521	0.0645961	7.39E-06	rs71407802	13-HODE + 9-HODE levels	TRUE	reported	GCST90199875	textfile	8207	0.002441751	20.08360614
G	A	0.010072	-0.395745	0.0753155	1.48E-07	rs16944511	13-HODE + 9-HODE levels	TRUE	reported	GCST90199875	textfile	8207	0.003352889	27.60300079
A	G	0.0551673	-0.146403	0.0331304	9.92E-06	rs71364555	13-HODE + 9-HODE levels	TRUE	reported	GCST90199875	textfile	8207	0.002373723	19.52273887
G	T	0.053787	-0.152227	0.0334774	5.44E-06	rs62105542	13-HODE + 9-HODE levels	TRUE	reported	GCST90199875	textfile	8207	0.002513059	20.6715997
T	G	0.0177966	-0.340503	0.0562651	1.43E-09	rs11591147	Palmitoyl sphingomyelin (d18:1/16:0) levels	TRUE	reported	GCST90199876	textfile	8269	0.004409521	36.61496647
T	C	0.00734937	-0.387309	0.0873453	9.24E-06	rs145063492	Palmitoyl sphingomyelin (d18:1/16:0) levels	TRUE	reported	GCST90199876	textfile	8269	0.002372202	19.65762482
T	C	0.0320334	-0.190217	0.0423708	7.14E-06	rs6702302	Palmitoyl sphingomyelin (d18:1/16:0) levels	TRUE	reported	GCST90199876	textfile	8269	0.002431393	20.14931441
C	T	0.303841	0.0978801	0.0162446	1.69E-09	rs80051818	Palmitoyl sphingomyelin (d18:1/16:0) levels	TRUE	reported	GCST90199876	textfile	8269	0.004371346	36.29658037
T	C	0.0765589	-0.125794	0.028231	8.35E-06	rs147199492	Palmitoyl sphingomyelin (d18:1/16:0) levels	TRUE	reported	GCST90199876	textfile	8269	0.002395371	19.85008066
A	G	0.72476	0.0799022	0.0171768	3.29E-06	rs31468	Palmitoyl sphingomyelin (d18:1/16:0) levels	TRUE	reported	GCST90199876	textfile	8269	0.002610027	21.63355551
C	T	0.0688791	-0.132494	0.0293193	6.21E-06	rs115968342	Palmitoyl sphingomyelin (d18:1/16:0) levels	TRUE	reported	GCST90199876	textfile	8269	0.002463548	20.41644741
A	G	0.0491957	0.156766	0.0352715	8.81E-06	rs72966595	Palmitoyl sphingomyelin (d18:1/16:0) levels	TRUE	reported	GCST90199876	textfile	8269	0.002383234	19.74926063
C	T	0.0859365	0.162517	0.0269407	1.62E-09	rs4252185	Palmitoyl sphingomyelin (d18:1/16:0) levels	TRUE	reported	GCST90199876	textfile	8269	0.00438147	36.38101302
G	A	0.119702	0.112556	0.0229845	9.73E-07	rs35330527	Palmitoyl sphingomyelin (d18:1/16:0) levels	TRUE	reported	GCST90199876	textfile	8269	0.002891722	23.97519378
G	A	0.225979	-0.0879976	0.0179755	9.81E-07	rs2373873	Palmitoyl sphingomyelin (d18:1/16:0) levels	TRUE	reported	GCST90199876	textfile	8269	0.002889814	23.9593285
C	T	0.399551	-0.0692067	0.0152264	5.49E-06	rs9690040	Palmitoyl sphingomyelin (d18:1/16:0) levels	TRUE	reported	GCST90199876	textfile	8269	0.002492098	20.65364742
G	T	0.0961873	-0.138018	0.0258455	9.29E-08	rs139374679	Palmitoyl sphingomyelin (d18:1/16:0) levels	TRUE	reported	GCST90199876	textfile	8269	0.003436794	28.50995479
A	C	0.0593035	0.154967	0.0319691	1.25E-06	rs79270230	Palmitoyl sphingomyelin (d18:1/16:0) levels	TRUE	reported	GCST90199876	textfile	8269	0.002833559	23.49159889
T	C	0.00546714	-0.466332	0.101921	4.75E-06	rs10908901	Palmitoyl sphingomyelin (d18:1/16:0) levels	TRUE	reported	GCST90199876	textfile	8269	0.002525294	20.9294603
T	C	0.357292	0.0711594	0.0158032	6.71E-06	rs9632907	Palmitoyl sphingomyelin (d18:1/16:0) levels	TRUE	reported	GCST90199876	textfile	8269	0.002446008	20.27073182
G	A	0.811546	0.090473	0.018972	1.85E-06	rs9420630	Palmitoyl sphingomyelin (d18:1/16:0) levels	TRUE	reported	GCST90199876	textfile	8269	0.002742622	22.73561448
T	C	0.0377027	0.205908	0.0393067	1.62E-07	rs117394165	Palmitoyl sphingomyelin (d18:1/16:0) levels	TRUE	reported	GCST90199876	textfile	8269	0.003307664	27.43520553
G	A	0.0956374	-0.113617	0.0254221	7.85E-06	rs11225188	Palmitoyl sphingomyelin (d18:1/16:0) levels	TRUE	reported	GCST90199876	textfile	8269	0.0024097	19.96911122
T	G	0.773255	-0.0815086	0.0181748	7.30E-06	rs10892986	Palmitoyl sphingomyelin (d18:1/16:0) levels	TRUE	reported	GCST90199876	textfile	8269	0.002426384	20.10770626
C	T	0.410849	0.0731095	0.0153949	2.04E-06	rs2393072	Palmitoyl sphingomyelin (d18:1/16:0) levels	TRUE	reported	GCST90199876	textfile	8269	0.002719932	22.54700332
A	G	0.177973	-0.0874948	0.0195849	7.92E-06	rs9592030	Palmitoyl sphingomyelin (d18:1/16:0) levels	TRUE	reported	GCST90199876	textfile	8269	0.002407808	19.95339107
T	C	0.293439	-0.079095	0.0165038	1.65E-06	rs10492646	Palmitoyl sphingomyelin (d18:1/16:0) levels	TRUE	reported	GCST90199876	textfile	8269	0.002769954	22.9628137
C	G	0.125046	0.100865	0.0224948	7.33E-06	rs11073157	Palmitoyl sphingomyelin (d18:1/16:0) levels	TRUE	reported	GCST90199876	textfile	8269	0.002425543	20.10072208
C	G	0.0125531	-0.313558	0.067689	3.62E-06	rs72731112	Palmitoyl sphingomyelin (d18:1/16:0) levels	TRUE	reported	GCST90199876	textfile	8269	0.002588338	21.4533205
T	C	0.0240752	0.247281	0.048437	3.30E-07	rs113551525	Palmitoyl sphingomyelin (d18:1/16:0) levels	TRUE	reported	GCST90199876	textfile	8269	0.003142008	26.05685335
A	G	0.403618	0.0692546	0.0152909	5.92E-06	rs375938	Palmitoyl sphingomyelin (d18:1/16:0) levels	TRUE	reported	GCST90199876	textfile	8269	0.002474584	20.5081318
T	C	0.175043	-0.0923588	0.0197819	3.03E-06	rs7234333	Palmitoyl sphingomyelin (d18:1/16:0) levels	TRUE	reported	GCST90199876	textfile	8269	0.002629204	21.79292402
T	C	0.113017	-0.104948	0.0234379	7.55E-06	rs17248720	Palmitoyl sphingomyelin (d18:1/16:0) levels	TRUE	reported	GCST90199876	textfile	8269	0.002418835	20.0449919
G	A	0.0907108	-0.156192	0.0270541	7.77E-09	rs113345881	Palmitoyl sphingomyelin (d18:1/16:0) levels	TRUE	reported	GCST90199876	textfile	8269	0.004014684	33.32317207
A	G	0.13301	0.101327	0.0220341	4.25E-06	rs60167816	Palmitoyl sphingomyelin (d18:1/16:0) levels	TRUE	reported	GCST90199876	textfile	8269	0.002550924	21.14241936
G	A	0.295362	-0.0771589	0.0165115	2.97E-06	rs4821072	Palmitoyl sphingomyelin (d18:1/16:0) levels	TRUE	reported	GCST90199876	textfile	8269	0.002633908	21.83202114
C	A	0.908305	-0.155797	0.0338462	4.16E-06	rs2746683	Indole-3-carboxylate levels	TRUE	reported	GCST90199877	textfile	4989	0.004229064	21.179915
G	A	0.0204308	0.305563	0.0690922	9.75E-06	rs9431700	Indole-3-carboxylate levels	TRUE	reported	GCST90199877	textfile	4989	0.003905087	19.55101693
T	G	0.0560691	-0.203252	0.0424749	1.71E-06	rs10496852	Indole-3-carboxylate levels	TRUE	reported	GCST90199877	textfile	4989	0.004568805	22.88920926
T	C	0.0520517	-0.197782	0.0443888	8.36E-06	rs71428357	Indole-3-carboxylate levels	TRUE	reported	GCST90199877	textfile	4989	0.003963587	19.84506765
C	T	0.0172691	0.515087	0.0744747	4.64E-12	rs72551330	Indole-3-carboxylate levels	TRUE	reported	GCST90199877	textfile	4989	0.009496989	47.81558985
A	T	0.0166026	0.361472	0.0768442	2.55E-06	rs186575754	Indole-3-carboxylate levels	TRUE	reported	GCST90199877	textfile	4989	0.00441562	22.118364
G	A	0.110523	-0.139588	0.0314015	8.78E-06	rs34088589	Indole-3-carboxylate levels	TRUE	reported	GCST90199877	textfile	4989	0.003945165	19.75246248
C	G	0.83476	-0.115954	0.0261106	8.96E-06	rs358645	Indole-3-carboxylate levels	TRUE	reported	GCST90199877	textfile	4989	0.003937412	19.71349516
A	C	0.198438	-0.116648	0.0254613	4.62E-06	rs139354998	Indole-3-carboxylate levels	TRUE	reported	GCST90199877	textfile	4989	0.004189447	20.98066793
A	G	0.019903	0.319495	0.0708086	6.42E-06	rs75126326	Indole-3-carboxylate levels	TRUE	reported	GCST90199877	textfile	4989	0.00406419	20.35082317
C	G	0.565422	0.0984882	0.0200428	8.93E-07	rs7786963	Indole-3-carboxylate levels	TRUE	reported	GCST90199877	textfile	4989	0.004816607	24.13667702
T	C	0.742922	-0.101008	0.0224681	6.94E-06	rs341511	Indole-3-carboxylate levels	TRUE	reported	GCST90199877	textfile	4989	0.004034684	20.20248123
C	G	0.0100664	0.454444	0.0973791	3.06E-06	rs138934274	Indole-3-carboxylate levels	TRUE	reported	GCST90199877	textfile	4989	0.004346343	21.76983308
G	A	0.0219228	-0.322214	0.0674372	1.77E-06	rs79121515	Indole-3-carboxylate levels	TRUE	reported	GCST90199877	textfile	4989	0.004555054	22.81999878
T	C	0.00384849	0.747772	0.158563	2.41E-06	rs8075454	Indole-3-carboxylate levels	TRUE	reported	GCST90199877	textfile	4989	0.004438022	22.23107964
G	T	0.500214	-0.095269	0.0201888	2.37E-06	rs1632197	Indole-3-carboxylate levels	TRUE	reported	GCST90199877	textfile	4989	0.004443596	22.25912386
T	C	0.0129998	0.282026	0.0635597	9.11E-06	rs148337412	Sphingomyelin (d18:1/18:1, d18:2/18:0) levels	TRUE	reported	GCST90199878	textfile	8267	0.00237593	19.68382696
A	G	0.0105634	-0.31903	0.0699783	5.14E-06	rs116291770	Sphingomyelin (d18:1/18:1, d18:2/18:0) levels	TRUE	reported	GCST90199878	textfile	8267	0.002507828	20.77931335
T	C	0.0805419	0.120292	0.0261538	4.24E-06	rs12469571	Sphingomyelin (d18:1/18:1, d18:2/18:0) levels	TRUE	reported	GCST90199878	textfile	8267	0.002552384	21.14943719
C	T	0.737488	-0.0782706	0.0163247	1.63E-06	rs9846165	Sphingomyelin (d18:1/18:1, d18:2/18:0) levels	TRUE	reported	GCST90199878	textfile	8267	0.00277302	22.98274129
G	A	0.0761229	-0.127206	0.0270871	2.65E-06	rs34446099	Sphingomyelin (d18:1/18:1, d18:2/18:0) levels	TRUE	reported	GCST90199878	textfile	8267	0.002660634	22.04880675
A	T	0.0156039	-0.256921	0.0575254	7.96E-06	rs191557802	Sphingomyelin (d18:1/18:1, d18:2/18:0) levels	TRUE	reported	GCST90199878	textfile	8267	0.002407051	19.94228109
C	G	0.00740741	0.369961	0.0833086	8.96E-06	rs146437168	Sphingomyelin (d18:1/18:1, d18:2/18:0) levels	TRUE	reported	GCST90199878	textfile	8267	0.002379849	19.71637806
G	A	0.00684517	0.393331	0.0865083	5.45E-06	rs114836402	Sphingomyelin (d18:1/18:1, d18:2/18:0) levels	TRUE	reported	GCST90199878	textfile	8267	0.002494412	20.66786982
C	T	0.112809	0.105882	0.0226686	3.00E-06	rs72800974	Sphingomyelin (d18:1/18:1, d18:2/18:0) levels	TRUE	reported	GCST90199878	textfile	8267	0.0026321	21.81171398
C	A	0.0964128	0.116719	0.0243938	1.71E-06	rs2457340	Sphingomyelin (d18:1/18:1, d18:2/18:0) levels	TRUE	reported	GCST90199878	textfile	8267	0.002761692	22.88859416
G	A	0.44384	-0.0647981	0.0145472	8.42E-06	rs7756308	Sphingomyelin (d18:1/18:1, d18:2/18:0) levels	TRUE	reported	GCST90199878	textfile	8267	0.00239429	19.83629893
T	C	0.0728927	0.139758	0.0275183	3.80E-07	rs55730499	Sphingomyelin (d18:1/18:1, d18:2/18:0) levels	TRUE	reported	GCST90199878	textfile	8267	0.00311035	25.78725249
T	C	0.00714892	-0.386115	0.0846812	5.12E-06	rs76572147	Sphingomyelin (d18:1/18:1, d18:2/18:0) levels	TRUE	reported	GCST90199878	textfile	8267	0.002508537	20.78520251
T	G	0.0120702	-0.317684	0.0650196	1.03E-06	rs117579722	Sphingomyelin (d18:1/18:1, d18:2/18:0) levels	TRUE	reported	GCST90199878	textfile	8267	0.002879399	23.86695522
G	T	0.171317	-0.0905033	0.018804	1.49E-06	rs35524619	Sphingomyelin (d18:1/18:1, d18:2/18:0) levels	TRUE	reported	GCST90199878	textfile	8267	0.002794249	23.15918465
C	T	0.879323	0.121141	0.0221525	4.54E-08	rs7812898	Sphingomyelin (d18:1/18:1, d18:2/18:0) levels	TRUE	reported	GCST90199878	textfile	8267	0.003604298	29.89728411
A	G	0.0126807	-0.294731	0.0639794	4.09E-06	rs139889411	Sphingomyelin (d18:1/18:1, d18:2/18:0) levels	TRUE	reported	GCST90199878	textfile	8267	0.002560413	21.21613302
T	C	0.0133188	-0.333678	0.06209	7.70E-08	rs7871183	Sphingomyelin (d18:1/18:1, d18:2/18:0) levels	TRUE	reported	GCST90199878	textfile	8267	0.003481363	28.87398644
T	C	0.0148557	-0.27515	0.0584951	2.55E-06	rs80089950	Sphingomyelin (d18:1/18:1, d18:2/18:0) levels	TRUE	reported	GCST90199878	textfile	8267	0.002669263	22.12050203
A	G	0.00761952	-0.389478	0.0826394	2.44E-06	rs144041381	Sphingomyelin (d18:1/18:1, d18:2/18:0) levels	TRUE	reported	GCST90199878	textfile	8267	0.002679651	22.20682509
T	A	0.0225999	-0.220108	0.0479846	4.50E-06	rs117219729	Sphingomyelin (d18:1/18:1, d18:2/18:0) levels	TRUE	reported	GCST90199878	textfile	8267	0.002538727	21.03598332
A	G	0.0145994	-0.26437	0.0595729	9.09E-06	rs142489498	Sphingomyelin (d18:1/18:1, d18:2/18:0) levels	TRUE	reported	GCST90199878	textfile	8267	0.002376542	19.68891474
G	C	0.308952	-0.127563	0.0153433	9.26E-17	rs174548	Sphingomyelin (d18:1/18:1, d18:2/18:0) levels	TRUE	reported	GCST90199878	textfile	8267	0.008291782	69.10457743
C	A	0.93707	0.131648	0.029416	7.63E-06	rs10734751	Sphingomyelin (d18:1/18:1, d18:2/18:0) levels	TRUE	reported	GCST90199878	textfile	8267	0.002416921	20.02424812
T	C	0.0230307	-0.2124	0.0471828	6.74E-06	rs144528624	Sphingomyelin (d18:1/18:1, d18:2/18:0) levels	TRUE	reported	GCST90199878	textfile	8267	0.00244529	20.25986398
C	A	0.194327	-0.0803801	0.0178361	6.59E-06	rs7133607	Sphingomyelin (d18:1/18:1, d18:2/18:0) levels	TRUE	reported	GCST90199878	textfile	8267	0.002450664	20.3044957
T	C	0.512594	0.0689358	0.0142979	1.43E-06	rs653178	Sphingomyelin (d18:1/18:1, d18:2/18:0) levels	TRUE	reported	GCST90199878	textfile	8267	0.002803998	23.24021008
A	G	0.59186	0.0883277	0.014527	1.20E-09	rs7139079	Sphingomyelin (d18:1/18:1, d18:2/18:0) levels	TRUE	reported	GCST90199878	textfile	8267	0.004452011	36.96041942
T	C	0.0429938	-0.163674	0.0352563	3.44E-06	rs34862991	Sphingomyelin (d18:1/18:1, d18:2/18:0) levels	TRUE	reported	GCST90199878	textfile	8267	0.002600203	21.54670406
C	T	0.0440481	-0.169074	0.0349132	1.28E-06	rs492571	Sphingomyelin (d18:1/18:1, d18:2/18:0) levels	TRUE	reported	GCST90199878	textfile	8267	0.00282876	23.4460271
A	G	0.00824442	0.353422	0.0789699	7.63E-06	rs112183352	Sphingomyelin (d18:1/18:1, d18:2/18:0) levels	TRUE	reported	GCST90199878	textfile	8267	0.002416936	20.02437199
A	C	0.80854	0.203611	0.0178326	3.40E-30	rs1466448	Sphingomyelin (d18:1/18:1, d18:2/18:0) levels	TRUE	reported	GCST90199878	textfile	8267	0.01552494	130.3371012
A	C	0.170997	-0.0837093	0.0188987	9.45E-06	rs73047547	Sphingomyelin (d18:1/18:1, d18:2/18:0) levels	TRUE	reported	GCST90199878	textfile	8267	0.002367588	19.61455586
G	A	0.00843856	0.369022	0.0769959	1.65E-06	rs139373789	Sphingomyelin (d18:1/18:1, d18:2/18:0) levels	TRUE	reported	GCST90199878	textfile	8267	0.002770871	22.96488301
T	C	0.756163	0.0822104	0.0179706	4.77E-06	rs369576	Ergothioneine levels	TRUE	reported	GCST90199879	textfile	8210	0.002542609	20.9229327
T	C	0.289699	0.0771742	0.017057	6.05E-06	rs72661832	Ergothioneine levels	TRUE	reported	GCST90199879	textfile	8210	0.00248722	20.46600916
C	T	0.0308642	-0.206789	0.04439	3.19E-06	rs6758001	Ergothioneine levels	TRUE	reported	GCST90199879	textfile	8210	0.002636301	21.69595476
C	T	0.000243932	-2.33342	0.491315	2.04E-06	rs74934631	Ergothioneine levels	TRUE	reported	GCST90199879	textfile	8210	0.002739877	22.55069731
T	C	0.226168	-0.0882447	0.0187957	2.67E-06	rs9829222	Ergothioneine levels	TRUE	reported	GCST90199879	textfile	8210	0.002677643	22.03710005
C	T	0.0592602	0.150018	0.0325963	4.18E-06	rs75389841	Ergothioneine levels	TRUE	reported	GCST90199879	textfile	8210	0.002573285	21.17601914
C	T	0.212634	0.0863675	0.0190948	6.09E-06	rs252241	Ergothioneine levels	TRUE	reported	GCST90199879	textfile	8210	0.002485687	20.45335989
T	C	0.0151922	-0.286079	0.0622076	4.25E-06	rs146561862	Ergothioneine levels	TRUE	reported	GCST90199879	textfile	8210	0.002569358	21.14361567
C	T	0.620913	0.148456	0.0157804	5.07E-21	rs273913	Ergothioneine levels	TRUE	reported	GCST90199879	textfile	8210	0.010664972	88.48174626
G	A	0.239871	0.199498	0.0177735	3.09E-29	rs12210538	Ergothioneine levels	TRUE	reported	GCST90199879	textfile	8210	0.015113814	125.9578868
C	A	0.0285366	-0.210075	0.0459444	4.82E-06	rs76584991	Ergothioneine levels	TRUE	reported	GCST90199879	textfile	8210	0.002540013	20.90151501
T	G	0.188653	0.0859222	0.019414	9.61E-06	rs62499814	Ergothioneine levels	TRUE	reported	GCST90199879	textfile	8210	0.002380141	19.58280579
A	G	0.0106188	0.334988	0.0748519	7.63E-06	rs141078273	Ergothioneine levels	TRUE	reported	GCST90199879	textfile	8210	0.002433613	20.02382463
A	C	0.0152723	-0.282209	0.062721	6.81E-06	rs77832767	Ergothioneine levels	TRUE	reported	GCST90199879	textfile	8210	0.002459818	20.23997457
G	A	0.061212	-0.142077	0.0317265	7.53E-06	rs12555482	Ergothioneine levels	TRUE	reported	GCST90199879	textfile	8210	0.002436691	20.0492171
T	A	0.0704932	0.137393	0.0301832	5.31E-06	rs75173598	Ergothioneine levels	TRUE	reported	GCST90199879	textfile	8210	0.00251745	20.71537697
T	A	0.0275028	-0.210754	0.0472047	8.02E-06	rs147187084	Ergothioneine levels	TRUE	reported	GCST90199879	textfile	8210	0.00242206	19.92853432
A	T	0.0203217	0.247475	0.0555594	8.42E-06	rs75636209	Ergothioneine levels	TRUE	reported	GCST90199879	textfile	8210	0.002410772	19.83543652
C	T	0.0247858	0.218379	0.0493184	9.51E-06	rs35968066	Ergothioneine levels	TRUE	reported	GCST90199879	textfile	8210	0.002382455	19.60189142
A	G	0.00907753	-0.361602	0.0815095	9.15E-06	rs139768355	Ergothioneine levels	TRUE	reported	GCST90199879	textfile	8210	0.002391455	19.67611627
A	G	0.0789902	-0.126049	0.0285339	9.98E-06	rs12940890	Ergothioneine levels	TRUE	reported	GCST90199879	textfile	8210	0.002371277	19.50970623
C	G	0.0812155	-0.12802	0.0281973	5.62E-06	rs7215363	Ergothioneine levels	TRUE	reported	GCST90199879	textfile	8210	0.002504427	20.60794974
T	C	0.0861368	0.128014	0.0275992	3.51E-06	rs117602803	Ergothioneine levels	TRUE	reported	GCST90199879	textfile	8210	0.002613619	21.50879793
A	T	0.359951	0.0865445	0.016074	7.28E-08	rs4818008	Ergothioneine levels	TRUE	reported	GCST90199879	textfile	8210	0.003518496	28.98179025
A	T	0.778904	-0.090444	0.0187899	1.48E-06	rs1535186	Ergothioneine levels	TRUE	reported	GCST90199879	textfile	8210	0.002814126	23.16353168
C	T	0.0141068	0.386815	0.063646	1.22E-09	rs149556176	Cis-4-decenoylcarnitine (C10:1) levels	TRUE	reported	GCST90199880	textfile	8239	0.004463209	36.92826877
T	C	0.3083	-0.391436	0.0155278	3.21E-140	rs2185152	Cis-4-decenoylcarnitine (C10:1) levels	TRUE	reported	GCST90199880	textfile	8239	0.071607543	635.3254247
T	C	0.0421813	-0.178266	0.0375275	2.03E-06	rs75281229	Cis-4-decenoylcarnitine (C10:1) levels	TRUE	reported	GCST90199880	textfile	8239	0.002731338	22.55964885
T	C	0.0912094	0.118743	0.026527	7.59E-06	rs36012907	Cis-4-decenoylcarnitine (C10:1) levels	TRUE	reported	GCST90199880	textfile	8239	0.002426109	20.03246176
C	T	0.0144671	0.279933	0.0627953	8.28E-06	rs116054927	Cis-4-decenoylcarnitine (C10:1) levels	TRUE	reported	GCST90199880	textfile	8239	0.002406208	19.86774059
A	G	0.702736	-0.0762022	0.0165934	4.38E-06	rs892447	Cis-4-decenoylcarnitine (C10:1) levels	TRUE	reported	GCST90199880	textfile	8239	0.002553169	21.08428209
G	A	0.00784481	0.380203	0.0846066	7.00E-06	rs193073991	Cis-4-decenoylcarnitine (C10:1) levels	TRUE	reported	GCST90199880	textfile	8239	0.002445034	20.18910916
T	C	0.579833	-0.0706984	0.0155124	5.18E-06	rs71429198	Cis-4-decenoylcarnitine (C10:1) levels	TRUE	reported	GCST90199880	textfile	8239	0.00251474	20.76613839
C	A	0.919774	-0.133436	0.0290533	4.37E-06	rs4515089	Cis-4-decenoylcarnitine (C10:1) levels	TRUE	reported	GCST90199880	textfile	8239	0.002553701	21.08869255
G	A	0.0474676	0.167251	0.035299	2.16E-06	rs79187427	Cis-4-decenoylcarnitine (C10:1) levels	TRUE	reported	GCST90199880	textfile	8239	0.002717418	22.44435891
A	C	0.294484	-0.142372	0.016357	3.20E-18	rs6839534	Cis-4-decenoylcarnitine (C10:1) levels	TRUE	reported	GCST90199880	textfile	8239	0.009111547	75.74194052
T	A	0.00628125	-0.422139	0.0943542	7.68E-06	rs149858359	Cis-4-decenoylcarnitine (C10:1) levels	TRUE	reported	GCST90199880	textfile	8239	0.002423596	20.01165669
G	T	0.0770598	-0.1287	0.0282931	5.39E-06	rs142632116	Cis-4-decenoylcarnitine (C10:1) levels	TRUE	reported	GCST90199880	textfile	8239	0.002505141	20.68667006
T	C	0.00815085	0.373869	0.0830623	6.76E-06	rs141800211	Cis-4-decenoylcarnitine (C10:1) levels	TRUE	reported	GCST90199880	textfile	8239	0.002452957	20.2546886
A	G	0.0433346	0.173609	0.0368797	2.51E-06	rs59207687	Cis-4-decenoylcarnitine (C10:1) levels	TRUE	reported	GCST90199880	textfile	8239	0.002682432	22.15461845
C	G	0.0451981	0.163491	0.0362035	6.31E-06	rs148679922	Cis-4-decenoylcarnitine (C10:1) levels	TRUE	reported	GCST90199880	textfile	8239	0.002469099	20.38830618
A	G	0.0258411	0.234195	0.0475528	8.44E-07	rs141882839	Cis-4-decenoylcarnitine (C10:1) levels	TRUE	reported	GCST90199880	textfile	8239	0.002935296	24.249211
A	G	0.0352626	0.184082	0.0410049	7.15E-06	rs116949598	Cis-4-decenoylcarnitine (C10:1) levels	TRUE	reported	GCST90199880	textfile	8239	0.002440145	20.14863814
T	C	0.0300895	-0.1959	0.0439747	8.40E-06	rs77770407	Cis-4-decenoylcarnitine (C10:1) levels	TRUE	reported	GCST90199880	textfile	8239	0.002402945	19.84073079
C	T	0.733443	-0.07622	0.0168361	5.98E-06	rs2342082	Cis-4-decenoylcarnitine (C10:1) levels	TRUE	reported	GCST90199880	textfile	8239	0.002481426	20.49035387
T	C	0.00875806	-0.364805	0.0802147	5.42E-06	rs142010287	Cis-4-decenoylcarnitine (C10:1) levels	TRUE	reported	GCST90199880	textfile	8239	0.002504092	20.67798425
A	G	0.610916	0.109717	0.0156815	2.62E-12	rs2062541	Cis-4-decenoylcarnitine (C10:1) levels	TRUE	reported	GCST90199880	textfile	8239	0.005906435	48.9403653
T	C	0.0459959	-0.164708	0.0361262	5.13E-06	rs74339830	Cis-4-decenoylcarnitine (C10:1) levels	TRUE	reported	GCST90199880	textfile	8239	0.00251661	20.7816194
C	T	0.0371901	-0.177291	0.0394084	6.83E-06	rs11646091	Cis-4-decenoylcarnitine (C10:1) levels	TRUE	reported	GCST90199880	textfile	8239	0.002450506	20.23440028
T	A	0.00972408	-0.368996	0.0766983	1.50E-06	rs140433690	Cis-4-decenoylcarnitine (C10:1) levels	TRUE	reported	GCST90199880	textfile	8239	0.002801425	23.14016246
G	A	0.0491752	0.155127	0.0348316	8.44E-06	rs1789497	Cis-4-decenoylcarnitine (C10:1) levels	TRUE	reported	GCST90199880	textfile	8239	0.002401647	19.82999031
G	A	0.17513	0.0924569	0.019796	3.00E-06	rs11662476	Cis-4-decenoylcarnitine (C10:1) levels	TRUE	reported	GCST90199880	textfile	8239	0.00264059	21.80812504
C	G	0.00565006	-0.464403	0.0991211	2.80E-06	rs117002844	Cis-4-decenoylcarnitine (C10:1) levels	TRUE	reported	GCST90199880	textfile	8239	0.002657221	21.94584817
C	T	0.161109	-0.106282	0.0224101	2.11E-06	rs61301556	5-(galactosylhydroxy)-L-lysine levels	TRUE	reported	GCST90199881	textfile	6898	0.003250086	22.48567403
T	C	0.183222	0.127807	0.0210131	1.19E-09	rs35328001	5-(galactosylhydroxy)-L-lysine levels	TRUE	reported	GCST90199881	textfile	6898	0.005334368	36.9830811
C	T	0.00946418	-0.406267	0.0849464	1.73E-06	rs150728311	5-(galactosylhydroxy)-L-lysine levels	TRUE	reported	GCST90199881	textfile	6898	0.003305006	22.86689515
G	T	0.0198868	0.294461	0.0582528	4.31E-07	rs11790445	5-(galactosylhydroxy)-L-lysine levels	TRUE	reported	GCST90199881	textfile	6898	0.003690566	25.54441832
G	T	0.0245497	-0.233829	0.0527094	9.16E-06	rs78190000	5-(galactosylhydroxy)-L-lysine levels	TRUE	reported	GCST90199881	textfile	6898	0.002844855	19.67409039
C	T	0.0244386	-0.246353	0.0529163	3.23E-06	rs144359763	5-(galactosylhydroxy)-L-lysine levels	TRUE	reported	GCST90199881	textfile	6898	0.003132212	21.6676012
C	T	0.0610748	0.155543	0.0340015	4.77E-06	rs11022902	5-(galactosylhydroxy)-L-lysine levels	TRUE	reported	GCST90199881	textfile	6898	0.003024587	20.92082716
T	A	0.01115	0.345572	0.0779355	9.25E-06	rs117917511	5-(galactosylhydroxy)-L-lysine levels	TRUE	reported	GCST90199881	textfile	6898	0.002842151	19.65533742
C	A	0.030639	-0.219852	0.0478373	4.31E-06	rs112423537	5-(galactosylhydroxy)-L-lysine levels	TRUE	reported	GCST90199881	textfile	6898	0.003052647	21.11551048
C	G	0.791176	-0.0949925	0.0199469	1.91E-06	rs4795980	5-(galactosylhydroxy)-L-lysine levels	TRUE	reported	GCST90199881	textfile	6898	0.00327702	22.67262876
C	G	0.694424	0.0808203	0.0180318	7.39E-06	rs2910345	5-(galactosylhydroxy)-L-lysine levels	TRUE	reported	GCST90199881	textfile	6898	0.002903866	20.08338046
G	C	0.0108823	0.383109	0.0789171	1.21E-06	rs147855120	5-(galactosylhydroxy)-L-lysine levels	TRUE	reported	GCST90199881	textfile	6898	0.003404851	23.56006783
A	G	0.898331	0.120805	0.0271604	8.67E-06	rs738651	5-(galactosylhydroxy)-L-lysine levels	TRUE	reported	GCST90199881	textfile	6898	0.002859766	19.77750754
G	A	0.0134053	0.278852	0.0601959	3.61E-06	rs80138657	2s,3R-dihydroxybutyrate levels	TRUE	reported	GCST90199882	textfile	8252	0.002593741	21.45400772
T	G	0.108531	-0.110072	0.0224083	9.01E-07	rs12121162	2s,3R-dihydroxybutyrate levels	TRUE	reported	GCST90199882	textfile	8252	0.002915471	24.12296153
G	C	0.0229414	-0.207592	0.0465894	8.36E-06	rs146441900	2s,3R-dihydroxybutyrate levels	TRUE	reported	GCST90199882	textfile	8252	0.002400182	19.84914117
G	A	0.0150962	-0.261769	0.057215	4.76E-06	rs56404875	2s,3R-dihydroxybutyrate levels	TRUE	reported	GCST90199882	textfile	8252	0.002530213	20.92721097
G	A	0.276846	0.0698653	0.015678	8.34E-06	rs1426038	2s,3R-dihydroxybutyrate levels	TRUE	reported	GCST90199882	textfile	8252	0.002400704	19.8534719
C	T	0.0109329	0.302372	0.067152	6.71E-06	rs534536125	2s,3R-dihydroxybutyrate levels	TRUE	reported	GCST90199882	textfile	8252	0.002450983	20.2702904
G	A	0.362245	-0.071317	0.0151757	2.61E-06	rs4862375	2s,3R-dihydroxybutyrate levels	TRUE	reported	GCST90199882	textfile	8252	0.002669124	22.07920318
T	C	0.069436	-0.120652	0.027296	9.86E-06	rs75427098	2s,3R-dihydroxybutyrate levels	TRUE	reported	GCST90199882	textfile	8252	0.002362027	19.53285657
G	A	0.182528	-0.0897649	0.0186755	1.54E-06	rs34766042	2s,3R-dihydroxybutyrate levels	TRUE	reported	GCST90199882	textfile	8252	0.00279187	23.09741385
C	T	0.686203	-0.0696812	0.0152754	5.08E-06	rs2064323	2s,3R-dihydroxybutyrate levels	TRUE	reported	GCST90199882	textfile	8252	0.002515319	20.80370988
T	C	0.0925678	-0.11229	0.0240339	2.98E-06	rs12175318	2s,3R-dihydroxybutyrate levels	TRUE	reported	GCST90199882	textfile	8252	0.002638318	21.82370052
T	G	0.00656934	-0.378309	0.0855137	9.69E-06	rs147321540	2s,3R-dihydroxybutyrate levels	TRUE	reported	GCST90199882	textfile	8252	0.002366105	19.56665917
A	G	0.0583436	-0.132958	0.0294399	6.29E-06	rs1383747	2s,3R-dihydroxybutyrate levels	TRUE	reported	GCST90199882	textfile	8252	0.002465613	20.39158649
A	G	0.38873	-0.0634535	0.0142538	8.52E-06	rs243545	2s,3R-dihydroxybutyrate levels	TRUE	reported	GCST90199882	textfile	8252	0.002395791	19.81274144
T	C	0.0112503	0.303482	0.066257	4.64E-06	rs145907656	2s,3R-dihydroxybutyrate levels	TRUE	reported	GCST90199882	textfile	8252	0.002535948	20.97476329
G	A	0.0243532	0.202955	0.0452669	7.34E-06	rs147375567	2s,3R-dihydroxybutyrate levels	TRUE	reported	GCST90199882	textfile	8252	0.002430089	20.09706937
T	C	0.230356	-0.0734324	0.0165435	9.05E-06	rs656382	2s,3R-dihydroxybutyrate levels	TRUE	reported	GCST90199882	textfile	8252	0.002381912	19.69769383
A	C	0.0273462	0.38484	0.0431211	4.47E-19	rs187226015	2s,3R-dihydroxybutyrate levels	TRUE	reported	GCST90199882	textfile	8252	0.009559821	79.62977329
A	G	0.0351711	0.302367	0.0386097	4.83E-15	rs17177326	2s,3R-dihydroxybutyrate levels	TRUE	reported	GCST90199882	textfile	8252	0.007377358	61.31555406
G	T	0.708692	-0.0757895	0.0153589	8.03E-07	rs287536	2s,3R-dihydroxybutyrate levels	TRUE	reported	GCST90199882	textfile	8252	0.002942111	24.34403634
A	G	0.0233211	0.215446	0.0456927	2.42E-06	rs112835958	2s,3R-dihydroxybutyrate levels	TRUE	reported	GCST90199882	textfile	8252	0.002686925	22.22685196
T	C	0.0859223	0.110992	0.024764	7.39E-06	rs55725706	2s,3R-dihydroxybutyrate levels	TRUE	reported	GCST90199882	textfile	8252	0.002428436	20.08336554
T	A	0.619266	-0.0673691	0.0143237	2.56E-06	rs2716929	2s,3R-dihydroxybutyrate levels	TRUE	reported	GCST90199882	textfile	8252	0.002673555	22.11595958
T	C	0.00722154	-0.394976	0.081909	1.42E-06	rs4251790	2s,3R-dihydroxybutyrate levels	TRUE	reported	GCST90199882	textfile	8252	0.002809939	23.24732014
A	T	0.0134723	-0.273043	0.0607619	7.00E-06	rs75850151	2s,3R-dihydroxybutyrate levels	TRUE	reported	GCST90199882	textfile	8252	0.002441062	20.18803886
C	G	0.0259387	0.197944	0.0443199	7.96E-06	rs72899372	2s,3R-dihydroxybutyrate levels	TRUE	reported	GCST90199882	textfile	8252	0.002411456	19.9426042
G	A	0.177519	-0.0821947	0.0181375	5.85E-06	rs11666081	2s,3R-dihydroxybutyrate levels	TRUE	reported	GCST90199882	textfile	8252	0.002482528	20.53182281
G	T	0.621171	0.0740068	0.0157553	2.64E-06	rs9287024	Cysteinylglycine disulfide levels	TRUE	reported	GCST90199883	textfile	8216	0.002678334	22.05891595
A	C	0.0316008	-0.19202	0.043296	9.20E-06	rs12494689	Cysteinylglycine disulfide levels	TRUE	reported	GCST90199883	textfile	8216	0.002388353	19.66489577
T	A	0.0259414	0.21903	0.0483534	5.90E-06	rs76793684	Cysteinylglycine disulfide levels	TRUE	reported	GCST90199883	textfile	8216	0.002491205	20.51386248
G	T	0.0825716	-0.125574	0.0274345	4.71E-06	rs34990175	Cysteinylglycine disulfide levels	TRUE	reported	GCST90199883	textfile	8216	0.002543542	20.94592893
A	G	0.0268706	0.208212	0.0468613	8.86E-06	rs73233266	Cysteinylglycine disulfide levels	TRUE	reported	GCST90199883	textfile	8216	0.002397067	19.73681702
C	T	0.00337341	-0.586076	0.131671	8.54E-06	rs145722734	Cysteinylglycine disulfide levels	TRUE	reported	GCST90199883	textfile	8216	0.002405588	19.80714471
A	G	0.0157875	-0.274191	0.0608406	6.58E-06	rs117566280	Cysteinylglycine disulfide levels	TRUE	reported	GCST90199883	textfile	8216	0.002465964	20.30549973
T	C	0.00866382	-0.3753	0.0823813	5.22E-06	rs191179081	Cysteinylglycine disulfide levels	TRUE	reported	GCST90199883	textfile	8216	0.002519671	20.748854
G	T	0.962693	-0.204829	0.0400656	3.18E-07	rs1514506	Cysteinylglycine disulfide levels	TRUE	reported	GCST90199883	textfile	8216	0.003171026	26.12966583
T	C	0.15044	-0.11218	0.0213691	1.52E-07	rs72748450	Cysteinylglycine disulfide levels	TRUE	reported	GCST90199883	textfile	8216	0.003343056	27.55197124
G	A	0.0564679	0.151532	0.033637	6.64E-06	rs117724194	Cysteinylglycine disulfide levels	TRUE	reported	GCST90199883	textfile	8216	0.002464009	20.28936561
A	C	0.0474768	-0.159036	0.0356544	8.18E-06	rs117502950	Cysteinylglycine disulfide levels	TRUE	reported	GCST90199883	textfile	8216	0.00241576	19.89110414
C	T	0.402259	0.0785293	0.0154438	3.68E-07	rs368306	Cysteinylglycine disulfide levels	TRUE	reported	GCST90199883	textfile	8216	0.003137113	25.84933547
G	A	0.0202051	0.243983	0.0544346	7.39E-06	rs77075058	Cysteinylglycine disulfide levels	TRUE	reported	GCST90199883	textfile	8216	0.002439203	20.08460663
T	A	0.611138	0.165894	0.0156424	2.81E-26	rs924135	Cysteinylglycine disulfide levels	TRUE	reported	GCST90199883	textfile	8216	0.01350483	112.4472532
C	G	0.155206	0.107633	0.0211233	3.48E-07	rs60481069	Cysteinylglycine disulfide levels	TRUE	reported	GCST90199883	textfile	8216	0.003150189	25.95742599
C	T	0.592597	-0.316882	0.0153492	1.09E-94	rs258341	Cysteinylglycine disulfide levels	TRUE	reported	GCST90199883	textfile	8216	0.049317248	426.1062642
G	A	0.0537463	0.174909	0.0336922	2.09E-07	rs62054658	Cysteinylglycine disulfide levels	TRUE	reported	GCST90199883	textfile	8216	0.003269512	26.94386175
A	G	0.0293146	-0.22931	0.0454135	4.43E-07	rs146752223	Cysteinylglycine disulfide levels	TRUE	reported	GCST90199883	textfile	8216	0.003093641	25.49002776
A	G	0.50354	0.0665996	0.0149855	8.82E-06	rs281379	Cysteinylglycine disulfide levels	TRUE	reported	GCST90199883	textfile	8216	0.002398267	19.74672297
G	A	0.00660366	0.440012	0.0942051	3.00E-06	rs72652536	2,3-dihydroxyisovalerate levels	TRUE	reported	GCST90199884	textfile	8268	0.002631693	21.81097825
C	T	0.488674	-0.0677366	0.0152107	8.46E-06	rs4557020	2,3-dihydroxyisovalerate levels	TRUE	reported	GCST90199884	textfile	8268	0.002392806	19.82637511
C	G	0.0113788	0.346892	0.0716849	1.30E-06	rs75506522	2,3-dihydroxyisovalerate levels	TRUE	reported	GCST90199884	textfile	8268	0.002824258	23.41144037
C	T	0.00715846	0.405834	0.0906018	7.49E-06	rs11915086	2,3-dihydroxyisovalerate levels	TRUE	reported	GCST90199884	textfile	8268	0.002420862	20.05940922
A	C	0.0519632	-0.155198	0.0346117	7.33E-06	rs72616132	2,3-dihydroxyisovalerate levels	TRUE	reported	GCST90199884	textfile	8268	0.00242589	20.10116887
A	G	0.148983	-0.100283	0.0213956	2.77E-06	rs62365255	2,3-dihydroxyisovalerate levels	TRUE	reported	GCST90199884	textfile	8268	0.002650042	21.96345346
T	C	0.232379	0.0814097	0.0183923	9.59E-06	rs6859482	2,3-dihydroxyisovalerate levels	TRUE	reported	GCST90199884	textfile	8268	0.002364024	19.58732626
C	T	0.0591824	-0.153335	0.0330938	3.60E-06	rs12200198	2,3-dihydroxyisovalerate levels	TRUE	reported	GCST90199884	textfile	8268	0.002589779	21.46269491
A	G	0.0710901	-0.13468	0.0296269	5.47E-06	rs9262134	2,3-dihydroxyisovalerate levels	TRUE	reported	GCST90199884	textfile	8268	0.002493155	20.65992427
G	A	0.0240344	-0.243035	0.0492188	7.90E-07	rs113634280	2,3-dihydroxyisovalerate levels	TRUE	reported	GCST90199884	textfile	8268	0.002940331	24.37645427
T	G	0.215381	-0.0843807	0.0183757	4.39E-06	rs72886665	2,3-dihydroxyisovalerate levels	TRUE	reported	GCST90199884	textfile	8268	0.002543852	21.08110623
