## Supplemental Table 2 for "Cerebrospinal Fluid and Plasma Metabolites with Parkinson’s Disease: A Mendelian Randomization Study" (part 2 of 3)

effect_allele.exposure	other_allele.exposure	eaf.exposure	beta.exposure	se.exposure	pval.exposure	SNP	exposure	mr_keep.exposure	pval_origin.exposure	id.exposure	data_source.exposure	samplesize.exposure	PVE	FSTAT
A	G	0.0368039	0.184632	0.0403883	4.84E-06	rs80113431	2,3-dihydroxyisovalerate levels	TRUE	reported	GCST90199884	textfile	8268	0.002521193	20.89285231
T	G	0.0462638	-0.163454	0.0362309	6.44E-06	rs117727741	2,3-dihydroxyisovalerate levels	TRUE	reported	GCST90199884	textfile	8268	0.00245564	20.34828418
A	G	0.0742904	-0.141008	0.0294665	1.71E-06	rs150448803	2,3-dihydroxyisovalerate levels	TRUE	reported	GCST90199884	textfile	8268	0.002762032	22.89419253
A	G	0.0097111	-0.355812	0.0775119	4.42E-06	rs190599873	2,3-dihydroxyisovalerate levels	TRUE	reported	GCST90199884	textfile	8268	0.002542134	21.0668377
T	G	0.0143169	-0.289197	0.0634354	5.14E-06	rs145928626	2,3-dihydroxyisovalerate levels	TRUE	reported	GCST90199884	textfile	8268	0.002507456	20.77873644
T	C	0.203652	-0.0911255	0.0190495	1.72E-06	rs56761894	2,3-dihydroxyisovalerate levels	TRUE	reported	GCST90199884	textfile	8268	0.002760018	22.87745024
C	T	0.0259124	0.230188	0.0480187	1.64E-06	rs117110179	2,3-dihydroxyisovalerate levels	TRUE	reported	GCST90199884	textfile	8268	0.002771652	22.97415228
T	C	0.0139831	-0.289919	0.0646345	7.27E-06	rs11116000	2,3-dihydroxyisovalerate levels	TRUE	reported	GCST90199884	textfile	8268	0.002427552	20.11497522
G	C	0.338399	0.0770985	0.016507	3.00E-06	rs11068615	2,3-dihydroxyisovalerate levels	TRUE	reported	GCST90199884	textfile	8268	0.002631544	21.80973997
G	A	0.990164	0.356067	0.0775216	4.37E-06	rs71403567	2,3-dihydroxyisovalerate levels	TRUE	reported	GCST90199884	textfile	8268	0.002545135	21.09176523
A	C	0.728138	-0.0782812	0.0170824	4.59E-06	rs28416201	2,3-dihydroxyisovalerate levels	TRUE	reported	GCST90199884	textfile	8268	0.002533466	20.99481769
C	T	0.340582	-0.0719192	0.0161501	8.46E-06	rs4965382	2,3-dihydroxyisovalerate levels	TRUE	reported	GCST90199884	textfile	8268	0.002392756	19.8259587
C	A	0.071088	-0.138709	0.0295974	2.78E-06	rs35409385	2,3-dihydroxyisovalerate levels	TRUE	reported	GCST90199884	textfile	8268	0.002649412	21.95821791
A	G	0.278074	-0.0803761	0.0172883	3.33E-06	rs17848711	2,3-dihydroxyisovalerate levels	TRUE	reported	GCST90199884	textfile	8268	0.002607444	21.6094748
A	G	0.700225	-0.0770221	0.0167906	4.49E-06	rs62128735	2,3-dihydroxyisovalerate levels	TRUE	reported	GCST90199884	textfile	8268	0.002538598	21.03745561
A	G	0.00636595	-0.430749	0.0959693	7.18E-06	rs113787149	2,3-dihydroxyisovalerate levels	TRUE	reported	GCST90199884	textfile	8268	0.002430673	20.14089821
G	A	0.230577	0.0794446	0.0177138	7.29E-06	rs1881397	Alpha-ketoglutaramate levels	TRUE	reported	GCST90199885	textfile	8210	0.00244399	20.10941711
A	T	0.0242212	0.223841	0.0485687	4.05E-06	rs72855962	Alpha-ketoglutaramate levels	TRUE	reported	GCST90199885	textfile	8210	0.002580483	21.23540298
A	G	0.427323	0.0678664	0.0149153	5.36E-06	rs7610977	Alpha-ketoglutaramate levels	TRUE	reported	GCST90199885	textfile	8210	0.002515409	20.69854556
A	G	0.0867172	0.117207	0.0263166	8.44E-06	rs7653239	Alpha-ketoglutaramate levels	TRUE	reported	GCST90199885	textfile	8210	0.002410218	19.83086837
G	A	0.0158004	-0.280661	0.0592964	2.21E-06	rs60230066	Alpha-ketoglutaramate levels	TRUE	reported	GCST90199885	textfile	8210	0.002721328	22.39760971
A	G	0.667006	0.202994	0.0161059	2.01E-36	rs277627	Alpha-ketoglutaramate levels	TRUE	reported	GCST90199885	textfile	8210	0.018981496	158.8146629
T	C	0.00384193	-0.621917	0.119681	2.03E-07	rs116836578	Alpha-ketoglutaramate levels	TRUE	reported	GCST90199885	textfile	8210	0.003278274	26.99657246
C	A	0.771383	0.0849179	0.0177537	1.73E-06	rs6785814	Alpha-ketoglutaramate levels	TRUE	reported	GCST90199885	textfile	8210	0.002778875	22.87256803
A	G	0.102378	0.111108	0.0247443	7.11E-06	rs9869009	Alpha-ketoglutaramate levels	TRUE	reported	GCST90199885	textfile	8210	0.002449807	20.15739964
T	C	0.605637	-0.0692409	0.0155168	8.11E-06	rs10063681	Alpha-ketoglutaramate levels	TRUE	reported	GCST90199885	textfile	8210	0.002419501	19.90743353
G	A	0.0109836	0.315268	0.0709488	8.85E-06	rs189426680	Alpha-ketoglutaramate levels	TRUE	reported	GCST90199885	textfile	8210	0.002399293	19.74075985
G	A	0.109613	0.111036	0.0238896	3.35E-06	rs111990802	Alpha-ketoglutaramate levels	TRUE	reported	GCST90199885	textfile	8210	0.002624372	21.59752825
T	G	0.223925	0.0782238	0.0177064	9.97E-06	rs9484270	Alpha-ketoglutaramate levels	TRUE	reported	GCST90199885	textfile	8210	0.002371608	19.51243493
G	T	0.157556	0.0949719	0.0206898	4.43E-06	rs1904757	Alpha-ketoglutaramate levels	TRUE	reported	GCST90199885	textfile	8210	0.00255989	21.06550422
T	C	0.0491953	-0.150055	0.0339499	9.87E-06	rs72808295	Alpha-ketoglutaramate levels	TRUE	reported	GCST90199885	textfile	8210	0.002373825	19.53071462
T	C	0.0412704	0.169001	0.0372131	5.59E-06	rs76352471	Alpha-ketoglutaramate levels	TRUE	reported	GCST90199885	textfile	8210	0.002505844	20.61963814
T	C	0.0139692	0.289388	0.0637277	5.60E-06	rs150375031	Alpha-ketoglutaramate levels	TRUE	reported	GCST90199885	textfile	8210	0.00250537	20.61573097
T	C	0.0763532	0.123185	0.0278858	9.99E-06	rs12446442	Alpha-ketoglutaramate levels	TRUE	reported	GCST90199885	textfile	8210	0.002371239	19.50938728
G	A	0.0791819	0.123369	0.0273552	6.49E-06	rs12924700	Alpha-ketoglutaramate levels	TRUE	reported	GCST90199885	textfile	8210	0.002471238	20.33417191
G	A	0.433031	0.0657884	0.0148545	9.47E-06	rs12462160	Alpha-ketoglutaramate levels	TRUE	reported	GCST90199885	textfile	8210	0.002383434	19.6099625
A	C	0.184033	-0.0865654	0.0191425	6.12E-06	rs12043801	3-methylglutaconate levels	TRUE	reported	GCST90199886	textfile	8197	0.002488595	20.44491887
A	G	0.0321163	0.187793	0.041607	6.38E-06	rs6684642	3-methylglutaconate levels	TRUE	reported	GCST90199886	textfile	8197	0.002479094	20.36666954
A	G	0.0226462	-0.222004	0.0496358	7.72E-06	rs141384714	3-methylglutaconate levels	TRUE	reported	GCST90199886	textfile	8197	0.002434546	19.99979619
G	C	0.0134116	-0.342009	0.0648959	1.36E-07	rs116346051	3-methylglutaconate levels	TRUE	reported	GCST90199886	textfile	8197	0.003376887	27.76735884
A	C	0.308798	0.367277	0.0155481	2.29E-123	rs1047891	3-methylglutaconate levels	TRUE	reported	GCST90199886	textfile	8197	0.063734818	557.862074
A	C	0.460283	-0.0692848	0.0147097	2.48E-06	rs980614	3-methylglutaconate levels	TRUE	reported	GCST90199886	textfile	8197	0.002699228	22.18004011
A	G	0.180142	-0.0900579	0.0191094	2.44E-06	rs7720811	3-methylglutaconate levels	TRUE	reported	GCST90199886	textfile	8197	0.002702212	22.20463056
A	G	0.027574	-0.219766	0.0450659	1.08E-06	rs116102606	3-methylglutaconate levels	TRUE	reported	GCST90199886	textfile	8197	0.002892756	23.77491279
G	C	0.761531	-0.0777191	0.0174637	8.57E-06	rs1158993	3-methylglutaconate levels	TRUE	reported	GCST90199886	textfile	8197	0.002410349	19.80053951
T	C	0.248317	-0.119967	0.0171006	2.29E-12	rs55933544	3-methylglutaconate levels	TRUE	reported	GCST90199886	textfile	8197	0.005968239	49.20337837
T	C	0.141415	-0.427783	0.0210263	5.12E-92	rs1658972	3-methylglutaconate levels	TRUE	reported	GCST90199886	textfile	8197	0.048069714	413.8236942
C	T	0.0150283	0.280828	0.0610692	4.25E-06	rs72733337	3-methylglutaconate levels	TRUE	reported	GCST90199886	textfile	8197	0.002573134	21.14123605
A	G	0.689707	0.0732428	0.0162768	6.80E-06	rs302420	3-methylglutaconate levels	TRUE	reported	GCST90199886	textfile	8197	0.00246414	20.24351136
G	C	0.787923	0.0976864	0.018321	9.72E-08	rs1171620	3-methylglutaconate levels	TRUE	reported	GCST90199886	textfile	8197	0.003456299	28.42260525
A	C	0.016131	-0.268059	0.059027	5.59E-06	rs112793334	3-methylglutaconate levels	TRUE	reported	GCST90199886	textfile	8197	0.00250965	20.61832528
A	G	0.139138	0.0935609	0.0210484	8.79E-06	rs77467922	3-methylglutaconate levels	TRUE	reported	GCST90199886	textfile	8197	0.00240464	19.75352597
A	G	0.200754	0.0877616	0.0186217	2.44E-06	rs61957294	3-methylglutaconate levels	TRUE	reported	GCST90199886	textfile	8197	0.002702342	22.20569835
T	C	0.0793612	0.133535	0.027357	1.05E-06	rs2236066	3-methylglutaconate levels	TRUE	reported	GCST90199886	textfile	8197	0.002898263	23.8203042
C	T	0.968483	0.191695	0.0425832	6.74E-06	rs11071613	3-methylglutaconate levels	TRUE	reported	GCST90199886	textfile	8197	0.00246614	20.25997965
C	T	0.221115	0.0978217	0.0178215	4.04E-08	rs12922098	3-methylglutaconate levels	TRUE	reported	GCST90199886	textfile	8197	0.003662129	30.12145351
A	G	0.173736	0.105937	0.0195656	6.15E-08	rs73176497	3-methylglutaconate levels	TRUE	reported	GCST90199886	textfile	8197	0.00356372	29.30913639
A	G	0.00115431	-1.02354	0.223263	4.55E-06	rs190769725	(16 or 17)-methylstearate (a19:0 or i19:0) levels	TRUE	reported	GCST90199887	textfile	8239	0.002544457	21.01215956
G	C	0.958193	-0.169202	0.0382813	9.87E-06	rs7591428	(16 or 17)-methylstearate (a19:0 or i19:0) levels	TRUE	reported	GCST90199887	textfile	8239	0.002365563	19.53134684
T	G	0.925853	-0.138236	0.0288186	1.61E-06	rs10864859	(16 or 17)-methylstearate (a19:0 or i19:0) levels	TRUE	reported	GCST90199887	textfile	8239	0.002784908	23.00335184
C	A	0.316068	0.0781219	0.0164426	2.02E-06	rs4858853	(16 or 17)-methylstearate (a19:0 or i19:0) levels	TRUE	reported	GCST90199887	textfile	8239	0.002732385	22.56831703
T	A	0.0222263	0.229806	0.0516116	8.48E-06	rs188848889	(16 or 17)-methylstearate (a19:0 or i19:0) levels	TRUE	reported	GCST90199887	textfile	8239	0.002400545	19.82086687
A	G	0.0499149	-0.156163	0.0347393	6.95E-06	rs73187235	(16 or 17)-methylstearate (a19:0 or i19:0) levels	TRUE	reported	GCST90199887	textfile	8239	0.002446672	20.20266786
G	A	0.0161114	-0.305981	0.059983	3.38E-07	rs73065156	(16 or 17)-methylstearate (a19:0 or i19:0) levels	TRUE	reported	GCST90199887	textfile	8239	0.00314839	26.01519687
T	C	0.010581	-0.364318	0.0746863	1.07E-06	rs144184860	(16 or 17)-methylstearate (a19:0 or i19:0) levels	TRUE	reported	GCST90199887	textfile	8239	0.002879734	23.78887651
A	G	0.0499514	-0.157505	0.035035	6.94E-06	rs116530753	(16 or 17)-methylstearate (a19:0 or i19:0) levels	TRUE	reported	GCST90199887	textfile	8239	0.002447067	20.2059377
T	C	0.0684965	-0.147207	0.0303301	1.21E-06	rs720001	(16 or 17)-methylstearate (a19:0 or i19:0) levels	TRUE	reported	GCST90199887	textfile	8239	0.002850984	23.55069906
G	T	0.0205346	0.245328	0.0538283	5.17E-06	rs72760661	(16 or 17)-methylstearate (a19:0 or i19:0) levels	TRUE	reported	GCST90199887	textfile	8239	0.002514808	20.76669916
T	C	0.0269498	-0.222992	0.0472526	2.37E-06	rs117663718	(16 or 17)-methylstearate (a19:0 or i19:0) levels	TRUE	reported	GCST90199887	textfile	8239	0.002695754	22.26494921
A	G	0.56984	0.0702605	0.0153771	4.90E-06	rs9459492	(16 or 17)-methylstearate (a19:0 or i19:0) levels	TRUE	reported	GCST90199887	textfile	8239	0.002527551	20.87219665
C	T	0.0157831	0.28234	0.0611328	3.87E-06	rs79998865	(16 or 17)-methylstearate (a19:0 or i19:0) levels	TRUE	reported	GCST90199887	textfile	8239	0.002582253	21.32508684
T	G	0.047257	-0.160348	0.0358434	7.69E-06	rs1488869	(16 or 17)-methylstearate (a19:0 or i19:0) levels	TRUE	reported	GCST90199887	textfile	8239	0.002423151	20.00798072
A	G	0.0655239	0.147729	0.0304807	1.26E-06	rs61991636	(16 or 17)-methylstearate (a19:0 or i19:0) levels	TRUE	reported	GCST90199887	textfile	8239	0.00284296	23.48422357
G	C	0.0610504	-0.16123	0.0315695	3.27E-07	rs111949383	(16 or 17)-methylstearate (a19:0 or i19:0) levels	TRUE	reported	GCST90199887	textfile	8239	0.003155797	26.07659392
A	G	0.0734597	0.127605	0.0287749	9.22E-06	rs67002563	(16 or 17)-methylstearate (a19:0 or i19:0) levels	TRUE	reported	GCST90199887	textfile	8239	0.002381211	19.6608505
T	A	0.00863747	0.382931	0.081699	2.77E-06	rs148758368	(16 or 17)-methylstearate (a19:0 or i19:0) levels	TRUE	reported	GCST90199887	textfile	8239	0.002659357	21.96352958
C	T	0.516737	-0.0738579	0.0159965	3.89E-06	rs9980315	(16 or 17)-methylstearate (a19:0 or i19:0) levels	TRUE	reported	GCST90199887	textfile	8239	0.002580758	21.312703
A	G	0.101671	-0.116145	0.0262023	9.31E-06	rs61773294	Cinnamoylglycine levels	TRUE	reported	GCST90199888	textfile	7824	0.002504979	19.64315199
G	T	0.653954	0.0811592	0.0164344	7.88E-07	rs7596735	Cinnamoylglycine levels	TRUE	reported	GCST90199888	textfile	7824	0.00310733	24.38129552
C	T	0.224951	-0.0864809	0.0186388	3.49E-06	rs34787974	Cinnamoylglycine levels	TRUE	reported	GCST90199888	textfile	7824	0.002743989	21.52253757
A	C	0.311731	0.208299	0.0165444	2.39E-36	rs1047891	Cinnamoylglycine levels	TRUE	reported	GCST90199888	textfile	7824	0.019857865	158.4751956
T	C	0.0724864	0.144863	0.0299459	1.31E-06	rs74432647	Cinnamoylglycine levels	TRUE	reported	GCST90199888	textfile	7824	0.002982046	23.39533022
T	C	0.0211718	0.266861	0.0537075	6.74E-07	rs77831208	Cinnamoylglycine levels	TRUE	reported	GCST90199888	textfile	7824	0.003145598	24.68250956
G	A	0.0677573	-0.160541	0.0306761	1.66E-07	rs1876412	Cinnamoylglycine levels	TRUE	reported	GCST90199888	textfile	7824	0.003488391	27.3817126
A	G	0.0134137	0.30152	0.0672701	7.39E-06	rs115627561	Cinnamoylglycine levels	TRUE	reported	GCST90199888	textfile	7824	0.002561212	20.08524216
A	G	0.376451	-0.0726138	0.0159248	5.12E-06	rs72797653	Cinnamoylglycine levels	TRUE	reported	GCST90199888	textfile	7824	0.002650385	20.78640218
G	A	0.0922988	-0.121056	0.0266662	5.63E-06	rs2192599	Cinnamoylglycine levels	TRUE	reported	GCST90199888	textfile	7824	0.002627115	20.60342139
T	A	0.0119522	-0.317809	0.0712114	8.09E-06	rs73672018	Cinnamoylglycine levels	TRUE	reported	GCST90199888	textfile	7824	0.00253922	19.91234029
A	G	0.0135031	-0.319331	0.0669541	1.85E-06	rs62497573	Cinnamoylglycine levels	TRUE	reported	GCST90199888	textfile	7824	0.002898933	22.74137809
C	T	0.200746	0.0892456	0.019323	3.86E-06	rs3102248	Cinnamoylglycine levels	TRUE	reported	GCST90199888	textfile	7824	0.002719025	21.32620057
T	G	0.0267445	-0.231077	0.0476858	1.26E-06	rs142276699	Cinnamoylglycine levels	TRUE	reported	GCST90199888	textfile	7824	0.002992299	23.47600888
C	T	0.0149168	-0.279099	0.0629898	9.39E-06	rs67007979	Cinnamoylglycine levels	TRUE	reported	GCST90199888	textfile	7824	0.002502989	19.62750388
C	T	0.0168013	-0.288461	0.0598174	1.42E-06	rs10964545	Cinnamoylglycine levels	TRUE	reported	GCST90199888	textfile	7824	0.002963476	23.24920543
T	C	0.293638	-0.0832616	0.0177309	2.65E-06	rs34943056	Cinnamoylglycine levels	TRUE	reported	GCST90199888	textfile	7824	0.002810456	22.0453457
C	T	0.0105133	-0.344188	0.0759449	5.84E-06	rs138165611	Cinnamoylglycine levels	TRUE	reported	GCST90199888	textfile	7824	0.002618344	20.53445544
G	T	0.571502	-0.0711368	0.0154241	3.99E-06	rs596603	Cinnamoylglycine levels	TRUE	reported	GCST90199888	textfile	7824	0.002711322	21.26561542
A	G	0.193218	-0.0946001	0.0196996	1.57E-06	rs61916271	Cinnamoylglycine levels	TRUE	reported	GCST90199888	textfile	7824	0.002938741	23.05458691
C	A	0.0141225	0.319121	0.0656083	1.15E-06	rs144033827	Cinnamoylglycine levels	TRUE	reported	GCST90199888	textfile	7824	0.003014762	23.65277872
T	C	0.0391036	0.17998	0.0399313	6.57E-06	rs76775559	Cinnamoylglycine levels	TRUE	reported	GCST90199888	textfile	7824	0.002589802	20.31003006
G	A	0.00807175	-0.406959	0.0848045	1.60E-06	rs117678370	Cinnamoylglycine levels	TRUE	reported	GCST90199888	textfile	7824	0.002934663	23.02250038
C	A	0.00849858	-0.439395	0.0835511	1.45E-07	rs111780656	Cinnamoylglycine levels	TRUE	reported	GCST90199888	textfile	7824	0.003522448	27.64998163
T	A	0.00342705	-0.620966	0.137542	6.34E-06	rs563251977	Cinnamoylglycine levels	TRUE	reported	GCST90199888	textfile	7824	0.002598401	20.3776427
C	T	0.374293	-0.076535	0.0161212	2.06E-06	rs62076885	Cinnamoylglycine levels	TRUE	reported	GCST90199888	textfile	7824	0.002872416	22.53276105
T	A	0.0413587	-0.183206	0.0389328	2.53E-06	rs11870566	Cinnamoylglycine levels	TRUE	reported	GCST90199888	textfile	7824	0.002822226	22.13793346
T	G	0.0208547	-0.241353	0.0536036	6.71E-06	rs77056604	Cinnamoylglycine levels	TRUE	reported	GCST90199888	textfile	7824	0.00258443	20.26779287
A	G	0.0467898	-0.163777	0.0369017	9.07E-06	rs141929183	Cinnamoylglycine levels	TRUE	reported	GCST90199888	textfile	7824	0.002511263	19.69255402
T	C	0.150158	0.0986371	0.0217425	5.72E-06	rs12966382	Cinnamoylglycine levels	TRUE	reported	GCST90199888	textfile	7824	0.002623565	20.57550972
T	G	0.159068	0.0963321	0.0211448	5.22E-06	rs6095632	Cinnamoylglycine levels	TRUE	reported	GCST90199888	textfile	7824	0.002645791	20.75027526
G	T	0.0683365	-0.140703	0.0305147	4.01E-06	rs2252002	Cinnamoylglycine levels	TRUE	reported	GCST90199888	textfile	7824	0.002710074	21.25580099
T	G	0.0119964	-0.326968	0.0706312	3.67E-06	rs73885230	Cinnamoylglycine levels	TRUE	reported	GCST90199888	textfile	7824	0.002731496	21.42428327
T	A	0.31128	0.0782091	0.0163189	1.65E-06	rs344939	2R,3R-dihydroxybutyrate levels	TRUE	reported	GCST90199889	textfile	8223	0.002785423	22.96292314
T	G	0.026206	-0.218626	0.0479879	5.22E-06	rs149178507	2R,3R-dihydroxybutyrate levels	TRUE	reported	GCST90199889	textfile	8223	0.002517764	20.75078284
T	C	0.155311	0.103462	0.0211395	9.87E-07	rs6744393	2R,3R-dihydroxybutyrate levels	TRUE	reported	GCST90199889	textfile	8223	0.002904549	23.94785803
A	G	0.0759985	-0.128931	0.0289218	8.28E-06	rs7340264	2R,3R-dihydroxybutyrate levels	TRUE	reported	GCST90199889	textfile	8223	0.002410935	19.86819542
A	C	0.309954	-0.152264	0.0165101	2.90E-20	rs1047891	2R,3R-dihydroxybutyrate levels	TRUE	reported	GCST90199889	textfile	8223	0.010237543	85.03337558
A	G	0.301705	-0.273941	0.0164274	1.96E-62	rs55649245	2R,3R-dihydroxybutyrate levels	TRUE	reported	GCST90199889	textfile	8223	0.032711623	278.0166252
G	A	0.635274	-0.0946305	0.0159924	3.27E-09	rs12694989	2R,3R-dihydroxybutyrate levels	TRUE	reported	GCST90199889	textfile	8223	0.004239937	35.00494019
T	C	0.00682261	-0.420705	0.092969	6.03E-06	rs9878113	2R,3R-dihydroxybutyrate levels	TRUE	reported	GCST90199889	textfile	8223	0.002484097	20.47261814
A	G	0.0059778	0.445555	0.0993052	7.23E-06	rs142311339	2R,3R-dihydroxybutyrate levels	TRUE	reported	GCST90199889	textfile	8223	0.002442117	20.12579388
G	A	0.22894	0.0807633	0.0181265	8.37E-06	rs72672806	2R,3R-dihydroxybutyrate levels	TRUE	reported	GCST90199889	textfile	8223	0.002408367	19.84698581
A	G	0.759514	0.0811558	0.0181089	7.41E-06	rs4691821	2R,3R-dihydroxybutyrate levels	TRUE	reported	GCST90199889	textfile	8223	0.002436493	20.07933583
G	A	0.130874	-0.110814	0.0226579	1.00E-06	rs11728557	2R,3R-dihydroxybutyrate levels	TRUE	reported	GCST90199889	textfile	8223	0.002900402	23.91356417
T	C	0.297922	0.0745167	0.0167444	8.58E-06	rs2962724	2R,3R-dihydroxybutyrate levels	TRUE	reported	GCST90199889	textfile	8223	0.002402664	19.79987303
G	C	0.0132013	0.322529	0.0670536	1.51E-06	rs116727414	2R,3R-dihydroxybutyrate levels	TRUE	reported	GCST90199889	textfile	8223	0.00280571	23.13064266
T	C	0.0154062	-0.301837	0.0623911	1.31E-06	rs73034481	2R,3R-dihydroxybutyrate levels	TRUE	reported	GCST90199889	textfile	8223	0.002838148	23.39882364
C	T	0.318176	0.106336	0.0165996	1.49E-10	rs1426060	2R,3R-dihydroxybutyrate levels	TRUE	reported	GCST90199889	textfile	8223	0.004965617	41.02605436
A	G	0.0730689	-0.131892	0.0293285	6.89E-06	rs13289681	2R,3R-dihydroxybutyrate levels	TRUE	reported	GCST90199889	textfile	8223	0.002453353	20.21862244
T	C	0.0257416	0.257679	0.0478626	7.30E-08	rs80192191	2R,3R-dihydroxybutyrate levels	TRUE	reported	GCST90199889	textfile	8223	0.003512425	28.97742813
A	G	0.455961	0.0840083	0.0152674	3.75E-08	rs2068888	2R,3R-dihydroxybutyrate levels	TRUE	reported	GCST90199889	textfile	8223	0.003668494	30.26973246
T	C	0.00992282	-0.344756	0.0770643	7.69E-06	rs149693390	2R,3R-dihydroxybutyrate levels	TRUE	reported	GCST90199889	textfile	8223	0.002427902	20.00836257
T	C	0.151478	0.0947057	0.0213921	9.55E-06	rs12817416	2R,3R-dihydroxybutyrate levels	TRUE	reported	GCST90199889	textfile	8223	0.002377832	19.59475125
A	G	0.015545	0.27458	0.0619188	9.23E-06	rs117005281	2R,3R-dihydroxybutyrate levels	TRUE	reported	GCST90199889	textfile	8223	0.002385751	19.66016223
A	G	0.0930615	0.123909	0.0261272	2.11E-06	rs75295759	2R,3R-dihydroxybutyrate levels	TRUE	reported	GCST90199889	textfile	8223	0.002727743	22.48610957
C	T	0.0258769	-0.221497	0.0483655	4.66E-06	rs112077530	2R,3R-dihydroxybutyrate levels	TRUE	reported	GCST90199889	textfile	8223	0.002544062	20.96808126
C	A	0.487294	-0.109032	0.0155584	2.42E-12	rs115256445	2R,3R-dihydroxybutyrate levels	TRUE	reported	GCST90199889	textfile	8223	0.005936927	49.09897766
G	T	0.0611145	0.148151	0.0321443	4.05E-06	rs7172632	2R,3R-dihydroxybutyrate levels	TRUE	reported	GCST90199889	textfile	8223	0.002576621	21.23711834
G	A	0.175982	-0.0889709	0.0201223	9.80E-06	rs4777666	2R,3R-dihydroxybutyrate levels	TRUE	reported	GCST90199889	textfile	8223	0.002371806	19.54497352
T	C	0.0949957	-0.120944	0.0259226	3.08E-06	rs62020511	2R,3R-dihydroxybutyrate levels	TRUE	reported	GCST90199889	textfile	8223	0.002640177	21.76235532
T	C	0.0494566	-0.194609	0.035474	4.11E-08	rs13889	2R,3R-dihydroxybutyrate levels	TRUE	reported	GCST90199889	textfile	8223	0.003646604	30.08845422
G	C	0.162089	-0.118199	0.0209396	1.65E-08	rs78136893	2R,3R-dihydroxybutyrate levels	TRUE	reported	GCST90199889	textfile	8223	0.003859944	31.85555676
T	C	0.0155591	-0.292589	0.0626551	3.01E-06	rs6051169	2R,3R-dihydroxybutyrate levels	TRUE	reported	GCST90199889	textfile	8223	0.002644981	21.80205808
G	C	0.35883	-0.0759932	0.0162448	2.90E-06	rs56339442	2R,3R-dihydroxybutyrate levels	TRUE	reported	GCST90199889	textfile	8223	0.002654216	21.87837619
G	A	0.0119956	0.363262	0.0733106	7.23E-07	rs77603131	4-hydroxyglutamate levels	TRUE	reported	GCST90199890	textfile	7226	0.003386377	24.54630756
A	G	0.135028	0.109534	0.0235242	3.22E-06	rs76306311	4-hydroxyglutamate levels	TRUE	reported	GCST90199890	textfile	7226	0.002991363	21.67444318
A	G	0.437929	-0.0775358	0.0168245	4.06E-06	rs17538288	4-hydroxyglutamate levels	TRUE	reported	GCST90199890	textfile	7226	0.00293054	21.23244421
T	C	0.00734988	0.421892	0.094341	7.75E-06	rs115187021	4-hydroxyglutamate levels	TRUE	reported	GCST90199890	textfile	7226	0.002759964	19.99315854
A	C	0.0203134	0.288861	0.0570786	4.18E-07	rs147700856	4-hydroxyglutamate levels	TRUE	reported	GCST90199890	textfile	7226	0.003531805	25.60418616
A	T	0.0150392	0.310774	0.0658145	2.34E-06	rs71319856	4-hydroxyglutamate levels	TRUE	reported	GCST90199890	textfile	7226	0.003076169	22.29081579
C	A	0.0559206	-0.163516	0.0354049	3.87E-06	rs56897748	4-hydroxyglutamate levels	TRUE	reported	GCST90199890	textfile	7226	0.002943173	21.32423919
T	G	0.0186734	0.26455	0.0595666	8.94E-06	rs150319196	4-hydroxyglutamate levels	TRUE	reported	GCST90199890	textfile	7226	0.00272225	19.71921801
A	G	0.029705	-0.246171	0.0473896	2.05E-07	rs75096272	4-hydroxyglutamate levels	TRUE	reported	GCST90199890	textfile	7226	0.003720411	26.97661624
C	G	0.23137	-0.0941835	0.0192435	9.87E-07	rs2545790	4-hydroxyglutamate levels	TRUE	reported	GCST90199890	textfile	7226	0.003304047	23.94756179
T	C	0.0242159	-0.242223	0.0525858	4.10E-06	rs71637311	4-hydroxyglutamate levels	TRUE	reported	GCST90199890	textfile	7226	0.002927672	21.21160674
A	T	0.0521818	-0.163254	0.0359641	5.64E-06	rs78297260	4-hydroxyglutamate levels	TRUE	reported	GCST90199890	textfile	7226	0.002843509	20.60008674
T	A	0.737121	-0.0822267	0.0183361	7.31E-06	rs6464809	4-hydroxyglutamate levels	TRUE	reported	GCST90199890	textfile	7226	0.00277528	20.10442075
T	G	0.008817	-0.408192	0.0863034	2.25E-06	rs147019291	4-hydroxyglutamate levels	TRUE	reported	GCST90199890	textfile	7226	0.003086262	22.36417834
A	G	0.940915	-0.15286	0.0340113	6.98E-06	rs7042524	4-hydroxyglutamate levels	TRUE	reported	GCST90199890	textfile	7226	0.002787603	20.19393836
T	C	0.166528	-0.164086	0.0216295	3.29E-14	rs7078003	4-hydroxyglutamate levels	TRUE	reported	GCST90199890	textfile	7226	0.007901453	57.53470307
G	T	0.739975	0.0854721	0.0184714	3.71E-06	rs10835056	4-hydroxyglutamate levels	TRUE	reported	GCST90199890	textfile	7226	0.002954379	21.40567379
A	G	0.334942	0.0819497	0.0174497	2.65E-06	rs4765842	4-hydroxyglutamate levels	TRUE	reported	GCST90199890	textfile	7226	0.003042967	22.04949191
G	C	0.0152481	0.290915	0.0657108	9.55E-06	rs182753626	4-hydroxyglutamate levels	TRUE	reported	GCST90199890	textfile	7226	0.002705106	19.59469466
A	G	0.00820592	0.395133	0.0876176	6.49E-06	rs149999931	4-hydroxyglutamate levels	TRUE	reported	GCST90199890	textfile	7226	0.002806631	20.33216745
C	T	0.445869	0.0741359	0.0162152	4.83E-06	rs12441183	4-hydroxyglutamate levels	TRUE	reported	GCST90199890	textfile	7226	0.00288443	20.89740161
C	T	0.115434	0.118648	0.0256135	3.62E-06	rs141671482	4-hydroxyglutamate levels	TRUE	reported	GCST90199890	textfile	7226	0.00296072	21.45175207
C	T	0.638252	-0.0788276	0.0167715	2.60E-06	rs28609190	4-hydroxyglutamate levels	TRUE	reported	GCST90199890	textfile	7226	0.003047819	22.08475447
C	A	0.684817	0.0794752	0.0178535	8.53E-06	rs6420443	4-hydroxyglutamate levels	TRUE	reported	GCST90199890	textfile	7226	0.002734823	19.81053952
A	T	0.0459657	-0.173199	0.0387244	7.73E-06	rs28396852	4-hydroxyglutamate levels	TRUE	reported	GCST90199890	textfile	7226	0.002760723	19.99867145
T	C	0.137838	-0.108246	0.0234878	4.05E-06	rs7246170	4-hydroxyglutamate levels	TRUE	reported	GCST90199890	textfile	7226	0.002930667	21.23336442
G	C	0.0240452	-0.253551	0.0523979	1.31E-06	rs139181523	4-hydroxyglutamate levels	TRUE	reported	GCST90199890	textfile	7226	0.003229981	23.40898979
C	T	0.0827561	0.151977	0.0279955	5.68E-08	rs17564210	S-methylcysteine levels	TRUE	reported	GCST90199891	textfile	8239	0.003564135	29.46278802
T	C	0.245875	0.277206	0.0177009	2.82E-55	rs2235193	S-methylcysteine levels	TRUE	reported	GCST90199891	textfile	8239	0.028906861	245.1935933
T	C	0.282333	0.0758445	0.0170455	8.61E-06	rs10510461	S-methylcysteine levels	TRUE	reported	GCST90199891	textfile	8239	0.002397242	19.79353021
A	G	0.0208915	0.238334	0.0532067	7.49E-06	rs114654626	S-methylcysteine levels	TRUE	reported	GCST90199891	textfile	8239	0.002429453	20.06013813
A	G	0.346266	0.0725813	0.0161456	6.94E-06	rs901123	S-methylcysteine levels	TRUE	reported	GCST90199891	textfile	8239	0.002446824	20.20392141
T	C	0.00950872	0.371681	0.0789724	2.52E-06	rs35991001	S-methylcysteine levels	TRUE	reported	GCST90199891	textfile	8239	0.002681325	22.14545521
G	A	0.0941154	-0.12811	0.0268988	1.91E-06	rs62427162	S-methylcysteine levels	TRUE	reported	GCST90199891	textfile	8239	0.002745565	22.67748111
A	G	0.360923	0.0718625	0.0162655	9.96E-06	rs12719029	S-methylcysteine levels	TRUE	reported	GCST90199891	textfile	8239	0.002363565	19.51481194
T	C	0.420804	0.0770171	0.015523	7.00E-07	rs10216697	S-methylcysteine levels	TRUE	reported	GCST90199891	textfile	8239	0.002978879	24.61033761
T	A	0.0464168	-0.165293	0.0366964	6.66E-06	rs2811796	S-methylcysteine levels	TRUE	reported	GCST90199891	textfile	8239	0.002456515	20.2841384
A	G	0.093846	-0.125742	0.0264574	2.01E-06	rs10821267	S-methylcysteine levels	TRUE	reported	GCST90199891	textfile	8239	0.002734028	22.58192518
C	T	0.00824478	0.400686	0.0853363	2.66E-06	rs2505430	S-methylcysteine levels	TRUE	reported	GCST90199891	textfile	8239	0.002668736	22.04120238
C	T	0.0929577	0.118554	0.0264367	7.31E-06	rs10769884	S-methylcysteine levels	TRUE	reported	GCST90199891	textfile	8239	0.00243492	20.10538995
C	G	0.260281	0.0835261	0.0173998	1.58E-06	rs56200889	S-methylcysteine levels	TRUE	reported	GCST90199891	textfile	8239	0.002789128	23.03830152
G	A	0.0471271	-0.16654	0.0366916	5.65E-06	rs143726418	S-methylcysteine levels	TRUE	reported	GCST90199891	textfile	8239	0.002494277	20.59673508
T	C	0.0097229	0.371073	0.0765697	1.26E-06	rs17339509	S-methylcysteine levels	TRUE	reported	GCST90199891	textfile	8239	0.002842458	23.48006976
T	C	0.0750154	-0.139311	0.0294928	2.32E-06	rs73205279	S-methylcysteine levels	TRUE	reported	GCST90199891	textfile	8239	0.002700784	22.30659956
A	G	0.070967	0.133511	0.0298588	7.77E-06	rs76634910	S-methylcysteine levels	TRUE	reported	GCST90199891	textfile	8239	0.002420819	19.9886729
A	G	0.0887391	0.124102	0.0271937	5.03E-06	rs62000680	S-methylcysteine levels	TRUE	reported	GCST90199891	textfile	8239	0.002521448	20.82166812
A	C	0.00461894	0.501972	0.113335	9.46E-06	rs79650801	S-methylcysteine levels	TRUE	reported	GCST90199891	textfile	8239	0.002375328	19.61216105
G	A	0.578289	-0.0701261	0.0158539	9.72E-06	rs4778017	S-methylcysteine levels	TRUE	reported	GCST90199891	textfile	8239	0.002369095	19.56057907
G	A	0.117374	0.10937	0.0237296	4.05E-06	rs8127120	S-methylcysteine levels	TRUE	reported	GCST90199891	textfile	8239	0.002571715	21.23783059
A	G	0.454944	0.0712499	0.0156167	5.06E-06	rs6687884	Isoursodeoxycholate levels	TRUE	reported	GCST90199892	textfile	8234	0.002521637	20.81059428
G	C	0.0313147	-0.199624	0.0444474	7.08E-06	rs140092283	Isoursodeoxycholate levels	TRUE	reported	GCST90199892	textfile	8234	0.002443764	20.1663492
A	G	0.00895141	0.377845	0.0825317	4.69E-06	rs148956032	Isoursodeoxycholate levels	TRUE	reported	GCST90199892	textfile	8234	0.002539047	20.9546435
A	G	0.0126235	-0.30898	0.0698169	9.62E-06	rs148581544	Isoursodeoxycholate levels	TRUE	reported	GCST90199892	textfile	8234	0.002372996	19.58096603
C	A	0.201374	-0.0919181	0.0197551	3.27E-06	rs56407231	Isoursodeoxycholate levels	TRUE	reported	GCST90199892	textfile	8234	0.00262236	21.64402922
C	A	0.145689	0.131462	0.0218825	1.88E-09	rs3756669	Isoursodeoxycholate levels	TRUE	reported	GCST90199892	textfile	8234	0.004364116	36.08287178
A	G	0.247234	0.0908783	0.0189942	1.71E-06	rs4024336	Isoursodeoxycholate levels	TRUE	reported	GCST90199892	textfile	8234	0.002772438	22.88615709
A	G	0.660668	0.0754054	0.0163345	3.91E-06	rs10504255	Isoursodeoxycholate levels	TRUE	reported	GCST90199892	textfile	8234	0.002581427	21.3053025
A	G	0.109049	-0.113832	0.0251304	5.91E-06	rs78646567	Isoursodeoxycholate levels	TRUE	reported	GCST90199892	textfile	8234	0.00248564	20.51277561
G	A	0.29842	-0.0762368	0.0171567	8.85E-06	rs2732567	Isoursodeoxycholate levels	TRUE	reported	GCST90199892	textfile	8234	0.002392273	19.74041606
C	A	0.472349	-0.074196	0.0154979	1.69E-06	rs7988405	Isoursodeoxycholate levels	TRUE	reported	GCST90199892	textfile	8234	0.002775858	22.91446783
T	C	0.0197296	-0.259586	0.0558517	3.36E-06	rs77696112	Isoursodeoxycholate levels	TRUE	reported	GCST90199892	textfile	8234	0.002616622	21.59654301
T	C	0.0402215	-0.175928	0.0395163	8.51E-06	rs72684962	Isoursodeoxycholate levels	TRUE	reported	GCST90199892	textfile	8234	0.002401388	19.81581242
C	A	0.525444	-0.067844	0.015349	9.87E-06	rs1383145	Isoursodeoxycholate levels	TRUE	reported	GCST90199892	textfile	8234	0.002367133	19.53247234
C	T	0.00736637	0.412578	0.090823	5.55E-06	rs72803399	Isoursodeoxycholate levels	TRUE	reported	GCST90199892	textfile	8234	0.002499899	20.63074663
C	G	0.016293	0.283	0.0608758	3.34E-06	rs147829577	Isoursodeoxycholate levels	TRUE	reported	GCST90199892	textfile	8234	0.002617787	21.60618086
A	G	0.134284	-0.102822	0.0232653	9.89E-06	rs73049764	Isoursodeoxycholate levels	TRUE	reported	GCST90199892	textfile	8234	0.002366546	19.52761838
T	C	0.00828258	-0.375544	0.0844982	8.81E-06	rs137939927	Isoursodeoxycholate levels	TRUE	reported	GCST90199892	textfile	8234	0.00239318	19.74791455
T	C	0.220824	-0.0839724	0.0186783	6.93E-06	rs11703218	Isoursodeoxycholate levels	TRUE	reported	GCST90199892	textfile	8234	0.002448628	20.20658573
T	C	0.278356	-0.0869817	0.017345	5.31E-07	rs56237983	Isoursodeoxycholate levels	TRUE	reported	GCST90199892	textfile	8234	0.003044892	25.14210719
T	C	0.0279583	0.239529	0.045975	1.89E-07	rs138999278	Cis-4-decenoate (10:1n6) levels	TRUE	reported	GCST90199893	textfile	8173	0.003310177	27.13728767
C	T	0.0142209	0.395567	0.0640903	6.74E-10	rs149556176	Cis-4-decenoate (10:1n6) levels	TRUE	reported	GCST90199893	textfile	8173	0.004639322	38.08458345
T	C	0.306872	-0.327315	0.015904	4.08E-94	rs2185152	Cis-4-decenoate (10:1n6) levels	TRUE	reported	GCST90199893	textfile	8173	0.049271318	423.460391
T	C	0.904521	0.125848	0.0259153	1.20E-06	rs1418026	Cis-4-decenoate (10:1n6) levels	TRUE	reported	GCST90199893	textfile	8173	0.00287705	23.57620322
A	G	0.315747	-0.409002	0.0157791	3.91E-148	rs28415528	Cis-4-decenoate (10:1n6) levels	TRUE	reported	GCST90199893	textfile	8173	0.075961733	671.707377
G	T	0.663842	-0.080969	0.0160915	4.86E-07	rs11205002	Cis-4-decenoate (10:1n6) levels	TRUE	reported	GCST90199893	textfile	8173	0.003088301	25.31268436
A	T	0.224178	0.0832449	0.0182089	4.84E-06	rs10021230	Cis-4-decenoate (10:1n6) levels	TRUE	reported	GCST90199893	textfile	8173	0.002550687	20.89496085
C	A	0.00897467	-0.370853	0.0802382	3.80E-06	rs146431908	Cis-4-decenoate (10:1n6) levels	TRUE	reported	GCST90199893	textfile	8173	0.00260691	21.35673947
G	A	0.0820356	0.129069	0.0276017	2.92E-06	rs34904423	Cis-4-decenoate (10:1n6) levels	TRUE	reported	GCST90199893	textfile	8173	0.002668274	21.86079439
A	G	0.0398105	-0.175105	0.03881	6.43E-06	rs79795772	Cis-4-decenoate (10:1n6) levels	TRUE	reported	GCST90199893	textfile	8173	0.002484551	20.35183254
G	A	0.783138	-0.087431	0.0183933	2.00E-06	rs1458352	Cis-4-decenoate (10:1n6) levels	TRUE	reported	GCST90199893	textfile	8173	0.002756964	22.58943113
C	A	0.0488796	0.160282	0.0353666	5.84E-06	rs112085223	Cis-4-decenoate (10:1n6) levels	TRUE	reported	GCST90199893	textfile	8173	0.002506752	20.53414367
G	A	0.6114	0.0710221	0.0156466	5.65E-06	rs10102352	Cis-4-decenoate (10:1n6) levels	TRUE	reported	GCST90199893	textfile	8173	0.002514618	20.59874543
T	A	0.264731	0.0791349	0.0172073	4.25E-06	rs9298007	Cis-4-decenoate (10:1n6) levels	TRUE	reported	GCST90199893	textfile	8173	0.002581111	21.14483821
T	A	0.0179737	0.267934	0.057457	3.11E-06	rs143180009	Cis-4-decenoate (10:1n6) levels	TRUE	reported	GCST90199893	textfile	8173	0.002653593	21.74019695
G	A	0.0713579	0.134222	0.0295594	5.61E-06	rs55988623	Cis-4-decenoate (10:1n6) levels	TRUE	reported	GCST90199893	textfile	8173	0.002516404	20.61341251
C	T	0.0248447	-0.218996	0.0492138	8.59E-06	rs117734990	Cis-4-decenoate (10:1n6) levels	TRUE	reported	GCST90199893	textfile	8173	0.002416941	19.79667605
C	T	0.453103	-0.0704674	0.0153322	4.31E-06	rs4942210	Cis-4-decenoate (10:1n6) levels	TRUE	reported	GCST90199893	textfile	8173	0.002577894	21.11841188
T	C	0.0581823	0.142919	0.0321545	8.80E-06	rs41295332	Cis-4-decenoate (10:1n6) levels	TRUE	reported	GCST90199893	textfile	8173	0.002411384	19.75104724
T	C	0.296896	-0.0737181	0.0164902	7.81E-06	rs12445598	Cis-4-decenoate (10:1n6) levels	TRUE	reported	GCST90199893	textfile	8173	0.002439239	19.97975379
T	C	0.711353	-0.0763818	0.0171627	8.57E-06	rs876481	Cis-4-decenoate (10:1n6) levels	TRUE	reported	GCST90199893	textfile	8173	0.002417552	19.80169042
T	C	0.368868	0.0705681	0.015813	8.10E-06	rs3935281	Cis-4-decenoate (10:1n6) levels	TRUE	reported	GCST90199893	textfile	8173	0.002430803	19.91049323
G	T	0.0820181	-0.131909	0.0292344	6.42E-06	rs72831044	4-oxo-retinoic acid levels	TRUE	reported	GCST90199894	textfile	7514	0.002702179	20.35377056
C	T	0.496459	-0.0756867	0.0162295	3.11E-06	rs6721929	4-oxo-retinoic acid levels	TRUE	reported	GCST90199894	textfile	7514	0.002886041	21.74268871
A	G	0.0191768	-0.25946	0.0582273	8.35E-06	rs115655613	4-oxo-retinoic acid levels	TRUE	reported	GCST90199894	textfile	7514	0.002635544	19.85052107
A	T	0.0594476	-0.233236	0.0336519	4.18E-12	rs6714486	4-oxo-retinoic acid levels	TRUE	reported	GCST90199894	textfile	7514	0.006352332	48.02378416
C	T	0.0148607	0.496596	0.0659387	5.03E-14	rs72551330	4-oxo-retinoic acid levels	TRUE	reported	GCST90199894	textfile	7514	0.007491841	56.70352546
T	C	0.313295	-0.0814821	0.0173003	2.48E-06	rs2596811	4-oxo-retinoic acid levels	TRUE	reported	GCST90199894	textfile	7514	0.002943511	22.17693619
C	T	0.0220873	-0.248843	0.0551649	6.46E-06	rs10011241	4-oxo-retinoic acid levels	TRUE	reported	GCST90199894	textfile	7514	0.00270072	20.34274593
G	C	0.249433	0.082684	0.0184475	7.39E-06	rs35911076	4-oxo-retinoic acid levels	TRUE	reported	GCST90199894	textfile	7514	0.002666473	20.08409686
A	G	0.176923	0.0962566	0.0209516	4.34E-06	rs603424	4-oxo-retinoic acid levels	TRUE	reported	GCST90199894	textfile	7514	0.002801156	21.10138858
A	G	0.0461826	-0.194071	0.0382941	4.02E-07	rs150127605	4-oxo-retinoic acid levels	TRUE	reported	GCST90199894	textfile	7514	0.003406469	25.67686169
C	G	0.321805	-0.0792331	0.0172945	4.62E-06	rs62051928	4-oxo-retinoic acid levels	TRUE	reported	GCST90199894	textfile	7514	0.002785574	20.98368042
C	T	0.0935818	-0.127511	0.027789	4.46E-06	rs4990638	4-oxo-retinoic acid levels	TRUE	reported	GCST90199894	textfile	7514	0.002794236	21.04911566
C	A	0.388852	0.0799338	0.0165651	1.40E-06	rs12606866	4-oxo-retinoic acid levels	TRUE	reported	GCST90199894	textfile	7514	0.003089284	23.27861746
G	A	0.0675441	0.150729	0.0317899	2.12E-06	rs66531867	4-oxo-retinoic acid levels	TRUE	reported	GCST90199894	textfile	7514	0.002982955	22.47500002
G	T	0.422591	-0.0759212	0.0164265	3.80E-06	rs241600	4-oxo-retinoic acid levels	TRUE	reported	GCST90199894	textfile	7514	0.002834862	21.35602597
C	G	0.915917	0.128518	0.0288568	8.44E-06	rs6079225	4-oxo-retinoic acid levels	TRUE	reported	GCST90199894	textfile	7514	0.002632785	19.8296919
A	G	0.0984121	-0.119213	0.026562	7.19E-06	rs61824986	1-lignoceroyl-GPC (24:0) levels	TRUE	reported	GCST90199895	textfile	8208	0.00244807	20.13816312
T	C	0.352165	-0.0719723	0.0161842	8.71E-06	rs902130	1-lignoceroyl-GPC (24:0) levels	TRUE	reported	GCST90199895	textfile	8208	0.00240362	19.77162909
T	G	0.0982143	0.117984	0.026047	5.91E-06	rs77346854	1-lignoceroyl-GPC (24:0) levels	TRUE	reported	GCST90199895	textfile	8208	0.002493499	20.51280146
T	C	0.170453	-0.0942284	0.0206173	4.87E-06	rs67802215	1-lignoceroyl-GPC (24:0) levels	TRUE	reported	GCST90199895	textfile	8208	0.002538393	20.88306392
A	G	0.143725	0.0973558	0.0219145	8.89E-06	rs62190280	1-lignoceroyl-GPC (24:0) levels	TRUE	reported	GCST90199895	textfile	8208	0.002398723	19.73125422
G	A	0.374311	-0.0757283	0.0161055	2.58E-06	rs12492889	1-lignoceroyl-GPC (24:0) levels	TRUE	reported	GCST90199895	textfile	8208	0.002686349	22.10355638
C	T	0.0135119	-0.325387	0.0655761	6.98E-07	rs77787114	1-lignoceroyl-GPC (24:0) levels	TRUE	reported	GCST90199895	textfile	8208	0.002990688	24.6152013
C	T	0.0127423	-0.308428	0.0689155	7.62E-06	rs118032635	1-lignoceroyl-GPC (24:0) levels	TRUE	reported	GCST90199895	textfile	8208	0.002434321	20.02478848
C	T	0.212978	-0.0927512	0.0187981	8.05E-07	rs17575985	1-lignoceroyl-GPC (24:0) levels	TRUE	reported	GCST90199895	textfile	8208	0.002957247	24.33914556
T	C	0.0253546	0.231575	0.0495659	2.98E-06	rs139195718	1-lignoceroyl-GPC (24:0) levels	TRUE	reported	GCST90199895	textfile	8208	0.002652324	21.82285252
C	A	0.0283537	-0.212395	0.0466599	5.31E-06	rs35411360	1-lignoceroyl-GPC (24:0) levels	TRUE	reported	GCST90199895	textfile	8208	0.002518075	20.7154864
C	T	0.308773	-0.135833	0.0166808	3.85E-16	rs174560	1-lignoceroyl-GPC (24:0) levels	TRUE	reported	GCST90199895	textfile	8208	0.008013921	66.2935078
G	A	0.0608685	0.144497	0.0323656	8.02E-06	rs78773001	1-lignoceroyl-GPC (24:0) levels	TRUE	reported	GCST90199895	textfile	8208	0.002422477	19.92711839
G	C	0.0149363	0.286521	0.0634384	6.29E-06	rs16960724	1-lignoceroyl-GPC (24:0) levels	TRUE	reported	GCST90199895	textfile	8208	0.002479095	20.39401054
G	A	0.0526284	0.162537	0.0347193	2.85E-06	rs62052947	1-lignoceroyl-GPC (24:0) levels	TRUE	reported	GCST90199895	textfile	8208	0.002662975	21.91072374
C	T	0.372562	-0.0751005	0.0163991	4.66E-06	rs1042580	1-lignoceroyl-GPC (24:0) levels	TRUE	reported	GCST90199895	textfile	8208	0.00254859	20.96716889
G	T	0.0892813	0.124465	0.0265636	2.79E-06	rs36007427	Sulfate levels	TRUE	reported	GCST90199896	textfile	8230	0.002660503	21.9490168
T	C	0.0491184	-0.163939	0.0358494	4.81E-06	rs11577971	Sulfate levels	TRUE	reported	GCST90199896	textfile	8230	0.002534538	20.90716892
A	G	0.261467	0.0779976	0.0171971	5.75E-06	rs1045017	Sulfate levels	TRUE	reported	GCST90199896	textfile	8230	0.002493263	20.56584194
A	G	0.0592385	-0.143159	0.0321657	8.56E-06	rs6679019	Sulfate levels	TRUE	reported	GCST90199896	textfile	8230	0.002401084	19.80367296
T	G	0.265656	0.085245	0.0172319	7.54E-07	rs4625268	Sulfate levels	TRUE	reported	GCST90199896	textfile	8230	0.00296471	24.46616761
G	A	0.80168	0.0858943	0.0188131	4.98E-06	rs7597314	Sulfate levels	TRUE	reported	GCST90199896	textfile	8230	0.002526443	20.84022528
A	G	0.0896275	0.125517	0.027145	3.76E-06	rs147650122	Sulfate levels	TRUE	reported	GCST90199896	textfile	8230	0.002591187	21.37567595
C	T	0.0107226	0.333049	0.0738785	6.54E-06	rs149062332	Sulfate levels	TRUE	reported	GCST90199896	textfile	8230	0.002463254	20.3177016
A	G	0.551443	-0.0759903	0.0152918	6.72E-07	rs1051613	Sulfate levels	TRUE	reported	GCST90199896	textfile	8230	0.002991563	24.68843423
A	G	0.0311089	0.20847	0.0434274	1.58E-06	rs72613188	Sulfate levels	TRUE	reported	GCST90199896	textfile	8230	0.002792192	23.03848532
C	T	0.0969756	-0.122606	0.0254677	1.48E-06	rs73224766	Sulfate levels	TRUE	reported	GCST90199896	textfile	8230	0.002808167	23.17066215
A	G	0.0871207	-0.120316	0.0269445	7.99E-06	rs6813823	Sulfate levels	TRUE	reported	GCST90199896	textfile	8230	0.002416884	19.93429863
T	C	0.878237	-0.105829	0.0234978	6.67E-06	rs522152	Sulfate levels	TRUE	reported	GCST90199896	textfile	8230	0.00245859	20.27913501
A	G	0.0248474	0.239487	0.0486623	8.59E-07	rs116402366	Sulfate levels	TRUE	reported	GCST90199896	textfile	8230	0.002934287	24.21436428
T	A	0.041116	0.171534	0.0382432	7.28E-06	rs78559311	Sulfate levels	TRUE	reported	GCST90199896	textfile	8230	0.002438551	20.11344343
G	T	0.175024	-0.0922856	0.0200991	4.40E-06	rs58547626	Sulfate levels	TRUE	reported	GCST90199896	textfile	8230	0.002555076	21.07701508
T	C	0.392371	-0.0909321	0.0156456	6.17E-09	rs1343904	Sulfate levels	TRUE	reported	GCST90199896	textfile	8230	0.004087627	33.77104069
A	G	0.0234222	-0.23155	0.0499265	3.52E-06	rs41313101	Sulfate levels	TRUE	reported	GCST90199896	textfile	8230	0.002606717	21.50412496
T	G	0.0104256	-0.351605	0.0740388	2.04E-06	rs145823919	Sulfate levels	TRUE	reported	GCST90199896	textfile	8230	0.00273277	22.54684556
A	G	0.057814	0.144854	0.0323518	7.55E-06	rs75651177	Sulfate levels	TRUE	reported	GCST90199896	textfile	8230	0.002430008	20.04280653
T	G	0.243394	-0.0820383	0.0177451	3.78E-06	rs11028610	Sulfate levels	TRUE	reported	GCST90199896	textfile	8230	0.002590301	21.3683432
T	G	0.0283203	-0.219078	0.0454089	1.40E-06	rs142341614	Sulfate levels	TRUE	reported	GCST90199896	textfile	8230	0.00282026	23.27073067
T	A	0.103742	0.110998	0.0251186	9.92E-06	rs77101172	Sulfate levels	TRUE	reported	GCST90199896	textfile	8230	0.002367066	19.52243092
A	G	0.347797	0.078562	0.0159509	8.43E-07	rs2255531	Sulfate levels	TRUE	reported	GCST90199896	textfile	8230	0.002938845	24.25208743
C	T	0.4374	0.0704085	0.0153598	4.56E-06	rs9509908	Sulfate levels	TRUE	reported	GCST90199896	textfile	8230	0.002546665	21.00745831
A	G	0.0275509	-0.212126	0.0461616	4.32E-06	rs117911663	Sulfate levels	TRUE	reported	GCST90199896	textfile	8230	0.002559254	21.11157072
G	A	0.0778201	0.12786	0.0282644	6.08E-06	rs12435767	Sulfate levels	TRUE	reported	GCST90199896	textfile	8230	0.002480342	20.4589955
C	A	0.484322	-0.0721563	0.0154403	2.96E-06	rs892405	Sulfate levels	TRUE	reported	GCST90199896	textfile	8230	0.002646588	21.83390872
T	C	0.0386535	-0.180293	0.0393864	4.70E-06	rs142290174	Sulfate levels	TRUE	reported	GCST90199896	textfile	8230	0.002539575	20.94882187
A	G	0.152839	-0.0989595	0.0211478	2.88E-06	rs13038820	Sulfate levels	TRUE	reported	GCST90199896	textfile	8230	0.002653572	21.89167759
A	G	0.555343	-0.0789686	0.0163742	1.42E-06	rs3122550	4-hydroxy-2-oxoglutaric acid levels	TRUE	reported	GCST90199897	textfile	7919	0.002928496	23.25300034
G	A	0.0532642	0.15614	0.0352637	9.52E-06	rs75117584	4-hydroxy-2-oxoglutaric acid levels	TRUE	reported	GCST90199897	textfile	7919	0.00246961	19.60030799
C	T	0.509164	-0.0729385	0.0162157	6.86E-06	rs1231890	4-hydroxy-2-oxoglutaric acid levels	TRUE	reported	GCST90199897	textfile	7919	0.002548377	20.22705034
G	T	0.0162788	0.282486	0.0628821	7.05E-06	rs145724232	4-hydroxy-2-oxoglutaric acid levels	TRUE	reported	GCST90199897	textfile	7919	0.002541933	20.17576851
C	T	0.308529	-0.0776847	0.0174806	8.83E-06	rs11691945	4-hydroxy-2-oxoglutaric acid levels	TRUE	reported	GCST90199897	textfile	7919	0.002487747	19.74461262
T	C	0.0544811	-0.165354	0.0348722	2.12E-06	rs13390061	4-hydroxy-2-oxoglutaric acid levels	TRUE	reported	GCST90199897	textfile	7919	0.00283119	22.47817349
C	T	0.0475648	0.186011	0.0372574	5.96E-07	rs201330921	4-hydroxy-2-oxoglutaric acid levels	TRUE	reported	GCST90199897	textfile	7919	0.00313774	24.9196804
A	G	0.18826	-0.0914246	0.0204581	7.86E-06	rs11708537	4-hydroxy-2-oxoglutaric acid levels	TRUE	reported	GCST90199897	textfile	7919	0.002515541	19.96575996
G	C	0.632644	-0.0756939	0.016398	3.91E-06	rs2412398	4-hydroxy-2-oxoglutaric acid levels	TRUE	reported	GCST90199897	textfile	7919	0.002683507	21.30248666
T	C	0.0984262	0.133469	0.0267905	6.29E-07	rs28661681	4-hydroxy-2-oxoglutaric acid levels	TRUE	reported	GCST90199897	textfile	7919	0.003124423	24.81358286
T	C	0.0330388	0.200055	0.0447968	7.98E-06	rs62306559	4-hydroxy-2-oxoglutaric acid levels	TRUE	reported	GCST90199897	textfile	7919	0.00251213	19.93862194
A	T	0.017456	0.274976	0.0615712	7.97E-06	rs147062638	4-hydroxy-2-oxoglutaric acid levels	TRUE	reported	GCST90199897	textfile	7919	0.0025123	19.93997669
T	C	0.935884	-0.160348	0.0326478	9.04E-07	rs1111546	4-hydroxy-2-oxoglutaric acid levels	TRUE	reported	GCST90199897	textfile	7919	0.003036883	24.11623761
A	G	0.0217391	0.251317	0.0540124	3.27E-06	rs118096131	4-hydroxy-2-oxoglutaric acid levels	TRUE	reported	GCST90199897	textfile	7919	0.00272647	21.64447644
A	G	0.0149026	0.320767	0.0659023	1.13E-06	rs74947424	4-hydroxy-2-oxoglutaric acid levels	TRUE	reported	GCST90199897	textfile	7919	0.002982707	23.68473463
G	A	0.636511	0.0760959	0.0171233	8.83E-06	rs11785370	4-hydroxy-2-oxoglutaric acid levels	TRUE	reported	GCST90199897	textfile	7919	0.002487686	19.74412476
A	G	0.667525	0.0802719	0.017475	4.36E-06	rs4738772	4-hydroxy-2-oxoglutaric acid levels	TRUE	reported	GCST90199897	textfile	7919	0.00265746	21.09516946
C	T	0.0130264	0.335556	0.0700661	1.68E-06	rs78322209	4-hydroxy-2-oxoglutaric acid levels	TRUE	reported	GCST90199897	textfile	7919	0.002887937	22.93001983
T	C	0.0229172	-0.257749	0.0530526	1.18E-06	rs142426909	4-hydroxy-2-oxoglutaric acid levels	TRUE	reported	GCST90199897	textfile	7919	0.002971787	23.59776841
T	C	0.00644998	0.485987	0.0993931	1.01E-06	rs78091273	4-hydroxy-2-oxoglutaric acid levels	TRUE	reported	GCST90199897	textfile	7919	0.003009936	23.9016088
G	A	0.0330422	0.218206	0.0448042	1.11E-06	rs17698082	4-hydroxy-2-oxoglutaric acid levels	TRUE	reported	GCST90199897	textfile	7919	0.002986254	23.71298486
C	T	0.0144509	0.333603	0.0668571	6.04E-07	rs116921574	4-hydroxy-2-oxoglutaric acid levels	TRUE	reported	GCST90199897	textfile	7919	0.003134232	24.89173264
G	A	0.569704	-0.0748148	0.016048	3.13E-06	rs2749530	4-hydroxy-2-oxoglutaric acid levels	TRUE	reported	GCST90199897	textfile	7919	0.002736986	21.72818795
G	A	0.0376569	0.214509	0.0417205	2.72E-07	rs141532226	4-hydroxy-2-oxoglutaric acid levels	TRUE	reported	GCST90199897	textfile	7919	0.003327165	26.42909727
C	T	0.019962	0.254028	0.0560783	5.90E-06	rs140620704	4-hydroxy-2-oxoglutaric acid levels	TRUE	reported	GCST90199897	textfile	7919	0.002584516	20.5146353
A	G	0.299797	0.080762	0.0173576	3.27E-06	rs4795346	4-hydroxy-2-oxoglutaric acid levels	TRUE	reported	GCST90199897	textfile	7919	0.002726332	21.64337981
T	C	0.0610174	-0.146959	0.0330952	8.98E-06	rs1943826	4-hydroxy-2-oxoglutaric acid levels	TRUE	reported	GCST90199897	textfile	7919	0.002483773	19.71299711
A	G	0.0365885	0.197508	0.0428461	4.03E-06	rs111299714	4-hydroxy-2-oxoglutaric acid levels	TRUE	reported	GCST90199897	textfile	7919	0.002676164	21.24403902
A	C	0.0132749	-0.297183	0.0671883	9.73E-06	rs535173560	Glycoursodeoxycholate levels	TRUE	reported	GCST90199898	textfile	8252	0.002365228	19.55939192
T	C	0.0280044	-0.219339	0.0465526	2.46E-06	rs115625365	Glycoursodeoxycholate levels	TRUE	reported	GCST90199898	textfile	8252	0.002682983	22.19415241
C	G	0.666255	-0.0736503	0.0163454	6.61E-06	rs6731003	Glycoursodeoxycholate levels	TRUE	reported	GCST90199898	textfile	8252	0.002454322	20.29797268
T	C	0.040887	-0.172039	0.038811	9.30E-06	rs115259806	Glycoursodeoxycholate levels	TRUE	reported	GCST90199898	textfile	8252	0.002375484	19.64440515
C	T	0.0531837	-0.153186	0.0343387	8.16E-06	rs35811114	Glycoursodeoxycholate levels	TRUE	reported	GCST90199898	textfile	8252	0.002405831	19.89597297
T	G	0.010459	-0.353568	0.0761119	3.39E-06	rs147509209	Glycoursodeoxycholate levels	TRUE	reported	GCST90199898	textfile	8252	0.002608239	21.57424002
T	G	0.131055	-0.103213	0.022875	6.42E-06	rs2132579	Glycoursodeoxycholate levels	TRUE	reported	GCST90199898	textfile	8252	0.002461032	20.35360429
A	G	0.0189643	-0.25451	0.056645	7.02E-06	rs139757554	Glycoursodeoxycholate levels	TRUE	reported	GCST90199898	textfile	8252	0.002440429	20.18279313
T	A	0.696775	-0.0810395	0.0170012	1.87E-06	rs7697610	Glycoursodeoxycholate levels	TRUE	reported	GCST90199898	textfile	8252	0.002745876	22.7158547
G	A	0.053268	0.158508	0.0347643	5.13E-06	rs34386075	Glycoursodeoxycholate levels	TRUE	reported	GCST90199898	textfile	8252	0.002512948	20.78404737
T	A	0.00616229	0.465213	0.0969701	1.61E-06	rs182563985	Glycoursodeoxycholate levels	TRUE	reported	GCST90199898	textfile	8252	0.002781373	23.01032362
A	G	0.00733956	0.450549	0.0904511	6.32E-07	rs117616724	Glycoursodeoxycholate levels	TRUE	reported	GCST90199898	textfile	8252	0.002997735	24.80567697
C	T	0.652842	-0.0732981	0.0165101	9.01E-06	rs2170939	Glycoursodeoxycholate levels	TRUE	reported	GCST90199898	textfile	8252	0.002382817	19.70519587
A	C	0.983621	0.294325	0.0606492	1.22E-06	rs4606409	Glycoursodeoxycholate levels	TRUE	reported	GCST90199898	textfile	8252	0.002845819	23.54501012
C	T	0.00669752	-0.441252	0.0948223	3.26E-06	rs180774442	Glycoursodeoxycholate levels	TRUE	reported	GCST90199898	textfile	8252	0.002617309	21.64946319
C	G	0.021546	-0.247418	0.0525939	2.55E-06	rs117693717	Glycoursodeoxycholate levels	TRUE	reported	GCST90199898	textfile	8252	0.002674665	22.12516716
T	C	0.396179	-0.0725141	0.0160661	6.38E-06	rs2697073	Glycoursodeoxycholate levels	TRUE	reported	GCST90199898	textfile	8252	0.0024626	20.36660872
G	A	0.0325307	-0.202047	0.0433943	3.22E-06	rs73551625	Glycoursodeoxycholate levels	TRUE	reported	GCST90199898	textfile	8252	0.002620238	21.6737554
T	C	0.51673	-0.0735918	0.0158441	3.41E-06	rs10841268	Glycoursodeoxycholate levels	TRUE	reported	GCST90199898	textfile	8252	0.002607538	21.56842491
C	T	0.0353633	0.190146	0.0414582	4.51E-06	rs7303996	Glycoursodeoxycholate levels	TRUE	reported	GCST90199898	textfile	8252	0.002542662	21.03043386
A	G	0.149139	0.100938	0.0224641	7.01E-06	rs78374881	Glycoursodeoxycholate levels	TRUE	reported	GCST90199898	textfile	8252	0.00244068	20.18487538
A	G	0.00978129	0.372636	0.0781255	1.84E-06	rs554892792	Glycoursodeoxycholate levels	TRUE	reported	GCST90199898	textfile	8252	0.002749344	22.74462225
C	T	0.507343	0.0752252	0.0159064	2.25E-06	rs4777746	Glycoursodeoxycholate levels	TRUE	reported	GCST90199898	textfile	8252	0.002703013	22.36030033
A	G	0.159569	-0.0974519	0.0211717	4.17E-06	rs79814358	Glycoursodeoxycholate levels	TRUE	reported	GCST90199898	textfile	8252	0.002560922	21.18184999
A	G	0.0362675	0.185021	0.0414816	8.18E-06	rs72955296	Glycoursodeoxycholate levels	TRUE	reported	GCST90199898	textfile	8252	0.002405061	19.8895876
T	C	0.0623851	-0.154702	0.031962	1.30E-06	rs113390889	Glycoursodeoxycholate levels	TRUE	reported	GCST90199898	textfile	8252	0.002830959	23.42171497
A	T	0.253023	0.133324	0.0178647	8.46E-14	rs61781291	1-(1-enyl-palmitoyl)-GPC (p-16:0) levels	TRUE	reported	GCST90199899	textfile	8170	0.006770996	55.68252072
C	A	0.752377	0.0806223	0.0181536	8.95E-06	rs6692150	1-(1-enyl-palmitoyl)-GPC (p-16:0) levels	TRUE	reported	GCST90199899	textfile	8170	0.002408328	19.71871073
C	T	0.409916	0.072177	0.0161349	7.70E-06	rs12987874	1-(1-enyl-palmitoyl)-GPC (p-16:0) levels	TRUE	reported	GCST90199899	textfile	8170	0.002443322	20.00593116
C	T	0.00871123	0.383464	0.0815837	2.60E-06	rs569415514	1-(1-enyl-palmitoyl)-GPC (p-16:0) levels	TRUE	reported	GCST90199899	textfile	8170	0.002696793	22.08696656
G	A	0.0993747	0.114508	0.0257028	8.39E-06	rs9808956	1-(1-enyl-palmitoyl)-GPC (p-16:0) levels	TRUE	reported	GCST90199899	textfile	8170	0.002423455	19.84286864
A	G	0.0542086	-0.152695	0.0344215	9.16E-06	rs79879633	1-(1-enyl-palmitoyl)-GPC (p-16:0) levels	TRUE	reported	GCST90199899	textfile	8170	0.002402831	19.67359476
G	T	0.0323728	-0.201471	0.0436567	3.93E-06	rs143269888	1-(1-enyl-palmitoyl)-GPC (p-16:0) levels	TRUE	reported	GCST90199899	textfile	8170	0.002599983	21.29202404
A	G	0.888736	-0.116002	0.0254604	5.21E-06	rs299362	1-(1-enyl-palmitoyl)-GPC (p-16:0) levels	TRUE	reported	GCST90199899	textfile	8170	0.002534407	20.75363535
T	C	0.321199	0.0765338	0.0166036	4.04E-06	rs199959058	1-(1-enyl-palmitoyl)-GPC (p-16:0) levels	TRUE	reported	GCST90199899	textfile	8170	0.002593893	21.24201457
T	C	0.0295307	-0.206122	0.0458772	7.03E-06	rs56001438	1-(1-enyl-palmitoyl)-GPC (p-16:0) levels	TRUE	reported	GCST90199899	textfile	8170	0.002464683	20.18127313
C	T	0.932763	0.1521	0.0308584	8.27E-07	rs62460125	1-(1-enyl-palmitoyl)-GPC (p-16:0) levels	TRUE	reported	GCST90199899	textfile	8170	0.002964832	24.28875712
T	C	0.00926835	0.37209	0.0811314	4.51E-06	rs146372921	1-(1-enyl-palmitoyl)-GPC (p-16:0) levels	TRUE	reported	GCST90199899	textfile	8170	0.002567907	21.02866628
A	C	0.0647806	0.147702	0.0311551	2.13E-06	rs73721339	1-(1-enyl-palmitoyl)-GPC (p-16:0) levels	TRUE	reported	GCST90199899	textfile	8170	0.002743464	22.47026144
A	G	0.169325	0.0979234	0.0214163	4.82E-06	rs12547067	1-(1-enyl-palmitoyl)-GPC (p-16:0) levels	TRUE	reported	GCST90199899	textfile	8170	0.00255242	20.90151458
G	A	0.19095	-0.0876843	0.0196537	8.14E-06	rs34799273	1-(1-enyl-palmitoyl)-GPC (p-16:0) levels	TRUE	reported	GCST90199899	textfile	8170	0.002430391	19.89979974
C	T	0.307267	-0.172408	0.0166804	4.85E-25	rs174560	1-(1-enyl-palmitoyl)-GPC (p-16:0) levels	TRUE	reported	GCST90199899	textfile	8170	0.01290737	106.8059823
T	C	0.59624	0.0720645	0.0161398	8.01E-06	rs61916719	1-(1-enyl-palmitoyl)-GPC (p-16:0) levels	TRUE	reported	GCST90199899	textfile	8170	0.002434254	19.93150673
A	G	0.282544	0.0828054	0.0172593	1.60E-06	rs2766114	1-(1-enyl-palmitoyl)-GPC (p-16:0) levels	TRUE	reported	GCST90199899	textfile	8170	0.002809487	23.01254422
T	C	0.0318249	-0.213641	0.0442542	1.38E-06	rs77107962	1-(1-enyl-palmitoyl)-GPC (p-16:0) levels	TRUE	reported	GCST90199899	textfile	8170	0.002844468	23.29989094
C	A	0.477068	-0.099282	0.0155086	1.54E-10	rs1077989	1-(1-enyl-palmitoyl)-GPC (p-16:0) levels	TRUE	reported	GCST90199899	textfile	8170	0.004991151	40.97222204
T	C	0.0417127	-0.178758	0.0386098	3.66E-06	rs114816999	1-(1-enyl-palmitoyl)-GPC (p-16:0) levels	TRUE	reported	GCST90199899	textfile	8170	0.002616832	21.43036375
C	T	0.463969	0.0724467	0.0163825	9.77E-06	rs4786957	1-(1-enyl-palmitoyl)-GPC (p-16:0) levels	TRUE	reported	GCST90199899	textfile	8170	0.002387902	19.55107019
C	A	0.0919397	-0.127101	0.0271362	2.82E-06	rs62036205	1-(1-enyl-palmitoyl)-GPC (p-16:0) levels	TRUE	reported	GCST90199899	textfile	8170	0.002678016	21.93277304
A	G	0.182755	-0.0957455	0.0206375	3.49E-06	rs12921296	1-(1-enyl-palmitoyl)-GPC (p-16:0) levels	TRUE	reported	GCST90199899	textfile	8170	0.002627592	21.5187105
T	C	0.00442641	0.521332	0.116926	8.25E-06	rs113504580	1-(1-enyl-palmitoyl)-GPC (p-16:0) levels	TRUE	reported	GCST90199899	textfile	8170	0.002427331	19.87468497
G	A	0.169472	-0.091817	0.0206236	8.51E-06	rs3910162	1-(1-enyl-palmitoyl)-GPC (p-16:0) levels	TRUE	reported	GCST90199899	textfile	8170	0.002420153	19.81576833
A	G	0.511945	-0.0696731	0.0154664	6.64E-06	rs7262063	1-(1-enyl-palmitoyl)-GPC (p-16:0) levels	TRUE	reported	GCST90199899	textfile	8170	0.002477721	20.28829099
T	C	0.0729972	-0.134795	0.0298313	6.23E-06	rs80319729	1-(1-enyl-palmitoyl)-GPC (p-16:0) levels	TRUE	reported	GCST90199899	textfile	8170	0.002492856	20.41253204
A	G	0.0252705	0.220108	0.0496225	9.18E-06	rs113633706	1-(1-enyl-palmitoyl)-GPC (p-16:0) levels	TRUE	reported	GCST90199899	textfile	8170	0.002402413	19.67016699
A	C	0.554554	0.128099	0.0148588	6.63E-18	rs6690813	Argininate levels	TRUE	reported	GCST90199900	textfile	8226	0.008954246	74.30506204
G	A	0.0070028	0.397193	0.0897793	9.68E-06	rs7578600	Argininate levels	TRUE	reported	GCST90199900	textfile	8226	0.002373722	19.56794138
A	G	0.430295	-0.071061	0.0155195	4.68E-06	rs3768921	Argininate levels	TRUE	reported	GCST90199900	textfile	8226	0.002542219	20.96049697
T	C	0.0182201	-0.25471	0.0562047	5.85E-06	rs75452632	Argininate levels	TRUE	reported	GCST90199900	textfile	8226	0.002490434	20.53246636
A	C	0.85123	0.0974533	0.0208927	3.09E-06	rs2595917	Argininate levels	TRUE	reported	GCST90199900	textfile	8226	0.002637959	21.75195819
T	C	0.0875703	-0.125198	0.0267381	2.84E-06	rs11719704	Argininate levels	TRUE	reported	GCST90199900	textfile	8226	0.002658208	21.91937125
T	C	0.0218742	0.226552	0.0508612	8.42E-06	rs73812864	Argininate levels	TRUE	reported	GCST90199900	textfile	8226	0.002406177	19.83613212
T	C	0.0739321	0.253074	0.0284978	6.66E-19	rs13107325	Argininate levels	TRUE	reported	GCST90199900	textfile	8226	0.009495983	78.8436619
T	C	0.202567	0.0843314	0.0186926	6.44E-06	rs4078080	Argininate levels	TRUE	reported	GCST90199900	textfile	8226	0.002468182	20.3485558
T	C	0.0439222	-0.16155	0.0364665	9.42E-06	rs62427615	Argininate levels	TRUE	reported	GCST90199900	textfile	8226	0.002380138	19.62095566
A	G	0.0317644	0.234379	0.0424759	3.43E-08	rs73542824	Argininate levels	TRUE	reported	GCST90199900	textfile	8226	0.003687729	30.44013759
T	C	0.182873	0.090672	0.0194153	3.01E-06	rs79396063	Argininate levels	TRUE	reported	GCST90199900	textfile	8226	0.002644354	21.80482352
G	A	0.0749574	-0.212112	0.028038	3.87E-14	rs80254170	Argininate levels	TRUE	reported	GCST90199900	textfile	8226	0.006909341	57.2177547
G	C	0.175444	-0.22124	0.019531	9.58E-30	rs662138	Argininate levels	TRUE	reported	GCST90199900	textfile	8226	0.015359161	128.2840718
C	G	0.169514	0.0894923	0.0200633	8.18E-06	rs6946783	Argininate levels	TRUE	reported	GCST90199900	textfile	8226	0.002412841	19.89120082
A	G	0.357292	0.0698027	0.0156035	7.69E-06	rs62525305	Argininate levels	TRUE	reported	GCST90199900	textfile	8226	0.002426925	20.00759046
A	G	0.0169853	0.293518	0.0577832	3.78E-07	rs112150405	Argininate levels	TRUE	reported	GCST90199900	textfile	8226	0.003126925	25.79649472
A	G	0.0127673	-0.351133	0.0659889	1.03E-07	rs146200874	Argininate levels	TRUE	reported	GCST90199900	textfile	8226	0.003430209	28.30713477
A	G	0.0785467	-0.131254	0.0280213	2.81E-06	rs181447152	Argininate levels	TRUE	reported	GCST90199900	textfile	8226	0.002660131	21.93526735
T	G	0.0102228	0.333019	0.0742912	7.37E-06	rs139663394	Argininate levels	TRUE	reported	GCST90199900	textfile	8226	0.002436773	20.08897019
T	C	0.10286	0.111476	0.0247427	6.62E-06	rs11070148	Argininate levels	TRUE	reported	GCST90199900	textfile	8226	0.002461555	20.29378109
C	T	0.0576197	-0.140157	0.0316048	9.22E-06	rs11635044	Argininate levels	TRUE	reported	GCST90199900	textfile	8226	0.002385051	19.66155624
G	A	0.0931468	-0.116128	0.0253597	4.67E-06	rs73946175	Argininate levels	TRUE	reported	GCST90199900	textfile	8226	0.002542678	20.96428554
A	G	0.0160716	0.268704	0.0597976	7.00E-06	rs145356253	Argininate levels	TRUE	reported	GCST90199900	textfile	8226	0.002448653	20.1871566
T	A	0.0338653	0.186236	0.0412013	6.18E-06	rs55797913	Argininate levels	TRUE	reported	GCST90199900	textfile	8226	0.002477647	20.42677609
C	T	0.0133703	-0.296397	0.0654707	5.98E-06	rs191784228	Argininate levels	TRUE	reported	GCST90199900	textfile	8226	0.002485331	20.49028669
T	C	0.0625456	-0.140428	0.0306392	4.58E-06	rs62223512	Argininate levels	TRUE	reported	GCST90199900	textfile	8226	0.00254716	21.00133848
G	T	0.608544	0.0680456	0.0152759	8.41E-06	rs11210812	1-methyl-5-imidazoleacetate levels	TRUE	reported	GCST90199901	textfile	8171	0.002422467	19.83719068
A	G	0.0376628	0.186982	0.0394382	2.13E-06	rs9803636	1-methyl-5-imidazoleacetate levels	TRUE	reported	GCST90199901	textfile	8171	0.00274345	22.47289988
T	C	0.182869	-0.0892899	0.0196522	5.53E-06	rs67072942	1-methyl-5-imidazoleacetate levels	TRUE	reported	GCST90199901	textfile	8171	0.002520062	20.63839918
A	G	0.370124	0.0706601	0.0155547	5.55E-06	rs17539562	1-methyl-5-imidazoleacetate levels	TRUE	reported	GCST90199901	textfile	8171	0.002519153	20.63093459
G	A	0.0150251	-0.271675	0.0612785	9.27E-06	rs75035300	1-methyl-5-imidazoleacetate levels	TRUE	reported	GCST90199901	textfile	8171	0.002399741	19.65064388
T	A	0.691069	0.0748663	0.0166275	6.71E-06	rs10181994	1-methyl-5-imidazoleacetate levels	TRUE	reported	GCST90199901	textfile	8171	0.002474956	20.26807548
G	A	0.0153724	-0.270303	0.0610745	9.61E-06	rs115219554	1-methyl-5-imidazoleacetate levels	TRUE	reported	GCST90199901	textfile	8171	0.00239148	19.58283554
G	C	0.133409	-0.109781	0.0233124	2.49E-06	rs9828636	1-methyl-5-imidazoleacetate levels	TRUE	reported	GCST90199901	textfile	8171	0.002706625	22.17042804
A	C	0.579072	-0.0694124	0.0154813	7.34E-06	rs9822544	1-methyl-5-imidazoleacetate levels	TRUE	reported	GCST90199901	textfile	8171	0.002454239	20.09800519
G	T	0.159958	-0.103566	0.0204826	4.28E-07	rs7663168	1-methyl-5-imidazoleacetate levels	TRUE	reported	GCST90199901	textfile	8171	0.003119122	25.55982781
T	C	0.251382	0.0852701	0.0172091	7.23E-07	rs6857011	1-methyl-5-imidazoleacetate levels	TRUE	reported	GCST90199901	textfile	8171	0.002995705	24.5454452
C	T	0.638109	-0.0703543	0.0157416	7.85E-06	rs314092	1-methyl-5-imidazoleacetate levels	TRUE	reported	GCST90199901	textfile	8171	0.002438641	19.96996175
C	G	0.00559587	-0.465535	0.101237	4.26E-06	rs149235632	1-methyl-5-imidazoleacetate levels	TRUE	reported	GCST90199901	textfile	8171	0.00258124	21.14072257
T	G	0.416477	0.0703022	0.0156889	7.43E-06	rs13175076	1-methyl-5-imidazoleacetate levels	TRUE	reported	GCST90199901	textfile	8171	0.002451386	20.07458276
T	G	0.0136168	-0.294762	0.0646021	5.05E-06	rs149200430	1-methyl-5-imidazoleacetate levels	TRUE	reported	GCST90199901	textfile	8171	0.002541379	20.81341786
G	A	0.798978	-0.0870724	0.0191515	5.45E-06	rs7863571	1-methyl-5-imidazoleacetate levels	TRUE	reported	GCST90199901	textfile	8171	0.002523382	20.66565269
G	A	0.216125	0.1259	0.0181764	4.31E-12	rs7094385	1-methyl-5-imidazoleacetate levels	TRUE	reported	GCST90199901	textfile	8171	0.00583738	47.96554715
C	T	0.0118081	0.347226	0.0697516	6.42E-07	rs141795087	1-methyl-5-imidazoleacetate levels	TRUE	reported	GCST90199901	textfile	8171	0.00302361	24.7747803
A	G	0.436463	-0.0714689	0.0157046	5.34E-06	rs2753408	1-methyl-5-imidazoleacetate levels	TRUE	reported	GCST90199901	textfile	8171	0.002528168	20.70494697
T	C	0.0271051	0.21039	0.0463612	5.68E-06	rs117265919	1-methyl-5-imidazoleacetate levels	TRUE	reported	GCST90199901	textfile	8171	0.002514041	20.58896596
C	T	0.521972	0.0716067	0.0155032	3.86E-06	rs215335	1-methyl-5-imidazoleacetate levels	TRUE	reported	GCST90199901	textfile	8171	0.002604096	21.3284014
G	C	0.119941	-0.108069	0.0231567	3.06E-06	rs9545198	1-methyl-5-imidazoleacetate levels	TRUE	reported	GCST90199901	textfile	8171	0.002658384	21.7742203
T	C	0.0190564	-0.263046	0.0551501	1.85E-06	rs338409	1-methyl-5-imidazoleacetate levels	TRUE	reported	GCST90199901	textfile	8171	0.002776439	22.74387612
T	C	0.454062	-0.0696844	0.0151133	4.01E-06	rs12443780	1-methyl-5-imidazoleacetate levels	TRUE	reported	GCST90199901	textfile	8171	0.002595068	21.25427078
G	A	0.282043	0.0787288	0.0166967	2.41E-06	rs16945888	1-methyl-5-imidazoleacetate levels	TRUE	reported	GCST90199901	textfile	8171	0.00271363	22.2279628
G	C	0.11607	0.104356	0.0235743	9.57E-06	rs536593	1-methyl-5-imidazoleacetate levels	TRUE	reported	GCST90199901	textfile	8171	0.002392444	19.59074365
T	C	0.0170511	-0.258005	0.0580601	8.84E-06	rs149807477	1-methyl-5-imidazoleacetate levels	TRUE	reported	GCST90199901	textfile	8171	0.002410889	19.74214655
A	G	0.0171124	0.258449	0.0585085	9.99E-06	rs117771460	1-methyl-5-imidazoleacetate levels	TRUE	reported	GCST90199901	textfile	8171	0.002382323	19.50767311
T	C	0.0323697	-0.202813	0.0426844	2.02E-06	rs74554556	1-methyl-5-imidazoleacetate levels	TRUE	reported	GCST90199901	textfile	8171	0.002755369	22.57079736
G	A	0.072734	0.133137	0.0294733	6.27E-06	rs12131886	Hydantoin-5-propionate levels	TRUE	reported	GCST90199902	textfile	8164	0.002493176	20.40016116
A	G	0.0954416	0.118404	0.0262574	6.50E-06	rs142101000	Hydantoin-5-propionate levels	TRUE	reported	GCST90199902	textfile	8164	0.00248454	20.32932236
C	G	0.192289	0.130945	0.0194762	1.78E-11	rs58909877	Hydantoin-5-propionate levels	TRUE	reported	GCST90199902	textfile	8164	0.005506408	45.1921479
G	C	0.224398	-0.0894117	0.018501	1.35E-06	rs34892292	Hydantoin-5-propionate levels	TRUE	reported	GCST90199902	textfile	8164	0.00285269	23.35026924
C	T	0.869511	0.115387	0.0236524	1.07E-06	rs4677186	Hydantoin-5-propionate levels	TRUE	reported	GCST90199902	textfile	8164	0.002906673	23.79342316
G	T	0.025406	-0.224427	0.0494934	5.77E-06	rs73215975	Hydantoin-5-propionate levels	TRUE	reported	GCST90199902	textfile	8164	0.002512235	20.55650245
G	A	0.764149	-0.0868375	0.0183647	2.26E-06	rs9986775	Hydantoin-5-propionate levels	TRUE	reported	GCST90199902	textfile	8164	0.002731217	22.35324312
C	T	0.587763	0.0768914	0.016081	1.74E-06	rs7841961	Hydantoin-5-propionate levels	TRUE	reported	GCST90199902	textfile	8164	0.00279262	22.85719994
A	G	0.26087	0.0802388	0.0176009	5.15E-06	rs10123452	Hydantoin-5-propionate levels	TRUE	reported	GCST90199902	textfile	8164	0.002539171	20.77747141
C	G	0.527524	0.0747809	0.0157596	2.08E-06	rs1937886	Hydantoin-5-propionate levels	TRUE	reported	GCST90199902	textfile	8164	0.002750375	22.51047136
T	C	0.00957408	0.356017	0.0792217	6.99E-06	rs1876302	Hydantoin-5-propionate levels	TRUE	reported	GCST90199902	textfile	8164	0.002467614	20.19048502
T	C	0.0170741	0.266357	0.0596675	8.04E-06	rs75072238	Hydantoin-5-propionate levels	TRUE	reported	GCST90199902	textfile	8164	0.002434954	19.92260573
A	G	0.246983	0.124952	0.0177719	2.05E-12	rs7955759	Hydantoin-5-propionate levels	TRUE	reported	GCST90199902	textfile	8164	0.006018579	49.42108736
C	A	0.00877193	-0.378399	0.082673	4.72E-06	rs182157428	Hydantoin-5-propionate levels	TRUE	reported	GCST90199902	textfile	8164	0.002559508	20.94431493
C	A	0.0602534	-0.146685	0.0328917	8.21E-06	rs372677215	Hydantoin-5-propionate levels	TRUE	reported	GCST90199902	textfile	8164	0.002430184	19.88347849
A	G	0.654533	0.0743657	0.0163765	5.60E-06	rs11651083	Hydantoin-5-propionate levels	TRUE	reported	GCST90199902	textfile	8164	0.002519443	20.61563687
C	T	0.0491642	-0.195447	0.0355876	3.97E-08	rs59038625	Hydantoin-5-propionate levels	TRUE	reported	GCST90199902	textfile	8164	0.003680917	30.15464435
G	A	0.682441	0.0781117	0.0176387	9.49E-06	rs8106803	Hydantoin-5-propionate levels	TRUE	reported	GCST90199902	textfile	8164	0.002396371	19.60616379
C	T	0.00953846	0.360756	0.079472	5.64E-06	rs191305623	Hydantoin-5-propionate levels	TRUE	reported	GCST90199902	textfile	8164	0.002517683	20.60119604
T	C	0.0060779	0.453492	0.0995948	5.28E-06	rs117966208	Hydantoin-5-propionate levels	TRUE	reported	GCST90199902	textfile	8164	0.002533153	20.72810152
A	G	0.0441195	0.171785	0.0366873	2.84E-06	rs77375425	2-oxoarginine levels	TRUE	reported	GCST90199903	textfile	8223	0.002659208	21.91963582
G	C	0.32024	0.0754506	0.0163053	3.70E-06	rs2506978	2-oxoarginine levels	TRUE	reported	GCST90199903	textfile	8223	0.002597216	21.40731334
T	C	0.00969039	0.344807	0.0768696	7.27E-06	rs114730484	2-oxoarginine levels	TRUE	reported	GCST90199903	textfile	8223	0.002440907	20.11579789
T	C	0.0740808	0.159403	0.029046	4.07E-08	rs13107325	2-oxoarginine levels	TRUE	reported	GCST90199903	textfile	8223	0.003649239	30.11027162
C	T	0.120274	-0.107337	0.0241103	8.51E-06	rs6825162	2-oxoarginine levels	TRUE	reported	GCST90199903	textfile	8223	0.002404462	19.81472435
A	G	0.0290315	-0.205206	0.0454037	6.20E-06	rs115315385	2-oxoarginine levels	TRUE	reported	GCST90199903	textfile	8223	0.002477935	20.42170399
T	C	0.30993	-0.0752533	0.0166612	6.28E-06	rs4700446	2-oxoarginine levels	TRUE	reported	GCST90199903	textfile	8223	0.002474755	20.39543165
G	A	0.309137	0.0758285	0.0163725	3.63E-06	rs2781659	2-oxoarginine levels	TRUE	reported	GCST90199903	textfile	8223	0.002601796	21.44515996
G	A	0.0756543	-0.14613	0.0284213	2.72E-07	rs80254170	2-oxoarginine levels	TRUE	reported	GCST90199903	textfile	8223	0.003204547	26.42927494
G	C	0.175386	-0.149448	0.0199591	7.01E-14	rs662138	2-oxoarginine levels	TRUE	reported	GCST90199903	textfile	8223	0.006772	56.05220022
G	T	0.310592	-0.0780825	0.0166513	2.74E-06	rs2015663	2-oxoarginine levels	TRUE	reported	GCST90199903	textfile	8223	0.002666988	21.98393781
G	C	0.864204	-0.0998445	0.0224146	8.41E-06	rs4871916	2-oxoarginine levels	TRUE	reported	GCST90199903	textfile	8223	0.002407184	19.83721338
A	C	0.10227	-0.116973	0.0251469	3.29E-06	rs74382821	2-oxoarginine levels	TRUE	reported	GCST90199903	textfile	8223	0.002624405	21.63200154
T	C	0.0592105	0.144861	0.0321717	6.71E-06	rs61865625	2-oxoarginine levels	TRUE	reported	GCST90199903	textfile	8223	0.002459547	20.26979214
A	T	0.030238	0.220351	0.0444881	7.31E-07	rs182604304	2-oxoarginine levels	TRUE	reported	GCST90199903	textfile	8223	0.00297453	24.52656299
T	A	0.444334	-0.0713038	0.0154311	3.82E-06	rs523917	2-oxoarginine levels	TRUE	reported	GCST90199903	textfile	8223	0.002589853	21.34646361
T	C	0.103277	0.113774	0.025131	5.98E-06	rs11070148	2-oxoarginine levels	TRUE	reported	GCST90199903	textfile	8223	0.002486309	20.49089235
C	G	0.204235	0.0831305	0.0187266	9.03E-06	rs35311230	2-oxoarginine levels	TRUE	reported	GCST90199903	textfile	8223	0.002390744	19.70140846
C	T	0.349919	0.0727323	0.015948	5.10E-06	rs28609442	2-oxoarginine levels	TRUE	reported	GCST90199903	textfile	8223	0.002522986	20.79392852
T	G	0.0522722	-0.163812	0.0340659	1.52E-06	rs74581116	2-oxoarginine levels	TRUE	reported	GCST90199903	textfile	8223	0.002804154	23.11777587
C	T	0.366993	0.070598	0.0158635	8.57E-06	rs28437498	2-oxoarginine levels	TRUE	reported	GCST90199903	textfile	8223	0.002402767	19.80072663
C	T	0.143196	-0.111494	0.0216003	2.45E-07	rs55747431	2-oxoarginine levels	TRUE	reported	GCST90199903	textfile	8223	0.003229597	26.63653844
T	C	0.119308	0.104315	0.0234934	8.99E-06	rs77037571	2-oxoarginine levels	TRUE	reported	GCST90199903	textfile	8223	0.002391836	19.71043171
T	C	0.232608	-0.0827503	0.0183365	6.40E-06	rs3128315	Pantoate levels	TRUE	reported	GCST90199904	textfile	7662	0.002651009	20.36070869
C	T	0.0792946	0.136935	0.0287412	1.89E-06	rs72674186	Pantoate levels	TRUE	reported	GCST90199904	textfile	7662	0.002953876	22.69372358
G	T	0.722183	0.0834145	0.0181986	4.57E-06	rs5021965	Pantoate levels	TRUE	reported	GCST90199904	textfile	7662	0.002734487	21.00360126
T	C	0.0121457	-0.321212	0.0711303	6.31E-06	rs34758764	Pantoate levels	TRUE	reported	GCST90199904	textfile	7662	0.00265447	20.38735401
C	T	0.00803187	0.45935	0.0861244	9.63E-08	rs77268173	Pantoate levels	TRUE	reported	GCST90199904	textfile	7662	0.003698992	28.43947957
T	C	0.00949574	0.379901	0.0807759	2.56E-06	rs139247993	Pantoate levels	TRUE	reported	GCST90199904	textfile	7662	0.002878612	22.11382581
C	A	0.0152747	0.300243	0.0632641	2.08E-06	rs112411073	Pantoate levels	TRUE	reported	GCST90199904	textfile	7662	0.002930989	22.5173737
T	C	0.209499	-0.0849596	0.0189941	7.72E-06	rs9863674	Pantoate levels	TRUE	reported	GCST90199904	textfile	7662	0.00260443	20.00203117
T	C	0.465686	-0.0705263	0.0157766	7.81E-06	rs13092046	Pantoate levels	TRUE	reported	GCST90199904	textfile	7662	0.002601369	19.9784593
A	C	0.48051	0.0806709	0.016598	1.17E-06	rs13117011	Pantoate levels	TRUE	reported	GCST90199904	textfile	7662	0.003073571	23.61613951
A	G	0.0344783	0.202918	0.0425916	1.90E-06	rs76709502	Pantoate levels	TRUE	reported	GCST90199904	textfile	7662	0.0029537	22.6923701
G	A	0.818713	0.104132	0.0204535	3.56E-07	rs7703426	Pantoate levels	TRUE	reported	GCST90199904	textfile	7662	0.003371509	25.91312388
T	C	0.0660044	0.139966	0.0313823	8.19E-06	rs7718223	Pantoate levels	TRUE	reported	GCST90199904	textfile	7662	0.002589449	19.88667541
A	T	0.140755	0.0997027	0.0224962	9.34E-06	rs99507	Pantoate levels	TRUE	reported	GCST90199904	textfile	7662	0.002557063	19.63731614
C	T	0.262565	-0.0817373	0.017675	3.76E-06	rs76237747	Pantoate levels	TRUE	reported	GCST90199904	textfile	7662	0.002783358	21.38003208
A	T	0.00110819	1.09574	0.241138	5.52E-06	rs142359395	Pantoate levels	TRUE	reported	GCST90199904	textfile	7662	0.00268765	20.64288269
G	C	0.0868439	0.124373	0.0280024	8.93E-06	rs12379111	Pantoate levels	TRUE	reported	GCST90199904	textfile	7662	0.002568046	19.72188092
T	C	0.0111155	-0.333461	0.0747347	8.12E-06	rs150381978	Pantoate levels	TRUE	reported	GCST90199904	textfile	7662	0.00259165	19.90362256
C	G	0.425462	-0.0699876	0.0158289	9.80E-06	rs10510024	Pantoate levels	TRUE	reported	GCST90199904	textfile	7662	0.002545024	19.5446255
T	A	0.127031	0.106335	0.0234762	5.91E-06	rs3886820	Pantoate levels	TRUE	reported	GCST90199904	textfile	7662	0.002670505	20.5108421
T	C	0.0316175	0.203256	0.0440025	3.85E-06	rs78959966	Pantoate levels	TRUE	reported	GCST90199904	textfile	7662	0.00277704	21.33136603
G	C	0.0153483	0.285657	0.0634191	6.66E-06	rs142343475	Pantoate levels	TRUE	reported	GCST90199904	textfile	7662	0.002640943	20.28318794
C	G	0.23725	-0.0907614	0.0183049	7.11E-07	rs12428162	Pantoate levels	TRUE	reported	GCST90199904	textfile	7662	0.003198411	24.57843766
A	G	0.44543	0.0724172	0.0163815	9.84E-06	rs1024200	Pantoate levels	TRUE	reported	GCST90199904	textfile	7662	0.002544062	19.53721912
A	G	0.00321565	0.622134	0.138088	6.63E-06	rs76106888	Pantoate levels	TRUE	reported	GCST90199904	textfile	7662	0.002642195	20.29282994
T	A	0.128366	-0.104752	0.0235524	8.68E-06	rs150280300	Pantoate levels	TRUE	reported	GCST90199904	textfile	7662	0.00257509	19.77611287
T	C	0.197389	-0.0908675	0.019811	4.50E-06	rs9710242	Pantoate levels	TRUE	reported	GCST90199904	textfile	7662	0.002738239	21.03250425
A	G	0.149247	0.100516	0.0216146	3.31E-06	rs55954909	Pantoate levels	TRUE	reported	GCST90199904	textfile	7662	0.002814555	21.62034459
G	A	0.0533469	0.146771	0.033098	9.23E-06	rs79976614	Formiminoglutamate levels	TRUE	reported	GCST90199905	textfile	8175	0.002399639	19.6594218
T	G	0.198876	-0.0966888	0.0185115	1.76E-07	rs12622835	Formiminoglutamate levels	TRUE	reported	GCST90199905	textfile	8175	0.003326093	27.27488043
A	G	0.38862	0.0795909	0.015364	2.21E-07	rs3791977	Formiminoglutamate levels	TRUE	reported	GCST90199905	textfile	8175	0.003271954	26.82946249
A	C	0.132091	0.0961487	0.0212516	6.06E-06	rs77960952	Formiminoglutamate levels	TRUE	reported	GCST90199905	textfile	8175	0.002497639	20.46431937
C	A	0.01985	0.234028	0.0523957	7.95E-06	rs138348359	Formiminoglutamate levels	TRUE	reported	GCST90199905	textfile	8175	0.002434434	19.94518579
G	A	0.0119534	-0.333614	0.0675032	7.72E-07	rs79307160	Formiminoglutamate levels	TRUE	reported	GCST90199905	textfile	8175	0.002978903	24.4193191
T	C	0.181729	-0.0936001	0.0190554	9.02E-07	rs78408800	Formiminoglutamate levels	TRUE	reported	GCST90199905	textfile	8175	0.002942719	24.12182841
G	A	0.303852	-0.07468	0.0158241	2.37E-06	rs55680923	Formiminoglutamate levels	TRUE	reported	GCST90199905	textfile	8175	0.002717072	22.26713379
T	C	0.0113636	-0.339585	0.0690764	8.83E-07	rs114669007	Formiminoglutamate levels	TRUE	reported	GCST90199905	textfile	8175	0.002947595	24.1619145
G	T	0.328068	0.0713335	0.0156394	5.09E-06	rs663845	Formiminoglutamate levels	TRUE	reported	GCST90199905	textfile	8175	0.002538372	20.79891257
A	C	0.591466	0.0781078	0.0147923	1.29E-07	rs2841648	Formiminoglutamate levels	TRUE	reported	GCST90199905	textfile	8175	0.003398998	27.87475998
A	G	0.028839	-0.201168	0.0439651	4.75E-06	rs34607912	Formiminoglutamate levels	TRUE	reported	GCST90199905	textfile	8175	0.002554483	20.93126149
A	G	0.492426	-0.0666001	0.0149897	8.87E-06	rs4978863	Formiminoglutamate levels	TRUE	reported	GCST90199905	textfile	8175	0.002408955	19.73593099
A	T	0.997035	-0.614354	0.136299	6.56E-06	rs3019619	Formiminoglutamate levels	TRUE	reported	GCST90199905	textfile	8175	0.002479056	20.31167688
C	T	0.812956	-0.0848019	0.0189881	7.97E-06	rs9532722	Formiminoglutamate levels	TRUE	reported	GCST90199905	textfile	8175	0.002433896	19.94076809
C	T	0.0159216	0.294978	0.0580135	3.68E-07	rs138312948	Formiminoglutamate levels	TRUE	reported	GCST90199905	textfile	8175	0.003152551	25.8472805
T	C	0.130614	-0.0988422	0.0218802	6.26E-06	rs79859863	Formiminoglutamate levels	TRUE	reported	GCST90199905	textfile	8175	0.002490071	20.40215155
A	C	0.158089	-0.0995686	0.0205163	1.22E-06	rs7158292	Formiminoglutamate levels	TRUE	reported	GCST90199905	textfile	8175	0.002872827	23.54726423
T	C	0.0177566	0.258656	0.0551124	2.69E-06	rs28929474	Formiminoglutamate levels	TRUE	reported	GCST90199905	textfile	8175	0.002687139	22.0211606
G	A	0.145163	-0.0925818	0.0207706	8.30E-06	rs17275876	Formiminoglutamate levels	TRUE	reported	GCST90199905	textfile	8175	0.002424439	19.86309381
C	T	0.0119077	0.301469	0.0671659	7.17E-06	rs75773230	Formiminoglutamate levels	TRUE	reported	GCST90199905	textfile	8175	0.002458278	20.14101631
T	C	0.198778	0.0821169	0.0184623	8.67E-06	rs6080971	Formiminoglutamate levels	TRUE	reported	GCST90199905	textfile	8175	0.002414104	19.77822085
G	A	0.305535	-0.0704722	0.0157974	8.16E-06	rs6064791	Formiminoglutamate levels	TRUE	reported	GCST90199905	textfile	8175	0.002428403	19.89565158
C	G	0.01378	0.314268	0.0621174	4.21E-07	rs4561743	Formiminoglutamate levels	TRUE	reported	GCST90199905	textfile	8175	0.003121249	25.58983714
T	C	0.249263	0.0982977	0.0179868	4.63E-08	rs77692382	1-(1-enyl-palmitoyl)-GPE (p-16:0) levels	TRUE	reported	GCST90199906	textfile	8227	0.003617126	29.85886604
A	C	0.00912631	-0.363158	0.0817259	8.85E-06	rs76885665	1-(1-enyl-palmitoyl)-GPE (p-16:0) levels	TRUE	reported	GCST90199906	textfile	8227	0.002394359	19.74086674
G	T	0.0155295	-0.292015	0.0619621	2.44E-06	rs77832879	1-(1-enyl-palmitoyl)-GPE (p-16:0) levels	TRUE	reported	GCST90199906	textfile	8227	0.002692438	22.20508673
G	T	0.939626	0.145081	0.0326295	8.74E-06	rs7693006	1-(1-enyl-palmitoyl)-GPE (p-16:0) levels	TRUE	reported	GCST90199906	textfile	8227	0.002397267	19.76490141
A	G	0.0187439	-0.302556	0.0569972	1.11E-07	rs111296862	1-(1-enyl-palmitoyl)-GPE (p-16:0) levels	TRUE	reported	GCST90199906	textfile	8227	0.003413328	28.17078222
A	G	0.152453	0.104884	0.0219233	1.72E-06	rs79871490	1-(1-enyl-palmitoyl)-GPE (p-16:0) levels	TRUE	reported	GCST90199906	textfile	8227	0.002774333	22.88237188
T	C	0.36959	-0.0721024	0.0161927	8.48E-06	rs12525532	1-(1-enyl-palmitoyl)-GPE (p-16:0) levels	TRUE	reported	GCST90199906	textfile	8227	0.002404219	19.82235782
T	C	0.0519975	0.159553	0.0354557	6.79E-06	rs4715365	1-(1-enyl-palmitoyl)-GPE (p-16:0) levels	TRUE	reported	GCST90199906	textfile	8227	0.002455436	20.24567356
C	T	0.0182548	-0.258965	0.0571568	5.88E-06	rs118097029	1-(1-enyl-palmitoyl)-GPE (p-16:0) levels	TRUE	reported	GCST90199906	textfile	8227	0.002488986	20.52299504
A	G	0.0100683	-0.344308	0.0775196	8.93E-06	rs116881245	1-(1-enyl-palmitoyl)-GPE (p-16:0) levels	TRUE	reported	GCST90199906	textfile	8227	0.002392156	19.72266465
T	C	0.0330811	0.193383	0.0435695	9.06E-06	rs11204144	1-(1-enyl-palmitoyl)-GPE (p-16:0) levels	TRUE	reported	GCST90199906	textfile	8227	0.002388863	19.69544709
T	C	0.0175268	0.279273	0.05885	2.08E-06	rs75346547	1-(1-enyl-palmitoyl)-GPE (p-16:0) levels	TRUE	reported	GCST90199906	textfile	8227	0.002729834	22.51434805
A	G	0.0225989	-0.237905	0.0523132	5.42E-06	rs117167063	1-(1-enyl-palmitoyl)-GPE (p-16:0) levels	TRUE	reported	GCST90199906	textfile	8227	0.002507568	20.67659281
A	C	0.0298953	-0.201903	0.0453787	8.62E-06	rs72745785	1-(1-enyl-palmitoyl)-GPE (p-16:0) levels	TRUE	reported	GCST90199906	textfile	8227	0.002400469	19.79136977
T	C	0.0405718	-0.176521	0.0389919	5.98E-06	rs72745420	1-(1-enyl-palmitoyl)-GPE (p-16:0) levels	TRUE	reported	GCST90199906	textfile	8227	0.002484974	20.48983077
A	G	0.032638	-0.196651	0.0430246	4.86E-06	rs117318363	1-(1-enyl-palmitoyl)-GPE (p-16:0) levels	TRUE	reported	GCST90199906	textfile	8227	0.002532886	20.88589282
T	C	0.0283835	-0.218032	0.0466659	2.98E-06	rs140871278	1-(1-enyl-palmitoyl)-GPE (p-16:0) levels	TRUE	reported	GCST90199906	textfile	8227	0.00264636	21.82406238
A	T	0.0117583	0.34496	0.0707393	1.08E-06	rs139549603	1-(1-enyl-palmitoyl)-GPE (p-16:0) levels	TRUE	reported	GCST90199906	textfile	8227	0.002882179	23.77444415
C	T	0.282964	-0.0960628	0.0171129	1.98E-08	rs2996024	1-(1-enyl-palmitoyl)-GPE (p-16:0) levels	TRUE	reported	GCST90199906	textfile	8227	0.003815588	31.50341734
T	G	0.738522	-0.0833888	0.0181551	4.37E-06	rs4796066	1-(1-enyl-palmitoyl)-GPE (p-16:0) levels	TRUE	reported	GCST90199906	textfile	8227	0.002557787	21.09174767
A	G	0.465323	0.0763265	0.0159164	1.62E-06	rs55789569	1-(1-enyl-palmitoyl)-GPE (p-16:0) levels	TRUE	reported	GCST90199906	textfile	8227	0.002787451	22.9908705
C	G	0.383815	-0.0728933	0.0161318	6.22E-06	rs4797964	1-(1-enyl-palmitoyl)-GPE (p-16:0) levels	TRUE	reported	GCST90199906	textfile	8227	0.002475663	20.41286555
A	G	0.182754	-0.110688	0.0201191	3.76E-08	rs3826884	1-(1-enyl-palmitoyl)-GPE (p-16:0) levels	TRUE	reported	GCST90199906	textfile	8227	0.003665621	30.26065969
T	C	0.073404	-0.140045	0.0297889	2.59E-06	rs80319729	1-(1-enyl-palmitoyl)-GPE (p-16:0) levels	TRUE	reported	GCST90199906	textfile	8227	0.002679289	22.09635772
C	T	0.0207348	0.236455	0.0528936	7.81E-06	rs80315105	S-methylcysteine sulfoxide levels	TRUE	reported	GCST90199907	textfile	8255	0.002415036	19.97954152
A	G	0.109298	0.110864	0.0244442	5.75E-06	rs11588066	S-methylcysteine sulfoxide levels	TRUE	reported	GCST90199907	textfile	8255	0.002485602	20.56478619
T	C	0.355545	0.0732546	0.0162855	6.85E-06	rs4950816	S-methylcysteine sulfoxide levels	TRUE	reported	GCST90199907	textfile	8255	0.002445048	20.22843928
A	G	0.817701	-0.092789	0.0195969	2.19E-06	rs10172635	S-methylcysteine sulfoxide levels	TRUE	reported	GCST90199907	textfile	8255	0.002708465	22.41367153
G	A	0.0101384	-0.337271	0.0753128	7.53E-06	rs115974689	S-methylcysteine sulfoxide levels	TRUE	reported	GCST90199907	textfile	8255	0.002423536	20.05003706
A	G	0.196033	0.0851809	0.0192092	9.23E-06	rs11675668	S-methylcysteine sulfoxide levels	TRUE	reported	GCST90199907	textfile	8255	0.002376378	19.65896546
A	G	0.0209824	0.23373	0.0527658	9.44E-06	rs6781890	S-methylcysteine sulfoxide levels	TRUE	reported	GCST90199907	textfile	8255	0.002371241	19.61636942
T	C	0.07081	-0.141758	0.0297396	1.87E-06	rs80293484	S-methylcysteine sulfoxide levels	TRUE	reported	GCST90199907	textfile	8255	0.002744822	22.71536273
C	T	0.00962241	-0.372699	0.0783154	1.95E-06	rs115293060	S-methylcysteine sulfoxide levels	TRUE	reported	GCST90199907	textfile	8255	0.002735994	22.64210925
C	G	0.108792	-0.108913	0.0243728	7.87E-06	rs13165157	S-methylcysteine sulfoxide levels	TRUE	reported	GCST90199907	textfile	8255	0.002413138	19.96380686
T	C	0.00949021	0.422181	0.0782647	6.88E-08	rs35991001	S-methylcysteine sulfoxide levels	TRUE	reported	GCST90199907	textfile	8255	0.003512532	29.09110958
A	G	0.666749	0.0719275	0.0162206	9.24E-06	rs283055	S-methylcysteine sulfoxide levels	TRUE	reported	GCST90199907	textfile	8255	0.002376325	19.6585223
C	T	0.0256395	0.219343	0.0479583	4.79E-06	rs62443125	S-methylcysteine sulfoxide levels	TRUE	reported	GCST90199907	textfile	8255	0.002527574	20.91292431
G	A	0.0201237	-0.266292	0.0537709	7.33E-07	rs9355993	S-methylcysteine sulfoxide levels	TRUE	reported	GCST90199907	textfile	8255	0.002962212	24.51977018
T	C	0.73699	-0.0799218	0.0174745	4.79E-06	rs10794129	S-methylcysteine sulfoxide levels	TRUE	reported	GCST90199907	textfile	8255	0.002527579	20.9129724
C	T	0.0204873	0.240821	0.0538255	7.67E-06	rs74580354	S-methylcysteine sulfoxide levels	TRUE	reported	GCST90199907	textfile	8255	0.002419043	20.01277593
G	T	0.0482843	0.165874	0.0353666	2.73E-06	rs1901074	S-methylcysteine sulfoxide levels	TRUE	reported	GCST90199907	textfile	8255	0.002657646	21.99200278
G	T	0.024656	0.219733	0.0488108	6.74E-06	rs55836930	S-methylcysteine sulfoxide levels	TRUE	reported	GCST90199907	textfile	8255	0.002448932	20.26065523
G	T	0.0932255	-0.115978	0.0260486	8.49E-06	rs117859338	S-methylcysteine sulfoxide levels	TRUE	reported	GCST90199907	textfile	8255	0.002395652	19.81879404
G	C	0.0804774	-0.130125	0.0278515	2.98E-06	rs8098741	S-methylcysteine sulfoxide levels	TRUE	reported	GCST90199907	textfile	8255	0.002637305	21.82323215
G	A	0.333516	0.0720151	0.0160636	7.36E-06	rs2837269	S-methylcysteine sulfoxide levels	TRUE	reported	GCST90199907	textfile	8255	0.00242878	20.09352545
A	G	0.00995602	-0.345909	0.0731596	2.27E-06	rs181833059	2-o-methylascorbic acid levels	TRUE	reported	GCST90199908	textfile	8219	0.002712579	22.34988977
A	C	0.0602586	-0.145042	0.0305613	2.08E-06	rs17684132	2-o-methylascorbic acid levels	TRUE	reported	GCST90199908	textfile	8219	0.00273298	22.51843569
T	C	0.0263029	-0.208906	0.0454962	4.40E-06	rs151009964	2-o-methylascorbic acid levels	TRUE	reported	GCST90199908	textfile	8219	0.002558703	21.07880008
C	G	0.0221434	-0.219569	0.0490488	7.59E-06	rs139940856	2-o-methylascorbic acid levels	TRUE	reported	GCST90199908	textfile	8219	0.002432253	20.03454949
A	T	0.0982964	0.115494	0.0246521	2.80E-06	rs62241898	2-o-methylascorbic acid levels	TRUE	reported	GCST90199908	textfile	8219	0.002663384	21.94347028
G	A	0.0206299	-0.244522	0.0512147	1.80E-06	rs73855271	2-o-methylascorbic acid levels	TRUE	reported	GCST90199908	textfile	8219	0.002765826	22.78982126
T	C	0.505065	-0.0645533	0.014421	7.59E-06	rs710989	2-o-methylascorbic acid levels	TRUE	reported	GCST90199908	textfile	8219	0.002432034	20.0327444
C	A	0.0361108	-0.205067	0.0387141	1.18E-07	rs62383014	2-o-methylascorbic acid levels	TRUE	reported	GCST90199908	textfile	8219	0.003402156	28.05094699
T	C	0.036771	-0.17402	0.0389461	7.89E-06	rs111368659	2-o-methylascorbic acid levels	TRUE	reported	GCST90199908	textfile	8219	0.002423247	19.96019068
T	C	0.0659057	-0.138144	0.0294771	2.78E-06	rs9497988	2-o-methylascorbic acid levels	TRUE	reported	GCST90199908	textfile	8219	0.002665119	21.95780131
A	G	0.900305	-0.118914	0.0243709	1.06E-06	rs1012976	2-o-methylascorbic acid levels	TRUE	reported	GCST90199908	textfile	8219	0.002888336	23.80220259
A	G	0.983128	-0.267852	0.0564531	2.09E-06	rs916688	2-o-methylascorbic acid levels	TRUE	reported	GCST90199908	textfile	8219	0.002731538	22.50652799
A	C	0.163603	0.0929555	0.019685	2.33E-06	rs59761505	2-o-methylascorbic acid levels	TRUE	reported	GCST90199908	textfile	8219	0.002705725	22.29326358
A	C	0.0190896	-0.241785	0.0533639	5.87E-06	rs145582815	2-o-methylascorbic acid levels	TRUE	reported	GCST90199908	textfile	8219	0.002491502	20.52380558
T	C	0.0716557	-0.13554	0.0282592	1.62E-06	rs34841713	2-o-methylascorbic acid levels	TRUE	reported	GCST90199908	textfile	8219	0.002791145	22.99903123
A	G	0.108807	0.10531	0.0236924	8.79E-06	rs66721987	2-o-methylascorbic acid levels	TRUE	reported	GCST90199908	textfile	8219	0.002398057	19.75219751
T	C	0.00536324	0.440731	0.0997411	9.93E-06	rs56301706	2-o-methylascorbic acid levels	TRUE	reported	GCST90199908	textfile	8219	0.002370006	19.52060156
A	G	0.0228933	0.229447	0.0484519	2.18E-06	rs191815311	2-o-methylascorbic acid levels	TRUE	reported	GCST90199908	textfile	8219	0.002721077	22.42009505
T	C	0.0134773	-0.279977	0.0625925	7.71E-06	rs145885369	2-o-methylascorbic acid levels	TRUE	reported	GCST90199908	textfile	8219	0.002428428	20.00296716
A	G	0.0276923	-0.206623	0.0446108	3.63E-06	rs76637894	2-o-methylascorbic acid levels	TRUE	reported	GCST90199908	textfile	8219	0.002603312	21.44724976
C	A	0.0403216	0.162959	0.0368838	9.95E-06	rs11046651	2-o-methylascorbic acid levels	TRUE	reported	GCST90199908	textfile	8219	0.002369388	19.5155004
G	A	0.178339	-0.0861974	0.0191201	6.54E-06	rs8239	2-o-methylascorbic acid levels	TRUE	reported	GCST90199908	textfile	8219	0.002466701	20.31899953
G	C	0.0745387	0.124136	0.0276672	7.23E-06	rs17123825	2-o-methylascorbic acid levels	TRUE	reported	GCST90199908	textfile	8219	0.002443339	20.12608867
T	C	0.0369738	-0.173634	0.0390755	8.85E-06	rs3136220	2-o-methylascorbic acid levels	TRUE	reported	GCST90199908	textfile	8219	0.002396621	19.74034594
C	T	0.658616	-0.0725362	0.0153419	2.27E-06	rs475225	2-o-methylascorbic acid levels	TRUE	reported	GCST90199908	textfile	8219	0.002712394	22.34835758
A	G	0.0716669	-0.145312	0.0288904	4.91E-07	rs12481701	2-o-methylascorbic acid levels	TRUE	reported	GCST90199908	textfile	8219	0.003068613	25.29240673
C	T	0.276158	0.1201	0.0162007	1.23E-13	rs933271	2-o-methylascorbic acid levels	TRUE	reported	GCST90199908	textfile	8219	0.006642097	54.94304964
C	G	0.521386	-0.432168	0.0139709	1.00E-200	rs165656	2-o-methylascorbic acid levels	TRUE	reported	GCST90199908	textfile	8219	0.104281874	956.6448787
T	C	0.020994	-0.225172	0.0508757	9.60E-06	rs138991067	2-o-methylascorbic acid levels	TRUE	reported	GCST90199908	textfile	8219	0.00237769	19.58403973
C	T	0.128944	0.102708	0.0225638	5.32E-06	rs7549830	Eicosanedioate (C20-DC) levels	TRUE	reported	GCST90199909	textfile	8258	0.00250277	20.71471046
T	C	0.158152	0.0942902	0.0209477	6.76E-06	rs1898585	Eicosanedioate (C20-DC) levels	TRUE	reported	GCST90199909	textfile	8258	0.002447492	20.25607183
A	G	0.018523	0.250158	0.0566112	9.92E-06	rs143214193	Eicosanedioate (C20-DC) levels	TRUE	reported	GCST90199909	textfile	8258	0.002358976	19.52175582
A	T	0.322129	0.072731	0.0163631	8.80E-06	rs2720373	Eicosanedioate (C20-DC) levels	TRUE	reported	GCST90199909	textfile	8258	0.002386686	19.75162149
T	C	0.0792121	-0.153677	0.0279697	3.92E-08	rs60953408	Eicosanedioate (C20-DC) levels	TRUE	reported	GCST90199909	textfile	8258	0.003642357	30.18123015
C	T	0.930321	-0.140681	0.0298911	2.52E-06	rs2104361	Eicosanedioate (C20-DC) levels	TRUE	reported	GCST90199909	textfile	8258	0.002675154	22.14531715
G	A	0.0108062	-0.331239	0.072691	5.19E-06	rs148344129	Eicosanedioate (C20-DC) levels	TRUE	reported	GCST90199909	textfile	8258	0.002508165	20.75947894
C	A	0.757053	-0.0800826	0.0177095	6.13E-06	rs2209785	Eicosanedioate (C20-DC) levels	TRUE	reported	GCST90199909	textfile	8258	0.002470101	20.44365464
T	C	0.1559	0.16543	0.020708	1.36E-15	rs58310495	Eicosanedioate (C20-DC) levels	TRUE	reported	GCST90199909	textfile	8258	0.007668915	63.80387163
G	A	0.00431558	0.555592	0.11563	1.55E-06	rs148818093	Eicosanedioate (C20-DC) levels	TRUE	reported	GCST90199909	textfile	8258	0.002787941	23.08158997
A	C	0.241668	0.0858335	0.0178715	1.56E-06	rs12589095	Eicosanedioate (C20-DC) levels	TRUE	reported	GCST90199909	textfile	8258	0.002785514	23.06144089
T	G	0.0252064	-0.233453	0.048585	1.55E-06	rs117458474	Eicosanedioate (C20-DC) levels	TRUE	reported	GCST90199909	textfile	8258	0.002788092	23.08284366
G	A	0.163484	-0.0979867	0.0203024	1.39E-06	rs8043431	Eicosanedioate (C20-DC) levels	TRUE	reported	GCST90199909	textfile	8258	0.002812816	23.2881135
C	T	0.0410403	0.18258	0.0378343	1.39E-06	rs34980332	Eicosanedioate (C20-DC) levels	TRUE	reported	GCST90199909	textfile	8258	0.002812141	23.28251036
G	C	0.0953882	0.115235	0.0259822	9.20E-06	rs17248364	Eicosanedioate (C20-DC) levels	TRUE	reported	GCST90199909	textfile	8258	0.002376341	19.66580711
T	C	0.249388	0.129581	0.0179402	5.09E-13	rs77692382	1-(1-enyl-stearoyl)-GPE (p-18:0) levels	TRUE	reported	GCST90199910	textfile	8249	0.006284761	52.15822274
T	C	0.200037	-0.0991046	0.0193417	2.99E-07	rs2490407	1-(1-enyl-stearoyl)-GPE (p-18:0) levels	TRUE	reported	GCST90199910	textfile	8249	0.003172612	26.24780743
G	A	0.719799	0.0804004	0.0174713	4.19E-06	rs6846205	1-(1-enyl-stearoyl)-GPE (p-18:0) levels	TRUE	reported	GCST90199910	textfile	8249	0.002560656	21.17194064
A	G	0.0186939	-0.258863	0.0570384	5.67E-06	rs111296862	1-(1-enyl-stearoyl)-GPE (p-18:0) levels	TRUE	reported	GCST90199910	textfile	8249	0.002490697	20.59206886
C	G	0.91033	0.124477	0.0273024	5.14E-06	rs2196639	1-(1-enyl-stearoyl)-GPE (p-18:0) levels	TRUE	reported	GCST90199910	textfile	8249	0.00251352	20.78123084
A	T	0.822235	-0.0929387	0.020455	5.53E-06	rs1468295	1-(1-enyl-stearoyl)-GPE (p-18:0) levels	TRUE	reported	GCST90199910	textfile	8249	0.002496361	20.63901231
A	T	0.181222	0.0951163	0.0198993	1.75E-06	rs2540682	1-(1-enyl-stearoyl)-GPE (p-18:0) levels	TRUE	reported	GCST90199910	textfile	8249	0.002762052	22.8417297
G	C	0.42293	-0.0700892	0.0156508	7.52E-06	rs28601761	1-(1-enyl-stearoyl)-GPE (p-18:0) levels	TRUE	reported	GCST90199910	textfile	8249	0.002425343	20.05043566
C	T	0.130859	-0.109413	0.0230433	2.05E-06	rs146206211	1-(1-enyl-stearoyl)-GPE (p-18:0) levels	TRUE	reported	GCST90199910	textfile	8249	0.002725598	22.53944383
T	C	0.0477032	0.160233	0.0357906	7.57E-06	rs10809965	1-(1-enyl-stearoyl)-GPE (p-18:0) levels	TRUE	reported	GCST90199910	textfile	8249	0.002423878	20.03829015
A	C	0.179266	0.089709	0.020182	8.79E-06	rs13301187	1-(1-enyl-stearoyl)-GPE (p-18:0) levels	TRUE	reported	GCST90199910	textfile	8249	0.00238948	19.753239
A	G	0.0128018	0.313305	0.0691851	5.94E-06	rs117803155	1-(1-enyl-stearoyl)-GPE (p-18:0) levels	TRUE	reported	GCST90199910	textfile	8249	0.002479875	20.50237612
G	A	0.0457328	-0.165403	0.0370058	7.83E-06	rs11251446	1-(1-enyl-stearoyl)-GPE (p-18:0) levels	TRUE	reported	GCST90199910	textfile	8249	0.002415991	19.97293373
A	G	0.0327949	-0.197524	0.0428132	3.96E-06	rs181908620	1-(1-enyl-stearoyl)-GPE (p-18:0) levels	TRUE	reported	GCST90199910	textfile	8249	0.002573735	21.28036414
C	T	0.307781	-0.124804	0.0167125	8.16E-14	rs174560	1-(1-enyl-stearoyl)-GPE (p-18:0) levels	TRUE	reported	GCST90199910	textfile	8249	0.006715011	55.75307945
A	G	0.401154	0.0718881	0.0157526	5.03E-06	rs9554177	1-(1-enyl-stearoyl)-GPE (p-18:0) levels	TRUE	reported	GCST90199910	textfile	8249	0.002518333	20.82112595
C	A	0.0223989	0.23731	0.0523957	5.92E-06	rs56274401	1-(1-enyl-stearoyl)-GPE (p-18:0) levels	TRUE	reported	GCST90199910	textfile	8249	0.002480623	20.50857456
T	C	0.319556	0.0762448	0.0165243	3.95E-06	rs573615	1-(1-enyl-stearoyl)-GPE (p-18:0) levels	TRUE	reported	GCST90199910	textfile	8249	0.002574267	21.28477227
C	A	0.0244836	0.229466	0.0493967	3.39E-06	rs55943228	1-(1-enyl-stearoyl)-GPE (p-18:0) levels	TRUE	reported	GCST90199910	textfile	8249	0.002609185	21.57424014
G	A	0.00169965	-0.844663	0.187797	6.87E-06	rs189545437	1-(1-enyl-stearoyl)-GPE (p-18:0) levels	TRUE	reported	GCST90199910	textfile	8249	0.002446384	20.22480447
A	G	0.0636077	0.14067	0.0316796	8.98E-06	rs17886492	1-(1-enyl-stearoyl)-GPE (p-18:0) levels	TRUE	reported	GCST90199910	textfile	8249	0.002384545	19.7123448
T	C	0.137254	-0.116231	0.0224499	2.25E-07	rs12954877	1-(1-enyl-stearoyl)-GPE (p-18:0) levels	TRUE	reported	GCST90199910	textfile	8249	0.003238955	26.79845878
T	C	0.0837277	0.129306	0.0279132	3.61E-06	rs7412	1-(1-enyl-stearoyl)-GPE (p-18:0) levels	TRUE	reported	GCST90199910	textfile	8249	0.002594708	21.45422302
T	C	0.0446158	0.16651	0.0375124	9.05E-06	rs76668835	1-(1-enyl-stearoyl)-GPE (p-18:0) levels	TRUE	reported	GCST90199910	textfile	8249	0.002382833	19.69815866
T	C	0.0733293	-0.140133	0.0297728	2.52E-06	rs80319729	1-(1-enyl-stearoyl)-GPE (p-18:0) levels	TRUE	reported	GCST90199910	textfile	8249	0.0026784	22.14808441
C	T	0.00695886	0.409065	0.0922202	9.18E-06	rs75671791	Beta-citrylglutamate levels	TRUE	reported	GCST90199911	textfile	8226	0.002386197	19.6710219
T	C	0.0647299	-0.154698	0.0310703	6.39E-07	rs204082	Beta-citrylglutamate levels	TRUE	reported	GCST90199911	textfile	8226	0.003004574	24.78408565
G	T	0.890169	-0.11074	0.024821	8.14E-06	rs9428235	Beta-citrylglutamate levels	TRUE	reported	GCST90199911	textfile	8226	0.002413972	19.90054113
A	G	0.0801129	0.126959	0.0282395	6.93E-06	rs12735920	Beta-citrylglutamate levels	TRUE	reported	GCST90199911	textfile	8226	0.002451086	20.20725754
C	T	0.0636196	-0.142235	0.0312467	5.31E-06	rs11715829	Beta-citrylglutamate levels	TRUE	reported	GCST90199911	textfile	8226	0.0025126	20.71567244
C	T	0.554716	0.14065	0.0153046	3.93E-20	rs869417	Beta-citrylglutamate levels	TRUE	reported	GCST90199911	textfile	8226	0.010162735	84.43643774
A	C	0.0514303	0.152885	0.0345245	9.50E-06	rs79399676	Beta-citrylglutamate levels	TRUE	reported	GCST90199911	textfile	8226	0.002378221	19.6051133
C	T	0.933607	0.145381	0.0305958	2.02E-06	rs1344404	Beta-citrylglutamate levels	TRUE	reported	GCST90199911	textfile	8226	0.002737238	22.57283325
A	G	0.14626	0.10885	0.0216692	5.08E-07	rs62325356	Beta-citrylglutamate levels	TRUE	reported	GCST90199911	textfile	8226	0.003058104	25.22699419
A	G	0.0146699	-0.290683	0.065726	9.75E-06	rs35188503	Beta-citrylglutamate levels	TRUE	reported	GCST90199911	textfile	8226	0.002372164	19.55506478
T	A	0.0148412	0.300354	0.0637977	2.50E-06	rs74654439	Beta-citrylglutamate levels	TRUE	reported	GCST90199911	textfile	8226	0.002687197	22.15905281
A	T	0.0374847	0.185057	0.0402515	4.28E-06	rs75976622	Beta-citrylglutamate levels	TRUE	reported	GCST90199911	textfile	8226	0.002562971	21.13203361
T	C	0.590217	0.070307	0.0158044	8.64E-06	rs819010	Beta-citrylglutamate levels	TRUE	reported	GCST90199911	textfile	8226	0.002399987	19.78497495
G	A	0.403377	-0.07344	0.0158338	3.51E-06	rs11770721	Beta-citrylglutamate levels	TRUE	reported	GCST90199911	textfile	8226	0.002608387	21.50747481
G	A	0.0120098	-0.314356	0.0706942	8.72E-06	rs147440499	Beta-citrylglutamate levels	TRUE	reported	GCST90199911	textfile	8226	0.002397974	19.7683461
C	T	0.222454	-0.0827899	0.0185351	7.94E-06	rs1265921	Beta-citrylglutamate levels	TRUE	reported	GCST90199911	textfile	8226	0.002419491	19.94615757
A	C	0.424912	0.0678861	0.0153668	9.97E-06	rs7080386	Beta-citrylglutamate levels	TRUE	reported	GCST90199911	textfile	8226	0.002366884	19.51143618
C	T	0.729193	0.0790856	0.0176151	7.13E-06	rs2814315	Beta-citrylglutamate levels	TRUE	reported	GCST90199911	textfile	8226	0.002444404	20.15203915
A	G	0.0888081	0.123672	0.0268583	4.13E-06	rs35090089	Beta-citrylglutamate levels	TRUE	reported	GCST90199911	textfile	8226	0.002570864	21.19727938
G	A	0.00368053	-1.40682	0.123801	6.35E-30	rs77228234	Beta-citrylglutamate levels	TRUE	reported	GCST90199911	textfile	8226	0.015455232	129.0990834
T	C	0.049536	0.300604	0.0355979	3.06E-17	rs116676205	Beta-citrylglutamate levels	TRUE	reported	GCST90199911	textfile	8226	0.008594162	71.29107271
T	C	0.515178	-0.40642	0.0147553	5.22E-167	rs489009	Beta-citrylglutamate levels	TRUE	reported	GCST90199911	textfile	8226	0.084440701	758.4875416
C	T	0.0299988	0.197127	0.0445844	9.81E-06	rs112873424	Beta-citrylglutamate levels	TRUE	reported	GCST90199911	textfile	8226	0.002370865	19.54432918
C	T	0.0646641	-0.138639	0.0311334	8.47E-06	rs9518755	Beta-citrylglutamate levels	TRUE	reported	GCST90199911	textfile	8226	0.002404824	19.82495124
C	G	0.0328592	0.195625	0.0430088	5.40E-06	rs140612660	Beta-citrylglutamate levels	TRUE	reported	GCST90199911	textfile	8226	0.002508733	20.68371074
G	A	0.526448	0.0696842	0.0157537	9.72E-06	rs4444401	Beta-citrylglutamate levels	TRUE	reported	GCST90199911	textfile	8226	0.00237292	19.56130803
A	G	0.0141291	0.291446	0.0642671	5.76E-06	rs62108988	Beta-citrylglutamate levels	TRUE	reported	GCST90199911	textfile	8226	0.002493823	20.56047711
A	C	0.213306	0.238942	0.0192045	1.55E-35	rs324420	N-oleoyltaurine levels	TRUE	reported	GCST90199912	textfile	7375	0.020558687	154.7608795
C	G	0.670557	0.0790412	0.0172434	4.56E-06	rs13024246	N-oleoyltaurine levels	TRUE	reported	GCST90199912	textfile	7375	0.00284095	21.00600448
G	A	0.985372	0.310815	0.0669567	3.45E-06	rs13075176	N-oleoyltaurine levels	TRUE	reported	GCST90199912	textfile	7375	0.00291331	21.54259748
A	C	0.0142022	0.315773	0.0675955	2.99E-06	rs79483157	N-oleoyltaurine levels	TRUE	reported	GCST90199912	textfile	7375	0.00295032	21.81708009
G	T	0.0246493	0.237019	0.0515842	4.33E-06	rs11723204	N-oleoyltaurine levels	TRUE	reported	GCST90199912	textfile	7375	0.002854496	21.10644707
T	A	0.0202851	-0.26348	0.0570409	3.85E-06	rs114012095	N-oleoyltaurine levels	TRUE	reported	GCST90199912	textfile	7375	0.002884735	21.33068392
G	A	0.0671673	-0.161717	0.0320444	4.50E-07	rs76836241	N-oleoyltaurine levels	TRUE	reported	GCST90199912	textfile	7375	0.0034415	25.46181
A	C	0.122779	0.117933	0.0241527	1.05E-06	rs62443966	N-oleoyltaurine levels	TRUE	reported	GCST90199912	textfile	7375	0.003222371	23.83534969
T	A	0.141479	-0.11941	0.0231944	2.63E-07	rs17784899	N-oleoyltaurine levels	TRUE	reported	GCST90199912	textfile	7375	0.003580924	26.49703753
C	T	0.0294717	-0.213208	0.04744	6.98E-06	rs75069001	N-oleoyltaurine levels	TRUE	reported	GCST90199912	textfile	7375	0.00273129	20.19295331
C	T	0.78684	-0.0889487	0.0194852	5.00E-06	rs10795313	N-oleoyltaurine levels	TRUE	reported	GCST90199912	textfile	7375	0.002817618	20.83299377
T	C	0.020191	0.310829	0.0564161	3.60E-08	rs113792108	N-oleoyltaurine levels	TRUE	reported	GCST90199912	textfile	7375	0.004099124	30.34723661
T	C	0.0329717	0.227986	0.045262	4.73E-07	rs76376676	N-oleoyltaurine levels	TRUE	reported	GCST90199912	textfile	7375	0.00342843	25.36477923
A	G	0.168707	0.15086	0.0211018	8.73E-13	rs57743625	N-oleoyltaurine levels	TRUE	reported	GCST90199912	textfile	7375	0.006882525	51.09653036
G	T	0.73222	0.0811331	0.0181335	7.67E-06	rs1493327	N-oleoyltaurine levels	TRUE	reported	GCST90199912	textfile	7375	0.002707033	20.01313276
G	A	0.119775	0.115323	0.0245444	2.62E-06	rs141436484	N-oleoyltaurine levels	TRUE	reported	GCST90199912	textfile	7375	0.002984468	22.0703506
G	A	0.0848037	-0.13556	0.0286717	2.27E-06	rs116864900	N-oleoyltaurine levels	TRUE	reported	GCST90199912	textfile	7375	0.003021898	22.34798864
A	G	0.401652	0.084776	0.016431	2.48E-07	rs4808395	N-oleoyltaurine levels	TRUE	reported	GCST90199912	textfile	7375	0.003596591	26.61338156
C	T	0.17625	-0.0978676	0.0211976	3.89E-06	rs11671525	N-oleoyltaurine levels	TRUE	reported	GCST90199912	textfile	7375	0.002881967	21.3101595
G	C	0.0441688	-0.178927	0.0399503	7.51E-06	rs45571735	N-oleoyltaurine levels	TRUE	reported	GCST90199912	textfile	7375	0.002712502	20.05367074
T	C	0.0137098	0.315399	0.0683695	3.97E-06	rs114202229	N-oleoyltaurine levels	TRUE	reported	GCST90199912	textfile	7375	0.002877282	21.27541429
A	G	0.117128	-0.108526	0.024071	6.53E-06	rs112450191	Docosadioate (C22-DC) levels	TRUE	reported	GCST90199913	textfile	8225	0.002465309	20.32233988
T	C	0.102238	-0.112507	0.0251545	7.73E-06	rs35220805	Docosadioate (C22-DC) levels	TRUE	reported	GCST90199913	textfile	8225	0.002426257	19.99963612
C	T	0.0168047	0.266519	0.0602998	9.87E-06	rs10494656	Docosadioate (C22-DC) levels	TRUE	reported	GCST90199913	textfile	8225	0.002369509	19.53075313
T	C	0.0143387	-0.315401	0.0655434	1.49E-06	rs143501816	Docosadioate (C22-DC) levels	TRUE	reported	GCST90199913	textfile	8225	0.002807445	23.15061769
A	G	0.00664715	-0.42848	0.0953112	6.94E-06	rs77482050	Docosadioate (C22-DC) levels	TRUE	reported	GCST90199913	textfile	8225	0.002451159	20.20540776
A	G	0.290553	-0.0757886	0.0170214	8.49E-06	rs146159281	Docosadioate (C22-DC) levels	TRUE	reported	GCST90199913	textfile	8225	0.002404561	19.8203627
C	T	0.985946	-0.303758	0.065236	3.22E-06	rs2718810	Docosadioate (C22-DC) levels	TRUE	reported	GCST90199913	textfile	8225	0.002629067	21.67580248
T	A	0.0103061	0.344504	0.0759163	5.68E-06	rs115194121	Docosadioate (C22-DC) levels	TRUE	reported	GCST90199913	textfile	8225	0.002497449	20.58793814
G	A	0.867079	0.102843	0.0229109	7.16E-06	rs807691	Docosadioate (C22-DC) levels	TRUE	reported	GCST90199913	textfile	8225	0.002443805	20.14464219
C	A	0.0135135	0.296689	0.0666423	8.51E-06	rs116868321	Docosadioate (C22-DC) levels	TRUE	reported	GCST90199913	textfile	8225	0.00240393	19.81514792
T	C	0.0642727	-0.158446	0.0315609	5.16E-07	rs28580760	Docosadioate (C22-DC) levels	TRUE	reported	GCST90199913	textfile	8225	0.003054915	25.19754241
T	C	0.0266544	0.217539	0.0476756	5.05E-06	rs148935347	Docosadioate (C22-DC) levels	TRUE	reported	GCST90199913	textfile	8225	0.002524923	20.81499469
A	G	0.0778105	0.130525	0.0293652	8.79E-06	rs113362767	Docosadioate (C22-DC) levels	TRUE	reported	GCST90199913	textfile	8225	0.002396313	19.7522176
C	G	0.327676	0.0733514	0.0165316	9.12E-06	rs2656266	Docosadioate (C22-DC) levels	TRUE	reported	GCST90199913	textfile	8225	0.002387882	19.68255262
T	G	0.139642	-0.105975	0.0225197	2.53E-06	rs34364916	Docosadioate (C22-DC) levels	TRUE	reported	GCST90199913	textfile	8225	0.002685208	22.13991926
G	T	0.0145517	0.29254	0.065016	6.81E-06	rs115060581	Docosadioate (C22-DC) levels	TRUE	reported	GCST90199913	textfile	8225	0.002455424	20.24064763
G	A	0.0189037	0.275068	0.0563719	1.06E-06	rs61903593	Docosadioate (C22-DC) levels	TRUE	reported	GCST90199913	textfile	8225	0.002886446	23.80395811
G	T	0.240203	-0.0836644	0.0178067	2.62E-06	rs11045856	Docosadioate (C22-DC) levels	TRUE	reported	GCST90199913	textfile	8225	0.002676791	22.07033379
C	T	0.011567	0.369614	0.0717563	2.59E-07	rs57598683	Docosadioate (C22-DC) levels	TRUE	reported	GCST90199913	textfile	8225	0.003215453	26.52596153
G	C	0.0903776	0.120231	0.0270255	8.63E-06	rs144956048	Docosadioate (C22-DC) levels	TRUE	reported	GCST90199913	textfile	8225	0.002400522	19.78699422
A	G	0.0589853	0.146065	0.0329742	9.44E-06	rs61946796	Docosadioate (C22-DC) levels	TRUE	reported	GCST90199913	textfile	8225	0.002379979	19.61725214
G	A	0.613967	-0.075243	0.0161533	3.19E-06	rs941604	Docosadioate (C22-DC) levels	TRUE	reported	GCST90199913	textfile	8225	0.002631053	21.69222356
A	G	0.0204057	0.253193	0.0547098	3.69E-06	rs79146877	Docosadioate (C22-DC) levels	TRUE	reported	GCST90199913	textfile	8225	0.002597214	21.41250703
T	C	0.0118266	-0.322178	0.0719981	7.65E-06	rs146081133	Docosadioate (C22-DC) levels	TRUE	reported	GCST90199913	textfile	8225	0.00242861	20.01907813
T	A	0.519909	-0.0718038	0.0155924	4.12E-06	rs897457	Docosadioate (C22-DC) levels	TRUE	reported	GCST90199913	textfile	8225	0.002571667	21.20133976
T	C	0.0241631	0.223313	0.0500645	8.18E-06	rs73197368	Docosadioate (C22-DC) levels	TRUE	reported	GCST90199913	textfile	8225	0.002413143	19.89127535
A	T	0.80198	0.0932879	0.0197163	2.23E-06	rs35871519	Docosadioate (C22-DC) levels	TRUE	reported	GCST90199913	textfile	8225	0.00271446	22.38175729
C	A	0.663946	0.111763	0.0163847	9.03E-12	rs7555577	Oleoyl-linoleoyl-glycerol (18:1/18:2) [2] levels	TRUE	reported	GCST90199914	textfile	8069	0.005733269	46.51697397
C	A	0.790807	0.104998	0.0191992	4.53E-08	rs4665710	Oleoyl-linoleoyl-glycerol (18:1/18:2) [2] levels	TRUE	reported	GCST90199914	textfile	8069	0.003692915	29.90116637
C	T	0.589764	-0.0949113	0.0159683	2.79E-09	rs4665972	Oleoyl-linoleoyl-glycerol (18:1/18:2) [2] levels	TRUE	reported	GCST90199914	textfile	8069	0.004359147	35.31919683
T	C	0.0130081	0.324015	0.0687548	2.45E-06	rs143580427	Oleoyl-linoleoyl-glycerol (18:1/18:2) [2] levels	TRUE	reported	GCST90199914	textfile	8069	0.0027448	22.20324889
T	C	0.191002	-0.0895662	0.0198476	6.40E-06	rs6773745	Oleoyl-linoleoyl-glycerol (18:1/18:2) [2] levels	TRUE	reported	GCST90199914	textfile	8069	0.002517433	20.35938438
A	G	0.039078	-0.179327	0.0403557	8.84E-06	rs74426325	Oleoyl-linoleoyl-glycerol (18:1/18:2) [2] levels	TRUE	reported	GCST90199914	textfile	8069	0.002441183	19.74121771
C	T	0.0269231	-0.212576	0.0479644	9.34E-06	rs74546513	Oleoyl-linoleoyl-glycerol (18:1/18:2) [2] levels	TRUE	reported	GCST90199914	textfile	8069	0.00242837	19.63734503
T	C	0.0282855	-0.213888	0.0471562	5.74E-06	rs143113227	Oleoyl-linoleoyl-glycerol (18:1/18:2) [2] levels	TRUE	reported	GCST90199914	textfile	8069	0.002543136	20.56778759
A	G	0.370984	0.0818297	0.0159908	3.10E-07	rs9468925	Oleoyl-linoleoyl-glycerol (18:1/18:2) [2] levels	TRUE	reported	GCST90199914	textfile	8069	0.003234854	26.18025525
G	A	0.698176	-0.0770017	0.0169858	5.81E-06	rs9322536	Oleoyl-linoleoyl-glycerol (18:1/18:2) [2] levels	TRUE	reported	GCST90199914	textfile	8069	0.002540412	20.54570064
T	C	0.192572	-0.105181	0.0197458	1.00E-07	rs62466318	Oleoyl-linoleoyl-glycerol (18:1/18:2) [2] levels	TRUE	reported	GCST90199914	textfile	8069	0.003504136	28.36726494
C	T	0.0330727	-0.19606	0.0438625	7.83E-06	rs4727384	Oleoyl-linoleoyl-glycerol (18:1/18:2) [2] levels	TRUE	reported	GCST90199914	textfile	8069	0.002470003	19.97485225
C	T	0.290375	-0.0959609	0.0171027	2.01E-08	rs13702	Oleoyl-linoleoyl-glycerol (18:1/18:2) [2] levels	TRUE	reported	GCST90199914	textfile	8069	0.003886408	31.47397611
G	A	0.0234579	0.231485	0.0519284	8.28E-06	rs76106245	Oleoyl-linoleoyl-glycerol (18:1/18:2) [2] levels	TRUE	reported	GCST90199914	textfile	8069	0.002456676	19.86681133
T	A	0.0188092	0.275801	0.0575693	1.66E-06	rs79721685	Oleoyl-linoleoyl-glycerol (18:1/18:2) [2] levels	TRUE	reported	GCST90199914	textfile	8069	0.002836328	22.94574257
G	T	0.0351937	0.196744	0.0424016	3.48E-06	rs76891180	Oleoyl-linoleoyl-glycerol (18:1/18:2) [2] levels	TRUE	reported	GCST90199914	textfile	8069	0.002661102	21.52438966
G	A	0.0838197	0.140916	0.0279044	4.42E-07	rs41291902	Oleoyl-linoleoyl-glycerol (18:1/18:2) [2] levels	TRUE	reported	GCST90199914	textfile	8069	0.003150541	25.49573743
C	T	0.353628	0.0735228	0.0163362	6.78E-06	rs174541	Oleoyl-linoleoyl-glycerol (18:1/18:2) [2] levels	TRUE	reported	GCST90199914	textfile	8069	0.002503995	20.25043395
C	G	0.86883	-0.266594	0.0229003	2.54E-31	rs964184	Oleoyl-linoleoyl-glycerol (18:1/18:2) [2] levels	TRUE	reported	GCST90199914	textfile	8069	0.016518286	135.491091
G	A	0.380916	0.0743786	0.0162003	4.41E-06	rs59061211	Oleoyl-linoleoyl-glycerol (18:1/18:2) [2] levels	TRUE	reported	GCST90199914	textfile	8069	0.002605536	21.07376955
C	T	0.516696	-0.0730262	0.0156803	3.21E-06	rs2669559	Oleoyl-linoleoyl-glycerol (18:1/18:2) [2] levels	TRUE	reported	GCST90199914	textfile	8069	0.002680792	21.68408051
T	C	0.514819	-0.0768142	0.0156766	9.59E-07	rs7309088	Oleoyl-linoleoyl-glycerol (18:1/18:2) [2] levels	TRUE	reported	GCST90199914	textfile	8069	0.00296667	24.00333636
G	A	0.0269543	-0.220217	0.047896	4.27E-06	rs17093174	Oleoyl-linoleoyl-glycerol (18:1/18:2) [2] levels	TRUE	reported	GCST90199914	textfile	8069	0.002613047	21.13467312
C	G	0.0323755	0.206082	0.0439941	2.81E-06	rs75715461	Oleoyl-linoleoyl-glycerol (18:1/18:2) [2] levels	TRUE	reported	GCST90199914	textfile	8069	0.002712015	21.93732085
A	G	0.194829	-0.0934302	0.0201161	3.41E-06	rs16955393	Oleoyl-linoleoyl-glycerol (18:1/18:2) [2] levels	TRUE	reported	GCST90199914	textfile	8069	0.002666292	21.56648297
A	G	0.0215234	-0.329743	0.0530687	5.18E-10	rs116843064	Oleoyl-linoleoyl-glycerol (18:1/18:2) [2] levels	TRUE	reported	GCST90199914	textfile	8069	0.004761914	38.59816098
A	G	0.0432806	-0.184698	0.0382663	1.39E-06	rs143729015	Oleoyl-linoleoyl-glycerol (18:1/18:2) [2] levels	TRUE	reported	GCST90199914	textfile	8069	0.002878854	23.29076658
T	C	0.0135876	-0.322024	0.0675396	1.86E-06	rs143594399	Oleoyl-linoleoyl-glycerol (18:1/18:2) [2] levels	TRUE	reported	GCST90199914	textfile	8069	0.002809428	22.72750979
T	G	0.224256	0.136317	0.0186543	2.72E-13	rs483082	Oleoyl-linoleoyl-glycerol (18:1/18:2) [2] levels	TRUE	reported	GCST90199914	textfile	8069	0.006574425	53.38687096
A	G	0.193428	-0.0880485	0.0193985	5.65E-06	rs35357722	Imidazole propionate levels	TRUE	reported	GCST90199915	textfile	7776	0.002642423	20.59661777
G	A	0.0114712	0.353639	0.0722819	9.96E-07	rs142267292	Imidazole propionate levels	TRUE	reported	GCST90199915	textfile	7776	0.003068811	23.93037324
C	A	0.0116445	0.316146	0.071305	9.26E-06	rs72703866	Imidazole propionate levels	TRUE	reported	GCST90199915	textfile	7776	0.002521637	19.6527667
A	C	0.0323121	0.1943	0.043327	7.31E-06	rs79264717	Imidazole propionate levels	TRUE	reported	GCST90199915	textfile	7776	0.002579588	20.10558191
G	A	0.0387401	0.190167	0.0398667	1.84E-06	rs76397969	Imidazole propionate levels	TRUE	reported	GCST90199915	textfile	7776	0.002917592	22.74772759
G	A	0.412223	-0.0745882	0.0157769	2.27E-06	rs67864795	Imidazole propionate levels	TRUE	reported	GCST90199915	textfile	7776	0.002866118	22.34524867
G	T	0.0165649	0.274611	0.0598247	4.43E-06	rs181498012	Imidazole propionate levels	TRUE	reported	GCST90199915	textfile	7776	0.002702361	21.06507864
T	G	0.806618	-0.0953256	0.0200063	1.89E-06	rs230842	Imidazole propionate levels	TRUE	reported	GCST90199915	textfile	7776	0.00291114	22.69728054
G	A	0.011207	-0.330011	0.0724728	5.27E-06	rs74512247	Imidazole propionate levels	TRUE	reported	GCST90199915	textfile	7776	0.002659463	20.72979633
T	C	0.127806	-0.113172	0.022863	7.42E-07	rs9385262	Imidazole propionate levels	TRUE	reported	GCST90199915	textfile	7776	0.003141152	24.49626285
T	C	0.00829445	0.385822	0.0847409	5.29E-06	rs143286316	Imidazole propionate levels	TRUE	reported	GCST90199915	textfile	7776	0.002658737	20.72412084
A	G	0.00850844	0.374037	0.0834687	7.42E-06	rs148776679	Imidazole propionate levels	TRUE	reported	GCST90199915	textfile	7776	0.002575761	20.0756731
T	C	0.108303	0.116617	0.0245774	2.09E-06	rs12358655	Imidazole propionate levels	TRUE	reported	GCST90199915	textfile	7776	0.002886955	22.50816752
C	T	0.094076	-0.130406	0.0260224	5.41E-07	rs11226778	Imidazole propionate levels	TRUE	reported	GCST90199915	textfile	7776	0.00321917	25.1066481
A	G	0.54595	0.128639	0.0154882	9.93E-17	rs11613331	Imidazole propionate levels	TRUE	reported	GCST90199915	textfile	7776	0.00879329	68.96546979
T	C	0.0377395	0.185727	0.0402833	4.02E-06	rs138583408	Imidazole propionate levels	TRUE	reported	GCST90199915	textfile	7776	0.002726203	21.25143644
A	G	0.00845161	0.410029	0.083761	9.82E-07	rs77357348	Imidazole propionate levels	TRUE	reported	GCST90199915	textfile	7776	0.003072224	23.95707129
T	C	0.324638	0.0737642	0.0164039	6.90E-06	rs2274051	Imidazole propionate levels	TRUE	reported	GCST90199915	textfile	7776	0.002593659	20.21553929
A	G	0.048031	0.163119	0.0357683	5.10E-06	rs150825212	Imidazole propionate levels	TRUE	reported	GCST90199915	textfile	7776	0.00266745	20.79221638
C	T	0.697403	-0.0798983	0.0171124	3.03E-06	rs1551174	Imidazole propionate levels	TRUE	reported	GCST90199915	textfile	7776	0.002795639	21.79422929
T	C	0.0564641	-0.169204	0.0331102	3.22E-07	rs117777277	Imidazole propionate levels	TRUE	reported	GCST90199915	textfile	7776	0.003347228	26.10874084
G	C	0.240193	-0.0842856	0.0181999	3.64E-06	rs12977952	Imidazole propionate levels	TRUE	reported	GCST90199915	textfile	7776	0.00275053	21.44159292
T	C	0.0209943	-0.247292	0.0532865	3.47E-06	rs117650271	Imidazole propionate levels	TRUE	reported	GCST90199915	textfile	7776	0.002762029	21.53148716
A	G	0.230784	0.0874742	0.0181333	1.41E-06	rs6122249	Imidazole propionate levels	TRUE	reported	GCST90199915	textfile	7776	0.00298368	23.26454428
T	C	0.0462914	0.163922	0.0370176	9.50E-06	rs17672321	Imidazole propionate levels	TRUE	reported	GCST90199915	textfile	7776	0.002515405	19.60407053
G	A	0.129154	-0.108169	0.0227277	1.94E-06	rs58966590	Carnitine C18:2 levels	TRUE	reported	GCST90199916	textfile	8268	0.002732159	22.64590005
A	C	0.0974694	-0.113195	0.0255607	9.49E-06	rs914836	Carnitine C18:2 levels	TRUE	reported	GCST90199916	textfile	8268	0.002366353	19.60667429
T	C	0.00535215	0.482957	0.103949	3.38E-06	rs138727147	Carnitine C18:2 levels	TRUE	reported	GCST90199916	textfile	8268	0.002604015	21.58098346
T	A	0.161433	0.0945217	0.020616	4.54E-06	rs7569782	Carnitine C18:2 levels	TRUE	reported	GCST90199916	textfile	8268	0.00253601	21.01595693
G	A	0.581701	0.0709156	0.0157355	6.58E-06	rs6749194	Carnitine C18:2 levels	TRUE	reported	GCST90199916	textfile	8268	0.00245051	20.30567364
A	G	0.387479	-0.083486	0.0156288	9.20E-08	rs12470864	Carnitine C18:2 levels	TRUE	reported	GCST90199916	textfile	8268	0.003439373	28.52797682
A	G	0.019091	0.249532	0.0559874	8.31E-06	rs11709130	Carnitine C18:2 levels	TRUE	reported	GCST90199916	textfile	8268	0.002396786	19.85943225
C	T	0.257871	-0.0840503	0.0172065	1.04E-06	rs7638009	Carnitine C18:2 levels	TRUE	reported	GCST90199916	textfile	8268	0.002877673	23.85549273
C	G	0.00964104	-0.401795	0.0766654	1.60E-07	rs555814385	Carnitine C18:2 levels	TRUE	reported	GCST90199916	textfile	8268	0.003311078	27.46029365
A	G	0.0139881	-0.294583	0.0647295	5.34E-06	rs146426907	Carnitine C18:2 levels	TRUE	reported	GCST90199916	textfile	8268	0.002498756	20.70645675
A	G	0.156028	0.0930987	0.0209604	8.93E-06	rs2388875	Carnitine C18:2 levels	TRUE	reported	GCST90199916	textfile	8268	0.002380415	19.72345683
T	A	0.0636684	0.154897	0.0305804	4.08E-07	rs62380891	Carnitine C18:2 levels	TRUE	reported	GCST90199916	textfile	8268	0.003093525	25.65042838
C	A	0.521331	0.124988	0.0150915	1.21E-16	rs200838	Carnitine C18:2 levels	TRUE	reported	GCST90199916	textfile	8268	0.008227792	68.57514812
G	A	0.0121685	-0.323238	0.0689067	2.72E-06	rs149235996	Carnitine C18:2 levels	TRUE	reported	GCST90199916	textfile	8268	0.002654405	21.99970471
T	G	0.00133301	0.916324	0.207083	9.65E-06	rs13209735	Carnitine C18:2 levels	TRUE	reported	GCST90199916	textfile	8268	0.002362553	19.5751077
G	A	0.00678623	0.418967	0.0914539	4.62E-06	rs80313677	Carnitine C18:2 levels	TRUE	reported	GCST90199916	textfile	8268	0.002531942	20.98215574
G	A	0.239215	-0.300546	0.0173208	1.91E-67	rs12210538	Carnitine C18:2 levels	TRUE	reported	GCST90199916	textfile	8268	0.035135947	301.0100137
A	G	0.0455543	0.169919	0.0365818	3.40E-06	rs117586079	Carnitine C18:2 levels	TRUE	reported	GCST90199916	textfile	8268	0.002602684	21.56992713
G	A	0.0250091	-0.215233	0.0487179	9.96E-06	rs17146352	Carnitine C18:2 levels	TRUE	reported	GCST90199916	textfile	8268	0.002355137	19.51351614
A	T	0.0566409	-0.14559	0.0328949	9.60E-06	rs62449441	Carnitine C18:2 levels	TRUE	reported	GCST90199916	textfile	8268	0.002363621	19.58397671
G	A	0.00521465	0.465091	0.102756	6.01E-06	rs141181597	Carnitine C18:2 levels	TRUE	reported	GCST90199916	textfile	8268	0.002471646	20.48124836
G	C	0.25908	-0.0788082	0.0175095	6.77E-06	rs16924104	Carnitine C18:2 levels	TRUE	reported	GCST90199916	textfile	8268	0.002444174	20.25304186
T	C	0.318545	0.0941272	0.0162175	6.47E-09	rs964686	Carnitine C18:2 levels	TRUE	reported	GCST90199916	textfile	8268	0.004057851	33.67886132
C	T	0.374797	0.0970579	0.0156949	6.25E-10	rs1171618	Carnitine C18:2 levels	TRUE	reported	GCST90199916	textfile	8268	0.00460405	38.23310839
T	C	0.155954	0.125081	0.0207146	1.56E-09	rs58310495	Carnitine C18:2 levels	TRUE	reported	GCST90199916	textfile	8268	0.004390542	36.45226505
G	A	0.708576	0.0787206	0.0164887	1.80E-06	rs635071	Carnitine C18:2 levels	TRUE	reported	GCST90199916	textfile	8268	0.00274921	22.78761594
A	G	0.0113375	-0.325936	0.0713574	4.93E-06	rs145699906	Carnitine C18:2 levels	TRUE	reported	GCST90199916	textfile	8268	0.002517049	20.85842733
T	C	0.0175363	-0.259504	0.058281	8.48E-06	rs113728463	Carnitine C18:2 levels	TRUE	reported	GCST90199916	textfile	8268	0.002392178	19.82115949
G	A	0.980054	0.236542	0.0529144	7.81E-06	rs4808987	Carnitine C18:2 levels	TRUE	reported	GCST90199916	textfile	8268	0.002411126	19.97853828
A	C	0.0125671	0.299515	0.0671243	8.12E-06	rs151188997	Carnitine C18:2 levels	TRUE	reported	GCST90199916	textfile	8268	0.002402329	19.90547511
G	A	0.468729	0.0882104	0.0164839	8.73E-08	rs1318411	Pregnanediol-3-glucuronide levels	TRUE	reported	GCST90199917	textfile	7905	0.003609502	28.62923531
C	A	0.636334	0.0756715	0.0167223	6.03E-06	rs2265759	Pregnanediol-3-glucuronide levels	TRUE	reported	GCST90199917	textfile	7905	0.002583731	20.47211783
C	A	0.0661152	-0.147202	0.0323895	5.50E-06	rs72756864	Pregnanediol-3-glucuronide levels	TRUE	reported	GCST90199917	textfile	7905	0.002606056	20.64947628
G	T	0.0630785	-0.157549	0.0320972	9.18E-07	rs77876998	Pregnanediol-3-glucuronide levels	TRUE	reported	GCST90199917	textfile	7905	0.0030386	24.08724405
T	C	0.0301851	-0.20426	0.0461531	9.61E-06	rs77392176	Pregnanediol-3-glucuronide levels	TRUE	reported	GCST90199917	textfile	7905	0.002471657	19.58190814
C	G	0.340008	0.0983106	0.0167833	4.69E-09	rs2594950	Pregnanediol-3-glucuronide levels	TRUE	reported	GCST90199917	textfile	7905	0.004321785	34.30331456
A	G	0.133104	0.103702	0.0234559	9.82E-06	rs373544655	Pregnanediol-3-glucuronide levels	TRUE	reported	GCST90199917	textfile	7905	0.002466582	19.54160225
T	A	0.0668137	-0.155761	0.0318825	1.03E-06	rs73031169	Pregnanediol-3-glucuronide levels	TRUE	reported	GCST90199917	textfile	7905	0.003010243	23.86177929
T	C	0.011271	0.344955	0.0740103	3.15E-06	rs80266383	Pregnanediol-3-glucuronide levels	TRUE	reported	GCST90199917	textfile	7905	0.002740607	21.718542
T	C	0.872981	-0.112864	0.0238303	2.18E-06	rs1398346	Pregnanediol-3-glucuronide levels	TRUE	reported	GCST90199917	textfile	7905	0.002829563	22.42549119
G	T	0.0307456	-0.205716	0.0464547	9.50E-06	rs143169841	Pregnanediol-3-glucuronide levels	TRUE	reported	GCST90199917	textfile	7905	0.002474565	19.60500378
T	A	0.599112	-0.0845624	0.016481	2.88E-07	rs27739	Pregnanediol-3-glucuronide levels	TRUE	reported	GCST90199917	textfile	7905	0.003319263	26.31949728
A	C	0.147178	0.159672	0.0221564	5.74E-13	rs10491431	Pregnanediol-3-glucuronide levels	TRUE	reported	GCST90199917	textfile	7905	0.006526996	51.92174069
G	A	0.0723968	0.139464	0.0305678	5.06E-06	rs17155647	Pregnanediol-3-glucuronide levels	TRUE	reported	GCST90199917	textfile	7905	0.002626346	20.81066583
G	A	0.114508	-0.1154	0.0245696	2.64E-06	rs808635	Pregnanediol-3-glucuronide levels	TRUE	reported	GCST90199917	textfile	7905	0.002782936	22.05492337
T	A	0.483564	0.0698572	0.0157887	9.67E-06	rs4270764	Pregnanediol-3-glucuronide levels	TRUE	reported	GCST90199917	textfile	7905	0.002470322	19.57130165
C	A	0.709616	-0.0772448	0.0174848	9.97E-06	rs2757768	Pregnanediol-3-glucuronide levels	TRUE	reported	GCST90199917	textfile	7905	0.002462886	19.51224659
G	A	0.0586216	-0.150964	0.0336934	7.45E-06	rs17807104	Pregnanediol-3-glucuronide levels	TRUE	reported	GCST90199917	textfile	7905	0.002533108	20.069993
C	T	0.0159669	0.278757	0.0630167	9.71E-06	rs62418519	Pregnanediol-3-glucuronide levels	TRUE	reported	GCST90199917	textfile	7905	0.002469248	19.56277042
G	A	0.096293	-0.120004	0.0268062	7.58E-06	rs73014590	Pregnanediol-3-glucuronide levels	TRUE	reported	GCST90199917	textfile	7905	0.002528829	20.03600102
G	A	0.0232779	0.233729	0.0523469	8.01E-06	rs74870453	Pregnanediol-3-glucuronide levels	TRUE	reported	GCST90199917	textfile	7905	0.002515634	19.93119665
A	G	0.0299085	-0.21282	0.0466694	5.11E-06	rs117325608	Pregnanediol-3-glucuronide levels	TRUE	reported	GCST90199917	textfile	7905	0.002623721	20.78981144
A	G	0.0111111	0.359944	0.0752553	1.73E-06	rs75540483	Pregnanediol-3-glucuronide levels	TRUE	reported	GCST90199917	textfile	7905	0.002885618	22.87103414
A	C	0.860837	0.106379	0.0229556	3.58E-06	rs3124236	Pregnanediol-3-glucuronide levels	TRUE	reported	GCST90199917	textfile	7905	0.002709283	21.46963284
T	C	0.0848497	-0.131576	0.0285403	4.02E-06	rs10984496	Pregnanediol-3-glucuronide levels	TRUE	reported	GCST90199917	textfile	7905	0.002681441	21.24840809
G	C	0.0176083	0.267569	0.0593723	6.59E-06	rs75171534	Pregnanediol-3-glucuronide levels	TRUE	reported	GCST90199917	textfile	7905	0.00256264	20.30457728
G	C	0.060254	0.40501	0.0327994	4.99E-35	rs80237154	Pregnanediol-3-glucuronide levels	TRUE	reported	GCST90199917	textfile	7905	0.018923467	152.4367925
A	G	0.185107	-0.125491	0.0201461	4.69E-10	rs11045806	Pregnanediol-3-glucuronide levels	TRUE	reported	GCST90199917	textfile	7905	0.004884441	38.79120737
C	T	0.157362	0.253066	0.0213692	2.35E-32	rs4149056	Pregnanediol-3-glucuronide levels	TRUE	reported	GCST90199917	textfile	7905	0.017432181	140.2107077
C	T	0.227336	0.0944613	0.0188672	5.54E-07	rs1886858	Pregnanediol-3-glucuronide levels	TRUE	reported	GCST90199917	textfile	7905	0.003160939	25.06011373
G	A	0.134305	0.104153	0.0234473	8.91E-06	rs142032916	Pregnanediol-3-glucuronide levels	TRUE	reported	GCST90199917	textfile	7905	0.002489851	19.72640726
A	T	0.00901587	0.378977	0.0838637	6.21E-06	rs75043972	Pregnanediol-3-glucuronide levels	TRUE	reported	GCST90199917	textfile	7905	0.002576649	20.41586458
C	T	0.358556	-0.0770243	0.0169898	5.80E-06	rs1423891	Pregnanediol-3-glucuronide levels	TRUE	reported	GCST90199917	textfile	7905	0.00259328	20.54797814
C	T	0.413481	-0.0734574	0.0165846	9.46E-06	rs11641219	Pregnanediol-3-glucuronide levels	TRUE	reported	GCST90199917	textfile	7905	0.002475613	19.61332434
G	C	0.0600711	0.146312	0.032932	8.88E-06	rs58848254	Pregnanediol-3-glucuronide levels	TRUE	reported	GCST90199917	textfile	7905	0.002490799	19.7339393
T	C	0.355231	-0.102332	0.016413	4.52E-10	rs4148415	Pregnanediol-3-glucuronide levels	TRUE	reported	GCST90199917	textfile	7905	0.004893445	38.86306894
G	A	0.837865	-0.113191	0.0214861	1.38E-07	rs296379	Pregnanediol-3-glucuronide levels	TRUE	reported	GCST90199917	textfile	7905	0.003498523	27.74589356
C	T	0.643789	-0.0823861	0.0159727	2.50E-07	rs1213850	Carboxyethyl-gaba levels	TRUE	reported	GCST90199918	textfile	8090	0.003277758	26.59768515
G	T	0.87087	-0.104966	0.0237378	9.78E-06	rs2404849	Carboxyethyl-gaba levels	TRUE	reported	GCST90199918	textfile	8090	0.002411123	19.54829946
A	T	0.0162269	0.287952	0.0607931	2.17E-06	rs75128317	Carboxyethyl-gaba levels	TRUE	reported	GCST90199918	textfile	8090	0.002765543	22.42974004
A	G	0.0499193	-0.159871	0.0352124	5.62E-06	rs10007799	Carboxyethyl-gaba levels	TRUE	reported	GCST90199918	textfile	8090	0.002541525	20.60823275
G	A	0.377507	-0.070316	0.0158751	9.45E-06	rs13435198	Carboxyethyl-gaba levels	TRUE	reported	GCST90199918	textfile	8090	0.002419218	19.61408245
T	G	0.0641425	-0.142409	0.0311735	4.92E-06	rs7707197	Carboxyethyl-gaba levels	TRUE	reported	GCST90199918	textfile	8090	0.00257298	20.86394186
G	A	0.554937	-0.137002	0.0153637	4.78E-19	rs1165152	Carboxyethyl-gaba levels	TRUE	reported	GCST90199918	textfile	8090	0.009733427	79.49774297
C	T	0.0479719	0.176859	0.0363456	1.14E-06	rs10226985	Carboxyethyl-gaba levels	TRUE	reported	GCST90199918	textfile	8090	0.00291832	23.67245316
A	C	0.104751	0.115088	0.0251837	4.88E-06	rs13438347	Carboxyethyl-gaba levels	TRUE	reported	GCST90199918	textfile	8090	0.002574855	20.87918933
C	G	0.00693584	-0.438972	0.0924632	2.06E-06	rs118073108	Carboxyethyl-gaba levels	TRUE	reported	GCST90199918	textfile	8090	0.002778299	22.53348793
T	C	0.0233245	0.227041	0.0511034	8.88E-06	rs76212379	Carboxyethyl-gaba levels	TRUE	reported	GCST90199918	textfile	8090	0.002433897	19.73338604
A	G	0.304096	0.146094	0.0167314	2.51E-18	rs62492368	Carboxyethyl-gaba levels	TRUE	reported	GCST90199918	textfile	8090	0.009336367	76.22418981
T	C	0.332723	-0.115901	0.01647	1.96E-12	rs4725969	Carboxyethyl-gaba levels	TRUE	reported	GCST90199918	textfile	8090	0.006083988	49.50850233
T	C	0.0478374	-0.175046	0.0361585	1.29E-06	rs78022645	Carboxyethyl-gaba levels	TRUE	reported	GCST90199918	textfile	8090	0.002888542	23.43021055
C	A	0.0777241	-0.131607	0.02852	3.94E-06	rs17721101	Carboxyethyl-gaba levels	TRUE	reported	GCST90199918	textfile	8090	0.002625239	21.28881841
C	G	0.0968522	-0.116646	0.0257699	6.00E-06	rs35192662	Carboxyethyl-gaba levels	TRUE	reported	GCST90199918	textfile	8090	0.002526197	20.48362685
G	A	0.0184429	-0.261052	0.056199	3.40E-06	rs73177136	Carboxyethyl-gaba levels	TRUE	reported	GCST90199918	textfile	8090	0.002660061	21.57195447
A	G	0.0205531	-0.258486	0.0541148	1.78E-06	rs151029871	Carboxyethyl-gaba levels	TRUE	reported	GCST90199918	textfile	8090	0.002812356	22.81048701
T	C	0.00847562	0.381216	0.0837424	5.31E-06	rs112733535	Carboxyethyl-gaba levels	TRUE	reported	GCST90199918	textfile	8090	0.002555006	20.71781995
T	C	0.348745	-0.0719088	0.0159954	6.94E-06	rs6416742	Carboxyethyl-gaba levels	TRUE	reported	GCST90199918	textfile	8090	0.002491964	20.20535539
C	T	0.0115213	0.317992	0.0717051	9.22E-06	rs3744683	Carboxyethyl-gaba levels	TRUE	reported	GCST90199918	textfile	8090	0.002425098	19.66187441
G	A	0.000989732	-1.085	0.243212	8.15E-06	rs75761281	Carboxyethyl-gaba levels	TRUE	reported	GCST90199918	textfile	8090	0.002453996	19.89674799
C	A	0.022595	-0.230682	0.0516181	7.86E-06	rs77897163	Carboxyethyl-gaba levels	TRUE	reported	GCST90199918	textfile	8090	0.002462658	19.96714666
G	A	0.128803	-0.114396	0.0258919	9.95E-06	rs72754366	Alliin levels	TRUE	reported	GCST90199919	textfile	6517	0.002986395	19.5146396
A	G	0.0424927	-0.199335	0.0430458	3.64E-06	rs17338533	Alliin levels	TRUE	reported	GCST90199919	textfile	6517	0.003279678	21.43740698
C	T	0.198831	-0.43067	0.0205953	4.24E-97	rs10206899	Alliin levels	TRUE	reported	GCST90199919	textfile	6517	0.062878365	437.1391413
G	A	0.0640651	-0.166448	0.0349839	1.96E-06	rs11690888	Alliin levels	TRUE	reported	GCST90199919	textfile	6517	0.003461522	22.63014911
C	T	0.0837942	0.13713	0.0310429	9.99E-06	rs72721863	Alliin levels	TRUE	reported	GCST90199919	textfile	6517	0.002985343	19.50774542
A	G	0.0106532	0.388388	0.0847744	4.62E-06	rs181044913	Alliin levels	TRUE	reported	GCST90199919	textfile	6517	0.003210391	20.98306161
T	C	0.224327	-0.09338	0.0210763	9.40E-06	rs2431256	Alliin levels	TRUE	reported	GCST90199919	textfile	6517	0.003003068	19.62391684
T	C	0.260245	0.0927503	0.0197045	2.51E-06	rs1228633	Alliin levels	TRUE	reported	GCST90199919	textfile	6517	0.003388271	22.14963157
T	C	0.294988	-0.0844346	0.0189778	8.62E-06	rs55780138	Alliin levels	TRUE	reported	GCST90199919	textfile	6517	0.003028198	19.7886364
A	G	0.495342	0.0760486	0.0171537	9.28E-06	rs2978334	Alliin levels	TRUE	reported	GCST90199919	textfile	6517	0.003006847	19.64868657
G	A	0.0415959	0.197909	0.0428752	3.91E-06	rs17313541	Alliin levels	TRUE	reported	GCST90199919	textfile	6517	0.003258768	21.30028773
A	G	0.144465	0.115086	0.0246469	3.02E-06	rs72742143	Alliin levels	TRUE	reported	GCST90199919	textfile	6517	0.003334434	21.79651619
T	C	0.0714733	0.150101	0.0337425	8.65E-06	rs10786117	Alliin levels	TRUE	reported	GCST90199919	textfile	6517	0.00302725	19.78241722
C	T	0.00430504	0.602659	0.131745	4.78E-06	rs140618221	Alliin levels	TRUE	reported	GCST90199919	textfile	6517	0.003200627	20.91903799
C	T	0.0197997	-0.274223	0.0619886	9.70E-06	rs146756132	Alliin levels	TRUE	reported	GCST90199919	textfile	6517	0.002993879	19.56369117
T	A	0.0295799	-0.232506	0.0512885	5.81E-06	rs528561928	Alliin levels	TRUE	reported	GCST90199919	textfile	6517	0.003143499	20.5444743
G	T	0.021984	-0.272613	0.0584032	3.04E-06	rs113968525	Alliin levels	TRUE	reported	GCST90199919	textfile	6517	0.003332135	21.7814374
A	G	0.416654	0.0835294	0.0177309	2.47E-06	rs11646830	Alliin levels	TRUE	reported	GCST90199919	textfile	6517	0.003393853	22.18624793
G	T	0.791867	-0.0976285	0.0212716	4.44E-06	rs8057774	Alliin levels	TRUE	reported	GCST90199919	textfile	6517	0.003221838	21.05812101
C	T	0.1024	-0.130313	0.0282613	4.01E-06	rs11652565	Alliin levels	TRUE	reported	GCST90199919	textfile	6517	0.003251838	21.25484365
G	T	0.7088	-0.0751455	0.0165916	5.92E-06	rs10779300	Trimethylamine n-oxide levels	TRUE	reported	GCST90199920	textfile	8218	0.002489892	20.50801908
G	A	0.0052897	-0.450833	0.101585	9.08E-06	rs147801036	Trimethylamine n-oxide levels	TRUE	reported	GCST90199920	textfile	8218	0.002390928	19.69094321
T	C	0.0276694	0.212664	0.0449392	2.22E-06	rs76647235	Trimethylamine n-oxide levels	TRUE	reported	GCST90199920	textfile	8218	0.002717624	22.38883916
C	T	0.0707293	0.134855	0.028999	3.31E-06	rs72683541	Trimethylamine n-oxide levels	TRUE	reported	GCST90199920	textfile	8218	0.002624585	21.62033189
A	G	0.658312	0.0699312	0.0158223	9.88E-06	rs1834922	Trimethylamine n-oxide levels	TRUE	reported	GCST90199920	textfile	8218	0.002371404	19.52976536
T	C	0.796362	0.0817428	0.0183456	8.36E-06	rs11762714	Trimethylamine n-oxide levels	TRUE	reported	GCST90199920	textfile	8218	0.002410023	19.84858142
G	A	0.180618	-0.0918777	0.0201375	5.05E-06	rs76904847	Trimethylamine n-oxide levels	TRUE	reported	GCST90199920	textfile	8218	0.002526645	20.81150159
A	G	0.211647	0.0846502	0.0185869	5.26E-06	rs17712087	Trimethylamine n-oxide levels	TRUE	reported	GCST90199920	textfile	8218	0.002517568	20.73654249
T	C	0.0139381	-0.292098	0.0636726	4.49E-06	rs10109687	Trimethylamine n-oxide levels	TRUE	reported	GCST90199920	textfile	8218	0.002554319	21.04002696
T	C	0.257456	-0.0789551	0.017135	4.07E-06	rs72712449	Trimethylamine n-oxide levels	TRUE	reported	GCST90199920	textfile	8218	0.002576947	21.22689404
T	C	0.0427031	0.169875	0.036857	4.05E-06	rs16921265	Trimethylamine n-oxide levels	TRUE	reported	GCST90199920	textfile	8218	0.002578289	21.23798295
T	G	0.361649	-0.0804814	0.015422	1.80E-07	rs10847526	Trimethylamine n-oxide levels	TRUE	reported	GCST90199920	textfile	8218	0.003302986	27.22726015
A	C	0.0742478	0.125411	0.0279306	7.12E-06	rs17470203	Trimethylamine n-oxide levels	TRUE	reported	GCST90199920	textfile	8218	0.002447262	20.15603134
G	A	0.495861	0.0678698	0.0151715	7.69E-06	rs4816585	Trimethylamine n-oxide levels	TRUE	reported	GCST90199920	textfile	8218	0.002429258	20.00738778
G	T	0.490036	-0.0681779	0.0149571	5.16E-06	rs5758859	Trimethylamine n-oxide levels	TRUE	reported	GCST90199920	textfile	8218	0.002521911	20.77240298
C	T	0.0084027	0.433681	0.0967057	7.31E-06	rs140852147	Dihydroferulate levels	TRUE	reported	GCST90199921	textfile	6398	0.003133498	20.10485128
T	C	0.0231991	-0.26805	0.0581092	3.97E-06	rs142058487	Dihydroferulate levels	TRUE	reported	GCST90199921	textfile	6398	0.003314787	21.27188858
T	C	0.0193032	-0.288829	0.0639579	6.30E-06	rs139037625	Dihydroferulate levels	TRUE	reported	GCST90199921	textfile	6398	0.003177363	20.38719239
G	T	0.00640924	-0.541676	0.110891	1.04E-06	rs146414415	Dihydroferulate levels	TRUE	reported	GCST90199921	textfile	6398	0.003715572	23.85342835
C	T	0.00551876	0.57858	0.119181	1.21E-06	rs76023307	Dihydroferulate levels	TRUE	reported	GCST90199921	textfile	6398	0.003670048	23.56009316
T	C	0.0156519	0.314761	0.0708987	9.01E-06	rs141113806	Dihydroferulate levels	TRUE	reported	GCST90199921	textfile	6398	0.00307118	19.70377811
A	G	0.0220623	-0.268301	0.0595362	6.59E-06	rs5745664	Dihydroferulate levels	TRUE	reported	GCST90199921	textfile	6398	0.003164184	20.30236255
A	G	0.0102009	0.40344	0.0868617	3.41E-06	rs147554512	Dihydroferulate levels	TRUE	reported	GCST90199921	textfile	6398	0.003360432	21.56579537
G	A	0.0155932	-0.319342	0.0707047	6.29E-06	rs144300868	Dihydroferulate levels	TRUE	reported	GCST90199921	textfile	6398	0.003178255	20.39293492
C	G	0.36639	0.0838558	0.0185139	5.92E-06	rs1853309	Dihydroferulate levels	TRUE	reported	GCST90199921	textfile	6398	0.003196214	20.50853344
T	G	0.0225239	-0.266918	0.0594819	7.21E-06	rs140134044	Dihydroferulate levels	TRUE	reported	GCST90199921	textfile	6398	0.003137452	20.13030145
A	T	0.291793	0.0889119	0.0192479	3.85E-06	rs7170557	Dihydroferulate levels	TRUE	reported	GCST90199921	textfile	6398	0.003324014	21.33129854
T	C	0.256957	-0.0913956	0.020259	6.44E-06	rs6052327	Dihydroferulate levels	TRUE	reported	GCST90199921	textfile	6398	0.003170962	20.34598814
A	G	0.00757576	0.476989	0.0916099	1.92E-07	rs72663011	Prolylglycine levels	TRUE	reported	GCST90199922	textfile	7907	0.003416911	27.10329205
G	A	0.0308406	0.206502	0.0460117	7.19E-06	rs114227372	Prolylglycine levels	TRUE	reported	GCST90199922	textfile	7907	0.002540945	20.13733991
C	T	0.307863	-0.0917138	0.0170896	8.02E-08	rs11810017	Prolylglycine levels	TRUE	reported	GCST90199922	textfile	7907	0.003629233	28.79358336
T	C	0.0644666	0.143121	0.0321228	8.37E-06	rs12478448	Prolylglycine levels	TRUE	reported	GCST90199922	textfile	7907	0.002504259	19.84586679
A	G	0.0166624	0.271962	0.0614847	9.72E-06	rs2194715	Prolylglycine levels	TRUE	reported	GCST90199922	textfile	7907	0.002468296	19.56016308
C	G	0.6719	-0.0786098	0.0169456	3.50E-06	rs12470153	Prolylglycine levels	TRUE	reported	GCST90199922	textfile	7907	0.002714234	21.51441872
A	G	0.0151956	0.304571	0.0642081	2.10E-06	rs114600258	Prolylglycine levels	TRUE	reported	GCST90199922	textfile	7907	0.002837603	22.49508282
G	A	0.0245067	0.238685	0.0509378	2.79E-06	rs190967890	Prolylglycine levels	TRUE	reported	GCST90199922	textfile	7907	0.002769197	21.9512887
C	G	0.00554423	0.482802	0.106515	5.82E-06	rs144865870	Prolylglycine levels	TRUE	reported	GCST90199922	textfile	7907	0.002591659	20.54029672
G	A	0.0334873	-0.196856	0.0439642	7.55E-06	rs116293681	Prolylglycine levels	TRUE	reported	GCST90199922	textfile	7907	0.002529225	20.04421711
C	T	0.0260932	-0.221627	0.0500265	9.41E-06	rs78462319	Prolylglycine levels	TRUE	reported	GCST90199922	textfile	7907	0.002476035	19.62163678
G	A	0.544291	-0.0700197	0.0158077	9.45E-06	rs10067018	Prolylglycine levels	TRUE	reported	GCST90199922	textfile	7907	0.002475227	19.61522329
G	A	0.0139771	0.306207	0.066328	3.90E-06	rs9469640	Prolylglycine levels	TRUE	reported	GCST90199922	textfile	7907	0.002688163	21.30720873
T	A	0.0194846	0.254963	0.056569	6.57E-06	rs185222935	Prolylglycine levels	TRUE	reported	GCST90199922	textfile	7907	0.002562544	20.30894921
G	C	0.0941918	0.123755	0.0270051	4.59E-06	rs56280427	Prolylglycine levels	TRUE	reported	GCST90199922	textfile	7907	0.002648929	20.99539573
C	T	0.179992	0.0984598	0.0207395	2.06E-06	rs10277859	Prolylglycine levels	TRUE	reported	GCST90199922	textfile	7907	0.002842323	22.53260845
T	G	0.0212237	0.24757	0.0546468	5.89E-06	rs2299564	Prolylglycine levels	TRUE	reported	GCST90199922	textfile	7907	0.002588982	20.51902391
G	A	0.198464	0.0868385	0.0196208	9.61E-06	rs2937885	Prolylglycine levels	TRUE	reported	GCST90199922	textfile	7907	0.002471183	19.58309541
T	G	0.761001	0.0824642	0.0184717	8.03E-06	rs6990299	Prolylglycine levels	TRUE	reported	GCST90199922	textfile	7907	0.002514271	19.92541166
A	G	0.350728	0.0867379	0.0166235	1.81E-07	rs10107909	Prolylglycine levels	TRUE	reported	GCST90199922	textfile	7907	0.003431376	27.21842597
A	T	0.0562682	0.156437	0.0346027	6.16E-06	rs12554315	Prolylglycine levels	TRUE	reported	GCST90199922	textfile	7907	0.002578256	20.43379905
T	C	0.151318	0.100656	0.0227166	9.38E-06	rs7868733	Prolylglycine levels	TRUE	reported	GCST90199922	textfile	7907	0.002476874	19.62830552
A	G	0.0268975	0.236593	0.048409	1.02E-06	rs79523684	Prolylglycine levels	TRUE	reported	GCST90199922	textfile	7907	0.003011826	23.88040539
T	C	0.166434	-0.0943174	0.0210299	7.29E-06	rs72799826	Prolylglycine levels	TRUE	reported	GCST90199922	textfile	7907	0.00253743	20.10941149
G	T	0.471606	-0.1038	0.0157399	4.26E-11	rs164749	Prolylglycine levels	TRUE	reported	GCST90199922	textfile	7907	0.00547012	43.47913594
T	A	0.418265	-0.072682	0.0161244	6.56E-06	rs740786	Prolylglycine levels	TRUE	reported	GCST90199922	textfile	7907	0.002563069	20.31312531
A	C	0.0536808	-0.156808	0.0353879	9.37E-06	rs79434713	Prolylglycine levels	TRUE	reported	GCST90199922	textfile	7907	0.002477068	19.62985014
G	A	0.0121534	0.317639	0.0714289	8.71E-06	rs16975660	Prolylglycine levels	TRUE	reported	GCST90199922	textfile	7907	0.002494728	19.77014486
A	G	0.261094	-0.0833711	0.0178117	2.86E-06	rs34202970	Prolylglycine levels	TRUE	reported	GCST90199922	textfile	7907	0.002763165	21.90334558
C	T	0.0141121	0.292704	0.0662078	9.83E-06	rs115099495	Prolylglycine levels	TRUE	reported	GCST90199922	textfile	7907	0.002465784	19.54020592
G	A	0.404155	-0.0709907	0.0160161	9.32E-06	rs5764188	Prolylglycine levels	TRUE	reported	GCST90199922	textfile	7907	0.002478562	19.6417197
A	C	0.208425	0.335583	0.0181115	1.21E-76	rs324420	N-palmitoylglycine levels	TRUE	reported	GCST90199923	textfile	8236	0.040016446	343.2302753
T	C	0.152484	0.101518	0.0208297	1.10E-06	rs6660577	N-palmitoylglycine levels	TRUE	reported	GCST90199923	textfile	8236	0.002875762	23.7473198
T	G	0.343023	-0.0715422	0.0160171	7.95E-06	rs10913299	N-palmitoylglycine levels	TRUE	reported	GCST90199923	textfile	8236	0.002416516	19.94579416
A	G	0.0465808	-0.170576	0.0358894	2.01E-06	rs144151121	N-palmitoylglycine levels	TRUE	reported	GCST90199923	textfile	8236	0.002735254	22.58385002
A	G	0.0122741	-0.303773	0.0679976	7.92E-06	rs45599238	N-palmitoylglycine levels	TRUE	reported	GCST90199923	textfile	8236	0.002417373	19.95288486
A	G	0.0559419	0.155809	0.0324824	1.61E-06	rs79839031	N-palmitoylglycine levels	TRUE	reported	GCST90199923	textfile	8236	0.002785871	23.00294203
A	C	0.310194	0.246863	0.0161005	4.63E-53	rs1047891	N-palmitoylglycine levels	TRUE	reported	GCST90199923	textfile	8236	0.027751982	235.0324367
A	G	0.0873845	0.117456	0.0265467	9.67E-06	rs7577013	N-palmitoylglycine levels	TRUE	reported	GCST90199923	textfile	8236	0.002371275	19.57148838
C	T	0.555773	-0.0704469	0.0151276	3.21E-06	rs952039	N-palmitoylglycine levels	TRUE	reported	GCST90199923	textfile	8236	0.002626185	21.68094628
G	C	0.233808	0.0839375	0.0182252	4.11E-06	rs557343	N-palmitoylglycine levels	TRUE	reported	GCST90199923	textfile	8236	0.002568822	21.20615732
C	T	0.0258179	0.223534	0.047426	2.44E-06	rs147256829	N-palmitoylglycine levels	TRUE	reported	GCST90199923	textfile	8236	0.002690097	22.21000775
T	C	0.179656	0.0912818	0.0196345	3.33E-06	rs10938827	N-palmitoylglycine levels	TRUE	reported	GCST90199923	textfile	8236	0.002617424	21.60843047
C	T	0.265012	0.07653	0.016973	6.52E-06	rs28662031	N-palmitoylglycine levels	TRUE	reported	GCST90199923	textfile	8236	0.002462403	20.32547618
G	T	0.0132349	-0.302693	0.0655491	3.88E-06	rs151128841	N-palmitoylglycine levels	TRUE	reported	GCST90199923	textfile	8236	0.00258245	21.31895014
A	C	0.136992	-0.108467	0.0222627	1.10E-06	rs820503	N-palmitoylglycine levels	TRUE	reported	GCST90199923	textfile	8236	0.002873911	23.73198765
T	A	0.413493	-0.069548	0.0154253	6.52E-06	rs11190368	N-palmitoylglycine levels	TRUE	reported	GCST90199923	textfile	8236	0.002462153	20.32340994
G	A	0.131663	0.133771	0.0222146	1.73E-09	rs67981690	N-palmitoylglycine levels	TRUE	reported	GCST90199923	textfile	8236	0.004383517	36.25279345
A	G	0.0212584	0.240047	0.0526871	5.21E-06	rs118063378	N-palmitoylglycine levels	TRUE	reported	GCST90199923	textfile	8236	0.002514053	20.75288601
C	A	0.533179	-0.06771	0.0152402	8.88E-06	rs9530666	N-palmitoylglycine levels	TRUE	reported	GCST90199923	textfile	8236	0.002390938	19.73416793
A	G	0.00721448	-0.403451	0.087684	4.20E-06	rs118116250	N-palmitoylglycine levels	TRUE	reported	GCST90199923	textfile	8236	0.00256395	21.16583521
T	C	0.21205	-0.0870746	0.0194466	7.55E-06	rs11644940	N-palmitoylglycine levels	TRUE	reported	GCST90199923	textfile	8236	0.002428417	20.04426512
T	A	0.0478704	0.168153	0.0356614	2.41E-06	rs117101908	N-palmitoylglycine levels	TRUE	reported	GCST90199923	textfile	8236	0.002692311	22.22833775
T	C	0.149715	0.122299	0.0268631	5.30E-06	rs6662518	N-methyltaurine levels	TRUE	reported	GCST90199924	textfile	5440	0.003795623	20.71924176
T	C	0.0800295	-0.155	0.0349559	9.24E-06	rs6671682	N-methyltaurine levels	TRUE	reported	GCST90199924	textfile	5440	0.003601278	19.65453273
A	G	0.450826	0.0855126	0.0192251	8.67E-06	rs10179520	N-methyltaurine levels	TRUE	reported	GCST90199924	textfile	5440	0.003623661	19.77713196
G	A	0.349581	-0.100284	0.0198686	4.48E-07	rs12474137	N-methyltaurine levels	TRUE	reported	GCST90199924	textfile	5440	0.004661233	25.46648859
A	G	0.839447	-0.130077	0.0261138	6.32E-07	rs1898707	N-methyltaurine levels	TRUE	reported	GCST90199924	textfile	5440	0.004540312	24.8028268
A	G	0.076838	-0.156585	0.0348939	7.21E-06	rs60185985	N-methyltaurine levels	TRUE	reported	GCST90199924	textfile	5440	0.003688058	20.12989885
G	T	0.077951	-0.159553	0.0354932	6.95E-06	rs11719691	N-methyltaurine levels	TRUE	reported	GCST90199924	textfile	5440	0.003700927	20.20039863
G	C	0.6706	0.0950278	0.0202609	2.73E-06	rs286018	N-methyltaurine levels	TRUE	reported	GCST90199924	textfile	5440	0.00402747	21.98994724
A	G	0.206534	0.115722	0.0233184	6.95E-07	rs879815	N-methyltaurine levels	TRUE	reported	GCST90199924	textfile	5440	0.004506857	24.61924156
A	G	0.318308	-0.0942161	0.0206287	4.94E-06	rs10279978	N-methyltaurine levels	TRUE	reported	GCST90199924	textfile	5440	0.003819843	20.85195742
A	C	0.00703313	0.506161	0.114008	9.01E-06	rs148197771	N-methyltaurine levels	TRUE	reported	GCST90199924	textfile	5440	0.003610248	19.7036647
A	G	0.0196515	0.314923	0.0691455	5.25E-06	rs191630977	N-methyltaurine levels	TRUE	reported	GCST90199924	textfile	5440	0.003798649	20.7358203
G	A	0.793959	-0.11378	0.0238503	1.84E-06	rs1375791	N-methyltaurine levels	TRUE	reported	GCST90199924	textfile	5440	0.004166124	22.75016077
A	T	0.0265291	-0.277871	0.0586787	2.19E-06	rs113281912	N-methyltaurine levels	TRUE	reported	GCST90199924	textfile	5440	0.004105254	22.4163957
T	C	0.0985422	0.151638	0.032398	2.86E-06	rs7022505	N-methyltaurine levels	TRUE	reported	GCST90199924	textfile	5440	0.004010841	21.89878385
A	G	0.00926956	0.494545	0.0995709	6.81E-07	rs143462072	N-methyltaurine levels	TRUE	reported	GCST90199924	textfile	5440	0.004514222	24.65965913
G	A	0.603235	-0.090111	0.0195248	3.93E-06	rs1946084	N-methyltaurine levels	TRUE	reported	GCST90199924	textfile	5440	0.003900196	21.29230773
G	A	0.048441	0.200713	0.0446068	6.81E-06	rs139554333	N-methyltaurine levels	TRUE	reported	GCST90199924	textfile	5440	0.003707973	20.23900558
A	G	0.0100554	0.423086	0.0954922	9.40E-06	rs138220800	N-methyltaurine levels	TRUE	reported	GCST90199924	textfile	5440	0.003595492	19.62283784
G	C	0.0237613	-0.284374	0.0624427	5.26E-06	rs117836792	N-methyltaurine levels	TRUE	reported	GCST90199924	textfile	5440	0.003798087	20.73274137
A	G	0.00442478	-0.656951	0.143061	4.39E-06	rs138082641	N-methyltaurine levels	TRUE	reported	GCST90199924	textfile	5440	0.003861396	21.07966704
T	C	0.557787	0.088027	0.0192655	4.90E-06	rs11070219	N-methyltaurine levels	TRUE	reported	GCST90199924	textfile	5440	0.00382304	20.86947559
G	C	0.15748	0.125215	0.0263605	2.03E-06	rs8043403	N-methyltaurine levels	TRUE	reported	GCST90199924	textfile	5440	0.00413056	22.55515064
A	G	0.0158292	-0.345967	0.0760074	5.32E-06	rs112909685	N-methyltaurine levels	TRUE	reported	GCST90199924	textfile	5440	0.003794092	20.71084895
C	G	0.267599	0.105057	0.0222949	2.45E-06	rs11656324	N-methyltaurine levels	TRUE	reported	GCST90199924	textfile	5440	0.004065098	22.196231
T	C	0.00723428	-0.544965	0.112521	1.28E-06	rs139132726	N-methyltaurine levels	TRUE	reported	GCST90199924	textfile	5440	0.004293412	23.44824585
A	G	0.380312	0.0902191	0.0200269	6.64E-06	rs1284407	N-methyltaurine levels	TRUE	reported	GCST90199924	textfile	5440	0.003716666	20.28662614
T	A	0.266854	-0.107849	0.0216224	6.11E-07	rs73016721	N-methyltaurine levels	TRUE	reported	GCST90199924	textfile	5440	0.004552437	24.86936831
C	T	0.0201695	0.344135	0.0670826	2.90E-07	rs115343247	N-methyltaurine levels	TRUE	reported	GCST90199924	textfile	5440	0.00481441	26.30741762
T	C	0.121942	-0.142643	0.0294418	1.27E-06	rs2284011	N-methyltaurine levels	TRUE	reported	GCST90199924	textfile	5440	0.004296387	23.46456543
T	C	0.0512425	0.186737	0.0416455	7.33E-06	rs12125124	Succinimide levels	TRUE	reported	GCST90199925	textfile	5865	0.003416413	20.09909354
C	T	0.0592963	0.182952	0.0394963	3.62E-06	rs142777799	Succinimide levels	TRUE	reported	GCST90199925	textfile	5865	0.003645084	21.44931241
C	G	0.00573827	0.540439	0.119381	5.98E-06	rs139289471	Succinimide levels	TRUE	reported	GCST90199925	textfile	5865	0.00348209	20.48683248
C	G	0.00743336	0.471022	0.106525	9.79E-06	rs74588150	Succinimide levels	TRUE	reported	GCST90199925	textfile	5865	0.003322507	19.54479755
T	C	0.0205832	0.303371	0.0647163	2.76E-06	rs188481956	Succinimide levels	TRUE	reported	GCST90199925	textfile	5865	0.003732747	21.96709584
T	C	0.0281859	0.267192	0.0549906	1.18E-06	rs7640191	Succinimide levels	TRUE	reported	GCST90199925	textfile	5865	0.004009196	23.6005358
C	T	0.0149356	0.358885	0.0754395	1.96E-06	rs11920360	Succinimide levels	TRUE	reported	GCST90199925	textfile	5865	0.003843903	22.62376541
A	G	0.0538554	0.192258	0.0407246	2.35E-06	rs112406293	Succinimide levels	TRUE	reported	GCST90199925	textfile	5865	0.003785646	22.27958328
G	C	0.0704907	-0.160817	0.0360827	8.32E-06	rs9368908	Succinimide levels	TRUE	reported	GCST90199925	textfile	5865	0.003375433	19.85718743
G	A	0.466304	0.0890111	0.0184034	1.32E-06	rs10952288	Succinimide levels	TRUE	reported	GCST90199925	textfile	5865	0.003972788	23.38536122
G	A	0.00299555	0.748906	0.16719	7.49E-06	rs183382921	Succinimide levels	TRUE	reported	GCST90199925	textfile	5865	0.003409438	20.05792034
T	G	0.21209	0.149306	0.0222832	2.08E-11	rs16871364	Succinimide levels	TRUE	reported	GCST90199925	textfile	5865	0.007596606	44.87983819
T	C	0.00367208	0.698434	0.150924	3.70E-06	rs181190716	Succinimide levels	TRUE	reported	GCST90199925	textfile	5865	0.003638172	21.40848867
C	A	0.583362	-0.0824905	0.018561	8.82E-06	rs12439661	Succinimide levels	TRUE	reported	GCST90199925	textfile	5865	0.003356425	19.7449941
A	G	0.00785117	0.465041	0.102499	5.71E-06	rs8056710	Succinimide levels	TRUE	reported	GCST90199925	textfile	5865	0.003497467	20.57761838
A	C	0.272047	-0.0905894	0.0203043	8.14E-06	rs4462695	Succinimide levels	TRUE	reported	GCST90199925	textfile	5865	0.003382511	19.89897017
C	T	0.192796	-0.103324	0.0232885	9.13E-06	rs2163864	Succinimide levels	TRUE	reported	GCST90199925	textfile	5865	0.003345001	19.67756092
G	A	0.224214	0.0974735	0.021725	7.23E-06	rs6134892	Succinimide levels	TRUE	reported	GCST90199925	textfile	5865	0.003420562	20.12358854
G	A	0.00890716	0.433857	0.0957124	5.82E-06	rs148866069	Succinimide levels	TRUE	reported	GCST90199925	textfile	5865	0.003491162	20.54038988
C	G	0.00334133	0.72291	0.15843	5.04E-06	rs75774670	Succinimide levels	TRUE	reported	GCST90199925	textfile	5865	0.00353742	20.81351825
A	G	0.149581	0.118164	0.0255862	3.87E-06	rs5768637	Succinimide levels	TRUE	reported	GCST90199925	textfile	5865	0.003623383	21.32115194
T	C	0.0100304	-0.28116	0.0604619	3.32E-06	rs116041355	N-acetylcarnosine levels	TRUE	reported	GCST90199926	textfile	8233	0.002619668	21.61911811
C	T	0.166481	0.073086	0.0164209	8.56E-06	rs6718443	N-acetylcarnosine levels	TRUE	reported	GCST90199926	textfile	8233	0.002400339	19.80473159
T	G	0.0359485	0.15607	0.0326506	1.75E-06	rs72817883	N-acetylcarnosine levels	TRUE	reported	GCST90199926	textfile	8233	0.002767546	22.8428882
A	G	0.01065	0.286428	0.0591017	1.26E-06	rs142777664	N-acetylcarnosine levels	TRUE	reported	GCST90199926	textfile	8233	0.002844695	23.4814808
T	C	0.430994	-0.16888	0.0120654	1.63E-44	rs6800284	N-acetylcarnosine levels	TRUE	reported	GCST90199926	textfile	8233	0.023243482	195.8697991
A	C	0.16036	-0.0728678	0.0164473	9.41E-06	rs4552340	N-acetylcarnosine levels	TRUE	reported	GCST90199926	textfile	8233	0.002378427	19.62350469
A	G	0.0168389	0.203913	0.0457727	8.39E-06	rs7772804	N-acetylcarnosine levels	TRUE	reported	GCST90199926	textfile	8233	0.002404767	19.84135157
C	A	0.477137	-0.151785	0.0120848	3.50E-36	rs7775554	N-acetylcarnosine levels	TRUE	reported	GCST90199926	textfile	8233	0.018800864	157.7150949
C	G	0.116101	0.11279	0.0189877	2.85E-09	rs62415380	N-acetylcarnosine levels	TRUE	reported	GCST90199926	textfile	8233	0.004267573	35.27694409
T	C	0.0352712	-0.162278	0.0325929	6.39E-07	rs77753207	N-acetylcarnosine levels	TRUE	reported	GCST90199926	textfile	8233	0.003001992	24.78379289
A	G	0.010754	-0.28038	0.0592816	2.25E-06	rs568897480	N-acetylcarnosine levels	TRUE	reported	GCST90199926	textfile	8233	0.002709678	22.36396046
A	G	0.0054222	-0.369332	0.082453	7.49E-06	rs79570022	N-acetylcarnosine levels	TRUE	reported	GCST90199926	textfile	8233	0.002431116	20.05928452
A	G	0.091149	0.100793	0.021081	1.74E-06	rs113221897	N-acetylcarnosine levels	TRUE	reported	GCST90199926	textfile	8233	0.002768956	22.8545573
C	T	0.0790307	-0.115827	0.0223344	2.15E-07	rs143864773	N-acetylcarnosine levels	TRUE	reported	GCST90199926	textfile	8233	0.003256091	26.88843481
G	A	0.369788	0.0555169	0.0124591	8.35E-06	rs10838830	N-acetylcarnosine levels	TRUE	reported	GCST90199926	textfile	8233	0.002405874	19.85050493
G	A	0.0659274	0.125676	0.0243898	2.57E-07	rs1558256	N-acetylcarnosine levels	TRUE	reported	GCST90199926	textfile	8233	0.003214636	26.54499863
A	G	0.159133	0.0758454	0.016664	5.33E-06	rs4944235	N-acetylcarnosine levels	TRUE	reported	GCST90199926	textfile	8233	0.002509866	20.71068506
G	C	0.00544809	0.379447	0.0824496	4.18E-06	rs543491608	N-acetylcarnosine levels	TRUE	reported	GCST90199926	textfile	8233	0.002565968	21.17481513
A	G	0.280805	-0.063077	0.013519	3.07E-06	rs10783716	N-acetylcarnosine levels	TRUE	reported	GCST90199926	textfile	8233	0.00263723	21.76443561
T	C	0.000730371	-1.01656	0.223483	5.40E-06	rs11180558	N-acetylcarnosine levels	TRUE	reported	GCST90199926	textfile	8233	0.002506853	20.68576254
G	C	0.204643	0.243231	0.01483	1.87E-60	rs9524869	N-acetylcarnosine levels	TRUE	reported	GCST90199926	textfile	8233	0.031639845	268.9366773
T	A	0.767212	0.0959643	0.0146928	6.52E-11	rs2992883	N-acetylcarnosine levels	TRUE	reported	GCST90199926	textfile	8233	0.005154751	42.64859729
G	A	0.17225	0.0717373	0.0162004	9.51E-06	rs9549539	N-acetylcarnosine levels	TRUE	reported	GCST90199926	textfile	8233	0.002376005	19.60347507
T	C	0.350135	0.0569815	0.0125974	6.09E-06	rs11071547	N-acetylcarnosine levels	TRUE	reported	GCST90199926	textfile	8233	0.002478962	20.45504326
G	C	0.0723204	0.107459	0.0234229	4.48E-06	rs148182876	N-acetylcarnosine levels	TRUE	reported	GCST90199926	textfile	8233	0.002549983	21.04256839
A	C	0.580296	-0.0631933	0.0123484	3.10E-07	rs5417	N-acetylcarnosine levels	TRUE	reported	GCST90199926	textfile	8233	0.003170905	26.18274514
T	C	0.294039	0.0593505	0.0132775	7.82E-06	rs12602860	N-acetylcarnosine levels	TRUE	reported	GCST90199926	textfile	8233	0.002421059	19.97609663
C	T	0.0599975	-0.125371	0.0254099	8.06E-07	rs16951671	N-acetylcarnosine levels	TRUE	reported	GCST90199926	textfile	8233	0.002948139	24.3378805
T	C	0.413212	0.0551598	0.0123616	8.11E-06	rs725476	N-acetylcarnosine levels	TRUE	reported	GCST90199926	textfile	8233	0.002412619	19.90629698
A	G	0.0179071	0.283038	0.0614543	4.11E-06	rs79305797	Histidine betaine (hercynine) levels	TRUE	reported	GCST90199927	textfile	7518	0.002813578	21.20651926
A	G	0.127215	-0.113266	0.0240736	2.54E-06	rs12138275	Histidine betaine (hercynine) levels	TRUE	reported	GCST90199927	textfile	7518	0.002935877	22.13102338
C	G	0.600168	-0.0803638	0.0171445	2.77E-06	rs11689313	Histidine betaine (hercynine) levels	TRUE	reported	GCST90199927	textfile	7518	0.00291408	21.96624031
T	C	0.046827	-0.186014	0.038543	1.39E-06	rs73957577	Histidine betaine (hercynine) levels	TRUE	reported	GCST90199927	textfile	7518	0.003088549	23.2854526
G	A	0.0178714	0.284917	0.0606439	2.62E-06	rs77887994	Histidine betaine (hercynine) levels	TRUE	reported	GCST90199927	textfile	7518	0.002927433	22.06718469
T	C	0.326831	0.114335	0.0173086	3.96E-11	rs4148325	Histidine betaine (hercynine) levels	TRUE	reported	GCST90199927	textfile	7518	0.005770571	43.62334453
G	A	0.0340621	-0.196854	0.0438145	7.03E-06	rs115097924	Histidine betaine (hercynine) levels	TRUE	reported	GCST90199927	textfile	7518	0.002677848	20.18074607
A	G	0.975384	-0.233507	0.052218	7.76E-06	rs4547965	Histidine betaine (hercynine) levels	TRUE	reported	GCST90199927	textfile	7518	0.002652793	19.99142678
T	G	0.0201945	0.276614	0.0584667	2.23E-06	rs138928184	Histidine betaine (hercynine) levels	TRUE	reported	GCST90199927	textfile	7518	0.002968504	22.37770786
C	A	0.433266	0.110493	0.0166348	3.09E-11	rs35260072	Histidine betaine (hercynine) levels	TRUE	reported	GCST90199927	textfile	7518	0.005834328	44.10814699
G	A	0.241269	0.112893	0.0188928	2.29E-09	rs12210538	Histidine betaine (hercynine) levels	TRUE	reported	GCST90199927	textfile	7518	0.004726953	35.69651543
G	A	0.423135	-0.0772654	0.0165113	2.88E-06	rs7460378	Histidine betaine (hercynine) levels	TRUE	reported	GCST90199927	textfile	7518	0.002904304	21.89233211
A	G	0.0169819	0.281801	0.0635492	9.23E-06	rs142103014	Histidine betaine (hercynine) levels	TRUE	reported	GCST90199927	textfile	7518	0.002608724	19.65845281
T	A	0.02204	-0.269296	0.0554368	1.19E-06	rs10980156	Histidine betaine (hercynine) levels	TRUE	reported	GCST90199927	textfile	7518	0.003128961	23.5910868
G	A	0.0481577	-0.185233	0.0382249	1.26E-06	rs75695195	Histidine betaine (hercynine) levels	TRUE	reported	GCST90199927	textfile	7518	0.003113775	23.47623538
T	G	0.0126582	-0.362855	0.072489	5.57E-07	rs75906023	Histidine betaine (hercynine) levels	TRUE	reported	GCST90199927	textfile	7518	0.003321809	25.04992654
C	T	0.2264	0.0890953	0.0195293	5.06E-06	rs6100964	Histidine betaine (hercynine) levels	TRUE	reported	GCST90199927	textfile	7518	0.002760789	20.80753747
A	T	0.253029	0.121261	0.018032	1.76E-11	rs61781291	2-stearoyl-GPE (18:0) levels	TRUE	reported	GCST90199928	textfile	8073	0.005570492	45.2112889
T	C	0.054815	0.155582	0.0344588	6.33E-06	rs75142278	2-stearoyl-GPE (18:0) levels	TRUE	reported	GCST90199928	textfile	8073	0.002518768	20.38031049
C	G	0.0473572	0.177022	0.0367332	1.44E-06	rs3952240	2-stearoyl-GPE (18:0) levels	TRUE	reported	GCST90199928	textfile	8073	0.002868497	23.21824311
T	C	0.191361	-0.0909516	0.019727	4.02E-06	rs3892308	2-stearoyl-GPE (18:0) levels	TRUE	reported	GCST90199928	textfile	8073	0.002626163	21.25156867
A	T	0.762951	0.0854825	0.0185066	3.86E-06	rs1985915	2-stearoyl-GPE (18:0) levels	TRUE	reported	GCST90199928	textfile	8073	0.002635846	21.33013225
C	T	0.597334	-0.0744723	0.0159252	2.92E-06	rs780093	2-stearoyl-GPE (18:0) levels	TRUE	reported	GCST90199928	textfile	8073	0.002701531	21.86311997
C	T	0.0727228	0.133825	0.0302188	9.49E-06	rs17053338	2-stearoyl-GPE (18:0) levels	TRUE	reported	GCST90199928	textfile	8073	0.002423435	19.60705966
T	C	0.109827	-0.111581	0.0251647	9.25E-06	rs62322762	2-stearoyl-GPE (18:0) levels	TRUE	reported	GCST90199928	textfile	8073	0.002429437	19.65573909
T	C	0.706268	0.0821278	0.0173895	2.33E-06	rs1849458	2-stearoyl-GPE (18:0) levels	TRUE	reported	GCST90199928	textfile	8073	0.002755326	22.29967757
A	T	0.195674	0.0907513	0.0197977	4.56E-06	rs3816974	2-stearoyl-GPE (18:0) levels	TRUE	reported	GCST90199928	textfile	8073	0.002596046	21.00722209
G	T	0.244538	0.0817791	0.0181274	6.44E-06	rs4960114	2-stearoyl-GPE (18:0) levels	TRUE	reported	GCST90199928	textfile	8073	0.002514694	20.34726364
T	G	0.0208979	0.249919	0.0545893	4.69E-06	rs17220241	2-stearoyl-GPE (18:0) levels	TRUE	reported	GCST90199928	textfile	8073	0.002589539	20.95443199
C	T	0.0236499	-0.232578	0.0512646	5.71E-06	rs115261191	2-stearoyl-GPE (18:0) levels	TRUE	reported	GCST90199928	textfile	8073	0.002543088	20.5775901
A	C	0.14582	0.0986884	0.0221596	8.45E-06	rs9377263	2-stearoyl-GPE (18:0) levels	TRUE	reported	GCST90199928	textfile	8073	0.002450799	19.82899838
A	C	0.0305135	-0.223018	0.0453703	8.86E-07	rs117186062	2-stearoyl-GPE (18:0) levels	TRUE	reported	GCST90199928	textfile	8073	0.002984033	24.15621723
T	C	0.0124597	0.324338	0.0703589	4.03E-06	rs117789565	2-stearoyl-GPE (18:0) levels	TRUE	reported	GCST90199928	textfile	8073	0.002625312	21.24466961
A	C	0.454212	0.0710595	0.0156569	5.66E-06	rs4879618	2-stearoyl-GPE (18:0) levels	TRUE	reported	GCST90199928	textfile	8073	0.002545019	20.59326148
G	C	0.981915	0.274959	0.0610107	6.58E-06	rs10735636	2-stearoyl-GPE (18:0) levels	TRUE	reported	GCST90199928	textfile	8073	0.00250956	20.30562018
A	G	0.54493	-0.0751592	0.0159414	2.42E-06	rs4752602	2-stearoyl-GPE (18:0) levels	TRUE	reported	GCST90199928	textfile	8073	0.002745884	22.22305566
A	C	0.787605	-0.0869943	0.0193848	7.20E-06	rs7108734	2-stearoyl-GPE (18:0) levels	TRUE	reported	GCST90199928	textfile	8073	0.002488524	20.13498644
A	G	0.0485612	0.179409	0.0364126	8.35E-07	rs4938440	2-stearoyl-GPE (18:0) levels	TRUE	reported	GCST90199928	textfile	8073	0.0029981	24.27042968
T	C	0.120812	0.10793	0.0241037	7.54E-06	rs73039941	2-stearoyl-GPE (18:0) levels	TRUE	reported	GCST90199928	textfile	8073	0.002477449	20.04515054
T	C	0.0187728	0.290046	0.0576448	4.86E-07	rs182351827	2-stearoyl-GPE (18:0) levels	TRUE	reported	GCST90199928	textfile	8073	0.003126214	25.3108006
G	C	0.0137233	0.301279	0.0672216	7.40E-06	rs149449423	2-stearoyl-GPE (18:0) levels	TRUE	reported	GCST90199928	textfile	8073	0.002482023	20.08225265
C	T	0.59371	-0.118161	0.016285	3.99E-13	rs174418	2-stearoyl-GPE (18:0) levels	TRUE	reported	GCST90199928	textfile	8073	0.006479102	52.63385559
G	A	0.217492	0.129118	0.0190805	1.31E-11	rs1077835	2-stearoyl-GPE (18:0) levels	TRUE	reported	GCST90199928	textfile	8073	0.005640306	45.78112634
A	G	0.192434	-0.0968087	0.0200213	1.33E-06	rs75954070	2-stearoyl-GPE (18:0) levels	TRUE	reported	GCST90199928	textfile	8073	0.002887708	23.37419296
A	G	0.0167608	0.279522	0.0613942	5.29E-06	rs117854817	2-stearoyl-GPE (18:0) levels	TRUE	reported	GCST90199928	textfile	8073	0.002561112	20.72381447
G	A	0.079623	0.139029	0.0288472	1.44E-06	rs17647285	2-stearoyl-GPE (18:0) levels	TRUE	reported	GCST90199928	textfile	8073	0.002868935	23.22179901
A	G	0.0141264	-0.315897	0.0669407	2.37E-06	rs138383684	2-stearoyl-GPE (18:0) levels	TRUE	reported	GCST90199928	textfile	8073	0.002750928	22.26398491
G	C	0.0171425	0.2676	0.060081	8.43E-06	rs78081588	2-stearoyl-GPE (18:0) levels	TRUE	reported	GCST90199928	textfile	8073	0.002451303	19.83308659
G	A	0.0354321	-0.21623	0.0423966	3.39E-07	rs78928962	2-stearoyl-GPE (18:0) levels	TRUE	reported	GCST90199928	textfile	8073	0.003211721	26.00532179
A	G	0.00873065	0.364634	0.0823826	9.59E-06	rs142057073	Margaroylcarnitine (C17) levels	TRUE	reported	GCST90199929	textfile	8112	0.002409172	19.58557143
T	C	0.292274	0.0867144	0.0178202	1.14E-06	rs3767088	Margaroylcarnitine (C17) levels	TRUE	reported	GCST90199929	textfile	8112	0.002910473	23.67283174
T	G	0.0233841	-0.249744	0.0525438	2.00E-06	rs187553453	Margaroylcarnitine (C17) levels	TRUE	reported	GCST90199929	textfile	8112	0.002777227	22.58603947
T	C	0.253716	-0.0801678	0.0179915	8.35E-06	rs34904621	Margaroylcarnitine (C17) levels	TRUE	reported	GCST90199929	textfile	8112	0.002441606	19.84988967
A	G	0.188622	0.0896911	0.0197883	5.83E-06	rs1526061	Margaroylcarnitine (C17) levels	TRUE	reported	GCST90199929	textfile	8112	0.002526128	20.53877992
T	C	0.0713841	0.133366	0.0298505	7.90E-06	rs35984788	Margaroylcarnitine (C17) levels	TRUE	reported	GCST90199929	textfile	8112	0.002454662	19.95629631
A	G	0.00848823	0.377939	0.0841539	7.09E-06	rs139265164	Margaroylcarnitine (C17) levels	TRUE	reported	GCST90199929	textfile	8112	0.00248021	20.16451758
A	G	0.00451286	-0.5102	0.114825	8.86E-06	rs78799167	Margaroylcarnitine (C17) levels	TRUE	reported	GCST90199929	textfile	8112	0.002427864	19.73789856
C	A	0.132733	-0.104954	0.0236591	9.16E-06	rs62352338	Margaroylcarnitine (C17) levels	TRUE	reported	GCST90199929	textfile	8112	0.002420033	19.67408134
A	G	0.177994	-0.0931567	0.0202841	4.38E-06	rs75634271	Margaroylcarnitine (C17) levels	TRUE	reported	GCST90199929	textfile	8112	0.002593349	21.08674847
G	A	0.693209	-0.0767034	0.0170263	6.64E-06	rs12657086	Margaroylcarnitine (C17) levels	TRUE	reported	GCST90199929	textfile	8112	0.002495603	20.28997818
C	A	0.52143	0.101318	0.015373	4.38E-11	rs200838	Margaroylcarnitine (C17) levels	TRUE	reported	GCST90199929	textfile	8112	0.005326093	43.42590465
G	A	0.0146821	-0.292606	0.0639666	4.78E-06	rs559165782	Margaroylcarnitine (C17) levels	TRUE	reported	GCST90199929	textfile	8112	0.002572842	20.91957378
C	T	0.196848	0.0885179	0.0191032	3.59E-06	rs2252470	Margaroylcarnitine (C17) levels	TRUE	reported	GCST90199929	textfile	8112	0.002639818	21.46559205
G	A	0.23913	-0.119785	0.0178441	1.91E-11	rs12210538	Margaroylcarnitine (C17) levels	TRUE	reported	GCST90199929	textfile	8112	0.005524358	45.05142057
G	A	0.370838	-0.0707886	0.015989	9.54E-06	rs2738100	Margaroylcarnitine (C17) levels	TRUE	reported	GCST90199929	textfile	8112	0.002410505	19.5964297
C	T	0.452496	-0.0687541	0.0153761	7.77E-06	rs56327490	Margaroylcarnitine (C17) levels	TRUE	reported	GCST90199929	textfile	8112	0.002458713	19.98930643
A	C	0.212779	0.0916079	0.0190765	1.57E-06	rs838503	Margaroylcarnitine (C17) levels	TRUE	reported	GCST90199929	textfile	8112	0.002834704	23.05480077
G	A	0.207789	0.0884503	0.0189551	3.07E-06	rs7143692	Margaroylcarnitine (C17) levels	TRUE	reported	GCST90199929	textfile	8112	0.002677037	21.76904479
G	A	0.012165	-0.320493	0.0704397	5.37E-06	rs72546368	Margaroylcarnitine (C17) levels	TRUE	reported	GCST90199929	textfile	8112	0.002545466	20.69640973
T	C	0.00652904	-0.429543	0.0959355	7.56E-06	rs547641209	Margaroylcarnitine (C17) levels	TRUE	reported	GCST90199929	textfile	8112	0.002465214	20.04229811
A	G	0.0198815	0.255172	0.0551792	3.76E-06	rs114391979	Margaroylcarnitine (C17) levels	TRUE	reported	GCST90199929	textfile	8112	0.002629323	21.38002201
C	T	0.962474	0.182635	0.0401242	5.32E-06	rs6422428	Margaroylcarnitine (C17) levels	TRUE	reported	GCST90199929	textfile	8112	0.002547531	20.71324572
T	C	0.0958616	-0.121247	0.0263406	4.16E-06	rs6512135	Margaroylcarnitine (C17) levels	TRUE	reported	GCST90199929	textfile	8112	0.002605133	21.18281089
G	A	0.254372	-0.0816596	0.0177556	4.24E-06	rs7251215	Margaroylcarnitine (C17) levels	TRUE	reported	GCST90199929	textfile	8112	0.002600668	21.14641268
G	A	0.243036	-0.0795099	0.0179884	9.87E-06	rs4802723	Margaroylcarnitine (C17) levels	TRUE	reported	GCST90199929	textfile	8112	0.002402618	19.53215915
G	A	0.0117208	0.321999	0.0726901	9.43E-06	rs6672063	(R)-3-hydroxybutyrylcarnitine levels	TRUE	reported	GCST90199930	textfile	7787	0.002513595	19.6176488
G	C	0.299803	0.0771167	0.0173506	8.80E-06	rs10172303	(R)-3-hydroxybutyrylcarnitine levels	TRUE	reported	GCST90199930	textfile	7787	0.002530448	19.7495098
A	G	0.0886995	-0.130907	0.0287895	5.44E-06	rs73016144	(R)-3-hydroxybutyrylcarnitine levels	TRUE	reported	GCST90199930	textfile	7787	0.002648108	20.67025993
T	A	0.0128271	0.351616	0.0696008	4.37E-07	rs112845131	(R)-3-hydroxybutyrylcarnitine levels	TRUE	reported	GCST90199930	textfile	7787	0.003266762	25.5150978
A	G	0.00794676	0.397644	0.0885731	7.14E-06	rs151090853	(R)-3-hydroxybutyrylcarnitine levels	TRUE	reported	GCST90199930	textfile	7787	0.00258162	20.14993363
T	C	0.553085	-0.0863273	0.015777	4.46E-08	rs7727038	(R)-3-hydroxybutyrylcarnitine levels	TRUE	reported	GCST90199930	textfile	7787	0.003830105	29.93201176
T	C	0.0390291	-0.190709	0.0407431	2.86E-06	rs72853756	(R)-3-hydroxybutyrylcarnitine levels	TRUE	reported	GCST90199930	textfile	7787	0.002805717	21.90396215
C	G	0.131795	0.115597	0.023935	1.37E-06	rs3735386	(R)-3-hydroxybutyrylcarnitine levels	TRUE	reported	GCST90199930	textfile	7787	0.002986463	23.31925681
G	A	0.678339	-0.079171	0.0171562	3.94E-06	rs62493411	(R)-3-hydroxybutyrylcarnitine levels	TRUE	reported	GCST90199930	textfile	7787	0.002727306	21.29013927
G	A	0.00902411	0.37531	0.0825116	5.40E-06	rs7465605	(R)-3-hydroxybutyrylcarnitine levels	TRUE	reported	GCST90199930	textfile	7787	0.002649889	20.68419851
A	G	0.0182194	-0.286595	0.0584602	9.47E-07	rs11145055	(R)-3-hydroxybutyrylcarnitine levels	TRUE	reported	GCST90199930	textfile	7787	0.003076863	24.02730533
T	G	0.771201	0.118083	0.0190416	5.60E-10	rs1171617	(R)-3-hydroxybutyrylcarnitine levels	TRUE	reported	GCST90199930	textfile	7787	0.004914261	38.44645692
T	A	0.0779438	-0.127718	0.0286448	8.25E-06	rs187869166	(R)-3-hydroxybutyrylcarnitine levels	TRUE	reported	GCST90199930	textfile	7787	0.00254645	19.87472242
C	A	0.924323	-0.136714	0.0297655	4.37E-06	rs7985978	(R)-3-hydroxybutyrylcarnitine levels	TRUE	reported	GCST90199930	textfile	7787	0.002701808	21.09055741
G	A	0.0443886	-0.170238	0.0382282	8.46E-06	rs79911460	(R)-3-hydroxybutyrylcarnitine levels	TRUE	reported	GCST90199930	textfile	7787	0.002540215	19.82593875
G	A	0.0418629	0.175264	0.0395083	9.16E-06	rs79461798	(R)-3-hydroxybutyrylcarnitine levels	TRUE	reported	GCST90199930	textfile	7787	0.002520823	19.67420512
G	T	0.024778	-0.219874	0.0496067	9.32E-06	rs111665457	(R)-3-hydroxybutyrylcarnitine levels	TRUE	reported	GCST90199930	textfile	7787	0.002516533	19.64063488
C	T	0.413715	0.0710827	0.0159119	7.92E-06	rs3744351	(R)-3-hydroxybutyrylcarnitine levels	TRUE	reported	GCST90199930	textfile	7787	0.002556242	19.95134562
C	T	0.436188	0.0708546	0.0157973	7.28E-06	rs12606329	(R)-3-hydroxybutyrylcarnitine levels	TRUE	reported	GCST90199930	textfile	7787	0.002576794	20.11216448
T	C	0.113275	-0.120516	0.024601	9.64E-07	rs68168074	(R)-3-hydroxybutyrylcarnitine levels	TRUE	reported	GCST90199930	textfile	7787	0.003072397	23.99232511
A	G	0.127773	-0.11972	0.0239146	5.55E-07	rs34555756	(R)-3-hydroxybutyrylcarnitine levels	TRUE	reported	GCST90199930	textfile	7787	0.003208053	25.05506976
A	G	0.111648	-0.110638	0.0250276	9.84E-06	rs56407592	(R)-3-hydroxybutyrylcarnitine levels	TRUE	reported	GCST90199930	textfile	7787	0.002503292	19.53703545
G	A	0.0211959	0.241345	0.0544546	9.33E-06	rs17658859	(R)-3-hydroxybutyrylcarnitine levels	TRUE	reported	GCST90199930	textfile	7787	0.002516188	19.63793913
C	G	0.0218685	0.245029	0.0537051	5.06E-06	rs136107	(R)-3-hydroxybutyrylcarnitine levels	TRUE	reported	GCST90199930	textfile	7787	0.002666087	20.81097168
A	G	0.0788924	-0.1335	0.0292109	4.87E-06	rs333147	Lanthionine levels	TRUE	reported	GCST90199931	textfile	7760	0.002684377	20.88145273
T	A	0.0229448	0.234915	0.052856	8.81E-06	rs112915331	Lanthionine levels	TRUE	reported	GCST90199931	textfile	7760	0.002539026	19.74790201
C	A	0.183159	0.0904876	0.0200841	6.62E-06	rs772713	Lanthionine levels	TRUE	reported	GCST90199931	textfile	7760	0.002609018	20.29370968
A	T	0.00886617	-0.379925	0.0842514	6.50E-06	rs116290990	Lanthionine levels	TRUE	reported	GCST90199931	textfile	7760	0.002613625	20.32963334
C	A	0.11494	0.116082	0.0249757	3.36E-06	rs17552614	Lanthionine levels	TRUE	reported	GCST90199931	textfile	7760	0.002776038	21.59645555
G	A	0.142208	-0.110346	0.0225806	1.03E-06	rs1599769	Lanthionine levels	TRUE	reported	GCST90199931	textfile	7760	0.003067934	23.87428029
C	A	0.0279684	0.22817	0.0474653	1.53E-06	rs189891669	Lanthionine levels	TRUE	reported	GCST90199931	textfile	7760	0.002969009	23.10216485
G	T	0.394207	-0.0813537	0.0163323	6.32E-07	rs4698484	Lanthionine levels	TRUE	reported	GCST90199931	textfile	7760	0.003187218	24.80549945
G	C	0.752666	-0.0805512	0.018088	8.46E-06	rs4958575	Lanthionine levels	TRUE	reported	GCST90199931	textfile	7760	0.002549134	19.82672508
A	G	0.0157302	0.286806	0.0637077	6.73E-06	rs117954000	Lanthionine levels	TRUE	reported	GCST90199931	textfile	7760	0.002604942	20.26192328
G	A	0.0218926	0.242668	0.0539384	6.83E-06	rs138331459	Lanthionine levels	TRUE	reported	GCST90199931	textfile	7760	0.002601572	20.23564055
C	T	0.295135	0.0763278	0.0172154	9.26E-06	rs6899775	Lanthionine levels	TRUE	reported	GCST90199931	textfile	7760	0.002526799	19.652568
A	G	0.0117031	0.325803	0.0726949	7.40E-06	rs112504830	Lanthionine levels	TRUE	reported	GCST90199931	textfile	7760	0.002581772	20.08123068
G	A	0.0109159	-0.34665	0.0755563	4.48E-06	rs80165526	Lanthionine levels	TRUE	reported	GCST90199931	textfile	7760	0.002705222	21.04403902
A	G	0.2742	0.0843034	0.0177916	2.15E-06	rs7805747	Lanthionine levels	TRUE	reported	GCST90199931	textfile	7760	0.002884986	22.44647881
A	G	0.028577	0.22012	0.047466	3.53E-06	rs147338254	Lanthionine levels	TRUE	reported	GCST90199931	textfile	7760	0.002763695	21.50016498
T	C	0.0190681	-0.263504	0.0587063	7.17E-06	rs72831445	Lanthionine levels	TRUE	reported	GCST90199931	textfile	7760	0.002589508	20.14155791
A	G	0.0146584	0.297224	0.0649606	4.75E-06	rs149485174	Lanthionine levels	TRUE	reported	GCST90199931	textfile	7760	0.002690518	20.92935035
T	C	0.251203	-0.0852409	0.0182142	2.87E-06	rs2276436	Lanthionine levels	TRUE	reported	GCST90199931	textfile	7760	0.002814428	21.89595566
A	G	0.0756774	0.131358	0.0296664	9.52E-06	rs73041638	Lanthionine levels	TRUE	reported	GCST90199931	textfile	7760	0.002520146	19.60069237
C	T	0.0161751	0.280019	0.062706	7.99E-06	rs117515216	Lanthionine levels	TRUE	reported	GCST90199931	textfile	7760	0.002563188	19.93631369
G	A	0.12264	0.122233	0.0238238	2.89E-07	rs9507503	Lanthionine levels	TRUE	reported	GCST90199931	textfile	7760	0.003380823	26.31739669
A	G	0.20159	0.0954215	0.0198044	1.45E-06	rs9511784	Lanthionine levels	TRUE	reported	GCST90199931	textfile	7760	0.002982703	23.20903875
C	T	0.891514	0.119032	0.0257236	3.70E-06	rs11630559	Lanthionine levels	TRUE	reported	GCST90199931	textfile	7760	0.002751728	21.40681324
A	G	0.0880173	0.131678	0.0284972	3.82E-06	rs59441435	Lanthionine levels	TRUE	reported	GCST90199931	textfile	7760	0.002743892	21.34568599
C	T	0.819865	0.090391	0.0203714	9.12E-06	rs366089	Lanthionine levels	TRUE	reported	GCST90199931	textfile	7760	0.002530734	19.68324432
A	G	0.079363	0.133618	0.0292161	4.80E-06	rs4614842	Lanthionine levels	TRUE	reported	GCST90199931	textfile	7760	0.002688157	20.91093746
T	C	0.0112273	-0.353579	0.0744919	2.07E-06	rs118122994	Lanthionine levels	TRUE	reported	GCST90199931	textfile	7760	0.002894903	22.52386301
T	C	0.0486675	-0.158566	0.0347944	5.18E-06	rs11577971	Mannonate levels	TRUE	reported	GCST90199932	textfile	8166	0.002536816	20.76323686
C	T	0.0409856	-0.173649	0.0369622	2.63E-06	rs80178342	Mannonate levels	TRUE	reported	GCST90199932	textfile	8166	0.00269555	22.06594689
T	C	0.306107	-0.08283	0.0158262	1.66E-07	rs12141660	Mannonate levels	TRUE	reported	GCST90199932	textfile	8166	0.003343169	27.38518277
C	T	0.587149	0.211453	0.0149412	1.81E-45	rs1260326	Mannonate levels	TRUE	reported	GCST90199932	textfile	8166	0.023939986	200.2397822
T	C	0.518056	-0.0655819	0.0147665	8.94E-06	rs1921903	Mannonate levels	TRUE	reported	GCST90199932	textfile	8166	0.00240966	19.71998001
C	T	0.607914	0.0789608	0.0151645	1.92E-07	rs4686471	Mannonate levels	TRUE	reported	GCST90199932	textfile	8166	0.003309162	27.10569262
G	A	0.0328342	0.185686	0.0411958	6.56E-06	rs113950720	Mannonate levels	TRUE	reported	GCST90199932	textfile	8166	0.002481784	20.31169002
T	G	0.000490376	1.79988	0.330329	5.07E-08	rs12658815	Mannonate levels	TRUE	reported	GCST90199932	textfile	8166	0.003622499	29.68160065
C	T	0.0351146	-0.176461	0.0393657	7.37E-06	rs74959984	Mannonate levels	TRUE	reported	GCST90199932	textfile	8166	0.002454623	20.08885276
C	G	0.0202362	-0.234997	0.0515882	5.23E-06	rs148622151	Mannonate levels	TRUE	reported	GCST90199932	textfile	8166	0.002534617	20.7451943
C	G	0.0141299	-0.291488	0.0627388	3.38E-06	rs76645474	Mannonate levels	TRUE	reported	GCST90199932	textfile	8166	0.002636411	21.58055283
T	C	0.339654	-0.0734552	0.015574	2.40E-06	rs3808945	Mannonate levels	TRUE	reported	GCST90199932	textfile	8166	0.002716776	22.24018374
G	T	0.0135036	-0.282594	0.0635321	8.67E-06	rs10870254	Mannonate levels	TRUE	reported	GCST90199932	textfile	8166	0.002417014	19.78030903
G	A	0.349615	-0.0723918	0.0154232	2.68E-06	rs35646619	Mannonate levels	TRUE	reported	GCST90199932	textfile	8166	0.002690607	22.02537901
G	T	0.0386839	0.17413	0.0381774	5.09E-06	rs544271348	Mannonate levels	TRUE	reported	GCST90199932	textfile	8166	0.002541091	20.79831368
T	C	0.0438091	0.172631	0.0358264	1.45E-06	rs77587732	Mannonate levels	TRUE	reported	GCST90199932	textfile	8166	0.002835233	23.21265689
A	G	0.0111602	0.312992	0.0700075	7.79E-06	rs118178329	Mannonate levels	TRUE	reported	GCST90199932	textfile	8166	0.002441778	19.98347248
T	C	0.4663	0.0680865	0.014883	4.77E-06	rs34117505	Mannonate levels	TRUE	reported	GCST90199932	textfile	8166	0.002556348	20.92351653
G	A	0.060102	-0.149557	0.0313797	1.88E-06	rs34945403	Mannonate levels	TRUE	reported	GCST90199932	textfile	8166	0.00277396	22.70960267
T	C	0.0457889	0.157755	0.0348368	5.94E-06	rs212447	Mannonate levels	TRUE	reported	GCST90199932	textfile	8166	0.002504904	20.50139324
G	A	0.01195	0.298253	0.0669882	8.49E-06	rs73072354	Mannonate levels	TRUE	reported	GCST90199932	textfile	8166	0.002421646	19.81831128
A	C	0.0107971	0.316135	0.0705482	7.42E-06	rs138718435	Mannonate levels	TRUE	reported	GCST90199932	textfile	8166	0.002452998	20.07552475
A	T	0.0126318	0.290149	0.0652557	8.73E-06	rs78802404	Mannonate levels	TRUE	reported	GCST90199932	textfile	8166	0.002415159	19.76509341
C	G	0.0182891	-0.285565	0.0635366	6.97E-06	rs141057220	3b-hydroxy-5-cholenoic acid levels	TRUE	reported	GCST90199933	textfile	6846	0.002942019	20.19459366
C	T	0.0181552	0.29472	0.0632611	3.18E-06	rs139269864	3b-hydroxy-5-cholenoic acid levels	TRUE	reported	GCST90199933	textfile	6846	0.003160342	21.69795702
A	G	0.0139763	-0.329846	0.0722864	5.04E-06	rs140169462	3b-hydroxy-5-cholenoic acid levels	TRUE	reported	GCST90199933	textfile	6846	0.00303217	20.81528476
G	A	0.0136906	0.329388	0.0728246	6.10E-06	rs146386881	3b-hydroxy-5-cholenoic acid levels	TRUE	reported	GCST90199933	textfile	6846	0.002979385	20.45184237
G	A	0.0290587	-0.228521	0.050672	6.49E-06	rs71418774	3b-hydroxy-5-cholenoic acid levels	TRUE	reported	GCST90199933	textfile	6846	0.00296204	20.33242812
A	C	0.30123	-0.0971496	0.0184781	1.46E-07	rs1047891	3b-hydroxy-5-cholenoic acid levels	TRUE	reported	GCST90199933	textfile	6846	0.00402143	27.63379385
G	A	0.74616	-0.0882162	0.0193763	5.29E-06	rs9867730	3b-hydroxy-5-cholenoic acid levels	TRUE	reported	GCST90199933	textfile	6846	0.003018597	20.72182962
A	G	0.0762625	0.142931	0.0319532	7.71E-06	rs59391743	3b-hydroxy-5-cholenoic acid levels	TRUE	reported	GCST90199933	textfile	6846	0.002914203	20.00309765
T	C	0.0185811	0.316834	0.0629109	4.75E-07	rs415424	3b-hydroxy-5-cholenoic acid levels	TRUE	reported	GCST90199933	textfile	6846	0.003691211	25.35624096
G	A	0.111168	0.136773	0.0269755	3.97E-07	rs75183143	3b-hydroxy-5-cholenoic acid levels	TRUE	reported	GCST90199933	textfile	6846	0.003741081	25.70010191
T	C	0.0158033	0.320659	0.0681369	2.53E-06	rs112185936	3b-hydroxy-5-cholenoic acid levels	TRUE	reported	GCST90199933	textfile	6846	0.00322465	22.14089806
C	G	0.978014	-0.256437	0.0578661	9.36E-06	rs6596847	3b-hydroxy-5-cholenoic acid levels	TRUE	reported	GCST90199933	textfile	6846	0.002860434	19.63297234
G	A	0.0395699	0.194753	0.0435036	7.58E-06	rs58309968	3b-hydroxy-5-cholenoic acid levels	TRUE	reported	GCST90199933	textfile	6846	0.002918848	20.0350774
A	G	0.0114487	-0.369959	0.0796814	3.43E-06	rs139037840	3b-hydroxy-5-cholenoic acid levels	TRUE	reported	GCST90199933	textfile	6846	0.003138998	21.55094844
T	C	0.304479	-0.0819125	0.0185064	9.59E-06	rs66703493	3b-hydroxy-5-cholenoic acid levels	TRUE	reported	GCST90199933	textfile	6846	0.002853504	19.58527069
C	T	0.0467001	0.182642	0.0400683	5.16E-06	rs10269381	3b-hydroxy-5-cholenoic acid levels	TRUE	reported	GCST90199933	textfile	6846	0.003025844	20.7717258
A	G	0.0462647	-0.180161	0.0405874	9.04E-06	rs71517736	3b-hydroxy-5-cholenoic acid levels	TRUE	reported	GCST90199933	textfile	6846	0.002869816	19.69754995
G	T	0.663862	0.0973939	0.018001	6.29E-08	rs11996829	3b-hydroxy-5-cholenoic acid levels	TRUE	reported	GCST90199933	textfile	6846	0.004257751	29.26465146
G	C	0.132297	-0.112278	0.0249763	6.94E-06	rs56251106	3b-hydroxy-5-cholenoic acid levels	TRUE	reported	GCST90199933	textfile	6846	0.002943175	20.2025522
T	C	0.00616107	0.52128	0.107408	1.21E-06	rs533714004	3b-hydroxy-5-cholenoic acid levels	TRUE	reported	GCST90199933	textfile	6846	0.003428785	23.54734634
A	G	0.0352597	0.207628	0.046172	6.90E-06	rs72854528	3b-hydroxy-5-cholenoic acid levels	TRUE	reported	GCST90199933	textfile	6846	0.002945077	20.21564364
G	C	0.11909	-0.137895	0.0262279	1.46E-07	rs1443120	3b-hydroxy-5-cholenoic acid levels	TRUE	reported	GCST90199933	textfile	6846	0.004021454	27.63395882
A	C	0.366881	0.080212	0.017623	5.32E-06	rs10880350	3b-hydroxy-5-cholenoic acid levels	TRUE	reported	GCST90199933	textfile	6846	0.003016962	20.71057296
G	C	0.372536	0.0807827	0.0176543	4.74E-06	rs112850190	3b-hydroxy-5-cholenoic acid levels	TRUE	reported	GCST90199933	textfile	6846	0.003049107	20.93190864
C	T	0.709602	-0.09215	0.018805	9.57E-07	rs10150720	3b-hydroxy-5-cholenoic acid levels	TRUE	reported	GCST90199933	textfile	6846	0.003495316	24.00585119
T	A	0.0382306	-0.206353	0.0440143	2.75E-06	rs17725497	3b-hydroxy-5-cholenoic acid levels	TRUE	reported	GCST90199933	textfile	6846	0.003200405	21.97389686
A	G	0.667146	0.081502	0.0184372	9.85E-06	rs6496346	3b-hydroxy-5-cholenoic acid levels	TRUE	reported	GCST90199933	textfile	6846	0.002846242	19.5352829
G	A	0.084939	-0.135087	0.0304929	9.42E-06	rs74964075	3b-hydroxy-5-cholenoic acid levels	TRUE	reported	GCST90199933	textfile	6846	0.002858575	19.62016978
A	G	0.832017	-0.161326	0.0226011	9.47E-13	rs10426201	3b-hydroxy-5-cholenoic acid levels	TRUE	reported	GCST90199933	textfile	6846	0.007387414	50.9357475
C	T	0.53716	0.0795453	0.017281	4.16E-06	rs4812787	3b-hydroxy-5-cholenoic acid levels	TRUE	reported	GCST90199933	textfile	6846	0.003085406	21.18187564
T	C	0.555451	0.0736624	0.0156451	2.50E-06	rs11586867	2-hydroxydecanoate levels	TRUE	reported	GCST90199934	textfile	8267	0.002674386	22.16307227
T	C	0.303032	-0.0787467	0.0168786	3.08E-06	rs518749	2-hydroxydecanoate levels	TRUE	reported	GCST90199934	textfile	8267	0.002626044	21.76139861
C	T	0.160952	0.0956825	0.0210319	5.38E-06	rs12120031	2-hydroxydecanoate levels	TRUE	reported	GCST90199934	textfile	8267	0.00249732	20.69202203
C	T	0.444749	0.0738871	0.0158255	3.03E-06	rs57860335	2-hydroxydecanoate levels	TRUE	reported	GCST90199934	textfile	8267	0.002629849	21.79301322
A	G	0.00926374	-0.362411	0.0797336	5.49E-06	rs116702646	2-hydroxydecanoate levels	TRUE	reported	GCST90199934	textfile	8267	0.002492804	20.65451094
C	T	0.947311	-0.262672	0.0342066	1.60E-14	rs1466245	2-hydroxydecanoate levels	TRUE	reported	GCST90199934	textfile	8267	0.00708228	58.95255927
G	A	0.415101	0.0734576	0.0162542	6.20E-06	rs9790018	2-hydroxydecanoate levels	TRUE	reported	GCST90199934	textfile	8267	0.002464465	20.41912801
G	C	0.595664	-0.0710089	0.0160362	9.51E-06	rs245802	2-hydroxydecanoate levels	TRUE	reported	GCST90199934	textfile	8267	0.00236617	19.60277532
T	C	0.362101	0.07271	0.0161884	7.07E-06	rs17515793	2-hydroxydecanoate levels	TRUE	reported	GCST90199934	textfile	8267	0.002434299	20.16858157
C	T	0.912631	-0.131613	0.0271381	1.24E-06	rs6889988	2-hydroxydecanoate levels	TRUE	reported	GCST90199934	textfile	8267	0.002836984	23.51438478
A	G	0.00685596	0.455346	0.0923208	8.13E-07	rs140592966	2-hydroxydecanoate levels	TRUE	reported	GCST90199934	textfile	8267	0.002933999	24.32085585
C	T	0.268853	-0.100597	0.0176962	1.31E-08	rs6912625	2-hydroxydecanoate levels	TRUE	reported	GCST90199934	textfile	8267	0.003893747	32.30761829
G	T	0.0875517	0.126067	0.0274153	4.26E-06	rs73071170	2-hydroxydecanoate levels	TRUE	reported	GCST90199934	textfile	8267	0.002551288	21.14032946
T	C	0.611927	-0.0738758	0.0157523	2.73E-06	rs4727118	2-hydroxydecanoate levels	TRUE	reported	GCST90199934	textfile	8267	0.002653472	21.98929803
A	G	0.0262202	-0.215525	0.0479773	7.05E-06	rs75451527	2-hydroxydecanoate levels	TRUE	reported	GCST90199934	textfile	8267	0.002435101	20.17523585
A	G	0.0151534	0.304982	0.0629004	1.24E-06	rs77035933	2-hydroxydecanoate levels	TRUE	reported	GCST90199934	textfile	8267	0.002835701	23.50371552
G	C	0.61269	-0.0736362	0.0164742	7.83E-06	rs2779500	2-hydroxydecanoate levels	TRUE	reported	GCST90199934	textfile	8267	0.002410892	19.97418138
A	G	0.485553	-0.0781019	0.0158799	8.73E-07	rs9534967	2-hydroxydecanoate levels	TRUE	reported	GCST90199934	textfile	8267	0.0029175	24.18369139
C	T	0.0251153	0.221865	0.0497584	8.24E-06	rs149328022	2-hydroxydecanoate levels	TRUE	reported	GCST90199934	textfile	8267	0.002399129	19.87649018
T	C	0.0433143	0.177746	0.0379295	2.78E-06	rs147852900	2-hydroxydecanoate levels	TRUE	reported	GCST90199934	textfile	8267	0.002649387	21.95534961
C	T	0.455041	0.0747844	0.0164451	5.43E-06	rs2250582	Glycohyocholate levels	TRUE	reported	GCST90199935	textfile	7095	0.002906247	20.67409702
T	A	0.643126	0.0785852	0.0174803	6.94E-06	rs11590130	Glycohyocholate levels	TRUE	reported	GCST90199935	textfile	7095	0.002840508	20.20511479
A	C	0.0169962	0.298966	0.0631014	2.16E-06	rs80129176	Glycohyocholate levels	TRUE	reported	GCST90199935	textfile	7095	0.003153852	22.44104993
T	C	0.641918	0.0791204	0.0174031	5.46E-06	rs6913415	Glycohyocholate levels	TRUE	reported	GCST90199935	textfile	7095	0.002904745	20.66337594
G	A	0.0457637	-0.201968	0.0394489	3.06E-07	rs62471957	Glycohyocholate levels	TRUE	reported	GCST90199935	textfile	7095	0.003680793	26.20432
T	C	0.0134694	0.321977	0.071352	6.41E-06	rs62510166	Glycohyocholate levels	TRUE	reported	GCST90199935	textfile	7095	0.002861807	20.35705534
G	A	0.0135708	0.357278	0.070223	3.62E-07	rs74377562	Glycohyocholate levels	TRUE	reported	GCST90199935	textfile	7095	0.003635129	25.87803829
A	T	0.24463	-0.107059	0.0189536	1.62E-08	rs3802548	Glycohyocholate levels	TRUE	reported	GCST90199935	textfile	7095	0.004476741	31.89631437
A	G	0.0380242	0.195033	0.0432638	6.54E-06	rs79430699	Glycohyocholate levels	TRUE	reported	GCST90199935	textfile	7095	0.002856093	20.31629161
A	C	0.494966	-0.0885422	0.0169889	1.87E-07	rs495360	Glycohyocholate levels	TRUE	reported	GCST90199935	textfile	7095	0.003813803	27.15486558
T	G	0.606484	0.0800392	0.0170735	2.76E-06	rs1034711	Glycohyocholate levels	TRUE	reported	GCST90199935	textfile	7095	0.003087911	21.97039781
T	C	0.0486307	0.233396	0.038273	1.07E-09	rs55971546	Glycohyocholate levels	TRUE	reported	GCST90199935	textfile	7095	0.005214096	37.17743018
A	G	0.0112272	-0.411005	0.0781988	1.47E-07	rs144846334	Glycohyocholate levels	TRUE	reported	GCST90199935	textfile	7095	0.003878412	27.61668798
A	G	0.00812721	0.426788	0.0901136	2.18E-06	rs144012054	Glycohyocholate levels	TRUE	reported	GCST90199935	textfile	7095	0.003151523	22.42442315
T	C	0.485567	0.108494	0.0164438	4.17E-11	rs3110095	Glycohyocholate levels	TRUE	reported	GCST90199935	textfile	7095	0.006098151	43.5195735
T	C	0.322991	0.0787552	0.0176151	7.79E-06	rs12455551	Glycohyocholate levels	TRUE	reported	GCST90199935	textfile	7095	0.002809403	19.98323573
T	C	0.453171	0.080814	0.0163596	7.82E-07	rs281377	Glycohyocholate levels	TRUE	reported	GCST90199935	textfile	7095	0.003427554	24.39525742
T	C	0.0322007	0.21069	0.046404	5.62E-06	rs6135632	Glycohyocholate levels	TRUE	reported	GCST90199935	textfile	7095	0.002897107	20.60888852
T	C	0.057732	0.166529	0.0376842	9.91E-06	rs11240329	3-methyl catechol sulfate (2) levels	TRUE	reported	GCST90199936	textfile	6320	0.003080379	19.52197227
C	T	0.0416006	-0.203935	0.0443259	4.21E-06	rs13406778	3-methyl catechol sulfate (2) levels	TRUE	reported	GCST90199936	textfile	6320	0.003338099	21.16074497
A	G	0.0177463	-0.301658	0.0660801	4.99E-06	rs111282759	3-methyl catechol sulfate (2) levels	TRUE	reported	GCST90199936	textfile	6320	0.00328656	20.832954
T	C	0.0219578	-0.261875	0.0592639	9.93E-06	rs149897508	3-methyl catechol sulfate (2) levels	TRUE	reported	GCST90199936	textfile	6320	0.003080001	19.51956649
G	A	0.214965	-0.0939207	0.0212315	9.71E-06	rs4698031	3-methyl catechol sulfate (2) levels	TRUE	reported	GCST90199936	textfile	6320	0.003086751	19.5624763
G	A	0.0102348	-0.403519	0.0867179	3.27E-06	rs75166338	3-methyl catechol sulfate (2) levels	TRUE	reported	GCST90199936	textfile	6320	0.00341435	21.64576883
A	G	0.0108489	-0.365822	0.0824526	9.13E-06	rs3935026	3-methyl catechol sulfate (2) levels	TRUE	reported	GCST90199936	textfile	6320	0.003105012	19.67856714
G	C	0.0132461	0.381847	0.0767932	6.61E-07	rs144745734	3-methyl catechol sulfate (2) levels	TRUE	reported	GCST90199936	textfile	6320	0.003896911	24.7170012
A	G	0.0582377	-0.16626	0.0375211	9.37E-06	rs117503393	3-methyl catechol sulfate (2) levels	TRUE	reported	GCST90199936	textfile	6320	0.003097135	19.62849364
T	C	0.154587	0.111984	0.0243441	4.22E-06	rs9363215	3-methyl catechol sulfate (2) levels	TRUE	reported	GCST90199936	textfile	6320	0.003336997	21.15373449
G	A	0.0111483	0.389174	0.0833682	3.04E-06	rs186372130	3-methyl catechol sulfate (2) levels	TRUE	reported	GCST90199936	textfile	6320	0.003436171	21.78458696
A	C	0.618811	0.0840433	0.018224	3.99E-06	rs1317171	3-methyl catechol sulfate (2) levels	TRUE	reported	GCST90199936	textfile	6320	0.003353843	21.26088427
T	C	0.0192246	0.301118	0.0639875	2.53E-06	rs143561190	3-methyl catechol sulfate (2) levels	TRUE	reported	GCST90199936	textfile	6320	0.003491781	22.1383726
C	T	0.0207668	-0.271886	0.0612708	9.10E-06	rs76451791	3-methyl catechol sulfate (2) levels	TRUE	reported	GCST90199936	textfile	6320	0.003105979	19.68471505
C	A	0.150159	0.116475	0.0244092	1.83E-06	rs62549016	3-methyl catechol sulfate (2) levels	TRUE	reported	GCST90199936	textfile	6320	0.003589876	22.7625488
T	C	0.756104	-0.0985001	0.0210924	3.01E-06	rs2492651	3-methyl catechol sulfate (2) levels	TRUE	reported	GCST90199936	textfile	6320	0.00343881	21.80137517
T	C	0.0150958	-0.325779	0.0725772	7.17E-06	rs183486150	3-methyl catechol sulfate (2) levels	TRUE	reported	GCST90199936	textfile	6320	0.003177945	20.14226458
G	A	0.022274	-0.27459	0.059501	3.93E-06	rs138694315	3-methyl catechol sulfate (2) levels	TRUE	reported	GCST90199936	textfile	6320	0.00335848	21.29038172
T	C	0.939354	-0.165194	0.03724	9.17E-06	rs592458	3-methyl catechol sulfate (2) levels	TRUE	reported	GCST90199936	textfile	6320	0.003103859	19.67124001
G	A	0.0346622	-0.234051	0.0477618	9.57E-07	rs77763039	3-methyl catechol sulfate (2) levels	TRUE	reported	GCST90199936	textfile	6320	0.003785258	24.00613112
T	G	0.0558205	0.171329	0.0386254	9.18E-06	rs74457160	3-methyl catechol sulfate (2) levels	TRUE	reported	GCST90199936	textfile	6320	0.003103479	19.6688208
G	A	0.318834	0.0926319	0.0189886	1.07E-06	rs35107470	3-methyl catechol sulfate (2) levels	TRUE	reported	GCST90199936	textfile	6320	0.003751336	23.79018369
T	A	0.479623	0.0807681	0.01772	5.16E-06	rs4321166	3-methyl catechol sulfate (2) levels	TRUE	reported	GCST90199936	textfile	6320	0.003276498	20.76896437
T	C	0.043319	-0.193174	0.0433893	8.50E-06	rs35855834	3-methyl catechol sulfate (2) levels	TRUE	reported	GCST90199936	textfile	6320	0.003126476	19.81502394
A	T	0.142022	0.123035	0.0251509	9.99E-07	rs12940181	3-methyl catechol sulfate (2) levels	TRUE	reported	GCST90199936	textfile	6320	0.003772175	23.92284517
G	A	0.712109	-0.0880288	0.0198747	9.46E-06	rs623264	3-methyl catechol sulfate (2) levels	TRUE	reported	GCST90199936	textfile	6320	0.003094463	19.61150589
T	G	0.00404955	-0.643156	0.138135	3.22E-06	rs9607073	3-methyl catechol sulfate (2) levels	TRUE	reported	GCST90199936	textfile	6320	0.003418385	21.67143803
G	A	0.0364449	-0.180945	0.0409478	9.92E-06	rs12135503	2-aminooctanoate levels	TRUE	reported	GCST90199937	textfile	8178	0.002382041	19.52206721
G	A	0.0297011	0.205761	0.0457297	6.81E-06	rs72788921	2-aminooctanoate levels	TRUE	reported	GCST90199937	textfile	8178	0.002469497	20.24059131
A	C	0.147511	-0.09713	0.021933	9.49E-06	rs1543136	2-aminooctanoate levels	TRUE	reported	GCST90199937	textfile	8178	0.002392343	19.60669878
G	A	0.151419	0.11735	0.021655	5.99E-08	rs7609407	2-aminooctanoate levels	TRUE	reported	GCST90199937	textfile	8178	0.003578047	29.35915747
G	C	0.221882	-0.541019	0.0176216	1.00E-200	rs111540621	2-aminooctanoate levels	TRUE	reported	GCST90199937	textfile	8178	0.103349941	942.3844984
A	C	0.0745663	-0.143974	0.0294114	9.82E-07	rs72844424	2-aminooctanoate levels	TRUE	reported	GCST90199937	textfile	8178	0.002921588	23.95689463
C	T	0.974139	0.229137	0.0494457	3.58E-06	rs2952620	2-aminooctanoate levels	TRUE	reported	GCST90199937	textfile	8178	0.002619071	21.46975868
C	A	0.00785951	-0.39075	0.0879802	8.94E-06	rs191949663	2-aminooctanoate levels	TRUE	reported	GCST90199937	textfile	8178	0.002406217	19.72067883
G	T	0.0518659	0.197528	0.0347284	1.29E-08	rs2470528	2-aminooctanoate levels	TRUE	reported	GCST90199937	textfile	8178	0.003940271	32.34309374
G	A	0.0522241	0.152171	0.0342524	8.89E-06	rs111393264	2-aminooctanoate levels	TRUE	reported	GCST90199937	textfile	8178	0.002407619	19.73220195
T	G	0.0610282	-0.149835	0.0325343	4.12E-06	rs1813006	2-aminooctanoate levels	TRUE	reported	GCST90199937	textfile	8178	0.002586852	21.20495655
C	G	0.213341	0.0951889	0.0195676	1.15E-06	rs16903790	2-aminooctanoate levels	TRUE	reported	GCST90199937	textfile	8178	0.00288533	23.65872134
A	T	0.537817	-0.111653	0.0154885	5.64E-13	rs1185568	2-aminooctanoate levels	TRUE	reported	GCST90199937	textfile	8178	0.006314283	51.95362432
G	A	0.972204	-0.218101	0.0481372	5.88E-06	rs62483042	2-aminooctanoate levels	TRUE	reported	GCST90199937	textfile	8178	0.002503905	20.52331166
T	A	0.973063	-0.211502	0.0478237	9.76E-06	rs7807703	2-aminooctanoate levels	TRUE	reported	GCST90199937	textfile	8178	0.002385932	19.55403494
C	T	0.140548	-0.104532	0.0228812	4.91E-06	rs17124098	2-aminooctanoate levels	TRUE	reported	GCST90199937	textfile	8178	0.002545581	20.86578373
C	T	0.00523077	-0.478834	0.107677	8.71E-06	rs78712512	2-aminooctanoate levels	TRUE	reported	GCST90199937	textfile	8178	0.002412282	19.77050865
C	A	0.133031	0.10863	0.0227796	1.85E-06	rs7907840	2-aminooctanoate levels	TRUE	reported	GCST90199937	textfile	8178	0.002773028	22.73532402
G	A	0.0126294	0.308011	0.0695132	9.38E-06	rs118133637	2-aminooctanoate levels	TRUE	reported	GCST90199937	textfile	8178	0.002395021	19.62870586
G	C	0.998935	1.07897	0.239758	6.79E-06	rs7953451	2-aminooctanoate levels	TRUE	reported	GCST90199937	textfile	8178	0.002470309	20.24726194
T	C	0.998872	1.04121	0.233022	7.88E-06	rs4337087	2-aminooctanoate levels	TRUE	reported	GCST90199937	textfile	8178	0.002435436	19.96073765
A	C	0.0301399	-0.210363	0.0453708	3.54E-06	rs117802731	2-aminooctanoate levels	TRUE	reported	GCST90199937	textfile	8178	0.002621794	21.49213767
C	T	0.134326	0.124366	0.022488	3.20E-08	rs390132	2-aminooctanoate levels	TRUE	reported	GCST90199937	textfile	8178	0.003725919	30.57704018
G	A	0.0216034	-0.243266	0.0531051	4.63E-06	rs76443138	2-aminooctanoate levels	TRUE	reported	GCST90199937	textfile	8178	0.002559354	20.97896908
A	G	0.748977	-0.0880349	0.0187295	2.60E-06	rs71425370	2-aminooctanoate levels	TRUE	reported	GCST90199937	textfile	8178	0.002694254	22.08773381
T	G	0.0140279	0.300222	0.066181	5.72E-06	rs34672471	2-aminooctanoate levels	TRUE	reported	GCST90199937	textfile	8178	0.002510035	20.57368821
T	C	0.0863508	-0.129175	0.0275338	2.71E-06	rs78185702	2-aminooctanoate levels	TRUE	reported	GCST90199937	textfile	8178	0.002684171	22.00484988
A	C	0.0117024	-0.353877	0.0720894	9.16E-07	rs145105816	2-aminooctanoate levels	TRUE	reported	GCST90199937	textfile	8178	0.0029379	24.09104443
G	A	0.0059429	-0.455866	0.100865	6.20E-06	rs58899615	2-aminooctanoate levels	TRUE	reported	GCST90199937	textfile	8178	0.002491512	20.42147916
G	A	0.835505	-0.102067	0.0208524	9.84E-07	rs12449852	2-aminooctanoate levels	TRUE	reported	GCST90199937	textfile	8178	0.002921064	23.95258457
G	C	0.0990468	-0.115476	0.0257662	7.40E-06	rs2885689	3-methyl catechol sulfate (1) levels	TRUE	reported	GCST90199938	textfile	8233	0.002433696	20.08062394
A	G	0.0660159	0.139039	0.0310952	7.77E-06	rs12071581	3-methyl catechol sulfate (1) levels	TRUE	reported	GCST90199938	textfile	8233	0.002422563	19.98853884
T	C	0.00837101	-0.37468	0.0843177	8.84E-06	rs147624308	3-methyl catechol sulfate (1) levels	TRUE	reported	GCST90199938	textfile	8233	0.002392682	19.74140265
C	T	0.0402447	-0.181356	0.0393037	3.95E-06	rs116434918	3-methyl catechol sulfate (1) levels	TRUE	reported	GCST90199938	textfile	8233	0.002579391	21.28587319
A	C	0.00348028	-0.598514	0.128767	3.35E-06	rs145990878	3-methyl catechol sulfate (1) levels	TRUE	reported	GCST90199938	textfile	8233	0.002617238	21.5990156
T	C	0.0249139	0.220566	0.049615	8.77E-06	rs17008088	3-methyl catechol sulfate (1) levels	TRUE	reported	GCST90199938	textfile	8233	0.002394704	19.75812048
G	C	0.0435581	-0.166743	0.0376411	9.43E-06	rs10031457	3-methyl catechol sulfate (1) levels	TRUE	reported	GCST90199938	textfile	8233	0.002377818	19.61846821
G	A	0.00914411	-0.397445	0.0806727	8.37E-07	rs140766381	3-methyl catechol sulfate (1) levels	TRUE	reported	GCST90199938	textfile	8233	0.002939438	24.26584264
C	A	0.00164374	-0.869239	0.190027	4.78E-06	rs149666719	3-methyl catechol sulfate (1) levels	TRUE	reported	GCST90199938	textfile	8233	0.002535055	20.91906499
T	C	0.0490029	-0.158073	0.0354124	8.05E-06	rs17209421	3-methyl catechol sulfate (1) levels	TRUE	reported	GCST90199938	textfile	8233	0.002414331	19.92045048
T	C	0.131011	-0.101895	0.0229942	9.37E-06	rs73073176	3-methyl catechol sulfate (1) levels	TRUE	reported	GCST90199938	textfile	8233	0.002379449	19.63195838
C	A	0.0914972	-0.122631	0.0269173	5.22E-06	rs4148714	3-methyl catechol sulfate (1) levels	TRUE	reported	GCST90199938	textfile	8233	0.002514699	20.75066581
G	A	0.0246692	-0.224315	0.0498352	6.76E-06	rs112523280	3-methyl catechol sulfate (1) levels	TRUE	reported	GCST90199938	textfile	8233	0.002454815	20.25530127
G	C	0.542089	-0.0683268	0.0153909	9.02E-06	rs7824658	3-methyl catechol sulfate (1) levels	TRUE	reported	GCST90199938	textfile	8233	0.002388128	19.70373766
G	A	0.202847	0.0851328	0.0192657	9.92E-06	rs35256800	3-methyl catechol sulfate (1) levels	TRUE	reported	GCST90199938	textfile	8233	0.002366123	19.52174945
T	C	0.0119834	-0.323399	0.0712739	5.69E-06	rs146378793	3-methyl catechol sulfate (1) levels	TRUE	reported	GCST90199938	textfile	8233	0.002494443	20.58310004
T	C	0.324834	0.0793988	0.0174201	5.17E-06	rs4878104	3-methyl catechol sulfate (1) levels	TRUE	reported	GCST90199938	textfile	8233	0.002516947	20.76926254
A	G	0.696827	0.0830104	0.0167647	7.36E-07	rs9409510	3-methyl catechol sulfate (1) levels	TRUE	reported	GCST90199938	textfile	8233	0.002969094	24.51138926
G	C	0.0251978	-0.219115	0.0492227	8.53E-06	rs61879026	3-methyl catechol sulfate (1) levels	TRUE	reported	GCST90199938	textfile	8233	0.002401105	19.81106578
A	T	0.00225665	-0.724755	0.162439	8.13E-06	rs116965146	3-methyl catechol sulfate (1) levels	TRUE	reported	GCST90199938	textfile	8233	0.002412098	19.90198122
T	C	0.0135201	-0.300763	0.0664638	6.03E-06	rs145427243	3-methyl catechol sulfate (1) levels	TRUE	reported	GCST90199938	textfile	8233	0.002481084	20.47259837
A	G	0.0167257	0.276155	0.0601222	4.36E-06	rs115520044	3-methyl catechol sulfate (1) levels	TRUE	reported	GCST90199938	textfile	8233	0.002556033	21.0926225
T	C	0.46782	0.0795506	0.0154587	2.66E-07	rs1381273	3-methyl catechol sulfate (1) levels	TRUE	reported	GCST90199938	textfile	8233	0.003206182	26.47496943
T	C	0.249878	0.0944273	0.0176871	9.36E-08	rs2472297	3-methyl catechol sulfate (1) levels	TRUE	reported	GCST90199938	textfile	8233	0.00345003	28.49550563
G	A	0.0899246	0.12703	0.0269054	2.34E-06	rs111495139	3-methyl catechol sulfate (1) levels	TRUE	reported	GCST90199938	textfile	8233	0.002700233	22.28579731
A	G	0.333647	-0.0731023	0.0164714	9.07E-06	rs7497971	3-methyl catechol sulfate (1) levels	TRUE	reported	GCST90199938	textfile	8233	0.00238674	19.69225908
T	A	0.0150924	-0.286652	0.0640701	7.68E-06	rs117065375	3-methyl catechol sulfate (1) levels	TRUE	reported	GCST90199938	textfile	8233	0.002425417	20.01214473
G	A	0.031021	-0.2019	0.0449742	7.15E-06	rs144943595	3-methyl catechol sulfate (1) levels	TRUE	reported	GCST90199938	textfile	8233	0.002441889	20.14838452
G	A	0.333067	0.076596	0.0160287	1.76E-06	rs356349	4-methylcatechol sulfate levels	TRUE	reported	GCST90199939	textfile	8229	0.002767356	22.83021571
G	A	0.0427772	-0.177074	0.0370748	1.79E-06	rs4652774	4-methylcatechol sulfate levels	TRUE	reported	GCST90199939	textfile	8229	0.002764411	22.805857
G	A	0.873804	-0.102149	0.0226217	6.32E-06	rs9677974	4-methylcatechol sulfate levels	TRUE	reported	GCST90199939	textfile	8229	0.002471701	20.3850695
G	T	0.017212	0.257024	0.0577301	8.50E-06	rs77076543	4-methylcatechol sulfate levels	TRUE	reported	GCST90199939	textfile	8229	0.002402984	19.81696634
T	G	0.378627	-0.0785482	0.0154985	4.02E-07	rs6706384	4-methylcatechol sulfate levels	TRUE	reported	GCST90199939	textfile	8229	0.003111663	25.67955977
C	T	0.294998	0.0748993	0.016626	6.64E-06	rs7375985	4-methylcatechol sulfate levels	TRUE	reported	GCST90199939	textfile	8229	0.002460159	20.28964275
A	G	0.532644	0.0672649	0.0152194	9.89E-06	rs10079318	4-methylcatechol sulfate levels	TRUE	reported	GCST90199939	textfile	8229	0.002368128	19.5288367
C	T	0.565427	0.0831497	0.0155395	8.75E-08	rs6939135	4-methylcatechol sulfate levels	TRUE	reported	GCST90199939	textfile	8229	0.003467303	28.6247516
G	T	0.107717	0.11693	0.0242141	1.37E-06	rs60045856	4-methylcatechol sulfate levels	TRUE	reported	GCST90199939	textfile	8229	0.002825786	23.31361773
T	C	0.688942	-0.0741179	0.016233	4.97E-06	rs1996912	4-methylcatechol sulfate levels	TRUE	reported	GCST90199939	textfile	8229	0.002526985	20.8421765
A	G	0.0406375	0.190587	0.0383117	6.54E-07	rs72976570	4-methylcatechol sulfate levels	TRUE	reported	GCST90199939	textfile	8229	0.002998282	24.74105053
T	C	0.478381	-0.0704661	0.0154409	5.03E-06	rs1859800	4-methylcatechol sulfate levels	TRUE	reported	GCST90199939	textfile	8229	0.002524471	20.82138842
A	G	0.0104397	-0.359431	0.0734454	9.89E-07	rs140497507	4-methylcatechol sulfate levels	TRUE	reported	GCST90199939	textfile	8229	0.002901968	23.94397754
C	T	0.857665	0.0976798	0.0218622	7.90E-06	rs2362301	4-methylcatechol sulfate levels	TRUE	reported	GCST90199939	textfile	8229	0.002420039	19.95796389
T	C	0.00994231	-0.37218	0.0760646	9.93E-07	rs147204649	4-methylcatechol sulfate levels	TRUE	reported	GCST90199939	textfile	8229	0.002900896	23.93510442
A	G	0.228986	0.0852549	0.0179588	2.06E-06	rs10235902	4-methylcatechol sulfate levels	TRUE	reported	GCST90199939	textfile	8229	0.002731173	22.53089823
C	G	0.0122471	0.353429	0.0681744	2.17E-07	rs117849863	4-methylcatechol sulfate levels	TRUE	reported	GCST90199939	textfile	8229	0.003255357	26.86928748
G	A	0.0186472	0.257569	0.0558253	3.95E-06	rs56147715	4-methylcatechol sulfate levels	TRUE	reported	GCST90199939	textfile	8229	0.002580215	21.28234541
T	C	0.570691	-0.0792728	0.015337	2.36E-07	rs4800204	4-methylcatechol sulfate levels	TRUE	reported	GCST90199939	textfile	8229	0.003236032	26.70926864
C	T	0.0917667	-0.117138	0.0260345	6.82E-06	rs117651224	4-methylcatechol sulfate levels	TRUE	reported	GCST90199939	textfile	8229	0.002454048	20.23911703
A	G	0.182997	-0.093973	0.0196748	1.79E-06	rs1965724	4-methylcatechol sulfate levels	TRUE	reported	GCST90199939	textfile	8229	0.002764624	22.80761983
A	G	0.0265175	-0.209815	0.0470247	8.13E-06	rs117843098	4-methylcatechol sulfate levels	TRUE	reported	GCST90199939	textfile	8229	0.002413374	19.90285754
A	G	0.123838	-0.113071	0.0237463	1.92E-06	rs113951858	Guaiacol sulfate levels	TRUE	reported	GCST90199940	textfile	8262	0.00273675	22.66759385
C	T	0.0274372	0.214924	0.0468548	4.50E-06	rs116229131	Guaiacol sulfate levels	TRUE	reported	GCST90199940	textfile	8262	0.002540223	21.03567776
T	C	0.0262423	0.215108	0.0480698	7.64E-06	rs144089325	Guaiacol sulfate levels	TRUE	reported	GCST90199940	textfile	8262	0.002417865	20.01996671
G	T	0.0375761	0.178204	0.0402038	9.31E-06	rs76957034	Guaiacol sulfate levels	TRUE	reported	GCST90199940	textfile	8262	0.002372378	19.64244497
T	A	0.00877514	0.370483	0.0825603	7.21E-06	rs146242440	Guaiacol sulfate levels	TRUE	reported	GCST90199940	textfile	8262	0.002431373	20.13209177
T	C	0.0448835	-0.16466	0.0369602	8.39E-06	rs11915854	Guaiacol sulfate levels	TRUE	reported	GCST90199940	textfile	8262	0.002396516	19.84277709
G	A	0.330672	0.0741317	0.0164684	6.75E-06	rs9291289	Guaiacol sulfate levels	TRUE	reported	GCST90199940	textfile	8262	0.002446561	20.25815836
A	G	0.0437248	-0.174586	0.0375909	3.41E-06	rs77561631	Guaiacol sulfate levels	TRUE	reported	GCST90199940	textfile	8262	0.002603969	21.56493924
G	A	0.277125	-0.0827863	0.0172236	1.54E-06	rs72745623	Guaiacol sulfate levels	TRUE	reported	GCST90199940	textfile	8262	0.002788503	23.09744495
A	G	0.0272595	-0.228873	0.0470476	1.15E-06	rs74689782	Guaiacol sulfate levels	TRUE	reported	GCST90199940	textfile	8262	0.002856188	23.65968908
G	A	0.540623	0.071271	0.0153278	3.32E-06	rs9471987	Guaiacol sulfate levels	TRUE	reported	GCST90199940	textfile	8262	0.002610032	21.61528228
G	A	0.0160509	0.29796	0.0605958	8.78E-07	rs118087581	Guaiacol sulfate levels	TRUE	reported	GCST90199940	textfile	8262	0.002917942	24.17273221
C	T	0.62623	0.0773461	0.0158471	1.06E-06	rs4410790	Guaiacol sulfate levels	TRUE	reported	GCST90199940	textfile	8262	0.002875025	23.8161798
C	T	0.194527	-0.0923905	0.0194823	2.11E-06	rs7795670	Guaiacol sulfate levels	TRUE	reported	GCST90199940	textfile	8262	0.002714616	22.48376505
T	C	0.0201731	-0.242206	0.0544181	8.55E-06	rs113787014	Guaiacol sulfate levels	TRUE	reported	GCST90199940	textfile	8262	0.002391981	19.80513936
T	C	0.0679902	-0.135812	0.0301663	6.73E-06	rs17660862	Guaiacol sulfate levels	TRUE	reported	GCST90199940	textfile	8262	0.002447276	20.26408763
T	C	0.221001	-0.083412	0.018616	7.44E-06	rs11790497	Guaiacol sulfate levels	TRUE	reported	GCST90199940	textfile	8262	0.00242407	20.07147021
A	G	0.460664	0.0699019	0.0155155	6.63E-06	rs4746567	Guaiacol sulfate levels	TRUE	reported	GCST90199940	textfile	8262	0.002450731	20.29276688
C	G	0.0144636	0.295582	0.0647275	4.96E-06	rs77001736	Guaiacol sulfate levels	TRUE	reported	GCST90199940	textfile	8262	0.002517667	20.84842044
C	G	0.513461	-0.0699312	0.0155827	7.20E-06	rs11181824	Guaiacol sulfate levels	TRUE	reported	GCST90199940	textfile	8262	0.002431722	20.13498909
A	G	0.0112791	0.334184	0.0722257	3.71E-06	rs147037696	Guaiacol sulfate levels	TRUE	reported	GCST90199940	textfile	8262	0.002584513	21.40339386
T	C	0.250061	0.0856507	0.0175738	1.09E-06	rs2472297	Guaiacol sulfate levels	TRUE	reported	GCST90199940	textfile	8262	0.002866807	23.74790653
T	C	0.0848816	-0.134446	0.0274124	9.36E-07	rs56134773	Guaiacol sulfate levels	TRUE	reported	GCST90199940	textfile	8262	0.002903046	24.04897148
G	T	0.014039	-0.341016	0.0656355	2.04E-07	rs143550070	Guaiacol sulfate levels	TRUE	reported	GCST90199940	textfile	8262	0.003256642	26.98775586
C	A	0.435883	-0.0708131	0.0156061	5.69E-06	rs2245730	Guaiacol sulfate levels	TRUE	reported	GCST90199940	textfile	8262	0.002485835	20.58416715
T	C	0.00881232	-0.419619	0.0937478	7.60E-06	rs77953314	Gamma-CEHC glucuronide levels	TRUE	reported	GCST90199941	textfile	6305	0.003167562	20.02858812
C	T	0.0133588	0.342799	0.0765574	7.55E-06	rs114740154	Gamma-CEHC glucuronide levels	TRUE	reported	GCST90199941	textfile	6305	0.003169865	20.04319526
C	T	0.027751	0.239142	0.0530278	6.49E-06	rs1410138	Gamma-CEHC glucuronide levels	TRUE	reported	GCST90199941	textfile	6305	0.003215295	20.33137314
A	C	0.26669	-0.093384	0.0207413	6.72E-06	rs7557149	Gamma-CEHC glucuronide levels	TRUE	reported	GCST90199941	textfile	6305	0.003204748	20.26446838
G	A	0.0403627	0.196355	0.0442078	8.93E-06	rs6743461	Gamma-CEHC glucuronide levels	TRUE	reported	GCST90199941	textfile	6305	0.003119207	19.72188127
G	T	0.00397519	0.639832	0.138986	4.15E-06	rs142129442	Gamma-CEHC glucuronide levels	TRUE	reported	GCST90199941	textfile	6305	0.00335002	21.18614876
A	G	0.0474754	0.194108	0.0409521	2.14E-06	rs76034008	Gamma-CEHC glucuronide levels	TRUE	reported	GCST90199941	textfile	6305	0.003550624	22.45932666
A	G	0.0968665	-0.129619	0.0292785	9.55E-06	rs62310829	Gamma-CEHC glucuronide levels	TRUE	reported	GCST90199941	textfile	6305	0.003098894	19.59304352
T	C	0.0245394	0.263959	0.0569097	3.51E-06	rs114985850	Gamma-CEHC glucuronide levels	TRUE	reported	GCST90199941	textfile	6305	0.003400447	21.50614514
G	A	0.0127839	0.346472	0.0767026	6.27E-06	rs111827966	Gamma-CEHC glucuronide levels	TRUE	reported	GCST90199941	textfile	6305	0.003225729	20.39756525
T	C	0.17752	0.102179	0.0226981	6.74E-06	rs11738442	Gamma-CEHC glucuronide levels	TRUE	reported	GCST90199941	textfile	6305	0.003203801	20.25846345
A	G	0.100095	0.138882	0.0290262	1.71E-06	rs56138650	Gamma-CEHC glucuronide levels	TRUE	reported	GCST90199941	textfile	6305	0.003617865	22.88620446
A	G	0.139066	0.115364	0.0251602	4.54E-06	rs10950370	Gamma-CEHC glucuronide levels	TRUE	reported	GCST90199941	textfile	6305	0.003323392	21.01718998
T	C	0.0124722	-0.3816	0.0791017	1.41E-06	rs111415083	Gamma-CEHC glucuronide levels	TRUE	reported	GCST90199941	textfile	6305	0.003677561	23.26522805
A	G	0.0344745	-0.215305	0.0483903	8.61E-06	rs139889345	Gamma-CEHC glucuronide levels	TRUE	reported	GCST90199941	textfile	6305	0.003130005	19.79036564
T	G	0.015178	0.328523	0.0711631	3.90E-06	rs62521201	Gamma-CEHC glucuronide levels	TRUE	reported	GCST90199941	textfile	6305	0.003368769	21.30512366
C	T	0.0367551	-0.2131	0.0473189	6.68E-06	rs80034475	Gamma-CEHC glucuronide levels	TRUE	reported	GCST90199941	textfile	6305	0.003206401	20.27495202
C	T	0.858635	0.119156	0.0252518	2.37E-06	rs2863721	Gamma-CEHC glucuronide levels	TRUE	reported	GCST90199941	textfile	6305	0.003519095	22.25919048
G	A	0.0623112	0.16657	0.0364735	4.95E-06	rs10846499	Gamma-CEHC glucuronide levels	TRUE	reported	GCST90199941	textfile	6305	0.003297003	20.84975265
G	A	0.0121193	0.350829	0.0793242	9.75E-06	rs149153109	Gamma-CEHC glucuronide levels	TRUE	reported	GCST90199941	textfile	6305	0.003092781	19.55427802
T	A	0.001909	0.894359	0.200212	7.93E-06	rs9603907	Gamma-CEHC glucuronide levels	TRUE	reported	GCST90199941	textfile	6305	0.003154904	19.94829452
A	G	0.772079	0.0948981	0.0209104	5.67E-06	rs4981693	Gamma-CEHC glucuronide levels	TRUE	reported	GCST90199941	textfile	6305	0.003256034	20.58982093
C	G	0.0236696	0.262339	0.0574931	5.04E-06	rs7159454	Gamma-CEHC glucuronide levels	TRUE	reported	GCST90199941	textfile	6305	0.003291375	20.81404462
A	G	0.0565107	0.188804	0.0378125	5.94E-07	rs72689117	Gamma-CEHC glucuronide levels	TRUE	reported	GCST90199941	textfile	6305	0.003938697	24.92377456
T	C	0.0375525	0.224416	0.047945	2.86E-06	rs72870277	Gamma-CEHC glucuronide levels	TRUE	reported	GCST90199941	textfile	6305	0.003462816	21.90197126
G	A	0.0563067	-0.175067	0.0380369	4.17E-06	rs8092090	Gamma-CEHC glucuronide levels	TRUE	reported	GCST90199941	textfile	6305	0.003348548	21.17681126
G	A	0.42732	0.0844463	0.0178766	2.31E-06	rs12457824	Gamma-CEHC glucuronide levels	TRUE	reported	GCST90199941	textfile	6305	0.003526728	22.30763976
T	C	0.274106	-0.211418	0.0196247	4.62E-27	rs2108622	Gamma-CEHC glucuronide levels	TRUE	reported	GCST90199941	textfile	6305	0.018074705	116.0219294
T	C	0.0140642	0.347917	0.074407	2.93E-06	rs185063201	Gamma-CEHC glucuronide levels	TRUE	reported	GCST90199941	textfile	6305	0.003455694	21.8567672
C	A	0.30979	-0.0847774	0.0187817	6.37E-06	rs1010232	Gamma-CEHC glucuronide levels	TRUE	reported	GCST90199941	textfile	6305	0.003221099	20.36819781
T	C	0.0176339	-0.304237	0.0668786	5.39E-06	rs1859	Gamma-CEHC glucuronide levels	TRUE	reported	GCST90199941	textfile	6305	0.003271459	20.68768666
A	G	0.0716276	-0.13932	0.0300484	3.54E-06	rs79658408	Dimethyl sulfone levels	TRUE	reported	GCST90199942	textfile	7905	0.002712083	21.49187646
A	G	0.0684512	-0.148453	0.0309021	1.56E-06	rs62187416	Dimethyl sulfone levels	TRUE	reported	GCST90199942	textfile	7905	0.002910945	23.07236308
T	C	0.0393886	0.22383	0.0401318	2.44E-08	rs545416469	Dimethyl sulfone levels	TRUE	reported	GCST90199942	textfile	7905	0.003919691	31.09921441
G	A	0.0113953	0.323674	0.0729813	9.21E-06	rs79468174	Dimethyl sulfone levels	TRUE	reported	GCST90199942	textfile	7905	0.002482054	19.66448366
T	C	0.372991	-0.0731217	0.0163318	7.56E-06	rs2071248	Dimethyl sulfone levels	TRUE	reported	GCST90199942	textfile	7905	0.00252943	20.04077727
T	C	0.0158308	-0.284103	0.0623954	5.28E-06	rs78795734	Dimethyl sulfone levels	TRUE	reported	GCST90199942	textfile	7905	0.002615815	20.72700731
T	C	0.0395971	-0.180519	0.0399768	6.31E-06	rs35638983	Dimethyl sulfone levels	TRUE	reported	GCST90199942	textfile	7905	0.002572818	20.38543067
A	G	0.0530641	0.156057	0.0349011	7.77E-06	rs2293758	Dimethyl sulfone levels	TRUE	reported	GCST90199942	textfile	7905	0.002522838	19.98841627
G	C	0.993217	-0.447382	0.0952649	2.65E-06	rs17116514	Dimethyl sulfone levels	TRUE	reported	GCST90199942	textfile	7905	0.002782142	22.04861373
G	A	0.349366	0.0758868	0.0165922	4.79E-06	rs2802492	Dimethyl sulfone levels	TRUE	reported	GCST90199942	textfile	7905	0.002639216	20.91291823
T	C	0.562757	0.078466	0.0160273	9.79E-07	rs11002577	Dimethyl sulfone levels	TRUE	reported	GCST90199942	textfile	7905	0.003022913	23.9625153
T	A	0.161654	0.0946065	0.0212456	8.47E-06	rs7906388	Dimethyl sulfone levels	TRUE	reported	GCST90199942	textfile	7905	0.002502154	19.82412641
T	G	0.0141569	-0.30881	0.065883	2.77E-06	rs149020891	Dimethyl sulfone levels	TRUE	reported	GCST90199942	textfile	7905	0.002771588	21.96474092
G	A	0.0147077	0.384832	0.0640372	1.86E-09	rs79603699	Dimethyl sulfone levels	TRUE	reported	GCST90199942	textfile	7905	0.004547746	36.10503703
A	G	0.0150095	0.295724	0.0642756	4.21E-06	rs74459597	Dimethyl sulfone levels	TRUE	reported	GCST90199942	textfile	7905	0.002670654	21.16269499
C	T	0.0381431	0.207073	0.040306	2.78E-07	rs79400061	Dimethyl sulfone levels	TRUE	reported	GCST90199942	textfile	7905	0.003327806	26.38746422
A	T	0.0205401	0.27227	0.0547188	6.50E-07	rs112604592	Dimethyl sulfone levels	TRUE	reported	GCST90199942	textfile	7905	0.003122241	24.75235706
T	C	0.00577925	0.458731	0.103211	8.81E-06	rs146245810	Dimethyl sulfone levels	TRUE	reported	GCST90199942	textfile	7905	0.002492748	19.74941862
A	G	0.0153709	0.283008	0.0633749	7.98E-06	rs150086251	Dimethyl sulfone levels	TRUE	reported	GCST90199942	textfile	7905	0.002516325	19.9366855
T	G	0.00949728	0.361022	0.0801483	6.66E-06	rs75945806	Dimethyl sulfone levels	TRUE	reported	GCST90199942	textfile	7905	0.002560139	20.28471046
G	A	0.00909207	0.367867	0.0829019	9.11E-06	rs78394096	Dimethyl sulfone levels	TRUE	reported	GCST90199942	textfile	7905	0.00248468	19.68533458
A	G	0.0302819	0.230551	0.0458178	4.86E-07	rs113972961	Dimethyl sulfone levels	TRUE	reported	GCST90199942	textfile	7905	0.003192823	25.31370205
T	C	0.192613	0.0919669	0.020093	4.72E-06	rs73906946	Dimethyl sulfone levels	TRUE	reported	GCST90199942	textfile	7905	0.002643153	20.94419315
G	A	0.0911977	0.136452	0.0263406	2.22E-07	rs61776381	2-piperidinone levels	TRUE	reported	GCST90199943	textfile	8225	0.003252055	26.82890009
A	G	0.0150628	0.279295	0.0623491	7.48E-06	rs140988561	2-piperidinone levels	TRUE	reported	GCST90199943	textfile	8225	0.002433727	20.06135798
A	G	0.0433431	-0.168751	0.0372214	5.80E-06	rs76862422	2-piperidinone levels	TRUE	reported	GCST90199943	textfile	8225	0.0024928	20.54952017
T	G	0.0415094	0.181063	0.0381197	2.04E-06	rs78025799	2-piperidinone levels	TRUE	reported	GCST90199943	textfile	8225	0.002735489	22.55562466
G	A	0.0453937	0.162047	0.0364601	8.81E-06	rs17011360	2-piperidinone levels	TRUE	reported	GCST90199943	textfile	8225	0.0023959	19.7487978
A	G	0.511547	-0.0679953	0.0152288	8.01E-06	rs2685101	2-piperidinone levels	TRUE	reported	GCST90199943	textfile	8225	0.002417905	19.93061986
G	C	0.00420219	0.545393	0.115939	2.55E-06	rs80106239	2-piperidinone levels	TRUE	reported	GCST90199943	textfile	8225	0.002683226	22.12352892
T	C	0.0369467	0.179171	0.0400182	7.56E-06	rs6853829	2-piperidinone levels	TRUE	reported	GCST90199943	textfile	8225	0.002431237	20.0407845
C	T	0.00591463	0.46707	0.099375	2.60E-06	rs150434407	2-piperidinone levels	TRUE	reported	GCST90199943	textfile	8225	0.002678606	22.08533784
C	T	0.0599829	0.156974	0.0321705	1.06E-06	rs62438576	2-piperidinone levels	TRUE	reported	GCST90199943	textfile	8225	0.002886347	23.80313787
T	C	0.016131	0.28289	0.0605121	2.94E-06	rs146762234	2-piperidinone levels	TRUE	reported	GCST90199943	textfile	8225	0.002650101	21.84968223
G	A	0.347597	-0.0741783	0.0159173	3.16E-06	rs799169	2-piperidinone levels	TRUE	reported	GCST90199943	textfile	8225	0.002633503	21.71247505
A	G	0.0613149	0.145195	0.0318742	5.23E-06	rs189531615	2-piperidinone levels	TRUE	reported	GCST90199943	textfile	8225	0.002516486	20.74527131
G	A	0.00907872	-0.412813	0.079872	2.36E-07	rs148787320	2-piperidinone levels	TRUE	reported	GCST90199943	textfile	8225	0.00323723	26.70619376
T	A	0.0104141	-0.332105	0.0749716	9.43E-06	rs117387940	2-piperidinone levels	TRUE	reported	GCST90199943	textfile	8225	0.002380052	19.617861
C	A	0.815139	-0.0922477	0.0198123	3.22E-06	rs1536826	2-piperidinone levels	TRUE	reported	GCST90199943	textfile	8225	0.002628828	21.67383117
C	T	0.0264379	-0.252133	0.0470032	8.13E-08	rs7900208	2-piperidinone levels	TRUE	reported	GCST90199943	textfile	8225	0.003486197	28.76728755
G	C	0.0885372	-0.125593	0.0265538	2.25E-06	rs12867616	2-piperidinone levels	TRUE	reported	GCST90199943	textfile	8225	0.002712452	22.36515399
A	G	0.0138889	0.316884	0.0651904	1.17E-06	rs142128137	2-piperidinone levels	TRUE	reported	GCST90199943	textfile	8225	0.002864518	23.62260102
T	C	0.0296589	-0.207742	0.0449983	3.90E-06	rs117915708	2-piperidinone levels	TRUE	reported	GCST90199943	textfile	8225	0.002584619	21.30839736
A	G	0.0554946	0.154361	0.0331409	3.20E-06	rs55909141	2-piperidinone levels	TRUE	reported	GCST90199943	textfile	8225	0.002630672	21.68907117
G	C	0.204761	-0.0849823	0.0191042	8.65E-06	rs9963968	2-piperidinone levels	TRUE	reported	GCST90199943	textfile	8225	0.002400047	19.78306752
A	G	0.257145	0.0858472	0.0190408	6.53E-06	rs6668352	Indolin-2-one levels	TRUE	reported	GCST90199944	textfile	7027	0.002884413	20.32161699
A	G	0.00895159	0.389498	0.0871096	7.77E-06	rs114105405	Indolin-2-one levels	TRUE	reported	GCST90199944	textfile	7027	0.0028371	19.98733079
T	C	0.676208	-0.0790201	0.0176101	7.22E-06	rs289868	Indolin-2-one levels	TRUE	reported	GCST90199944	textfile	7027	0.002857189	20.1292633
A	G	0.0326531	0.211653	0.0465558	5.46E-06	rs71424984	Indolin-2-one levels	TRUE	reported	GCST90199944	textfile	7027	0.00293262	20.66225155
A	G	0.268712	0.100729	0.0189932	1.14E-07	rs11706965	Indolin-2-one levels	TRUE	reported	GCST90199944	textfile	7027	0.003986649	28.11830498
G	A	0.0361369	-0.214137	0.0443837	1.40E-06	rs113018452	Indolin-2-one levels	TRUE	reported	GCST90199944	textfile	7027	0.003301644	23.27087939
A	C	0.010114	-0.372045	0.0824878	6.47E-06	rs34026617	Indolin-2-one levels	TRUE	reported	GCST90199944	textfile	7027	0.002886597	20.33704633
A	G	0.00356379	0.611431	0.138098	9.53E-06	rs192463293	Indolin-2-one levels	TRUE	reported	GCST90199944	textfile	7027	0.002781892	19.59731192
G	C	0.577144	-0.0754276	0.0168291	7.40E-06	rs1154458	Indolin-2-one levels	TRUE	reported	GCST90199944	textfile	7027	0.002850553	20.08237958
T	C	0.0257114	-0.24976	0.0523209	1.81E-06	rs139184284	Indolin-2-one levels	TRUE	reported	GCST90199944	textfile	7027	0.003232357	22.78094495
A	G	0.0560548	0.16459	0.0357676	4.19E-06	rs73060404	Indolin-2-one levels	TRUE	reported	GCST90199944	textfile	7027	0.003004351	21.16916195
G	A	0.251052	0.0871419	0.0191075	5.10E-06	rs7006709	Indolin-2-one levels	TRUE	reported	GCST90199944	textfile	7027	0.00295116	20.79326499
T	A	0.00530694	-0.536502	0.113694	2.37E-06	rs145357463	Indolin-2-one levels	TRUE	reported	GCST90199944	textfile	7027	0.003158811	22.26096431
G	C	0.0460517	0.180173	0.0394939	5.07E-06	rs76988307	Indolin-2-one levels	TRUE	reported	GCST90199944	textfile	7027	0.002953011	20.80634284
A	G	0.0221714	-0.266318	0.0561417	2.10E-06	rs138564752	Indolin-2-one levels	TRUE	reported	GCST90199944	textfile	7027	0.003192063	22.49605153
A	G	0.0340043	-0.213485	0.0455163	2.73E-06	rs75379066	Indolin-2-one levels	TRUE	reported	GCST90199944	textfile	7027	0.003120854	21.99263184
A	G	0.138623	0.112239	0.0241955	3.50E-06	rs61996614	Indolin-2-one levels	TRUE	reported	GCST90199944	textfile	7027	0.003052956	21.51269153
A	G	0.0268672	-0.231251	0.0509443	5.64E-06	rs114234421	Indolin-2-one levels	TRUE	reported	GCST90199944	textfile	7027	0.002923711	20.59929777
C	T	0.570252	-0.167321	0.0163687	1.58E-24	rs56113850	Indolin-2-one levels	TRUE	reported	GCST90199944	textfile	7027	0.014651844	104.4597302
A	T	0.341078	0.0801978	0.017943	7.84E-06	rs838137	Indolin-2-one levels	TRUE	reported	GCST90199944	textfile	7027	0.002834862	19.97152234
T	C	0.0504309	-0.152094	0.0335801	5.92E-06	rs41385949	Sphingomyelin (d18:1/14:0, d16:1/16:0) levels	TRUE	reported	GCST90199945	textfile	8254	0.002479235	20.50949411
C	T	0.0205022	-0.24117	0.051981	3.49E-06	rs79168525	Sphingomyelin (d18:1/14:0, d16:1/16:0) levels	TRUE	reported	GCST90199945	textfile	8254	0.002601128	21.52048533
C	G	0.0113402	0.318372	0.0691133	4.09E-06	rs144183452	Sphingomyelin (d18:1/14:0, d16:1/16:0) levels	TRUE	reported	GCST90199945	textfile	8254	0.002564289	21.21491158
G	A	0.753688	-0.0804692	0.0171761	2.80E-06	rs6531915	Sphingomyelin (d18:1/14:0, d16:1/16:0) levels	TRUE	reported	GCST90199945	textfile	8254	0.002652116	21.9434547
G	A	0.918223	0.128008	0.0270913	2.30E-06	rs13118779	Sphingomyelin (d18:1/14:0, d16:1/16:0) levels	TRUE	reported	GCST90199945	textfile	8254	0.002697596	22.32077595
G	A	0.0126913	0.294599	0.0658601	7.71E-06	rs149284868	Sphingomyelin (d18:1/14:0, d16:1/16:0) levels	TRUE	reported	GCST90199945	textfile	8254	0.002418253	20.00380074
A	G	0.12987	0.0986364	0.0219241	6.83E-06	rs34096070	Sphingomyelin (d18:1/14:0, d16:1/16:0) levels	TRUE	reported	GCST90199945	textfile	8254	0.002446261	20.23604481
T	C	0.146837	-0.0974641	0.0208214	2.86E-06	rs9403358	Sphingomyelin (d18:1/14:0, d16:1/16:0) levels	TRUE	reported	GCST90199945	textfile	8254	0.002647608	21.90605902
G	A	0.0104521	-0.342207	0.0723488	2.25E-06	rs145676078	Sphingomyelin (d18:1/14:0, d16:1/16:0) levels	TRUE	reported	GCST90199945	textfile	8254	0.002703181	22.36710973
T	G	0.0330543	0.1912	0.0409876	3.09E-06	rs116926922	Sphingomyelin (d18:1/14:0, d16:1/16:0) levels	TRUE	reported	GCST90199945	textfile	8254	0.002629438	21.75532383
A	T	0.658152	0.0747541	0.016122	3.54E-06	rs3923373	Sphingomyelin (d18:1/14:0, d16:1/16:0) levels	TRUE	reported	GCST90199945	textfile	8254	0.002597993	21.49448062
T	C	0.508984	0.0695791	0.0146122	1.92E-06	rs2458285	Sphingomyelin (d18:1/14:0, d16:1/16:0) levels	TRUE	reported	GCST90199945	textfile	8254	0.002739495	22.66841489
T	C	0.0297502	0.196282	0.0433347	5.91E-06	rs16934446	Sphingomyelin (d18:1/14:0, d16:1/16:0) levels	TRUE	reported	GCST90199945	textfile	8254	0.002479401	20.51087156
A	G	0.0176313	-0.25303	0.055874	5.94E-06	rs111256355	Sphingomyelin (d18:1/14:0, d16:1/16:0) levels	TRUE	reported	GCST90199945	textfile	8254	0.002478462	20.5030872
C	G	0.000332757	-2.10137	0.422444	6.55E-07	rs531296681	Sphingomyelin (d18:1/14:0, d16:1/16:0) levels	TRUE	reported	GCST90199945	textfile	8254	0.002988838	24.73782529
A	G	0.0298616	0.210185	0.0433482	1.24E-06	rs143733435	Sphingomyelin (d18:1/14:0, d16:1/16:0) levels	TRUE	reported	GCST90199945	textfile	8254	0.002840283	23.50477271
A	G	0.256524	0.0849202	0.0172319	8.30E-07	rs11024617	Sphingomyelin (d18:1/14:0, d16:1/16:0) levels	TRUE	reported	GCST90199945	textfile	8254	0.002933697	24.28009827
A	G	0.568494	0.0676606	0.0148924	5.54E-06	rs7937932	Sphingomyelin (d18:1/14:0, d16:1/16:0) levels	TRUE	reported	GCST90199945	textfile	8254	0.002494555	20.63654834
A	G	0.052772	-0.167858	0.0330514	3.80E-07	rs114932740	Sphingomyelin (d18:1/14:0, d16:1/16:0) levels	TRUE	reported	GCST90199945	textfile	8254	0.003115192	25.78689922
G	C	0.0112414	-0.339656	0.070417	1.41E-06	rs147261228	Sphingomyelin (d18:1/14:0, d16:1/16:0) levels	TRUE	reported	GCST90199945	textfile	8254	0.002810843	23.26045999
A	G	0.16429	0.42623	0.0192319	7.88E-109	rs7160525	Sphingomyelin (d18:1/14:0, d16:1/16:0) levels	TRUE	reported	GCST90199945	textfile	8254	0.056166159	491.064341
C	T	0.09495	0.112685	0.0251914	7.71E-06	rs4537986	Sphingomyelin (d18:1/14:0, d16:1/16:0) levels	TRUE	reported	GCST90199945	textfile	8254	0.002418308	20.00425422
C	A	0.146002	-0.0926865	0.0209302	9.49E-06	rs12101931	Sphingomyelin (d18:1/14:0, d16:1/16:0) levels	TRUE	reported	GCST90199945	textfile	8254	0.002370234	19.60563729
C	T	0.0567548	0.145341	0.0318081	4.89E-06	rs12930954	Sphingomyelin (d18:1/14:0, d16:1/16:0) levels	TRUE	reported	GCST90199945	textfile	8254	0.002523128	20.87351491
C	A	0.0320921	0.185196	0.0416489	8.72E-06	rs186985777	Sphingomyelin (d18:1/14:0, d16:1/16:0) levels	TRUE	reported	GCST90199945	textfile	8254	0.002389751	19.76746088
T	C	0.0763429	-0.123792	0.0277708	8.29E-06	rs72908201	Sphingomyelin (d18:1/14:0, d16:1/16:0) levels	TRUE	reported	GCST90199945	textfile	8254	0.002401594	19.86566613
T	G	0.135012	-0.102468	0.0214962	1.87E-06	rs9917033	Sphingomyelin (d18:1/14:0, d16:1/16:0) levels	TRUE	reported	GCST90199945	textfile	8254	0.002745331	22.71683825
C	G	0.00769137	-0.398429	0.084116	2.17E-06	rs192809124	Sphingomyelin (d18:1/14:0, d16:1/16:0) levels	TRUE	reported	GCST90199945	textfile	8254	0.002710824	22.43052367
T	A	0.613043	-0.117729	0.0151348	7.33E-15	rs4814175	Sphingomyelin (d18:1/14:0, d16:1/16:0) levels	TRUE	reported	GCST90199945	textfile	8254	0.007277412	60.49344149
C	A	0.0276195	-0.238347	0.0512126	3.25E-06	rs4535400	3-acetylphenol sulfate levels	TRUE	reported	GCST90199946	textfile	6897	0.003130716	21.65408187
A	G	0.0914928	0.137463	0.0293687	2.86E-06	rs17324835	3-acetylphenol sulfate levels	TRUE	reported	GCST90199946	textfile	6897	0.003166392	21.90161972
T	A	0.387358	0.078654	0.0175245	7.18E-06	rs774576	3-acetylphenol sulfate levels	TRUE	reported	GCST90199946	textfile	6897	0.002912216	20.13837394
G	A	0.0110949	0.356538	0.0806149	9.75E-06	rs186372130	3-acetylphenol sulfate levels	TRUE	reported	GCST90199946	textfile	6897	0.002828074	19.55487541
G	A	0.363468	-0.0954341	0.0178033	8.30E-08	rs6601542	3-acetylphenol sulfate levels	TRUE	reported	GCST90199946	textfile	6897	0.00414897	28.72633288
T	C	0.0140023	0.328739	0.0705476	3.16E-06	rs143170468	3-acetylphenol sulfate levels	TRUE	reported	GCST90199946	textfile	6897	0.003138431	21.7076103
G	A	0.0662748	-0.158556	0.0342461	3.66E-06	rs73010098	3-acetylphenol sulfate levels	TRUE	reported	GCST90199946	textfile	6897	0.003098384	21.42975301
T	C	0.0415755	-0.1876	0.0422408	8.95E-06	rs79237038	3-acetylphenol sulfate levels	TRUE	reported	GCST90199946	textfile	6897	0.002851681	19.71857121
T	C	0.0138182	0.337463	0.0723885	3.13E-06	rs140230552	3-acetylphenol sulfate levels	TRUE	reported	GCST90199946	textfile	6897	0.003141135	21.72637222
T	C	0.0312774	0.219057	0.0483183	5.80E-06	rs117576466	3-acetylphenol sulfate levels	TRUE	reported	GCST90199946	textfile	6897	0.002971245	20.54778553
T	C	0.0404209	0.200756	0.043383	3.70E-06	rs79864588	3-acetylphenol sulfate levels	TRUE	reported	GCST90199946	textfile	6897	0.003095219	21.40779566
A	G	0.0238821	-0.244763	0.0550259	8.66E-06	rs183064231	3-acetylphenol sulfate levels	TRUE	reported	GCST90199946	textfile	6897	0.002860572	19.78022697
A	G	0.147409	0.108942	0.0243986	8.00E-06	rs2068199	3-acetylphenol sulfate levels	TRUE	reported	GCST90199946	textfile	6897	0.002882352	19.93126752
C	G	0.45334	0.0792706	0.0171649	3.87E-06	rs12913844	3-acetylphenol sulfate levels	TRUE	reported	GCST90199946	textfile	6897	0.003082766	21.32140305
T	C	0.00843109	-0.43738	0.0930317	2.58E-06	rs145405420	3-acetylphenol sulfate levels	TRUE	reported	GCST90199946	textfile	6897	0.003194524	22.09682982
C	T	0.0246806	0.255431	0.0540277	2.27E-06	rs62061009	3-acetylphenol sulfate levels	TRUE	reported	GCST90199946	textfile	6897	0.003230344	22.34540819
C	T	0.478457	-0.076523	0.0171639	8.26E-06	rs12943188	3-acetylphenol sulfate levels	TRUE	reported	GCST90199946	textfile	6897	0.002873704	19.87129034
A	G	0.00734439	-0.448127	0.0991729	6.22E-06	rs77348892	3-acetylphenol sulfate levels	TRUE	reported	GCST90199946	textfile	6897	0.0029517	20.41222003
C	T	0.0387529	-0.204385	0.0436	2.76E-06	rs4801089	3-acetylphenol sulfate levels	TRUE	reported	GCST90199946	textfile	6897	0.003176021	21.96843425
C	A	0.457774	-0.0792957	0.0170618	3.36E-06	rs6052810	3-acetylphenol sulfate levels	TRUE	reported	GCST90199946	textfile	6897	0.003121989	21.59352906
T	C	0.0370172	-0.209368	0.0460722	5.51E-06	rs9612171	3-acetylphenol sulfate levels	TRUE	reported	GCST90199946	textfile	6897	0.002985273	20.64508864
T	G	0.0241273	-0.262	0.0546895	1.66E-06	rs140921844	3-acetylphenol sulfate levels	TRUE	reported	GCST90199946	textfile	6897	0.003316589	22.94397821
A	G	0.0164642	-0.268289	0.0557797	1.51E-06	rs115645176	Sphingomyelin (d18:2/16:0, d18:1/16:1) levels	TRUE	reported	GCST90199947	textfile	8272	0.002788881	23.128548
C	T	0.0141229	-0.285135	0.060205	2.18E-06	rs189716223	Sphingomyelin (d18:2/16:0, d18:1/16:1) levels	TRUE	reported	GCST90199947	textfile	8272	0.002704266	22.424921
C	A	0.598532	-0.0677516	0.0148243	4.87E-06	rs769645	Sphingomyelin (d18:2/16:0, d18:1/16:1) levels	TRUE	reported	GCST90199947	textfile	8272	0.002518749	20.88265459
C	A	0.392217	-0.0649177	0.0145102	7.68E-06	rs7651135	Sphingomyelin (d18:2/16:0, d18:1/16:1) levels	TRUE	reported	GCST90199947	textfile	8272	0.0024139	20.01126006
G	C	0.0429735	0.161731	0.0346351	3.02E-06	rs11711847	Sphingomyelin (d18:2/16:0, d18:1/16:1) levels	TRUE	reported	GCST90199947	textfile	8272	0.002629056	21.79960557
T	G	0.00989798	0.314911	0.0711133	9.50E-06	rs148647630	Sphingomyelin (d18:2/16:0, d18:1/16:1) levels	TRUE	reported	GCST90199947	textfile	8272	0.002365022	19.60509635
G	T	0.351739	0.0746415	0.014918	5.63E-07	rs58743367	Sphingomyelin (d18:2/16:0, d18:1/16:1) levels	TRUE	reported	GCST90199947	textfile	8272	0.003017287	25.02848113
C	G	0.240768	-0.0751987	0.0164885	5.10E-06	rs57082372	Sphingomyelin (d18:2/16:0, d18:1/16:1) levels	TRUE	reported	GCST90199947	textfile	8272	0.002508171	20.79473318
G	A	0.0256114	-0.199239	0.0449758	9.43E-06	rs144774993	Sphingomyelin (d18:2/16:0, d18:1/16:1) levels	TRUE	reported	GCST90199947	textfile	8272	0.002366744	19.61940789
T	A	0.0717315	0.123116	0.0275881	8.10E-06	rs74617384	Sphingomyelin (d18:2/16:0, d18:1/16:1) levels	TRUE	reported	GCST90199947	textfile	8272	0.002401765	19.91041878
C	T	0.451253	0.0673837	0.0143921	2.84E-06	rs12211973	Sphingomyelin (d18:2/16:0, d18:1/16:1) levels	TRUE	reported	GCST90199947	textfile	8272	0.002643026	21.91575094
T	C	0.240912	-0.0783755	0.0166811	2.62E-06	rs16883833	Sphingomyelin (d18:2/16:0, d18:1/16:1) levels	TRUE	reported	GCST90199947	textfile	8272	0.002661603	22.0701996
C	T	0.0102611	0.323794	0.0703042	4.11E-06	rs187194474	Sphingomyelin (d18:2/16:0, d18:1/16:1) levels	TRUE	reported	GCST90199947	textfile	8272	0.002557716	21.20655075
C	G	0.73973	0.0891088	0.0162583	4.23E-08	rs174634	Sphingomyelin (d18:2/16:0, d18:1/16:1) levels	TRUE	reported	GCST90199947	textfile	8272	0.003618313	30.03211431
T	C	0.0377495	0.168697	0.0371855	5.72E-06	rs117394165	Sphingomyelin (d18:2/16:0, d18:1/16:1) levels	TRUE	reported	GCST90199947	textfile	8272	0.002481863	20.57607109
T	C	0.817936	-0.084497	0.0189143	7.92E-06	rs9532507	Sphingomyelin (d18:2/16:0, d18:1/16:1) levels	TRUE	reported	GCST90199947	textfile	8272	0.002406828	19.95248612
G	A	0.0141336	0.27149	0.0599433	5.92E-06	rs147201951	Sphingomyelin (d18:2/16:0, d18:1/16:1) levels	TRUE	reported	GCST90199947	textfile	8272	0.002473661	20.50790811
A	C	0.0130556	-0.301307	0.0614258	9.33E-07	rs145024765	Sphingomyelin (d18:2/16:0, d18:1/16:1) levels	TRUE	reported	GCST90199947	textfile	8272	0.002900313	24.05535574
T	C	0.00509578	0.470039	0.100391	2.84E-06	rs186358861	Sphingomyelin (d18:2/16:0, d18:1/16:1) levels	TRUE	reported	GCST90199947	textfile	8272	0.002643129	21.91660147
T	C	0.752943	0.0863094	0.0168725	3.13E-07	rs10426317	Sphingomyelin (d18:2/16:0, d18:1/16:1) levels	TRUE	reported	GCST90199947	textfile	8272	0.003153372	26.16087738
G	C	0.0364205	0.179868	0.0385346	3.05E-06	rs78028703	Sphingomyelin (d18:2/16:0, d18:1/16:1) levels	TRUE	reported	GCST90199947	textfile	8272	0.002626958	21.78216706
T	A	0.613426	0.0746419	0.0146014	3.19E-07	rs686548	Sphingomyelin (d18:2/16:0, d18:1/16:1) levels	TRUE	reported	GCST90199947	textfile	8272	0.003149169	26.12590591
G	A	0.0891011	0.116608	0.0249893	3.07E-06	rs4820017	Sphingomyelin (d18:2/16:0, d18:1/16:1) levels	TRUE	reported	GCST90199947	textfile	8272	0.002625405	21.76925143
G	A	0.239938	0.0756529	0.0166548	5.56E-06	rs1023470	Sphingomyelin (d18:2/16:0, d18:1/16:1) levels	TRUE	reported	GCST90199947	textfile	8272	0.002488169	20.62848346
A	G	0.253468	0.131389	0.0192059	7.86E-12	rs2236872	S-allylcysteine levels	TRUE	reported	GCST90199948	textfile	6857	0.006778919	46.78665511
T	G	0.0520914	-0.172482	0.0387361	8.48E-06	rs72758262	S-allylcysteine levels	TRUE	reported	GCST90199948	textfile	6857	0.002883153	19.82116067
A	G	0.0102905	-0.368786	0.0832734	9.48E-06	rs12470448	S-allylcysteine levels	TRUE	reported	GCST90199948	textfile	6857	0.00285208	19.6069286
T	A	0.113308	-0.141688	0.0266574	1.07E-07	rs55677366	S-allylcysteine levels	TRUE	reported	GCST90199948	textfile	6857	0.004103088	28.24254779
T	G	0.299792	0.0833484	0.0185309	6.87E-06	rs1165915	S-allylcysteine levels	TRUE	reported	GCST90199948	textfile	6857	0.002941629	20.2243615
T	C	0.00498607	0.528288	0.119267	9.45E-06	rs188215927	S-allylcysteine levels	TRUE	reported	GCST90199948	textfile	6857	0.002853158	19.6143631
A	C	0.956478	-0.190793	0.0424848	7.09E-06	rs7438901	S-allylcysteine levels	TRUE	reported	GCST90199948	textfile	6857	0.002932568	20.16188007
C	T	0.0171097	0.294528	0.0643764	4.76E-06	rs144488313	S-allylcysteine levels	TRUE	reported	GCST90199948	textfile	6857	0.00304328	20.9253684
G	A	0.0932661	-0.127848	0.0286725	8.24E-06	rs9393518	S-allylcysteine levels	TRUE	reported	GCST90199948	textfile	6857	0.002891114	19.87604923
T	C	0.297383	-0.0823464	0.0184004	7.63E-06	rs55780138	S-allylcysteine levels	TRUE	reported	GCST90199948	textfile	6857	0.002912285	20.0220258
C	T	0.0058251	0.492127	0.110746	8.84E-06	rs75686175	S-allylcysteine levels	TRUE	reported	GCST90199948	textfile	6857	0.002871543	19.7411113
T	A	0.6621	0.0820235	0.0175125	2.82E-06	rs1324258	S-allylcysteine levels	TRUE	reported	GCST90199948	textfile	6857	0.003189033	21.93075621
C	T	0.0707182	0.144342	0.0326519	9.84E-06	rs61886405	S-allylcysteine levels	TRUE	reported	GCST90199948	textfile	6857	0.002841832	19.53627821
G	T	0.238568	-0.0932371	0.0197923	2.47E-06	rs17278013	S-allylcysteine levels	TRUE	reported	GCST90199948	textfile	6857	0.003225875	22.18494178
G	A	0.0321324	-0.241822	0.0473395	3.25E-07	rs17177776	S-allylcysteine levels	TRUE	reported	GCST90199948	textfile	6857	0.003791059	26.0866069
T	C	0.545207	-0.0800367	0.0169768	2.42E-06	rs12708811	S-allylcysteine levels	TRUE	reported	GCST90199948	textfile	6857	0.003230927	22.21979218
G	A	0.883015	-0.135024	0.0262505	2.69E-07	rs1557513	S-allylcysteine levels	TRUE	reported	GCST90199948	textfile	6857	0.003843617	26.4496597
T	C	0.0637702	0.169225	0.0346844	1.07E-06	rs141805964	S-allylcysteine levels	TRUE	reported	GCST90199948	textfile	6857	0.003459565	23.79764507
A	G	0.197473	-0.0968263	0.0211852	4.87E-06	rs8137353	S-allylcysteine levels	TRUE	reported	GCST90199948	textfile	6857	0.003037151	20.88309413
T	C	0.198245	0.0947497	0.0195065	1.19E-06	rs16840267	6-oxopiperidine-2-carboxylate levels	TRUE	reported	GCST90199949	textfile	8032	0.002928865	23.58787559
C	T	0.58997	0.0702494	0.0158533	9.37E-06	rs4363385	6-oxopiperidine-2-carboxylate levels	TRUE	reported	GCST90199949	textfile	8032	0.002438719	19.63078777
A	C	0.061495	-0.145695	0.032429	7.03E-06	rs72737448	6-oxopiperidine-2-carboxylate levels	TRUE	reported	GCST90199949	textfile	8032	0.002506735	20.1796685
T	C	0.0117055	0.333807	0.0731608	5.05E-06	rs144595711	6-oxopiperidine-2-carboxylate levels	TRUE	reported	GCST90199949	textfile	8032	0.002585152	20.81257584
T	C	0.00901465	-0.398432	0.0817568	1.10E-06	rs56132269	6-oxopiperidine-2-carboxylate levels	TRUE	reported	GCST90199949	textfile	8032	0.002948185	23.74392431
T	C	0.0223787	-0.23568	0.0530078	8.74E-06	rs41285951	6-oxopiperidine-2-carboxylate levels	TRUE	reported	GCST90199949	textfile	8032	0.002455131	19.7632218
G	T	0.241221	-0.0816687	0.0183333	8.40E-06	rs344687	6-oxopiperidine-2-carboxylate levels	TRUE	reported	GCST90199949	textfile	8032	0.002464533	19.83909423
A	C	0.594811	-0.0700343	0.0158472	9.90E-06	rs12052246	6-oxopiperidine-2-carboxylate levels	TRUE	reported	GCST90199949	textfile	8032	0.002425705	19.52577821
T	C	0.0719272	0.147467	0.0299979	8.84E-07	rs62281850	6-oxopiperidine-2-carboxylate levels	TRUE	reported	GCST90199949	textfile	8032	0.002999712	24.16016133
G	T	0.0647132	0.141247	0.031667	8.18E-06	rs13120687	6-oxopiperidine-2-carboxylate levels	TRUE	reported	GCST90199949	textfile	8032	0.002470851	19.89007708
T	C	0.0393913	0.4316	0.0395703	1.07E-27	rs144272515	6-oxopiperidine-2-carboxylate levels	TRUE	reported	GCST90199949	textfile	8032	0.014595369	118.9367403
A	G	0.67379	-0.0759489	0.0168873	6.88E-06	rs903851	6-oxopiperidine-2-carboxylate levels	TRUE	reported	GCST90199949	textfile	8032	0.002511924	20.22154735
T	C	0.0101165	0.395494	0.0792302	5.98E-07	rs114053587	6-oxopiperidine-2-carboxylate levels	TRUE	reported	GCST90199949	textfile	8032	0.00309264	24.91094137
A	T	0.16969	0.0987834	0.0210007	2.55E-06	rs2390751	6-oxopiperidine-2-carboxylate levels	TRUE	reported	GCST90199949	textfile	8032	0.002747148	22.12036269
G	T	0.209994	0.0844972	0.019034	9.03E-06	rs7806920	6-oxopiperidine-2-carboxylate levels	TRUE	reported	GCST90199949	textfile	8032	0.002447578	19.70227385
T	A	0.120577	-0.1088	0.0241774	6.79E-06	rs1035864	6-oxopiperidine-2-carboxylate levels	TRUE	reported	GCST90199949	textfile	8032	0.002514903	20.24559034
A	G	0.296195	-0.0843046	0.0169578	6.65E-07	rs6960916	6-oxopiperidine-2-carboxylate levels	TRUE	reported	GCST90199949	textfile	8032	0.003067648	24.70901152
A	T	0.0872311	0.549327	0.0268881	9.03E-93	rs7465260	6-oxopiperidine-2-carboxylate levels	TRUE	reported	GCST90199949	textfile	8032	0.049398791	417.285705
A	C	0.434892	0.0713348	0.0158362	6.65E-06	rs11007224	6-oxopiperidine-2-carboxylate levels	TRUE	reported	GCST90199949	textfile	8032	0.002519889	20.28583018
A	G	0.0570516	-0.150301	0.0338019	8.73E-06	rs11574849	6-oxopiperidine-2-carboxylate levels	TRUE	reported	GCST90199949	textfile	8032	0.002455557	19.76666311
G	A	0.201308	-0.093019	0.020294	4.57E-06	rs570140	6-oxopiperidine-2-carboxylate levels	TRUE	reported	GCST90199949	textfile	8032	0.002608854	21.00389633
A	G	0.0092581	-0.364113	0.0812586	7.43E-06	rs187518779	6-oxopiperidine-2-carboxylate levels	TRUE	reported	GCST90199949	textfile	8032	0.002493594	20.07361286
C	T	0.0295585	-0.214964	0.0459721	2.93E-06	rs191145251	6-oxopiperidine-2-carboxylate levels	TRUE	reported	GCST90199949	textfile	8032	0.002714804	21.85921842
A	G	0.0350019	-0.19617	0.0428127	4.60E-06	rs77652229	6-oxopiperidine-2-carboxylate levels	TRUE	reported	GCST90199949	textfile	8032	0.002607129	20.98996886
T	C	0.354496	-0.0760008	0.0164752	3.97E-06	rs2467270	6-oxopiperidine-2-carboxylate levels	TRUE	reported	GCST90199949	textfile	8032	0.002642422	21.2748635
C	G	0.0122849	0.325567	0.0707623	4.21E-06	rs76703115	6-oxopiperidine-2-carboxylate levels	TRUE	reported	GCST90199949	textfile	8032	0.002628513	21.16258522
A	G	0.137052	-0.102119	0.0230117	9.09E-06	rs111786381	6-oxopiperidine-2-carboxylate levels	TRUE	reported	GCST90199949	textfile	8032	0.002445842	19.68826948
A	G	0.0280368	-0.222143	0.0461668	1.50E-06	rs17507995	2-aminophenol sulfate levels	TRUE	reported	GCST90199950	textfile	8264	0.002793833	23.14731392
C	T	0.0092287	0.356427	0.0803747	9.23E-06	rs77445654	2-aminophenol sulfate levels	TRUE	reported	GCST90199950	textfile	8264	0.002373996	19.66062604
G	A	0.252044	0.0807873	0.017917	6.51E-06	rs35500893	2-aminophenol sulfate levels	TRUE	reported	GCST90199950	textfile	8264	0.002454133	20.32593265
G	A	0.379591	0.0699476	0.0157142	8.54E-06	rs28415538	2-aminophenol sulfate levels	TRUE	reported	GCST90199950	textfile	8264	0.002391833	19.80869957
G	A	0.018385	-0.281069	0.0568645	7.70E-07	rs4337770	2-aminophenol sulfate levels	TRUE	reported	GCST90199950	textfile	8264	0.002947617	24.4252113
T	C	0.0237079	-0.226944	0.0500255	5.72E-06	rs146302493	2-aminophenol sulfate levels	TRUE	reported	GCST90199950	textfile	8264	0.002484185	20.57545351
A	G	0.0223382	-0.230077	0.0514594	7.78E-06	rs4443438	2-aminophenol sulfate levels	TRUE	reported	GCST90199950	textfile	8264	0.002413112	19.98535457
G	A	0.165754	-0.0925608	0.0202803	5.02E-06	rs16891019	2-aminophenol sulfate levels	TRUE	reported	GCST90199950	textfile	8264	0.002514327	20.82573467
T	C	0.0102936	0.3415	0.0751493	5.51E-06	rs149887583	2-aminophenol sulfate levels	TRUE	reported	GCST90199950	textfile	8264	0.002492627	20.64554819
C	T	0.576454	-0.0734336	0.0157084	2.94E-06	rs7448252	2-aminophenol sulfate levels	TRUE	reported	GCST90199950	textfile	8264	0.002637476	21.84844928
T	C	0.192097	0.0868962	0.0191303	5.56E-06	rs2789009	2-aminophenol sulfate levels	TRUE	reported	GCST90199950	textfile	8264	0.00249049	20.627799
T	C	0.0303122	0.197101	0.0441699	8.11E-06	rs74371839	2-aminophenol sulfate levels	TRUE	reported	GCST90199950	textfile	8264	0.00240375	19.90763665
T	C	0.033669	0.190173	0.0420428	6.09E-06	rs77861747	2-aminophenol sulfate levels	TRUE	reported	GCST90199950	textfile	8264	0.002469734	20.45546393
G	A	0.0927286	-0.120782	0.0264535	4.98E-06	rs71513720	2-aminophenol sulfate levels	TRUE	reported	GCST90199950	textfile	8264	0.002516249	20.84169491
A	G	0.0890762	0.122008	0.0267263	4.99E-06	rs62513256	2-aminophenol sulfate levels	TRUE	reported	GCST90199950	textfile	8264	0.002515445	20.83501513
G	C	0.0194475	-0.251943	0.0555261	5.70E-06	rs16906823	2-aminophenol sulfate levels	TRUE	reported	GCST90199950	textfile	8264	0.002485074	20.58283218
A	G	0.289627	0.0775989	0.0172579	6.91E-06	rs13296856	2-aminophenol sulfate levels	TRUE	reported	GCST90199950	textfile	8264	0.002440528	20.21296927
G	A	0.86252	0.106196	0.0223192	1.95E-06	rs761883	2-aminophenol sulfate levels	TRUE	reported	GCST90199950	textfile	8264	0.002732	22.63361645
A	G	0.0178031	0.276045	0.0574944	1.58E-06	rs181001541	2-aminophenol sulfate levels	TRUE	reported	GCST90199950	textfile	8264	0.002781689	23.04642467
A	G	0.260448	0.0775085	0.0172429	6.95E-06	rs7133330	2-aminophenol sulfate levels	TRUE	reported	GCST90199950	textfile	8264	0.002439086	20.20100274
A	T	0.101167	0.119708	0.0253445	2.32E-06	rs138838316	2-aminophenol sulfate levels	TRUE	reported	GCST90199950	textfile	8264	0.002692265	22.30353882
T	C	0.0311582	0.203701	0.0440525	3.76E-06	rs117278826	2-aminophenol sulfate levels	TRUE	reported	GCST90199950	textfile	8264	0.002580671	21.37667155
G	C	0.0325505	-0.205124	0.0431451	1.99E-06	rs144455406	2-aminophenol sulfate levels	TRUE	reported	GCST90199950	textfile	8264	0.00272768	22.59773315
A	G	0.00712268	-0.422634	0.0914967	3.85E-06	rs143360828	2-aminophenol sulfate levels	TRUE	reported	GCST90199950	textfile	8264	0.002575182	21.33108199
T	C	0.0166079	-0.275661	0.0597734	3.99E-06	rs12918967	2-aminophenol sulfate levels	TRUE	reported	GCST90199950	textfile	8264	0.002567014	21.26324861
T	G	0.00622483	0.443964	0.0965327	4.24E-06	rs117959567	2-aminophenol sulfate levels	TRUE	reported	GCST90199950	textfile	8264	0.002552972	21.14664557
G	A	0.0142944	0.294068	0.0643408	4.87E-06	rs117336992	2-aminophenol sulfate levels	TRUE	reported	GCST90199950	textfile	8264	0.002521366	20.88418371
A	G	0.00848176	-0.417358	0.0816164	3.16E-07	rs145094042	2-aminophenol sulfate levels	TRUE	reported	GCST90199950	textfile	8264	0.00315428	26.14312491
A	G	0.0523446	-0.156059	0.0343463	5.53E-06	rs117607037	2-aminophenol sulfate levels	TRUE	reported	GCST90199950	textfile	8264	0.002491976	20.64013833
T	G	0.00878149	0.408434	0.0819578	6.25E-07	rs117110181	2-aminophenol sulfate levels	TRUE	reported	GCST90199950	textfile	8264	0.002996192	24.82893396
A	C	0.244022	-0.0853787	0.0179288	1.92E-06	rs2677900	2-aminophenol sulfate levels	TRUE	reported	GCST90199950	textfile	8264	0.002736631	22.67208769
T	G	0.134871	0.105575	0.0229751	4.32E-06	rs58619731	2-aminophenol sulfate levels	TRUE	reported	GCST90199950	textfile	8264	0.002548642	21.11068092
T	G	0.00488878	0.492508	0.109936	7.47E-06	rs118165507	2-aminophenol sulfate levels	TRUE	reported	GCST90199950	textfile	8264	0.002422719	20.06511247
T	C	0.0684813	0.135479	0.0304342	8.53E-06	rs73225427	2-aminophenol sulfate levels	TRUE	reported	GCST90199950	textfile	8264	0.002392157	19.81139542
G	C	0.029352	0.256912	0.0563519	5.14E-06	rs57785365	N-acetylalliin levels	TRUE	reported	GCST90199951	textfile	5432	0.003811828	20.7774249
G	C	0.00913838	-0.439303	0.0993731	9.84E-06	rs147479514	N-acetylalliin levels	TRUE	reported	GCST90199951	textfile	5432	0.003584852	19.53577885
G	A	0.0246902	-0.30432	0.0613037	6.90E-07	rs73168452	N-acetylalliin levels	TRUE	reported	GCST90199951	textfile	5432	0.004516085	24.63358861
G	A	0.417534	0.0899996	0.0192475	2.93E-06	rs929641	N-acetylalliin levels	TRUE	reported	GCST90199951	textfile	5432	0.004008927	21.85609502
G	T	0.243318	0.233237	0.0217141	6.52E-27	rs78450880	N-acetylalliin levels	TRUE	reported	GCST90199951	textfile	5432	0.020798102	115.3323907
A	C	0.849407	-0.13535	0.0261265	2.21E-07	rs2222382	N-acetylalliin levels	TRUE	reported	GCST90199951	textfile	5432	0.004916475	26.82835971
C	T	0.104257	-0.147432	0.0316754	3.25E-06	rs76069245	N-acetylalliin levels	TRUE	reported	GCST90199951	textfile	5432	0.003972381	21.65605604
C	T	0.106094	-0.137354	0.0306359	7.35E-06	rs17064578	N-acetylalliin levels	TRUE	reported	GCST90199951	textfile	5432	0.003686867	20.09376897
A	C	0.021655	0.285818	0.06454	9.49E-06	rs72834063	N-acetylalliin levels	TRUE	reported	GCST90199951	textfile	5432	0.003597463	19.60474953
C	T	0.839653	-0.125705	0.0261132	1.48E-06	rs12520585	N-acetylalliin levels	TRUE	reported	GCST90199951	textfile	5432	0.00424792	23.16460948
G	A	0.0308048	-0.246213	0.0555316	9.26E-06	rs147983547	N-acetylalliin levels	TRUE	reported	GCST90199951	textfile	5432	0.003605894	19.65086421
T	C	0.0168612	-0.32443	0.0734302	9.95E-06	rs183786244	N-acetylalliin levels	TRUE	reported	GCST90199951	textfile	5432	0.003580758	19.51338707
T	C	0.292157	-0.0919741	0.0208043	9.83E-06	rs55780138	N-acetylalliin levels	TRUE	reported	GCST90199951	textfile	5432	0.003585133	19.53731805
C	G	0.0249077	0.298856	0.0605198	7.89E-07	rs138886879	N-acetylalliin levels	TRUE	reported	GCST90199951	textfile	5432	0.00446914	24.37637144
C	G	0.350076	-0.0951487	0.0201315	2.29E-06	rs1519366	N-acetylalliin levels	TRUE	reported	GCST90199951	textfile	5432	0.004095542	22.33024641
A	C	0.778764	-0.108734	0.0235572	3.92E-06	rs10758663	N-acetylalliin levels	TRUE	reported	GCST90199951	textfile	5432	0.003906822	21.2972466
A	G	0.00888067	-0.457903	0.101407	6.32E-06	rs117067205	N-acetylalliin levels	TRUE	reported	GCST90199951	textfile	5432	0.003739592	20.38220552
G	A	0.287862	0.0941008	0.0205938	4.89E-06	rs6597604	N-acetylalliin levels	TRUE	reported	GCST90199951	textfile	5432	0.003829021	20.87150269
G	T	0.181115	-0.121572	0.0248186	9.66E-07	rs11187277	N-acetylalliin levels	TRUE	reported	GCST90199951	textfile	5432	0.004397832	23.98571295
G	A	0.068449	-0.169716	0.0378422	7.30E-06	rs111430634	N-acetylalliin levels	TRUE	reported	GCST90199951	textfile	5432	0.003689164	20.10633387
A	T	0.022589	-0.305722	0.0635561	1.51E-06	rs79157223	N-acetylalliin levels	TRUE	reported	GCST90199951	textfile	5432	0.004241633	23.1301779
T	C	0.0799778	0.169461	0.0346421	9.99E-07	rs72910671	N-acetylalliin levels	TRUE	reported	GCST90199951	textfile	5432	0.004385937	23.92055082
A	C	0.528898	-0.0954707	0.0191564	6.24E-07	rs7101900	N-acetylalliin levels	TRUE	reported	GCST90199951	textfile	5432	0.004551676	24.82861466
A	C	0.0768022	-0.159918	0.0356416	7.23E-06	rs17519439	N-acetylalliin levels	TRUE	reported	GCST90199951	textfile	5432	0.003692445	20.12428151
T	C	0.195921	0.109628	0.0244633	7.42E-06	rs7984374	N-acetylalliin levels	TRUE	reported	GCST90199951	textfile	5432	0.003683414	20.07488047
C	T	0.374516	0.0896025	0.0200762	8.08E-06	rs12437353	N-acetylalliin levels	TRUE	reported	GCST90199951	textfile	5432	0.003653657	19.91211058
A	C	0.302054	-0.0935341	0.0211272	9.55E-06	rs71386574	N-acetylalliin levels	TRUE	reported	GCST90199951	textfile	5432	0.003595275	19.59278283
A	G	0.243617	-0.103058	0.0225786	5.01E-06	rs56189881	N-acetylalliin levels	TRUE	reported	GCST90199951	textfile	5432	0.003820737	20.82617287
T	C	0.0177815	0.363155	0.0721435	4.81E-07	rs117108262	N-acetylalliin levels	TRUE	reported	GCST90199951	textfile	5432	0.004643107	25.32968029
T	C	0.0140481	-0.361993	0.0804754	6.85E-06	rs147810441	N-acetylalliin levels	TRUE	reported	GCST90199951	textfile	5432	0.003711074	20.22619199
C	T	0.303947	0.0734068	0.0164308	7.91E-06	rs76963882	2-aminoheptanoate levels	TRUE	reported	GCST90199952	textfile	8238	0.002417032	19.95490739
G	A	0.00311469	-0.624981	0.136977	5.05E-06	rs111374216	2-aminoheptanoate levels	TRUE	reported	GCST90199952	textfile	8238	0.002520696	20.81291348
T	C	0.020874	-0.239551	0.053223	6.77E-06	rs112704952	2-aminoheptanoate levels	TRUE	reported	GCST90199952	textfile	8238	0.002453064	20.25311485
A	G	0.0854765	-0.123564	0.0277755	8.64E-06	rs1093377	2-aminoheptanoate levels	TRUE	reported	GCST90199952	textfile	8238	0.002396604	19.78584929
T	C	0.0398322	-0.174788	0.0387044	6.30E-06	rs79429539	2-aminoheptanoate levels	TRUE	reported	GCST90199952	textfile	8238	0.002469488	20.38905501
G	C	0.0182495	-0.251677	0.0564845	8.36E-06	rs13082854	2-aminoheptanoate levels	TRUE	reported	GCST90199952	textfile	8238	0.002404149	19.84828694
G	A	0.0165218	0.270556	0.0601239	6.80E-06	rs144729712	2-aminoheptanoate levels	TRUE	reported	GCST90199952	textfile	8238	0.002452065	20.24485179
A	G	0.271368	0.078839	0.0169835	3.45E-06	rs1545207	2-aminoheptanoate levels	TRUE	reported	GCST90199952	textfile	8238	0.002608984	21.5438032
C	T	0.0206581	-0.25073	0.0532748	2.52E-06	rs142259271	2-aminoheptanoate levels	TRUE	reported	GCST90199952	textfile	8238	0.00268152	22.14437849
A	G	0.316084	-0.0738676	0.0166393	9.02E-06	rs6847892	2-aminoheptanoate levels	TRUE	reported	GCST90199952	textfile	8238	0.002386593	19.70300302
A	T	0.0208615	-0.236292	0.053135	8.71E-06	rs189467181	2-aminoheptanoate levels	TRUE	reported	GCST90199952	textfile	8238	0.002394824	19.77111749
T	C	0.167498	-0.090412	0.0203758	9.11E-06	rs13182035	2-aminoheptanoate levels	TRUE	reported	GCST90199952	textfile	8238	0.002384319	19.68418168
A	G	0.0271792	-0.208865	0.0471469	9.42E-06	rs78562996	2-aminoheptanoate levels	TRUE	reported	GCST90199952	textfile	8238	0.002376675	19.62093081
A	G	0.295725	0.0787	0.0168007	2.81E-06	rs2093396	2-aminoheptanoate levels	TRUE	reported	GCST90199952	textfile	8238	0.002656548	21.93760746
T	C	0.120248	-0.104968	0.0235087	8.00E-06	rs76309180	2-aminoheptanoate levels	TRUE	reported	GCST90199952	textfile	8238	0.002414266	19.93201327
T	C	0.0194972	-0.257185	0.0554186	3.47E-06	rs2262987	2-aminoheptanoate levels	TRUE	reported	GCST90199952	textfile	8238	0.002607501	21.53152152
T	G	0.851255	0.114498	0.0217957	1.49E-07	rs4750884	2-aminoheptanoate levels	TRUE	reported	GCST90199952	textfile	8238	0.00333872	27.58980993
C	T	0.057824	0.150127	0.0326758	4.34E-06	rs115001093	2-aminoheptanoate levels	TRUE	reported	GCST90199952	textfile	8238	0.00255583	21.10375344
T	C	0.190296	-0.0873579	0.019684	9.08E-06	rs12794069	2-aminoheptanoate levels	TRUE	reported	GCST90199952	textfile	8238	0.002385167	19.69120115
G	C	0.452498	0.0720025	0.0153252	2.62E-06	rs7945555	2-aminoheptanoate levels	TRUE	reported	GCST90199952	textfile	8238	0.002672384	22.06873299
G	C	0.0706026	0.140459	0.0297227	2.29E-06	rs144763366	2-aminoheptanoate levels	TRUE	reported	GCST90199952	textfile	8238	0.002703492	22.32632171
C	T	0.208458	0.085123	0.0189597	7.13E-06	rs12868554	2-aminoheptanoate levels	TRUE	reported	GCST90199952	textfile	8238	0.002440888	20.15233946
G	T	0.0907369	0.119401	0.0265659	6.97E-06	rs16960729	2-aminoheptanoate levels	TRUE	reported	GCST90199952	textfile	8238	0.002446141	20.19581629
G	A	0.402112	-0.078182	0.0159602	9.65E-07	rs10133357	2-aminoheptanoate levels	TRUE	reported	GCST90199952	textfile	8238	0.00290437	23.99006606
C	T	0.119315	-0.115079	0.0234391	9.12E-07	rs73551580	2-aminoheptanoate levels	TRUE	reported	GCST90199952	textfile	8238	0.002917559	24.09932315
T	A	0.00714902	-0.404194	0.0912019	9.34E-06	rs141901333	2-aminoheptanoate levels	TRUE	reported	GCST90199952	textfile	8238	0.00237857	19.63660947
T	C	0.0150569	-0.283663	0.0616001	4.13E-06	rs187860960	2-aminoheptanoate levels	TRUE	reported	GCST90199952	textfile	8238	0.002567464	21.20006045
A	G	0.218481	0.0824253	0.0184819	8.20E-06	rs4075967	2-aminoheptanoate levels	TRUE	reported	GCST90199952	textfile	8238	0.002408567	19.88485329
T	C	0.0117166	0.401035	0.0881556	5.39E-06	rs116665739	3-methoxytyramine sulfate levels	TRUE	reported	GCST90199953	textfile	5419	0.003804435	20.68732928
C	T	0.462808	-0.0883581	0.019085	3.66E-06	rs8048	3-methoxytyramine sulfate levels	TRUE	reported	GCST90199953	textfile	5419	0.003939806	21.42634497
T	C	0.0147004	0.350477	0.0782161	7.43E-06	rs56369827	3-methoxytyramine sulfate levels	TRUE	reported	GCST90199953	textfile	5419	0.003691488	20.07088004
G	A	0.0193237	-0.304238	0.0681434	8.02E-06	rs72777501	3-methoxytyramine sulfate levels	TRUE	reported	GCST90199953	textfile	5419	0.003664929	19.92594842
G	A	0.0343681	0.228849	0.0512281	7.92E-06	rs62161240	3-methoxytyramine sulfate levels	TRUE	reported	GCST90199953	textfile	5419	0.003669154	19.94900437
C	A	0.0109199	0.410504	0.0910237	6.49E-06	rs11710352	3-methoxytyramine sulfate levels	TRUE	reported	GCST90199953	textfile	5419	0.003739209	20.3313165
T	C	0.538376	0.0855311	0.0189316	6.25E-06	rs1398712	3-methoxytyramine sulfate levels	TRUE	reported	GCST90199953	textfile	5419	0.003752507	20.40389875
G	C	0.00877848	0.445074	0.100684	9.85E-06	rs78717860	3-methoxytyramine sulfate levels	TRUE	reported	GCST90199953	textfile	5419	0.003593032	19.53364146
A	T	0.45223	0.0855648	0.0190079	6.75E-06	rs4698386	3-methoxytyramine sulfate levels	TRUE	reported	GCST90199953	textfile	5419	0.003725477	20.25637306
A	G	0.506966	-0.0858832	0.0189679	5.96E-06	rs7672248	3-methoxytyramine sulfate levels	TRUE	reported	GCST90199953	textfile	5419	0.003768937	20.49356991
T	C	0.374218	-0.091236	0.0198317	4.21E-06	rs34257018	3-methoxytyramine sulfate levels	TRUE	reported	GCST90199953	textfile	5419	0.003890456	21.1569115
A	G	0.286102	0.099581	0.0219706	5.83E-06	rs7843644	3-methoxytyramine sulfate levels	TRUE	reported	GCST90199953	textfile	5419	0.00377665	20.53566714
C	T	0.663447	0.099151	0.0202447	9.70E-07	rs587639	3-methoxytyramine sulfate levels	TRUE	reported	GCST90199953	textfile	5419	0.00440691	23.97790256
A	G	0.236641	0.12698	0.0222221	1.10E-08	rs10840516	3-methoxytyramine sulfate levels	TRUE	reported	GCST90199953	textfile	5419	0.005989249	32.6392473
G	A	0.346333	0.0925118	0.0198947	3.32E-06	rs7125251	3-methoxytyramine sulfate levels	TRUE	reported	GCST90199953	textfile	5419	0.003974393	21.61519498
T	C	0.13357	-0.123801	0.0276383	7.49E-06	rs11044072	3-methoxytyramine sulfate levels	TRUE	reported	GCST90199953	textfile	5419	0.003688939	20.05697055
G	A	0.109907	-0.14689	0.0301397	1.10E-06	rs143750335	3-methoxytyramine sulfate levels	TRUE	reported	GCST90199953	textfile	5419	0.004364033	23.74358516
G	A	0.987161	0.411325	0.0840033	9.75E-07	rs3744166	3-methoxytyramine sulfate levels	TRUE	reported	GCST90199953	textfile	5419	0.004404951	23.96719463
G	A	0.0488244	0.199925	0.0440549	5.68E-06	rs57521154	3-methoxytyramine sulfate levels	TRUE	reported	GCST90199953	textfile	5419	0.003785988	20.58663926
C	G	0.0090841	0.46029	0.0991596	3.45E-06	rs61751862	3-methoxytyramine sulfate levels	TRUE	reported	GCST90199953	textfile	5419	0.003960509	21.53938166
A	G	0.169134	0.120832	0.0249477	1.28E-06	rs5770581	3-methoxytyramine sulfate levels	TRUE	reported	GCST90199953	textfile	5419	0.004310303	23.44998593
C	A	0.0257392	-0.228304	0.0488538	2.97E-06	rs150868809	N2,N5-diacetylornithine levels	TRUE	reported	GCST90199954	textfile	7596	0.002866808	21.83312884
A	G	0.00125264	1.10208	0.219259	5.00E-07	rs115934717	N2,N5-diacetylornithine levels	TRUE	reported	GCST90199954	textfile	7596	0.003315006	25.25788729
T	C	0.0551415	0.158651	0.0350319	5.93E-06	rs55787230	N2,N5-diacetylornithine levels	TRUE	reported	GCST90199954	textfile	7596	0.002692789	20.50424958
T	C	0.126753	0.133875	0.0234817	1.19E-08	rs35940501	N2,N5-diacetylornithine levels	TRUE	reported	GCST90199954	textfile	7596	0.004260892	32.49567286
G	A	0.232584	0.425681	0.0176761	3.83E-128	rs2947860	N2,N5-diacetylornithine levels	TRUE	reported	GCST90199954	textfile	7596	0.070934424	579.804083
T	C	0.0239821	-0.230642	0.0509984	6.11E-06	rs1516301	N2,N5-diacetylornithine levels	TRUE	reported	GCST90199954	textfile	7596	0.002685412	20.44792886
A	G	0.0343256	0.194756	0.0425788	4.78E-06	rs79843467	N2,N5-diacetylornithine levels	TRUE	reported	GCST90199954	textfile	7596	0.002746726	20.91608962
C	T	0.100783	0.114316	0.0257415	8.96E-06	rs7626493	N2,N5-diacetylornithine levels	TRUE	reported	GCST90199954	textfile	7596	0.002589615	19.71659772
T	C	0.0165458	-0.27441	0.061041	6.94E-06	rs147841002	N2,N5-diacetylornithine levels	TRUE	reported	GCST90199954	textfile	7596	0.002653492	20.20422632
G	A	0.159716	-0.103627	0.0212658	1.10E-06	rs79715355	N2,N5-diacetylornithine levels	TRUE	reported	GCST90199954	textfile	7596	0.003116319	23.73930704
A	G	0.0324276	0.208337	0.0447994	3.31E-06	rs529134606	N2,N5-diacetylornithine levels	TRUE	reported	GCST90199954	textfile	7596	0.002839022	21.62091423
T	C	0.445273	-0.0861032	0.015636	3.66E-08	rs3799344	N2,N5-diacetylornithine levels	TRUE	reported	GCST90199954	textfile	7596	0.003976235	30.31606975
C	T	0.0531296	-0.153861	0.0346903	9.20E-06	rs76672197	N2,N5-diacetylornithine levels	TRUE	reported	GCST90199954	textfile	7596	0.00258305	19.66647965
T	C	0.10584	0.115397	0.0256414	6.78E-06	rs13250667	N2,N5-diacetylornithine levels	TRUE	reported	GCST90199954	textfile	7596	0.002659281	20.24842308
C	G	0.0255277	0.226886	0.0491578	3.92E-06	rs72753998	N2,N5-diacetylornithine levels	TRUE	reported	GCST90199954	textfile	7596	0.002796593	21.29688851
C	T	0.118272	-0.107951	0.0242777	8.73E-06	rs55729168	N2,N5-diacetylornithine levels	TRUE	reported	GCST90199954	textfile	7596	0.002596118	19.76623231
T	A	0.223818	-0.0883976	0.018682	2.23E-06	rs11191050	N2,N5-diacetylornithine levels	TRUE	reported	GCST90199954	textfile	7596	0.002938807	22.38308012
A	G	0.0286486	-0.219548	0.0469396	2.91E-06	rs116935504	N2,N5-diacetylornithine levels	TRUE	reported	GCST90199954	textfile	7596	0.002871748	21.87085888
A	G	0.0104167	-0.355597	0.076761	3.61E-06	rs146242484	N2,N5-diacetylornithine levels	TRUE	reported	GCST90199954	textfile	7596	0.002817246	21.45460711
G	C	0.0431254	-0.176804	0.0385468	4.50E-06	rs78421407	N2,N5-diacetylornithine levels	TRUE	reported	GCST90199954	textfile	7596	0.002761985	21.032609
T	C	0.937985	-0.150809	0.0330228	4.95E-06	rs2421035	N2,N5-diacetylornithine levels	TRUE	reported	GCST90199954	textfile	7596	0.002738111	20.8503029
T	C	0.47129	0.077147	0.0156887	8.77E-07	rs1568404	N2,N5-diacetylornithine levels	TRUE	reported	GCST90199954	textfile	7596	0.003173211	24.17407163
A	C	0.880224	-0.109045	0.0241223	6.17E-06	rs4238425	N2,N5-diacetylornithine levels	TRUE	reported	GCST90199954	textfile	7596	0.00268301	20.42959333
G	A	0.258577	-0.0903281	0.0175841	2.79E-07	rs1469699	N2,N5-diacetylornithine levels	TRUE	reported	GCST90199954	textfile	7596	0.003461899	26.38099049
A	G	0.0116218	-0.319382	0.0719953	9.16E-06	rs183568953	N2,N5-diacetylornithine levels	TRUE	reported	GCST90199954	textfile	7596	0.002584068	19.67425145
T	C	0.0309101	-0.209457	0.0446512	2.72E-06	rs145374506	N2,N5-diacetylornithine levels	TRUE	reported	GCST90199954	textfile	7596	0.002888566	21.99931329
A	T	0.219571	-0.0856367	0.0189555	6.25E-06	rs13047163	N2,N5-diacetylornithine levels	TRUE	reported	GCST90199954	textfile	7596	0.002679779	20.40492461
G	C	0.653152	0.0857261	0.0179075	1.69E-06	rs3128372	Ferulic acid 4-sulfate levels	TRUE	reported	GCST90199955	textfile	7332	0.003115864	22.91066693
G	T	0.0929764	0.1334	0.0282426	2.32E-06	rs17439363	Ferulic acid 4-sulfate levels	TRUE	reported	GCST90199955	textfile	7332	0.003033614	22.30405499
C	T	0.965743	0.205966	0.0446654	4.00E-06	rs887987	Ferulic acid 4-sulfate levels	TRUE	reported	GCST90199955	textfile	7332	0.002891801	21.25837837
A	G	0.00976109	0.37298	0.0819662	5.35E-06	rs76547788	Ferulic acid 4-sulfate levels	TRUE	reported	GCST90199955	textfile	7332	0.00281614	20.7006034
A	T	0.0285049	-0.213983	0.0483631	9.67E-06	rs11692915	Ferulic acid 4-sulfate levels	TRUE	reported	GCST90199955	textfile	7332	0.002662869	19.5709452
G	A	0.145625	-0.110114	0.0234805	2.74E-06	rs7644398	Ferulic acid 4-sulfate levels	TRUE	reported	GCST90199955	textfile	7332	0.002990524	21.98628814
G	A	0.213436	0.0882537	0.0198951	9.17E-06	rs2454436	Ferulic acid 4-sulfate levels	TRUE	reported	GCST90199955	textfile	7332	0.002676623	19.67229868
C	T	0.518562	-0.0726126	0.0164086	9.63E-06	rs2371753	Ferulic acid 4-sulfate levels	TRUE	reported	GCST90199955	textfile	7332	0.00266379	19.57773462
C	A	0.0890629	0.130119	0.028975	7.10E-06	rs13118743	Ferulic acid 4-sulfate levels	TRUE	reported	GCST90199955	textfile	7332	0.002742958	20.16118538
A	C	0.000273	-2.23018	0.492293	5.89E-06	rs118022693	Ferulic acid 4-sulfate levels	TRUE	reported	GCST90199955	textfile	7332	0.002791233	20.51700815
A	G	0.0615101	0.152278	0.033839	6.79E-06	rs13117175	Ferulic acid 4-sulfate levels	TRUE	reported	GCST90199955	textfile	7332	0.002754349	20.24514101
G	A	0.0668716	0.148751	0.0323793	4.35E-06	rs72704438	Ferulic acid 4-sulfate levels	TRUE	reported	GCST90199955	textfile	7332	0.002870213	21.09921974
G	C	0.049753	-0.16714	0.0375598	8.59E-06	rs17634741	Ferulic acid 4-sulfate levels	TRUE	reported	GCST90199955	textfile	7332	0.002693521	19.79683539
A	C	0.407865	-0.0759296	0.0168643	6.72E-06	rs6861275	Ferulic acid 4-sulfate levels	TRUE	reported	GCST90199955	textfile	7332	0.002757173	20.26595639
G	A	0.562064	0.30171	0.0161178	3.46E-78	rs2762353	Ferulic acid 4-sulfate levels	TRUE	reported	GCST90199955	textfile	7332	0.045611126	350.3074738
A	G	0.0161158	-0.33041	0.0646793	3.25E-07	rs112065835	Ferulic acid 4-sulfate levels	TRUE	reported	GCST90199955	textfile	7332	0.003546584	26.08898975
T	C	0.20879	0.0986401	0.0203961	1.32E-06	rs59843135	Ferulic acid 4-sulfate levels	TRUE	reported	GCST90199955	textfile	7332	0.003179853	23.38267864
G	A	0.406985	0.0842255	0.0168566	5.84E-07	rs35422417	Ferulic acid 4-sulfate levels	TRUE	reported	GCST90199955	textfile	7332	0.003393505	24.95909025
G	C	0.626218	-0.0785107	0.0168461	3.15E-06	rs10957534	Ferulic acid 4-sulfate levels	TRUE	reported	GCST90199955	textfile	7332	0.002953601	21.71403176
C	T	0.112519	-0.120439	0.0258622	3.21E-06	rs79814862	Ferulic acid 4-sulfate levels	TRUE	reported	GCST90199955	textfile	7332	0.002949159	21.68127752
C	A	0.00971272	-0.395309	0.0828108	1.81E-06	rs116855122	Ferulic acid 4-sulfate levels	TRUE	reported	GCST90199955	textfile	7332	0.003098342	22.78142898
G	A	0.0170595	-0.282202	0.0632111	8.03E-06	rs192493355	Ferulic acid 4-sulfate levels	TRUE	reported	GCST90199955	textfile	7332	0.002711016	19.92576468
A	G	0.0746744	-0.145081	0.0311087	3.11E-06	rs12785355	Ferulic acid 4-sulfate levels	TRUE	reported	GCST90199955	textfile	7332	0.002957662	21.74397167
C	A	0.0105947	-0.390235	0.0793722	8.81E-07	rs117426805	Ferulic acid 4-sulfate levels	TRUE	reported	GCST90199955	textfile	7332	0.003285971	24.16557422
T	C	0.0397846	0.191226	0.042213	5.90E-06	rs7133203	Ferulic acid 4-sulfate levels	TRUE	reported	GCST90199955	textfile	7332	0.002791034	20.51554054
A	G	0.00928708	-0.39434	0.0851943	3.68E-06	rs138521695	Ferulic acid 4-sulfate levels	TRUE	reported	GCST90199955	textfile	7332	0.002913607	21.41914371
T	C	0.939838	-0.152405	0.0342847	8.78E-06	rs6310	Ferulic acid 4-sulfate levels	TRUE	reported	GCST90199955	textfile	7332	0.002687858	19.75510042
T	C	0.0407582	-0.190243	0.0414034	4.33E-06	rs112459071	Ferulic acid 4-sulfate levels	TRUE	reported	GCST90199955	textfile	7332	0.002871271	21.10701785
A	C	0.0201338	-0.276063	0.0584922	2.36E-06	rs116940150	Ferulic acid 4-sulfate levels	TRUE	reported	GCST90199955	textfile	7332	0.00302887	22.2690665
C	T	0.695214	0.0902597	0.0184078	9.42E-07	rs412018	Ferulic acid 4-sulfate levels	TRUE	reported	GCST90199955	textfile	7332	0.003268434	24.03618376
A	G	0.026481	-0.250437	0.050252	6.24E-07	rs17062940	Ferulic acid 4-sulfate levels	TRUE	reported	GCST90199955	textfile	7332	0.003375975	24.82971882
T	C	0.0717822	-0.145724	0.0314711	3.65E-06	rs2273455	Ferulic acid 4-sulfate levels	TRUE	reported	GCST90199955	textfile	7332	0.002915733	21.43481996
G	A	0.466057	-0.07517	0.0165647	5.68E-06	rs62228974	Ferulic acid 4-sulfate levels	TRUE	reported	GCST90199955	textfile	7332	0.002800796	20.58749322
G	C	0.00733279	-0.462838	0.0958449	1.37E-06	rs138364477	Ferulic acid 4-sulfate levels	TRUE	reported	GCST90199955	textfile	7332	0.003170432	23.31318004
A	T	0.0171893	-0.324141	0.069395	3.00E-06	rs142455309	1H-indole-7-acetic acid levels	TRUE	reported	GCST90199956	textfile	5986	0.003631573	21.81054146
A	G	0.21295	0.0998416	0.0220341	5.86E-06	rs13415152	1H-indole-7-acetic acid levels	TRUE	reported	GCST90199956	textfile	5986	0.003418288	20.52519559
A	G	0.0538897	-0.19097	0.0400842	1.90E-06	rs75058657	1H-indole-7-acetic acid levels	TRUE	reported	GCST90199956	textfile	5986	0.003777491	22.6902211
C	T	0.0156407	0.328571	0.0721512	5.27E-06	rs72551330	1H-indole-7-acetic acid levels	TRUE	reported	GCST90199956	textfile	5986	0.003452492	20.73128463
A	G	0.00761761	-0.462113	0.103154	7.47E-06	rs147597684	1H-indole-7-acetic acid levels	TRUE	reported	GCST90199956	textfile	5986	0.003341442	20.06222506
G	A	0.478209	-0.0855108	0.0179631	1.93E-06	rs4438731	1H-indole-7-acetic acid levels	TRUE	reported	GCST90199956	textfile	5986	0.003771392	22.65344395
C	T	0.55353	-0.0796656	0.0178599	8.17E-06	rs4494999	1H-indole-7-acetic acid levels	TRUE	reported	GCST90199956	textfile	5986	0.00331288	19.89016974
G	C	0.0265628	0.252493	0.0556243	5.65E-06	rs77026137	1H-indole-7-acetic acid levels	TRUE	reported	GCST90199956	textfile	5986	0.003430366	20.59797088
T	A	0.0063737	-0.510859	0.11125	4.39E-06	rs9465538	1H-indole-7-acetic acid levels	TRUE	reported	GCST90199956	textfile	5986	0.003510251	21.07933621
T	C	0.0397051	-0.2159	0.0457022	2.31E-06	rs116362778	1H-indole-7-acetic acid levels	TRUE	reported	GCST90199956	textfile	5986	0.003714311	22.30930002
C	T	0.307405	-0.0896383	0.0199848	7.28E-06	rs58192148	1H-indole-7-acetic acid levels	TRUE	reported	GCST90199956	textfile	5986	0.003349606	20.11140828
A	C	0.0149966	0.325906	0.072859	7.71E-06	rs137922416	1H-indole-7-acetic acid levels	TRUE	reported	GCST90199956	textfile	5986	0.003331443	20.00198844
G	C	0.656374	0.090377	0.0192237	2.58E-06	rs3920708	1H-indole-7-acetic acid levels	TRUE	reported	GCST90199956	textfile	5986	0.003678786	22.09513981
T	C	0.159536	-0.110711	0.0244094	5.74E-06	rs7035486	1H-indole-7-acetic acid levels	TRUE	reported	GCST90199956	textfile	5986	0.003424843	20.56469207
A	G	0.010228	0.409947	0.089319	4.44E-06	rs142897548	1H-indole-7-acetic acid levels	TRUE	reported	GCST90199956	textfile	5986	0.003506755	21.05826532
A	C	0.0277543	-0.256409	0.0545158	2.56E-06	rs116927769	1H-indole-7-acetic acid levels	TRUE	reported	GCST90199956	textfile	5986	0.003681994	22.11447446
A	G	0.0277964	0.240621	0.0541226	8.75E-06	rs12413105	1H-indole-7-acetic acid levels	TRUE	reported	GCST90199956	textfile	5986	0.003291102	19.75898466
A	G	0.019034	-0.30428	0.0657747	3.73E-06	rs77302004	1H-indole-7-acetic acid levels	TRUE	reported	GCST90199956	textfile	5986	0.003562398	21.39360316
G	A	0.0436382	0.199194	0.0440027	5.99E-06	rs17553664	1H-indole-7-acetic acid levels	TRUE	reported	GCST90199956	textfile	5986	0.003411716	20.4856018
G	C	0.102223	-0.138658	0.0301897	4.37E-06	rs74662040	1H-indole-7-acetic acid levels	TRUE	reported	GCST90199956	textfile	5986	0.003511622	21.08759931
A	G	0.0105669	-0.409351	0.0872089	2.68E-06	rs117317183	1H-indole-7-acetic acid levels	TRUE	reported	GCST90199956	textfile	5986	0.003667227	22.02545894
C	G	0.0942589	-0.140886	0.0310764	5.80E-06	rs111069699	1H-indole-7-acetic acid levels	TRUE	reported	GCST90199956	textfile	5986	0.003421755	20.54608803
G	A	0.0715722	-0.154727	0.0347926	8.70E-06	rs17189540	1H-indole-7-acetic acid levels	TRUE	reported	GCST90199956	textfile	5986	0.003292981	19.77030249
A	G	0.120713	0.125875	0.0277744	5.84E-06	rs7159938	1H-indole-7-acetic acid levels	TRUE	reported	GCST90199956	textfile	5986	0.003419521	20.53262464
C	A	0.159874	0.108565	0.0244214	8.77E-06	rs11621305	1H-indole-7-acetic acid levels	TRUE	reported	GCST90199956	textfile	5986	0.003290565	19.75574591
T	C	0.31547	0.0908272	0.0193888	2.81E-06	rs2573693	1H-indole-7-acetic acid levels	TRUE	reported	GCST90199956	textfile	5986	0.003652616	21.93738529
T	C	0.0109702	-0.393456	0.0865808	5.51E-06	rs117119548	1H-indole-7-acetic acid levels	TRUE	reported	GCST90199956	textfile	5986	0.003438086	20.64448382
T	C	0.012326	-0.364167	0.0809878	6.91E-06	rs150455970	1H-indole-7-acetic acid levels	TRUE	reported	GCST90199956	textfile	5986	0.003366362	20.21235167
A	G	0.0501425	0.211111	0.0412425	3.08E-07	rs12964444	1H-indole-7-acetic acid levels	TRUE	reported	GCST90199956	textfile	5986	0.00435811	26.19308378
T	C	0.0157822	-0.337585	0.0740126	5.09E-06	rs113394501	3-(3-hydroxyphenyl)propionate sulfate levels	TRUE	reported	GCST90199957	textfile	5773	0.003590799	20.79718129
T	C	0.106795	0.137785	0.030343	5.60E-06	rs3820126	3-(3-hydroxyphenyl)propionate sulfate levels	TRUE	reported	GCST90199957	textfile	5773	0.003559073	20.6127703
A	G	0.0934295	-0.148969	0.0318347	2.88E-06	rs77676315	3-(3-hydroxyphenyl)propionate sulfate levels	TRUE	reported	GCST90199957	textfile	5773	0.003778718	21.88969944
A	C	0.0581544	-0.185881	0.0406796	4.89E-06	rs17046412	3-(3-hydroxyphenyl)propionate sulfate levels	TRUE	reported	GCST90199957	textfile	5773	0.003603688	20.87210109
G	C	0.0383543	-0.22214	0.0482419	4.13E-06	rs59968724	3-(3-hydroxyphenyl)propionate sulfate levels	TRUE	reported	GCST90199957	textfile	5773	0.003659409	21.19601624
C	A	0.0462356	0.203121	0.0450891	6.64E-06	rs17525490	3-(3-hydroxyphenyl)propionate sulfate levels	TRUE	reported	GCST90199957	textfile	5773	0.003503007	20.28691621
A	C	0.0345786	-0.233538	0.0510772	4.83E-06	rs74796258	3-(3-hydroxyphenyl)propionate sulfate levels	TRUE	reported	GCST90199957	textfile	5773	0.003608191	20.8982763
A	C	0.575555	-0.0908811	0.0187432	1.24E-06	rs2700987	3-(3-hydroxyphenyl)propionate sulfate levels	TRUE	reported	GCST90199957	textfile	5773	0.004055954	23.50223627
A	C	0.0278358	0.250327	0.0558865	7.49E-06	rs59641559	3-(3-hydroxyphenyl)propionate sulfate levels	TRUE	reported	GCST90199957	textfile	5773	0.003463325	20.05631224
T	C	0.360959	0.0864477	0.0192939	7.44E-06	rs10970972	3-(3-hydroxyphenyl)propionate sulfate levels	TRUE	reported	GCST90199957	textfile	5773	0.003465434	20.06856671
G	A	0.0419861	0.215684	0.0471872	4.86E-06	rs117252366	3-(3-hydroxyphenyl)propionate sulfate levels	TRUE	reported	GCST90199957	textfile	5773	0.003605928	20.88511925
C	G	0.0209347	0.293592	0.0645599	5.43E-06	rs111441913	3-(3-hydroxyphenyl)propionate sulfate levels	TRUE	reported	GCST90199957	textfile	5773	0.003569507	20.67341647
A	G	0.0121629	-0.390117	0.0856366	5.23E-06	rs144640976	3-(3-hydroxyphenyl)propionate sulfate levels	TRUE	reported	GCST90199957	textfile	5773	0.00358188	20.74533421
A	G	0.0205996	0.337389	0.0653016	2.38E-07	rs139182841	3-(3-hydroxyphenyl)propionate sulfate levels	TRUE	reported	GCST90199957	textfile	5773	0.004602662	26.68478513
T	C	0.0397258	0.214031	0.0476964	7.21E-06	rs189978904	3-(3-hydroxyphenyl)propionate sulfate levels	TRUE	reported	GCST90199957	textfile	5773	0.003475909	20.12943923
T	A	0.0156469	-0.346608	0.0750268	3.84E-06	rs117447452	3-(3-hydroxyphenyl)propionate sulfate levels	TRUE	reported	GCST90199957	textfile	5773	0.003683326	21.33505832
A	G	0.11978	0.131583	0.0286829	4.49E-06	rs72849088	3-(3-hydroxyphenyl)propionate sulfate levels	TRUE	reported	GCST90199957	textfile	5773	0.003632215	21.03792811
G	A	0.988305	-0.388361	0.085567	5.66E-06	rs2665160	3-(3-hydroxyphenyl)propionate sulfate levels	TRUE	reported	GCST90199957	textfile	5773	0.003555577	20.59245505
A	G	0.0101457	0.431567	0.0928063	3.32E-06	rs117309233	3-(3-hydroxyphenyl)propionate sulfate levels	TRUE	reported	GCST90199957	textfile	5773	0.003731782	21.61678271
T	C	0.0358383	0.228373	0.0499723	4.88E-06	rs139392252	3-(3-hydroxyphenyl)propionate sulfate levels	TRUE	reported	GCST90199957	textfile	5773	0.003604632	20.87758948
T	C	0.00884527	0.480254	0.08086	2.86E-09	rs6689014	1-linolenoyl-GPC (18:3) levels	TRUE	reported	GCST90199958	textfile	8261	0.004251981	35.2670677
T	G	0.251707	0.104128	0.0176897	3.95E-09	rs7515857	1-linolenoyl-GPC (18:3) levels	TRUE	reported	GCST90199958	textfile	8261	0.004176801	34.64088368
T	C	0.602666	0.0731348	0.015791	3.63E-06	rs10864726	1-linolenoyl-GPC (18:3) levels	TRUE	reported	GCST90199958	textfile	8261	0.002589823	21.44488556
C	T	0.587175	-0.0843884	0.0156061	6.39E-08	rs1260326	1-linolenoyl-GPC (18:3) levels	TRUE	reported	GCST90199958	textfile	8261	0.003527034	29.2328783
A	G	0.171446	0.091281	0.0202936	6.86E-06	rs4522657	1-linolenoyl-GPC (18:3) levels	TRUE	reported	GCST90199958	textfile	8261	0.002443136	20.2272774
C	T	0.0775946	0.138854	0.0287505	1.37E-06	rs61628485	1-linolenoyl-GPC (18:3) levels	TRUE	reported	GCST90199958	textfile	8261	0.002815586	23.3195857
G	A	0.320158	0.0750974	0.016431	4.87E-06	rs56319357	1-linolenoyl-GPC (18:3) levels	TRUE	reported	GCST90199958	textfile	8261	0.002522275	20.88414285
G	A	0.346915	0.0738059	0.016096	4.53E-06	rs7585866	1-linolenoyl-GPC (18:3) levels	TRUE	reported	GCST90199958	textfile	8261	0.00253869	21.02040494
T	C	0.0149055	-0.279152	0.0625685	8.14E-06	rs57035998	1-linolenoyl-GPC (18:3) levels	TRUE	reported	GCST90199958	textfile	8261	0.002403766	19.90053924
G	C	0.221395	-0.0842978	0.0185389	5.44E-06	rs1385548	1-linolenoyl-GPC (18:3) levels	TRUE	reported	GCST90199958	textfile	8261	0.002496585	20.67090073
G	T	0.174193	0.0955708	0.0199386	1.64E-06	rs57965307	1-linolenoyl-GPC (18:3) levels	TRUE	reported	GCST90199958	textfile	8261	0.002773463	22.96973396
G	A	0.0114504	0.326083	0.0715377	5.16E-06	rs141464519	1-linolenoyl-GPC (18:3) levels	TRUE	reported	GCST90199958	textfile	8261	0.002508781	20.77213869
C	T	0.00730193	-0.435675	0.0903498	1.42E-06	rs116697863	1-linolenoyl-GPC (18:3) levels	TRUE	reported	GCST90199958	textfile	8261	0.002806839	23.24693668
G	C	0.0638818	0.147592	0.0314449	2.68E-06	rs112797911	1-linolenoyl-GPC (18:3) levels	TRUE	reported	GCST90199958	textfile	8261	0.00265972	22.02520928
C	T	0.363974	0.0739323	0.0159782	3.71E-06	rs707967	1-linolenoyl-GPC (18:3) levels	TRUE	reported	GCST90199958	textfile	8261	0.002584973	21.40462247
A	G	0.0307636	-0.2006	0.0440829	5.35E-06	rs117391210	1-linolenoyl-GPC (18:3) levels	TRUE	reported	GCST90199958	textfile	8261	0.002500355	20.70219464
T	G	0.414613	-0.0871757	0.0155057	1.89E-08	rs2272720	1-linolenoyl-GPC (18:3) levels	TRUE	reported	GCST90199958	textfile	8261	0.003811685	31.60115648
T	C	0.0130499	0.305997	0.0679	6.59E-06	rs149489596	1-linolenoyl-GPC (18:3) levels	TRUE	reported	GCST90199958	textfile	8261	0.002452425	20.30437533
A	T	0.0171116	0.263325	0.0593287	9.06E-06	rs139121249	1-linolenoyl-GPC (18:3) levels	TRUE	reported	GCST90199958	textfile	8261	0.002378962	19.69469979
C	T	0.771482	-0.0841219	0.0189196	8.74E-06	rs34235875	1-linolenoyl-GPC (18:3) levels	TRUE	reported	GCST90199958	textfile	8261	0.002387391	19.76464826
A	G	0.0109078	0.344352	0.0736309	2.91E-06	rs140549299	1-linolenoyl-GPC (18:3) levels	TRUE	reported	GCST90199958	textfile	8261	0.002640609	21.86652875
T	A	0.29578	0.0785107	0.0167592	2.80E-06	rs7116885	1-linolenoyl-GPC (18:3) levels	TRUE	reported	GCST90199958	textfile	8261	0.002649515	21.94047247
A	G	0.0872746	0.128556	0.0275887	3.17E-06	rs477728	1-linolenoyl-GPC (18:3) levels	TRUE	reported	GCST90199958	textfile	8261	0.002621498	21.70786302
A	G	0.164501	0.0947544	0.0205434	3.98E-06	rs73069021	1-linolenoyl-GPC (18:3) levels	TRUE	reported	GCST90199958	textfile	8261	0.002568648	21.26909304
T	C	0.00957808	-0.380453	0.0784156	1.22E-06	rs145291281	1-linolenoyl-GPC (18:3) levels	TRUE	reported	GCST90199958	textfile	8261	0.002841376	23.53379306
T	C	0.0169264	0.264549	0.0597398	9.50E-06	rs150069563	1-linolenoyl-GPC (18:3) levels	TRUE	reported	GCST90199958	textfile	8261	0.002368222	19.60557409
C	A	0.0919901	-0.131655	0.026875	9.64E-07	rs62036205	1-linolenoyl-GPC (18:3) levels	TRUE	reported	GCST90199958	textfile	8261	0.002896579	23.99234031
A	C	0.12985	0.119862	0.0231129	2.15E-07	rs4790705	1-linolenoyl-GPC (18:3) levels	TRUE	reported	GCST90199958	textfile	8261	0.003244965	26.88741209
G	A	0.0192634	-0.275451	0.0560016	8.72E-07	rs75883746	1-linolenoyl-GPC (18:3) levels	TRUE	reported	GCST90199958	textfile	8261	0.002920016	24.18703763
T	C	0.170807	-0.0933093	0.0201751	3.75E-06	rs33966966	1-linolenoyl-GPC (18:3) levels	TRUE	reported	GCST90199958	textfile	8261	0.002582633	21.38519992
A	C	0.114649	-0.106747	0.0241231	9.64E-06	rs73194667	1-linolenoyl-GPC (18:3) levels	TRUE	reported	GCST90199958	textfile	8261	0.002364745	19.57672169
A	C	0.02198	-0.242045	0.051448	2.54E-06	rs186293616	O-sulfo-l-tyrosine levels	TRUE	reported	GCST90199959	textfile	8229	0.002682512	22.12838267
A	G	0.262995	-0.0799928	0.0169442	2.35E-06	rs11899677	O-sulfo-l-tyrosine levels	TRUE	reported	GCST90199959	textfile	8229	0.002701083	22.28199613
C	A	0.0149309	0.274441	0.0620503	9.74E-06	rs138885390	O-sulfo-l-tyrosine levels	TRUE	reported	GCST90199959	textfile	8229	0.002371548	19.55710872
A	G	0.524467	0.076289	0.0149623	3.42E-07	rs7654754	O-sulfo-l-tyrosine levels	TRUE	reported	GCST90199959	textfile	8229	0.003149272	25.99091463
A	G	0.0165631	-0.285708	0.058222	9.24E-07	rs61044623	O-sulfo-l-tyrosine levels	TRUE	reported	GCST90199959	textfile	8229	0.002917793	24.07492802
A	G	0.00487626	-0.508358	0.107695	2.35E-06	rs150384476	O-sulfo-l-tyrosine levels	TRUE	reported	GCST90199959	textfile	8229	0.002700392	22.27628054
G	T	0.0386592	-0.172078	0.0384041	7.44E-06	rs6883732	O-sulfo-l-tyrosine levels	TRUE	reported	GCST90199959	textfile	8229	0.00243383	20.07196776
T	C	0.067655	0.138654	0.029768	3.20E-06	rs59527895	O-sulfo-l-tyrosine levels	TRUE	reported	GCST90199959	textfile	8229	0.002629511	21.69001872
A	C	0.807305	-0.0862421	0.0190721	6.13E-06	rs9476609	O-sulfo-l-tyrosine levels	TRUE	reported	GCST90199959	textfile	8229	0.002478659	20.44259623
A	G	0.037213	-0.204836	0.0401355	3.33E-07	rs150259525	O-sulfo-l-tyrosine levels	TRUE	reported	GCST90199959	textfile	8229	0.003155264	26.04052
A	G	0.340451	-0.0721021	0.0162497	9.12E-06	rs9345007	O-sulfo-l-tyrosine levels	TRUE	reported	GCST90199959	textfile	8229	0.002386823	19.68337505
G	A	0.288205	0.0779642	0.016757	3.28E-06	rs55839409	O-sulfo-l-tyrosine levels	TRUE	reported	GCST90199959	textfile	8229	0.002623674	21.64174868
A	G	0.0897701	0.124866	0.0260389	1.62E-06	rs41434450	O-sulfo-l-tyrosine levels	TRUE	reported	GCST90199959	textfile	8229	0.002786661	22.98992565
T	C	0.780192	0.107849	0.0178786	1.62E-09	rs600038	O-sulfo-l-tyrosine levels	TRUE	reported	GCST90199959	textfile	8229	0.004402526	36.37974614
C	G	0.895959	0.112879	0.0247059	4.90E-06	rs1506925	O-sulfo-l-tyrosine levels	TRUE	reported	GCST90199959	textfile	8229	0.002530332	20.86985267
A	G	0.263519	0.0820169	0.0173352	2.23E-06	rs11115598	O-sulfo-l-tyrosine levels	TRUE	reported	GCST90199959	textfile	8229	0.002712827	22.3791415
T	A	0.31657	-0.0859277	0.0163716	1.53E-07	rs11067612	O-sulfo-l-tyrosine levels	TRUE	reported	GCST90199959	textfile	8229	0.003336458	27.54092733
T	A	0.853779	-0.102158	0.022268	4.48E-06	rs4769933	O-sulfo-l-tyrosine levels	TRUE	reported	GCST90199959	textfile	8229	0.002551091	21.04150374
A	G	0.192769	-0.101578	0.0192929	1.40E-07	rs77924615	O-sulfo-l-tyrosine levels	TRUE	reported	GCST90199959	textfile	8229	0.003357351	27.7139688
T	C	0.0169162	-0.26303	0.0580629	5.90E-06	rs73287372	O-sulfo-l-tyrosine levels	TRUE	reported	GCST90199959	textfile	8229	0.002487622	20.51670238
C	T	0.0418803	-0.176327	0.0376985	2.91E-06	rs61762763	O-sulfo-l-tyrosine levels	TRUE	reported	GCST90199959	textfile	8229	0.002651486	21.87177007
A	G	0.0137817	-0.285429	0.0642276	8.83E-06	rs147754695	O-sulfo-l-tyrosine levels	TRUE	reported	GCST90199959	textfile	8229	0.002394224	19.74454995
A	G	0.198819	-0.0845951	0.0188483	7.18E-06	rs74003912	O-sulfo-l-tyrosine levels	TRUE	reported	GCST90199959	textfile	8229	0.002441952	20.13911955
C	T	0.0149427	-0.271553	0.061415	9.80E-06	rs111976569	O-sulfo-l-tyrosine levels	TRUE	reported	GCST90199959	textfile	8229	0.002370187	19.5458577
T	C	0.0151848	0.282578	0.0614393	4.24E-06	rs113540052	O-sulfo-l-tyrosine levels	TRUE	reported	GCST90199959	textfile	8229	0.002564024	21.14845332
C	T	0.0751308	0.28547	0.0282603	5.44E-24	rs6151429	O-sulfo-l-tyrosine levels	TRUE	reported	GCST90199959	textfile	8229	0.012248086	102.0144869
T	C	0.0844414	0.142283	0.0291864	1.09E-06	rs1228858	N-formylanthranilic acid levels	TRUE	reported	GCST90199960	textfile	7534	0.0031445	23.75908232
A	G	0.0242493	0.238878	0.0522521	4.84E-06	rs28751997	N-formylanthranilic acid levels	TRUE	reported	GCST90199960	textfile	7534	0.002766407	20.8943808
T	C	0.0140554	-0.305482	0.0676046	6.22E-06	rs61815638	N-formylanthranilic acid levels	TRUE	reported	GCST90199960	textfile	7534	0.002702824	20.41284092
G	A	0.0173056	0.291357	0.061741	2.37E-06	rs74466119	N-formylanthranilic acid levels	TRUE	reported	GCST90199960	textfile	7534	0.002947109	22.26323601
A	G	0.728031	-0.152512	0.0182125	5.57E-17	rs3845642	N-formylanthranilic acid levels	TRUE	reported	GCST90199960	textfile	7534	0.009221885	70.10574335
C	T	0.260562	0.0849828	0.0190438	8.10E-06	rs11918653	N-formylanthranilic acid levels	TRUE	reported	GCST90199960	textfile	7534	0.002636227	19.90854605
G	A	0.454044	0.0765313	0.016526	3.64E-06	rs13100640	N-formylanthranilic acid levels	TRUE	reported	GCST90199960	textfile	7534	0.002838459	21.44012829
A	C	0.170436	0.105236	0.0213012	7.80E-07	rs56213430	N-formylanthranilic acid levels	TRUE	reported	GCST90199960	textfile	7534	0.003229165	24.40086488
T	C	0.123389	0.108676	0.0243526	8.10E-06	rs11941860	N-formylanthranilic acid levels	TRUE	reported	GCST90199960	textfile	7534	0.002636359	19.90954408
A	G	0.0454969	-0.170905	0.0382391	7.84E-06	rs28733303	N-formylanthranilic acid levels	TRUE	reported	GCST90199960	textfile	7534	0.002644348	19.97003879
G	A	0.0210582	0.256049	0.0560822	4.98E-06	rs141225058	N-formylanthranilic acid levels	TRUE	reported	GCST90199960	textfile	7534	0.00275912	20.83918739
G	A	0.880981	0.115196	0.0247018	3.11E-06	rs11242196	N-formylanthranilic acid levels	TRUE	reported	GCST90199960	textfile	7534	0.002878327	21.74214019
A	G	0.0289651	-0.215684	0.0483881	8.30E-06	rs369791636	N-formylanthranilic acid levels	TRUE	reported	GCST90199960	textfile	7534	0.002630203	19.8629347
C	T	0.0243157	0.263805	0.0518762	3.67E-07	rs75317579	N-formylanthranilic acid levels	TRUE	reported	GCST90199960	textfile	7534	0.003420708	25.85320732
A	T	0.110398	0.128182	0.0260766	8.85E-07	rs12699933	N-formylanthranilic acid levels	TRUE	reported	GCST90199960	textfile	7534	0.00319695	24.15665807
A	T	0.0105333	0.351381	0.0789771	8.62E-06	rs189908828	N-formylanthranilic acid levels	TRUE	reported	GCST90199960	textfile	7534	0.002620529	19.7896849
T	C	0.0307047	0.21317	0.0460576	3.69E-06	rs117356396	N-formylanthranilic acid levels	TRUE	reported	GCST90199960	textfile	7534	0.002835247	21.41579783
T	C	0.453567	0.0750606	0.0165198	5.53E-06	rs12894344	N-formylanthranilic acid levels	TRUE	reported	GCST90199960	textfile	7534	0.002732753	20.63950078
G	A	0.401653	-0.0825706	0.0165196	5.78E-07	rs8014071	N-formylanthranilic acid levels	TRUE	reported	GCST90199960	textfile	7534	0.003305129	24.97678421
A	G	0.0563712	0.171759	0.0346153	6.98E-07	rs12915406	N-formylanthranilic acid levels	TRUE	reported	GCST90199960	textfile	7534	0.003257319	24.61430069
A	G	0.0153136	0.301637	0.0653313	3.89E-06	rs114244769	N-formylanthranilic acid levels	TRUE	reported	GCST90199960	textfile	7534	0.00282146	21.31136762
T	C	0.0185309	0.280264	0.0596857	2.66E-06	rs149897791	N-formylanthranilic acid levels	TRUE	reported	GCST90199960	textfile	7534	0.002918094	22.04340826
A	G	0.0312625	-0.207446	0.046065	6.69E-06	rs1811086	N-formylanthranilic acid levels	TRUE	reported	GCST90199960	textfile	7534	0.002684571	20.27461774
G	T	0.102679	0.821601	0.0248416	1.00E-200	rs72897835	N-formylanthranilic acid levels	TRUE	reported	GCST90199960	textfile	7534	0.126782575	1093.572259
G	A	0.0251727	0.229192	0.0512063	7.61E-06	rs74509183	N-formylanthranilic acid levels	TRUE	reported	GCST90199960	textfile	7534	0.002651998	20.02796445
A	G	0.0334061	0.178367	0.0401584	8.93E-06	rs17416550	Methionine sulfone levels	TRUE	reported	GCST90199961	textfile	8254	0.002384377	19.72290887
A	G	0.064524	-0.139167	0.0294797	2.35E-06	rs72700111	Methionine sulfone levels	TRUE	reported	GCST90199961	textfile	8254	0.002692718	22.28030677
C	T	0.225085	-0.43144	0.0166023	6.99E-149	rs10201159	Methionine sulfone levels	TRUE	reported	GCST90199961	textfile	8254	0.075628644	675.1481079
C	A	0.0142386	0.283011	0.0618012	4.66E-06	rs34484301	Methionine sulfone levels	TRUE	reported	GCST90199961	textfile	8254	0.002534232	20.96561328
C	T	0.0944065	-0.127464	0.0249845	3.37E-07	rs113918643	Methionine sulfone levels	TRUE	reported	GCST90199961	textfile	8254	0.003143417	26.02127161
A	C	0.887305	0.103873	0.0232279	7.75E-06	rs11130546	Methionine sulfone levels	TRUE	reported	GCST90199961	textfile	8254	0.002416963	19.99310326
T	G	0.142048	-0.102188	0.0209522	1.08E-06	rs62287171	Methionine sulfone levels	TRUE	reported	GCST90199961	textfile	8254	0.0028736	23.78128356
A	G	0.291005	0.184693	0.0159261	4.28E-31	rs11133665	Methionine sulfone levels	TRUE	reported	GCST90199961	textfile	8254	0.016032392	134.4549357
C	T	0.295119	0.0762979	0.0158837	1.56E-06	rs7718900	Methionine sulfone levels	TRUE	reported	GCST90199961	textfile	8254	0.002787693	23.06835215
G	C	0.301782	0.070927	0.0158581	7.73E-06	rs9969052	Methionine sulfone levels	TRUE	reported	GCST90199961	textfile	8254	0.002417715	19.99933855
A	C	0.0219497	0.233796	0.0496776	2.52E-06	rs139380031	Methionine sulfone levels	TRUE	reported	GCST90199961	textfile	8254	0.002676237	22.14357285
A	G	0.0485951	-0.234077	0.0336427	3.46E-12	rs62471956	Methionine sulfone levels	TRUE	reported	GCST90199961	textfile	8254	0.005830847	48.39834985
T	C	0.21968	0.0838593	0.0177147	2.20E-06	rs6980809	Methionine sulfone levels	TRUE	reported	GCST90199961	textfile	8254	0.002707652	22.40420907
G	C	0.0431624	-0.159658	0.0358188	8.30E-06	rs28715878	Methionine sulfone levels	TRUE	reported	GCST90199961	textfile	8254	0.002401324	19.86342157
T	C	0.442817	0.07175	0.0147395	1.13E-06	rs3934638	Methionine sulfone levels	TRUE	reported	GCST90199961	textfile	8254	0.002862654	23.6904365
T	C	0.135029	-0.10352	0.021216	1.06E-06	rs61762011	Methionine sulfone levels	TRUE	reported	GCST90199961	textfile	8254	0.002876114	23.80215439
T	C	0.0358816	-0.176479	0.0392159	6.79E-06	rs75967483	Methionine sulfone levels	TRUE	reported	GCST90199961	textfile	8254	0.002447558	20.24680268
T	G	0.585025	0.0679819	0.0150401	6.18E-06	rs12222197	Methionine sulfone levels	TRUE	reported	GCST90199961	textfile	8254	0.002469147	20.42583897
G	A	0.550627	-0.0674968	0.014664	4.17E-06	rs762718	Methionine sulfone levels	TRUE	reported	GCST90199961	textfile	8254	0.002560258	21.1814759
A	G	0.291877	0.0752424	0.0160512	2.76E-06	rs6580847	Methionine sulfone levels	TRUE	reported	GCST90199961	textfile	8254	0.002655163	21.96873357
C	T	0.0568957	0.155627	0.0319538	1.11E-06	rs77944838	Methionine sulfone levels	TRUE	reported	GCST90199961	textfile	8254	0.00286559	23.71480844
C	T	0.763083	0.0784134	0.0171319	4.72E-06	rs12716675	Methionine sulfone levels	TRUE	reported	GCST90199961	textfile	8254	0.002531653	20.94422351
G	C	0.0425777	0.162319	0.035676	5.37E-06	rs9555884	Methionine sulfone levels	TRUE	reported	GCST90199961	textfile	8254	0.002501694	20.6957496
A	G	0.0197041	-0.343651	0.0518914	3.53E-11	rs11568438	Methionine sulfone levels	TRUE	reported	GCST90199961	textfile	8254	0.005285407	43.84693121
C	T	0.0179808	0.24291	0.053564	5.76E-06	rs72676908	Methionine sulfone levels	TRUE	reported	GCST90199961	textfile	8254	0.002485419	20.56077782
A	G	0.0200316	-0.231878	0.0515974	6.99E-06	rs146913943	Methionine sulfone levels	TRUE	reported	GCST90199961	textfile	8254	0.002440831	20.19101774
G	C	0.256851	0.0748594	0.0165414	6.02E-06	rs3803304	Methionine sulfone levels	TRUE	reported	GCST90199961	textfile	8254	0.002475183	20.47589581
G	A	0.0306954	0.199622	0.0418304	1.82E-06	rs34941228	Methionine sulfone levels	TRUE	reported	GCST90199961	textfile	8254	0.002751514	22.7681385
C	G	0.159589	-0.089681	0.0202821	9.79E-06	rs28572423	Methionine sulfone levels	TRUE	reported	GCST90199961	textfile	8254	0.002363105	19.54653583
G	A	0.477364	0.095486	0.0147244	8.88E-11	rs4785580	Methionine sulfone levels	TRUE	reported	GCST90199961	textfile	8254	0.005069121	42.04350772
G	A	0.741256	-0.148225	0.0164498	2.05E-19	rs4390625	Methionine sulfone levels	TRUE	reported	GCST90199961	textfile	8254	0.009741055	81.17390308
A	C	0.464634	-0.0665413	0.0147051	6.04E-06	rs11869583	Methionine sulfone levels	TRUE	reported	GCST90199961	textfile	8254	0.002474606	20.47110816
A	G	0.0238008	-0.223628	0.0469981	1.95E-06	rs73486205	Methionine sulfone levels	TRUE	reported	GCST90199961	textfile	8254	0.002735506	22.63531341
C	T	0.0404513	-0.173941	0.0368528	2.36E-06	rs77722234	Methionine sulfone levels	TRUE	reported	GCST90199961	textfile	8254	0.002691708	22.27192212
T	C	0.605058	0.104982	0.014827	1.44E-12	rs10422369	Methionine sulfone levels	TRUE	reported	GCST90199961	textfile	8254	0.006037106	50.12078496
T	G	0.0297386	-0.204316	0.0429754	1.99E-06	rs72629155	Methionine sulfone levels	TRUE	reported	GCST90199961	textfile	8254	0.002730944	22.59746148
T	A	0.525674	0.066898	0.0145723	4.42E-06	rs73201601	Methionine sulfone levels	TRUE	reported	GCST90199961	textfile	8254	0.002546819	21.07001361
C	T	0.0472132	-0.166721	0.0375271	8.89E-06	rs12743954	Acisoga levels	TRUE	reported	GCST90199962	textfile	7489	0.002628595	19.73215901
G	A	0.27766	0.0804326	0.0180538	8.38E-06	rs35405682	Acisoga levels	TRUE	reported	GCST90199962	textfile	7489	0.002643344	19.84316591
T	G	0.527984	-0.0783349	0.0163014	1.54E-06	rs62256379	Acisoga levels	TRUE	reported	GCST90199962	textfile	7489	0.003073972	23.08579213
C	A	0.0854642	0.131085	0.0283317	3.71E-06	rs12494563	Acisoga levels	TRUE	reported	GCST90199962	textfile	7489	0.002850344	21.40152547
G	A	0.140976	-0.116541	0.0227414	2.98E-07	rs111851590	Acisoga levels	TRUE	reported	GCST90199962	textfile	7489	0.003494451	26.25470174
G	A	0.00502883	0.524394	0.111708	2.68E-06	rs145908156	Acisoga levels	TRUE	reported	GCST90199962	textfile	7489	0.002933911	22.03083094
T	G	0.232177	-0.0853018	0.0188417	5.97E-06	rs12512614	Acisoga levels	TRUE	reported	GCST90199962	textfile	7489	0.002729389	20.49086181
T	G	0.205641	0.0933829	0.0198276	2.48E-06	rs35192726	Acisoga levels	TRUE	reported	GCST90199962	textfile	7489	0.002953154	22.17575518
G	A	0.0730517	-0.217948	0.029999	3.72E-13	rs80254170	Acisoga levels	TRUE	reported	GCST90199962	textfile	7489	0.006998713	52.76867905
G	C	0.171429	-0.202113	0.0208957	3.95E-22	rs662138	Acisoga levels	TRUE	reported	GCST90199962	textfile	7489	0.012338404	93.53166177
T	C	0.0752875	-0.268771	0.0298097	1.95E-19	rs1049742	Acisoga levels	TRUE	reported	GCST90199962	textfile	7489	0.010738335	81.27062621
C	T	0.0606633	0.159649	0.0331927	1.51E-06	rs17069676	Acisoga levels	TRUE	reported	GCST90199962	textfile	7489	0.003079526	23.12763615
G	A	0.0262665	-0.235652	0.0488395	1.40E-06	rs2157649	Acisoga levels	TRUE	reported	GCST90199962	textfile	7489	0.003099046	23.27468673
T	G	0.0369702	-0.202184	0.0411079	8.73E-07	rs80208883	Acisoga levels	TRUE	reported	GCST90199962	textfile	7489	0.003219724	24.1839362
C	T	0.784613	-0.0862798	0.019247	7.37E-06	rs10102996	Acisoga levels	TRUE	reported	GCST90199962	textfile	7489	0.002676114	20.08982573
G	A	0.00388012	0.601102	0.126878	2.16E-06	rs77564668	Acisoga levels	TRUE	reported	GCST90199962	textfile	7489	0.002988135	22.43921709
G	A	0.06806	0.14975	0.0314655	1.94E-06	rs2995330	Acisoga levels	TRUE	reported	GCST90199962	textfile	7489	0.00301529	22.64375202
A	G	0.0806042	0.345666	0.0286615	1.71E-33	rs11101731	Acisoga levels	TRUE	reported	GCST90199962	textfile	7489	0.019051874	145.4117495
T	C	0.00882471	-0.422476	0.0838651	4.71E-07	rs56273416	Acisoga levels	TRUE	reported	GCST90199962	textfile	7489	0.003377136	25.37029689
A	G	0.322189	0.0767371	0.0167268	4.48E-06	rs71460363	Acisoga levels	TRUE	reported	GCST90199962	textfile	7489	0.002802479	21.04112902
C	T	0.0612886	0.151932	0.0330053	4.16E-06	rs78392896	Acisoga levels	TRUE	reported	GCST90199962	textfile	7489	0.002821501	21.18435
G	A	0.0898138	0.128839	0.0279948	4.18E-06	rs4134376	Acisoga levels	TRUE	reported	GCST90199962	textfile	7489	0.002820263	21.17502613
A	T	0.239891	-0.155551	0.0186276	6.79E-17	rs34622244	Acisoga levels	TRUE	reported	GCST90199962	textfile	7489	0.00922535	69.71332713
C	T	0.572078	-0.0967351	0.015704	7.28E-10	rs56113850	Acisoga levels	TRUE	reported	GCST90199962	textfile	7489	0.005041142	37.93425849
A	C	0.847343	-0.112164	0.0217653	2.56E-07	rs657499	Acisoga levels	TRUE	reported	GCST90199962	textfile	7489	0.003533593	26.54982512
A	C	0.0100325	-0.350326	0.0788589	8.89E-06	rs140946718	Acisoga levels	TRUE	reported	GCST90199962	textfile	7489	0.00262831	19.73001038
G	T	0.884817	-0.109732	0.0243898	6.82E-06	rs2433279	17alpha-hydroxypregnanolone glucuronide levels	TRUE	reported	GCST90199963	textfile	5582	0.003613169	20.23459323
T	C	0.013533	-0.300691	0.0671361	7.51E-06	rs191145320	17alpha-hydroxypregnanolone glucuronide levels	TRUE	reported	GCST90199963	textfile	5582	0.003580807	20.05270697
T	C	0.132746	0.108214	0.0228032	2.08E-06	rs12989207	17alpha-hydroxypregnanolone glucuronide levels	TRUE	reported	GCST90199963	textfile	5582	0.004018249	22.51229003
G	A	0.974909	0.221115	0.0499215	9.46E-06	rs1574706	17alpha-hydroxypregnanolone glucuronide levels	TRUE	reported	GCST90199963	textfile	5582	0.003502254	19.61126124
C	T	0.0409262	0.195708	0.0398777	9.22E-07	rs17678628	17alpha-hydroxypregnanolone glucuronide levels	TRUE	reported	GCST90199963	textfile	5582	0.004296326	24.07694167
T	G	0.00629157	0.524696	0.0988098	1.10E-07	rs114891569	17alpha-hydroxypregnanolone glucuronide levels	TRUE	reported	GCST90199963	textfile	5582	0.005026171	28.18771249
C	T	0.0642636	0.14444	0.0321638	7.10E-06	rs113723915	17alpha-hydroxypregnanolone glucuronide levels	TRUE	reported	GCST90199963	textfile	5582	0.003599848	20.15972578
C	T	0.0104317	-0.347083	0.0758077	4.68E-06	rs145323940	17alpha-hydroxypregnanolone glucuronide levels	TRUE	reported	GCST90199963	textfile	5582	0.003741298	20.954843
T	C	0.140129	-0.103398	0.0224304	4.03E-06	rs73194752	17alpha-hydroxypregnanolone glucuronide levels	TRUE	reported	GCST90199963	textfile	5582	0.003792366	21.24196098
T	A	0.478585	-0.0705113	0.0158892	9.09E-06	rs753255	17alpha-hydroxypregnanolone glucuronide levels	TRUE	reported	GCST90199963	textfile	5582	0.003515556	19.68601207
T	A	0.112929	0.110999	0.0246931	6.95E-06	rs62315354	17alpha-hydroxypregnanolone glucuronide levels	TRUE	reported	GCST90199963	textfile	5582	0.003606848	20.1990651
A	G	0.117377	0.111391	0.0236813	2.55E-06	rs37482	17alpha-hydroxypregnanolone glucuronide levels	TRUE	reported	GCST90199963	textfile	5582	0.003948038	22.11737051
T	G	0.162442	-0.100635	0.0211232	1.90E-06	rs4713420	17alpha-hydroxypregnanolone glucuronide levels	TRUE	reported	GCST90199963	textfile	5582	0.004049734	22.68940183
T	C	0.45395	-0.0733014	0.0156064	2.64E-06	rs1000136	17alpha-hydroxypregnanolone glucuronide levels	TRUE	reported	GCST90199963	textfile	5582	0.003936554	22.05278471
A	G	0.00323044	0.615174	0.137459	7.63E-06	rs149001017	17alpha-hydroxypregnanolone glucuronide levels	TRUE	reported	GCST90199963	textfile	5582	0.003575232	20.02137732
G	C	0.369639	-0.0737245	0.0162084	5.40E-06	rs4961068	17alpha-hydroxypregnanolone glucuronide levels	TRUE	reported	GCST90199963	textfile	5582	0.003692724	20.68177203
A	G	0.555169	-0.0764143	0.0158682	1.47E-06	rs2468872	17alpha-hydroxypregnanolone glucuronide levels	TRUE	reported	GCST90199963	textfile	5582	0.004137173	23.18132809
G	C	0.255981	-0.0816704	0.0178238	4.60E-06	rs10814884	17alpha-hydroxypregnanolone glucuronide levels	TRUE	reported	GCST90199963	textfile	5582	0.003747214	20.98810032
C	G	0.0368544	-0.183845	0.0414856	9.36E-06	rs147320780	17alpha-hydroxypregnanolone glucuronide levels	TRUE	reported	GCST90199963	textfile	5582	0.003505854	19.63148992
T	C	0.246771	0.0891597	0.0179007	6.33E-07	rs9527	17alpha-hydroxypregnanolone glucuronide levels	TRUE	reported	GCST90199963	textfile	5582	0.004424676	24.79942066
C	T	0.0920981	0.120178	0.0268285	7.48E-06	rs60865673	17alpha-hydroxypregnanolone glucuronide levels	TRUE	reported	GCST90199963	textfile	5582	0.003581863	20.05864203
A	G	0.0707877	0.681648	0.0290974	2.30E-121	rs142131421	17alpha-hydroxypregnanolone glucuronide levels	TRUE	reported	GCST90199963	textfile	5582	0.089514833	548.6006625
C	T	0.581372	-0.0993954	0.0157566	2.82E-10	rs540582	17alpha-hydroxypregnanolone glucuronide levels	TRUE	reported	GCST90199963	textfile	5582	0.007078361	39.77882203
T	A	0.16245	0.108182	0.0212842	3.72E-07	rs11519067	17alpha-hydroxypregnanolone glucuronide levels	TRUE	reported	GCST90199963	textfile	5582	0.004606809	25.82496352
G	T	0.310307	-0.0757041	0.0169643	8.10E-06	rs12372336	17alpha-hydroxypregnanolone glucuronide levels	TRUE	reported	GCST90199963	textfile	5582	0.003554925	19.90725045
T	A	0.118098	-0.10892	0.0241175	6.29E-06	rs61983784	17alpha-hydroxypregnanolone glucuronide levels	TRUE	reported	GCST90199963	textfile	5582	0.003640633	20.38895924
T	G	0.00756484	0.462386	0.0903333	3.08E-07	rs183318671	17alpha-hydroxypregnanolone glucuronide levels	TRUE	reported	GCST90199963	textfile	5582	0.004671862	26.19135501
C	A	0.0262732	-0.232265	0.0483736	1.57E-06	rs118134155	17alpha-hydroxypregnanolone glucuronide levels	TRUE	reported	GCST90199963	textfile	5582	0.004113115	23.04597521
G	T	0.105424	-0.115576	0.0252425	4.68E-06	rs7171867	17alpha-hydroxypregnanolone glucuronide levels	TRUE	reported	GCST90199963	textfile	5582	0.00374156	20.95631687
G	A	0.0879488	0.130072	0.0277789	2.84E-06	rs17719944	17alpha-hydroxypregnanolone glucuronide levels	TRUE	reported	GCST90199963	textfile	5582	0.003912418	21.9170407
T	C	0.342628	-0.0787216	0.0165527	1.98E-06	rs3785912	17alpha-hydroxypregnanolone glucuronide levels	TRUE	reported	GCST90199963	textfile	5582	0.004035563	22.60968458
C	G	0.13666	0.101168	0.0226224	7.75E-06	rs60628976	17alpha-hydroxypregnanolone glucuronide levels	TRUE	reported	GCST90199963	textfile	5582	0.003569981	19.99186643
T	C	0.304011	-0.0804557	0.017639	5.09E-06	rs62084022	17alpha-hydroxypregnanolone glucuronide levels	TRUE	reported	GCST90199963	textfile	5582	0.003713302	20.79744966
C	A	0.0175707	-0.282721	0.0592917	1.86E-06	rs117242229	17alpha-hydroxypregnanolone glucuronide levels	TRUE	reported	GCST90199963	textfile	5582	0.004056702	22.72860067
T	C	0.0146663	-0.307831	0.0642545	1.66E-06	rs6698394	Etiocholanolone glucuronide levels	TRUE	reported	GCST90199964	textfile	7821	0.002926056	22.94597609
A	G	0.0438472	0.168451	0.0376344	7.61E-06	rs112114309	Etiocholanolone glucuronide levels	TRUE	reported	GCST90199964	textfile	7821	0.002555076	20.02931613
G	C	0.487579	-0.0709446	0.015349	3.80E-06	rs11119612	Etiocholanolone glucuronide levels	TRUE	reported	GCST90199964	textfile	7821	0.002724153	21.35833745
A	C	0.0521385	0.159111	0.0345529	4.13E-06	rs34237495	Etiocholanolone glucuronide levels	TRUE	reported	GCST90199964	textfile	7821	0.002703916	21.19924193
C	T	0.0183451	0.433765	0.0563676	1.41E-14	rs72794638	Etiocholanolone glucuronide levels	TRUE	reported	GCST90199964	textfile	7821	0.007514701	59.20233717
A	G	0.0346446	0.300052	0.0421122	1.04E-12	rs138529890	Etiocholanolone glucuronide levels	TRUE	reported	GCST90199964	textfile	7821	0.006449187	50.75351424
T	C	0.0597211	-0.148362	0.0329896	6.88E-06	rs75936454	Etiocholanolone glucuronide levels	TRUE	reported	GCST90199964	textfile	7821	0.002579333	20.21995507
A	G	0.14941	-0.10206	0.0215022	2.07E-06	rs113018018	Etiocholanolone glucuronide levels	TRUE	reported	GCST90199964	textfile	7821	0.002872327	22.52341615
T	C	0.316609	0.0758865	0.0168637	6.80E-06	rs4694077	Etiocholanolone glucuronide levels	TRUE	reported	GCST90199964	textfile	7821	0.002582486	20.2447416
C	A	0.0129978	-0.306549	0.0677972	6.14E-06	rs72941955	Etiocholanolone glucuronide levels	TRUE	reported	GCST90199964	textfile	7821	0.002607235	20.43926238
A	C	0.011091	-0.33083	0.0738828	7.54E-06	rs141909149	Etiocholanolone glucuronide levels	TRUE	reported	GCST90199964	textfile	7821	0.002557107	20.04527438
T	G	0.0410424	-0.183978	0.0386496	1.93E-06	rs117736840	Etiocholanolone glucuronide levels	TRUE	reported	GCST90199964	textfile	7821	0.002888837	22.65325986
C	T	0.0322643	-0.30445	0.0433578	2.19E-12	rs148982377	Etiocholanolone glucuronide levels	TRUE	reported	GCST90199964	textfile	7821	0.006264781	49.29313146
A	T	0.783107	0.106705	0.0188494	1.51E-08	rs3857868	Etiocholanolone glucuronide levels	TRUE	reported	GCST90199964	textfile	7821	0.004080716	32.03785314
C	A	0.0595802	0.846441	0.0308893	2.57E-165	rs141232858	Etiocholanolone glucuronide levels	TRUE	reported	GCST90199964	textfile	7821	0.087599289	750.6995875
C	T	0.59226	-0.117835	0.0155509	3.53E-14	rs540582	Etiocholanolone glucuronide levels	TRUE	reported	GCST90199964	textfile	7821	0.007287836	57.40192835
G	A	0.0882956	0.119368	0.0268714	8.91E-06	rs78320625	Etiocholanolone glucuronide levels	TRUE	reported	GCST90199964	textfile	7821	0.002516741	19.72805066
A	G	0.015491	-0.277206	0.0623055	8.62E-06	rs17339782	Etiocholanolone glucuronide levels	TRUE	reported	GCST90199964	textfile	7821	0.002524599	19.78980015
G	C	0.0144367	-0.29583	0.0646641	4.77E-06	rs111975045	Etiocholanolone glucuronide levels	TRUE	reported	GCST90199964	textfile	7821	0.002668917	20.92410446
G	A	0.213574	-0.0882983	0.0189881	3.32E-06	rs8042104	Etiocholanolone glucuronide levels	TRUE	reported	GCST90199964	textfile	7821	0.002757276	21.61875059
T	C	0.390661	-0.071354	0.0161361	9.78E-06	rs231620	Etiocholanolone glucuronide levels	TRUE	reported	GCST90199964	textfile	7821	0.002493979	19.54917444
C	A	0.462069	-0.0781384	0.015674	6.19E-07	rs9957928	Etiocholanolone glucuronide levels	TRUE	reported	GCST90199964	textfile	7821	0.003167592	24.84610239
G	T	0.0283282	-0.21039	0.0463199	5.57E-06	rs113862910	Etiocholanolone glucuronide levels	TRUE	reported	GCST90199964	textfile	7821	0.002630926	20.62547164
T	C	0.214238	0.0877059	0.0190856	4.32E-06	rs28360521	Etiocholanolone glucuronide levels	TRUE	reported	GCST90199964	textfile	7821	0.002692853	21.11226901
T	G	0.0510576	-0.15683	0.0350704	7.75E-06	rs11264792	Fructosyllysine levels	TRUE	reported	GCST90199965	textfile	8238	0.002421598	19.99269758
G	A	0.0122501	0.334878	0.0703027	1.90E-06	rs142426869	Fructosyllysine levels	TRUE	reported	GCST90199965	textfile	8238	0.002746711	22.68421609
C	T	0.973047	0.212043	0.0474351	7.82E-06	rs6737584	Fructosyllysine levels	TRUE	reported	GCST90199965	textfile	8238	0.002419771	19.9775759
A	G	0.0176069	0.276556	0.0588363	2.60E-06	rs150205962	Fructosyllysine levels	TRUE	reported	GCST90199965	textfile	8238	0.002674795	22.08869269
T	C	0.0483714	-0.169424	0.0360756	2.65E-06	rs79217277	Fructosyllysine levels	TRUE	reported	GCST90199965	textfile	8238	0.002670175	22.05044135
A	C	0.0170717	0.28008	0.0596234	2.63E-06	rs116329419	Fructosyllysine levels	TRUE	reported	GCST90199965	textfile	8238	0.002671451	22.06100383
G	A	0.432112	-0.0682755	0.0153773	9.00E-06	rs710984	Fructosyllysine levels	TRUE	reported	GCST90199965	textfile	8238	0.002387315	19.70898026
C	G	0.0074363	0.408344	0.090265	6.07E-06	rs183632075	Fructosyllysine levels	TRUE	reported	GCST90199965	textfile	8238	0.002478074	20.46011803
T	C	0.185512	-0.105467	0.0198728	1.11E-07	rs10055120	Fructosyllysine levels	TRUE	reported	GCST90199965	textfile	8238	0.003407305	28.15850621
C	T	0.254693	-0.0845983	0.017822	2.07E-06	rs9986385	Fructosyllysine levels	TRUE	reported	GCST90199965	textfile	8238	0.002727736	22.52708219
C	T	0.500062	-0.0710191	0.0154823	4.49E-06	rs7742769	Fructosyllysine levels	TRUE	reported	GCST90199965	textfile	8238	0.002547708	21.03652118
C	G	0.0340475	0.220972	0.0430769	2.90E-07	rs12534169	Fructosyllysine levels	TRUE	reported	GCST90199965	textfile	8238	0.003184042	26.30753514
C	A	0.0394689	-0.188382	0.0401004	2.63E-06	rs185093565	Fructosyllysine levels	TRUE	reported	GCST90199965	textfile	8238	0.002671762	22.06357827
G	A	0.0141102	0.299805	0.0656129	4.89E-06	rs111557696	Fructosyllysine levels	TRUE	reported	GCST90199965	textfile	8238	0.002528007	20.87343032
A	G	0.088748	-0.126288	0.0272397	3.55E-06	rs75966373	Fructosyllysine levels	TRUE	reported	GCST90199965	textfile	8238	0.002602352	21.48889485
C	G	0.114806	0.126679	0.0241993	1.65E-07	rs73414910	Fructosyllysine levels	TRUE	reported	GCST90199965	textfile	8238	0.003315428	27.39669633
T	C	0.00676994	-0.46162	0.0928627	6.66E-07	rs76409265	Fructosyllysine levels	TRUE	reported	GCST90199965	textfile	8238	0.00299064	24.70479021
A	G	0.716708	-0.0763746	0.0172808	9.89E-06	rs489379	Fructosyllysine levels	TRUE	reported	GCST90199965	textfile	8238	0.002365483	19.52831447
G	T	0.0696527	0.134558	0.0302848	8.87E-06	rs76693359	Fructosyllysine levels	TRUE	reported	GCST90199965	textfile	8238	0.002390608	19.73622907
A	G	0.606462	0.0713778	0.0158178	6.41E-06	rs10736469	Fructosyllysine levels	TRUE	reported	GCST90199965	textfile	8238	0.0024657	20.35769982
A	C	0.197657	0.0973899	0.0194658	5.64E-07	rs7323613	Fructosyllysine levels	TRUE	reported	GCST90199965	textfile	8238	0.003029311	25.0252184
A	T	0.139765	0.0987173	0.0222343	9.00E-06	rs4887561	Fructosyllysine levels	TRUE	reported	GCST90199965	textfile	8238	0.002387151	19.70761934
A	C	0.00991746	0.357145	0.0782779	5.05E-06	rs61746174	Fructosyllysine levels	TRUE	reported	GCST90199965	textfile	8238	0.002520537	20.81159505
A	G	0.0282582	-0.21623	0.0468668	3.96E-06	rs151240411	Fructosyllysine levels	TRUE	reported	GCST90199965	textfile	8238	0.002577263	21.2811868
C	T	0.392338	0.0706437	0.015886	8.71E-06	rs12938026	Fructosyllysine levels	TRUE	reported	GCST90199965	textfile	8238	0.00239472	19.77025673
C	A	0.481199	0.0751317	0.0154734	1.20E-06	rs2304101	Fructosyllysine levels	TRUE	reported	GCST90199965	textfile	8238	0.002853724	23.57053698
A	G	0.0222639	-0.238582	0.0533439	7.73E-06	rs117393866	Fructosyllysine levels	TRUE	reported	GCST90199965	textfile	8238	0.002422316	19.99863583
T	C	0.430863	-0.0695206	0.0157041	9.56E-06	rs9428344	1-(1-enyl-oleoyl)-GPE (p-18:1) levels	TRUE	reported	GCST90199966	textfile	8157	0.002396781	19.59270602
A	T	0.0683977	0.142154	0.0305046	3.16E-06	rs4445527	1-(1-enyl-oleoyl)-GPE (p-18:1) levels	TRUE	reported	GCST90199966	textfile	8157	0.002655231	21.71105878
C	G	0.57075	0.0696025	0.0154815	6.93E-06	rs10800439	1-(1-enyl-oleoyl)-GPE (p-18:1) levels	TRUE	reported	GCST90199966	textfile	8157	0.002471828	20.20771028
C	T	0.0347896	0.191841	0.0416927	4.20E-06	rs79879479	1-(1-enyl-oleoyl)-GPE (p-18:1) levels	TRUE	reported	GCST90199966	textfile	8157	0.002588848	21.16685432
A	G	0.0181057	0.259784	0.0577948	6.96E-06	rs62130720	1-(1-enyl-oleoyl)-GPE (p-18:1) levels	TRUE	reported	GCST90199966	textfile	8157	0.002470827	20.19950708
G	A	0.256568	0.0780239	0.0176242	9.55E-06	rs9291418	1-(1-enyl-oleoyl)-GPE (p-18:1) levels	TRUE	reported	GCST90199966	textfile	8157	0.002396977	19.59431056
G	A	0.49865	0.0674895	0.0152715	9.90E-06	rs1502744	1-(1-enyl-oleoyl)-GPE (p-18:1) levels	TRUE	reported	GCST90199966	textfile	8157	0.002388581	19.52551652
A	G	0.0188436	-0.252141	0.05643	7.89E-06	rs111296862	1-(1-enyl-oleoyl)-GPE (p-18:1) levels	TRUE	reported	GCST90199966	textfile	8157	0.002441601	19.95999115
C	A	0.0756458	0.133566	0.0290414	4.24E-06	rs11952631	1-(1-enyl-oleoyl)-GPE (p-18:1) levels	TRUE	reported	GCST90199966	textfile	8157	0.002586435	21.1470721
G	A	0.0173822	-0.272619	0.0592661	4.23E-06	rs144005917	1-(1-enyl-oleoyl)-GPE (p-18:1) levels	TRUE	reported	GCST90199966	textfile	8157	0.002587283	21.15402654
T	C	0.251309	-0.0807921	0.0179772	6.99E-06	rs13268364	1-(1-enyl-oleoyl)-GPE (p-18:1) levels	TRUE	reported	GCST90199966	textfile	8157	0.002469956	20.19236539
C	A	0.556961	0.0715364	0.0158846	6.68E-06	rs1322131	1-(1-enyl-oleoyl)-GPE (p-18:1) levels	TRUE	reported	GCST90199966	textfile	8157	0.002480234	20.27659836
A	G	0.171504	0.0955284	0.0202489	2.39E-06	rs2212765	1-(1-enyl-oleoyl)-GPE (p-18:1) levels	TRUE	reported	GCST90199966	textfile	8157	0.002721124	22.25131283
C	T	0.700137	-0.07611	0.0169498	7.11E-06	rs7992540	1-(1-enyl-oleoyl)-GPE (p-18:1) levels	TRUE	reported	GCST90199966	textfile	8157	0.002465765	20.15801624
C	T	0.0167119	-0.266533	0.060306	9.88E-06	rs117307244	1-(1-enyl-oleoyl)-GPE (p-18:1) levels	TRUE	reported	GCST90199966	textfile	8157	0.002388976	19.52874936
G	C	0.695514	0.0774242	0.0171993	6.74E-06	rs7174584	1-(1-enyl-oleoyl)-GPE (p-18:1) levels	TRUE	reported	GCST90199966	textfile	8157	0.002478129	20.25934559
G	A	0.00171885	-1.0049	0.185362	5.92E-08	rs189545437	1-(1-enyl-oleoyl)-GPE (p-18:1) levels	TRUE	reported	GCST90199966	textfile	8157	0.003590144	29.38311143
C	T	0.282571	-0.077244	0.0170401	5.81E-06	rs2996024	1-(1-enyl-oleoyl)-GPE (p-18:1) levels	TRUE	reported	GCST90199966	textfile	8157	0.002512824	20.54370335
T	C	0.0444444	0.174243	0.0373028	3.00E-06	rs76668835	1-(1-enyl-oleoyl)-GPE (p-18:1) levels	TRUE	reported	GCST90199966	textfile	8157	0.002667702	21.81329734
G	A	0.629869	-0.0668101	0.0149898	8.31E-06	rs7566439	N-acetyltaurine levels	TRUE	reported	GCST90199967	textfile	8160	0.002428546	19.86031393
G	A	0.265311	0.0744547	0.0162768	4.78E-06	rs56213137	N-acetyltaurine levels	TRUE	reported	GCST90199967	textfile	8160	0.002557666	20.9189424
A	G	0.0156019	0.258774	0.0582397	8.86E-06	rs143013804	N-acetyltaurine levels	TRUE	reported	GCST90199967	textfile	8160	0.002413589	19.73770082
T	G	0.397809	0.0749647	0.0147908	4.01E-07	rs373188	N-acetyltaurine levels	TRUE	reported	GCST90199967	textfile	8160	0.00313816	25.6817035
A	G	0.524061	0.0651067	0.0143582	5.78E-06	rs7654754	N-acetyltaurine levels	TRUE	reported	GCST90199967	textfile	8160	0.002513439	20.55629832
A	T	0.43981	0.0676957	0.0145295	3.17E-06	rs10019154	N-acetyltaurine levels	TRUE	reported	GCST90199967	textfile	8160	0.002653242	21.70273015
T	C	0.110793	-0.105669	0.0229428	4.11E-06	rs73850513	N-acetyltaurine levels	TRUE	reported	GCST90199967	textfile	8160	0.002592893	21.20781365
G	A	0.206894	0.0817742	0.0178014	4.35E-06	rs200354496	N-acetyltaurine levels	TRUE	reported	GCST90199967	textfile	8160	0.002579363	21.09686056
C	T	0.0769941	0.120468	0.0266688	6.27E-06	rs74816231	N-acetyltaurine levels	TRUE	reported	GCST90199967	textfile	8160	0.002494374	20.39999185
A	G	0.0182755	-0.421347	0.0529724	1.80E-15	rs4986782	N-acetyltaurine levels	TRUE	reported	GCST90199967	textfile	8160	0.007693715	63.25196979
C	A	0.0164498	0.286574	0.0564118	3.77E-07	rs77338333	N-acetyltaurine levels	TRUE	reported	GCST90199967	textfile	8160	0.003152624	25.80044511
G	C	0.477764	-0.212083	0.0142756	6.33E-50	rs10795395	N-acetyltaurine levels	TRUE	reported	GCST90199967	textfile	8160	0.026335534	220.6563943
G	A	0.0820351	-0.309459	0.0259822	1.04E-32	rs6602129	N-acetyltaurine levels	TRUE	reported	GCST90199967	textfile	8160	0.017087522	141.8234138
A	C	0.311243	0.070807	0.0156606	6.14E-06	rs897109	N-acetyltaurine levels	TRUE	reported	GCST90199967	textfile	8160	0.002498957	20.43756432
A	G	0.0237423	0.229944	0.0470377	1.02E-06	rs117241561	N-acetyltaurine levels	TRUE	reported	GCST90199967	textfile	8160	0.00292006	23.89161733
C	T	0.0182972	-0.25194	0.0536379	2.64E-06	rs118058149	N-acetyltaurine levels	TRUE	reported	GCST90199967	textfile	8160	0.002696422	22.05688911
C	G	0.0192922	-0.273856	0.0523212	1.66E-07	rs143418431	N-acetyltaurine levels	TRUE	reported	GCST90199967	textfile	8160	0.003346134	27.38940961
T	C	0.015947	0.257226	0.0572501	7.02E-06	rs2388417	N-acetyltaurine levels	TRUE	reported	GCST90199967	textfile	8160	0.002467823	20.1823053
A	G	0.013101	0.279391	0.0631094	9.55E-06	rs139747290	N-acetyltaurine levels	TRUE	reported	GCST90199967	textfile	8160	0.002396099	19.59432305
A	G	0.192744	-0.0958902	0.0185167	2.24E-07	rs77924615	N-acetyltaurine levels	TRUE	reported	GCST90199967	textfile	8160	0.003275715	26.81111098
G	T	0.00584472	-0.46071	0.0944591	1.08E-06	rs142302535	N-acetyltaurine levels	TRUE	reported	GCST90199967	textfile	8160	0.002906787	23.78270306
T	G	0.184133	-0.087785	0.0184632	1.99E-06	rs12977772	N-acetyltaurine levels	TRUE	reported	GCST90199967	textfile	8160	0.002762708	22.60061311
G	A	0.0995319	-0.13147	0.0266722	8.26E-07	rs72641545	1-palmitoyl-GPG (16:0) levels	TRUE	reported	GCST90199968	textfile	7708	0.003142152	24.2897445
A	G	0.0537983	0.16659	0.0356859	3.04E-06	rs143450775	1-palmitoyl-GPG (16:0) levels	TRUE	reported	GCST90199968	textfile	7708	0.00281927	21.78671974
A	G	0.115257	-0.124346	0.0251	7.27E-07	rs10172619	1-palmitoyl-GPG (16:0) levels	TRUE	reported	GCST90199968	textfile	7708	0.003173905	24.53598482
C	T	0.130022	0.109043	0.023771	4.49E-06	rs28402946	1-palmitoyl-GPG (16:0) levels	TRUE	reported	GCST90199968	textfile	7708	0.002722544	21.03720201
C	T	0.511433	-0.0714308	0.0159459	7.48E-06	rs521956	1-palmitoyl-GPG (16:0) levels	TRUE	reported	GCST90199968	textfile	7708	0.002596582	20.0613546
A	G	0.0117578	0.342215	0.0741166	3.89E-06	rs78955404	1-palmitoyl-GPG (16:0) levels	TRUE	reported	GCST90199968	textfile	7708	0.002758201	21.31348193
T	C	0.014189	-0.312238	0.0673854	3.59E-06	rs145382048	1-palmitoyl-GPG (16:0) levels	TRUE	reported	GCST90199968	textfile	7708	0.002777731	21.464817
C	T	0.801975	-0.0883748	0.0199628	9.56E-06	rs702694	1-palmitoyl-GPG (16:0) levels	TRUE	reported	GCST90199968	textfile	7708	0.002536118	19.59301519
G	T	0.0205025	0.25011	0.0559611	7.85E-06	rs72797099	1-palmitoyl-GPG (16:0) levels	TRUE	reported	GCST90199968	textfile	7708	0.002584782	19.96994763
A	G	0.0142189	0.315877	0.0675483	2.92E-06	rs148409850	1-palmitoyl-GPG (16:0) levels	TRUE	reported	GCST90199968	textfile	7708	0.002829014	21.86223011
A	G	0.293491	0.0786101	0.0175898	7.86E-06	rs10261617	1-palmitoyl-GPG (16:0) levels	TRUE	reported	GCST90199968	textfile	7708	0.002584457	19.96743104
G	A	0.115834	0.110377	0.0248635	9.02E-06	rs3800603	1-palmitoyl-GPG (16:0) levels	TRUE	reported	GCST90199968	textfile	7708	0.002550245	19.70243681
T	C	0.203019	0.0922066	0.0197813	3.14E-06	rs10816970	1-palmitoyl-GPG (16:0) levels	TRUE	reported	GCST90199968	textfile	7708	0.002810931	21.72209238
G	T	0.639055	-0.0833302	0.0166164	5.31E-07	rs8181659	1-palmitoyl-GPG (16:0) levels	TRUE	reported	GCST90199968	textfile	7708	0.00325218	25.14306803
A	C	0.17061	0.246034	0.0208234	3.26E-32	rs11519272	1-palmitoyl-GPG (16:0) levels	TRUE	reported	GCST90199968	textfile	7708	0.017788941	139.564277
C	G	0.0687533	0.151625	0.0316647	1.68E-06	rs11609632	1-palmitoyl-GPG (16:0) levels	TRUE	reported	GCST90199968	textfile	7708	0.002965918	22.92335452
T	G	0.647915	-0.117799	0.0174155	1.34E-11	rs1601935	1-palmitoyl-GPG (16:0) levels	TRUE	reported	GCST90199968	textfile	7708	0.005900644	45.74025811
T	C	0.0148052	-0.311267	0.0656483	2.12E-06	rs72742842	1-palmitoyl-GPG (16:0) levels	TRUE	reported	GCST90199968	textfile	7708	0.002908122	22.47535137
T	C	0.775003	0.0875587	0.019489	7.03E-06	rs9904912	1-palmitoyl-GPG (16:0) levels	TRUE	reported	GCST90199968	textfile	7708	0.002611813	20.17933254
C	A	0.0659262	0.140099	0.0316546	9.61E-06	rs2337142	1-palmitoyl-GPG (16:0) levels	TRUE	reported	GCST90199968	textfile	7708	0.002534851	19.58320226
T	G	0.0310349	0.220256	0.0460207	1.70E-06	rs1942878	1-palmitoyl-GPG (16:0) levels	TRUE	reported	GCST90199968	textfile	7708	0.002962911	22.90004596
G	A	0.330373	0.0779147	0.016912	4.08E-06	rs11666309	1-palmitoyl-GPG (16:0) levels	TRUE	reported	GCST90199968	textfile	7708	0.002746078	21.21954974
C	T	0.0162901	0.284001	0.0620822	4.77E-06	rs117888313	1-palmitoyl-GPG (16:0) levels	TRUE	reported	GCST90199968	textfile	7708	0.002707611	20.92150103
G	A	0.576797	0.0755079	0.0162061	3.17E-06	rs5749104	1-palmitoyl-GPG (16:0) levels	TRUE	reported	GCST90199968	textfile	7708	0.002808437	21.7027643
C	T	0.032369	-0.210109	0.0473633	9.16E-06	rs12409617	1-oleoyl-GPG (18:1) levels	TRUE	reported	GCST90199969	textfile	6990	0.002807419	19.67347711
A	T	0.0146022	-0.317781	0.069477	4.79E-06	rs12411221	1-oleoyl-GPG (18:1) levels	TRUE	reported	GCST90199969	textfile	6990	0.002983999	20.91459506
A	G	0.019368	-0.26926	0.060906	9.83E-06	rs112645282	1-oleoyl-GPG (18:1) levels	TRUE	reported	GCST90199969	textfile	6990	0.002788263	19.53886117
C	T	0.0118317	-0.361099	0.0783338	4.03E-06	rs116534601	1-oleoyl-GPG (18:1) levels	TRUE	reported	GCST90199969	textfile	6990	0.00303081	21.24368741
T	C	0.0468548	-0.189775	0.0399499	2.03E-06	rs10174074	1-oleoyl-GPG (18:1) levels	TRUE	reported	GCST90199969	textfile	6990	0.003217879	22.559129
A	G	0.0861031	-0.13081	0.0294271	8.78E-06	rs16879719	1-oleoyl-GPG (18:1) levels	TRUE	reported	GCST90199969	textfile	6990	0.002818927	19.75434716
A	G	0.0186546	0.274737	0.0621486	9.84E-06	rs113949377	1-oleoyl-GPG (18:1) levels	TRUE	reported	GCST90199969	textfile	6990	0.002787931	19.5365253
T	G	0.762107	0.107883	0.0193831	2.61E-08	rs28362590	1-oleoyl-GPG (18:1) levels	TRUE	reported	GCST90199969	textfile	6990	0.004412268	30.96957727
A	G	0.0201005	0.282799	0.0596473	2.12E-06	rs12190462	1-oleoyl-GPG (18:1) levels	TRUE	reported	GCST90199969	textfile	6990	0.00320555	22.47242192
A	G	0.122659	-0.118382	0.0254426	3.27E-06	rs17161018	1-oleoyl-GPG (18:1) levels	TRUE	reported	GCST90199969	textfile	6990	0.003087651	21.64333024
C	T	0.393676	-0.0779718	0.0174682	8.06E-06	rs7795621	1-oleoyl-GPG (18:1) levels	TRUE	reported	GCST90199969	textfile	6990	0.002842271	19.91840366
G	A	0.0536468	0.201407	0.0375956	8.45E-08	rs7017185	1-oleoyl-GPG (18:1) levels	TRUE	reported	GCST90199969	textfile	6990	0.004089012	28.69133797
G	A	0.773542	-0.0932934	0.0205327	5.53E-06	rs10511931	1-oleoyl-GPG (18:1) levels	TRUE	reported	GCST90199969	textfile	6990	0.002944773	20.63884734
A	G	0.00802062	0.423886	0.0930075	5.18E-06	rs13301423	1-oleoyl-GPG (18:1) levels	TRUE	reported	GCST90199969	textfile	6990	0.00296276	20.76528637
T	A	0.718718	0.151642	0.0187423	5.92E-16	rs4762697	1-oleoyl-GPG (18:1) levels	TRUE	reported	GCST90199969	textfile	6990	0.009278286	65.44386764
C	T	0.16354	0.458172	0.0217734	2.67E-98	rs4149056	1-oleoyl-GPG (18:1) levels	TRUE	reported	GCST90199969	textfile	6990	0.059573391	442.6702218
A	G	0.0508178	0.191607	0.0385943	6.88E-07	rs17318883	1-oleoyl-GPG (18:1) levels	TRUE	reported	GCST90199969	textfile	6990	0.003513747	24.64064808
T	C	0.0409742	0.196442	0.0424283	3.66E-06	rs78811402	1-oleoyl-GPG (18:1) levels	TRUE	reported	GCST90199969	textfile	6990	0.003057387	21.43054189
C	A	0.309231	0.0817014	0.0183641	8.63E-06	rs12708454	1-oleoyl-GPG (18:1) levels	TRUE	reported	GCST90199969	textfile	6990	0.002823674	19.78770465
T	C	0.0186929	0.276353	0.0617767	7.70E-06	rs77604948	1-oleoyl-GPG (18:1) levels	TRUE	reported	GCST90199969	textfile	6990	0.002854698	20.00574261
G	A	0.017934	-0.279113	0.0626863	8.49E-06	rs80057761	1-oleoyl-GPG (18:1) levels	TRUE	reported	GCST90199969	textfile	6990	0.002828184	19.81940336
T	C	0.00896602	-0.431562	0.0892604	1.33E-06	rs72820043	1-oleoyl-GPG (18:1) levels	TRUE	reported	GCST90199969	textfile	6990	0.003333048	23.36923293
G	A	0.0486948	-0.174108	0.0387373	6.97E-06	rs12019094	1-oleoyl-GPG (18:1) levels	TRUE	reported	GCST90199969	textfile	6990	0.002881697	20.19549396
C	A	0.0196935	0.268071	0.0597202	7.16E-06	rs17594575	1-oleoyl-GPG (18:1) levels	TRUE	reported	GCST90199969	textfile	6990	0.002874285	20.1434049
A	C	0.0778495	0.135988	0.0304212	7.82E-06	rs2431410	1-oleoyl-GPG (18:1) levels	TRUE	reported	GCST90199969	textfile	6990	0.002850569	19.97672132
C	A	0.12202	0.137446	0.0253512	5.90E-08	rs6053834	1-oleoyl-GPG (18:1) levels	TRUE	reported	GCST90199969	textfile	6990	0.004187622	29.38616334
A	G	0.933723	0.134194	0.0301177	8.36E-06	rs4675357	Octadecenedioylcarnitine (C18:1-DC) levels	TRUE	reported	GCST90199970	textfile	8245	0.00240208	19.84802191
T	C	0.0366521	0.183963	0.0400341	4.32E-06	rs13084636	Octadecenedioylcarnitine (C18:1-DC) levels	TRUE	reported	GCST90199970	textfile	8245	0.002554461	21.11035162
T	G	0.133595	-0.100965	0.0221777	5.30E-06	rs17740078	Octadecenedioylcarnitine (C18:1-DC) levels	TRUE	reported	GCST90199970	textfile	8245	0.002507424	20.72064787
G	T	0.65916	0.0777083	0.0156695	7.08E-07	rs3736455	Octadecenedioylcarnitine (C18:1-DC) levels	TRUE	reported	GCST90199970	textfile	8245	0.002973996	24.58777208
G	A	0.0129751	0.292491	0.0658932	9.04E-06	rs114071324	Octadecenedioylcarnitine (C18:1-DC) levels	TRUE	reported	GCST90199970	textfile	8245	0.002384056	19.69874039
A	G	0.0201305	-0.263488	0.0537344	9.41E-07	rs566454443	Octadecenedioylcarnitine (C18:1-DC) levels	TRUE	reported	GCST90199970	textfile	8245	0.00290778	24.0387297
C	T	0.298734	0.0914331	0.0162682	1.91E-08	rs1859792	Octadecenedioylcarnitine (C18:1-DC) levels	TRUE	reported	GCST90199970	textfile	8245	0.003816599	31.58075607
T	G	0.0443877	0.171091	0.0359249	1.91E-06	rs118085407	Octadecenedioylcarnitine (C18:1-DC) levels	TRUE	reported	GCST90199970	textfile	8245	0.002743339	22.67555019
C	T	0.00783813	-0.37981	0.0850349	7.95E-06	rs149504140	Octadecenedioylcarnitine (C18:1-DC) levels	TRUE	reported	GCST90199970	textfile	8245	0.002413783	19.9449531
C	A	0.0438852	0.169081	0.0361966	2.99E-06	rs118027171	Octadecenedioylcarnitine (C18:1-DC) levels	TRUE	reported	GCST90199970	textfile	8245	0.002639463	21.81467254
T	A	0.714241	0.195248	0.0165847	5.39E-32	rs4762697	Octadecenedioylcarnitine (C18:1-DC) levels	TRUE	reported	GCST90199970	textfile	8245	0.01653208	138.5646942
C	T	0.155863	0.564187	0.0195475	3.55E-183	rs4149056	Octadecenedioylcarnitine (C18:1-DC) levels	TRUE	reported	GCST90199970	textfile	8245	0.091763889	832.8338071
A	G	0.269541	-0.0779873	0.0170685	4.90E-06	rs7975464	Octadecenedioylcarnitine (C18:1-DC) levels	TRUE	reported	GCST90199970	textfile	8245	0.002525621	20.87140554
T	C	0.422795	-0.0735915	0.0153749	1.70E-06	rs58231493	Octadecenedioylcarnitine (C18:1-DC) levels	TRUE	reported	GCST90199970	textfile	8245	0.00277099	22.90473917
T	C	0.0324147	-0.220667	0.0416258	1.15E-07	rs61990264	Octadecenedioylcarnitine (C18:1-DC) levels	TRUE	reported	GCST90199970	textfile	8245	0.003396888	28.09598322
T	G	0.152959	0.104766	0.0212224	7.95E-07	rs72765248	Octadecenedioylcarnitine (C18:1-DC) levels	TRUE	reported	GCST90199970	textfile	8245	0.002946994	24.36387561
T	C	0.0136286	0.326404	0.0645962	4.35E-07	rs147509526	Octadecenedioylcarnitine (C18:1-DC) levels	TRUE	reported	GCST90199970	textfile	8245	0.003087191	25.52652185
G	C	0.295821	-0.150725	0.0162078	1.41E-20	rs79400241	Octadecenedioylcarnitine (C18:1-DC) levels	TRUE	reported	GCST90199970	textfile	8245	0.010380069	86.46036946
G	A	0.225549	-0.143505	0.0175619	3.05E-16	rs11581518	3-methylglutarylcarnitine (2) levels	TRUE	reported	GCST90199971	textfile	8220	0.0080576	66.75524369
G	T	0.0558605	-0.140317	0.0316378	9.20E-06	rs57794103	3-methylglutarylcarnitine (2) levels	TRUE	reported	GCST90199971	textfile	8220	0.002387252	19.66538025
C	T	0.586941	-0.0789195	0.0148407	1.05E-07	rs1260326	3-methylglutarylcarnitine (2) levels	TRUE	reported	GCST90199971	textfile	8220	0.00342844	28.27184801
T	G	0.0199976	-0.23081	0.0519645	8.93E-06	rs116725215	3-methylglutarylcarnitine (2) levels	TRUE	reported	GCST90199971	textfile	8220	0.002394324	19.72377572
A	C	0.308908	0.312082	0.015444	8.44E-91	rs1047891	3-methylglutarylcarnitine (2) levels	TRUE	reported	GCST90199971	textfile	8220	0.047325019	408.236822
C	T	0.0969494	-0.226363	0.024476	2.28E-20	rs7564850	3-methylglutarylcarnitine (2) levels	TRUE	reported	GCST90199971	textfile	8220	0.010298228	85.5114582
C	T	0.118816	0.158208	0.0223605	1.49E-12	rs35494829	3-methylglutarylcarnitine (2) levels	TRUE	reported	GCST90199971	textfile	8220	0.006053202	50.04816734
T	C	0.0794541	-0.12354	0.0271334	5.29E-06	rs1795101	3-methylglutarylcarnitine (2) levels	TRUE	reported	GCST90199971	textfile	8220	0.002515597	20.72531208
C	T	0.741111	-0.0777984	0.0165767	2.69E-06	rs2553991	3-methylglutarylcarnitine (2) levels	TRUE	reported	GCST90199971	textfile	8220	0.00267246	22.02112461
C	G	0.433028	-0.0757	0.0154079	8.97E-07	rs12640426	3-methylglutarylcarnitine (2) levels	TRUE	reported	GCST90199971	textfile	8220	0.002927923	24.13232559
T	G	0.216325	-0.0864646	0.018247	2.15E-06	rs349271	3-methylglutarylcarnitine (2) levels	TRUE	reported	GCST90199971	textfile	8220	0.002724189	22.44853731
T	G	0.0207593	0.274425	0.0516134	1.06E-07	rs112387802	3-methylglutarylcarnitine (2) levels	TRUE	reported	GCST90199971	textfile	8220	0.003427359	28.26290036
T	C	0.00405306	-0.534208	0.113312	2.42E-06	rs78559782	3-methylglutarylcarnitine (2) levels	TRUE	reported	GCST90199971	textfile	8220	0.002696649	22.22098387
T	C	0.069276	0.27557	0.0283243	2.27E-22	rs12208357	3-methylglutarylcarnitine (2) levels	TRUE	reported	GCST90199971	textfile	8220	0.011384167	94.63239261
A	G	0.164183	0.165952	0.0195212	1.88E-17	rs11753995	3-methylglutarylcarnitine (2) levels	TRUE	reported	GCST90199971	textfile	8220	0.008715224	72.25140204
A	G	0.0228933	0.214651	0.0483414	8.98E-06	rs78858487	3-methylglutarylcarnitine (2) levels	TRUE	reported	GCST90199971	textfile	8220	0.002392848	19.71159213
C	T	0.291032	-0.106111	0.0158781	2.34E-11	rs2297442	3-methylglutarylcarnitine (2) levels	TRUE	reported	GCST90199971	textfile	8220	0.005403793	44.64965099
T	G	0.142552	-0.356915	0.0207775	3.89E-66	rs1755618	3-methylglutarylcarnitine (2) levels	TRUE	reported	GCST90199971	textfile	8220	0.034654064	295.0104079
T	C	0.050629	0.152523	0.0337406	6.17E-06	rs76516692	3-methylglutarylcarnitine (2) levels	TRUE	reported	GCST90199971	textfile	8220	0.00247979	20.42957795
C	T	0.770351	0.0996742	0.0176693	1.69E-08	rs1171614	3-methylglutarylcarnitine (2) levels	TRUE	reported	GCST90199971	textfile	8220	0.003856355	31.81421031
C	A	0.319826	-0.0755737	0.0157846	1.69E-06	rs10742355	3-methylglutarylcarnitine (2) levels	TRUE	reported	GCST90199971	textfile	8220	0.002780949	22.91756798
C	G	0.0964208	0.11194	0.0252224	9.07E-06	rs11212318	3-methylglutarylcarnitine (2) levels	TRUE	reported	GCST90199971	textfile	8220	0.002390488	19.69210337
G	C	0.0321186	0.208935	0.0416737	5.34E-07	rs191568783	3-methylglutarylcarnitine (2) levels	TRUE	reported	GCST90199971	textfile	8220	0.0030486	25.130006
A	G	0.222946	-0.0797603	0.017762	7.11E-06	rs61945261	3-methylglutarylcarnitine (2) levels	TRUE	reported	GCST90199971	textfile	8220	0.002447113	20.15970374
T	A	0.0146052	0.309072	0.0605675	3.34E-07	rs151147134	3-methylglutarylcarnitine (2) levels	TRUE	reported	GCST90199971	textfile	8220	0.003157873	26.03360723
G	A	0.19171	0.0858644	0.0187734	4.79E-06	rs4984919	3-methylglutarylcarnitine (2) levels	TRUE	reported	GCST90199971	textfile	8220	0.002538428	20.91388575
C	A	0.197331	-0.0880801	0.0183561	1.60E-06	rs34189307	3-methylglutarylcarnitine (2) levels	TRUE	reported	GCST90199971	textfile	8220	0.002793239	23.01913964
A	T	0.498274	0.0660149	0.014881	9.16E-06	rs9797274	3-methylglutarylcarnitine (2) levels	TRUE	reported	GCST90199971	textfile	8220	0.002388413	19.67496758
G	T	0.0341854	-0.183343	0.0401746	5.03E-06	rs117512828	3-methylglutarylcarnitine (2) levels	TRUE	reported	GCST90199971	textfile	8220	0.002527288	20.82187636
A	G	0.400858	-0.0655736	0.0147542	8.81E-06	rs62069770	3-methylglutarylcarnitine (2) levels	TRUE	reported	GCST90199971	textfile	8220	0.002397246	19.74790554
C	T	0.177131	-0.114767	0.0191199	1.94E-09	rs3092098	3-methylglutarylcarnitine (2) levels	TRUE	reported	GCST90199971	textfile	8220	0.004364069	36.02111444
T	A	0.0266446	-0.228474	0.0454152	4.88E-07	rs79097100	3-methylglutarylcarnitine (2) levels	TRUE	reported	GCST90199971	textfile	8220	0.003069476	25.30261617
T	C	0.212202	-0.0854802	0.0183741	3.28E-06	rs13046432	3-methylglutarylcarnitine (2) levels	TRUE	reported	GCST90199971	textfile	8220	0.002626063	21.63780623
T	G	0.017922	-0.253845	0.0563444	6.63E-06	rs11591147	Sphingomyelin (d18:1/24:1, d18:2/24:0) levels	TRUE	reported	GCST90199972	textfile	8267	0.002449192	20.29226991
C	T	0.0308627	-0.207738	0.0434751	1.77E-06	rs116697924	Sphingomyelin (d18:1/24:1, d18:2/24:0) levels	TRUE	reported	GCST90199972	textfile	8267	0.00275426	22.82683151
G	A	0.0198098	0.238028	0.0536085	8.99E-06	rs562702624	Sphingomyelin (d18:1/24:1, d18:2/24:0) levels	TRUE	reported	GCST90199972	textfile	8267	0.002379066	19.70986748
A	C	0.0416667	-0.178189	0.0375426	2.07E-06	rs67016154	Sphingomyelin (d18:1/24:1, d18:2/24:0) levels	TRUE	reported	GCST90199972	textfile	8267	0.002717586	22.5220547
C	T	0.0260354	-0.228118	0.046993	1.21E-06	rs9995523	Sphingomyelin (d18:1/24:1, d18:2/24:0) levels	TRUE	reported	GCST90199972	textfile	8267	0.002842292	23.55850293
G	T	0.142032	-0.0993955	0.021635	4.34E-06	rs6844451	Sphingomyelin (d18:1/24:1, d18:2/24:0) levels	TRUE	reported	GCST90199972	textfile	8267	0.002546621	21.10156017
C	T	0.262644	-0.0825145	0.0171403	1.48E-06	rs62338631	Sphingomyelin (d18:1/24:1, d18:2/24:0) levels	TRUE	reported	GCST90199972	textfile	8267	0.002795503	23.16960485
T	C	0.134142	-0.0985645	0.0222813	9.70E-06	rs112760380	Sphingomyelin (d18:1/24:1, d18:2/24:0) levels	TRUE	reported	GCST90199972	textfile	8267	0.002361485	19.56387658
C	T	0.298649	0.0738054	0.0165162	7.87E-06	rs2306795	Sphingomyelin (d18:1/24:1, d18:2/24:0) levels	TRUE	reported	GCST90199972	textfile	8267	0.002409685	19.96415488
T	C	0.0256177	-0.23406	0.0479267	1.04E-06	rs55846031	Sphingomyelin (d18:1/24:1, d18:2/24:0) levels	TRUE	reported	GCST90199972	textfile	8267	0.002876738	23.84483208
C	T	0.04039	-0.170504	0.0384179	9.07E-06	rs72708651	Sphingomyelin (d18:1/24:1, d18:2/24:0) levels	TRUE	reported	GCST90199972	textfile	8267	0.002376952	19.69231711
T	C	0.155734	0.093637	0.020817	6.86E-06	rs4149307	Sphingomyelin (d18:1/24:1, d18:2/24:0) levels	TRUE	reported	GCST90199972	textfile	8267	0.002441457	20.22803135
T	C	0.279006	0.0748515	0.0167211	7.59E-06	rs6601893	Sphingomyelin (d18:1/24:1, d18:2/24:0) levels	TRUE	reported	GCST90199972	textfile	8267	0.002418087	20.03393442
A	G	0.015568	0.272174	0.0607932	7.57E-06	rs138409583	Sphingomyelin (d18:1/24:1, d18:2/24:0) levels	TRUE	reported	GCST90199972	textfile	8267	0.002418709	20.03909868
G	A	0.176621	-0.0899872	0.0196982	4.92E-06	rs7950505	Sphingomyelin (d18:1/24:1, d18:2/24:0) levels	TRUE	reported	GCST90199972	textfile	8267	0.002518057	20.86427568
C	G	0.0341711	0.184583	0.0417553	9.84E-06	rs567638900	Sphingomyelin (d18:1/24:1, d18:2/24:0) levels	TRUE	reported	GCST90199972	textfile	8267	0.002358234	19.53687528
T	G	0.0198692	0.24513	0.0543597	6.50E-06	rs35021804	Sphingomyelin (d18:1/24:1, d18:2/24:0) levels	TRUE	reported	GCST90199972	textfile	8267	0.002453714	20.32983005
C	G	0.192219	0.0953626	0.0191091	6.02E-07	rs12905732	Sphingomyelin (d18:1/24:1, d18:2/24:0) levels	TRUE	reported	GCST90199972	textfile	8267	0.003003457	24.89835304
T	G	0.0158401	-0.272686	0.0601113	5.72E-06	rs12936152	Sphingomyelin (d18:1/24:1, d18:2/24:0) levels	TRUE	reported	GCST90199972	textfile	8267	0.002483052	20.57350859
T	C	0.0199562	0.239023	0.0540456	9.75E-06	rs145541747	Sphingomyelin (d18:1/24:1, d18:2/24:0) levels	TRUE	reported	GCST90199972	textfile	8267	0.002360394	19.55481092
T	G	0.170736	0.0923494	0.020829	9.26E-06	rs10914611	Methyl glucopyranoside (alpha + beta) levels	TRUE	reported	GCST90199973	textfile	7973	0.002459462	19.65270619
A	G	0.0506091	-0.167411	0.0356867	2.72E-06	rs35220963	Methyl glucopyranoside (alpha + beta) levels	TRUE	reported	GCST90199973	textfile	7973	0.002752557	22.00119378
C	T	0.0480201	0.165056	0.0362584	5.31E-06	rs73054327	Methyl glucopyranoside (alpha + beta) levels	TRUE	reported	GCST90199973	textfile	7973	0.002592366	20.71745507
T	C	0.37229	0.0748698	0.0166831	7.20E-06	rs9653416	Methyl glucopyranoside (alpha + beta) levels	TRUE	reported	GCST90199973	textfile	7973	0.002519663	20.13496528
G	C	0.133943	0.113654	0.0231103	8.75E-07	rs61012205	Methyl glucopyranoside (alpha + beta) levels	TRUE	reported	GCST90199973	textfile	7973	0.003024274	24.17961207
A	G	0.221338	0.0881076	0.0189866	3.48E-06	rs732658	Methyl glucopyranoside (alpha + beta) levels	TRUE	reported	GCST90199973	textfile	7973	0.002693638	21.52897661
T	G	0.848979	-0.541833	0.0216405	2.36E-138	rs358235	Methyl glucopyranoside (alpha + beta) levels	TRUE	reported	GCST90199973	textfile	7973	0.072895893	626.7399335
T	C	0.0571949	-0.161432	0.0334719	1.41E-06	rs17542673	Methyl glucopyranoside (alpha + beta) levels	TRUE	reported	GCST90199973	textfile	7973	0.002908919	23.25463723
T	C	0.0310327	-0.211174	0.0444573	2.03E-06	rs10022619	Methyl glucopyranoside (alpha + beta) levels	TRUE	reported	GCST90199973	textfile	7973	0.002821926	22.55723016
G	A	0.000627825	1.414	0.312238	5.94E-06	rs150650682	Methyl glucopyranoside (alpha + beta) levels	TRUE	reported	GCST90199973	textfile	7973	0.002565606	20.50304435
C	T	0.736558	-0.0808436	0.0180299	7.33E-06	rs3807839	Methyl glucopyranoside (alpha + beta) levels	TRUE	reported	GCST90199973	textfile	7973	0.002515296	20.09998338
T	C	0.00751927	0.401018	0.0903813	9.12E-06	rs144839122	Methyl glucopyranoside (alpha + beta) levels	TRUE	reported	GCST90199973	textfile	7973	0.002463076	19.68165483
A	T	0.0533148	0.166742	0.0347997	1.66E-06	rs1964886	Methyl glucopyranoside (alpha + beta) levels	TRUE	reported	GCST90199973	textfile	7973	0.002871233	22.95250326
G	A	0.0880066	0.129338	0.0279764	3.78E-06	rs10970878	Methyl glucopyranoside (alpha + beta) levels	TRUE	reported	GCST90199973	textfile	7973	0.002673525	21.36779308
C	T	0.240466	-0.0827048	0.0182566	5.89E-06	rs34391145	Methyl glucopyranoside (alpha + beta) levels	TRUE	reported	GCST90199973	textfile	7973	0.00256734	20.51694413
G	C	0.0458175	0.174558	0.0377624	3.79E-06	rs77256386	Methyl glucopyranoside (alpha + beta) levels	TRUE	reported	GCST90199973	textfile	7973	0.00267286	21.36246594
T	C	0.031404	0.216802	0.045042	1.48E-06	rs145247878	Methyl glucopyranoside (alpha + beta) levels	TRUE	reported	GCST90199973	textfile	7973	0.002897406	23.16233193
T	C	0.212788	0.0869349	0.0194892	8.17E-06	rs1896612	Methyl glucopyranoside (alpha + beta) levels	TRUE	reported	GCST90199973	textfile	7973	0.002489408	19.89259029
A	G	0.249187	-0.0847312	0.0184987	4.64E-06	rs960522	Methyl glucopyranoside (alpha + beta) levels	TRUE	reported	GCST90199973	textfile	7973	0.002624468	20.97467985
A	G	0.0261401	-0.223026	0.049258	5.96E-06	rs74806771	Methyl glucopyranoside (alpha + beta) levels	TRUE	reported	GCST90199973	textfile	7973	0.002564605	20.49502663
G	A	0.00429727	0.617431	0.120136	2.76E-07	rs138464332	Methyl glucopyranoside (alpha + beta) levels	TRUE	reported	GCST90199973	textfile	7973	0.003301964	26.40715235
A	C	0.00872787	0.420462	0.0838004	5.24E-07	rs757190	Methyl glucopyranoside (alpha + beta) levels	TRUE	reported	GCST90199973	textfile	7973	0.003147534	25.16821211
T	C	0.0127673	-0.314247	0.0694602	6.06E-06	rs77415901	Methyl glucopyranoside (alpha + beta) levels	TRUE	reported	GCST90199973	textfile	7973	0.00256056	20.4626213
C	G	0.0849869	0.130728	0.0285958	4.84E-06	rs34945068	Methyl glucopyranoside (alpha + beta) levels	TRUE	reported	GCST90199973	textfile	7973	0.002614412	20.89410521
G	A	0.119937	0.116537	0.0239773	1.17E-06	rs4283343	Methyl glucopyranoside (alpha + beta) levels	TRUE	reported	GCST90199973	textfile	7973	0.002954068	23.61664267
T	C	0.10511	0.121808	0.0256511	2.05E-06	rs56865238	Methyl glucopyranoside (alpha + beta) levels	TRUE	reported	GCST90199973	textfile	7973	0.002820274	22.54398477
A	G	0.13648	-0.108606	0.0235793	4.11E-06	rs28380509	Methyl glucopyranoside (alpha + beta) levels	TRUE	reported	GCST90199973	textfile	7973	0.002653811	21.20981432
G	A	0.0802071	0.128028	0.0279063	4.48E-06	rs67942738	9-hydroxystearate levels	TRUE	reported	GCST90199974	textfile	7474	0.002808219	21.04210458
T	C	0.0888679	-0.141314	0.0266453	1.14E-07	rs860140	9-hydroxystearate levels	TRUE	reported	GCST90199974	textfile	7474	0.003749253	28.11984486
G	A	0.00677398	0.435386	0.0915327	1.97E-06	rs150658308	9-hydroxystearate levels	TRUE	reported	GCST90199974	textfile	7474	0.003018079	22.61935118
C	T	0.0303416	-0.200965	0.044223	5.51E-06	rs75428077	9-hydroxystearate levels	TRUE	reported	GCST90199974	textfile	7474	0.002755453	20.64563394
G	T	0.0102836	-0.356155	0.0753818	2.30E-06	rs143830551	9-hydroxystearate levels	TRUE	reported	GCST90199974	textfile	7474	0.002977809	22.31664239
A	C	0.0529675	0.168026	0.0340706	8.15E-07	rs145414193	9-hydroxystearate levels	TRUE	reported	GCST90199974	textfile	7474	0.003243615	24.31516291
T	C	0.0759917	0.131589	0.0293318	7.25E-06	rs61792723	9-hydroxystearate levels	TRUE	reported	GCST90199974	textfile	7474	0.002685596	20.12081244
G	T	0.140314	0.110234	0.0215848	3.27E-07	rs17035181	9-hydroxystearate levels	TRUE	reported	GCST90199974	textfile	7474	0.003477516	26.07467147
A	G	0.0537179	0.150784	0.0339382	8.88E-06	rs35236658	9-hydroxystearate levels	TRUE	reported	GCST90199974	textfile	7474	0.002634113	19.73407074
G	C	0.0748814	0.143945	0.0306454	2.64E-06	rs6950543	9-hydroxystearate levels	TRUE	reported	GCST90199974	textfile	7474	0.002943265	22.05699522
C	T	0.674942	-0.0776407	0.0162611	1.80E-06	rs2515539	9-hydroxystearate levels	TRUE	reported	GCST90199974	textfile	7474	0.003040908	22.79097019
C	A	0.803589	0.0956018	0.0190805	5.43E-07	rs681151	9-hydroxystearate levels	TRUE	reported	GCST90199974	textfile	7474	0.003347675	25.09784345
T	G	0.0260794	-0.214028	0.0474245	6.39E-06	rs11005196	9-hydroxystearate levels	TRUE	reported	GCST90199974	textfile	7474	0.002717695	20.36195318
C	T	0.133054	0.100046	0.0222032	6.61E-06	rs12778354	9-hydroxystearate levels	TRUE	reported	GCST90199974	textfile	7474	0.002709175	20.29794572
A	G	0.172518	-0.115187	0.019933	7.53E-09	rs603424	9-hydroxystearate levels	TRUE	reported	GCST90199974	textfile	7474	0.004448078	33.38453804
T	C	0.146883	0.0982625	0.0212436	3.74E-06	rs11101932	9-hydroxystearate levels	TRUE	reported	GCST90199974	textfile	7474	0.002854466	21.38962435
A	G	0.0452959	-0.173021	0.0372361	3.37E-06	rs7397873	9-hydroxystearate levels	TRUE	reported	GCST90199974	textfile	7474	0.00288047	21.58504852
C	T	0.653914	-0.0730227	0.0160543	5.40E-06	rs900986	9-hydroxystearate levels	TRUE	reported	GCST90199974	textfile	7474	0.002760447	20.6831554
A	G	0.0502431	-0.162646	0.0348983	3.15E-06	rs144165507	9-hydroxystearate levels	TRUE	reported	GCST90199974	textfile	7474	0.002897776	21.71510833
A	G	0.138896	-0.100573	0.0218723	4.26E-06	rs34026165	9-hydroxystearate levels	TRUE	reported	GCST90199974	textfile	7474	0.002820941	21.13769716
C	G	0.363721	-0.0735924	0.0162617	6.03E-06	rs8088564	9-hydroxystearate levels	TRUE	reported	GCST90199974	textfile	7474	0.002732704	20.47471253
T	A	0.193716	0.0995139	0.0192964	2.51E-07	rs4470224	9-hydroxystearate levels	TRUE	reported	GCST90199974	textfile	7474	0.00354584	26.58879631
T	C	0.0663348	0.136284	0.0302115	6.45E-06	rs4413058	9-hydroxystearate levels	TRUE	reported	GCST90199974	textfile	7474	0.002715259	20.34365285
G	A	0.0152353	-0.286696	0.0620612	3.85E-06	rs140440902	9-hydroxystearate levels	TRUE	reported	GCST90199974	textfile	7474	0.002847158	21.33470782
A	G	0.0480575	-0.158037	0.0352301	7.26E-06	rs73221192	9-hydroxystearate levels	TRUE	reported	GCST90199974	textfile	7474	0.002685153	20.1174797
T	C	0.0111355	-0.298364	0.0600112	6.63E-07	rs570149312	Sphingomyelin (d18:2/14:0, d18:1/14:1) levels	TRUE	reported	GCST90199975	textfile	8278	0.002977199	24.71287539
C	A	0.138471	0.0854068	0.0181065	2.39E-06	rs11184717	Sphingomyelin (d18:2/14:0, d18:1/14:1) levels	TRUE	reported	GCST90199975	textfile	8278	0.002680555	22.24390042
T	C	0.25576	0.0704281	0.0144141	1.03E-06	rs6670477	Sphingomyelin (d18:2/14:0, d18:1/14:1) levels	TRUE	reported	GCST90199975	textfile	8278	0.002875681	23.86777543
A	C	0.599913	0.061304	0.0130488	2.63E-06	rs4846913	Sphingomyelin (d18:2/14:0, d18:1/14:1) levels	TRUE	reported	GCST90199975	textfile	8278	0.002659222	22.0664025
G	T	0.0098301	-0.29721	0.0640647	3.50E-06	rs143830551	Sphingomyelin (d18:2/14:0, d18:1/14:1) levels	TRUE	reported	GCST90199975	textfile	8278	0.002593201	21.51712792
A	G	0.251443	0.0679402	0.0148076	4.47E-06	rs13110718	Sphingomyelin (d18:2/14:0, d18:1/14:1) levels	TRUE	reported	GCST90199975	textfile	8278	0.002536622	21.0464743
A	C	0.572039	-0.0585492	0.0132	9.18E-06	rs57650842	Sphingomyelin (d18:2/14:0, d18:1/14:1) levels	TRUE	reported	GCST90199975	textfile	8278	0.002371034	19.66931014
C	T	0.0159047	0.233523	0.049817	2.76E-06	rs115935735	Sphingomyelin (d18:2/14:0, d18:1/14:1) levels	TRUE	reported	GCST90199975	textfile	8278	0.002647448	21.96844116
G	A	0.00399274	-0.453228	0.0997832	5.57E-06	rs12193124	Sphingomyelin (d18:2/14:0, d18:1/14:1) levels	TRUE	reported	GCST90199975	textfile	8278	0.002486063	20.62593618
T	G	0.0330189	0.160756	0.0350061	4.39E-06	rs116926922	Sphingomyelin (d18:2/14:0, d18:1/14:1) levels	TRUE	reported	GCST90199975	textfile	8278	0.002541069	21.08346486
G	A	0.0122852	0.253578	0.0570931	8.93E-06	rs150098540	Sphingomyelin (d18:2/14:0, d18:1/14:1) levels	TRUE	reported	GCST90199975	textfile	8278	0.00237737	19.72200002
C	T	0.0994998	0.094529	0.0210132	6.84E-06	rs2895	Sphingomyelin (d18:2/14:0, d18:1/14:1) levels	TRUE	reported	GCST90199975	textfile	8278	0.002438709	20.23209236
C	G	0.488355	0.0584214	0.0125972	3.52E-06	rs13241538	Sphingomyelin (d18:2/14:0, d18:1/14:1) levels	TRUE	reported	GCST90199975	textfile	8278	0.002591454	21.50259778
C	A	0.965072	-0.156882	0.0342925	4.77E-06	rs2448907	Sphingomyelin (d18:2/14:0, d18:1/14:1) levels	TRUE	reported	GCST90199975	textfile	8278	0.002521889	20.92391754
A	G	0.284606	-0.0637015	0.0142976	8.37E-06	rs56062617	Sphingomyelin (d18:2/14:0, d18:1/14:1) levels	TRUE	reported	GCST90199975	textfile	8278	0.002392255	19.84577632
A	G	0.0122115	0.263575	0.0572164	4.09E-06	rs139973932	Sphingomyelin (d18:2/14:0, d18:1/14:1) levels	TRUE	reported	GCST90199975	textfile	8278	0.002556996	21.21594752
A	T	0.0151571	-0.247851	0.0516299	1.58E-06	rs146778573	Sphingomyelin (d18:2/14:0, d18:1/14:1) levels	TRUE	reported	GCST90199975	textfile	8278	0.00277617	23.03954208
T	C	0.606515	-0.0580823	0.013082	9.00E-06	rs2334657	Sphingomyelin (d18:2/14:0, d18:1/14:1) levels	TRUE	reported	GCST90199975	textfile	8278	0.002375642	19.70762917
A	C	0.301816	-0.0980436	0.0136371	6.50E-13	rs174544	Sphingomyelin (d18:2/14:0, d18:1/14:1) levels	TRUE	reported	GCST90199975	textfile	8278	0.006205341	51.67607365
G	A	0.00696295	0.328002	0.0738947	9.05E-06	rs77187936	Sphingomyelin (d18:2/14:0, d18:1/14:1) levels	TRUE	reported	GCST90199975	textfile	8278	0.00237448	19.69796961
C	G	0.0368912	0.174892	0.0332807	1.48E-07	rs61926227	Sphingomyelin (d18:2/14:0, d18:1/14:1) levels	TRUE	reported	GCST90199975	textfile	8278	0.003324935	27.60895976
G	A	0.750153	-0.0726593	0.014551	5.93E-07	rs2068471	Sphingomyelin (d18:2/14:0, d18:1/14:1) levels	TRUE	reported	GCST90199975	textfile	8278	0.003003068	24.92825035
A	G	0.0182809	0.207172	0.046389	7.97E-06	rs17836292	Sphingomyelin (d18:2/14:0, d18:1/14:1) levels	TRUE	reported	GCST90199975	textfile	8278	0.002403596	19.94009192
T	C	0.0270483	0.189679	0.0390742	1.21E-06	rs8049021	Sphingomyelin (d18:2/14:0, d18:1/14:1) levels	TRUE	reported	GCST90199975	textfile	8278	0.002838562	23.55881124
A	G	0.168063	-0.0767417	0.01698	6.20E-06	rs9941465	Sphingomyelin (d18:2/14:0, d18:1/14:1) levels	TRUE	reported	GCST90199975	textfile	8278	0.002461454	20.42125927
T	G	0.0108309	-0.378002	0.0822885	4.36E-06	rs114892592	1-dihomo-linolenylglycerol (20:3) levels	TRUE	reported	GCST90199976	textfile	6470	0.003250809	21.09481079
G	A	0.234156	-0.0933753	0.0205768	5.68E-06	rs6743660	1-dihomo-linolenylglycerol (20:3) levels	TRUE	reported	GCST90199976	textfile	6470	0.003172663	20.5861
C	T	0.949946	-0.173693	0.0389762	8.34E-06	rs6706391	1-dihomo-linolenylglycerol (20:3) levels	TRUE	reported	GCST90199976	textfile	6470	0.003060063	19.8532391
A	G	0.338825	0.0798991	0.0179991	9.03E-06	rs62258668	1-dihomo-linolenylglycerol (20:3) levels	TRUE	reported	GCST90199976	textfile	6470	0.003036388	19.69916989
C	T	0.0492881	0.183074	0.0383574	1.82E-06	rs17014031	1-dihomo-linolenylglycerol (20:3) levels	TRUE	reported	GCST90199976	textfile	6470	0.003508523	22.77302636
C	T	0.881489	0.117475	0.0262997	7.94E-06	rs7677050	1-dihomo-linolenylglycerol (20:3) levels	TRUE	reported	GCST90199976	textfile	6470	0.003074311	19.94596483
A	G	0.338657	-0.0841305	0.0178267	2.37E-06	rs4833667	1-dihomo-linolenylglycerol (20:3) levels	TRUE	reported	GCST90199976	textfile	6470	0.003430586	22.26541318
A	G	0.127071	0.139195	0.0253968	4.23E-08	rs1895342	1-dihomo-linolenylglycerol (20:3) levels	TRUE	reported	GCST90199976	textfile	6470	0.004621397	30.02997727
A	G	0.0127828	-0.327611	0.0741374	9.92E-06	rs149162700	1-dihomo-linolenylglycerol (20:3) levels	TRUE	reported	GCST90199976	textfile	6470	0.003009048	19.52126598
A	G	0.0373389	0.216964	0.0450382	1.45E-06	rs9493310	1-dihomo-linolenylglycerol (20:3) levels	TRUE	reported	GCST90199976	textfile	6470	0.003573996	23.19952208
C	A	0.362036	-0.0814322	0.0176548	3.98E-06	rs28585593	1-dihomo-linolenylglycerol (20:3) levels	TRUE	reported	GCST90199976	textfile	6470	0.003277455	21.26828456
G	C	0.308833	-0.0978941	0.01837	9.87E-08	rs7015094	1-dihomo-linolenylglycerol (20:3) levels	TRUE	reported	GCST90199976	textfile	6470	0.00437007	28.38967717
C	T	0.124592	-0.117095	0.0258105	5.71E-06	rs3109068	1-dihomo-linolenylglycerol (20:3) levels	TRUE	reported	GCST90199976	textfile	6470	0.003171029	20.57546206
G	A	0.257435	-0.0932392	0.0194355	1.61E-06	rs10509326	1-dihomo-linolenylglycerol (20:3) levels	TRUE	reported	GCST90199976	textfile	6470	0.003544535	23.00760285
A	T	0.110784	0.14128	0.0269087	1.52E-07	rs71482402	1-dihomo-linolenylglycerol (20:3) levels	TRUE	reported	GCST90199976	textfile	6470	0.004242533	27.5576176
A	T	0.374493	-0.0828385	0.017425	1.99E-06	rs56300950	1-dihomo-linolenylglycerol (20:3) levels	TRUE	reported	GCST90199976	textfile	6470	0.003480969	22.59355703
A	G	0.186068	0.116501	0.0217103	8.04E-08	rs61897793	1-dihomo-linolenylglycerol (20:3) levels	TRUE	reported	GCST90199976	textfile	6470	0.004430929	28.7867998
C	T	0.0674498	0.154106	0.0341353	6.34E-06	rs77940074	1-dihomo-linolenylglycerol (20:3) levels	TRUE	reported	GCST90199976	textfile	6470	0.00314023	20.37498879
A	G	0.135925	0.110346	0.0248633	9.08E-06	rs62024448	1-dihomo-linolenylglycerol (20:3) levels	TRUE	reported	GCST90199976	textfile	6470	0.003035088	19.69071017
A	T	0.247442	0.0915247	0.0198656	4.08E-06	rs61018188	1-dihomo-linolenylglycerol (20:3) levels	TRUE	reported	GCST90199976	textfile	6470	0.003269991	21.21968758
G	C	0.0169424	-0.298268	0.066496	7.27E-06	rs117807391	1-dihomo-linolenylglycerol (20:3) levels	TRUE	reported	GCST90199976	textfile	6470	0.003100056	20.11351676
A	G	0.0144836	-0.347023	0.0712403	1.11E-06	rs17085256	1-dihomo-linolenylglycerol (20:3) levels	TRUE	reported	GCST90199976	textfile	6470	0.00365402	23.72087861
C	G	0.0475665	0.18304	0.040109	5.03E-06	rs28382094	1-dihomo-linolenylglycerol (20:3) levels	TRUE	reported	GCST90199976	textfile	6470	0.003208547	20.81968126
T	C	0.0102262	-0.377914	0.0847008	8.13E-06	rs118128109	1-dihomo-linolenylglycerol (20:3) levels	TRUE	reported	GCST90199976	textfile	6470	0.003067414	19.90108102
T	C	0.013651	-0.296603	0.0661306	7.29E-06	rs80327229	4-hydroxychlorothalonil levels	TRUE	reported	GCST90199977	textfile	8216	0.002442439	20.11131279
G	A	0.0741691	-0.132926	0.0291232	5.01E-06	rs78657072	4-hydroxychlorothalonil levels	TRUE	reported	GCST90199977	textfile	8216	0.00252919	20.82744302
T	C	0.0399877	0.172561	0.0389916	9.62E-06	rs115605940	4-hydroxychlorothalonil levels	TRUE	reported	GCST90199977	textfile	8216	0.002378202	19.58111655
G	A	0.204273	0.0914994	0.0189646	1.40E-06	rs57407838	4-hydroxychlorothalonil levels	TRUE	reported	GCST90199977	textfile	8216	0.00282527	23.27251861
C	G	0.79031	-0.0892712	0.0191475	3.13E-06	rs4953256	4-hydroxychlorothalonil levels	TRUE	reported	GCST90199977	textfile	8216	0.002638704	21.73165776
A	T	0.0190826	-0.25929	0.0558032	3.38E-06	rs61510047	4-hydroxychlorothalonil levels	TRUE	reported	GCST90199977	textfile	8216	0.002620916	21.58477845
T	C	0.0244939	-0.253309	0.0497572	3.56E-07	rs73081579	4-hydroxychlorothalonil levels	TRUE	reported	GCST90199977	textfile	8216	0.003144569	25.91096826
G	A	0.254877	0.0790046	0.0176617	7.71E-06	rs73011089	4-hydroxychlorothalonil levels	TRUE	reported	GCST90199977	textfile	8216	0.002429534	20.00479097
A	G	0.0581778	-0.145827	0.0327109	8.27E-06	rs3908127	4-hydroxychlorothalonil levels	TRUE	reported	GCST90199977	textfile	8216	0.002413133	19.86941881
C	T	0.0113595	-0.32429	0.0724202	7.54E-06	rs117195876	4-hydroxychlorothalonil levels	TRUE	reported	GCST90199977	textfile	8216	0.002434606	20.04665617
A	C	0.110238	0.518013	0.0236354	1.79E-106	rs74904971	4-hydroxychlorothalonil levels	TRUE	reported	GCST90199977	textfile	8216	0.05523553	480.2304263
G	T	0.224647	0.100532	0.0182401	3.56E-08	rs74319256	4-hydroxychlorothalonil levels	TRUE	reported	GCST90199977	textfile	8216	0.003683757	30.37025812
C	T	0.0187676	-0.254501	0.0564205	6.46E-06	rs78233426	4-hydroxychlorothalonil levels	TRUE	reported	GCST90199977	textfile	8216	0.002470418	20.342269
A	T	0.263853	-0.0799287	0.0173806	4.25E-06	rs791485	4-hydroxychlorothalonil levels	TRUE	reported	GCST90199977	textfile	8216	0.002567433	21.1431766
T	C	0.0678664	-0.144243	0.0304039	2.09E-06	rs144157529	4-hydroxychlorothalonil levels	TRUE	reported	GCST90199977	textfile	8216	0.00273201	22.50220981
C	G	0.0175996	-0.264073	0.0573455	4.13E-06	rs113164826	4-hydroxychlorothalonil levels	TRUE	reported	GCST90199977	textfile	8216	0.002574361	21.20037676
T	G	0.00859023	-0.411231	0.0829201	7.07E-07	rs58063111	4-hydroxychlorothalonil levels	TRUE	reported	GCST90199977	textfile	8216	0.00298465	24.58930904
G	A	0.160005	-0.0946612	0.0209394	6.16E-06	rs10877330	4-hydroxychlorothalonil levels	TRUE	reported	GCST90199977	textfile	8216	0.002481282	20.4319498
C	T	0.115502	0.120024	0.024478	9.42E-07	rs139514722	4-hydroxychlorothalonil levels	TRUE	reported	GCST90199977	textfile	8216	0.002917796	24.03690791
T	C	0.739279	-0.0804105	0.0175786	4.78E-06	rs1958036	4-hydroxychlorothalonil levels	TRUE	reported	GCST90199977	textfile	8216	0.00254034	20.91949639
T	A	0.0701722	0.136171	0.0297679	4.78E-06	rs2549144	4-hydroxychlorothalonil levels	TRUE	reported	GCST90199977	textfile	8216	0.002540433	20.9202623
C	T	0.214478	-0.0859941	0.0191512	7.11E-06	rs75930096	4-hydroxychlorothalonil levels	TRUE	reported	GCST90199977	textfile	8216	0.002448051	20.15763586
T	C	0.0690264	-0.133559	0.0299536	8.24E-06	rs16978169	4-hydroxychlorothalonil levels	TRUE	reported	GCST90199977	textfile	8216	0.002414005	19.87661993
T	C	0.059026	0.142152	0.0316597	7.12E-06	rs11802404	Vanillactate levels	TRUE	reported	GCST90199978	textfile	7935	0.002534215	20.15500366
T	A	0.378028	-0.0725105	0.0154978	2.89E-06	rs6662714	Vanillactate levels	TRUE	reported	GCST90199978	textfile	7935	0.002751176	21.88528562
T	A	0.0645836	0.153096	0.0302436	4.15E-07	rs60007040	Vanillactate levels	TRUE	reported	GCST90199978	textfile	7935	0.003218945	25.61835503
A	G	0.0104568	-0.363873	0.0729873	6.18E-07	rs78836270	Vanillactate levels	TRUE	reported	GCST90199978	textfile	7935	0.003122482	24.84823751
T	C	0.0267122	-0.219973	0.0455712	1.39E-06	rs115661637	Vanillactate levels	TRUE	reported	GCST90199978	textfile	7935	0.002927774	23.29422946
T	C	0.0139661	-0.308301	0.0623321	7.57E-07	rs111871379	Vanillactate levels	TRUE	reported	GCST90199978	textfile	7935	0.003073566	24.4577709
C	G	0.0137527	0.28559	0.0630381	5.89E-06	rs141766382	Vanillactate levels	TRUE	reported	GCST90199978	textfile	7935	0.002579948	20.51966595
A	G	0.0185583	0.261075	0.0540482	1.36E-06	rs10499693	Vanillactate levels	TRUE	reported	GCST90199978	textfile	7935	0.002931879	23.32698589
A	C	0.405267	0.0663413	0.0148188	7.58E-06	rs6557829	Vanillactate levels	TRUE	reported	GCST90199978	textfile	7935	0.002519413	20.03698647
C	T	0.0217945	0.225918	0.0502346	6.88E-06	rs145931286	Vanillactate levels	TRUE	reported	GCST90199978	textfile	7935	0.002542397	20.22023951
C	T	0.0171587	0.287487	0.0564597	3.54E-07	rs77275042	Vanillactate levels	TRUE	reported	GCST90199978	textfile	7935	0.003256834	25.92088425
T	C	0.28859	0.0748566	0.0162487	4.09E-06	rs34094881	Vanillactate levels	TRUE	reported	GCST90199978	textfile	7935	0.002667571	21.21844129
G	A	0.972457	-0.209228	0.0450402	3.39E-06	rs2935699	Vanillactate levels	TRUE	reported	GCST90199978	textfile	7935	0.002712143	21.57394215
G	A	0.225013	0.119785	0.0176382	1.11E-11	rs113945618	Vanillactate levels	TRUE	reported	GCST90199978	textfile	7935	0.005778731	46.10912407
A	C	0.0155161	-0.277576	0.0591113	2.66E-06	rs148395636	Vanillactate levels	TRUE	reported	GCST90199978	textfile	7935	0.002771218	22.0451637
A	G	0.0339358	0.182009	0.0409807	8.94E-06	rs59043830	Vanillactate levels	TRUE	reported	GCST90199978	textfile	7935	0.002479715	19.72048109
C	A	0.574719	-0.0697927	0.015028	3.41E-06	rs1608080	Vanillactate levels	TRUE	reported	GCST90199978	textfile	7935	0.002710765	21.56294871
G	A	0.0163353	-0.263354	0.0579183	5.44E-06	rs73154072	Vanillactate levels	TRUE	reported	GCST90199978	textfile	7935	0.00259879	20.66991778
C	T	0.114242	-0.118751	0.0230421	2.55E-07	rs17832281	Vanillactate levels	TRUE	reported	GCST90199978	textfile	7935	0.003336048	26.55345028
C	T	0.0965931	-0.109962	0.0247997	9.25E-06	rs61989787	Vanillactate levels	TRUE	reported	GCST90199978	textfile	7935	0.002471558	19.65544719
A	C	0.615894	0.0830326	0.0150427	3.39E-08	rs11637168	Vanillactate levels	TRUE	reported	GCST90199978	textfile	7935	0.003825026	30.46044256
T	C	0.284964	0.0742146	0.0163639	5.75E-06	rs9922402	Vanillactate levels	TRUE	reported	GCST90199978	textfile	7935	0.002585436	20.56343163
T	G	0.694292	0.0762377	0.0160549	2.05E-06	rs1684577	Vanillactate levels	TRUE	reported	GCST90199978	textfile	7935	0.002833642	22.54316474
G	A	0.0161229	0.272988	0.0575489	2.10E-06	rs150902100	Vanillactate levels	TRUE	reported	GCST90199978	textfile	7935	0.002827719	22.49591089
G	A	0.0165284	0.280992	0.0584914	1.56E-06	rs75690409	Carnitine C14:1 levels	TRUE	reported	GCST90199979	textfile	8257	0.002787208	23.07271338
C	T	0.0352121	0.18263	0.0401752	5.47E-06	rs72681116	Carnitine C14:1 levels	TRUE	reported	GCST90199979	textfile	8257	0.002496435	20.65964889
A	G	0.916551	-0.120841	0.0273458	9.92E-06	rs10888422	Carnitine C14:1 levels	TRUE	reported	GCST90199979	textfile	8257	0.002359387	19.52280191
C	G	0.137514	0.106844	0.0216296	7.82E-07	rs4666156	Carnitine C14:1 levels	TRUE	reported	GCST90199979	textfile	8257	0.002946453	24.39484675
C	G	0.670355	-0.0721748	0.0158734	5.44E-06	rs6768003	Carnitine C14:1 levels	TRUE	reported	GCST90199979	textfile	8257	0.0024976	20.66931341
T	G	0.690959	0.0721757	0.0160328	6.74E-06	rs4615111	Carnitine C14:1 levels	TRUE	reported	GCST90199979	textfile	8257	0.002448366	20.26086823
A	G	0.0713851	0.128815	0.0287768	7.59E-06	rs73088390	Carnitine C14:1 levels	TRUE	reported	GCST90199979	textfile	8257	0.002420878	20.03284689
C	G	0.0605893	-0.143395	0.0309661	3.64E-06	rs73808419	Carnitine C14:1 levels	TRUE	reported	GCST90199979	textfile	8257	0.002590278	21.43827244
C	T	0.39391	-0.0729591	0.0153766	2.09E-06	rs62302032	Carnitine C14:1 levels	TRUE	reported	GCST90199979	textfile	8257	0.002719152	22.50780247
C	A	0.040291	0.167839	0.037841	9.19E-06	rs79947198	Carnitine C14:1 levels	TRUE	reported	GCST90199979	textfile	8257	0.002376866	19.66778038
C	T	0.0313302	-0.198853	0.0431544	4.07E-06	rs78375313	Carnitine C14:1 levels	TRUE	reported	GCST90199979	textfile	8257	0.002564936	21.22799234
A	T	0.473668	-0.0812803	0.0148806	4.70E-08	rs56083751	Carnitine C14:1 levels	TRUE	reported	GCST90199979	textfile	8257	0.003600319	29.82802534
A	G	0.017855	-0.271331	0.0562585	1.41E-06	rs62395316	Carnitine C14:1 levels	TRUE	reported	GCST90199979	textfile	8257	0.002809173	23.25505263
C	T	0.353815	-0.0784211	0.0165696	2.21E-06	rs714373	Carnitine C14:1 levels	TRUE	reported	GCST90199979	textfile	8257	0.002705471	22.39425421
G	C	0.308432	0.0719094	0.016078	7.73E-06	rs10447314	Carnitine C14:1 levels	TRUE	reported	GCST90199979	textfile	8257	0.002416763	19.99871423
A	G	0.0146825	0.280903	0.0619873	5.85E-06	rs118031080	Carnitine C14:1 levels	TRUE	reported	GCST90199979	textfile	8257	0.002480883	20.53062203
C	T	0.0644365	0.135837	0.0303046	7.38E-06	rs117679828	Carnitine C14:1 levels	TRUE	reported	GCST90199979	textfile	8257	0.0024274	20.08694285
T	G	0.11332	0.107571	0.0236066	5.19E-06	rs60854002	Carnitine C14:1 levels	TRUE	reported	GCST90199979	textfile	8257	0.002508479	20.75956851
T	C	0.222519	0.0871376	0.0179803	1.26E-06	rs36045367	Carnitine C14:1 levels	TRUE	reported	GCST90199979	textfile	8257	0.002836361	23.48075808
A	G	0.00527592	0.465409	0.102844	6.03E-06	rs74533261	Carnitine C14:1 levels	TRUE	reported	GCST90199979	textfile	8257	0.002474079	20.47417581
G	A	0.986385	-0.305462	0.0650718	2.68E-06	rs4918117	Carnitine C14:1 levels	TRUE	reported	GCST90199979	textfile	8257	0.002661638	22.03045843
A	G	0.0259061	0.233986	0.0471163	6.83E-07	rs141882839	Carnitine C14:1 levels	TRUE	reported	GCST90199979	textfile	8257	0.002977967	24.65654282
T	C	0.0042486	0.529069	0.114529	3.85E-06	rs189716953	Carnitine C14:1 levels	TRUE	reported	GCST90199979	textfile	8257	0.002577807	21.3347956
T	C	0.178687	-0.0876286	0.0197734	9.35E-06	rs11032732	Carnitine C14:1 levels	TRUE	reported	GCST90199979	textfile	8257	0.002372876	19.63468036
C	T	0.0146699	0.282659	0.0622495	5.61E-06	rs11232537	Carnitine C14:1 levels	TRUE	reported	GCST90199979	textfile	8257	0.002490855	20.61335556
A	T	0.0842505	0.124204	0.0273907	5.77E-06	rs7133712	Carnitine C14:1 levels	TRUE	reported	GCST90199979	textfile	8257	0.002484062	20.55699809
T	C	0.25463	0.0762777	0.0172213	9.46E-06	rs72632946	Carnitine C14:1 levels	TRUE	reported	GCST90199979	textfile	8257	0.002370339	19.61363581
C	T	0.0437733	-0.175747	0.0369846	2.02E-06	rs77958712	Carnitine C14:1 levels	TRUE	reported	GCST90199979	textfile	8257	0.002727254	22.57505316
A	G	0.0228568	-0.226573	0.0497557	5.27E-06	rs17100464	Carnitine C14:1 levels	TRUE	reported	GCST90199979	textfile	8257	0.002505065	20.73124681
G	A	0.0446027	-0.176977	0.0365416	1.28E-06	rs12147391	Carnitine C14:1 levels	TRUE	reported	GCST90199979	textfile	8257	0.002832724	23.45056616
C	T	0.611042	0.0756252	0.0155798	1.21E-06	rs924138	Carnitine C14:1 levels	TRUE	reported	GCST90199979	textfile	8257	0.002845441	23.55613903
T	C	0.100752	-0.111746	0.0248277	6.77E-06	rs59008536	Carnitine C14:1 levels	TRUE	reported	GCST90199979	textfile	8257	0.002447398	20.25283328
G	A	0.539236	0.0768779	0.015249	4.62E-07	rs11650353	Carnitine C14:1 levels	TRUE	reported	GCST90199979	textfile	8257	0.003068762	25.4106098
A	G	0.0874272	0.119681	0.0267599	7.74E-06	rs76284355	Carnitine C14:1 levels	TRUE	reported	GCST90199979	textfile	8257	0.00241662	19.99752458
A	G	0.00969932	-0.378531	0.0761584	6.68E-07	rs117907282	Carnitine C14:1 levels	TRUE	reported	GCST90199979	textfile	8257	0.002982961	24.69801638
T	C	0.0142798	0.314615	0.0697713	6.51E-06	rs6662277	N-formylphenylalanine levels	TRUE	reported	GCST90199980	textfile	7229	0.002804834	20.32755054
G	A	0.0981677	0.127174	0.0276641	4.28E-06	rs7598331	N-formylphenylalanine levels	TRUE	reported	GCST90199980	textfile	7229	0.002914859	21.1272709
G	A	0.697357	-0.0933421	0.0181219	2.59E-07	rs987987	N-formylphenylalanine levels	TRUE	reported	GCST90199980	textfile	7229	0.003656609	26.52329683
G	A	0.320422	0.0794998	0.0177991	7.95E-06	rs4954703	N-formylphenylalanine levels	TRUE	reported	GCST90199980	textfile	7229	0.002752079	19.94416305
T	C	0.0680389	-0.148633	0.0335837	9.61E-06	rs11708550	N-formylphenylalanine levels	TRUE	reported	GCST90199980	textfile	7229	0.002702216	19.5818281
C	G	0.0123276	-0.338263	0.0750606	6.59E-06	rs147774047	N-formylphenylalanine levels	TRUE	reported	GCST90199980	textfile	7229	0.002801485	20.30321246
A	G	0.122984	-0.112097	0.0250034	7.35E-06	rs9866555	N-formylphenylalanine levels	TRUE	reported	GCST90199980	textfile	7229	0.002772718	20.09415151
A	T	0.0316606	0.208487	0.0471667	9.86E-06	rs140812282	N-formylphenylalanine levels	TRUE	reported	GCST90199980	textfile	7229	0.002695483	19.53290357
C	A	0.707636	0.0877245	0.0185185	2.17E-06	rs12510179	N-formylphenylalanine levels	TRUE	reported	GCST90199980	textfile	7229	0.00309461	22.43417077
T	C	0.0385206	-0.208846	0.0432627	1.38E-06	rs79896723	N-formylphenylalanine levels	TRUE	reported	GCST90199980	textfile	7229	0.003213284	23.29726359
T	C	0.0947575	0.126437	0.0283325	8.10E-06	rs13189392	N-formylphenylalanine levels	TRUE	reported	GCST90199980	textfile	7229	0.002747297	19.90941047
C	G	0.0105658	0.359703	0.0813237	9.73E-06	rs79368923	N-formylphenylalanine levels	TRUE	reported	GCST90199980	textfile	7229	0.002698994	19.55841652
G	A	0.140028	-0.108173	0.0240394	6.80E-06	rs141952667	N-formylphenylalanine levels	TRUE	reported	GCST90199980	textfile	7229	0.002793171	20.24278819
A	G	0.236317	-0.0869912	0.0195259	8.38E-06	rs375244	N-formylphenylalanine levels	TRUE	reported	GCST90199980	textfile	7229	0.002738164	19.84304658
A	C	0.0218484	0.249955	0.0565855	9.99E-06	rs4313019	N-formylphenylalanine levels	TRUE	reported	GCST90199980	textfile	7229	0.002691934	19.50712073
C	T	0.0200028	-0.261158	0.0587053	8.64E-06	rs143944782	N-formylphenylalanine levels	TRUE	reported	GCST90199980	textfile	7229	0.00273015	19.78480957
C	A	0.371873	0.0782684	0.0172658	5.81E-06	rs10254747	N-formylphenylalanine levels	TRUE	reported	GCST90199980	textfile	7229	0.002834578	20.54373148
C	T	0.0911797	-0.135245	0.0289117	2.90E-06	rs10098930	N-formylphenylalanine levels	TRUE	reported	GCST90199980	textfile	7229	0.003017896	21.87635734
T	C	0.521971	-0.0751273	0.0168843	8.61E-06	rs353538	N-formylphenylalanine levels	TRUE	reported	GCST90199980	textfile	7229	0.002731262	19.79289277
T	C	0.019735	0.288423	0.0597128	1.36E-06	rs145474636	N-formylphenylalanine levels	TRUE	reported	GCST90199980	textfile	7229	0.003216972	23.32409154
T	C	0.0271996	-0.241321	0.0504345	1.71E-06	rs78069869	N-formylphenylalanine levels	TRUE	reported	GCST90199980	textfile	7229	0.003157063	22.88835724
T	C	0.0169173	0.286823	0.0639257	7.23E-06	rs74915979	N-formylphenylalanine levels	TRUE	reported	GCST90199980	textfile	7229	0.002777097	20.12596871
G	T	0.0575605	0.161778	0.0356474	5.67E-06	rs79817130	N-formylphenylalanine levels	TRUE	reported	GCST90199980	textfile	7229	0.002840988	20.59031712
T	C	0.442998	0.0805303	0.0167931	1.62E-06	rs1493548	N-formylphenylalanine levels	TRUE	reported	GCST90199980	textfile	7229	0.003171022	22.9898806
C	G	0.149386	-0.118148	0.0231699	3.41E-07	rs17192338	N-formylphenylalanine levels	TRUE	reported	GCST90199980	textfile	7229	0.003583991	25.99466709
A	G	0.0116685	0.357235	0.0776645	4.23E-06	rs117488613	N-formylphenylalanine levels	TRUE	reported	GCST90199980	textfile	7229	0.002918203	21.15157605
A	G	0.166883	0.0997856	0.0225663	9.78E-06	rs4775994	N-formylphenylalanine levels	TRUE	reported	GCST90199980	textfile	7229	0.002697514	19.54766381
A	G	0.547479	0.079637	0.0167596	2.02E-06	rs1031900	N-formylphenylalanine levels	TRUE	reported	GCST90199980	textfile	7229	0.003113651	22.57263788
T	C	0.151633	0.11899	0.0236361	4.80E-07	rs2601797	N-formylphenylalanine levels	TRUE	reported	GCST90199980	textfile	7229	0.003493584	25.33664588
C	A	0.0564448	-0.15971	0.0358168	8.23E-06	rs72843537	N-formylphenylalanine levels	TRUE	reported	GCST90199980	textfile	7229	0.00274296	19.87789928
T	C	0.020983	0.25934	0.0579011	7.50E-06	rs144490799	N-formylphenylalanine levels	TRUE	reported	GCST90199980	textfile	7229	0.002767474	20.05604124
T	C	0.384349	0.0760484	0.0169228	7.00E-06	rs446331	N-formylphenylalanine levels	TRUE	reported	GCST90199980	textfile	7229	0.002785775	20.18903444
C	T	0.457376	0.0780948	0.0166325	2.66E-06	rs5747336	N-formylphenylalanine levels	TRUE	reported	GCST90199980	textfile	7229	0.003040385	22.03986854
C	T	0.0125301	-0.372531	0.0754887	8.02E-07	rs117535348	N-formylphenylalanine levels	TRUE	reported	GCST90199980	textfile	7229	0.003357547	24.34673751
A	T	0.00511822	0.532079	0.117571	6.02E-06	rs191698712	2-acetamidophenol sulfate levels	TRUE	reported	GCST90199981	textfile	6984	0.00292399	20.47516578
A	G	0.0499211	0.175551	0.0381171	4.11E-06	rs144427343	2-acetamidophenol sulfate levels	TRUE	reported	GCST90199981	textfile	6984	0.003027929	21.20520748
C	G	0.966961	0.242403	0.0471092	2.67E-07	rs4676095	2-acetamidophenol sulfate levels	TRUE	reported	GCST90199981	textfile	6984	0.003776739	26.4691586
A	C	0.0126619	0.341876	0.074385	4.31E-06	rs114305930	2-acetamidophenol sulfate levels	TRUE	reported	GCST90199981	textfile	6984	0.00301544	21.11748076
G	T	0.213783	-0.0970574	0.020465	2.11E-06	rs62187668	2-acetamidophenol sulfate levels	TRUE	reported	GCST90199981	textfile	6984	0.003210208	22.48585584
T	G	0.0629688	0.157126	0.0345645	5.47E-06	rs62255188	2-acetamidophenol sulfate levels	TRUE	reported	GCST90199981	textfile	6984	0.002950178	20.65908894
G	A	0.0387097	0.196941	0.043129	4.96E-06	rs73237701	2-acetamidophenol sulfate levels	TRUE	reported	GCST90199981	textfile	6984	0.002976697	20.84534629
T	C	0.358928	0.0794221	0.0172508	4.15E-06	rs35102177	2-acetamidophenol sulfate levels	TRUE	reported	GCST90199981	textfile	6984	0.003025826	21.19043469
A	G	0.235624	0.0899976	0.0196591	4.70E-06	rs35144462	2-acetamidophenol sulfate levels	TRUE	reported	GCST90199981	textfile	6984	0.002991776	20.95126289
A	G	0.0114327	-0.34834	0.078818	9.89E-06	rs147292493	2-acetamidophenol sulfate levels	TRUE	reported	GCST90199981	textfile	6984	0.002788937	19.52681842
C	T	0.22884	0.0887344	0.0199321	8.51E-06	rs73112730	2-acetamidophenol sulfate levels	TRUE	reported	GCST90199981	textfile	6984	0.002829717	19.81315026
T	C	0.0541359	0.170957	0.0374755	5.07E-06	rs144697490	2-acetamidophenol sulfate levels	TRUE	reported	GCST90199981	textfile	6984	0.002970862	20.80436756
C	T	0.012721	-0.337683	0.0750436	6.80E-06	rs117290106	2-acetamidophenol sulfate levels	TRUE	reported	GCST90199981	textfile	6984	0.002890876	20.24261844
G	C	0.0185105	-0.276695	0.0622817	8.89E-06	rs111836045	2-acetamidophenol sulfate levels	TRUE	reported	GCST90199981	textfile	6984	0.002818071	19.73137361
C	T	0.186548	0.0947339	0.0214082	9.64E-06	rs10490982	2-acetamidophenol sulfate levels	TRUE	reported	GCST90199981	textfile	6984	0.002795956	19.57609845
A	C	0.102246	-0.125622	0.0278496	6.46E-06	rs75666171	2-acetamidophenol sulfate levels	TRUE	reported	GCST90199981	textfile	6984	0.002904864	20.34084999
T	C	0.0122915	0.337137	0.0749787	6.91E-06	rs12867708	2-acetamidophenol sulfate levels	TRUE	reported	GCST90199981	textfile	6984	0.002886539	20.2121558
A	G	0.00634006	0.50523	0.104519	1.34E-06	rs141091997	2-acetamidophenol sulfate levels	TRUE	reported	GCST90199981	textfile	6984	0.003334517	23.35949142
A	T	0.021892	-0.256179	0.0567481	6.35E-06	rs117749863	2-acetamidophenol sulfate levels	TRUE	reported	GCST90199981	textfile	6984	0.002909476	20.37323596
T	G	0.00642692	0.465133	0.103977	7.70E-06	rs117959567	2-acetamidophenol sulfate levels	TRUE	reported	GCST90199981	textfile	6984	0.002857149	20.00577378
G	T	0.105052	0.128475	0.027244	2.41E-06	rs28714482	2-acetamidophenol sulfate levels	TRUE	reported	GCST90199981	textfile	6984	0.003174027	22.23162065
G	T	0.150007	0.103826	0.0234682	9.68E-06	rs11650965	2-acetamidophenol sulfate levels	TRUE	reported	GCST90199981	textfile	6984	0.002794686	19.5671826
C	T	0.447002	0.0861992	0.0168895	3.33E-07	rs2083810	2-acetamidophenol sulfate levels	TRUE	reported	GCST90199981	textfile	6984	0.003715796	26.04045082
T	C	0.297313	0.0831086	0.0184629	6.75E-06	rs58509476	2-acetamidophenol sulfate levels	TRUE	reported	GCST90199981	textfile	6984	0.002892875	20.25665409
T	C	0.396341	0.0802776	0.0174343	4.13E-06	rs532345	2-acetamidophenol sulfate levels	TRUE	reported	GCST90199981	textfile	6984	0.003026628	21.19606998
G	A	0.26533	0.0837347	0.0187533	8.00E-06	rs2807561	4-vinylguaiacol sulfate levels	TRUE	reported	GCST90199982	textfile	7592	0.00261915	19.93155175
T	G	0.0116448	-0.330433	0.0744605	9.09E-06	rs79039338	4-vinylguaiacol sulfate levels	TRUE	reported	GCST90199982	textfile	7592	0.002587222	19.68795041
A	G	0.0175346	0.270245	0.060702	8.51E-06	rs2814055	4-vinylguaiacol sulfate levels	TRUE	reported	GCST90199982	textfile	7592	0.002603879	19.81503805
A	G	0.0317649	-0.206607	0.0453865	5.31E-06	rs62259734	4-vinylguaiacol sulfate levels	TRUE	reported	GCST90199982	textfile	7592	0.002722054	20.71677996
C	T	0.165896	-0.104787	0.0216211	1.26E-06	rs56011584	4-vinylguaiacol sulfate levels	TRUE	reported	GCST90199982	textfile	7592	0.003084334	23.48252641
A	T	0.034485	-0.211235	0.0438398	1.45E-06	rs667453	4-vinylguaiacol sulfate levels	TRUE	reported	GCST90199982	textfile	7592	0.003048684	23.21027073
C	T	0.50677	-0.0723345	0.0162646	8.69E-06	rs35884605	4-vinylguaiacol sulfate levels	TRUE	reported	GCST90199982	textfile	7592	0.002598472	19.77378328
T	C	0.0196466	-0.264509	0.0583623	5.84E-06	rs151287306	4-vinylguaiacol sulfate levels	TRUE	reported	GCST90199982	textfile	7592	0.002698277	20.53533
A	C	0.410624	-0.0806223	0.0166153	1.22E-06	rs6861275	4-vinylguaiacol sulfate levels	TRUE	reported	GCST90199982	textfile	7592	0.003091669	23.53854258
A	G	0.0597064	0.15406	0.0338472	5.32E-06	rs2111709	4-vinylguaiacol sulfate levels	TRUE	reported	GCST90199982	textfile	7592	0.002721414	20.71189655
G	A	0.00708328	0.430566	0.0961516	7.53E-06	rs117590392	4-vinylguaiacol sulfate levels	TRUE	reported	GCST90199982	textfile	7592	0.002634297	20.04712094
C	T	0.168638	-0.103004	0.0213829	1.46E-06	rs12543764	4-vinylguaiacol sulfate levels	TRUE	reported	GCST90199982	textfile	7592	0.003047147	23.19853431
G	T	0.0138045	-0.331409	0.0689195	1.52E-06	rs180958866	4-vinylguaiacol sulfate levels	TRUE	reported	GCST90199982	textfile	7592	0.003036459	23.11691824
T	C	0.661187	0.0758177	0.0170255	8.46E-06	rs2325676	4-vinylguaiacol sulfate levels	TRUE	reported	GCST90199982	textfile	7592	0.002605268	19.82563186
A	T	0.842029	-0.0999008	0.0225401	9.33E-06	rs10739049	4-vinylguaiacol sulfate levels	TRUE	reported	GCST90199982	textfile	7592	0.002580761	19.63865911
G	C	0.454231	-0.0743552	0.0161681	4.25E-06	rs10993370	4-vinylguaiacol sulfate levels	TRUE	reported	GCST90199982	textfile	7592	0.002778052	21.14415313
T	C	0.0499868	-0.1745	0.036611	1.88E-06	rs35609714	4-vinylguaiacol sulfate levels	TRUE	reported	GCST90199982	textfile	7592	0.002983416	22.71188896
A	G	0.0354076	-0.19642	0.0430544	5.06E-06	rs141225034	4-vinylguaiacol sulfate levels	TRUE	reported	GCST90199982	textfile	7592	0.002733954	20.80759601
A	G	0.0163978	0.27979	0.0632394	9.68E-06	rs142465075	4-vinylguaiacol sulfate levels	TRUE	reported	GCST90199982	textfile	7592	0.002571665	19.56926307
C	T	0.1819	-0.0970463	0.0213627	5.55E-06	rs62032796	4-vinylguaiacol sulfate levels	TRUE	reported	GCST90199982	textfile	7592	0.002710882	20.63152152
A	G	0.0177364	-0.277543	0.061734	6.93E-06	rs149734067	4-vinylguaiacol sulfate levels	TRUE	reported	GCST90199982	textfile	7592	0.002655222	20.2067886
T	C	0.125807	-0.10676	0.0241035	9.46E-06	rs2833465	4-vinylguaiacol sulfate levels	TRUE	reported	GCST90199982	textfile	7592	0.002577389	19.6129304
A	G	0.0256785	0.197671	0.0413985	1.80E-06	rs144701180	5alpha-androstan-3alpha,17beta-diol monosulfate (2) levels	TRUE	reported	GCST90199983	textfile	5920	0.003836416	22.79134534
C	T	0.325891	0.0634649	0.0137781	4.10E-06	rs12354267	5alpha-androstan-3alpha,17beta-diol monosulfate (2) levels	TRUE	reported	GCST90199983	textfile	5920	0.003571191	21.21005474
T	C	0.015916	-0.23162	0.0519513	8.26E-06	rs114453281	5alpha-androstan-3alpha,17beta-diol monosulfate (2) levels	TRUE	reported	GCST90199983	textfile	5920	0.00334643	19.87067085
G	A	0.0895969	-0.102094	0.0228039	7.57E-06	rs78774123	5alpha-androstan-3alpha,17beta-diol monosulfate (2) levels	TRUE	reported	GCST90199983	textfile	5920	0.003374369	20.03712639
A	C	0.0208756	0.208202	0.0452326	4.17E-06	rs114739365	5alpha-androstan-3alpha,17beta-diol monosulfate (2) levels	TRUE	reported	GCST90199983	textfile	5920	0.0035661	21.17970683
C	T	0.0398945	0.153608	0.0334575	4.41E-06	rs111861302	5alpha-androstan-3alpha,17beta-diol monosulfate (2) levels	TRUE	reported	GCST90199983	textfile	5920	0.003547933	21.0714271
C	T	0.0159747	-0.233978	0.0520903	7.06E-06	rs113384104	5alpha-androstan-3alpha,17beta-diol monosulfate (2) levels	TRUE	reported	GCST90199983	textfile	5920	0.003396542	20.1692424
G	A	0.0465844	-0.139897	0.031033	6.54E-06	rs62323907	5alpha-androstan-3alpha,17beta-diol monosulfate (2) levels	TRUE	reported	GCST90199983	textfile	5920	0.003421049	20.31526698
T	C	0.0315834	0.180633	0.0372641	1.25E-06	rs143784002	5alpha-androstan-3alpha,17beta-diol monosulfate (2) levels	TRUE	reported	GCST90199983	textfile	5920	0.003953401	23.48908884
A	C	0.988136	0.28698	0.0604831	2.09E-06	rs2050989	5alpha-androstan-3alpha,17beta-diol monosulfate (2) levels	TRUE	reported	GCST90199983	textfile	5920	0.00378848	22.50548786
T	C	0.689095	0.0734113	0.0139604	1.45E-07	rs13217139	5alpha-androstan-3alpha,17beta-diol monosulfate (2) levels	TRUE	reported	GCST90199983	textfile	5920	0.004649268	27.64288453
T	A	0.0526138	0.129632	0.029049	8.10E-06	rs112957900	5alpha-androstan-3alpha,17beta-diol monosulfate (2) levels	TRUE	reported	GCST90199983	textfile	5920	0.003352601	19.90743581
T	C	0.0456161	-0.144606	0.0315824	4.68E-06	rs73036266	5alpha-androstan-3alpha,17beta-diol monosulfate (2) levels	TRUE	reported	GCST90199983	textfile	5920	0.003528787	20.95731402
A	T	0.0383237	-0.157776	0.0341971	3.96E-06	rs12672894	5alpha-androstan-3alpha,17beta-diol monosulfate (2) levels	TRUE	reported	GCST90199983	textfile	5920	0.003582802	21.27926291
G	A	0.0049236	-0.41802	0.0929921	6.95E-06	rs76425011	5alpha-androstan-3alpha,17beta-diol monosulfate (2) levels	TRUE	reported	GCST90199983	textfile	5920	0.003401735	20.20018121
G	A	0.0157227	-0.239603	0.0525013	5.02E-06	rs140576688	5alpha-androstan-3alpha,17beta-diol monosulfate (2) levels	TRUE	reported	GCST90199983	textfile	5920	0.003505883	20.82081103
T	A	0.088685	0.10788	0.0229226	2.52E-06	rs1023899	5alpha-androstan-3alpha,17beta-diol monosulfate (2) levels	TRUE	reported	GCST90199983	textfile	5920	0.003727439	22.14151725
T	C	0.0850739	-0.103963	0.0234458	9.24E-06	rs539062096	5alpha-androstan-3alpha,17beta-diol monosulfate (2) levels	TRUE	reported	GCST90199983	textfile	5920	0.003310288	19.6553485
T	C	0.178178	-0.0757267	0.0170838	9.31E-06	rs72728613	5alpha-androstan-3alpha,17beta-diol monosulfate (2) levels	TRUE	reported	GCST90199983	textfile	5920	0.003308022	19.64184866
T	C	0.00678196	-0.359365	0.0793269	5.89E-06	rs12164219	5alpha-androstan-3alpha,17beta-diol monosulfate (2) levels	TRUE	reported	GCST90199983	textfile	5920	0.003454665	20.51558203
T	C	0.226415	-0.071163	0.0159344	7.97E-06	rs10448182	5alpha-androstan-3alpha,17beta-diol monosulfate (2) levels	TRUE	reported	GCST90199983	textfile	5920	0.003357799	19.93840074
C	T	0.0091712	0.308134	0.0684411	6.73E-06	rs186198655	5alpha-androstan-3alpha,17beta-diol monosulfate (2) levels	TRUE	reported	GCST90199983	textfile	5920	0.003412237	20.26275697
C	A	0.082697	-0.108005	0.0239001	6.21E-06	rs185937210	5alpha-androstan-3alpha,17beta-diol monosulfate (2) levels	TRUE	reported	GCST90199983	textfile	5920	0.003437724	20.41463129
T	C	0.00770795	0.376471	0.0744162	4.21E-07	rs61844607	5alpha-androstan-3alpha,17beta-diol monosulfate (2) levels	TRUE	reported	GCST90199983	textfile	5920	0.004304601	25.58475901
T	C	0.557185	0.0602731	0.013137	4.47E-06	rs4752161	5alpha-androstan-3alpha,17beta-diol monosulfate (2) levels	TRUE	reported	GCST90199983	textfile	5920	0.003543166	21.04301245
T	C	0.0294616	0.176428	0.038587	4.83E-06	rs75987135	5alpha-androstan-3alpha,17beta-diol monosulfate (2) levels	TRUE	reported	GCST90199983	textfile	5920	0.003518847	20.89807319
G	A	0.0817381	-0.107074	0.0237658	6.63E-06	rs3850396	5alpha-androstan-3alpha,17beta-diol monosulfate (2) levels	TRUE	reported	GCST90199983	textfile	5920	0.003417078	20.29160652
C	G	0.00651577	0.376628	0.0813595	3.67E-06	rs150709262	5alpha-androstan-3alpha,17beta-diol monosulfate (2) levels	TRUE	reported	GCST90199983	textfile	5920	0.003606764	21.42209398
T	C	0.00907703	0.320907	0.0687448	3.04E-06	rs72746416	5alpha-androstan-3alpha,17beta-diol monosulfate (2) levels	TRUE	reported	GCST90199983	textfile	5920	0.003667425	21.78371415
C	T	0.0138556	-0.248763	0.0561536	9.42E-06	rs146867915	5alpha-androstan-3alpha,17beta-diol monosulfate (2) levels	TRUE	reported	GCST90199983	textfile	5920	0.003304131	19.61867249
C	T	0.0479217	-0.141537	0.0309459	4.79E-06	rs77405250	5alpha-androstan-3alpha,17beta-diol monosulfate (2) levels	TRUE	reported	GCST90199983	textfile	5920	0.003521114	20.91158689
A	G	0.0593321	-0.122187	0.0273294	7.79E-06	rs72629869	5alpha-androstan-3alpha,17beta-diol monosulfate (2) levels	TRUE	reported	GCST90199983	textfile	5920	0.003365148	19.98218906
C	T	0.830747	-0.248403	0.0172327	4.19E-47	rs212100	5alpha-androstan-3alpha,17beta-diol monosulfate (2) levels	TRUE	reported	GCST90199983	textfile	5920	0.033908122	207.7113709
A	G	0.0133604	0.252704	0.0564631	7.62E-06	rs74967281	5alpha-androstan-3alpha,17beta-diol monosulfate (2) levels	TRUE	reported	GCST90199983	textfile	5920	0.003372144	20.0238715
A	G	0.081232	0.110339	0.0238343	3.67E-06	rs9621269	5alpha-androstan-3alpha,17beta-diol monosulfate (2) levels	TRUE	reported	GCST90199983	textfile	5920	0.003607133	21.42429494
A	G	0.0148945	0.406923	0.079994	3.64E-07	rs78159899	Vanillic alcohol sulfate levels	TRUE	reported	GCST90199984	textfile	5076	0.005072005	25.86654938
G	A	0.272601	0.105116	0.0217692	1.37E-06	rs6708	Vanillic alcohol sulfate levels	TRUE	reported	GCST90199984	textfile	5076	0.004572364	23.30674171
T	C	0.297428	-0.0951475	0.0209608	5.64E-06	rs6746645	Vanillic alcohol sulfate levels	TRUE	reported	GCST90199984	textfile	5076	0.004042947	20.59718665
T	G	0.0376344	0.255908	0.0523859	1.03E-06	rs145896895	Vanillic alcohol sulfate levels	TRUE	reported	GCST90199984	textfile	5076	0.004679294	23.85435926
C	T	0.00832178	0.480697	0.106752	6.70E-06	rs141604270	Vanillic alcohol sulfate levels	TRUE	reported	GCST90199984	textfile	5076	0.003978669	20.26840774
A	G	0.00940967	0.454286	0.101706	7.94E-06	rs181015486	Vanillic alcohol sulfate levels	TRUE	reported	GCST90199984	textfile	5076	0.003915077	19.94317991
A	C	0.130344	-0.131961	0.0291618	6.04E-06	rs34219067	Vanillic alcohol sulfate levels	TRUE	reported	GCST90199984	textfile	5076	0.004017839	20.46875327
G	A	0.00891972	0.507921	0.104402	1.14E-06	rs116869743	Vanillic alcohol sulfate levels	TRUE	reported	GCST90199984	textfile	5076	0.004641226	23.65939042
C	T	0.0355868	0.23621	0.0532976	9.34E-06	rs28822412	Vanillic alcohol sulfate levels	TRUE	reported	GCST90199984	textfile	5076	0.003854627	19.63405949
A	C	0.0192078	0.335019	0.0720673	3.34E-06	rs7835940	Vanillic alcohol sulfate levels	TRUE	reported	GCST90199984	textfile	5076	0.004239315	21.60186374
C	A	0.350807	-0.0914915	0.020411	7.38E-06	rs16934059	Vanillic alcohol sulfate levels	TRUE	reported	GCST90199984	textfile	5076	0.003942717	20.08453493
A	C	0.741667	0.102036	0.022128	4.00E-06	rs4143031	Vanillic alcohol sulfate levels	TRUE	reported	GCST90199984	textfile	5076	0.004171435	21.25452355
C	A	0.139038	-0.126288	0.0280432	6.69E-06	rs12412149	Vanillic alcohol sulfate levels	TRUE	reported	GCST90199984	textfile	5076	0.003979383	20.27205994
A	C	0.680021	-0.0954612	0.0215288	9.24E-06	rs1249278	Vanillic alcohol sulfate levels	TRUE	reported	GCST90199984	textfile	5076	0.003858456	19.65363932
A	G	0.0236446	-0.284242	0.0634225	7.40E-06	rs55822587	Vanillic alcohol sulfate levels	TRUE	reported	GCST90199984	textfile	5076	0.003941423	20.07791613
G	C	0.537342	0.0963404	0.0195694	8.52E-07	rs6488559	Vanillic alcohol sulfate levels	TRUE	reported	GCST90199984	textfile	5076	0.004751947	24.22650239
A	T	0.148676	0.12558	0.0271983	3.89E-06	rs1318473	Vanillic alcohol sulfate levels	TRUE	reported	GCST90199984	textfile	5076	0.004182305	21.31013924
T	C	0.184356	-0.112965	0.0251038	6.80E-06	rs74358639	Vanillic alcohol sulfate levels	TRUE	reported	GCST90199984	textfile	5076	0.003973363	20.24126871
A	T	0.0139163	0.500431	0.0825352	1.33E-09	rs141811254	Vanillic alcohol sulfate levels	TRUE	reported	GCST90199984	textfile	5076	0.007190421	36.74843455
A	G	0.669397	0.0908248	0.0205498	9.88E-06	rs10138519	Vanillic alcohol sulfate levels	TRUE	reported	GCST90199984	textfile	5076	0.003833575	19.5264166
A	G	0.0749443	0.182861	0.0373374	9.71E-07	rs1668593	Vanillic alcohol sulfate levels	TRUE	reported	GCST90199984	textfile	5076	0.004703109	23.97633983
T	G	0.933616	-0.180677	0.0406723	8.90E-06	rs183188	Vanillic alcohol sulfate levels	TRUE	reported	GCST90199984	textfile	5076	0.00387259	19.7259136
T	C	0.00110575	1.37996	0.296341	3.21E-06	rs552553491	Vanillic alcohol sulfate levels	TRUE	reported	GCST90199984	textfile	5076	0.004253795	21.67596102
T	C	0.00908732	0.49317	0.102158	1.38E-06	rs16960705	Vanillic alcohol sulfate levels	TRUE	reported	GCST90199984	textfile	5076	0.004570225	23.29578696
G	A	0.272682	0.106783	0.0219318	1.12E-06	rs2005345	Vanillic alcohol sulfate levels	TRUE	reported	GCST90199984	textfile	5076	0.004648476	23.69651783
G	T	0.201436	-0.114155	0.0246825	3.75E-06	rs1862680	Vanillic alcohol sulfate levels	TRUE	reported	GCST90199984	textfile	5076	0.004196273	21.38161153
T	C	0.0858356	0.166373	0.0349747	1.97E-06	rs7210503	Vanillic alcohol sulfate levels	TRUE	reported	GCST90199984	textfile	5076	0.004438174	22.61968481
C	T	0.0105669	0.422108	0.0950452	8.95E-06	rs185816218	Vanillic alcohol sulfate levels	TRUE	reported	GCST90199984	textfile	5076	0.003870623	19.71585603
T	C	0.391904	0.0692874	0.0153831	6.66E-06	rs62186554	Methyl-4-hydroxybenzoate sulfate levels	TRUE	reported	GCST90199985	textfile	8285	0.002442678	20.2822416
C	T	0.903841	-0.120073	0.0257142	3.02E-06	rs9814780	Methyl-4-hydroxybenzoate sulfate levels	TRUE	reported	GCST90199985	textfile	8285	0.002624888	21.7991639
T	A	0.113062	0.106921	0.0233407	4.63E-06	rs77187876	Methyl-4-hydroxybenzoate sulfate levels	TRUE	reported	GCST90199985	textfile	8285	0.002526429	20.97941719
T	C	0.0230406	-0.222996	0.0496895	7.20E-06	rs115966571	Methyl-4-hydroxybenzoate sulfate levels	TRUE	reported	GCST90199985	textfile	8285	0.002425035	20.13538978
C	A	0.0146171	0.333503	0.0620159	7.54E-08	rs114788583	Methyl-4-hydroxybenzoate sulfate levels	TRUE	reported	GCST90199985	textfile	8285	0.003478464	28.91269248
T	C	0.12761	-0.113154	0.0225125	5.00E-07	rs829917	Methyl-4-hydroxybenzoate sulfate levels	TRUE	reported	GCST90199985	textfile	8285	0.003040028	25.25733466
A	G	0.0380573	0.179073	0.0384761	3.25E-06	rs76038671	Methyl-4-hydroxybenzoate sulfate levels	TRUE	reported	GCST90199985	textfile	8285	0.002607664	21.65575242
A	G	0.200469	0.0866923	0.0187373	3.71E-06	rs34153127	Methyl-4-hydroxybenzoate sulfate levels	TRUE	reported	GCST90199985	textfile	8285	0.002577115	21.40139972
C	T	0.320341	0.0844628	0.0160824	1.51E-07	rs11004786	Methyl-4-hydroxybenzoate sulfate levels	TRUE	reported	GCST90199985	textfile	8285	0.003318129	27.57556238
C	G	0.0281852	0.211329	0.0447794	2.37E-06	rs61883360	Methyl-4-hydroxybenzoate sulfate levels	TRUE	reported	GCST90199985	textfile	8285	0.00268104	22.26674852
A	G	0.019823	0.238933	0.0535558	8.14E-06	rs76407323	Methyl-4-hydroxybenzoate sulfate levels	TRUE	reported	GCST90199985	textfile	8285	0.00239665	19.89914417
C	T	0.0363318	0.179564	0.0398176	6.49E-06	rs117809618	Methyl-4-hydroxybenzoate sulfate levels	TRUE	reported	GCST90199985	textfile	8285	0.002448675	20.33216064
A	G	0.0164311	-0.261544	0.0582253	7.06E-06	rs77991917	Methyl-4-hydroxybenzoate sulfate levels	TRUE	reported	GCST90199985	textfile	8285	0.002429501	20.17256864
A	G	0.0142424	-0.278182	0.0626642	9.03E-06	rs79367453	Methyl-4-hydroxybenzoate sulfate levels	TRUE	reported	GCST90199985	textfile	8285	0.002372984	19.70217624
C	T	0.140462	-0.0949869	0.0214834	9.81E-06	rs35955717	Methyl-4-hydroxybenzoate sulfate levels	TRUE	reported	GCST90199985	textfile	8285	0.002353994	19.54413923
A	G	0.0138366	-0.302083	0.0638492	2.23E-06	rs141928825	Methyl-4-hydroxybenzoate sulfate levels	TRUE	reported	GCST90199985	textfile	8285	0.002694495	22.37880024
A	G	0.0155302	-0.270401	0.0601582	6.96E-06	rs149425632	Methyl-4-hydroxybenzoate sulfate levels	TRUE	reported	GCST90199985	textfile	8285	0.002432633	20.19863722
T	C	0.0100753	-0.369803	0.0748675	7.83E-07	rs116938011	Methyl-4-hydroxybenzoate sulfate levels	TRUE	reported	GCST90199985	textfile	8285	0.002936193	24.39210866
C	T	0.26937	0.0955441	0.0170462	2.08E-08	rs12443580	Methyl-4-hydroxybenzoate sulfate levels	TRUE	reported	GCST90199985	textfile	8285	0.003777604	31.40853913
C	T	0.959208	-0.175189	0.0383434	4.90E-06	rs12933287	Methyl-4-hydroxybenzoate sulfate levels	TRUE	reported	GCST90199985	textfile	8285	0.002513316	20.87024635
T	C	0.0257975	-0.243817	0.0470933	2.25E-07	rs79620597	Methyl-4-hydroxybenzoate sulfate levels	TRUE	reported	GCST90199985	textfile	8285	0.003224886	26.79815328
T	C	0.30365	-0.073414	0.0163258	6.90E-06	rs137692	Methyl-4-hydroxybenzoate sulfate levels	TRUE	reported	GCST90199985	textfile	8285	0.002434768	20.21640735
G	A	0.378049	0.0778324	0.0170941	5.28E-06	rs1281340	Eugenol sulfate levels	TRUE	reported	GCST90199986	textfile	7063	0.00292662	20.72551684
T	C	0.188769	0.0952864	0.0213608	8.16E-06	rs7604263	Eugenol sulfate levels	TRUE	reported	GCST90199986	textfile	7063	0.002809414	19.89316186
G	A	0.707205	0.0830744	0.0181656	4.80E-06	rs7562228	Eugenol sulfate levels	TRUE	reported	GCST90199986	textfile	7063	0.002952308	20.90797335
A	G	0.856537	-0.107446	0.023899	6.93E-06	rs4501085	Eugenol sulfate levels	TRUE	reported	GCST90199986	textfile	7063	0.002853585	20.20682364
T	C	0.286409	0.108159	0.0190248	1.31E-08	rs12186252	Eugenol sulfate levels	TRUE	reported	GCST90199986	textfile	7063	0.004555259	32.31187291
A	C	0.0541649	0.223814	0.0369964	1.45E-09	rs112575821	Eugenol sulfate levels	TRUE	reported	GCST90199986	textfile	7063	0.005154919	36.58748611
T	C	0.0152059	0.317615	0.068805	3.91E-06	rs138352364	Eugenol sulfate levels	TRUE	reported	GCST90199986	textfile	7063	0.003007908	21.3029141
C	A	0.0658708	-0.16442	0.0340451	1.37E-06	rs72666215	Eugenol sulfate levels	TRUE	reported	GCST90199986	textfile	7063	0.003291388	23.3172358
C	T	0.0642989	0.152549	0.0339107	6.84E-06	rs17095486	Eugenol sulfate levels	TRUE	reported	GCST90199986	textfile	7063	0.002857021	20.23122713
C	T	0.249356	-0.0888242	0.0195205	5.36E-06	rs35918260	Eugenol sulfate levels	TRUE	reported	GCST90199986	textfile	7063	0.002922942	20.69939917
T	C	0.159847	0.111665	0.022658	8.30E-07	rs72968122	Eugenol sulfate levels	TRUE	reported	GCST90199986	textfile	7063	0.003426975	24.28108006
T	C	0.376761	0.086989	0.0172332	4.47E-07	rs12810283	Eugenol sulfate levels	TRUE	reported	GCST90199986	textfile	7063	0.003594543	25.47263223
C	T	0.0633953	0.155348	0.0343537	6.13E-06	rs61994770	Eugenol sulfate levels	TRUE	reported	GCST90199986	textfile	7063	0.002886819	20.44284334
A	G	0.0100229	0.407097	0.0842076	1.34E-06	rs144776699	Eugenol sulfate levels	TRUE	reported	GCST90199986	textfile	7063	0.003298142	23.36523911
C	G	0.209378	-0.097821	0.0206612	2.20E-06	rs62019204	Eugenol sulfate levels	TRUE	reported	GCST90199986	textfile	7063	0.003163645	22.4093943
C	G	0.707365	-0.0825599	0.0185486	8.55E-06	rs426015	Eugenol sulfate levels	TRUE	reported	GCST90199986	textfile	7063	0.002797115	19.80583014
A	G	0.614292	-0.0812788	0.0178806	5.48E-06	rs10852276	Eugenol sulfate levels	TRUE	reported	GCST90199986	textfile	7063	0.002916974	20.65700695
A	C	0.00717669	0.439827	0.0993743	9.60E-06	rs149162439	Eugenol sulfate levels	TRUE	reported	GCST90199986	textfile	7063	0.002765818	19.58360373
C	T	0.178333	0.0980642	0.0217039	6.23E-06	rs16947506	Eugenol sulfate levels	TRUE	reported	GCST90199986	textfile	7063	0.002882058	20.40903287
G	A	0.00802371	0.421004	0.0927137	5.60E-06	rs117593490	Eugenol sulfate levels	TRUE	reported	GCST90199986	textfile	7063	0.002910914	20.61396922
A	G	0.0194953	0.268435	0.0604593	9.00E-06	rs79633882	Eugenol sulfate levels	TRUE	reported	GCST90199986	textfile	7063	0.002783251	19.70738758
T	G	0.0163074	-0.295333	0.0655511	6.63E-06	rs495539	Eugenol sulfate levels	TRUE	reported	GCST90199986	textfile	7063	0.002865685	20.29275404
C	A	0.0124108	-0.344374	0.0748531	4.21E-06	rs17000654	Eugenol sulfate levels	TRUE	reported	GCST90199986	textfile	7063	0.002987806	21.16012034
C	T	0.0296422	-0.234355	0.0525131	8.09E-06	rs368815863	2-methoxyresorcinol sulfate levels	TRUE	reported	GCST90199987	textfile	5897	0.003366028	19.90975041
A	T	0.0440623	-0.22709	0.0442447	2.86E-07	rs61828866	2-methoxyresorcinol sulfate levels	TRUE	reported	GCST90199987	textfile	5897	0.004447404	26.33456766
T	A	0.0435088	-0.200312	0.0448553	7.98E-06	rs116357348	2-methoxyresorcinol sulfate levels	TRUE	reported	GCST90199987	textfile	5897	0.003370459	19.93604864
A	C	0.320457	-0.0950755	0.0198453	1.66E-06	rs35517017	2-methoxyresorcinol sulfate levels	TRUE	reported	GCST90199987	textfile	5897	0.003877071	22.94428776
T	G	0.0209059	0.281403	0.0636306	9.76E-06	rs148350547	2-methoxyresorcinol sulfate levels	TRUE	reported	GCST90199987	textfile	5897	0.003305646	19.55141036
T	C	0.0280717	-0.258862	0.0548136	2.33E-06	rs147421744	2-methoxyresorcinol sulfate levels	TRUE	reported	GCST90199987	textfile	5897	0.003767813	22.29526474
T	C	0.00610894	0.538078	0.116375	3.77E-06	rs143885121	2-methoxyresorcinol sulfate levels	TRUE	reported	GCST90199987	textfile	5897	0.003612172	21.3709469
C	T	0.234809	0.0985621	0.0214315	4.25E-06	rs60184835	2-methoxyresorcinol sulfate levels	TRUE	reported	GCST90199987	textfile	5897	0.003573788	21.14304046
A	G	0.0339328	-0.221155	0.0497763	8.87E-06	rs28753949	2-methoxyresorcinol sulfate levels	TRUE	reported	GCST90199987	textfile	5897	0.003336306	19.73335752
G	T	0.282113	-0.0895486	0.0202134	9.42E-06	rs12504082	2-methoxyresorcinol sulfate levels	TRUE	reported	GCST90199987	textfile	5897	0.003317147	19.61966294
C	T	0.0755685	0.159171	0.0341804	3.21E-06	rs73026354	2-methoxyresorcinol sulfate levels	TRUE	reported	GCST90199987	textfile	5897	0.00366394	21.67835329
C	T	0.013408	-0.354463	0.0771661	4.36E-06	rs17056549	2-methoxyresorcinol sulfate levels	TRUE	reported	GCST90199987	textfile	5897	0.003565385	21.09314783
T	A	0.0156978	-0.327951	0.0719096	5.10E-06	rs114904566	2-methoxyresorcinol sulfate levels	TRUE	reported	GCST90199987	textfile	5897	0.003514665	20.79202816
A	T	0.185189	0.110761	0.0244417	5.85E-06	rs35907373	2-methoxyresorcinol sulfate levels	TRUE	reported	GCST90199987	textfile	5897	0.003470324	20.52880169
A	G	0.099248	0.136528	0.0305287	7.74E-06	rs7814148	2-methoxyresorcinol sulfate levels	TRUE	reported	GCST90199987	textfile	5897	0.003380067	19.99307135
A	C	0.0100102	0.428469	0.0904783	2.18E-06	rs191490492	2-methoxyresorcinol sulfate levels	TRUE	reported	GCST90199987	textfile	5897	0.003788527	22.41829757
T	C	0.0476068	0.202405	0.0423797	1.79E-06	rs118114756	2-methoxyresorcinol sulfate levels	TRUE	reported	GCST90199987	textfile	5897	0.003853177	22.80233904
C	T	0.331547	0.0858851	0.0192537	8.17E-06	rs4881034	2-methoxyresorcinol sulfate levels	TRUE	reported	GCST90199987	textfile	5897	0.003362894	19.8911518
C	T	0.031234	0.236302	0.0518671	5.22E-06	rs147350569	2-methoxyresorcinol sulfate levels	TRUE	reported	GCST90199987	textfile	5897	0.003507469	20.74930449
G	T	0.000254539	2.58935	0.566793	4.91E-06	rs116221084	2-methoxyresorcinol sulfate levels	TRUE	reported	GCST90199987	textfile	5897	0.003526689	20.86340751
T	C	0.00785431	0.462738	0.101463	5.10E-06	rs77283029	2-methoxyresorcinol sulfate levels	TRUE	reported	GCST90199987	textfile	5897	0.003514752	20.79254326
T	C	0.145897	0.127727	0.0255214	5.59E-07	rs11018581	2-methoxyresorcinol sulfate levels	TRUE	reported	GCST90199987	textfile	5897	0.004229457	25.03854663
T	C	0.0622981	-0.165513	0.0373766	9.50E-06	rs55738640	2-methoxyresorcinol sulfate levels	TRUE	reported	GCST90199987	textfile	5897	0.003314299	19.60276426
A	G	0.0292058	0.242533	0.0543608	8.14E-06	rs111682884	2-methoxyresorcinol sulfate levels	TRUE	reported	GCST90199987	textfile	5897	0.00336415	19.89860726
G	A	0.893563	-0.141276	0.0296425	1.88E-06	rs2703175	2-methoxyresorcinol sulfate levels	TRUE	reported	GCST90199987	textfile	5897	0.003837129	22.70700234
A	G	0.411997	0.0909647	0.0192035	2.17E-06	rs9946216	2-methoxyresorcinol sulfate levels	TRUE	reported	GCST90199987	textfile	5897	0.00379057	22.43043444
T	C	0.0352174	0.239742	0.0495308	1.30E-06	rs9976314	2-methoxyresorcinol sulfate levels	TRUE	reported	GCST90199987	textfile	5897	0.003957168	23.42018086
A	G	0.0556029	0.178413	0.0392158	5.38E-06	rs6000657	2-methoxyresorcinol sulfate levels	TRUE	reported	GCST90199987	textfile	5897	0.003497664	20.69109694
G	C	0.245069	0.0850012	0.0192208	9.76E-06	rs145634396	Tyramine O-sulfate levels	TRUE	reported	GCST90199988	textfile	7254	0.002688811	19.55183117
T	G	0.0372473	0.196582	0.0435324	6.31E-06	rs1841655	Tyramine O-sulfate levels	TRUE	reported	GCST90199988	textfile	7254	0.002803274	20.38649291
A	G	0.0290376	-0.231096	0.0486828	2.06E-06	rs114644345	Tyramine O-sulfate levels	TRUE	reported	GCST90199988	textfile	7254	0.003096772	22.52755213
C	G	0.0185649	-0.292971	0.0611867	1.68E-06	rs140442472	Tyramine O-sulfate levels	TRUE	reported	GCST90199988	textfile	7254	0.003150556	22.92004412
A	G	0.0145833	-0.320897	0.0681851	2.52E-06	rs190951316	Tyramine O-sulfate levels	TRUE	reported	GCST90199988	textfile	7254	0.003044043	22.14280292
G	C	0.043149	-0.184824	0.0414369	8.18E-06	rs75233874	Tyramine O-sulfate levels	TRUE	reported	GCST90199988	textfile	7254	0.002735112	19.88943562
A	G	0.121005	-0.112766	0.0253749	8.83E-06	rs62388412	Tyramine O-sulfate levels	TRUE	reported	GCST90199988	textfile	7254	0.002715122	19.7436715
G	A	0.0937543	0.130705	0.0280992	3.29E-06	rs4279398	Tyramine O-sulfate levels	TRUE	reported	GCST90199988	textfile	7254	0.002973894	21.63100691
T	A	0.396995	0.0800759	0.0168657	2.06E-06	rs6919740	Tyramine O-sulfate levels	TRUE	reported	GCST90199988	textfile	7254	0.003097918	22.5359131
G	A	0.346074	-0.0846514	0.0172459	9.18E-07	rs6593010	Tyramine O-sulfate levels	TRUE	reported	GCST90199988	textfile	7254	0.003310388	24.08667247
C	A	0.0236019	-0.244642	0.0547344	7.84E-06	rs183840159	Tyramine O-sulfate levels	TRUE	reported	GCST90199988	textfile	7254	0.002746435	19.97200002
G	T	0.0501104	-0.168361	0.0377011	7.98E-06	rs75151194	Tyramine O-sulfate levels	TRUE	reported	GCST90199988	textfile	7254	0.002741606	19.93678815
A	G	0.0385653	0.193616	0.0434007	8.15E-06	rs144208208	Tyramine O-sulfate levels	TRUE	reported	GCST90199988	textfile	7254	0.002736035	19.89615992
A	G	0.0444261	0.195488	0.0399587	9.97E-07	rs118121717	Tyramine O-sulfate levels	TRUE	reported	GCST90199988	textfile	7254	0.003288587	23.92752341
A	C	0.0497581	0.172178	0.037888	5.51E-06	rs138503264	Tyramine O-sulfate levels	TRUE	reported	GCST90199988	textfile	7254	0.002838832	20.64582303
T	C	0.0158686	-0.298219	0.0659255	6.08E-06	rs75047119	Tyramine O-sulfate levels	TRUE	reported	GCST90199988	textfile	7254	0.002812955	20.45709673
C	T	0.460055	0.0826835	0.0168347	9.04E-07	rs10144811	Tyramine O-sulfate levels	TRUE	reported	GCST90199988	textfile	7254	0.00331442	24.11610607
G	A	0.00414819	0.602063	0.130874	4.22E-06	rs17095637	Tyramine O-sulfate levels	TRUE	reported	GCST90199988	textfile	7254	0.002908938	21.15715989
G	A	0.179792	-0.0965342	0.0214172	6.57E-06	rs62017884	Tyramine O-sulfate levels	TRUE	reported	GCST90199988	textfile	7254	0.002792832	20.31034326
T	C	0.0270569	0.224686	0.0503431	8.08E-06	rs76320907	Tyramine O-sulfate levels	TRUE	reported	GCST90199988	textfile	7254	0.002738443	19.91371834
T	C	0.0214296	-0.273225	0.0574232	1.95E-06	rs117889737	Tyramine O-sulfate levels	TRUE	reported	GCST90199988	textfile	7254	0.003111252	22.63321934
A	C	0.158389	0.103596	0.0229306	6.25E-06	rs76920826	Tyramine O-sulfate levels	TRUE	reported	GCST90199988	textfile	7254	0.002805804	20.40494276
T	C	0.282183	-0.0846167	0.0186272	5.56E-06	rs62112594	Tyramine O-sulfate levels	TRUE	reported	GCST90199988	textfile	7254	0.00283665	20.62990638
T	C	0.0281789	0.228797	0.0496006	3.97E-06	rs115142749	4-methylguaiacol sulfate levels	TRUE	reported	GCST90199989	textfile	7141	0.002970815	21.27184404
G	A	0.812908	0.0970606	0.0214819	6.24E-06	rs772448	4-methylguaiacol sulfate levels	TRUE	reported	GCST90199989	textfile	7141	0.002850636	20.40886773
A	T	0.198365	0.0989055	0.0204348	1.30E-06	rs9967824	4-methylguaiacol sulfate levels	TRUE	reported	GCST90199989	textfile	7141	0.003269781	23.4195449
G	A	0.356516	0.0759554	0.017138	9.34E-06	rs72844398	4-methylguaiacol sulfate levels	TRUE	reported	GCST90199989	textfile	7141	0.002743121	19.63701095
C	T	0.57148	0.0773829	0.0164999	2.73E-06	rs2532924	4-methylguaiacol sulfate levels	TRUE	reported	GCST90199989	textfile	7141	0.003070667	21.98901256
T	C	0.144457	0.106815	0.0231404	3.91E-06	rs73126344	4-methylguaiacol sulfate levels	TRUE	reported	GCST90199989	textfile	7141	0.002974883	21.30105506
G	T	0.148029	0.1121	0.0229498	1.04E-06	rs7791207	4-methylguaiacol sulfate levels	TRUE	reported	GCST90199989	textfile	7141	0.003330012	23.85238242
G	A	0.226251	0.0872905	0.0195262	7.81E-06	rs12706595	4-methylguaiacol sulfate levels	TRUE	reported	GCST90199989	textfile	7141	0.002790781	19.9791425
A	G	0.0120304	0.337183	0.0744873	5.99E-06	rs114498966	4-methylguaiacol sulfate levels	TRUE	reported	GCST90199989	textfile	7141	0.0028613	20.48543663
T	C	0.175247	-0.0986285	0.021579	4.86E-06	rs11620035	4-methylguaiacol sulfate levels	TRUE	reported	GCST90199989	textfile	7141	0.002916853	20.88433135
C	T	0.725748	0.0877776	0.0184951	2.07E-06	rs4482235	4-methylguaiacol sulfate levels	TRUE	reported	GCST90199989	textfile	7141	0.003144324	22.5181333
T	G	0.0404722	0.189743	0.0413165	4.38E-06	rs79739049	4-methylguaiacol sulfate levels	TRUE	reported	GCST90199989	textfile	7141	0.002944725	21.08447665
G	A	0.0115725	0.371315	0.0766811	1.28E-06	rs118170120	4-methylguaiacol sulfate levels	TRUE	reported	GCST90199989	textfile	7141	0.003272846	23.44156853
C	T	0.019795	0.260573	0.0585254	8.50E-06	rs12483993	4-methylguaiacol sulfate levels	TRUE	reported	GCST90199989	textfile	7141	0.002768261	19.81747841
G	A	0.0795315	-0.131945	0.0284221	3.45E-06	rs10918652	3-hydroxypyridine sulfate levels	TRUE	reported	GCST90199990	textfile	8270	0.002599188	21.54609186
T	C	0.0167031	-0.266759	0.059124	6.43E-06	rs114371828	3-hydroxypyridine sulfate levels	TRUE	reported	GCST90199990	textfile	8270	0.002455485	20.35192545
A	G	0.974219	0.218163	0.0493232	9.73E-06	rs1594297	3-hydroxypyridine sulfate levels	TRUE	reported	GCST90199990	textfile	8270	0.002360087	19.559361
T	C	0.0248653	0.253034	0.0491572	2.64E-07	rs17008088	3-hydroxypyridine sulfate levels	TRUE	reported	GCST90199990	textfile	8270	0.003193661	26.48978573
T	C	0.795302	0.0849485	0.0189169	7.10E-06	rs4856225	3-hydroxypyridine sulfate levels	TRUE	reported	GCST90199990	textfile	8270	0.002432474	20.1607392
G	A	0.0477491	-0.17561	0.0357674	9.12E-07	rs73250695	3-hydroxypyridine sulfate levels	TRUE	reported	GCST90199990	textfile	8270	0.002906392	24.10009203
A	C	0.10636	-0.116885	0.0249222	2.73E-06	rs6839814	3-hydroxypyridine sulfate levels	TRUE	reported	GCST90199990	textfile	8270	0.002652685	21.99073611
A	G	0.0897967	0.131383	0.0267793	9.29E-07	rs17324835	3-hydroxypyridine sulfate levels	TRUE	reported	GCST90199990	textfile	8270	0.002902099	24.06439048
C	T	0.0115076	-0.324957	0.0716095	5.68E-06	rs115151170	3-hydroxypyridine sulfate levels	TRUE	reported	GCST90199990	textfile	8270	0.002483848	20.58758802
T	C	0.131337	-0.101262	0.0227352	8.43E-06	rs73073176	3-hydroxypyridine sulfate levels	TRUE	reported	GCST90199990	textfile	8270	0.002393037	19.83309088
T	A	0.0180158	0.258189	0.0569283	5.75E-06	rs141365120	3-hydroxypyridine sulfate levels	TRUE	reported	GCST90199990	textfile	8270	0.002481045	20.56430323
A	G	0.696854	0.0778406	0.0165995	2.74E-06	rs9409510	3-hydroxypyridine sulfate levels	TRUE	reported	GCST90199990	textfile	8270	0.002651939	21.98453553
A	G	0.303248	0.0733215	0.01659	9.89E-06	rs1995667	3-hydroxypyridine sulfate levels	TRUE	reported	GCST90199990	textfile	8270	0.00235635	19.52831935
A	C	0.275659	0.0794249	0.0175502	6.02E-06	rs479061	3-hydroxypyridine sulfate levels	TRUE	reported	GCST90199990	textfile	8270	0.002470413	20.47595525
T	C	0.165661	-0.0926965	0.0207956	8.29E-06	rs77921124	3-hydroxypyridine sulfate levels	TRUE	reported	GCST90199990	textfile	8270	0.002396824	19.86454953
C	T	0.150897	-0.0984911	0.0212369	3.52E-06	rs919217	3-hydroxypyridine sulfate levels	TRUE	reported	GCST90199990	textfile	8270	0.002594049	21.50337804
G	A	0.0188146	-0.255374	0.0564386	6.04E-06	rs117728044	3-hydroxypyridine sulfate levels	TRUE	reported	GCST90199990	textfile	8270	0.002469571	20.46896352
A	G	0.0167092	0.303512	0.0595407	3.44E-07	rs115520044	3-hydroxypyridine sulfate levels	TRUE	reported	GCST90199990	textfile	8270	0.003132246	25.978784
T	C	0.468088	0.0707861	0.0153154	3.80E-06	rs1381273	3-hydroxypyridine sulfate levels	TRUE	reported	GCST90199990	textfile	8270	0.002576401	21.35670462
T	C	0.24997	0.0894363	0.0175013	3.22E-07	rs2472297	3-hydroxypyridine sulfate levels	TRUE	reported	GCST90199990	textfile	8270	0.003147837	26.108504
T	C	0.00723394	-0.443644	0.0907028	1.00E-06	rs75284213	3-hydroxypyridine sulfate levels	TRUE	reported	GCST90199990	textfile	8270	0.002884482	23.9178862
C	T	0.0510998	0.153099	0.0342696	7.91E-06	rs118074685	3-hydroxypyridine sulfate levels	TRUE	reported	GCST90199990	textfile	8270	0.002407544	19.95361534
T	C	0.012766	-0.34643	0.0680361	3.55E-07	rs113935097	3-hydroxypyridine sulfate levels	TRUE	reported	GCST90199990	textfile	8270	0.003125268	25.9207238
C	T	0.556178	0.0717023	0.015674	4.77E-06	rs5997787	3-hydroxypyridine sulfate levels	TRUE	reported	GCST90199990	textfile	8270	0.002524082	20.92191566
C	T	0.0369455	0.174	0.0382325	5.34E-06	rs61788981	Arabonate/xylonate levels	TRUE	reported	GCST90199991	textfile	8211	0.002516187	20.70748263
G	A	0.103255	0.112324	0.0237125	2.17E-06	rs1685633	Arabonate/xylonate levels	TRUE	reported	GCST90199991	textfile	8211	0.002725268	22.43285956
A	G	0.00898973	0.358413	0.0757051	2.20E-06	rs114262076	Arabonate/xylonate levels	TRUE	reported	GCST90199991	textfile	8211	0.002722308	22.40843032
C	T	0.443451	0.0691183	0.0145749	2.11E-06	rs28394165	Arabonate/xylonate levels	TRUE	reported	GCST90199991	textfile	8211	0.002731436	22.48376989
A	G	0.350928	-0.075347	0.0151231	6.29E-07	rs7705905	Arabonate/xylonate levels	TRUE	reported	GCST90199991	textfile	8211	0.003014	24.81672603
C	G	0.00637099	0.405296	0.0910155	8.47E-06	rs75859238	Arabonate/xylonate levels	TRUE	reported	GCST90199991	textfile	8211	0.002409186	19.8247683
G	A	0.563194	-0.0742033	0.0147112	4.56E-07	rs2888752	Arabonate/xylonate levels	TRUE	reported	GCST90199991	textfile	8211	0.003088948	25.4357439
A	C	0.50583	0.0675764	0.0145172	3.24E-06	rs236852	Arabonate/xylonate levels	TRUE	reported	GCST90199991	textfile	8211	0.002631987	21.66299938
C	A	0.000366435	1.72475	0.376618	4.66E-06	rs60350452	Arabonate/xylonate levels	TRUE	reported	GCST90199991	textfile	8211	0.002547688	20.96738961
A	G	0.0102765	0.339013	0.0710246	1.81E-06	rs144165695	Arabonate/xylonate levels	TRUE	reported	GCST90199991	textfile	8211	0.002767042	22.77767096
A	T	0.35144	-0.0687945	0.0154457	8.43E-06	rs13256070	Arabonate/xylonate levels	TRUE	reported	GCST90199991	textfile	8211	0.002410173	19.8329104
T	C	0.0680734	0.132518	0.0285471	3.45E-06	rs139057933	Arabonate/xylonate levels	TRUE	reported	GCST90199991	textfile	8211	0.002617529	21.54368331
A	G	0.0530605	0.15202	0.032471	2.85E-06	rs12356462	Arabonate/xylonate levels	TRUE	reported	GCST90199991	textfile	8211	0.002662296	21.91312583
G	T	0.0212766	-0.244781	0.0497634	8.70E-07	rs117356739	Arabonate/xylonate levels	TRUE	reported	GCST90199991	textfile	8211	0.002938065	24.18964655
G	A	0.0526769	0.158075	0.0326028	1.24E-06	rs73189497	Arabonate/xylonate levels	TRUE	reported	GCST90199991	textfile	8211	0.002854821	23.50232269
C	T	0.663392	0.0685969	0.0152118	6.50E-06	rs11158414	Arabonate/xylonate levels	TRUE	reported	GCST90199991	textfile	8211	0.002470458	20.3302149
T	C	0.0371411	0.167386	0.0377506	9.25E-06	rs57373048	Arabonate/xylonate levels	TRUE	reported	GCST90199991	textfile	8211	0.002388668	19.65552954
T	C	0.0124433	0.293907	0.0648948	5.93E-06	rs116986485	Arabonate/xylonate levels	TRUE	reported	GCST90199991	textfile	8211	0.002491842	20.50662863
A	C	0.208176	-0.0856462	0.0177009	1.31E-06	rs61704768	Arabonate/xylonate levels	TRUE	reported	GCST90199991	textfile	8211	0.002843105	23.40559596
A	G	0.199817	-0.148619	0.0180013	1.51E-16	rs2847153	Arabonate/xylonate levels	TRUE	reported	GCST90199991	textfile	8211	0.008232933	68.14517854
A	T	0.0845286	-0.116591	0.0259822	7.21E-06	rs186832477	Arabonate/xylonate levels	TRUE	reported	GCST90199991	textfile	8211	0.002446349	20.13132755
T	C	0.0343834	-0.179993	0.0395235	5.26E-06	rs35321803	Arabonate/xylonate levels	TRUE	reported	GCST90199991	textfile	8211	0.002519468	20.7345513
T	C	0.0535736	-0.142321	0.031915	8.22E-06	rs73077000	Arabonate/xylonate levels	TRUE	reported	GCST90199991	textfile	8211	0.002416026	19.88119473
A	G	0.0315931	0.203693	0.0415139	9.27E-07	rs77802213	Arabonate/xylonate levels	TRUE	reported	GCST90199991	textfile	8211	0.002923463	24.06907183
T	C	0.719789	-0.0812283	0.0161085	4.59E-07	rs414845	Arabonate/xylonate levels	TRUE	reported	GCST90199991	textfile	8211	0.003087206	25.42135696
T	C	0.869328	-0.0990512	0.0216456	4.74E-06	rs739309	Arabonate/xylonate levels	TRUE	reported	GCST90199991	textfile	8211	0.002543771	20.93507056
G	A	0.0296758	0.197555	0.0445532	9.24E-06	rs1795039	Octadecanedioylcarnitine (C18-DC) levels	TRUE	reported	GCST90199992	textfile	8049	0.002436782	19.65668694
A	G	0.0096393	0.348471	0.0773101	6.56E-06	rs77731062	Octadecanedioylcarnitine (C18-DC) levels	TRUE	reported	GCST90199992	textfile	8049	0.002517816	20.31200932
T	C	0.00737408	-0.395593	0.0884032	7.65E-06	rs143579447	Octadecanedioylcarnitine (C18-DC) levels	TRUE	reported	GCST90199992	textfile	8049	0.002481648	20.01950333
T	A	0.2301	0.0835351	0.0178807	2.99E-06	rs1263627	Octadecanedioylcarnitine (C18-DC) levels	TRUE	reported	GCST90199992	textfile	8049	0.002704276	21.82031592
C	T	0.0784399	-0.123924	0.0280461	9.93E-06	rs62283175	Octadecanedioylcarnitine (C18-DC) levels	TRUE	reported	GCST90199992	textfile	8049	0.002419757	19.51901796
T	C	0.451053	0.0677164	0.0152003	8.39E-06	rs2285865	Octadecanedioylcarnitine (C18-DC) levels	TRUE	reported	GCST90199992	textfile	8049	0.002459642	19.84154464
T	C	0.0141003	-0.288867	0.064027	6.43E-06	rs147560366	Octadecanedioylcarnitine (C18-DC) levels	TRUE	reported	GCST90199992	textfile	8049	0.002522497	20.34986955
T	C	0.0310276	-0.205452	0.0429589	1.73E-06	rs138847726	Octadecanedioylcarnitine (C18-DC) levels	TRUE	reported	GCST90199992	textfile	8049	0.00283361	22.86685911
T	C	0.815573	0.213838	0.0191665	6.63E-29	rs4997685	Octadecanedioylcarnitine (C18-DC) levels	TRUE	reported	GCST90199992	textfile	8049	0.01522921	124.4446454
T	A	0.47656	0.119333	0.014961	1.51E-15	rs1053094	Octadecanedioylcarnitine (C18-DC) levels	TRUE	reported	GCST90199992	textfile	8049	0.007842214	63.60510087
A	C	0.0198556	0.260707	0.0539243	1.33E-06	rs545834047	Octadecanedioylcarnitine (C18-DC) levels	TRUE	reported	GCST90199992	textfile	8049	0.002895577	23.3683703
C	G	0.0107005	0.339178	0.0726052	2.99E-06	rs2277938	Octadecanedioylcarnitine (C18-DC) levels	TRUE	reported	GCST90199992	textfile	8049	0.002703971	21.81785101
A	T	0.642191	0.0708496	0.0158518	7.84E-06	rs877596	Octadecanedioylcarnitine (C18-DC) levels	TRUE	reported	GCST90199992	textfile	8049	0.002475707	19.97145521
A	G	0.611125	0.0735591	0.015432	1.87E-06	rs2760226	Octadecanedioylcarnitine (C18-DC) levels	TRUE	reported	GCST90199992	textfile	8049	0.002814895	22.71540365
C	T	0.30076	0.0985258	0.0163329	1.62E-09	rs1859792	Octadecanedioylcarnitine (C18-DC) levels	TRUE	reported	GCST90199992	textfile	8049	0.004500621	36.38022725
G	A	0.968319	-0.199615	0.043866	5.35E-06	rs10105452	Octadecanedioylcarnitine (C18-DC) levels	TRUE	reported	GCST90199992	textfile	8049	0.002566094	20.70247894
G	A	0.00831653	-0.367526	0.0830289	9.58E-06	rs138495458	Octadecanedioylcarnitine (C18-DC) levels	TRUE	reported	GCST90199992	textfile	8049	0.002428397	19.5888816
A	G	0.0412987	-0.182203	0.0382394	1.89E-06	rs11598453	Octadecanedioylcarnitine (C18-DC) levels	TRUE	reported	GCST90199992	textfile	8049	0.002812702	22.69765456
T	G	0.0460742	0.169265	0.0361596	2.85E-06	rs17147488	Octadecanedioylcarnitine (C18-DC) levels	TRUE	reported	GCST90199992	textfile	8049	0.002714966	21.90681142
T	A	0.716306	0.198496	0.0167178	1.63E-32	rs4762697	Octadecanedioylcarnitine (C18-DC) levels	TRUE	reported	GCST90199992	textfile	8049	0.017213241	140.9409979
C	T	0.158107	0.524674	0.0196894	1.91E-156	rs4149056	Octadecanedioylcarnitine (C18-DC) levels	TRUE	reported	GCST90199992	textfile	8049	0.081069048	709.9147455
C	G	0.0223704	-0.229154	0.0508816	6.68E-06	rs143643428	Octadecanedioylcarnitine (C18-DC) levels	TRUE	reported	GCST90199992	textfile	8049	0.002513613	20.278015
A	G	0.224815	-0.126732	0.0181225	2.69E-12	rs72738356	Octadecanedioylcarnitine (C18-DC) levels	TRUE	reported	GCST90199992	textfile	8049	0.006038983	48.89094531
T	C	0.0320234	-0.187853	0.0422082	8.56E-06	rs61990264	Octadecanedioylcarnitine (C18-DC) levels	TRUE	reported	GCST90199992	textfile	8049	0.002454897	19.8031684
G	A	0.182672	0.0935219	0.0196355	1.91E-06	rs12930197	Octadecanedioylcarnitine (C18-DC) levels	TRUE	reported	GCST90199992	textfile	8049	0.002810467	22.6795685
A	G	0.175659	-0.0926908	0.0199368	3.33E-06	rs8084328	Octadecanedioylcarnitine (C18-DC) levels	TRUE	reported	GCST90199992	textfile	8049	0.002678278	21.60998327
T	C	0.0066534	0.434787	0.0927572	2.77E-06	rs148526102	Octadecanedioylcarnitine (C18-DC) levels	TRUE	reported	GCST90199992	textfile	8049	0.002722275	21.96594611
T	C	0.296554	-0.177705	0.0162276	6.59E-28	rs2108622	Octadecanedioylcarnitine (C18-DC) levels	TRUE	reported	GCST90199992	textfile	8049	0.014680001	119.8899505
C	A	0.212886	0.0842665	0.0184232	4.79E-06	rs10424752	Octadecanedioylcarnitine (C18-DC) levels	TRUE	reported	GCST90199992	textfile	8049	0.002592451	20.91567343
A	G	0.36608	-0.0714554	0.0159385	7.35E-06	rs2641954	Phenylacetylcarnitine levels	TRUE	reported	GCST90199993	textfile	8127	0.002467017	20.0940892
T	A	0.115897	0.110972	0.0235097	2.36E-06	rs76446739	Phenylacetylcarnitine levels	TRUE	reported	GCST90199993	textfile	8127	0.002734094	22.27541284
G	A	0.0135453	-0.29476	0.0659595	7.87E-06	rs114461105	Phenylacetylcarnitine levels	TRUE	reported	GCST90199993	textfile	8127	0.002451242	19.96528417
G	A	0.137131	0.0984507	0.0220753	8.21E-06	rs17007111	Phenylacetylcarnitine levels	TRUE	reported	GCST90199993	textfile	8127	0.002441364	19.88462926
C	T	0.243845	0.0787063	0.0175393	7.21E-06	rs3934759	Phenylacetylcarnitine levels	TRUE	reported	GCST90199993	textfile	8127	0.002471664	20.13203098
A	G	0.145413	-0.105107	0.0216626	1.22E-06	rs56204493	Phenylacetylcarnitine levels	TRUE	reported	GCST90199993	textfile	8127	0.002888389	23.53613952
T	G	0.0133333	-0.329579	0.066068	6.09E-07	rs192969006	Phenylacetylcarnitine levels	TRUE	reported	GCST90199993	textfile	8127	0.003052662	24.8788243
A	G	0.235911	0.0812596	0.0179002	5.64E-06	rs2734988	Phenylacetylcarnitine levels	TRUE	reported	GCST90199993	textfile	8127	0.002529318	20.60282167
T	C	0.168412	0.0907647	0.0203398	8.10E-06	rs11154190	Phenylacetylcarnitine levels	TRUE	reported	GCST90199993	textfile	8127	0.002444261	19.90827845
G	C	0.174738	-0.164521	0.0199151	1.44E-16	rs662138	Phenylacetylcarnitine levels	TRUE	reported	GCST90199993	textfile	8127	0.00832752	68.22928311
A	G	0.488101	-0.0730331	0.015174	1.49E-06	rs4721416	Phenylacetylcarnitine levels	TRUE	reported	GCST90199993	textfile	8127	0.002842319	23.15967289
A	G	0.0375479	-0.179975	0.0395217	5.27E-06	rs73266106	Phenylacetylcarnitine levels	TRUE	reported	GCST90199993	textfile	8127	0.002545166	20.73224059
C	T	0.0515241	0.167285	0.0341826	9.89E-07	rs117994658	Phenylacetylcarnitine levels	TRUE	reported	GCST90199993	textfile	8127	0.002938296	23.94401221
T	G	0.77012	0.188618	0.0182942	6.33E-25	rs1171617	Phenylacetylcarnitine levels	TRUE	reported	GCST90199993	textfile	8127	0.012911164	106.275348
T	A	0.94631	0.159284	0.0335155	2.01E-06	rs1255462	Phenylacetylcarnitine levels	TRUE	reported	GCST90199993	textfile	8127	0.002771516	22.58114768
G	A	0.177948	0.0977739	0.0199934	1.01E-06	rs117227223	Phenylacetylcarnitine levels	TRUE	reported	GCST90199993	textfile	8127	0.002934041	23.90923483
T	G	0.559633	0.084489	0.0158642	1.01E-07	rs11603726	Phenylacetylcarnitine levels	TRUE	reported	GCST90199993	textfile	8127	0.003477928	28.35679195
C	T	0.195274	-0.0874255	0.0191143	4.79E-06	rs10773957	Phenylacetylcarnitine levels	TRUE	reported	GCST90199993	textfile	8127	0.002567513	20.9147445
G	A	0.0188086	-0.28132	0.0550614	3.24E-07	rs138369383	Phenylacetylcarnitine levels	TRUE	reported	GCST90199993	textfile	8127	0.003201723	26.0975554
A	G	0.00854913	0.384895	0.08266	3.22E-06	rs547122467	Phenylacetylcarnitine levels	TRUE	reported	GCST90199993	textfile	8127	0.002660764	21.67638454
G	C	0.104734	0.115238	0.0253701	5.56E-06	rs9571636	Phenylacetylcarnitine levels	TRUE	reported	GCST90199993	textfile	8127	0.002532303	20.6271951
A	G	0.308932	-0.0743224	0.0165164	6.80E-06	rs78454081	Phenylacetylcarnitine levels	TRUE	reported	GCST90199993	textfile	8127	0.002485408	20.24425393
A	G	0.0271375	0.210816	0.0465247	5.86E-06	rs181176903	Phenylacetylcarnitine levels	TRUE	reported	GCST90199993	textfile	8127	0.002520077	20.52735933
G	C	0.38966	-0.0766026	0.0154461	7.07E-07	rs1105097	Phenylacetylcarnitine levels	TRUE	reported	GCST90199993	textfile	8127	0.003017218	24.58908943
C	T	0.0134868	-0.299932	0.0651863	4.20E-06	rs537839862	Phenylacetylcarnitine levels	TRUE	reported	GCST90199993	textfile	8127	0.002598202	21.16537925
T	G	0.0997009	0.116099	0.0253093	4.49E-06	rs156340	Phenylacetylcarnitine levels	TRUE	reported	GCST90199993	textfile	8127	0.002582518	21.03729033
G	A	0.0142393	-0.287315	0.0644009	8.14E-06	rs28375273	Phenylacetylcarnitine levels	TRUE	reported	GCST90199993	textfile	8127	0.002443094	19.89875187
T	C	0.0847578	0.138908	0.0302794	4.49E-06	rs147441023	Ethylparaben sulfate levels	TRUE	reported	GCST90199994	textfile	6408	0.003273509	21.03896725
A	G	0.0288024	0.247559	0.0504668	9.32E-07	rs146443693	Ethylparaben sulfate levels	TRUE	reported	GCST90199994	textfile	6408	0.003741068	24.05527549
A	C	0.0911549	-0.134852	0.0296882	5.56E-06	rs59181472	Ethylparaben sulfate levels	TRUE	reported	GCST90199994	textfile	6408	0.003209434	20.62583223
G	A	0.0210269	0.278868	0.058459	1.84E-06	rs144160011	Ethylparaben sulfate levels	TRUE	reported	GCST90199994	textfile	6408	0.003538609	22.74882821
C	T	0.42632	0.0819155	0.0172905	2.16E-06	rs35538138	Ethylparaben sulfate levels	TRUE	reported	GCST90199994	textfile	6408	0.003490407	22.4378634
G	A	0.0328958	-0.213779	0.0470521	5.53E-06	rs57830760	Ethylparaben sulfate levels	TRUE	reported	GCST90199994	textfile	6408	0.003211092	20.63652134
A	T	0.0270038	0.242806	0.0522403	3.35E-06	rs182759262	Ethylparaben sulfate levels	TRUE	reported	GCST90199994	textfile	6408	0.003359877	21.59593121
G	A	0.00564086	0.532192	0.112532	2.25E-06	rs148918719	Ethylparaben sulfate levels	TRUE	reported	GCST90199994	textfile	6408	0.003478155	22.35882825
A	G	0.0533677	-0.164133	0.0370755	9.56E-06	rs77418486	Ethylparaben sulfate levels	TRUE	reported	GCST90199994	textfile	6408	0.003049082	19.59215523
A	G	0.729876	-0.0887409	0.0199053	8.27E-06	rs3016345	Ethylparaben sulfate levels	TRUE	reported	GCST90199994	textfile	6408	0.003092023	19.86893708
T	G	0.099278	0.132799	0.0280983	2.29E-06	rs117960328	Ethylparaben sulfate levels	TRUE	reported	GCST90199994	textfile	6408	0.003473728	22.33026878
G	A	0.0129493	-0.338155	0.0735389	4.26E-06	rs149153109	Ethylparaben sulfate levels	TRUE	reported	GCST90199994	textfile	6408	0.003288851	21.13789806
G	C	0.735289	-0.0922452	0.019362	1.90E-06	rs9542278	Ethylparaben sulfate levels	TRUE	reported	GCST90199994	textfile	6408	0.003529629	22.69089119
C	A	0.334847	-0.0865201	0.0183776	2.50E-06	rs67940781	Ethylparaben sulfate levels	TRUE	reported	GCST90199994	textfile	6408	0.003446945	22.15750559
A	G	0.0207745	0.285033	0.0588796	1.29E-06	rs142509049	Ethylparaben sulfate levels	TRUE	reported	GCST90199994	textfile	6408	0.003643785	23.42744986
C	T	0.341711	0.0868463	0.0180362	1.47E-06	rs56013431	Ethylparaben sulfate levels	TRUE	reported	GCST90199994	textfile	6408	0.003605135	23.1780549
T	C	0.0224324	0.252668	0.0569443	9.12E-06	rs74444899	Ethylparaben sulfate levels	TRUE	reported	GCST90199994	textfile	6408	0.003062987	19.68178119
A	G	0.0108844	0.30509	0.068105	7.48E-06	rs180855603	Sphingomyelin (d18:1/20:2, d18:2/20:1, d16:1/22:2) levels	TRUE	reported	GCST90199995	textfile	8124	0.00246409	20.06277588
T	C	0.0189553	0.241374	0.0517697	3.12E-06	rs148904503	Sphingomyelin (d18:1/20:2, d18:2/20:1, d16:1/22:2) levels	TRUE	reported	GCST90199995	textfile	8124	0.002668697	21.73315357
A	G	0.0318098	-0.178694	0.0402677	9.09E-06	rs75028074	Sphingomyelin (d18:1/20:2, d18:2/20:1, d16:1/22:2) levels	TRUE	reported	GCST90199995	textfile	8124	0.002418159	19.68789854
C	G	0.0220262	0.217804	0.0483701	6.70E-06	rs1554600	Sphingomyelin (d18:1/20:2, d18:2/20:1, d16:1/22:2) levels	TRUE	reported	GCST90199995	textfile	8124	0.002489575	20.27079598
A	G	0.0152766	-0.263963	0.0574866	4.40E-06	rs113976840	Sphingomyelin (d18:1/20:2, d18:2/20:1, d16:1/22:2) levels	TRUE	reported	GCST90199995	textfile	8124	0.002588554	21.0788025
C	T	0.608615	-0.0662379	0.0145611	5.39E-06	rs458862	Sphingomyelin (d18:1/20:2, d18:2/20:1, d16:1/22:2) levels	TRUE	reported	GCST90199995	textfile	8124	0.00254068	20.68796686
T	G	0.00705882	-0.399363	0.0847701	2.46E-06	rs142797821	Sphingomyelin (d18:1/20:2, d18:2/20:1, d16:1/22:2) levels	TRUE	reported	GCST90199995	textfile	8124	0.002724554	22.18928619
A	G	0.0429962	0.164097	0.0348239	2.45E-06	rs10947251	Sphingomyelin (d18:1/20:2, d18:2/20:1, d16:1/22:2) levels	TRUE	reported	GCST90199995	textfile	8124	0.002725782	22.19931323
A	G	0.107635	0.103939	0.0230707	6.63E-06	rs12662965	Sphingomyelin (d18:1/20:2, d18:2/20:1, d16:1/22:2) levels	TRUE	reported	GCST90199995	textfile	8124	0.002492194	20.29217481
G	T	0.337661	0.0682078	0.0154262	9.80E-06	rs11136603	Sphingomyelin (d18:1/20:2, d18:2/20:1, d16:1/22:2) levels	TRUE	reported	GCST90199995	textfile	8124	0.002400692	19.54534041
C	G	0.726736	0.0798705	0.0164733	1.24E-06	rs2552212	Sphingomyelin (d18:1/20:2, d18:2/20:1, d16:1/22:2) levels	TRUE	reported	GCST90199995	textfile	8124	0.002885272	23.50199133
T	C	0.0440644	-0.164755	0.0348287	2.24E-06	rs111428438	Sphingomyelin (d18:1/20:2, d18:2/20:1, d16:1/22:2) levels	TRUE	reported	GCST90199995	textfile	8124	0.00274687	22.37153318
T	C	0.238924	-0.0749315	0.0168108	8.30E-06	rs55672367	Sphingomyelin (d18:1/20:2, d18:2/20:1, d16:1/22:2) levels	TRUE	reported	GCST90199995	textfile	8124	0.002439615	19.86301455
T	C	0.32161	0.0670886	0.0151733	9.80E-06	rs1505614	Sphingomyelin (d18:1/20:2, d18:2/20:1, d16:1/22:2) levels	TRUE	reported	GCST90199995	textfile	8124	0.002400621	19.54476439
T	C	0.00970454	-0.341245	0.0724292	2.46E-06	rs577846777	Sphingomyelin (d18:1/20:2, d18:2/20:1, d16:1/22:2) levels	TRUE	reported	GCST90199995	textfile	8124	0.002724898	22.1920942
A	G	0.197021	-0.084268	0.01794	2.64E-06	rs72853900	Sphingomyelin (d18:1/20:2, d18:2/20:1, d16:1/22:2) levels	TRUE	reported	GCST90199995	textfile	8124	0.002708524	22.05837757
G	A	0.342614	0.186621	0.0147409	9.84E-37	rs1535	Sphingomyelin (d18:1/20:2, d18:2/20:1, d16:1/22:2) levels	TRUE	reported	GCST90199995	textfile	8124	0.019347211	160.2382137
C	G	0.0158965	0.269394	0.0564089	1.79E-06	rs77913939	Sphingomyelin (d18:1/20:2, d18:2/20:1, d16:1/22:2) levels	TRUE	reported	GCST90199995	textfile	8124	0.002799581	22.80203701
C	T	0.00309521	-0.580148	0.1275	5.36E-06	rs140182208	Sphingomyelin (d18:1/20:2, d18:2/20:1, d16:1/22:2) levels	TRUE	reported	GCST90199995	textfile	8124	0.002542037	20.69904457
T	A	0.042174	-0.163286	0.0355007	4.23E-06	rs12590249	Sphingomyelin (d18:1/20:2, d18:2/20:1, d16:1/22:2) levels	TRUE	reported	GCST90199995	textfile	8124	0.002597315	21.15032952
A	G	0.163943	0.172281	0.0189273	8.85E-20	rs7160525	Sphingomyelin (d18:1/20:2, d18:2/20:1, d16:1/22:2) levels	TRUE	reported	GCST90199995	textfile	8124	0.010095339	82.83054268
C	A	0.0719411	-0.123318	0.0272024	5.81E-06	rs72784204	Sphingomyelin (d18:1/20:2, d18:2/20:1, d16:1/22:2) levels	TRUE	reported	GCST90199995	textfile	8124	0.002523314	20.54620281
C	T	0.0144195	-0.264994	0.0596237	8.81E-06	rs78721618	Sphingomyelin (d18:1/20:2, d18:2/20:1, d16:1/22:2) levels	TRUE	reported	GCST90199995	textfile	8124	0.002425547	19.7481904
A	C	0.128746	-0.0949647	0.0211906	7.41E-06	rs3803757	Sphingomyelin (d18:1/20:2, d18:2/20:1, d16:1/22:2) levels	TRUE	reported	GCST90199995	textfile	8124	0.002466015	20.0784861
C	G	0.223385	-0.113164	0.0175234	1.06E-10	rs4804286	Sphingomyelin (d18:1/20:2, d18:2/20:1, d16:1/22:2) levels	TRUE	reported	GCST90199995	textfile	8124	0.005107239	41.69393657
G	A	0.614769	-0.0817072	0.0145624	2.01E-08	rs438568	Sphingomyelin (d18:1/20:2, d18:2/20:1, d16:1/22:2) levels	TRUE	reported	GCST90199995	textfile	8124	0.003860159	31.47370097
T	C	0.0553898	0.156528	0.0311825	5.17E-07	rs76673557	Sphingomyelin (d18:1/20:2, d18:2/20:1, d16:1/22:2) levels	TRUE	reported	GCST90199995	textfile	8124	0.003092056	25.19157268
T	G	0.0180694	-0.234924	0.0527071	8.30E-06	rs11591147	Sphingomyelin (d18:1/20:1, d18:2/20:0) levels	TRUE	reported	GCST90199996	textfile	8255	0.002400798	19.86146586
A	T	0.101289	0.106634	0.0240539	9.29E-06	rs1834191	Sphingomyelin (d18:1/20:1, d18:2/20:0) levels	TRUE	reported	GCST90199996	textfile	8255	0.002375038	19.64785599
G	A	0.373118	-0.067409	0.0147652	4.99E-06	rs35581844	Sphingomyelin (d18:1/20:1, d18:2/20:0) levels	TRUE	reported	GCST90199996	textfile	8255	0.002518517	20.83780015
A	G	0.0108921	0.304703	0.0680511	7.55E-06	rs180855603	Sphingomyelin (d18:1/20:1, d18:2/20:0) levels	TRUE	reported	GCST90199996	textfile	8255	0.002422772	20.0437016
T	C	0.0158528	-0.259826	0.056298	3.93E-06	rs71323881	Sphingomyelin (d18:1/20:1, d18:2/20:0) levels	TRUE	reported	GCST90199996	textfile	8255	0.002573612	21.2948237
G	A	0.856332	-0.0926117	0.0202853	4.98E-06	rs1381957	Sphingomyelin (d18:1/20:1, d18:2/20:0) levels	TRUE	reported	GCST90199996	textfile	8255	0.002518585	20.83836354
T	C	0.0259431	0.205549	0.0444542	3.77E-06	rs147489585	Sphingomyelin (d18:1/20:1, d18:2/20:0) levels	TRUE	reported	GCST90199996	textfile	8255	0.00258324	21.37469399
G	A	0.443696	-0.0649431	0.0144378	6.86E-06	rs7756308	Sphingomyelin (d18:1/20:1, d18:2/20:0) levels	TRUE	reported	GCST90199996	textfile	8255	0.002445028	20.22827064
G	A	0.0720611	0.160514	0.0273969	4.66E-09	rs10455872	Sphingomyelin (d18:1/20:1, d18:2/20:0) levels	TRUE	reported	GCST90199996	textfile	8255	0.004140986	34.31766681
C	T	0.879875	0.112885	0.0220289	2.98E-07	rs7812898	Sphingomyelin (d18:1/20:1, d18:2/20:0) levels	TRUE	reported	GCST90199996	textfile	8255	0.003170958	26.25316205
T	C	0.105555	-0.103646	0.0231211	7.37E-06	rs56216509	Sphingomyelin (d18:1/20:1, d18:2/20:0) levels	TRUE	reported	GCST90199996	textfile	8255	0.002428371	20.09013595
T	C	0.0178767	0.25952	0.0530312	9.89E-07	rs76179804	Sphingomyelin (d18:1/20:1, d18:2/20:0) levels	TRUE	reported	GCST90199996	textfile	8255	0.002892701	23.94272203
G	C	0.308552	-0.139871	0.0152068	3.65E-20	rs174548	Sphingomyelin (d18:1/20:1, d18:2/20:0) levels	TRUE	reported	GCST90199996	textfile	8255	0.010144587	84.58132007
A	T	0.403404	-0.0660196	0.014394	4.50E-06	rs2462407	Sphingomyelin (d18:1/20:1, d18:2/20:0) levels	TRUE	reported	GCST90199996	textfile	8255	0.002541911	21.03185351
T	G	0.340895	0.0793151	0.0151234	1.57E-07	rs531184	Sphingomyelin (d18:1/20:1, d18:2/20:0) levels	TRUE	reported	GCST90199996	textfile	8255	0.003320865	27.49841372
A	G	0.0646033	0.140886	0.0288623	1.05E-06	rs73016463	Sphingomyelin (d18:1/20:1, d18:2/20:0) levels	TRUE	reported	GCST90199996	textfile	8255	0.002878094	23.82147079
C	G	0.892761	0.102331	0.0228478	7.51E-06	rs10842621	Sphingomyelin (d18:1/20:1, d18:2/20:0) levels	TRUE	reported	GCST90199996	textfile	8255	0.002424122	20.05489659
A	G	0.509737	0.0650036	0.0144165	6.51E-06	rs10774624	Sphingomyelin (d18:1/20:1, d18:2/20:0) levels	TRUE	reported	GCST90199996	textfile	8255	0.0024568	20.32590602
C	A	0.589641	0.0828382	0.0143597	7.98E-09	rs7135337	Sphingomyelin (d18:1/20:1, d18:2/20:0) levels	TRUE	reported	GCST90199996	textfile	8255	0.004015191	33.27096067
T	G	0.00516717	-0.447478	0.0987366	5.84E-06	rs72662369	Sphingomyelin (d18:1/20:1, d18:2/20:0) levels	TRUE	reported	GCST90199996	textfile	8255	0.002481937	20.53439008
T	C	0.0428745	-0.162533	0.0350264	3.48E-06	rs34862991	Sphingomyelin (d18:1/20:1, d18:2/20:0) levels	TRUE	reported	GCST90199996	textfile	8255	0.002601619	21.52716624
G	A	0.690241	0.077595	0.015527	5.81E-07	rs7158974	Sphingomyelin (d18:1/20:1, d18:2/20:0) levels	TRUE	reported	GCST90199996	textfile	8255	0.003016223	24.96819436
T	C	0.00746722	0.375553	0.0822695	5.00E-06	rs78468258	Sphingomyelin (d18:1/20:1, d18:2/20:0) levels	TRUE	reported	GCST90199996	textfile	8255	0.002517983	20.83336981
C	G	0.0397404	-0.162631	0.036315	7.52E-06	rs55922751	Sphingomyelin (d18:1/20:1, d18:2/20:0) levels	TRUE	reported	GCST90199996	textfile	8255	0.002423615	20.0506906
T	C	0.019834	-0.26152	0.0509168	2.80E-07	rs117624372	Sphingomyelin (d18:1/20:1, d18:2/20:0) levels	TRUE	reported	GCST90199996	textfile	8255	0.003185553	26.37438732
A	G	0.0556974	0.137583	0.0305634	6.75E-06	rs16973789	Sphingomyelin (d18:1/20:1, d18:2/20:0) levels	TRUE	reported	GCST90199996	textfile	8255	0.002448749	20.25913913
A	C	0.808626	0.263943	0.0176078	8.52E-51	rs1466448	Sphingomyelin (d18:1/20:1, d18:2/20:0) levels	TRUE	reported	GCST90199996	textfile	8255	0.026498997	224.6491975
G	T	0.107667	-0.116615	0.0227836	3.08E-07	rs390082	Sphingomyelin (d18:1/20:1, d18:2/20:0) levels	TRUE	reported	GCST90199996	textfile	8255	0.003163523	26.19141163
T	C	0.774773	-0.0798892	0.0168977	2.27E-06	rs3787092	Sphingomyelin (d18:1/20:1, d18:2/20:0) levels	TRUE	reported	GCST90199996	textfile	8255	0.002700409	22.3468195
G	T	0.358538	-0.0727965	0.0154852	2.59E-06	rs4661012	Behenoyl sphingomyelin (d18:1/22:0) levels	TRUE	reported	GCST90199997	textfile	8260	0.002668375	22.09439897
T	C	0.0279364	0.205447	0.0446322	4.16E-06	rs116811706	Behenoyl sphingomyelin (d18:1/22:0) levels	TRUE	reported	GCST90199997	textfile	8260	0.002558647	21.18350649
T	C	0.844781	0.102027	0.0206681	7.96E-07	rs7699977	Behenoyl sphingomyelin (d18:1/22:0) levels	TRUE	reported	GCST90199997	textfile	8260	0.002941506	24.36261805
C	A	0.410401	0.0687421	0.015211	6.21E-06	rs33996994	Behenoyl sphingomyelin (d18:1/22:0) levels	TRUE	reported	GCST90199997	textfile	8260	0.002466479	20.41854958
C	T	0.353532	-0.0768827	0.0161143	1.83E-06	rs17185061	Behenoyl sphingomyelin (d18:1/22:0) levels	TRUE	reported	GCST90199997	textfile	8260	0.002748268	22.75774334
G	A	0.0277744	-0.206803	0.0455195	5.54E-06	rs76834320	Behenoyl sphingomyelin (d18:1/22:0) levels	TRUE	reported	GCST90199997	textfile	8260	0.002492613	20.63543054
A	G	0.0305064	-0.194898	0.0436421	7.98E-06	rs72818013	Behenoyl sphingomyelin (d18:1/22:0) levels	TRUE	reported	GCST90199997	textfile	8260	0.002408663	19.93876781
C	T	0.00939941	-0.378647	0.0773751	9.90E-07	rs144679576	Behenoyl sphingomyelin (d18:1/22:0) levels	TRUE	reported	GCST90199997	textfile	8260	0.002890874	23.94205506
T	C	0.835959	0.0957619	0.0200658	1.82E-06	rs6557782	Behenoyl sphingomyelin (d18:1/22:0) levels	TRUE	reported	GCST90199997	textfile	8260	0.002749772	22.77022811
A	G	0.0554273	-0.15025	0.0326737	4.26E-06	rs75057990	Behenoyl sphingomyelin (d18:1/22:0) levels	TRUE	reported	GCST90199997	textfile	8260	0.002553535	21.14107944
T	C	0.0290287	-0.201008	0.0444892	6.24E-06	rs76584041	Behenoyl sphingomyelin (d18:1/22:0) levels	TRUE	reported	GCST90199997	textfile	8260	0.002465276	20.40855816
A	G	0.0916616	-0.116725	0.0257974	6.05E-06	rs12340124	Behenoyl sphingomyelin (d18:1/22:0) levels	TRUE	reported	GCST90199997	textfile	8260	0.002472412	20.4677791
T	C	0.0265221	0.234494	0.0470496	6.23E-07	rs184860164	Behenoyl sphingomyelin (d18:1/22:0) levels	TRUE	reported	GCST90199997	textfile	8260	0.002998247	24.83398588
T	C	0.0881594	-0.1179	0.0264469	8.27E-06	rs77013487	Behenoyl sphingomyelin (d18:1/22:0) levels	TRUE	reported	GCST90199997	textfile	8260	0.002400238	19.86885751
T	C	0.0232444	-0.224704	0.0498966	6.69E-06	rs138729959	Behenoyl sphingomyelin (d18:1/22:0) levels	TRUE	reported	GCST90199997	textfile	8260	0.002449259	20.27563812
C	G	0.146136	-0.0967675	0.0211066	4.55E-06	rs12917784	Behenoyl sphingomyelin (d18:1/22:0) levels	TRUE	reported	GCST90199997	textfile	8260	0.002538275	21.01441546
C	A	0.475574	-0.0865722	0.0149977	7.82E-09	rs10713262	Behenoyl sphingomyelin (d18:1/22:0) levels	TRUE	reported	GCST90199997	textfile	8260	0.004017715	33.31213096
A	G	0.465837	0.0688845	0.0152793	6.53E-06	rs12972222	Behenoyl sphingomyelin (d18:1/22:0) levels	TRUE	reported	GCST90199997	textfile	8260	0.002454645	20.32033839
T	A	0.0110786	-0.329895	0.0709841	3.36E-06	rs117976259	Behenoyl sphingomyelin (d18:1/22:0) levels	TRUE	reported	GCST90199997	textfile	8260	0.002608045	21.5935545
A	G	0.689453	0.079748	0.0166623	1.70E-06	rs4655138	Propyl 4-hydroxybenzoate sulfate levels	TRUE	reported	GCST90199998	textfile	7855	0.002907762	22.90124587
A	G	0.0305795	0.204708	0.0448637	5.05E-06	rs74610042	Propyl 4-hydroxybenzoate sulfate levels	TRUE	reported	GCST90199998	textfile	7855	0.002643527	20.81463803
T	G	0.0262518	-0.219615	0.0483548	5.58E-06	rs74325207	Propyl 4-hydroxybenzoate sulfate levels	TRUE	reported	GCST90199998	textfile	7855	0.002619146	20.62216345
T	C	0.0831733	0.131963	0.0275529	1.67E-06	rs1398979	Propyl 4-hydroxybenzoate sulfate levels	TRUE	reported	GCST90199998	textfile	7855	0.00291177	22.93290839
G	A	0.0150357	-0.285939	0.0635235	6.75E-06	rs72906207	Propyl 4-hydroxybenzoate sulfate levels	TRUE	reported	GCST90199998	textfile	7855	0.002572841	20.25663761
T	C	0.331491	-0.0733336	0.0165761	9.69E-06	rs4241307	Propyl 4-hydroxybenzoate sulfate levels	TRUE	reported	GCST90199998	textfile	7855	0.002485503	19.56729095
A	G	0.0128744	0.304705	0.0688107	9.50E-06	rs113444107	Propyl 4-hydroxybenzoate sulfate levels	TRUE	reported	GCST90199998	textfile	7855	0.002490108	19.60363545
C	T	0.904393	0.119188	0.026786	8.60E-06	rs4679233	Propyl 4-hydroxybenzoate sulfate levels	TRUE	reported	GCST90199998	textfile	7855	0.002514258	19.79423599
G	T	0.016671	-0.278279	0.0607596	4.65E-06	rs115324866	Propyl 4-hydroxybenzoate sulfate levels	TRUE	reported	GCST90199998	textfile	7855	0.00266334	20.97106392
C	T	0.194629	0.089439	0.0200719	8.35E-06	rs35062966	Propyl 4-hydroxybenzoate sulfate levels	TRUE	reported	GCST90199998	textfile	7855	0.002521357	19.85026498
A	G	0.226006	0.0844474	0.0184457	4.69E-06	rs62389879	Propyl 4-hydroxybenzoate sulfate levels	TRUE	reported	GCST90199998	textfile	7855	0.002661208	20.95422929
T	C	0.221539	0.0834281	0.0186488	7.69E-06	rs80335577	Propyl 4-hydroxybenzoate sulfate levels	TRUE	reported	GCST90199998	textfile	7855	0.002541392	20.00839863
G	A	0.0222996	-0.253061	0.0524496	1.40E-06	rs117011716	Propyl 4-hydroxybenzoate sulfate levels	TRUE	reported	GCST90199998	textfile	7855	0.002954845	23.27316706
G	A	0.199212	-0.0883742	0.0198178	8.22E-06	rs62648705	Propyl 4-hydroxybenzoate sulfate levels	TRUE	reported	GCST90199998	textfile	7855	0.0025252	19.88060133
T	C	0.100541	0.114005	0.0256534	8.83E-06	rs28513342	Propyl 4-hydroxybenzoate sulfate levels	TRUE	reported	GCST90199998	textfile	7855	0.002507963	19.74455454
A	G	0.0631062	0.153445	0.0319195	1.53E-06	rs113546720	Propyl 4-hydroxybenzoate sulfate levels	TRUE	reported	GCST90199998	textfile	7855	0.0029334	23.10376357
T	G	0.0213921	0.268861	0.0532262	4.39E-07	rs75087565	Propyl 4-hydroxybenzoate sulfate levels	TRUE	reported	GCST90199998	textfile	7855	0.0032378	25.50903938
G	A	0.132662	0.10893	0.0228567	1.88E-06	rs7899253	Propyl 4-hydroxybenzoate sulfate levels	TRUE	reported	GCST90199998	textfile	7855	0.002883154	22.70687447
G	T	0.062734	-0.143225	0.0318928	7.09E-06	rs1458111	Propyl 4-hydroxybenzoate sulfate levels	TRUE	reported	GCST90199998	textfile	7855	0.0025609	20.16237886
A	G	0.544687	-0.0717861	0.0157288	5.02E-06	rs7947910	Propyl 4-hydroxybenzoate sulfate levels	TRUE	reported	GCST90199998	textfile	7855	0.002644802	20.82470926
C	G	0.440349	-0.0797602	0.0157792	4.31E-07	rs3104215	Propyl 4-hydroxybenzoate sulfate levels	TRUE	reported	GCST90199998	textfile	7855	0.003242246	25.54417701
A	T	0.873299	-0.105924	0.0234098	6.05E-06	rs1289243	Propyl 4-hydroxybenzoate sulfate levels	TRUE	reported	GCST90199998	textfile	7855	0.002599661	20.46834585
T	C	0.159503	0.0945454	0.0212994	9.04E-06	rs3848177	Propyl 4-hydroxybenzoate sulfate levels	TRUE	reported	GCST90199998	textfile	7855	0.002502141	19.69860519
A	C	0.705341	0.079443	0.0170638	3.23E-06	rs2457192	Propyl 4-hydroxybenzoate sulfate levels	TRUE	reported	GCST90199998	textfile	7855	0.0027518	21.66951423
T	A	0.0160087	-0.278967	0.0616646	6.07E-06	rs117447452	Propyl 4-hydroxybenzoate sulfate levels	TRUE	reported	GCST90199998	textfile	7855	0.002598708	20.46082942
C	T	0.116998	0.106862	0.0239414	8.06E-06	rs5030748	Propyl 4-hydroxybenzoate sulfate levels	TRUE	reported	GCST90199998	textfile	7855	0.002529888	19.91759599
A	C	0.0709573	-0.138274	0.0303222	5.11E-06	rs62074998	Propyl 4-hydroxybenzoate sulfate levels	TRUE	reported	GCST90199998	textfile	7855	0.002640373	20.78973937
G	A	0.798577	-0.0922636	0.0191915	1.53E-06	rs6073157	Propyl 4-hydroxybenzoate sulfate levels	TRUE	reported	GCST90199998	textfile	7855	0.002933734	23.10640386
C	T	0.0444429	-0.226148	0.0395604	1.09E-08	rs72639855	4-methoxyphenol sulfate levels	TRUE	reported	GCST90199999	textfile	7500	0.004338251	32.66993926
A	T	0.144042	0.107487	0.0227279	2.25E-06	rs11883630	4-methoxyphenol sulfate levels	TRUE	reported	GCST90199999	textfile	7500	0.0029733	22.36029024
G	C	0.0741335	-0.146061	0.0308338	2.17E-06	rs62254099	4-methoxyphenol sulfate levels	TRUE	reported	GCST90199999	textfile	7500	0.002983017	22.4335813
G	A	0.904494	-0.126749	0.027419	3.79E-06	rs11130012	4-methoxyphenol sulfate levels	TRUE	reported	GCST90199999	textfile	7500	0.002841116	21.36338331
A	G	0.511506	0.0747889	0.0162982	4.46E-06	rs11737503	4-methoxyphenol sulfate levels	TRUE	reported	GCST90199999	textfile	7500	0.00279973	21.0513125
C	A	0.0209449	0.250057	0.0560467	8.14E-06	rs145188734	4-methoxyphenol sulfate levels	TRUE	reported	GCST90199999	textfile	7500	0.002647071	19.90041405
A	G	0.00870847	0.396165	0.0864409	4.58E-06	rs191799318	4-methoxyphenol sulfate levels	TRUE	reported	GCST90199999	textfile	7500	0.002792787	20.99896169
C	T	0.870108	0.10781	0.0236275	5.05E-06	rs1764142	4-methoxyphenol sulfate levels	TRUE	reported	GCST90199999	textfile	7500	0.002768327	20.81453538
T	C	0.958678	-0.19905	0.0399458	6.26E-07	rs4732167	4-methoxyphenol sulfate levels	TRUE	reported	GCST90199999	textfile	7500	0.003299783	24.82368719
C	G	0.0220105	0.242254	0.0544853	8.74E-06	rs183725580	4-methoxyphenol sulfate levels	TRUE	reported	GCST90199999	textfile	7500	0.002628928	19.76366087
G	A	0.168376	0.0991885	0.0212498	3.05E-06	rs7908059	4-methoxyphenol sulfate levels	TRUE	reported	GCST90199999	textfile	7500	0.002896622	21.78196842
A	G	0.0658211	0.145034	0.0322074	6.70E-06	rs61886401	4-methoxyphenol sulfate levels	TRUE	reported	GCST90199999	textfile	7500	0.002696463	20.27274177
G	A	0.0764421	-0.132847	0.03005	9.83E-06	rs75985920	4-methoxyphenol sulfate levels	TRUE	reported	GCST90199999	textfile	7500	0.0025991	19.53883759
C	T	0.272229	0.0803782	0.0179076	7.17E-06	rs11063105	4-methoxyphenol sulfate levels	TRUE	reported	GCST90199999	textfile	7500	0.002679017	20.14122844
T	C	0.556667	-0.0738176	0.0163803	6.59E-06	rs6574914	4-methoxyphenol sulfate levels	TRUE	reported	GCST90199999	textfile	7500	0.002700477	20.30300455
A	G	0.0190527	-0.288226	0.0586686	8.98E-07	rs143880550	4-methoxyphenol sulfate levels	TRUE	reported	GCST90199999	textfile	7500	0.003207733	24.12898383
C	A	0.167319	0.112345	0.0216175	2.03E-07	rs16944868	4-methoxyphenol sulfate levels	TRUE	reported	GCST90199999	textfile	7500	0.00358818	27.00105507
T	C	0.343069	-0.0807504	0.0169226	1.83E-06	rs10163745	4-methoxyphenol sulfate levels	TRUE	reported	GCST90199999	textfile	7500	0.003026756	22.76351684
A	G	0.825769	-0.0996266	0.0208607	1.79E-06	rs56009618	4-methoxyphenol sulfate levels	TRUE	reported	GCST90199999	textfile	7500	0.003031886	22.80221499
C	T	0.0130806	0.337834	0.0699735	1.38E-06	rs77010340	4-methoxyphenol sulfate levels	TRUE	reported	GCST90199999	textfile	7500	0.003098351	23.30363603
A	G	0.0121668	0.390572	0.0863898	6.15E-06	rs41297129	Umbelliferone sulfate levels	TRUE	reported	GCST90200000	textfile	5598	0.00363799	20.4325272
T	C	0.0159785	-0.333521	0.0753794	9.66E-06	rs115797237	Umbelliferone sulfate levels	TRUE	reported	GCST90200000	textfile	5598	0.003484913	19.56977479
G	C	0.0122017	0.402029	0.0857372	2.74E-06	rs140276217	Umbelliferone sulfate levels	TRUE	reported	GCST90200000	textfile	5598	0.003912378	21.97966063
G	A	0.219842	0.107542	0.0234339	4.45E-06	rs7666384	Umbelliferone sulfate levels	TRUE	reported	GCST90200000	textfile	5598	0.003748033	21.05289793
C	T	0.943537	-0.203406	0.0407616	6.03E-07	rs12331928	Umbelliferone sulfate levels	TRUE	reported	GCST90200000	textfile	5598	0.004428581	24.89257847
A	G	0.107873	-0.143811	0.0306358	2.68E-06	rs113282942	Umbelliferone sulfate levels	TRUE	reported	GCST90200000	textfile	5598	0.003920908	22.02777201
G	T	0.0682104	0.176666	0.0372792	2.15E-06	rs57832402	Umbelliferone sulfate levels	TRUE	reported	GCST90200000	textfile	5598	0.003995775	22.45006464
T	C	0.0080573	-0.534939	0.105703	4.18E-07	rs115756118	Umbelliferone sulfate levels	TRUE	reported	GCST90200000	textfile	5598	0.004554268	25.60228383
A	T	0.0382956	-0.220861	0.0495509	8.30E-06	rs77281538	Umbelliferone sulfate levels	TRUE	reported	GCST90200000	textfile	5598	0.003536417	19.86002478
A	G	0.0313003	0.267306	0.0537833	6.69E-07	rs10233957	Umbelliferone sulfate levels	TRUE	reported	GCST90200000	textfile	5598	0.004393165	24.69262917
T	C	0.0103317	0.447133	0.0933279	1.66E-06	rs80068042	Umbelliferone sulfate levels	TRUE	reported	GCST90200000	textfile	5598	0.004083574	22.94538089
A	G	0.0157346	0.345315	0.0759891	5.51E-06	rs141683794	Umbelliferone sulfate levels	TRUE	reported	GCST90200000	textfile	5598	0.003675329	20.64301356
G	A	0.0440115	0.205676	0.0456585	6.65E-06	rs17836435	Umbelliferone sulfate levels	TRUE	reported	GCST90200000	textfile	5598	0.003611766	20.28470833
T	C	0.0682469	-0.16791	0.0375376	7.71E-06	rs11594760	Umbelliferone sulfate levels	TRUE	reported	GCST90200000	textfile	5598	0.003561539	20.00160888
T	C	0.303727	-0.0929853	0.0206519	6.72E-06	rs4945415	Umbelliferone sulfate levels	TRUE	reported	GCST90200000	textfile	5598	0.003608326	20.2653159
C	T	0.0723458	0.160487	0.0361894	9.22E-06	rs77945288	Umbelliferone sulfate levels	TRUE	reported	GCST90200000	textfile	5598	0.003500749	19.65901544
T	C	0.0222041	0.295638	0.0639486	3.78E-06	rs7311733	Umbelliferone sulfate levels	TRUE	reported	GCST90200000	textfile	5598	0.003803388	21.3650169
G	T	0.0107431	0.439855	0.0910393	1.36E-06	rs139208363	Umbelliferone sulfate levels	TRUE	reported	GCST90200000	textfile	5598	0.00415261	23.33490614
C	T	0.693496	0.0981282	0.0203658	1.45E-06	rs8058776	Umbelliferone sulfate levels	TRUE	reported	GCST90200000	textfile	5598	0.004130042	23.20756244
T	C	0.509864	-0.0972425	0.0194974	6.12E-07	rs62062013	Umbelliferone sulfate levels	TRUE	reported	GCST90200000	textfile	5598	0.00442385	24.8658689
C	T	0.644039	0.0867312	0.0196142	9.79E-06	rs4802863	Umbelliferone sulfate levels	TRUE	reported	GCST90200000	textfile	5598	0.003480666	19.54583929
T	G	0.00609537	0.56578	0.121407	3.16E-06	rs117570221	Umbelliferone sulfate levels	TRUE	reported	GCST90200000	textfile	5598	0.003864499	21.70963586
A	G	0.103205	0.141322	0.0311528	5.72E-06	rs6069980	Umbelliferone sulfate levels	TRUE	reported	GCST90200000	textfile	5598	0.003662679	20.57170026
A	G	0.0202579	-0.235439	0.0532158	9.68E-06	rs542729640	Sphingomyelin (d18:1/20:0, d16:1/22:0) levels	TRUE	reported	GCST90200001	textfile	8257	0.002364967	19.56908012
T	C	0.0281451	-0.208653	0.0459508	5.60E-06	rs74711397	Sphingomyelin (d18:1/20:0, d16:1/22:0) levels	TRUE	reported	GCST90200001	textfile	8257	0.002490908	20.61379278
T	C	0.0152546	-0.291932	0.0616613	2.20E-06	rs143380194	Sphingomyelin (d18:1/20:0, d16:1/22:0) levels	TRUE	reported	GCST90200001	textfile	8257	0.002707313	22.40953499
T	C	0.345051	0.0714947	0.0159765	7.64E-06	rs35737996	Sphingomyelin (d18:1/20:0, d16:1/22:0) levels	TRUE	reported	GCST90200001	textfile	8257	0.002419414	20.02069741
T	C	0.0373424	0.208135	0.0394829	1.35E-07	rs116489503	Sphingomyelin (d18:1/20:0, d16:1/22:0) levels	TRUE	reported	GCST90200001	textfile	8257	0.003354213	27.78221961
T	A	0.0719835	0.179069	0.0292104	8.77E-10	rs74617384	Sphingomyelin (d18:1/20:0, d16:1/22:0) levels	TRUE	reported	GCST90200001	textfile	8257	0.004530763	37.57167884
G	T	0.0732236	0.152213	0.0290624	1.63E-07	rs435184	Sphingomyelin (d18:1/20:0, d16:1/22:0) levels	TRUE	reported	GCST90200001	textfile	8257	0.003311142	27.4242862
A	G	0.743238	0.0900188	0.017702	3.67E-07	rs11989411	Sphingomyelin (d18:1/20:0, d16:1/22:0) levels	TRUE	reported	GCST90200001	textfile	8257	0.003122062	25.85333411
A	C	0.0263892	-0.231038	0.0470084	8.89E-07	rs62491043	Sphingomyelin (d18:1/20:0, d16:1/22:0) levels	TRUE	reported	GCST90200001	textfile	8257	0.002916923	24.14964142
G	A	0.351169	0.0700445	0.0158181	9.51E-06	rs10106852	Sphingomyelin (d18:1/20:0, d16:1/22:0) levels	TRUE	reported	GCST90200001	textfile	8257	0.00236912	19.60352805
T	C	0.0296781	0.217856	0.0443473	8.99E-07	rs16934446	Sphingomyelin (d18:1/20:0, d16:1/22:0) levels	TRUE	reported	GCST90200001	textfile	8257	0.00291417	24.12678623
C	A	0.0406101	0.170717	0.0382687	8.16E-06	rs570241748	Sphingomyelin (d18:1/20:0, d16:1/22:0) levels	TRUE	reported	GCST90200001	textfile	8257	0.002404354	19.89577748
A	C	0.0260032	-0.241076	0.0474184	3.70E-07	rs45461899	Sphingomyelin (d18:1/20:0, d16:1/22:0) levels	TRUE	reported	GCST90200001	textfile	8257	0.003120574	25.84097853
T	A	0.157421	0.0934141	0.0207399	6.67E-06	rs4149310	Sphingomyelin (d18:1/20:0, d16:1/22:0) levels	TRUE	reported	GCST90200001	textfile	8257	0.002450888	20.28179295
C	T	0.0306853	0.211561	0.0436758	1.27E-06	rs117536156	Sphingomyelin (d18:1/20:0, d16:1/22:0) levels	TRUE	reported	GCST90200001	textfile	8257	0.002833576	23.4576379
C	A	0.199339	0.089449	0.0192985	3.57E-06	rs34997924	Sphingomyelin (d18:1/20:0, d16:1/22:0) levels	TRUE	reported	GCST90200001	textfile	8257	0.002595094	21.47823867
T	C	0.0177628	0.262647	0.0574447	4.83E-06	rs73202289	Sphingomyelin (d18:1/20:0, d16:1/22:0) levels	TRUE	reported	GCST90200001	textfile	8257	0.002525367	20.89968549
T	C	0.0130556	-0.298308	0.0664385	7.12E-06	rs79785522	Sphingomyelin (d18:1/20:0, d16:1/22:0) levels	TRUE	reported	GCST90200001	textfile	8257	0.002435616	20.15509996
C	G	0.0167985	0.275072	0.0591406	3.30E-06	rs116953069	Sphingomyelin (d18:1/20:0, d16:1/22:0) levels	TRUE	reported	GCST90200001	textfile	8257	0.00261314	21.62798754
A	G	0.164047	0.302044	0.0199731	1.15E-51	rs7160525	Sphingomyelin (d18:1/20:0, d16:1/22:0) levels	TRUE	reported	GCST90200001	textfile	8257	0.026950216	228.6358172
A	C	0.538329	0.200749	0.0157462	3.16E-37	rs1871194	Sphingomyelin (d18:1/20:0, d16:1/22:0) levels	TRUE	reported	GCST90200001	textfile	8257	0.019304875	162.4987586
A	C	0.0327459	0.202945	0.042865	2.20E-06	rs144894536	Sphingomyelin (d18:1/20:0, d16:1/22:0) levels	TRUE	reported	GCST90200001	textfile	8257	0.002707393	22.41020601
T	G	0.083667	-0.191614	0.0270967	1.53E-12	rs1065853	Sphingomyelin (d18:1/20:0, d16:1/22:0) levels	TRUE	reported	GCST90200001	textfile	8257	0.006019732	49.99383596
C	T	0.613489	-0.179846	0.0154106	1.81E-31	rs4814176	Sphingomyelin (d18:1/20:0, d16:1/22:0) levels	TRUE	reported	GCST90200001	textfile	8257	0.016226884	136.1624205
A	G	0.672146	-0.0756616	0.0164124	4.03E-06	rs6033968	Sphingomyelin (d18:1/20:0, d16:1/22:0) levels	TRUE	reported	GCST90200001	textfile	8257	0.00256725	21.24719722
C	T	0.0139178	0.29037	0.0653947	8.98E-06	rs140560919	6-hydroxyindole sulfate levels	TRUE	reported	GCST90200002	textfile	8229	0.002390188	19.71118893
C	G	0.017698	-0.25548	0.0577306	9.63E-06	rs77225114	6-hydroxyindole sulfate levels	TRUE	reported	GCST90200002	textfile	8229	0.002374227	19.57925252
C	T	0.569051	0.0748102	0.0156102	1.65E-06	rs2030458	6-hydroxyindole sulfate levels	TRUE	reported	GCST90200002	textfile	8229	0.002783218	22.96144058
A	G	0.0185819	0.303007	0.0566225	8.73E-08	rs146369127	6-hydroxyindole sulfate levels	TRUE	reported	GCST90200002	textfile	8229	0.003467939	28.63002171
T	C	0.831894	-0.0958376	0.0205747	3.19E-06	rs1976170	6-hydroxyindole sulfate levels	TRUE	reported	GCST90200002	textfile	8229	0.002629748	21.69198377
G	C	0.0117525	-0.3777	0.0699385	6.65E-08	rs191105317	6-hydroxyindole sulfate levels	TRUE	reported	GCST90200002	textfile	8229	0.003531651	29.1578688
C	G	0.891509	-0.109689	0.0245598	7.96E-06	rs13176353	6-hydroxyindole sulfate levels	TRUE	reported	GCST90200002	textfile	8229	0.002418121	19.9421022
C	T	0.974519	0.227352	0.0481394	2.33E-06	rs2496679	6-hydroxyindole sulfate levels	TRUE	reported	GCST90200002	textfile	8229	0.002703171	22.29927005
G	A	0.0616724	-0.141313	0.0317964	8.82E-06	rs34104191	6-hydroxyindole sulfate levels	TRUE	reported	GCST90200002	textfile	8229	0.002394529	19.74707447
G	A	0.0220015	0.245805	0.0519225	2.20E-06	rs80125158	6-hydroxyindole sulfate levels	TRUE	reported	GCST90200002	textfile	8229	0.002716076	22.40601748
C	T	0.308057	-0.0733749	0.0165918	9.76E-06	rs1031548	6-hydroxyindole sulfate levels	TRUE	reported	GCST90200002	textfile	8229	0.002370992	19.55250797
T	A	0.0910453	0.12084	0.0269559	7.36E-06	rs11144772	6-hydroxyindole sulfate levels	TRUE	reported	GCST90200002	textfile	8229	0.002436169	20.09130724
C	T	0.0302345	0.213257	0.0448587	1.99E-06	rs117600090	6-hydroxyindole sulfate levels	TRUE	reported	GCST90200002	textfile	8229	0.002738893	22.59475615
A	G	0.0305339	-0.215829	0.0447938	1.45E-06	rs74334677	6-hydroxyindole sulfate levels	TRUE	reported	GCST90200002	textfile	8229	0.002813282	23.21016452
C	T	0.0967073	0.11458	0.0257945	8.91E-06	rs1323136	6-hydroxyindole sulfate levels	TRUE	reported	GCST90200002	textfile	8229	0.002392083	19.72685457
G	C	0.555851	0.0692297	0.0155463	8.46E-06	rs12931309	6-hydroxyindole sulfate levels	TRUE	reported	GCST90200002	textfile	8229	0.002404022	19.82555008
A	G	0.0178441	0.255909	0.0568585	6.77E-06	rs60621034	6-hydroxyindole sulfate levels	TRUE	reported	GCST90200002	textfile	8229	0.002455644	20.25231893
A	T	0.469756	-0.0690051	0.0154261	7.70E-06	rs10424182	6-hydroxyindole sulfate levels	TRUE	reported	GCST90200002	textfile	8229	0.002425762	20.00527517
C	T	0.57613	-0.109573	0.0152194	6.04E-13	rs56113850	6-hydroxyindole sulfate levels	TRUE	reported	GCST90200002	textfile	8229	0.006259476	51.82108203
C	A	0.200227	-0.0837505	0.0188322	8.70E-06	rs55851033	P-cresol glucuronide levels	TRUE	reported	GCST90200003	textfile	7969	0.002475668	19.77259595
T	C	0.129077	0.110713	0.0225839	9.47E-07	rs11590158	P-cresol glucuronide levels	TRUE	reported	GCST90200003	textfile	7969	0.003006684	24.02649079
C	G	0.259276	0.0829245	0.0172521	1.53E-06	rs2247536	P-cresol glucuronide levels	TRUE	reported	GCST90200003	textfile	7969	0.002890818	23.09791506
T	C	0.0555696	-0.151372	0.0330432	4.63E-06	rs12125138	P-cresol glucuronide levels	TRUE	reported	GCST90200003	textfile	7969	0.002626521	20.98059935
G	C	0.105599	-0.121395	0.0244216	6.67E-07	rs72738443	P-cresol glucuronide levels	TRUE	reported	GCST90200003	textfile	7969	0.003091043	24.70269646
C	A	0.0855313	0.203436	0.0267873	3.09E-14	rs11892031	P-cresol glucuronide levels	TRUE	reported	GCST90200003	textfile	7969	0.007185583	57.6618701
G	A	0.0175149	-0.274351	0.0578275	2.09E-06	rs114095287	P-cresol glucuronide levels	TRUE	reported	GCST90200003	textfile	7969	0.002816537	22.50273215
C	G	0.269974	0.0831092	0.0176854	2.61E-06	rs2948136	P-cresol glucuronide levels	TRUE	reported	GCST90200003	textfile	7969	0.002763521	22.0779843
G	A	0.0643352	-0.13822	0.0305508	6.06E-06	rs59946080	P-cresol glucuronide levels	TRUE	reported	GCST90200003	textfile	7969	0.002561997	20.46386176
C	T	0.118047	-0.10693	0.0233856	4.82E-06	rs75889380	P-cresol glucuronide levels	TRUE	reported	GCST90200003	textfile	7969	0.002616739	20.90225251
A	G	0.0225016	-0.230121	0.0505027	5.20E-06	rs62442034	P-cresol glucuronide levels	TRUE	reported	GCST90200003	textfile	7969	0.00259866	20.75746437
T	C	0.0156427	-0.279526	0.060251	3.49E-06	rs112988633	P-cresol glucuronide levels	TRUE	reported	GCST90200003	textfile	7969	0.002693647	21.51824714
A	T	0.0299685	0.203034	0.0442411	4.45E-06	rs115572123	P-cresol glucuronide levels	TRUE	reported	GCST90200003	textfile	7969	0.00263594	21.05604008
T	C	0.0265971	-0.217142	0.0467563	3.42E-06	rs41316508	P-cresol glucuronide levels	TRUE	reported	GCST90200003	textfile	7969	0.002699167	21.56246386
C	A	0.801746	-0.0846268	0.0190567	8.96E-06	rs1163173	P-cresol glucuronide levels	TRUE	reported	GCST90200003	textfile	7969	0.002468557	19.71566519
A	G	0.0135322	0.296719	0.0651916	5.33E-06	rs148515684	P-cresol glucuronide levels	TRUE	reported	GCST90200003	textfile	7969	0.002592842	20.71087386
T	C	0.00779764	0.446485	0.0860619	2.13E-07	rs9580191	P-cresol glucuronide levels	TRUE	reported	GCST90200003	textfile	7969	0.003366075	26.90809032
C	T	0.0280708	0.213142	0.0457952	3.25E-06	rs55916120	P-cresol glucuronide levels	TRUE	reported	GCST90200003	textfile	7969	0.002710912	21.65654357
T	C	0.0344068	-0.201257	0.041246	1.06E-06	rs76764777	P-cresol glucuronide levels	TRUE	reported	GCST90200003	textfile	7969	0.002978783	23.80286891
C	G	0.60722	-0.0791883	0.0156814	4.42E-07	rs165202	P-cresol glucuronide levels	TRUE	reported	GCST90200003	textfile	7969	0.003189782	25.49431596
T	C	0.369668	0.0690024	0.0155475	9.07E-06	rs56188113	P-cresol glucuronide levels	TRUE	reported	GCST90200003	textfile	7969	0.002465649	19.69238201
A	G	0.842944	-0.101155	0.0213779	2.23E-06	rs6021561	P-cresol glucuronide levels	TRUE	reported	GCST90200003	textfile	7969	0.002801704	22.38389277
T	A	0.0221037	0.229691	0.0505948	5.63E-06	rs73141645	P-cresol glucuronide levels	TRUE	reported	GCST90200003	textfile	7969	0.00257959	20.60474198
A	C	0.0378798	0.181194	0.0402378	6.70E-06	rs188991491	P-cresol glucuronide levels	TRUE	reported	GCST90200003	textfile	7969	0.002538117	20.27263308
T	C	0.00810923	0.414724	0.0900006	4.07E-06	rs147508422	N-carbamoylalanine levels	TRUE	reported	GCST90200004	textfile	7315	0.002894372	21.22798494
A	C	0.564363	-0.073223	0.0163328	7.35E-06	rs4915700	N-carbamoylalanine levels	TRUE	reported	GCST90200004	textfile	7315	0.002740109	20.09347225
G	A	0.00379049	0.582659	0.130707	8.28E-06	rs151175497	N-carbamoylalanine levels	TRUE	reported	GCST90200004	textfile	7315	0.002709185	19.86609316
T	C	0.0275326	-0.227555	0.0497071	4.70E-06	rs115443191	N-carbamoylalanine levels	TRUE	reported	GCST90200004	textfile	7315	0.002856795	20.95159813
G	A	0.0111142	0.339125	0.075776	7.63E-06	rs112617832	N-carbamoylalanine levels	TRUE	reported	GCST90200004	textfile	7315	0.002730577	20.02338527
A	G	0.275704	-0.0869753	0.0184178	2.33E-06	rs2328848	N-carbamoylalanine levels	TRUE	reported	GCST90200004	textfile	7315	0.003039345	22.29449341
A	G	0.0533754	-0.159322	0.0357668	8.41E-06	rs62445400	N-carbamoylalanine levels	TRUE	reported	GCST90200004	textfile	7315	0.002705207	19.83684362
A	C	0.471643	0.0724086	0.0162456	8.31E-06	rs2725017	N-carbamoylalanine levels	TRUE	reported	GCST90200004	textfile	7315	0.002708424	19.86049335
C	A	0.0857652	0.135978	0.0286806	2.13E-06	rs11166780	N-carbamoylalanine levels	TRUE	reported	GCST90200004	textfile	7315	0.003063473	22.47201811
A	G	0.253907	-0.0815671	0.0183446	8.73E-06	rs1231343	N-carbamoylalanine levels	TRUE	reported	GCST90200004	textfile	7315	0.002695424	19.76490784
A	G	0.0342711	0.206255	0.0439359	2.67E-06	rs72721226	N-carbamoylalanine levels	TRUE	reported	GCST90200004	textfile	7315	0.003003649	22.03185982
A	G	0.188927	-0.0939403	0.0204611	4.41E-06	rs10512206	N-carbamoylalanine levels	TRUE	reported	GCST90200004	textfile	7315	0.002873306	21.07303909
G	A	0.0872645	0.130091	0.0283321	4.40E-06	rs11255253	N-carbamoylalanine levels	TRUE	reported	GCST90200004	textfile	7315	0.002873907	21.07745715
G	A	0.0114184	-0.332969	0.0753598	9.94E-06	rs76542265	N-carbamoylalanine levels	TRUE	reported	GCST90200004	textfile	7315	0.002661683	19.51683418
C	T	0.473785	0.0733583	0.0159651	4.33E-06	rs1872795	N-carbamoylalanine levels	TRUE	reported	GCST90200004	textfile	7315	0.002877989	21.10748424
A	G	0.277162	0.0804347	0.018065	8.49E-06	rs224634	N-carbamoylalanine levels	TRUE	reported	GCST90200004	textfile	7315	0.002702845	19.81947763
G	A	0.138009	0.116191	0.0233748	6.67E-07	rs4548586	N-carbamoylalanine levels	TRUE	reported	GCST90200004	textfile	7315	0.003366436	24.70190315
C	T	0.577807	0.0733433	0.0162685	6.53E-06	rs10400558	N-carbamoylalanine levels	TRUE	reported	GCST90200004	textfile	7315	0.002770809	20.31922376
T	C	0.250582	0.0823313	0.0182989	6.82E-06	rs2472297	N-carbamoylalanine levels	TRUE	reported	GCST90200004	textfile	7315	0.002759723	20.23770314
A	G	0.0353867	-0.190506	0.0429123	9.02E-06	rs12939184	N-carbamoylalanine levels	TRUE	reported	GCST90200004	textfile	7315	0.00268702	19.70311876
T	C	0.0788533	-0.13543	0.0304909	8.93E-06	rs146638171	N-carbamoylalanine levels	TRUE	reported	GCST90200004	textfile	7315	0.002689709	19.72288819
A	T	0.0509311	-0.16291	0.0365423	8.27E-06	rs111738193	N-carbamoylalanine levels	TRUE	reported	GCST90200004	textfile	7315	0.002709636	19.86941007
C	G	0.0250413	-0.235931	0.0514831	4.59E-06	rs60136931	N-carbamoylalanine levels	TRUE	reported	GCST90200004	textfile	7315	0.002862736	20.99529014
C	T	0.0130139	-0.336152	0.0681535	8.13E-07	rs74490328	Citraconate/glutaconate levels	TRUE	reported	GCST90200005	textfile	8263	0.00293549	24.32147675
A	G	0.0103579	-0.375134	0.0768524	1.05E-06	rs114830966	Citraconate/glutaconate levels	TRUE	reported	GCST90200005	textfile	8263	0.002875211	23.82060876
A	T	0.0803232	-0.13018	0.028579	5.24E-06	rs7536769	Citraconate/glutaconate levels	TRUE	reported	GCST90200005	textfile	8263	0.002504768	20.74384922
C	T	0.0158143	-0.278647	0.0619579	6.88E-06	rs116020639	Citraconate/glutaconate levels	TRUE	reported	GCST90200005	textfile	8263	0.002441832	20.22135409
A	G	0.196457	0.090917	0.0193703	2.68E-06	rs73157005	Citraconate/glutaconate levels	TRUE	reported	GCST90200005	textfile	8263	0.002659031	22.02482007
C	A	0.199078	0.0872881	0.0190188	4.44E-06	rs55829733	Citraconate/glutaconate levels	TRUE	reported	GCST90200005	textfile	8263	0.002542731	21.05904764
T	A	0.00844061	-0.37134	0.083985	9.80E-06	rs142966147	Citraconate/glutaconate levels	TRUE	reported	GCST90200005	textfile	8263	0.002360348	19.54496434
G	A	0.131476	-0.101053	0.022476	6.92E-06	rs2654767	Citraconate/glutaconate levels	TRUE	reported	GCST90200005	textfile	8263	0.002440403	20.20948492
G	T	0.0139501	-0.300457	0.0661249	5.53E-06	rs146385245	Citraconate/glutaconate levels	TRUE	reported	GCST90200005	textfile	8263	0.002492373	20.64093975
A	G	0.00817971	0.393386	0.0861315	4.94E-06	rs148640827	Citraconate/glutaconate levels	TRUE	reported	GCST90200005	textfile	8263	0.002518147	20.85492576
T	C	0.458054	0.0754437	0.0155084	1.15E-06	rs10088682	Citraconate/glutaconate levels	TRUE	reported	GCST90200005	textfile	8263	0.002855829	23.65956962
C	T	0.238373	-0.0934959	0.0182038	2.81E-07	rs11029694	Citraconate/glutaconate levels	TRUE	reported	GCST90200005	textfile	8263	0.003182285	26.37277877
T	C	0.0445981	0.166752	0.0371657	7.23E-06	rs117704546	Citraconate/glutaconate levels	TRUE	reported	GCST90200005	textfile	8263	0.002430317	20.12576227
G	A	0.0174419	-0.271647	0.0588889	3.97E-06	rs74069834	Citraconate/glutaconate levels	TRUE	reported	GCST90200005	textfile	8263	0.002568551	21.27344435
A	G	0.0213696	-0.248509	0.0527804	2.50E-06	rs61953400	Citraconate/glutaconate levels	TRUE	reported	GCST90200005	textfile	8263	0.002675701	22.16326598
G	A	0.0188308	-0.254645	0.0570496	8.06E-06	rs117728044	Citraconate/glutaconate levels	TRUE	reported	GCST90200005	textfile	8263	0.002405368	19.91865311
T	C	0.0104597	0.359043	0.0757449	2.14E-06	rs116902366	Citraconate/glutaconate levels	TRUE	reported	GCST90200005	textfile	8263	0.002711871	22.4636852
A	G	0.0166038	0.280061	0.0604091	3.55E-06	rs115520044	Citraconate/glutaconate levels	TRUE	reported	GCST90200005	textfile	8263	0.002594386	21.48797098
C	A	0.275016	0.0777116	0.0173596	7.58E-06	rs12434976	Citraconate/glutaconate levels	TRUE	reported	GCST90200005	textfile	8263	0.002419371	20.03489833
T	C	0.250121	0.0921373	0.0176938	1.92E-07	rs2472297	Citraconate/glutaconate levels	TRUE	reported	GCST90200005	textfile	8263	0.003270906	27.10963089
A	G	0.334914	-0.0742155	0.0164669	6.58E-06	rs7497971	Citraconate/glutaconate levels	TRUE	reported	GCST90200005	textfile	8263	0.002452232	20.30768454
T	G	0.0153337	0.303524	0.0632535	1.60E-06	rs72786433	Citraconate/glutaconate levels	TRUE	reported	GCST90200005	textfile	8263	0.002778886	23.02034461
C	T	0.0507722	0.184337	0.0347681	1.15E-07	rs118074685	Citraconate/glutaconate levels	TRUE	reported	GCST90200005	textfile	8263	0.003390396	28.10334299
T	C	0.713856	0.0784925	0.0174267	6.66E-06	rs2431798	Citraconate/glutaconate levels	TRUE	reported	GCST90200005	textfile	8263	0.002449195	20.2824719
C	A	0.435342	-0.0743149	0.0157128	2.25E-06	rs2245730	Citraconate/glutaconate levels	TRUE	reported	GCST90200005	textfile	8263	0.002699807	22.36348588
C	T	0.0272873	-0.223451	0.04959	6.61E-06	rs76692181	1,2,3-benzenetriol sulfate (2) levels	TRUE	reported	GCST90200006	textfile	7484	0.002705615	20.29833023
T	A	0.0526137	-0.168258	0.0362762	3.51E-06	rs12751488	1,2,3-benzenetriol sulfate (2) levels	TRUE	reported	GCST90200006	textfile	7484	0.002866338	21.50759226
C	A	0.71847	0.0880844	0.0177964	7.44E-07	rs2243457	1,2,3-benzenetriol sulfate (2) levels	TRUE	reported	GCST90200006	textfile	7484	0.003262726	24.49162542
C	T	0.0107865	-0.36955	0.0783904	2.43E-06	rs148036987	1,2,3-benzenetriol sulfate (2) levels	TRUE	reported	GCST90200006	textfile	7484	0.002960732	22.21798029
C	T	0.00134084	-0.987895	0.220328	7.33E-06	rs186890864	1,2,3-benzenetriol sulfate (2) levels	TRUE	reported	GCST90200006	textfile	7484	0.002679066	20.09861427
C	T	0.105238	-0.119411	0.0262385	5.34E-06	rs2241675	1,2,3-benzenetriol sulfate (2) levels	TRUE	reported	GCST90200006	textfile	7484	0.002759794	20.7059227
G	C	0.0771605	-0.132449	0.0299363	9.67E-06	rs1419043	1,2,3-benzenetriol sulfate (2) levels	TRUE	reported	GCST90200006	textfile	7484	0.002608753	19.56973964
T	A	0.00765203	0.420645	0.0928722	5.92E-06	rs192987035	1,2,3-benzenetriol sulfate (2) levels	TRUE	reported	GCST90200006	textfile	7484	0.002733615	20.50897333
C	A	0.0267206	-0.222031	0.049903	8.62E-06	rs142341445	1,2,3-benzenetriol sulfate (2) levels	TRUE	reported	GCST90200006	textfile	7484	0.00263811	19.79054916
C	T	0.11675	0.114527	0.0256355	7.91E-06	rs10272016	1,2,3-benzenetriol sulfate (2) levels	TRUE	reported	GCST90200006	textfile	7484	0.002659756	19.95336328
A	G	0.209071	-0.0894057	0.0199031	7.05E-06	rs73128430	1,2,3-benzenetriol sulfate (2) levels	TRUE	reported	GCST90200006	textfile	7484	0.002688969	20.17311158
T	C	0.369266	-0.0787763	0.0168496	2.94E-06	rs963280	1,2,3-benzenetriol sulfate (2) levels	TRUE	reported	GCST90200006	textfile	7484	0.002912136	21.85223649
A	T	0.00247757	-0.744273	0.162163	4.44E-06	rs181238325	1,2,3-benzenetriol sulfate (2) levels	TRUE	reported	GCST90200006	textfile	7484	0.002806768	21.05934762
C	T	0.0941304	0.12828	0.02761	3.38E-06	rs11596869	1,2,3-benzenetriol sulfate (2) levels	TRUE	reported	GCST90200006	textfile	7484	0.002876077	21.58087326
A	G	0.0209315	0.262652	0.0566201	3.50E-06	rs145086629	1,2,3-benzenetriol sulfate (2) levels	TRUE	reported	GCST90200006	textfile	7484	0.002867078	21.51315396
C	T	0.107058	-0.120171	0.0265392	5.95E-06	rs35238107	1,2,3-benzenetriol sulfate (2) levels	TRUE	reported	GCST90200006	textfile	7484	0.002732132	20.49781743
G	A	0.220102	0.0903327	0.0195157	3.68E-06	rs78261830	1,2,3-benzenetriol sulfate (2) levels	TRUE	reported	GCST90200006	textfile	7484	0.002854608	21.41931811
A	C	0.150553	-0.104117	0.0225337	3.83E-06	rs73271265	1,2,3-benzenetriol sulfate (2) levels	TRUE	reported	GCST90200006	textfile	7484	0.002844509	21.34333106
T	C	0.00100321	-1.13855	0.254328	7.58E-06	rs201097235	1,2,3-benzenetriol sulfate (2) levels	TRUE	reported	GCST90200006	textfile	7484	0.002670673	20.03548169
C	A	0.292332	0.0828752	0.0176303	2.59E-06	rs2261745	1,2,3-benzenetriol sulfate (2) levels	TRUE	reported	GCST90200006	textfile	7484	0.00294385	22.09091473
A	G	0.107653	-0.117814	0.0260032	5.88E-06	rs36025095	1,2,3-benzenetriol sulfate (2) levels	TRUE	reported	GCST90200006	textfile	7484	0.002735375	20.52221036
A	G	0.00851092	0.414263	0.0873589	2.12E-06	rs139853023	1,2,3-benzenetriol sulfate (2) levels	TRUE	reported	GCST90200006	textfile	7484	0.00299572	22.48132495
T	G	0.0169515	-0.298531	0.0635456	2.63E-06	rs112211582	1,2,3-benzenetriol sulfate (2) levels	TRUE	reported	GCST90200006	textfile	7484	0.002940325	22.06438501
A	G	0.0756834	0.137116	0.0308336	8.71E-06	rs78973370	1,2,3-benzenetriol sulfate (2) levels	TRUE	reported	GCST90200006	textfile	7484	0.002635409	19.77023027
G	C	0.650523	0.0818875	0.0179258	4.92E-06	rs3128372	3-methoxycatechol sulfate (2) levels	TRUE	reported	GCST90200007	textfile	7286	0.002855926	20.86214222
C	T	0.316411	0.0782356	0.0175621	8.40E-06	rs4611006	3-methoxycatechol sulfate (2) levels	TRUE	reported	GCST90200007	textfile	7286	0.002716348	19.83977369
A	G	0.0126722	0.335042	0.0728876	4.29E-06	rs62273053	3-methoxycatechol sulfate (2) levels	TRUE	reported	GCST90200007	textfile	7286	0.002891641	21.12379648
A	G	0.0108003	0.397639	0.0789083	4.67E-07	rs142232430	3-methoxycatechol sulfate (2) levels	TRUE	reported	GCST90200007	textfile	7286	0.003473221	25.38711452
A	G	0.747536	0.0854025	0.0187425	5.20E-06	rs7665238	3-methoxycatechol sulfate (2) levels	TRUE	reported	GCST90200007	textfile	7286	0.002841588	20.75711059
G	A	0.0704986	-0.152964	0.0318999	1.63E-06	rs11724679	3-methoxycatechol sulfate (2) levels	TRUE	reported	GCST90200007	textfile	7286	0.003145881	22.98690975
A	T	0.513293	0.087122	0.0165786	1.48E-07	rs12647578	3-methoxycatechol sulfate (2) levels	TRUE	reported	GCST90200007	textfile	7286	0.003775964	27.60836812
C	T	0.0380592	-0.214142	0.0423463	4.26E-07	rs10003807	3-methoxycatechol sulfate (2) levels	TRUE	reported	GCST90200007	textfile	7286	0.003497534	25.56545576
G	C	0.0500484	-0.169831	0.0374888	5.89E-06	rs4945580	3-methoxycatechol sulfate (2) levels	TRUE	reported	GCST90200007	textfile	7286	0.002808796	20.51689452
A	G	0.0877132	0.134476	0.0291841	4.07E-06	rs62428058	3-methoxycatechol sulfate (2) levels	TRUE	reported	GCST90200007	textfile	7286	0.002905655	21.22646753
G	C	0.251825	-0.0858818	0.0185596	3.70E-06	rs10499279	3-methoxycatechol sulfate (2) levels	TRUE	reported	GCST90200007	textfile	7286	0.002930228	21.40650777
T	G	0.00806785	0.411941	0.0914875	6.71E-06	rs118101266	3-methoxycatechol sulfate (2) levels	TRUE	reported	GCST90200007	textfile	7286	0.00277492	20.26876501
G	A	0.0116391	0.418993	0.0763485	4.07E-08	rs144886872	3-methoxycatechol sulfate (2) levels	TRUE	reported	GCST90200007	textfile	7286	0.004116536	30.10878892
T	A	0.239586	0.0909097	0.0191394	2.04E-06	rs71523652	3-methoxycatechol sulfate (2) levels	TRUE	reported	GCST90200007	textfile	7286	0.003086967	22.55509089
G	C	0.0207787	-0.290084	0.0573731	4.28E-07	rs117725273	3-methoxycatechol sulfate (2) levels	TRUE	reported	GCST90200007	textfile	7286	0.003496396	25.55710681
G	T	0.83805	0.0986684	0.022123	8.20E-06	rs2027378	3-methoxycatechol sulfate (2) levels	TRUE	reported	GCST90200007	textfile	7286	0.002722669	19.88606722
C	T	0.338448	0.0796945	0.0172088	3.64E-06	rs7935436	3-methoxycatechol sulfate (2) levels	TRUE	reported	GCST90200007	textfile	7286	0.002934877	21.44056848
C	T	0.0623104	-0.149264	0.0336821	9.36E-06	rs73006493	3-methoxycatechol sulfate (2) levels	TRUE	reported	GCST90200007	textfile	7286	0.002688151	19.63326822
T	A	0.577184	0.0764922	0.016703	4.66E-06	rs2511857	3-methoxycatechol sulfate (2) levels	TRUE	reported	GCST90200007	textfile	7286	0.002870172	20.96650837
T	C	0.111959	0.120369	0.0264445	5.32E-06	rs56681315	3-methoxycatechol sulfate (2) levels	TRUE	reported	GCST90200007	textfile	7286	0.002835543	20.71282592
T	C	0.045542	0.182836	0.0387157	2.33E-06	rs116896552	3-methoxycatechol sulfate (2) levels	TRUE	reported	GCST90200007	textfile	7286	0.003051636	22.2961543
T	G	0.00650339	0.466179	0.100818	3.76E-06	rs117959567	3-methoxycatechol sulfate (2) levels	TRUE	reported	GCST90200007	textfile	7286	0.002925954	21.3751921
A	G	0.00647026	0.500991	0.100791	6.68E-07	rs141596626	3-methoxycatechol sulfate (2) levels	TRUE	reported	GCST90200007	textfile	7286	0.003379535	24.70000893
A	G	0.487295	0.0767993	0.0162018	2.14E-06	rs2112460	3-methoxycatechol sulfate (2) levels	TRUE	reported	GCST90200007	textfile	7286	0.003074408	22.46305186
A	G	0.0219384	-0.224639	0.0471376	1.88E-06	rs138296028	C-glycosyltryptophan levels	TRUE	reported	GCST90200008	textfile	8204	0.002760636	22.70541761
G	A	0.321087	0.0730939	0.0147505	7.22E-07	rs633723	C-glycosyltryptophan levels	TRUE	reported	GCST90200008	textfile	8204	0.002984181	24.549514
G	T	0.0112532	0.291154	0.0653229	8.31E-06	rs142952905	C-glycosyltryptophan levels	TRUE	reported	GCST90200008	textfile	8204	0.002415675	19.86134802
A	G	0.0294154	-0.190818	0.0404475	2.39E-06	rs75063835	C-glycosyltryptophan levels	TRUE	reported	GCST90200008	textfile	8204	0.002705534	22.25099444
C	T	0.0229673	0.207585	0.0453756	4.77E-06	rs144247265	C-glycosyltryptophan levels	TRUE	reported	GCST90200008	textfile	8204	0.002544574	20.92383509
T	C	0.0640644	-0.131284	0.0283002	3.50E-06	rs73226533	C-glycosyltryptophan levels	TRUE	reported	GCST90200008	textfile	8204	0.002616262	21.51486893
G	T	0.538165	0.0636298	0.0138875	4.61E-06	rs12713938	C-glycosyltryptophan levels	TRUE	reported	GCST90200008	textfile	8204	0.002552334	20.98780815
C	T	0.0975099	0.114584	0.0233618	9.35E-07	rs57445671	C-glycosyltryptophan levels	TRUE	reported	GCST90200008	textfile	8204	0.002923735	24.05079673
A	G	0.142671	-0.0980022	0.0195932	5.68E-07	rs13319552	C-glycosyltryptophan levels	TRUE	reported	GCST90200008	textfile	8204	0.003040275	25.01238012
A	T	0.18442	-0.0811636	0.0176218	4.11E-06	rs9816613	C-glycosyltryptophan levels	TRUE	reported	GCST90200008	textfile	8204	0.00257914	21.20880413
A	G	0.385837	0.0678872	0.0140707	1.40E-06	rs711977	C-glycosyltryptophan levels	TRUE	reported	GCST90200008	textfile	8204	0.00282936	23.27225673
T	C	0.0392109	-0.167643	0.0353883	2.17E-06	rs73195880	C-glycosyltryptophan levels	TRUE	reported	GCST90200008	textfile	8204	0.002727969	22.43600668
G	A	0.0103491	0.312132	0.0682863	4.86E-06	rs144098166	C-glycosyltryptophan levels	TRUE	reported	GCST90200008	textfile	8204	0.002540266	20.88832135
A	G	0.524847	0.0908886	0.0137294	3.59E-11	rs7654754	C-glycosyltryptophan levels	TRUE	reported	GCST90200008	textfile	8204	0.005313446	43.81368934
A	G	0.0163503	-0.242928	0.0544566	8.16E-06	rs150639732	C-glycosyltryptophan levels	TRUE	reported	GCST90200008	textfile	8204	0.002419782	19.89519578
T	C	0.12813	-0.0953143	0.0204625	3.19E-06	rs35249952	C-glycosyltryptophan levels	TRUE	reported	GCST90200008	textfile	8204	0.002637704	21.69166326
A	G	0.37756	0.0678935	0.0148084	4.54E-06	rs153408	C-glycosyltryptophan levels	TRUE	reported	GCST90200008	textfile	8204	0.00255566	21.01523423
C	G	0.165708	0.0891017	0.018447	1.36E-06	rs73088363	C-glycosyltryptophan levels	TRUE	reported	GCST90200008	textfile	8204	0.002835708	23.32462113
G	A	0.280108	-0.0739357	0.0160416	4.05E-06	rs29543	C-glycosyltryptophan levels	TRUE	reported	GCST90200008	textfile	8204	0.002582642	21.23768257
A	C	0.0722263	-0.133372	0.0267625	6.24E-07	rs4913050	C-glycosyltryptophan levels	TRUE	reported	GCST90200008	textfile	8204	0.003018127	24.82962041
G	A	0.0366634	-0.176177	0.0366529	1.54E-06	rs188221259	C-glycosyltryptophan levels	TRUE	reported	GCST90200008	textfile	8204	0.002808244	23.09807835
A	G	0.223408	0.0762636	0.0169734	7.02E-06	rs13269710	C-glycosyltryptophan levels	TRUE	reported	GCST90200008	textfile	8204	0.002454731	20.18324655
C	G	0.0324547	0.17408	0.0388718	7.52E-06	rs56232555	C-glycosyltryptophan levels	TRUE	reported	GCST90200008	textfile	8204	0.00243861	20.05037807
G	T	0.0504673	-0.151046	0.0315269	1.66E-06	rs76083228	C-glycosyltryptophan levels	TRUE	reported	GCST90200008	textfile	8204	0.002790081	22.9482743
C	G	0.895651	0.10782	0.022646	1.93E-06	rs1506925	C-glycosyltryptophan levels	TRUE	reported	GCST90200008	textfile	8204	0.002755445	22.6626015
G	T	0.134977	-0.0915847	0.0199403	4.37E-06	rs11612557	C-glycosyltryptophan levels	TRUE	reported	GCST90200008	textfile	8204	0.002564729	21.09000058
A	G	0.192597	-0.104618	0.0177094	3.47E-09	rs77924615	C-glycosyltryptophan levels	TRUE	reported	GCST90200008	textfile	8204	0.004235805	34.88986146
A	G	0.0525095	-0.140307	0.0307972	5.22E-06	rs79401650	C-glycosyltryptophan levels	TRUE	reported	GCST90200008	textfile	8204	0.002523558	20.75058401
T	C	0.0450423	0.148093	0.0333785	9.13E-06	rs60155418	C-glycosyltryptophan levels	TRUE	reported	GCST90200008	textfile	8204	0.002393696	19.68020161
G	A	0.389414	-0.0638295	0.0141535	6.49E-06	rs10163567	C-glycosyltryptophan levels	TRUE	reported	GCST90200008	textfile	8204	0.002472944	20.33336701
C	G	0.00763405	-0.368136	0.0791775	3.33E-06	rs147823653	C-glycosyltryptophan levels	TRUE	reported	GCST90200008	textfile	8204	0.002628116	21.61260527
A	G	0.0171551	-0.241108	0.052749	4.86E-06	rs147624142	C-glycosyltryptophan levels	TRUE	reported	GCST90200008	textfile	8204	0.00254018	20.88761686
G	A	0.0135813	-0.301661	0.0659687	4.81E-06	rs116747608	3-methoxycatechol sulfate (1) levels	TRUE	reported	GCST90200009	textfile	8194	0.002545421	20.90530293
C	T	0.761061	0.0832134	0.0186681	8.29E-06	rs6546640	3-methoxycatechol sulfate (1) levels	TRUE	reported	GCST90200009	textfile	8194	0.002419015	19.86462089
A	G	0.0149712	0.296895	0.0636322	3.07E-06	rs75307382	3-methoxycatechol sulfate (1) levels	TRUE	reported	GCST90200009	textfile	8194	0.002649742	21.76435866
A	G	0.472973	0.0697285	0.0156876	8.80E-06	rs317609	3-methoxycatechol sulfate (1) levels	TRUE	reported	GCST90200009	textfile	8194	0.002405281	19.75156967
C	G	0.531006	0.0739582	0.0158182	2.93E-06	rs17638166	3-methoxycatechol sulfate (1) levels	TRUE	reported	GCST90200009	textfile	8194	0.002660759	21.85508625
T	G	0.487933	0.0772578	0.015893	1.17E-06	rs7433661	3-methoxycatechol sulfate (1) levels	TRUE	reported	GCST90200009	textfile	8194	0.002875586	23.62473203
T	C	0.0813597	-0.137669	0.0281422	9.99E-07	rs2471342	3-methoxycatechol sulfate (1) levels	TRUE	reported	GCST90200009	textfile	8194	0.002912016	23.9249043
A	G	0.00318667	0.624353	0.137349	5.47E-06	rs140958276	3-methoxycatechol sulfate (1) levels	TRUE	reported	GCST90200009	textfile	8194	0.002515473	20.65871889
A	G	0.0590931	-0.152462	0.0328216	3.40E-06	rs116455344	3-methoxycatechol sulfate (1) levels	TRUE	reported	GCST90200009	textfile	8194	0.002626429	21.57236264
A	G	0.280584	0.0820345	0.0174436	2.57E-06	rs13138509	3-methoxycatechol sulfate (1) levels	TRUE	reported	GCST90200009	textfile	8194	0.002691871	22.11132746
A	G	0.00711133	-0.42752	0.0907432	2.46E-06	rs114492617	3-methoxycatechol sulfate (1) levels	TRUE	reported	GCST90200009	textfile	8194	0.002701555	22.19109212
G	A	0.0608892	-0.157209	0.0321338	9.97E-07	rs73284655	3-methoxycatechol sulfate (1) levels	TRUE	reported	GCST90200009	textfile	8194	0.002912513	23.92900397
C	T	0.0766642	0.131706	0.0290267	5.69E-06	rs34101156	3-methoxycatechol sulfate (1) levels	TRUE	reported	GCST90200009	textfile	8194	0.002506282	20.5830522
T	C	0.492106	0.0706861	0.0158015	7.70E-06	rs12531256	3-methoxycatechol sulfate (1) levels	TRUE	reported	GCST90200009	textfile	8194	0.002436218	20.00623632
C	T	0.0266536	0.228001	0.0477851	1.83E-06	rs118050676	3-methoxycatechol sulfate (1) levels	TRUE	reported	GCST90200009	textfile	8194	0.002770688	22.76053621
C	T	0.194507	-0.0898771	0.0196585	4.83E-06	rs7795670	3-methoxycatechol sulfate (1) levels	TRUE	reported	GCST90200009	textfile	8194	0.002544456	20.89735556
C	T	0.0209893	-0.247311	0.0537274	4.16E-06	rs78217154	3-methoxycatechol sulfate (1) levels	TRUE	reported	GCST90200009	textfile	8194	0.002579157	21.18308467
C	T	0.093997	0.123519	0.0264612	3.04E-06	rs11596869	3-methoxycatechol sulfate (1) levels	TRUE	reported	GCST90200009	textfile	8194	0.002652157	21.78424172
A	G	0.0160675	0.287017	0.0611512	2.68E-06	rs144192681	3-methoxycatechol sulfate (1) levels	TRUE	reported	GCST90200009	textfile	8194	0.002681287	22.02415515
T	A	0.0454602	-0.165834	0.0369493	7.18E-06	rs11627671	3-methoxycatechol sulfate (1) levels	TRUE	reported	GCST90200009	textfile	8194	0.002452293	20.13857359
A	G	0.380881	-0.0773151	0.0164346	2.55E-06	rs8045017	3-methoxycatechol sulfate (1) levels	TRUE	reported	GCST90200009	textfile	8194	0.002693661	22.12607353
T	C	0.0164345	0.269986	0.0609797	9.53E-06	rs117277541	3-methoxycatechol sulfate (1) levels	TRUE	reported	GCST90200009	textfile	8194	0.002386592	19.59773615
G	A	0.719604	0.0829476	0.0177717	3.05E-06	rs134785	3-methoxycatechol sulfate (1) levels	TRUE	reported	GCST90200009	textfile	8194	0.002651555	21.77928844
T	C	0.0166117	0.260643	0.0554292	2.57E-06	rs12725281	Sphingomyelin (d18:1/22:1, d18:2/22:0, d16:1/24:1) levels	TRUE	reported	GCST90200010	textfile	8246	0.002674291	22.10596932
C	G	0.0208333	-0.219622	0.049471	9.02E-06	rs187423453	Sphingomyelin (d18:1/22:1, d18:2/22:0, d16:1/24:1) levels	TRUE	reported	GCST90200010	textfile	8246	0.002384351	19.7035717
A	G	0.506695	-0.0708506	0.0142864	7.07E-07	rs7626857	Sphingomyelin (d18:1/22:1, d18:2/22:0, d16:1/24:1) levels	TRUE	reported	GCST90200010	textfile	8246	0.002973752	24.58873046
G	A	0.0922862	-0.111229	0.0246072	6.18E-06	rs1031933	Sphingomyelin (d18:1/22:1, d18:2/22:0, d16:1/24:1) levels	TRUE	reported	GCST90200010	textfile	8246	0.002471688	20.42708142
G	A	0.319939	0.06701	0.0151672	9.96E-06	rs13145689	Sphingomyelin (d18:1/22:1, d18:2/22:0, d16:1/24:1) levels	TRUE	reported	GCST90200010	textfile	8246	0.002361556	19.51475312
T	A	0.0718974	0.163603	0.0275262	2.79E-09	rs74617384	Sphingomyelin (d18:1/22:1, d18:2/22:0, d16:1/24:1) levels	TRUE	reported	GCST90200010	textfile	8246	0.004265698	35.31706923
T	C	0.041768	-0.164528	0.0356132	3.84E-06	rs73043514	Sphingomyelin (d18:1/22:1, d18:2/22:0, d16:1/24:1) levels	TRUE	reported	GCST90200010	textfile	8246	0.002581616	21.3379303
G	T	0.0958401	-0.116381	0.0245055	2.04E-06	rs139374679	Sphingomyelin (d18:1/22:1, d18:2/22:0, d16:1/24:1) levels	TRUE	reported	GCST90200010	textfile	8246	0.002727768	22.5492284
T	C	0.0297181	0.195169	0.0417468	2.94E-06	rs16934446	Sphingomyelin (d18:1/22:1, d18:2/22:0, d16:1/24:1) levels	TRUE	reported	GCST90200010	textfile	8246	0.002643519	21.85093091
G	A	0.11841	0.0985881	0.0221394	8.47E-06	rs2249891	Sphingomyelin (d18:1/22:1, d18:2/22:0, d16:1/24:1) levels	TRUE	reported	GCST90200010	textfile	8246	0.002399003	19.82494325
C	A	0.199708	0.0894581	0.0181479	8.25E-07	rs34997924	Sphingomyelin (d18:1/22:1, d18:2/22:0, d16:1/24:1) levels	TRUE	reported	GCST90200010	textfile	8246	0.002938092	24.29300489
G	A	0.811384	0.0917167	0.0179423	3.19E-07	rs9420630	Sphingomyelin (d18:1/22:1, d18:2/22:0, d16:1/24:1) levels	TRUE	reported	GCST90200010	textfile	8246	0.003158808	26.12373474
T	C	0.0139682	0.284626	0.0607965	2.85E-06	rs373068125	Sphingomyelin (d18:1/22:1, d18:2/22:0, d16:1/24:1) levels	TRUE	reported	GCST90200010	textfile	8246	0.002650915	21.91223291
C	T	0.345836	-0.106213	0.0148767	9.36E-13	rs102275	Sphingomyelin (d18:1/22:1, d18:2/22:0, d16:1/24:1) levels	TRUE	reported	GCST90200010	textfile	8246	0.006143593	50.96086531
A	C	0.00971289	-0.380448	0.0727795	1.72E-07	rs145294466	Sphingomyelin (d18:1/22:1, d18:2/22:0, d16:1/24:1) levels	TRUE	reported	GCST90200010	textfile	8246	0.003302877	27.31914657
C	T	0.410476	0.0681784	0.0145764	2.91E-06	rs2393072	Sphingomyelin (d18:1/22:1, d18:2/22:0, d16:1/24:1) levels	TRUE	reported	GCST90200010	textfile	8246	0.002646056	21.87196024
A	G	0.164023	0.209966	0.0189441	1.51E-28	rs7160525	Sphingomyelin (d18:1/22:1, d18:2/22:0, d16:1/24:1) levels	TRUE	reported	GCST90200010	textfile	8246	0.014678598	122.8130867
A	G	0.0543836	-0.138504	0.0312032	9.05E-06	rs4924546	Sphingomyelin (d18:1/22:1, d18:2/22:0, d16:1/24:1) levels	TRUE	reported	GCST90200010	textfile	8246	0.002383672	19.69794929
A	C	0.0327202	0.196655	0.0403771	1.11E-06	rs144894536	Sphingomyelin (d18:1/22:1, d18:2/22:0, d16:1/24:1) levels	TRUE	reported	GCST90200010	textfile	8246	0.00286846	23.71561501
A	G	0.0752027	-0.125751	0.028178	8.09E-06	rs28795074	Sphingomyelin (d18:1/22:1, d18:2/22:0, d16:1/24:1) levels	TRUE	reported	GCST90200010	textfile	8246	0.002409415	19.91119005
C	T	0.613656	-0.0831713	0.0146036	1.23E-08	rs4814176	Sphingomyelin (d18:1/22:1, d18:2/22:0, d16:1/24:1) levels	TRUE	reported	GCST90200010	textfile	8246	0.00391813	32.42812021
T	A	0.0121105	-0.311468	0.0652326	1.80E-06	rs142408199	Sphingomyelin (d18:1/22:1, d18:2/22:0, d16:1/24:1) levels	TRUE	reported	GCST90200010	textfile	8246	0.002757116	22.79250945
T	A	0.0425207	-0.163777	0.035728	4.56E-06	rs76504354	Arabitol/xylitol levels	TRUE	reported	GCST90200011	textfile	8219	0.002550119	21.00790372
C	T	0.0228742	0.234686	0.0481746	1.11E-06	rs76965798	Arabitol/xylitol levels	TRUE	reported	GCST90200011	textfile	8219	0.002879168	23.72643222
A	G	0.238506	0.0785632	0.0172665	5.36E-06	rs7622941	Arabitol/xylitol levels	TRUE	reported	GCST90200011	textfile	8219	0.00251257	20.6977916
T	C	0.0682344	0.132689	0.0283189	2.79E-06	rs79132106	Arabitol/xylitol levels	TRUE	reported	GCST90200011	textfile	8219	0.002664033	21.94883071
C	A	0.00957084	-0.375449	0.0740408	3.96E-07	rs115975251	Arabitol/xylitol levels	TRUE	reported	GCST90200011	textfile	8219	0.003118776	25.70715435
C	A	0.0199269	-0.237958	0.0515405	3.89E-06	rs78330770	Arabitol/xylitol levels	TRUE	reported	GCST90200011	textfile	8219	0.00258678	21.31069787
A	G	0.0130488	0.310602	0.0627521	7.43E-07	rs79392392	Arabitol/xylitol levels	TRUE	reported	GCST90200011	textfile	8219	0.002971942	24.49324204
T	C	0.0211962	0.22351	0.0496093	6.62E-06	rs78795544	Arabitol/xylitol levels	TRUE	reported	GCST90200011	textfile	8219	0.002463641	20.29373689
G	C	0.731223	0.0763369	0.0165139	3.79E-06	rs813584	Arabitol/xylitol levels	TRUE	reported	GCST90200011	textfile	8219	0.002593123	21.36308875
G	A	0.563799	-0.0656783	0.0146792	7.67E-06	rs1425592	Arabitol/xylitol levels	TRUE	reported	GCST90200011	textfile	8219	0.002429761	20.01397428
A	G	0.108004	-0.110869	0.0231777	1.72E-06	rs181508533	Arabitol/xylitol levels	TRUE	reported	GCST90200011	textfile	8219	0.002776216	22.87567368
A	G	0.036557	0.172364	0.0383538	6.99E-06	rs75401737	Arabitol/xylitol levels	TRUE	reported	GCST90200011	textfile	8219	0.002451272	20.19159544
A	G	0.0709666	-0.12731	0.0280722	5.76E-06	rs11827039	Arabitol/xylitol levels	TRUE	reported	GCST90200011	textfile	8219	0.002496133	20.56205157
A	T	0.0327787	-0.18296	0.0407934	7.29E-06	rs117173897	Arabitol/xylitol levels	TRUE	reported	GCST90200011	textfile	8219	0.002441473	20.11068215
C	T	0.13679	0.096235	0.0209375	4.30E-06	rs12429889	Arabitol/xylitol levels	TRUE	reported	GCST90200011	textfile	8219	0.002563791	21.12081921
A	G	0.0658778	0.146387	0.0287164	3.44E-07	rs78649302	Arabitol/xylitol levels	TRUE	reported	GCST90200011	textfile	8219	0.003151774	25.98001153
T	G	0.50802	0.0678442	0.0144876	2.83E-06	rs17749359	Arabitol/xylitol levels	TRUE	reported	GCST90200011	textfile	8219	0.00266107	21.92435697
C	T	0.442463	0.0643389	0.0145228	9.41E-06	rs4899619	Arabitol/xylitol levels	TRUE	reported	GCST90200011	textfile	8219	0.002382274	19.62189089
A	G	0.192385	-0.0994104	0.018525	8.04E-08	rs77924615	Arabitol/xylitol levels	TRUE	reported	GCST90200011	textfile	8219	0.003491477	28.78999012
T	C	0.0708085	0.136621	0.0286311	1.83E-06	rs111373318	Arabitol/xylitol levels	TRUE	reported	GCST90200011	textfile	8219	0.00276273	22.76424015
A	G	0.0210449	-0.228077	0.0501762	5.48E-06	rs11653985	Arabitol/xylitol levels	TRUE	reported	GCST90200011	textfile	8219	0.002507599	20.65673865
T	C	0.120478	-0.156373	0.0220102	1.21E-12	rs72861763	Arabitol/xylitol levels	TRUE	reported	GCST90200011	textfile	8219	0.006103762	50.46262812
T	C	0.0463614	0.156593	0.0349961	7.66E-06	rs5748937	Arabitol/xylitol levels	TRUE	reported	GCST90200011	textfile	8219	0.002430131	20.01703265
A	G	0.378435	-0.070835	0.0153144	3.74E-06	rs9610316	Arabitol/xylitol levels	TRUE	reported	GCST90200011	textfile	8219	0.002596258	21.38898276
T	C	0.283911	-0.0824975	0.0167957	9.02E-07	rs6662602	3-hydroxyhexanoate levels	TRUE	reported	GCST90200012	textfile	8268	0.002909507	24.12016594
A	G	0.0280232	0.206455	0.0457024	6.26E-06	rs11587156	3-hydroxyhexanoate levels	TRUE	reported	GCST90200012	textfile	8268	0.002462078	20.40176446
A	G	0.453828	-0.0689985	0.0154067	7.52E-06	rs1214071	3-hydroxyhexanoate levels	TRUE	reported	GCST90200012	textfile	8268	0.002419955	20.05187459
G	A	0.591323	0.0743592	0.0152757	1.13E-06	rs2664260	3-hydroxyhexanoate levels	TRUE	reported	GCST90200012	textfile	8268	0.002857747	23.689839
G	A	0.0648012	0.139826	0.0309068	6.06E-06	rs62324576	3-hydroxyhexanoate levels	TRUE	reported	GCST90200012	textfile	8268	0.002469412	20.46268964
A	C	0.697367	0.0730172	0.0163759	8.24E-06	rs9314051	3-hydroxyhexanoate levels	TRUE	reported	GCST90200012	textfile	8268	0.002398813	19.87627184
C	T	0.119547	-0.110492	0.0230224	1.59E-06	rs9342909	3-hydroxyhexanoate levels	TRUE	reported	GCST90200012	textfile	8268	0.002778125	23.02795711
A	G	0.828072	-0.0949814	0.0203373	3.01E-06	rs422751	3-hydroxyhexanoate levels	TRUE	reported	GCST90200012	textfile	8268	0.002631152	21.80647542
T	C	0.0543253	-0.147126	0.0330717	8.64E-06	rs149114036	3-hydroxyhexanoate levels	TRUE	reported	GCST90200012	textfile	8268	0.00238796	19.78612502
T	C	0.237283	0.0800792	0.0176699	5.84E-06	rs13268678	3-hydroxyhexanoate levels	TRUE	reported	GCST90200012	textfile	8268	0.002477954	20.53365218
A	G	0.0377061	-0.179995	0.0393898	4.89E-06	rs76086814	3-hydroxyhexanoate levels	TRUE	reported	GCST90200012	textfile	8268	0.00251917	20.87604691
T	G	0.0521048	0.169152	0.0337946	5.58E-07	rs79483948	3-hydroxyhexanoate levels	TRUE	reported	GCST90200012	textfile	8268	0.003020962	25.04693487
G	A	0.583753	0.0694926	0.0155697	8.07E-06	rs1800692	3-hydroxyhexanoate levels	TRUE	reported	GCST90200012	textfile	8268	0.002403649	19.91643326
A	G	0.0255678	-0.214784	0.0478818	7.27E-06	rs73442124	3-hydroxyhexanoate levels	TRUE	reported	GCST90200012	textfile	8268	0.002427766	20.11675139
G	A	0.803359	0.155639	0.0189043	1.83E-16	rs7500220	3-hydroxyhexanoate levels	TRUE	reported	GCST90200012	textfile	8268	0.008131474	67.76580397
A	C	0.970987	0.210907	0.0471196	7.61E-06	rs758434	3-hydroxyhexanoate levels	TRUE	reported	GCST90200012	textfile	8268	0.002417282	20.0296671
C	A	0.0139279	0.283701	0.0641874	9.88E-06	rs117531849	3-hydroxyhexanoate levels	TRUE	reported	GCST90200012	textfile	8268	0.002357202	19.530668
A	G	0.00715933	-0.412897	0.0886335	3.19E-06	rs149712426	3-hydroxyhexanoate levels	TRUE	reported	GCST90200012	textfile	8268	0.002617874	21.69614573
T	G	0.0205897	0.244466	0.052905	3.82E-06	rs73238167	3-hydroxyhexanoate levels	TRUE	reported	GCST90200012	textfile	8268	0.002575864	21.34707759
C	T	0.897794	0.11176	0.0231761	1.42E-06	rs557026	Sphingomyelin (d18:1/22:2, d18:2/22:1, d16:1/24:2) levels	TRUE	reported	GCST90200013	textfile	8267	0.002804944	23.2480748
C	G	0.438096	0.0709221	0.0142712	6.71E-07	rs10399820	Sphingomyelin (d18:1/22:2, d18:2/22:1, d16:1/24:2) levels	TRUE	reported	GCST90200013	textfile	8267	0.002978508	24.69091068
G	T	0.551486	0.0651743	0.0143645	5.70E-06	rs2491859	Sphingomyelin (d18:1/22:2, d18:2/22:1, d16:1/24:2) levels	TRUE	reported	GCST90200013	textfile	8267	0.002483955	20.5810081
T	C	0.313112	0.0680394	0.0152873	8.56E-06	rs17508835	Sphingomyelin (d18:1/22:2, d18:2/22:1, d16:1/24:2) levels	TRUE	reported	GCST90200013	textfile	8267	0.002390408	19.80406276
T	C	0.00695292	0.37389	0.0844007	9.43E-06	rs183360689	Sphingomyelin (d18:1/22:2, d18:2/22:1, d16:1/24:2) levels	TRUE	reported	GCST90200013	textfile	8267	0.002368198	19.61961689
G	C	0.06522	-0.1356	0.0282408	1.57E-06	rs113773866	Sphingomyelin (d18:1/22:2, d18:2/22:1, d16:1/24:2) levels	TRUE	reported	GCST90200013	textfile	8267	0.002781045	23.04943632
G	A	0.0327264	-0.183853	0.0394206	3.10E-06	rs116421769	Sphingomyelin (d18:1/22:2, d18:2/22:1, d16:1/24:2) levels	TRUE	reported	GCST90200013	textfile	8267	0.002624254	21.74652666
A	G	0.0300315	-0.181886	0.0407505	8.07E-06	rs75377053	Sphingomyelin (d18:1/22:2, d18:2/22:1, d16:1/24:2) levels	TRUE	reported	GCST90200013	textfile	8267	0.002404027	19.91716774
G	T	0.338648	0.0705537	0.0151992	3.45E-06	rs11136603	Sphingomyelin (d18:1/22:2, d18:2/22:1, d16:1/24:2) levels	TRUE	reported	GCST90200013	textfile	8267	0.002599679	21.54234858
G	A	0.343523	0.0808188	0.0146624	3.55E-08	rs1535	Sphingomyelin (d18:1/22:2, d18:2/22:1, d16:1/24:2) levels	TRUE	reported	GCST90200013	textfile	8267	0.003661623	30.37453159
G	A	0.545159	-0.0749732	0.0141266	1.11E-07	rs573905	Sphingomyelin (d18:1/22:2, d18:2/22:1, d16:1/24:2) levels	TRUE	reported	GCST90200013	textfile	8267	0.003395562	28.15993964
T	C	0.227565	-0.0802039	0.0166513	1.46E-06	rs10849080	Sphingomyelin (d18:1/22:2, d18:2/22:1, d16:1/24:2) levels	TRUE	reported	GCST90200013	textfile	8267	0.002798528	23.19474504
G	C	0.300195	-0.084723	0.0154012	3.78E-08	rs869416	Sphingomyelin (d18:1/22:2, d18:2/22:1, d16:1/24:2) levels	TRUE	reported	GCST90200013	textfile	8267	0.003647193	30.25439342
G	A	0.315834	-0.0690474	0.0149785	4.03E-06	rs4646536	Sphingomyelin (d18:1/22:2, d18:2/22:1, d16:1/24:2) levels	TRUE	reported	GCST90200013	textfile	8267	0.002563865	21.24481396
A	G	0.164699	0.225312	0.0185601	6.51E-34	rs7160525	Sphingomyelin (d18:1/22:2, d18:2/22:1, d16:1/24:2) levels	TRUE	reported	GCST90200013	textfile	8267	0.017514044	147.3339872
C	A	0.6135	-0.0659772	0.0148379	8.73E-06	rs4967960	Sphingomyelin (d18:1/22:2, d18:2/22:1, d16:1/24:2) levels	TRUE	reported	GCST90200013	textfile	8267	0.002385929	19.76686526
C	T	0.308361	0.0719582	0.0149883	1.58E-06	rs7185039	Sphingomyelin (d18:1/22:2, d18:2/22:1, d16:1/24:2) levels	TRUE	reported	GCST90200013	textfile	8267	0.002780345	23.0436223
A	G	0.0214917	0.22737	0.0475697	1.76E-06	rs116843064	Sphingomyelin (d18:1/22:2, d18:2/22:1, d16:1/24:2) levels	TRUE	reported	GCST90200013	textfile	8267	0.002755872	22.84022715
G	A	0.0115898	0.322898	0.0654954	8.22E-07	rs140217321	Sphingomyelin (d18:1/22:2, d18:2/22:1, d16:1/24:2) levels	TRUE	reported	GCST90200013	textfile	8267	0.002931475	24.29987461
T	A	0.613509	-0.119705	0.0143316	6.68E-17	rs686548	Sphingomyelin (d18:1/22:2, d18:2/22:1, d16:1/24:2) levels	TRUE	reported	GCST90200013	textfile	8267	0.008368309	69.7477409
C	G	0.0134228	-0.309376	0.0691441	7.66E-06	rs144745770	3beta-hydroxy-5-cholestenoate levels	TRUE	reported	GCST90200014	textfile	8259	0.002418155	20.01510176
A	C	0.0117311	0.371911	0.0719321	2.34E-07	rs77354907	3beta-hydroxy-5-cholestenoate levels	TRUE	reported	GCST90200014	textfile	8259	0.003226277	26.72559526
C	A	0.24876	0.0813503	0.018204	7.87E-06	rs11673868	3beta-hydroxy-5-cholestenoate levels	TRUE	reported	GCST90200014	textfile	8259	0.002412172	19.96546744
C	G	0.38147	0.0763689	0.0158706	1.49E-06	rs67927699	3beta-hydroxy-5-cholestenoate levels	TRUE	reported	GCST90200014	textfile	8259	0.00279578	23.14947771
G	A	0.0220954	-0.241951	0.0529386	4.87E-06	rs4150452	3beta-hydroxy-5-cholestenoate levels	TRUE	reported	GCST90200014	textfile	8259	0.002522815	20.88357073
T	C	0.0172811	-0.267946	0.0598728	7.63E-06	rs72864131	3beta-hydroxy-5-cholestenoate levels	TRUE	reported	GCST90200014	textfile	8259	0.002419113	20.02305025
A	G	0.0386667	-0.181666	0.0402548	6.39E-06	rs73830719	3beta-hydroxy-5-cholestenoate levels	TRUE	reported	GCST90200014	textfile	8259	0.002459885	20.36135986
C	A	0.223133	0.102057	0.0185564	3.80E-08	rs55947901	3beta-hydroxy-5-cholestenoate levels	TRUE	reported	GCST90200014	textfile	8259	0.003649077	30.24077823
T	G	0.0323154	0.199537	0.0440217	5.82E-06	rs181871536	3beta-hydroxy-5-cholestenoate levels	TRUE	reported	GCST90200014	textfile	8259	0.002481457	20.54036117
G	A	0.0257763	0.234598	0.0483877	1.25E-06	rs316803	3beta-hydroxy-5-cholestenoate levels	TRUE	reported	GCST90200014	textfile	8259	0.002838029	23.50030346
A	G	0.0221212	-0.252727	0.0518407	1.09E-06	rs72729698	3beta-hydroxy-5-cholestenoate levels	TRUE	reported	GCST90200014	textfile	8259	0.002869367	23.76054448
A	G	0.0785229	0.14845	0.0287346	2.39E-07	rs111769237	3beta-hydroxy-5-cholestenoate levels	TRUE	reported	GCST90200014	textfile	8259	0.003221228	26.68363003
C	T	0.039701	0.189228	0.0397339	1.91E-06	rs141030857	3beta-hydroxy-5-cholestenoate levels	TRUE	reported	GCST90200014	textfile	8259	0.002738608	22.67478762
C	A	0.00660766	-0.425227	0.095763	8.98E-06	rs62485117	3beta-hydroxy-5-cholestenoate levels	TRUE	reported	GCST90200014	textfile	8259	0.002381678	19.71246783
G	A	0.85025	0.107298	0.0214141	5.42E-07	rs4737197	3beta-hydroxy-5-cholestenoate levels	TRUE	reported	GCST90200014	textfile	8259	0.003030665	25.10027152
C	T	0.0125061	0.440277	0.0698164	2.86E-10	rs79531664	3beta-hydroxy-5-cholestenoate levels	TRUE	reported	GCST90200014	textfile	8259	0.004792073	39.75867597
C	T	0.6314	0.0710289	0.0160166	9.22E-06	rs4128119	3beta-hydroxy-5-cholestenoate levels	TRUE	reported	GCST90200014	textfile	8259	0.002375577	19.66184813
T	C	0.564778	0.0747622	0.0156465	1.77E-06	rs1062571	3beta-hydroxy-5-cholestenoate levels	TRUE	reported	GCST90200014	textfile	8259	0.002756788	22.82572365
C	G	0.307335	-0.0748135	0.0168032	8.49E-06	rs17430512	3beta-hydroxy-5-cholestenoate levels	TRUE	reported	GCST90200014	textfile	8259	0.002394459	19.81849954
T	C	0.315688	0.320993	0.016547	7.88E-84	rs1573558	3beta-hydroxy-5-cholestenoate levels	TRUE	reported	GCST90200014	textfile	8259	0.043578709	376.2247897
G	A	0.0304633	-0.440178	0.0445444	4.99E-23	rs78762835	3beta-hydroxy-5-cholestenoate levels	TRUE	reported	GCST90200014	textfile	8259	0.011685256	97.62594643
A	G	0.0220776	0.248348	0.0530063	2.80E-06	rs113809485	3beta-hydroxy-5-cholestenoate levels	TRUE	reported	GCST90200014	textfile	8259	0.002650856	21.94629294
T	C	0.44722	-0.0710738	0.015862	7.44E-06	rs1337298	3beta-hydroxy-5-cholestenoate levels	TRUE	reported	GCST90200014	textfile	8259	0.002425053	20.07233974
C	T	0.0270336	-0.226769	0.0474526	1.76E-06	rs117719818	3beta-hydroxy-5-cholestenoate levels	TRUE	reported	GCST90200014	textfile	8259	0.002757533	22.83190571
T	C	0.23731	-0.0845389	0.0182022	3.41E-06	rs4904947	3beta-hydroxy-5-cholestenoate levels	TRUE	reported	GCST90200014	textfile	8259	0.002604985	21.56553516
C	G	0.277771	0.0839587	0.0174889	1.58E-06	rs80025455	3beta-hydroxy-5-cholestenoate levels	TRUE	reported	GCST90200014	textfile	8259	0.002782715	23.04099557
T	C	0.00648563	-0.456886	0.0966265	2.26E-06	rs75415092	3beta-hydroxy-5-cholestenoate levels	TRUE	reported	GCST90200014	textfile	8259	0.002699738	22.35208405
T	G	0.0284484	0.208611	0.0462891	6.58E-06	rs4911320	3beta-hydroxy-5-cholestenoate levels	TRUE	reported	GCST90200014	textfile	8259	0.002453142	20.3054096
C	G	0.505829	0.077445	0.0154795	5.64E-07	rs131774	3beta-hydroxy-5-cholestenoate levels	TRUE	reported	GCST90200014	textfile	8259	0.00302156	25.02463373
T	A	0.118951	0.119967	0.0266969	7.00E-06	rs67493833	N-acetylkynurenine (2) levels	TRUE	reported	GCST90200015	textfile	6193	0.003250028	20.18652908
T	G	0.0377587	0.21119	0.0453928	3.28E-06	rs61729352	N-acetylkynurenine (2) levels	TRUE	reported	GCST90200015	textfile	6193	0.003483023	21.63876545
T	C	0.255195	0.166703	0.0198436	4.43E-17	rs61825638	N-acetylkynurenine (2) levels	TRUE	reported	GCST90200015	textfile	6193	0.011267399	70.55139847
A	T	0.0392845	0.236501	0.0449021	1.39E-07	rs9711746	N-acetylkynurenine (2) levels	TRUE	reported	GCST90200015	textfile	6193	0.004459544	27.73271454
T	C	0.259373	0.567127	0.0186966	1.00E-200	rs56014217	N-acetylkynurenine (2) levels	TRUE	reported	GCST90200015	textfile	6193	0.129352973	919.8035856
G	C	0.022197	0.262683	0.0591819	9.06E-06	rs6546889	N-acetylkynurenine (2) levels	TRUE	reported	GCST90200015	textfile	6193	0.003171069	19.69454045
A	G	0.0229566	-0.281107	0.0595483	2.35E-06	rs114737325	N-acetylkynurenine (2) levels	TRUE	reported	GCST90200015	textfile	6193	0.003585449	22.27739008
C	A	0.400016	-0.13445	0.0177628	3.76E-14	rs12209125	N-acetylkynurenine (2) levels	TRUE	reported	GCST90200015	textfile	6193	0.009166392	57.27412794
T	C	0.171924	-0.107614	0.0232056	3.53E-06	rs13211538	N-acetylkynurenine (2) levels	TRUE	reported	GCST90200015	textfile	6193	0.003460552	21.49867373
C	T	0.0697127	0.163593	0.03408	1.58E-06	rs78933893	N-acetylkynurenine (2) levels	TRUE	reported	GCST90200015	textfile	6193	0.003706946	23.0350938
C	T	0.0625949	0.171763	0.0368592	3.16E-06	rs17835038	N-acetylkynurenine (2) levels	TRUE	reported	GCST90200015	textfile	6193	0.003494187	21.70836663
C	T	0.0142904	-0.327098	0.0731498	7.76E-06	rs118120811	N-acetylkynurenine (2) levels	TRUE	reported	GCST90200015	textfile	6193	0.003218314	19.98891473
C	G	0.362463	-0.0798868	0.0179343	8.41E-06	rs10816599	N-acetylkynurenine (2) levels	TRUE	reported	GCST90200015	textfile	6193	0.003193676	19.83539776
T	C	0.51407	0.0763037	0.0172694	9.94E-06	rs10822143	N-acetylkynurenine (2) levels	TRUE	reported	GCST90200015	textfile	6193	0.003142452	19.51625219
A	G	0.118834	0.120257	0.0269385	8.04E-06	rs77373209	N-acetylkynurenine (2) levels	TRUE	reported	GCST90200015	textfile	6193	0.00320758	19.92203212
T	C	0.835857	0.275588	0.0234162	5.63E-32	rs948445	N-acetylkynurenine (2) levels	TRUE	reported	GCST90200015	textfile	6193	0.021876625	138.4673856
C	T	0.196214	-0.0999383	0.022249	7.06E-06	rs9554421	N-acetylkynurenine (2) levels	TRUE	reported	GCST90200015	textfile	6193	0.003247351	20.16984901
A	T	0.0200422	-0.296919	0.0621281	1.76E-06	rs143843231	N-acetylkynurenine (2) levels	TRUE	reported	GCST90200015	textfile	6193	0.003674515	22.83282026
T	C	0.102264	0.178036	0.028607	4.86E-10	rs72897843	N-acetylkynurenine (2) levels	TRUE	reported	GCST90200015	textfile	6193	0.006215302	38.71958988
C	T	0.0235979	0.291078	0.0566106	2.72E-07	rs118137341	N-acetylkynurenine (2) levels	TRUE	reported	GCST90200015	textfile	6193	0.004250814	26.42913642
C	T	0.0269974	-0.248839	0.0522643	1.92E-06	rs60490710	Dopamine 4-sulfate levels	TRUE	reported	GCST90200016	textfile	6888	0.003280247	22.66211811
A	G	0.0100175	0.430776	0.0843495	3.27E-07	rs147902054	Dopamine 4-sulfate levels	TRUE	reported	GCST90200016	textfile	6888	0.003772276	26.07425169
G	A	0.0155977	-0.312702	0.0677539	3.93E-06	rs4671680	Dopamine 4-sulfate levels	TRUE	reported	GCST90200016	textfile	6888	0.003082894	21.29445847
C	T	0.00255549	0.745442	0.166929	7.98E-06	rs552722066	Dopamine 4-sulfate levels	TRUE	reported	GCST90200016	textfile	6888	0.002886792	19.93599945
A	G	0.53042	0.0768385	0.0171458	7.41E-06	rs7579187	Dopamine 4-sulfate levels	TRUE	reported	GCST90200016	textfile	6888	0.002907265	20.07780025
A	G	0.304726	-0.0841805	0.0183708	4.60E-06	rs10932134	Dopamine 4-sulfate levels	TRUE	reported	GCST90200016	textfile	6888	0.003039148	20.99136806
A	T	0.0123798	0.403093	0.0764583	1.35E-07	rs114510136	Dopamine 4-sulfate levels	TRUE	reported	GCST90200016	textfile	6888	0.004019011	27.78658134
G	A	0.010868	0.418259	0.0815512	2.92E-07	rs149513379	Dopamine 4-sulfate levels	TRUE	reported	GCST90200016	textfile	6888	0.003804358	26.29685173
T	C	0.0895522	0.147275	0.0299475	8.75E-07	rs295485	Dopamine 4-sulfate levels	TRUE	reported	GCST90200016	textfile	6888	0.00349882	24.1774668
G	T	0.0153365	0.314449	0.0682069	4.02E-06	rs11932430	Dopamine 4-sulfate levels	TRUE	reported	GCST90200016	textfile	6888	0.003076186	21.24798217
G	C	0.600151	0.081544	0.0173121	2.47E-06	rs1989105	Dopamine 4-sulfate levels	TRUE	reported	GCST90200016	textfile	6888	0.003210663	22.17983945
A	G	0.0117244	0.347312	0.077577	7.57E-06	rs72679158	Dopamine 4-sulfate levels	TRUE	reported	GCST90200016	textfile	6888	0.002901473	20.03768274
C	G	0.255015	0.0960272	0.0195881	9.47E-07	rs11996447	Dopamine 4-sulfate levels	TRUE	reported	GCST90200016	textfile	6888	0.003476947	24.02579606
T	G	0.165769	-0.102374	0.0225968	5.89E-06	rs10991467	Dopamine 4-sulfate levels	TRUE	reported	GCST90200016	textfile	6888	0.002970983	20.51914883
G	A	0.73742	0.0874964	0.0193098	5.87E-06	rs4519024	Dopamine 4-sulfate levels	TRUE	reported	GCST90200016	textfile	6888	0.002971933	20.52573406
G	A	0.241771	0.0954684	0.0196146	1.13E-06	rs942229	Dopamine 4-sulfate levels	TRUE	reported	GCST90200016	textfile	6888	0.00342749	23.68286591
T	C	0.0102369	0.37888	0.0841141	6.66E-06	rs117709864	Dopamine 4-sulfate levels	TRUE	reported	GCST90200016	textfile	6888	0.002936941	20.28334775
G	A	0.320212	-0.0836052	0.0187422	8.17E-06	rs12441665	Dopamine 4-sulfate levels	TRUE	reported	GCST90200016	textfile	6888	0.002880577	19.8929561
C	G	0.279618	-0.0951152	0.0188919	4.79E-07	rs8063011	Dopamine 4-sulfate levels	TRUE	reported	GCST90200016	textfile	6888	0.003666571	25.34092448
A	T	0.0129568	0.403282	0.0726819	2.88E-08	rs145261788	Dopamine 4-sulfate levels	TRUE	reported	GCST90200016	textfile	6888	0.004449746	30.77790202
T	C	0.025347	0.259625	0.0536121	1.28E-06	rs62105360	Dopamine 4-sulfate levels	TRUE	reported	GCST90200016	textfile	6888	0.003393111	23.44451544
A	G	0.217163	-0.0961642	0.0203985	2.43E-06	rs55860967	Dopamine 4-sulfate levels	TRUE	reported	GCST90200016	textfile	6888	0.003216164	22.21796408
G	T	0.159885	0.103226	0.0230841	7.76E-06	rs112464385	Dopamine 4-sulfate levels	TRUE	reported	GCST90200016	textfile	6888	0.002894678	19.99061631
G	A	0.405692	0.083165	0.0174393	1.85E-06	rs4823514	Dopamine 4-sulfate levels	TRUE	reported	GCST90200016	textfile	6888	0.003290777	22.7351051
G	C	0.05306	0.158703	0.0333475	1.95E-06	rs72704810	Sphingomyelin (d17:1/16:0, d18:1/15:0, d16:1/17:0) levels	TRUE	reported	GCST90200017	textfile	8261	0.002734148	22.64323919
G	A	0.43298	0.0940212	0.0150467	4.14E-10	rs1260338	Sphingomyelin (d17:1/16:0, d18:1/15:0, d16:1/17:0) levels	TRUE	reported	GCST90200017	textfile	8261	0.00470423	39.03587327
T	C	0.0765111	-0.128446	0.0279589	4.35E-06	rs147199492	Sphingomyelin (d17:1/16:0, d18:1/15:0, d16:1/17:0) levels	TRUE	reported	GCST90200017	textfile	8261	0.002548357	21.10065083
T	C	0.0145419	0.300825	0.0622863	1.37E-06	rs74942512	Sphingomyelin (d17:1/16:0, d18:1/15:0, d16:1/17:0) levels	TRUE	reported	GCST90200017	textfile	8261	0.002815695	23.32048769
G	C	0.126976	-0.104291	0.0228745	5.13E-06	rs72735856	Sphingomyelin (d17:1/16:0, d18:1/15:0, d16:1/17:0) levels	TRUE	reported	GCST90200017	textfile	8261	0.002509958	20.78190177
G	A	0.0126805	0.298525	0.066306	6.72E-06	rs149284868	Sphingomyelin (d17:1/16:0, d18:1/15:0, d16:1/17:0) levels	TRUE	reported	GCST90200017	textfile	8261	0.002447703	20.26518624
C	G	0.365257	0.0688385	0.015402	7.84E-06	rs1466107	Sphingomyelin (d17:1/16:0, d18:1/15:0, d16:1/17:0) levels	TRUE	reported	GCST90200017	textfile	8261	0.002412276	19.97116513
G	C	0.0883684	-0.127286	0.0263541	1.37E-06	rs112996662	Sphingomyelin (d17:1/16:0, d18:1/15:0, d16:1/17:0) levels	TRUE	reported	GCST90200017	textfile	8261	0.002815838	23.3216752
A	G	0.116921	0.108191	0.0234226	3.85E-06	rs236226	Sphingomyelin (d17:1/16:0, d18:1/15:0, d16:1/17:0) levels	TRUE	reported	GCST90200017	textfile	8261	0.002576079	21.33078853
C	T	0.0768578	-0.125797	0.0278125	6.10E-06	rs12111380	Sphingomyelin (d17:1/16:0, d18:1/15:0, d16:1/17:0) levels	TRUE	reported	GCST90200017	textfile	8261	0.002470323	20.4529217
T	C	0.0728155	0.137968	0.0286257	1.44E-06	rs55730499	Sphingomyelin (d17:1/16:0, d18:1/15:0, d16:1/17:0) levels	TRUE	reported	GCST90200017	textfile	8261	0.002804093	23.22412447
T	G	0.374755	-0.0709875	0.0155153	4.75E-06	rs17438465	Sphingomyelin (d17:1/16:0, d18:1/15:0, d16:1/17:0) levels	TRUE	reported	GCST90200017	textfile	8261	0.002527619	20.92850723
A	C	0.0265583	-0.216686	0.0461385	2.65E-06	rs62491043	Sphingomyelin (d17:1/16:0, d18:1/15:0, d16:1/17:0) levels	TRUE	reported	GCST90200017	textfile	8261	0.002662834	22.0510669
G	C	0.240711	-0.0777473	0.0174756	8.63E-06	rs10110235	Sphingomyelin (d17:1/16:0, d18:1/15:0, d16:1/17:0) levels	TRUE	reported	GCST90200017	textfile	8261	0.002390202	19.78797188
T	C	0.0296636	0.237666	0.0436446	5.17E-08	rs16934446	Sphingomyelin (d17:1/16:0, d18:1/15:0, d16:1/17:0) levels	TRUE	reported	GCST90200017	textfile	8261	0.003576715	29.64612413
T	C	0.0166101	-0.269947	0.0577731	2.97E-06	rs144023644	Sphingomyelin (d17:1/16:0, d18:1/15:0, d16:1/17:0) levels	TRUE	reported	GCST90200017	textfile	8261	0.002635887	21.82732483
A	T	0.0345102	0.182889	0.040995	8.15E-06	rs188319686	Sphingomyelin (d17:1/16:0, d18:1/15:0, d16:1/17:0) levels	TRUE	reported	GCST90200017	textfile	8261	0.002403453	19.89794532
A	G	0.256989	0.0802144	0.0173418	3.74E-06	rs11024617	Sphingomyelin (d17:1/16:0, d18:1/15:0, d16:1/17:0) levels	TRUE	reported	GCST90200017	textfile	8261	0.002583214	21.39001928
C	A	0.67382	-0.0732262	0.0156794	3.01E-06	rs143155425	Sphingomyelin (d17:1/16:0, d18:1/15:0, d16:1/17:0) levels	TRUE	reported	GCST90200017	textfile	8261	0.002633276	21.80564611
T	C	0.029294	-0.197297	0.0437395	6.46E-06	rs111250582	Sphingomyelin (d17:1/16:0, d18:1/15:0, d16:1/17:0) levels	TRUE	reported	GCST90200017	textfile	8261	0.002456928	20.34174374
A	G	0.0851412	-0.116231	0.0262781	9.73E-06	rs11179614	Sphingomyelin (d17:1/16:0, d18:1/15:0, d16:1/17:0) levels	TRUE	reported	GCST90200017	textfile	8261	0.002362632	19.55919023
A	G	0.164394	0.336071	0.0195752	4.60E-66	rs7160525	Sphingomyelin (d17:1/16:0, d18:1/15:0, d16:1/17:0) levels	TRUE	reported	GCST90200017	textfile	8261	0.034450198	294.6758226
C	T	0.0953379	0.113721	0.0253148	7.05E-06	rs4537986	Sphingomyelin (d17:1/16:0, d18:1/15:0, d16:1/17:0) levels	TRUE	reported	GCST90200017	textfile	8261	0.002436913	20.17563362
T	C	0.0439893	0.159877	0.0358388	8.16E-06	rs17728202	Sphingomyelin (d17:1/16:0, d18:1/15:0, d16:1/17:0) levels	TRUE	reported	GCST90200017	textfile	8261	0.002403187	19.89573123
T	A	0.117912	0.102878	0.0229041	7.07E-06	rs80001243	Sphingomyelin (d17:1/16:0, d18:1/15:0, d16:1/17:0) levels	TRUE	reported	GCST90200017	textfile	8261	0.002436277	20.17034874
A	G	0.353693	0.0685953	0.0154871	9.46E-06	rs7199490	Sphingomyelin (d17:1/16:0, d18:1/15:0, d16:1/17:0) levels	TRUE	reported	GCST90200017	textfile	8261	0.002369113	19.61296975
A	G	0.467658	0.0673663	0.0152476	9.96E-06	rs6082786	Sphingomyelin (d17:1/16:0, d18:1/15:0, d16:1/17:0) levels	TRUE	reported	GCST90200017	textfile	8261	0.002357354	19.51539083
G	A	0.74624	-0.0953787	0.0171873	2.87E-08	rs360537	Sphingomyelin (d17:1/16:0, d18:1/15:0, d16:1/17:0) levels	TRUE	reported	GCST90200017	textfile	8261	0.003713974	30.78806015
G	C	0.168977	0.0873346	0.0196772	9.06E-06	rs6065829	Sphingomyelin (d17:1/16:0, d18:1/15:0, d16:1/17:0) levels	TRUE	reported	GCST90200017	textfile	8261	0.002378916	19.6943166
A	G	0.0111138	0.311474	0.0703139	9.43E-06	rs149356765	Sphingomyelin (d17:1/16:0, d18:1/15:0, d16:1/17:0) levels	TRUE	reported	GCST90200017	textfile	8261	0.002369726	19.61806054
C	T	0.121574	-0.210187	0.0226803	1.91E-20	rs6687264	Adipoylcarnitine (C6-DC) levels	TRUE	reported	GCST90200018	textfile	8216	0.010345165	85.86345927
A	G	0.227766	0.245781	0.0175789	2.02E-44	rs11578832	Adipoylcarnitine (C6-DC) levels	TRUE	reported	GCST90200018	textfile	8216	0.023240237	195.4373164
T	C	0.0661117	-0.137935	0.0298023	3.69E-06	rs28730724	Adipoylcarnitine (C6-DC) levels	TRUE	reported	GCST90200018	textfile	8216	0.002600507	21.41626155
G	C	0.164473	0.0912056	0.0204779	8.43E-06	rs61823480	Adipoylcarnitine (C6-DC) levels	TRUE	reported	GCST90200018	textfile	8216	0.002408599	19.83199671
G	A	0.0173002	0.26613	0.0567838	2.78E-06	rs75961064	Adipoylcarnitine (C6-DC) levels	TRUE	reported	GCST90200018	textfile	8216	0.00266636	21.96003516
C	T	0.0777274	0.124332	0.0280052	9.01E-06	rs114461722	Adipoylcarnitine (C6-DC) levels	TRUE	reported	GCST90200018	textfile	8216	0.002393246	19.70528635
A	G	0.488083	0.0684663	0.0150586	5.45E-06	rs16879070	Adipoylcarnitine (C6-DC) levels	TRUE	reported	GCST90200018	textfile	8216	0.002509763	20.6670643
C	T	0.00544476	0.498648	0.101289	8.52E-07	rs146572926	Adipoylcarnitine (C6-DC) levels	TRUE	reported	GCST90200018	textfile	8216	0.002941196	24.23024826
C	T	0.0117835	-0.303765	0.0683413	8.80E-06	rs35938541	Adipoylcarnitine (C6-DC) levels	TRUE	reported	GCST90200018	textfile	8216	0.002398863	19.75164457
G	A	0.0233904	0.232726	0.0491315	2.17E-06	rs72794185	Adipoylcarnitine (C6-DC) levels	TRUE	reported	GCST90200018	textfile	8216	0.002723485	22.4317952
G	A	0.0752315	0.181707	0.0278337	6.65E-11	rs80254170	Adipoylcarnitine (C6-DC) levels	TRUE	reported	GCST90200018	textfile	8216	0.005160526	42.60844652
G	C	0.175225	0.16076	0.0195271	1.83E-16	rs662138	Adipoylcarnitine (C6-DC) levels	TRUE	reported	GCST90200018	textfile	8216	0.008181861	67.76021297
T	A	0.0141174	0.353654	0.0632577	2.26E-08	rs139300931	Adipoylcarnitine (C6-DC) levels	TRUE	reported	GCST90200018	textfile	8216	0.00378984	31.24817243
C	A	0.0617231	0.136017	0.0307456	9.69E-06	rs7793827	Adipoylcarnitine (C6-DC) levels	TRUE	reported	GCST90200018	textfile	8216	0.002376439	19.56657023
A	G	0.00798663	0.371246	0.0837154	9.22E-06	rs74577745	Adipoylcarnitine (C6-DC) levels	TRUE	reported	GCST90200018	textfile	8216	0.002387889	19.6610687
G	A	0.00872236	0.386784	0.0798887	1.29E-06	rs149632680	Adipoylcarnitine (C6-DC) levels	TRUE	reported	GCST90200018	textfile	8216	0.00284491	23.43476272
A	G	0.223202	0.0862581	0.0183594	2.62E-06	rs13269710	Adipoylcarnitine (C6-DC) levels	TRUE	reported	GCST90200018	textfile	8216	0.002679521	22.06871649
G	C	0.424046	0.092688	0.015	6.44E-10	rs28601761	Adipoylcarnitine (C6-DC) levels	TRUE	reported	GCST90200018	textfile	8216	0.004625838	38.17321797
C	T	0.0110986	0.33345	0.0718359	3.45E-06	rs117847416	Adipoylcarnitine (C6-DC) levels	TRUE	reported	GCST90200018	textfile	8216	0.002615655	21.54133611
A	G	0.037023	-0.181275	0.0397278	5.04E-06	rs61911335	Adipoylcarnitine (C6-DC) levels	TRUE	reported	GCST90200018	textfile	8216	0.00252771	20.8152228
G	C	0.0489407	-0.17852	0.034868	3.06E-07	rs139052180	Adipoylcarnitine (C6-DC) levels	TRUE	reported	GCST90200018	textfile	8216	0.003180357	26.2067973
G	T	0.109392	0.11175	0.0238203	2.71E-06	rs10519197	Adipoylcarnitine (C6-DC) levels	TRUE	reported	GCST90200018	textfile	8216	0.002671643	22.00365758
G	A	0.00481942	0.473975	0.106121	7.96E-06	rs73505129	Adipoylcarnitine (C6-DC) levels	TRUE	reported	GCST90200018	textfile	8216	0.002422114	19.94355021
G	C	0.038499	0.246285	0.0383335	1.32E-10	rs79304471	Adipoylcarnitine (C6-DC) levels	TRUE	reported	GCST90200018	textfile	8216	0.004998988	41.2679831
A	G	0.0116463	0.320662	0.0692208	3.61E-06	rs144895211	Adipoylcarnitine (C6-DC) levels	TRUE	reported	GCST90200018	textfile	8216	0.002605124	21.4543832
C	G	0.017798	0.250828	0.0566401	9.49E-06	rs185554259	Adipoylcarnitine (C6-DC) levels	TRUE	reported	GCST90200018	textfile	8216	0.002381267	19.60641882
A	G	0.0444555	-0.178148	0.0377287	2.34E-06	rs113978956	Dopamine 3-o-sulfate levels	TRUE	reported	GCST90200019	textfile	8252	0.002694556	22.29014784
A	G	0.00994145	0.360322	0.0772636	3.11E-06	rs147902054	Dopamine 3-o-sulfate levels	TRUE	reported	GCST90200019	textfile	8252	0.002628629	21.7433476
T	C	0.0286945	0.209652	0.0462318	5.77E-06	rs114294099	Dopamine 3-o-sulfate levels	TRUE	reported	GCST90200019	textfile	8252	0.002485858	20.55943348
G	A	0.0361519	0.183929	0.0406349	6.00E-06	rs62161240	Dopamine 3-o-sulfate levels	TRUE	reported	GCST90200019	textfile	8252	0.002476657	20.48315059
C	T	0.00231538	0.740859	0.159784	3.54E-06	rs552722066	Dopamine 3-o-sulfate levels	TRUE	reported	GCST90200019	textfile	8252	0.002598456	21.4931106
G	A	0.0142561	0.289169	0.0646161	7.63E-06	rs150545864	Dopamine 3-o-sulfate levels	TRUE	reported	GCST90200019	textfile	8252	0.002421085	20.02242666
C	G	0.00426361	0.540678	0.117961	4.57E-06	rs190551501	Dopamine 3-o-sulfate levels	TRUE	reported	GCST90200019	textfile	8252	0.002539435	21.00367238
T	G	0.428784	-0.0705309	0.0156042	6.18E-06	rs6707140	Dopamine 3-o-sulfate levels	TRUE	reported	GCST90200019	textfile	8252	0.002469692	20.42539972
A	T	0.0138061	0.293053	0.0661504	9.42E-06	rs74657271	Dopamine 3-o-sulfate levels	TRUE	reported	GCST90200019	textfile	8252	0.002372665	19.62104452
T	C	0.0880282	0.123756	0.0275824	7.23E-06	rs295485	Dopamine 3-o-sulfate levels	TRUE	reported	GCST90200019	textfile	8252	0.00243361	20.1262634
G	A	0.823968	-0.0896926	0.0200122	7.40E-06	rs358255	Dopamine 3-o-sulfate levels	TRUE	reported	GCST90200019	textfile	8252	0.002428334	20.08252365
A	G	0.0193591	-0.248828	0.0552279	6.62E-06	rs144315317	Dopamine 3-o-sulfate levels	TRUE	reported	GCST90200019	textfile	8252	0.002453891	20.29439773
T	C	0.302869	-0.082681	0.0168925	9.85E-07	rs4700448	Dopamine 3-o-sulfate levels	TRUE	reported	GCST90200019	textfile	8252	0.002894712	23.95070576
T	C	0.0135383	0.30313	0.0670205	6.10E-06	rs147017538	Dopamine 3-o-sulfate levels	TRUE	reported	GCST90200019	textfile	8252	0.002472908	20.45206862
T	C	0.00779632	0.391474	0.0868631	6.58E-06	rs117458368	Dopamine 3-o-sulfate levels	TRUE	reported	GCST90200019	textfile	8252	0.002455321	20.30625927
C	T	0.0829112	-0.126105	0.0279823	6.59E-06	rs10810595	Dopamine 3-o-sulfate levels	TRUE	reported	GCST90200019	textfile	8252	0.00245511	20.30451057
T	G	0.166808	-0.0954759	0.0204818	3.14E-06	rs10991467	Dopamine 3-o-sulfate levels	TRUE	reported	GCST90200019	textfile	8252	0.002626334	21.72431088
T	C	0.0285732	-0.205289	0.0461087	8.50E-06	rs113014886	Dopamine 3-o-sulfate levels	TRUE	reported	GCST90200019	textfile	8252	0.002396428	19.81802318
C	T	0.228748	0.100458	0.0183286	4.23E-08	rs11043016	Dopamine 3-o-sulfate levels	TRUE	reported	GCST90200019	textfile	8252	0.003627213	30.03344823
T	C	0.237846	0.0856152	0.0182185	2.61E-06	rs10877371	Dopamine 3-o-sulfate levels	TRUE	reported	GCST90200019	textfile	8252	0.002669049	22.07858551
G	A	0.241585	0.083467	0.017867	2.99E-06	rs942229	Dopamine 3-o-sulfate levels	TRUE	reported	GCST90200019	textfile	8252	0.002637668	21.81830773
G	A	0.0194086	0.248108	0.0561266	9.85E-06	rs112322242	Dopamine 3-o-sulfate levels	TRUE	reported	GCST90200019	textfile	8252	0.002362423	19.53614166
A	G	0.111732	-0.135149	0.0242012	2.35E-08	rs73266074	Dopamine 3-o-sulfate levels	TRUE	reported	GCST90200019	textfile	8252	0.003764909	31.17788143
T	G	0.0262697	-0.227312	0.0501827	5.91E-06	rs59745097	Dopamine 3-o-sulfate levels	TRUE	reported	GCST90200019	textfile	8252	0.00248027	20.5131052
G	A	0.00945929	0.359777	0.0781633	4.17E-06	rs35601058	Dopamine 3-o-sulfate levels	TRUE	reported	GCST90200019	textfile	8252	0.002560874	21.18145298
A	T	0.0124559	0.30127	0.0681628	9.88E-06	rs145261788	Dopamine 3-o-sulfate levels	TRUE	reported	GCST90200019	textfile	8252	0.002361733	19.53042346
G	A	0.485313	-0.0690264	0.0152221	5.77E-06	rs822165	Lignoceroyl sphingomyelin (d18:1/24:0) levels	TRUE	reported	GCST90200020	textfile	8250	0.002486258	20.55777034
C	G	0.0917113	0.1183	0.0258694	4.81E-06	rs11803817	Lignoceroyl sphingomyelin (d18:1/24:0) levels	TRUE	reported	GCST90200020	textfile	8250	0.002528386	20.90698852
T	C	0.0157068	-0.307188	0.0592994	2.22E-07	rs79448051	Lignoceroyl sphingomyelin (d18:1/24:0) levels	TRUE	reported	GCST90200020	textfile	8250	0.003242228	26.82888342
A	G	0.0189222	0.239502	0.054206	9.95E-06	rs143018701	Lignoceroyl sphingomyelin (d18:1/24:0) levels	TRUE	reported	GCST90200020	textfile	8250	0.002360713	19.51723409
C	T	0.696683	-0.0855108	0.0164911	2.16E-07	rs2399103	Lignoceroyl sphingomyelin (d18:1/24:0) levels	TRUE	reported	GCST90200020	textfile	8250	0.003248446	26.88050307
T	C	0.00687097	0.411235	0.0905896	5.64E-06	rs71306689	Lignoceroyl sphingomyelin (d18:1/24:0) levels	TRUE	reported	GCST90200020	textfile	8250	0.002491644	20.60241637
T	C	0.0205704	-0.248957	0.0527151	2.33E-06	rs76420143	Lignoceroyl sphingomyelin (d18:1/24:0) levels	TRUE	reported	GCST90200020	textfile	8250	0.0026962	22.29838031
C	G	0.0985053	0.122368	0.0251517	1.14E-06	rs55959996	Lignoceroyl sphingomyelin (d18:1/24:0) levels	TRUE	reported	GCST90200020	textfile	8250	0.002860901	23.66441315
G	T	0.0236794	0.227419	0.0488298	3.20E-06	rs28380236	Lignoceroyl sphingomyelin (d18:1/24:0) levels	TRUE	reported	GCST90200020	textfile	8250	0.002622342	21.6859426
T	C	0.137011	-0.0967844	0.021685	8.07E-06	rs7662967	Lignoceroyl sphingomyelin (d18:1/24:0) levels	TRUE	reported	GCST90200020	textfile	8250	0.002408744	19.91528725
A	G	0.0117302	-0.340069	0.0690937	8.57E-07	rs149510848	Lignoceroyl sphingomyelin (d18:1/24:0) levels	TRUE	reported	GCST90200020	textfile	8250	0.002927722	24.21875938
A	G	0.0133836	0.293875	0.0650548	6.26E-06	rs144777845	Lignoceroyl sphingomyelin (d18:1/24:0) levels	TRUE	reported	GCST90200020	textfile	8250	0.002467401	20.40146224
T	A	0.0718625	0.13199	0.0289802	5.25E-06	rs74617384	Lignoceroyl sphingomyelin (d18:1/24:0) levels	TRUE	reported	GCST90200020	textfile	8250	0.002508042	20.73834069
T	C	0.119449	0.11489	0.022903	5.27E-07	rs111837003	Lignoceroyl sphingomyelin (d18:1/24:0) levels	TRUE	reported	GCST90200020	textfile	8250	0.003040907	25.15790173
T	G	0.0125046	0.297778	0.0664969	7.53E-06	rs116769731	Lignoceroyl sphingomyelin (d18:1/24:0) levels	TRUE	reported	GCST90200020	textfile	8250	0.00242479	20.04828013
G	C	0.0499879	-0.15695	0.0342699	4.65E-06	rs16875247	Lignoceroyl sphingomyelin (d18:1/24:0) levels	TRUE	reported	GCST90200020	textfile	8250	0.002535948	20.96967355
C	G	0.671746	-0.0738759	0.0162586	5.52E-06	rs944515	Lignoceroyl sphingomyelin (d18:1/24:0) levels	TRUE	reported	GCST90200020	textfile	8250	0.002496318	20.64115429
A	T	0.212235	-0.0892107	0.0183515	1.17E-06	rs10979829	Lignoceroyl sphingomyelin (d18:1/24:0) levels	TRUE	reported	GCST90200020	textfile	8250	0.002856239	23.62574226
C	T	0.268032	-0.0799446	0.0168163	1.99E-06	rs12415773	Lignoceroyl sphingomyelin (d18:1/24:0) levels	TRUE	reported	GCST90200020	textfile	8250	0.002731966	22.5949861
T	A	0.461041	-0.070168	0.0150511	3.13E-06	rs11033235	Lignoceroyl sphingomyelin (d18:1/24:0) levels	TRUE	reported	GCST90200020	textfile	8250	0.002627515	21.72883376
A	G	0.697336	-0.0730069	0.0162371	6.91E-06	rs11204343	Lignoceroyl sphingomyelin (d18:1/24:0) levels	TRUE	reported	GCST90200020	textfile	8250	0.002444522	20.21182777
C	T	0.779463	-0.089227	0.0186133	1.64E-06	rs2639989	Lignoceroyl sphingomyelin (d18:1/24:0) levels	TRUE	reported	GCST90200020	textfile	8250	0.002777691	22.97420712
C	A	0.0712709	-0.128614	0.0290705	9.68E-06	rs720875	Lignoceroyl sphingomyelin (d18:1/24:0) levels	TRUE	reported	GCST90200020	textfile	8250	0.002366946	19.56888997
T	C	0.0838389	-0.156125	0.0268537	6.10E-09	rs7412	Lignoceroyl sphingomyelin (d18:1/24:0) levels	TRUE	reported	GCST90200020	textfile	8250	0.00408044	33.79335735
C	T	0.613661	0.0944762	0.0153515	7.55E-10	rs4814176	Lignoceroyl sphingomyelin (d18:1/24:0) levels	TRUE	reported	GCST90200020	textfile	8250	0.00456983	37.86499498
C	G	0.298664	0.0727955	0.0162055	7.06E-06	rs1004663	Lignoceroyl sphingomyelin (d18:1/24:0) levels	TRUE	reported	GCST90200020	textfile	8250	0.002439885	20.17339072
A	T	0.117498	-0.115329	0.0232252	6.85E-07	rs76434714	N-acetylglucosamine/n-acetylgalactosamine levels	TRUE	reported	GCST90200021	textfile	7940	0.003095929	24.65180477
T	C	0.0401488	-0.175615	0.0381451	4.15E-06	rs150385340	N-acetylglucosamine/n-acetylgalactosamine levels	TRUE	reported	GCST90200021	textfile	7940	0.002662364	21.19026035
G	T	0.0282055	0.208726	0.0450003	3.51E-06	rs35439956	N-acetylglucosamine/n-acetylgalactosamine levels	TRUE	reported	GCST90200021	textfile	7940	0.002702257	21.50863625
A	G	0.0392707	-0.170706	0.0385375	9.44E-06	rs6779556	N-acetylglucosamine/n-acetylgalactosamine levels	TRUE	reported	GCST90200021	textfile	7940	0.00246512	19.6164804
T	A	0.662497	-0.0735678	0.0162399	5.90E-06	rs1370806	N-acetylglucosamine/n-acetylgalactosamine levels	TRUE	reported	GCST90200021	textfile	7940	0.002577907	20.51631832
C	T	0.0160228	-0.269785	0.059896	6.66E-06	rs142791230	N-acetylglucosamine/n-acetylgalactosamine levels	TRUE	reported	GCST90200021	textfile	7940	0.002548656	20.2829234
T	C	0.0937737	0.117334	0.0256422	4.74E-06	rs67343033	N-acetylglucosamine/n-acetylgalactosamine levels	TRUE	reported	GCST90200021	textfile	7940	0.002630104	20.9328219
G	A	0.611567	-0.177577	0.0150639	4.49E-32	rs530686	N-acetylglucosamine/n-acetylgalactosamine levels	TRUE	reported	GCST90200021	textfile	7940	0.017200575	138.9278048
C	A	0.0129474	0.369143	0.0657862	2.01E-08	rs28462207	N-acetylglucosamine/n-acetylgalactosamine levels	TRUE	reported	GCST90200021	textfile	7940	0.003949848	31.47822714
A	G	0.338905	-0.0745841	0.0158383	2.49E-06	rs6892515	N-acetylglucosamine/n-acetylgalactosamine levels	TRUE	reported	GCST90200021	textfile	7940	0.002785118	22.1700141
C	A	0.357189	-0.072234	0.0157376	4.43E-06	rs6912179	N-acetylglucosamine/n-acetylgalactosamine levels	TRUE	reported	GCST90200021	textfile	7940	0.002646275	21.06186944
T	C	0.107571	0.361234	0.0235676	5.00E-53	rs2076007	N-acetylglucosamine/n-acetylgalactosamine levels	TRUE	reported	GCST90200021	textfile	7940	0.028738378	234.8751743
G	A	0.0362547	-0.179223	0.0390086	4.34E-06	rs17155457	N-acetylglucosamine/n-acetylgalactosamine levels	TRUE	reported	GCST90200021	textfile	7940	0.00265151	21.10363902
A	G	0.236095	0.0841049	0.0176222	1.82E-06	rs10047346	N-acetylglucosamine/n-acetylgalactosamine levels	TRUE	reported	GCST90200021	textfile	7940	0.002860604	22.77261678
G	T	0.00964934	0.34483	0.0760131	5.72E-06	rs147426907	N-acetylglucosamine/n-acetylgalactosamine levels	TRUE	reported	GCST90200021	textfile	7940	0.002585166	20.57423933
C	T	0.184456	-0.096578	0.0193574	6.06E-07	rs17157266	N-acetylglucosamine/n-acetylgalactosamine levels	TRUE	reported	GCST90200021	textfile	7940	0.003125233	24.88587747
T	C	0.289923	0.0782654	0.0166965	2.77E-06	rs1077697	N-acetylglucosamine/n-acetylgalactosamine levels	TRUE	reported	GCST90200021	textfile	7940	0.002759739	21.96743383
T	C	0.0484684	-0.153258	0.0344469	8.62E-06	rs4969229	N-acetylglucosamine/n-acetylgalactosamine levels	TRUE	reported	GCST90200021	textfile	7940	0.002486819	19.78958155
T	C	0.75367	-0.103264	0.0176513	4.91E-09	rs10798945	Glycochenodeoxycholate 3-sulfate levels	TRUE	reported	GCST90200022	textfile	8123	0.004195677	34.2166551
T	C	0.0439323	-0.180102	0.0370666	1.18E-06	rs61784779	Glycochenodeoxycholate 3-sulfate levels	TRUE	reported	GCST90200022	textfile	8123	0.002897976	23.60285974
A	G	0.0301703	0.200393	0.0450597	8.70E-06	rs71639904	Glycochenodeoxycholate 3-sulfate levels	TRUE	reported	GCST90200022	textfile	8123	0.002428935	19.77340944
A	C	0.795699	0.0941256	0.0194316	1.27E-06	rs9970821	Glycochenodeoxycholate 3-sulfate levels	TRUE	reported	GCST90200022	textfile	8123	0.002880244	23.45802521
G	T	0.410338	-0.0717987	0.0160499	7.70E-06	rs2045755	Glycochenodeoxycholate 3-sulfate levels	TRUE	reported	GCST90200022	textfile	8123	0.002457556	20.00698089
C	T	0.141762	-0.101546	0.0219282	3.64E-06	rs7624637	Glycochenodeoxycholate 3-sulfate levels	TRUE	reported	GCST90200022	textfile	8123	0.002633044	21.43940516
G	A	0.0498199	-0.161977	0.0353354	4.56E-06	rs62337945	Glycochenodeoxycholate 3-sulfate levels	TRUE	reported	GCST90200022	textfile	8123	0.002580169	21.00775943
C	A	0.00619963	0.453344	0.0980262	3.75E-06	rs147771258	Glycochenodeoxycholate 3-sulfate levels	TRUE	reported	GCST90200022	textfile	8123	0.00262611	21.38279473
G	C	0.484211	0.0754178	0.0153754	9.34E-07	rs9296288	Glycochenodeoxycholate 3-sulfate levels	TRUE	reported	GCST90200022	textfile	8123	0.002953207	24.05403454
T	C	0.0136697	-0.298511	0.0666002	7.39E-06	rs76483961	Glycochenodeoxycholate 3-sulfate levels	TRUE	reported	GCST90200022	textfile	8123	0.002467064	20.08457606
C	T	0.413877	-0.0721665	0.015548	3.46E-06	rs1321280	Glycochenodeoxycholate 3-sulfate levels	TRUE	reported	GCST90200022	textfile	8123	0.002645181	21.53849131
T	C	0.0221409	0.232056	0.0521366	8.55E-06	rs77857993	Glycochenodeoxycholate 3-sulfate levels	TRUE	reported	GCST90200022	textfile	8123	0.002432909	19.80583922
A	T	0.296569	-0.0796477	0.0168953	2.43E-06	rs6460156	Glycochenodeoxycholate 3-sulfate levels	TRUE	reported	GCST90200022	textfile	8123	0.002728423	22.21814108
G	A	0.286203	-0.0991977	0.0169825	5.18E-09	rs76021834	Glycochenodeoxycholate 3-sulfate levels	TRUE	reported	GCST90200022	textfile	8123	0.004182762	34.11088727
A	G	0.245917	-0.101079	0.0178134	1.39E-08	rs12242611	Glycochenodeoxycholate 3-sulfate levels	TRUE	reported	GCST90200022	textfile	8123	0.003948151	32.19002325
T	C	0.0999257	0.122256	0.025393	1.48E-06	rs78915301	Glycochenodeoxycholate 3-sulfate levels	TRUE	reported	GCST90200022	textfile	8123	0.002845498	23.17423446
A	G	0.671939	0.101058	0.0163741	6.75E-10	rs975657	Glycochenodeoxycholate 3-sulfate levels	TRUE	reported	GCST90200022	textfile	8123	0.004667435	38.08198508
T	C	0.714188	0.080396	0.0170032	2.26E-06	rs1779733	Glycochenodeoxycholate 3-sulfate levels	TRUE	reported	GCST90200022	textfile	8123	0.002744716	22.35118812
A	G	0.0131822	-0.487976	0.0673596	4.35E-13	rs56398830	Glycochenodeoxycholate 3-sulfate levels	TRUE	reported	GCST90200022	textfile	8123	0.006419255	52.46757399
T	C	0.0476396	0.385491	0.0359146	7.08E-27	rs55971546	Glycochenodeoxycholate 3-sulfate levels	TRUE	reported	GCST90200022	textfile	8123	0.013984715	115.1806369
C	T	0.0323039	-0.216483	0.0431602	5.28E-07	rs112688837	Glycochenodeoxycholate 3-sulfate levels	TRUE	reported	GCST90200022	textfile	8123	0.003087601	25.15207131
C	G	0.0308137	-0.200662	0.0449484	8.03E-06	rs62068392	Glycochenodeoxycholate 3-sulfate levels	TRUE	reported	GCST90200022	textfile	8123	0.002447491	19.92484063
G	T	0.332574	0.140148	0.0162013	5.13E-18	rs3794806	Glycochenodeoxycholate 3-sulfate levels	TRUE	reported	GCST90200022	textfile	8123	0.009127991	74.81128911
T	C	0.370198	0.0808083	0.0168849	1.70E-06	rs113506882	Glycochenodeoxycholate 3-sulfate levels	TRUE	reported	GCST90200022	textfile	8123	0.002811743	22.89855157
G	A	0.0235389	-0.22478	0.0507141	9.32E-06	rs73402495	Glycochenodeoxycholate 3-sulfate levels	TRUE	reported	GCST90200022	textfile	8123	0.002412639	19.64042791
C	T	0.295487	-0.0795437	0.0171215	3.39E-06	rs9962099	Glycochenodeoxycholate 3-sulfate levels	TRUE	reported	GCST90200022	textfile	8123	0.00265008	21.57848817
G	C	0.0714463	-0.134522	0.0300542	7.61E-06	rs58692730	Glycochenodeoxycholate 3-sulfate levels	TRUE	reported	GCST90200022	textfile	8123	0.002460311	20.02946476
C	T	0.839572	0.301792	0.0207478	6.22E-48	rs212100	Glycochenodeoxycholate 3-sulfate levels	TRUE	reported	GCST90200022	textfile	8123	0.025385616	211.5263121
T	C	0.511834	-0.0733235	0.0150629	1.13E-06	rs571689	Glycochenodeoxycholate 3-sulfate levels	TRUE	reported	GCST90200022	textfile	8123	0.002908625	23.68984646
C	A	0.57365	-0.0701295	0.0157309	8.27E-06	rs135925	Glycochenodeoxycholate 3-sulfate levels	TRUE	reported	GCST90200022	textfile	8123	0.002440712	19.86952119
A	G	0.243473	0.089097	0.0193037	3.92E-06	rs7542174	Trans 3,4-methyleneheptanoate levels	TRUE	reported	GCST90200023	textfile	7104	0.002989797	21.29721221
A	T	0.140587	0.107372	0.0239199	7.16E-06	rs34290817	Trans 3,4-methyleneheptanoate levels	TRUE	reported	GCST90200023	textfile	7104	0.002828332	20.14378518
T	C	0.0880361	-0.129758	0.028976	7.53E-06	rs11684748	Trans 3,4-methyleneheptanoate levels	TRUE	reported	GCST90200023	textfile	7104	0.002814908	20.04791144
T	C	0.196985	-0.0961434	0.0208504	4.01E-06	rs10498260	Trans 3,4-methyleneheptanoate levels	TRUE	reported	GCST90200023	textfile	7104	0.002984072	21.25631053
G	C	0.0201848	-0.262938	0.0594679	9.80E-06	rs150635061	Trans 3,4-methyleneheptanoate levels	TRUE	reported	GCST90200023	textfile	7104	0.002744385	19.54425952
A	C	0.0336912	-0.216812	0.0458895	2.31E-06	rs76736299	Trans 3,4-methyleneheptanoate levels	TRUE	reported	GCST90200023	textfile	7104	0.003132381	22.31606897
T	C	0.346683	-0.0863699	0.0178076	1.23E-06	rs1405484	Trans 3,4-methyleneheptanoate levels	TRUE	reported	GCST90200023	textfile	7104	0.003300467	23.51753316
G	C	0.04304	0.196773	0.0421367	3.01E-06	rs723137	Trans 3,4-methyleneheptanoate levels	TRUE	reported	GCST90200023	textfile	7104	0.003060384	21.80156594
T	C	0.0695266	0.157025	0.032481	1.34E-06	rs79002061	Trans 3,4-methyleneheptanoate levels	TRUE	reported	GCST90200023	textfile	7104	0.003279061	23.36450241
A	G	0.452041	-0.0833753	0.0166259	5.31E-07	rs1091031	Trans 3,4-methyleneheptanoate levels	TRUE	reported	GCST90200023	textfile	7104	0.003527499	25.14098022
T	C	0.0380925	-0.193624	0.0433394	7.91E-06	rs6904198	Trans 3,4-methyleneheptanoate levels	TRUE	reported	GCST90200023	textfile	7104	0.002801761	19.95401534
A	G	0.544987	0.076643	0.0167366	4.66E-06	rs4623915	Trans 3,4-methyleneheptanoate levels	TRUE	reported	GCST90200023	textfile	7104	0.002943252	20.96467978
T	C	0.0424388	-0.222609	0.0417209	9.52E-08	rs116885450	Trans 3,4-methyleneheptanoate levels	TRUE	reported	GCST90200023	textfile	7104	0.003991519	28.46137096
A	G	0.00823193	-0.417623	0.0918326	5.42E-06	rs142697002	Trans 3,4-methyleneheptanoate levels	TRUE	reported	GCST90200023	textfile	7104	0.00290275	20.67534533
A	G	0.0376693	-0.195938	0.0437252	7.43E-06	rs113962346	Trans 3,4-methyleneheptanoate levels	TRUE	reported	GCST90200023	textfile	7104	0.002818674	20.07481018
T	G	0.271942	-0.114649	0.018549	6.38E-10	rs71373192	Trans 3,4-methyleneheptanoate levels	TRUE	reported	GCST90200023	textfile	7104	0.005348935	38.19242679
G	A	0.0126354	-0.330171	0.0745737	9.54E-06	rs62131321	Trans 3,4-methyleneheptanoate levels	TRUE	reported	GCST90200023	textfile	7104	0.002751736	19.59675589
G	A	0.711338	0.0821298	0.0183273	7.42E-06	rs504560	Taurodeoxycholic acid 3-sulfate levels	TRUE	reported	GCST90200024	textfile	7333	0.002731085	20.07641143
A	C	0.0229107	-0.243629	0.0546225	8.19E-06	rs76176494	Taurodeoxycholic acid 3-sulfate levels	TRUE	reported	GCST90200024	textfile	7333	0.002705556	19.88824004
A	G	0.00567793	-0.488795	0.108495	6.63E-06	rs184208397	Taurodeoxycholic acid 3-sulfate levels	TRUE	reported	GCST90200024	textfile	7333	0.002760272	20.29156744
A	C	0.117951	0.134345	0.0261277	2.72E-07	rs13023712	Taurodeoxycholic acid 3-sulfate levels	TRUE	reported	GCST90200024	textfile	7333	0.003592493	26.431523
A	T	0.0170478	0.285983	0.0641424	8.25E-06	rs116085930	Taurodeoxycholic acid 3-sulfate levels	TRUE	reported	GCST90200024	textfile	7333	0.002703539	19.87337183
G	A	0.0466712	-0.172427	0.0388231	8.94E-06	rs114595209	Taurodeoxycholic acid 3-sulfate levels	TRUE	reported	GCST90200024	textfile	7333	0.00268276	19.72021555
A	G	0.595926	0.0768214	0.0173116	9.10E-06	rs13137200	Taurodeoxycholic acid 3-sulfate levels	TRUE	reported	GCST90200024	textfile	7333	0.002678204	19.68663784
G	A	0.979992	0.258621	0.0583828	9.43E-06	rs4840152	Taurodeoxycholic acid 3-sulfate levels	TRUE	reported	GCST90200024	textfile	7333	0.002668796	19.61730158
T	C	0.0172131	-0.286768	0.0635077	6.32E-06	rs145687503	Taurodeoxycholic acid 3-sulfate levels	TRUE	reported	GCST90200024	textfile	7333	0.002772816	20.38403424
G	T	0.943443	0.168021	0.0356959	2.51E-06	rs7090061	Taurodeoxycholic acid 3-sulfate levels	TRUE	reported	GCST90200024	textfile	7333	0.003012302	22.14991134
T	C	0.800192	-0.0933754	0.0205843	5.73E-06	rs11604424	Taurodeoxycholic acid 3-sulfate levels	TRUE	reported	GCST90200024	textfile	7333	0.002798299	20.57189408
A	C	0.172974	0.446778	0.0210681	8.34E-100	rs11519272	Taurodeoxycholic acid 3-sulfate levels	TRUE	reported	GCST90200024	textfile	7333	0.057783248	449.5876281
G	A	0.131056	-0.244657	0.0240809	3.00E-24	rs10770795	Taurodeoxycholic acid 3-sulfate levels	TRUE	reported	GCST90200024	textfile	7333	0.013880898	103.1932756
A	G	0.35467	0.088031	0.0169507	2.07E-07	rs1313546	Taurodeoxycholic acid 3-sulfate levels	TRUE	reported	GCST90200024	textfile	7333	0.003664544	26.96357852
A	G	0.0126263	-0.402409	0.0740277	5.45E-08	rs56398830	Taurodeoxycholic acid 3-sulfate levels	TRUE	reported	GCST90200024	textfile	7333	0.004013457	29.54121766
T	C	0.0495083	0.357381	0.0379918	5.12E-21	rs55971546	Taurodeoxycholic acid 3-sulfate levels	TRUE	reported	GCST90200024	textfile	7333	0.011923183	88.46362127
A	T	0.816978	0.105242	0.0215744	1.07E-06	rs4502228	Taurodeoxycholic acid 3-sulfate levels	TRUE	reported	GCST90200024	textfile	7333	0.003234536	23.78933308
G	A	0.259673	0.0838262	0.0189074	9.27E-06	rs145121957	Taurodeoxycholic acid 3-sulfate levels	TRUE	reported	GCST90200024	textfile	7333	0.002673325	19.65067481
C	T	0.153714	-0.103559	0.0228931	6.08E-06	rs2290614	Taurodeoxycholic acid 3-sulfate levels	TRUE	reported	GCST90200024	textfile	7333	0.002782753	20.45728615
G	A	0.38965	0.0964159	0.0169732	1.34E-08	rs11656408	Taurodeoxycholic acid 3-sulfate levels	TRUE	reported	GCST90200024	textfile	7333	0.004381081	32.25903683
T	C	0.00484906	0.559939	0.118612	2.35E-06	rs2175427	Taurodeoxycholic acid 3-sulfate levels	TRUE	reported	GCST90200024	textfile	7333	0.003029874	22.27951392
C	T	0.159524	-0.142344	0.0225211	2.61E-10	rs62128824	Taurodeoxycholic acid 3-sulfate levels	TRUE	reported	GCST90200024	textfile	7333	0.005418236	39.93748092
T	C	0.0362677	0.250363	0.0551911	5.73E-06	rs80251369	Phenol glucuronide levels	TRUE	reported	GCST90200025	textfile	4466	0.004586559	20.5687387
C	T	0.618147	-0.0982526	0.0216044	5.42E-06	rs236862	Phenol glucuronide levels	TRUE	reported	GCST90200025	textfile	4466	0.00460976	20.6732688
T	C	0.0128263	0.433924	0.0922445	2.55E-06	rs575252580	Phenol glucuronide levels	TRUE	reported	GCST90200025	textfile	4466	0.004930388	22.11830525
T	C	0.189839	-0.119038	0.0266592	8.00E-06	rs137917934	Phenol glucuronide levels	TRUE	reported	GCST90200025	textfile	4466	0.004444509	19.9288613
G	A	0.0296514	-0.292275	0.0615478	2.05E-06	rs78165831	Phenol glucuronide levels	TRUE	reported	GCST90200025	textfile	4466	0.005024029	22.54050998
T	G	0.386954	0.108503	0.0225472	1.49E-06	rs3886945	Phenol glucuronide levels	TRUE	reported	GCST90200025	textfile	4466	0.005158618	23.14748041
G	A	0.125904	0.149939	0.0316166	2.11E-06	rs140119589	Phenol glucuronide levels	TRUE	reported	GCST90200025	textfile	4466	0.005010702	22.48041673
G	A	0.00998653	0.498613	0.104754	1.94E-06	rs117101261	Phenol glucuronide levels	TRUE	reported	GCST90200025	textfile	4466	0.005047422	22.64599626
G	A	0.0206406	0.340189	0.0738772	4.13E-06	rs669002	Phenol glucuronide levels	TRUE	reported	GCST90200025	textfile	4466	0.004725457	21.19459618
C	T	0.0598641	0.227871	0.0448764	3.82E-07	rs112189508	Phenol glucuronide levels	TRUE	reported	GCST90200025	textfile	4466	0.00574015	25.77196678
G	A	0.0696316	0.183669	0.0413983	9.14E-06	rs3935794	Phenol glucuronide levels	TRUE	reported	GCST90200025	textfile	4466	0.004388116	19.67488376
G	T	0.348441	0.0977584	0.0220696	9.44E-06	rs1471132	Phenol glucuronide levels	TRUE	reported	GCST90200025	textfile	4466	0.00437418	19.61212774
C	T	0.0628428	0.207433	0.0436925	2.06E-06	rs73149176	Phenol glucuronide levels	TRUE	reported	GCST90200025	textfile	4466	0.005021539	22.52928319
T	A	0.0158498	0.402975	0.0834622	1.38E-06	rs117192966	Phenol glucuronide levels	TRUE	reported	GCST90200025	textfile	4466	0.005192742	23.30140019
T	C	0.493285	-0.0938727	0.0210919	8.56E-06	rs1465160	Phenol glucuronide levels	TRUE	reported	GCST90200025	textfile	4466	0.004415771	19.79942959
T	C	0.0178411	0.366061	0.0794057	4.03E-06	rs145733036	Phenol glucuronide levels	TRUE	reported	GCST90200025	textfile	4466	0.004736124	21.24266663
T	C	0.00475436	0.796765	0.153337	2.03E-07	rs143590099	Phenol glucuronide levels	TRUE	reported	GCST90200025	textfile	4466	0.006009386	26.98808315
A	G	0.0274837	0.284574	0.0632859	6.90E-06	rs149594310	Phenol glucuronide levels	TRUE	reported	GCST90200025	textfile	4466	0.004507087	20.21072918
C	T	0.126995	-0.147227	0.0310588	2.13E-06	rs8070843	Phenol glucuronide levels	TRUE	reported	GCST90200025	textfile	4466	0.005006189	22.46006704
A	G	0.0655907	0.190889	0.0430829	9.39E-06	rs12967091	Phenol glucuronide levels	TRUE	reported	GCST90200025	textfile	4466	0.004376514	19.62263904
A	G	0.20372	-0.115501	0.0259687	8.68E-06	rs17596995	Phenol glucuronide levels	TRUE	reported	GCST90200025	textfile	4466	0.004409942	19.77318079
A	G	0.0235307	0.310612	0.0690994	6.95E-06	rs113358676	Phenol glucuronide levels	TRUE	reported	GCST90200025	textfile	4466	0.004504107	20.19730271
G	A	0.0639731	-0.200837	0.043104	3.17E-06	rs11696492	Phenol glucuronide levels	TRUE	reported	GCST90200025	textfile	4466	0.004837573	21.69990188
G	T	0.203136	-0.11852	0.0266709	8.84E-06	rs6031280	Phenol glucuronide levels	TRUE	reported	GCST90200025	textfile	4466	0.004402234	19.73846658
A	G	0.0111537	0.500522	0.100551	6.43E-07	rs543486894	Phenol glucuronide levels	TRUE	reported	GCST90200025	textfile	4466	0.005517622	24.76732035
G	A	0.0193144	0.257425	0.0571012	6.54E-06	rs115030544	Glycodeoxycholate 3-sulfate levels	TRUE	reported	GCST90200026	textfile	8066	0.00251339	20.31904415
C	T	0.0360467	0.191488	0.0413057	3.55E-06	rs78536716	Glycodeoxycholate 3-sulfate levels	TRUE	reported	GCST90200026	textfile	8066	0.002657353	21.48599423
A	G	0.144439	0.10196	0.0227466	7.38E-06	rs279561	Glycodeoxycholate 3-sulfate levels	TRUE	reported	GCST90200026	textfile	8066	0.00248478	20.08718012
G	C	0.0245798	-0.229523	0.0506935	5.96E-06	rs17399163	Glycodeoxycholate 3-sulfate levels	TRUE	reported	GCST90200026	textfile	8066	0.002535054	20.49463419
T	C	0.0314013	0.198067	0.0448365	9.98E-06	rs73186478	Glycodeoxycholate 3-sulfate levels	TRUE	reported	GCST90200026	textfile	8066	0.002413533	19.50981456
T	C	0.036495	-0.18689	0.0416924	7.37E-06	rs7609588	Glycodeoxycholate 3-sulfate levels	TRUE	reported	GCST90200026	textfile	8066	0.002484961	20.08864471
G	A	0.0619077	0.145876	0.032449	6.94E-06	rs556808	Glycodeoxycholate 3-sulfate levels	TRUE	reported	GCST90200026	textfile	8066	0.00249931	20.20493041
C	A	0.749843	-0.081812	0.0181358	6.45E-06	rs11735625	Glycodeoxycholate 3-sulfate levels	TRUE	reported	GCST90200026	textfile	8066	0.002516564	20.34477472
T	C	0.661875	0.074813	0.0167274	7.73E-06	rs822596	Glycodeoxycholate 3-sulfate levels	TRUE	reported	GCST90200026	textfile	8066	0.002473793	19.99813784
C	G	0.0196865	-0.301572	0.0568238	1.11E-07	rs75236806	Glycodeoxycholate 3-sulfate levels	TRUE	reported	GCST90200026	textfile	8066	0.003479761	28.15877695
A	G	0.0202129	-0.28996	0.0564165	2.75E-07	rs114107915	Glycodeoxycholate 3-sulfate levels	TRUE	reported	GCST90200026	textfile	8066	0.003264267	26.4092583
G	A	0.0321585	-0.209033	0.0444836	2.61E-06	rs76547280	Glycodeoxycholate 3-sulfate levels	TRUE	reported	GCST90200026	textfile	8066	0.002730136	22.07608994
G	A	0.0486197	0.166582	0.0364165	4.78E-06	rs17076790	Glycodeoxycholate 3-sulfate levels	TRUE	reported	GCST90200026	textfile	8066	0.002587476	20.91953558
A	G	0.150843	0.106073	0.0218198	1.17E-06	rs56687477	Glycodeoxycholate 3-sulfate levels	TRUE	reported	GCST90200026	textfile	8066	0.002921322	23.62655895
T	C	0.0284126	-0.21014	0.0473831	9.21E-06	rs117151675	Glycodeoxycholate 3-sulfate levels	TRUE	reported	GCST90200026	textfile	8066	0.00243251	19.66359026
T	C	0.0919433	0.123478	0.0268709	4.32E-06	rs13260626	Glycodeoxycholate 3-sulfate levels	TRUE	reported	GCST90200026	textfile	8066	0.002611085	21.11091461
T	G	0.0921777	0.122847	0.0270271	5.48E-06	rs56393954	Glycodeoxycholate 3-sulfate levels	TRUE	reported	GCST90200026	textfile	8066	0.002554824	20.65487232
A	G	0.00117939	-1.13398	0.227474	6.19E-07	rs78445718	Glycodeoxycholate 3-sulfate levels	TRUE	reported	GCST90200026	textfile	8066	0.003071518	24.84503211
C	A	0.0510382	0.179841	0.0352511	3.37E-07	rs1912283	Glycodeoxycholate 3-sulfate levels	TRUE	reported	GCST90200026	textfile	8066	0.003216435	26.02102332
G	T	0.94194	0.169794	0.0334897	3.98E-07	rs7090061	Glycodeoxycholate 3-sulfate levels	TRUE	reported	GCST90200026	textfile	8066	0.003176743	25.69889596
A	G	0.0201618	0.248965	0.0558238	8.20E-06	rs138468492	Glycodeoxycholate 3-sulfate levels	TRUE	reported	GCST90200026	textfile	8066	0.002459858	19.88520644
T	A	0.714576	0.206164	0.0173345	1.28E-32	rs4762697	Glycodeoxycholate 3-sulfate levels	TRUE	reported	GCST90200026	textfile	8066	0.017234345	141.4149507
C	T	0.155769	0.522597	0.0206324	1.53E-141	rs4149056	Glycodeoxycholate 3-sulfate levels	TRUE	reported	GCST90200026	textfile	8066	0.073678041	641.3965629
G	A	0.726716	0.0778439	0.0174735	8.39E-06	rs1259775	Glycodeoxycholate 3-sulfate levels	TRUE	reported	GCST90200026	textfile	8066	0.002454505	19.84182728
T	C	0.0471698	0.385342	0.0368116	1.21E-25	rs55971546	Glycodeoxycholate 3-sulfate levels	TRUE	reported	GCST90200026	textfile	8066	0.013403087	109.5508136
G	A	0.387093	0.0903416	0.0161368	2.16E-08	rs11656408	Glycodeoxycholate 3-sulfate levels	TRUE	reported	GCST90200026	textfile	8066	0.003870777	31.33523994
A	G	0.0577952	0.155847	0.0337469	3.87E-06	rs56298430	Glycodeoxycholate 3-sulfate levels	TRUE	reported	GCST90200026	textfile	8066	0.002637085	21.32168022
G	A	0.0528607	0.153984	0.0348496	9.94E-06	rs481803	Glycodeoxycholate 3-sulfate levels	TRUE	reported	GCST90200026	textfile	8066	0.002414613	19.51856566
A	G	0.065231	-0.147095	0.0317292	3.55E-06	rs111970187	Glycodeoxycholate 3-sulfate levels	TRUE	reported	GCST90200026	textfile	8066	0.002657441	21.48670782
A	G	0.00753237	0.405439	0.0907469	7.90E-06	rs114851946	Glycodeoxycholate 3-sulfate levels	TRUE	reported	GCST90200026	textfile	8066	0.002468629	19.95628738
C	T	0.838906	0.250753	0.0211885	2.59E-32	rs212100	Glycodeoxycholate 3-sulfate levels	TRUE	reported	GCST90200026	textfile	8066	0.017067014	140.0180907
T	G	0.00941738	-0.394692	0.0816431	1.34E-06	rs117854248	Glycodeoxycholate 3-sulfate levels	TRUE	reported	GCST90200026	textfile	8066	0.002889102	23.36522545
A	G	0.324012	0.205443	0.0168158	2.51E-34	rs28415528	4-hydroxyphenylacetoylcarnitine levels	TRUE	reported	GCST90200027	textfile	7523	0.019454686	149.2217595
T	G	0.142558	0.102455	0.0231542	9.65E-06	rs12037300	4-hydroxyphenylacetoylcarnitine levels	TRUE	reported	GCST90200027	textfile	7523	0.002595893	19.57452723
G	T	0.0124311	0.340091	0.0720041	2.32E-06	rs35762753	4-hydroxyphenylacetoylcarnitine levels	TRUE	reported	GCST90200027	textfile	7523	0.002956642	22.30284943
A	G	0.0983596	0.121223	0.0266703	5.49E-06	rs16858224	4-hydroxyphenylacetoylcarnitine levels	TRUE	reported	GCST90200027	textfile	7523	0.002738623	20.65374356
T	C	0.18273	0.0897301	0.0201742	8.68E-06	rs9815292	4-hydroxyphenylacetoylcarnitine levels	TRUE	reported	GCST90200027	textfile	7523	0.002622721	19.77735397
C	T	0.111437	0.110112	0.0249106	9.86E-06	rs12522716	4-hydroxyphenylacetoylcarnitine levels	TRUE	reported	GCST90200027	textfile	7523	0.002590499	19.53374223
T	C	0.0123449	-0.33975	0.0716011	2.08E-06	rs143370068	4-hydroxyphenylacetoylcarnitine levels	TRUE	reported	GCST90200027	textfile	7523	0.002983944	22.50940778
A	C	0.080536	0.135166	0.0290774	3.34E-06	rs79995611	4-hydroxyphenylacetoylcarnitine levels	TRUE	reported	GCST90200027	textfile	7523	0.002864093	21.60271364
T	C	0.631014	-0.0794584	0.0162463	1.00E-06	rs9260114	4-hydroxyphenylacetoylcarnitine levels	TRUE	reported	GCST90200027	textfile	7523	0.003169574	23.91416499
A	T	0.0582876	0.151297	0.0336838	7.07E-06	rs164529	4-hydroxyphenylacetoylcarnitine levels	TRUE	reported	GCST90200027	textfile	7523	0.002674633	20.16986541
A	G	0.0105432	-0.34617	0.077277	7.48E-06	rs541466789	4-hydroxyphenylacetoylcarnitine levels	TRUE	reported	GCST90200027	textfile	7523	0.002660299	20.06147567
T	A	0.233356	-0.0828392	0.0186997	9.42E-06	rs6992196	4-hydroxyphenylacetoylcarnitine levels	TRUE	reported	GCST90200027	textfile	7523	0.002601837	19.61945959
T	G	0.124567	0.113889	0.0240623	2.21E-06	rs11103135	4-hydroxyphenylacetoylcarnitine levels	TRUE	reported	GCST90200027	textfile	7523	0.002968977	22.39617292
C	T	0.77493	0.136588	0.0193215	1.56E-12	rs1171614	4-hydroxyphenylacetoylcarnitine levels	TRUE	reported	GCST90200027	textfile	7523	0.006598982	49.9606339
C	T	0.0269497	-0.230754	0.0484044	1.87E-06	rs61852617	4-hydroxyphenylacetoylcarnitine levels	TRUE	reported	GCST90200027	textfile	7523	0.003011811	22.72026124
A	G	0.0124899	0.329033	0.0714271	4.09E-06	rs138654365	4-hydroxyphenylacetoylcarnitine levels	TRUE	reported	GCST90200027	textfile	7523	0.002812798	21.21472496
A	G	0.00734018	-0.477185	0.0928696	2.77E-07	rs139966006	4-hydroxyphenylacetoylcarnitine levels	TRUE	reported	GCST90200027	textfile	7523	0.003497147	26.39434833
G	A	0.00253198	0.706535	0.157307	7.07E-06	rs144390345	4-hydroxyphenylacetoylcarnitine levels	TRUE	reported	GCST90200027	textfile	7523	0.002674344	20.16767298
T	C	0.570344	0.0749383	0.0157643	2.00E-06	rs1793816	4-hydroxyphenylacetoylcarnitine levels	TRUE	reported	GCST90200027	textfile	7523	0.002994778	22.59138299
A	G	0.00886548	-0.382173	0.0846234	6.30E-06	rs74916376	4-hydroxyphenylacetoylcarnitine levels	TRUE	reported	GCST90200027	textfile	7523	0.002703785	20.39029875
T	C	0.0121984	0.353496	0.0723718	1.04E-06	rs148771520	4-hydroxyphenylacetoylcarnitine levels	TRUE	reported	GCST90200027	textfile	7523	0.003161288	23.85144998
A	G	0.0188503	0.268604	0.0584975	4.40E-06	rs74969422	4-hydroxyphenylacetoylcarnitine levels	TRUE	reported	GCST90200027	textfile	7523	0.002794756	21.07826529
A	G	0.0378849	0.186593	0.0418384	8.20E-06	rs117334169	4-hydroxyphenylacetoylcarnitine levels	TRUE	reported	GCST90200027	textfile	7523	0.002636955	19.88497668
A	T	0.0246691	-0.232121	0.0507793	4.85E-06	rs58395451	4-hydroxyphenylacetoylcarnitine levels	TRUE	reported	GCST90200027	textfile	7523	0.002769872	20.89007374
G	A	0.200107	0.128168	0.0196257	6.55E-11	rs28633991	4-hydroxyphenylacetoylcarnitine levels	TRUE	reported	GCST90200027	textfile	7523	0.005637191	42.63766665
C	G	0.0172552	0.317615	0.060654	1.64E-07	rs117495957	4-hydroxyphenylacetoylcarnitine levels	TRUE	reported	GCST90200027	textfile	7523	0.003631717	27.41369915
T	C	0.0309964	0.202782	0.0454405	8.10E-06	rs75208831	4-hydroxyphenylacetoylcarnitine levels	TRUE	reported	GCST90200027	textfile	7523	0.002640179	19.90935214
C	T	0.0232558	0.260439	0.0535509	1.15E-06	rs113752471	4-hydroxyphenylacetoylcarnitine levels	TRUE	reported	GCST90200027	textfile	7523	0.003134181	23.64629029
G	T	0.322715	-0.0788076	0.0170327	3.71E-06	rs58402301	4-hydroxyphenylacetoylcarnitine levels	TRUE	reported	GCST90200027	textfile	7523	0.002837554	21.40196926
C	T	0.747268	-0.0875942	0.0189113	3.62E-06	rs9637302	4-hydroxyphenylacetoylcarnitine levels	TRUE	reported	GCST90200027	textfile	7523	0.002843676	21.44827946
A	C	0.0174099	-0.283333	0.0586037	1.33E-06	rs144788155	1-stearoyl-2-oleoyl-gpc (18:0/18:1) levels	TRUE	reported	GCST90200028	textfile	8257	0.002822892	23.36894143
A	G	0.123869	-0.113785	0.0236704	1.53E-06	rs113951858	1-stearoyl-2-oleoyl-gpc (18:0/18:1) levels	TRUE	reported	GCST90200028	textfile	8257	0.002790762	23.10221529
C	A	0.788261	0.084431	0.018771	6.86E-06	rs1565787	1-stearoyl-2-oleoyl-gpc (18:0/18:1) levels	TRUE	reported	GCST90200028	textfile	8257	0.002444241	20.22664442
C	T	0.339903	-0.0751903	0.0158967	2.25E-06	rs112957492	1-stearoyl-2-oleoyl-gpc (18:0/18:1) levels	TRUE	reported	GCST90200028	textfile	8257	0.002702168	22.36683178
G	T	0.408404	0.0790184	0.0157127	4.93E-07	rs12748237	1-stearoyl-2-oleoyl-gpc (18:0/18:1) levels	TRUE	reported	GCST90200028	textfile	8257	0.003053545	25.2842234
G	A	0.119068	0.105365	0.0235781	7.87E-06	rs16845737	1-stearoyl-2-oleoyl-gpc (18:0/18:1) levels	TRUE	reported	GCST90200028	textfile	8257	0.002412702	19.96502808
G	A	0.346365	0.07795	0.0160189	1.14E-06	rs9872072	1-stearoyl-2-oleoyl-gpc (18:0/18:1) levels	TRUE	reported	GCST90200028	textfile	8257	0.002859571	23.67345534
A	G	0.0968192	0.113223	0.0255564	9.41E-06	rs60534314	1-stearoyl-2-oleoyl-gpc (18:0/18:1) levels	TRUE	reported	GCST90200028	textfile	8257	0.002371464	19.62297068
C	G	0.778279	-0.0829445	0.0186236	8.44E-06	rs3846738	1-stearoyl-2-oleoyl-gpc (18:0/18:1) levels	TRUE	reported	GCST90200028	textfile	8257	0.002396534	19.83091301
G	A	0.772347	0.093046	0.0187075	6.57E-07	rs1733609	1-stearoyl-2-oleoyl-gpc (18:0/18:1) levels	TRUE	reported	GCST90200028	textfile	8257	0.00298705	24.73196941
A	G	0.395346	-0.0718039	0.0159615	6.84E-06	rs12155488	1-stearoyl-2-oleoyl-gpc (18:0/18:1) levels	TRUE	reported	GCST90200028	textfile	8257	0.002444912	20.23221611
G	T	0.163857	0.0968409	0.0205599	2.47E-06	rs7793697	1-stearoyl-2-oleoyl-gpc (18:0/18:1) levels	TRUE	reported	GCST90200028	textfile	8257	0.002679711	22.18045398
C	T	0.294921	-0.080061	0.0169761	2.40E-06	rs7781555	1-stearoyl-2-oleoyl-gpc (18:0/18:1) levels	TRUE	reported	GCST90200028	textfile	8257	0.002686431	22.23622009
A	G	0.815413	0.0927466	0.0199286	3.26E-06	rs13282385	1-stearoyl-2-oleoyl-gpc (18:0/18:1) levels	TRUE	reported	GCST90200028	textfile	8257	0.002616269	21.65395391
G	A	0.0898623	-0.121111	0.0268913	6.68E-06	rs58417870	1-stearoyl-2-oleoyl-gpc (18:0/18:1) levels	TRUE	reported	GCST90200028	textfile	8257	0.002450506	20.27861909
G	A	0.112069	0.117559	0.024664	1.88E-06	rs2623844	1-stearoyl-2-oleoyl-gpc (18:0/18:1) levels	TRUE	reported	GCST90200028	textfile	8257	0.002743906	22.71326332
C	T	0.303483	0.0801002	0.0167954	1.85E-06	rs13265485	1-stearoyl-2-oleoyl-gpc (18:0/18:1) levels	TRUE	reported	GCST90200028	textfile	8257	0.002747069	22.73951989
C	T	0.0292582	0.203577	0.0451765	6.60E-06	rs16918355	1-stearoyl-2-oleoyl-gpc (18:0/18:1) levels	TRUE	reported	GCST90200028	textfile	8257	0.002453258	20.30144965
A	G	0.398179	0.0769309	0.0159107	1.33E-06	rs471924	1-stearoyl-2-oleoyl-gpc (18:0/18:1) levels	TRUE	reported	GCST90200028	textfile	8257	0.002823403	23.37318224
A	G	0.506637	-0.0676339	0.0152976	9.82E-06	rs6480817	1-stearoyl-2-oleoyl-gpc (18:0/18:1) levels	TRUE	reported	GCST90200028	textfile	8257	0.002361745	19.54236198
G	A	0.522319	0.113238	0.015183	8.77E-14	rs4751996	1-stearoyl-2-oleoyl-gpc (18:0/18:1) levels	TRUE	reported	GCST90200028	textfile	8257	0.006691616	55.61142063
G	A	0.0180002	-0.268448	0.0571512	2.64E-06	rs112580612	1-stearoyl-2-oleoyl-gpc (18:0/18:1) levels	TRUE	reported	GCST90200028	textfile	8257	0.002664946	22.05791359
A	C	0.065289	0.142451	0.0309143	4.07E-06	rs57845861	1-stearoyl-2-oleoyl-gpc (18:0/18:1) levels	TRUE	reported	GCST90200028	textfile	8257	0.002564924	21.22789659
T	A	0.0254051	0.21534	0.0487301	9.91E-06	rs75675930	1-stearoyl-2-oleoyl-gpc (18:0/18:1) levels	TRUE	reported	GCST90200028	textfile	8257	0.002359427	19.52313715
G	C	0.0188656	-0.281169	0.0568418	7.56E-07	rs146351213	1-stearoyl-2-oleoyl-gpc (18:0/18:1) levels	TRUE	reported	GCST90200028	textfile	8257	0.002954554	24.46211599
T	G	0.493499	0.0701842	0.0152329	4.08E-06	rs1953555	1-stearoyl-2-oleoyl-gpc (18:0/18:1) levels	TRUE	reported	GCST90200028	textfile	8257	0.002564343	21.22307549
C	T	0.442804	0.0700869	0.0156138	7.16E-06	rs11631791	1-stearoyl-2-oleoyl-gpc (18:0/18:1) levels	TRUE	reported	GCST90200028	textfile	8257	0.002434309	20.14425782
G	A	0.623468	-0.0865048	0.0157996	4.37E-08	rs1532085	1-stearoyl-2-oleoyl-gpc (18:0/18:1) levels	TRUE	reported	GCST90200028	textfile	8257	0.003617363	29.9697432
G	C	0.178502	-0.0902778	0.0199882	6.29E-06	rs9673221	1-stearoyl-2-oleoyl-gpc (18:0/18:1) levels	TRUE	reported	GCST90200028	textfile	8257	0.002464454	20.39432588
G	T	0.921076	0.135307	0.0291248	3.39E-06	rs8075029	1-stearoyl-2-oleoyl-gpc (18:0/18:1) levels	TRUE	reported	GCST90200028	textfile	8257	0.002607106	21.5779121
C	G	0.0763094	-0.127688	0.0285815	7.91E-06	rs142009207	1-stearoyl-2-oleoyl-gpc (18:0/18:1) levels	TRUE	reported	GCST90200028	textfile	8257	0.002411345	19.9537684
G	A	0.0141818	0.284909	0.0641011	8.80E-06	rs77960347	1-stearoyl-2-oleoyl-gpc (18:0/18:1) levels	TRUE	reported	GCST90200028	textfile	8257	0.002386829	19.75041226
G	C	0.10252	0.118562	0.0252601	2.68E-06	rs62094353	1-stearoyl-2-oleoyl-gpc (18:0/18:1) levels	TRUE	reported	GCST90200028	textfile	8257	0.002660979	22.02498876
C	T	0.0302498	-0.220026	0.0443684	7.08E-07	rs77881374	1-stearoyl-2-oleoyl-gpc (18:0/18:1) levels	TRUE	reported	GCST90200028	textfile	8257	0.002969523	24.58641822
A	C	0.21613	0.223529	0.0194671	1.62E-30	rs324420	Linoleoyl ethanolamide levels	TRUE	reported	GCST90200029	textfile	7214	0.017948305	131.8089228
A	G	0.576491	0.0725356	0.0163814	9.51E-06	rs7426919	Linoleoyl ethanolamide levels	TRUE	reported	GCST90200029	textfile	7214	0.002710476	19.60107839
A	G	0.0455622	0.175682	0.0392369	7.55E-06	rs7662010	Linoleoyl ethanolamide levels	TRUE	reported	GCST90200029	textfile	7214	0.002771302	20.04216986
A	G	0.0402451	0.184809	0.0414077	8.08E-06	rs7696703	Linoleoyl ethanolamide levels	TRUE	reported	GCST90200029	textfile	7214	0.00275366	19.91423363
T	C	0.0336438	0.199712	0.0445831	7.48E-06	rs12662335	Linoleoyl ethanolamide levels	TRUE	reported	GCST90200029	textfile	7214	0.002773865	20.06075971
A	C	0.00992229	-0.373332	0.0822802	5.70E-06	rs28545508	Linoleoyl ethanolamide levels	TRUE	reported	GCST90200029	textfile	7214	0.00284568	20.58160962
A	C	0.0798738	0.135743	0.0301337	6.65E-06	rs3115772	Linoleoyl ethanolamide levels	TRUE	reported	GCST90200029	textfile	7214	0.002805007	20.28661306
T	C	0.117383	0.122803	0.0251335	1.03E-06	rs12376024	Linoleoyl ethanolamide levels	TRUE	reported	GCST90200029	textfile	7214	0.003298383	23.86665695
A	G	0.39643	-0.0761408	0.0170639	8.12E-06	rs11258078	Linoleoyl ethanolamide levels	TRUE	reported	GCST90200029	textfile	7214	0.002752359	19.90480176
T	C	0.0201221	0.264277	0.0575657	4.41E-06	rs117498349	Linoleoyl ethanolamide levels	TRUE	reported	GCST90200029	textfile	7214	0.002913051	21.07030083
C	T	0.445363	0.0726726	0.0164124	9.52E-06	rs11146276	Linoleoyl ethanolamide levels	TRUE	reported	GCST90200029	textfile	7214	0.002710456	19.60093509
C	T	0.367292	0.0847503	0.0170818	7.00E-07	rs174529	Linoleoyl ethanolamide levels	TRUE	reported	GCST90200029	textfile	7214	0.003400632	24.60904742
A	G	0.275082	-0.0921325	0.0184528	5.95E-07	rs2435586	Linoleoyl ethanolamide levels	TRUE	reported	GCST90200029	textfile	7214	0.003443712	24.92187666
C	T	0.184416	0.0966563	0.0210465	4.38E-06	rs10842367	Linoleoyl ethanolamide levels	TRUE	reported	GCST90200029	textfile	7214	0.002915121	21.08531752
A	T	0.011207	0.343955	0.0771614	8.29E-06	rs631938	Linoleoyl ethanolamide levels	TRUE	reported	GCST90200029	textfile	7214	0.002746834	19.86472863
T	C	0.4224	0.0774118	0.0166828	3.48E-06	rs36062374	Linoleoyl ethanolamide levels	TRUE	reported	GCST90200029	textfile	7214	0.002975815	21.52563764
G	A	0.0890286	-0.150233	0.0286972	1.65E-07	rs62005640	Linoleoyl ethanolamide levels	TRUE	reported	GCST90200029	textfile	7214	0.003784676	27.39877908
G	A	0.00921788	-0.390027	0.0855774	5.17E-06	rs141174954	Linoleoyl ethanolamide levels	TRUE	reported	GCST90200029	textfile	7214	0.002871087	20.76589959
C	T	0.110078	-0.130074	0.0276656	2.58E-06	rs2925467	Linoleoyl ethanolamide levels	TRUE	reported	GCST90200029	textfile	7214	0.003054892	22.09939501
A	G	0.0249236	0.233388	0.0521374	7.59E-06	rs12604300	Linoleoyl ethanolamide levels	TRUE	reported	GCST90200029	textfile	7214	0.002769986	20.03262609
G	A	0.015614	-0.301071	0.0662649	5.53E-06	rs189272920	Linoleoyl ethanolamide levels	TRUE	reported	GCST90200029	textfile	7214	0.002853341	20.63717925
G	A	0.760719	0.0910893	0.019193	2.08E-06	rs616181	Linoleoyl ethanolamide levels	TRUE	reported	GCST90200029	textfile	7214	0.003112569	22.51793612
G	A	0.474021	-0.0831074	0.0165354	5.01E-07	rs36046295	Linoleoyl ethanolamide levels	TRUE	reported	GCST90200029	textfile	7214	0.00348944	25.25396424
A	G	0.0339395	-0.197162	0.0445672	9.69E-06	rs75187018	Linoleoyl ethanolamide levels	TRUE	reported	GCST90200029	textfile	7214	0.002705596	19.56569641
T	C	0.0137332	0.31298	0.0656428	1.86E-06	rs142890858	1,2-dilinoleoyl-GPC (18:2/18:2) levels	TRUE	reported	GCST90200030	textfile	8227	0.002755618	22.72759001
A	T	0.0115118	0.317156	0.0703929	6.62E-06	rs200497818	1,2-dilinoleoyl-GPC (18:2/18:2) levels	TRUE	reported	GCST90200030	textfile	8227	0.002461367	20.29469638
C	A	0.320975	0.0737885	0.0162494	5.60E-06	rs7618692	1,2-dilinoleoyl-GPC (18:2/18:2) levels	TRUE	reported	GCST90200030	textfile	8227	0.002500196	20.61565388
A	G	0.628021	-0.0777464	0.0154399	4.77E-07	rs4395533	1,2-dilinoleoyl-GPC (18:2/18:2) levels	TRUE	reported	GCST90200030	textfile	8227	0.003072513	25.34930284
C	G	0.294468	-0.0795882	0.0167085	1.90E-06	rs35988618	1,2-dilinoleoyl-GPC (18:2/18:2) levels	TRUE	reported	GCST90200030	textfile	8227	0.00275033	22.68385427
T	C	0.27647	0.075868	0.016878	6.95E-06	rs12546431	1,2-dilinoleoyl-GPC (18:2/18:2) levels	TRUE	reported	GCST90200030	textfile	8227	0.002450013	20.20085332
G	A	0.327955	-0.073879	0.0166395	9.00E-06	rs4277101	1,2-dilinoleoyl-GPC (18:2/18:2) levels	TRUE	reported	GCST90200030	textfile	8227	0.002390455	19.70860484
T	C	0.339963	0.295385	0.0156238	1.02E-79	rs174546	1,2-dilinoleoyl-GPC (18:2/18:2) levels	TRUE	reported	GCST90200030	textfile	8227	0.041638162	357.3534198
T	G	0.498546	-0.0704775	0.0155316	5.69E-06	rs7113302	1,2-dilinoleoyl-GPC (18:2/18:2) levels	TRUE	reported	GCST90200030	textfile	8227	0.002496557	20.58557467
C	T	0.0133008	-0.298144	0.0660607	6.39E-06	rs118058334	1,2-dilinoleoyl-GPC (18:2/18:2) levels	TRUE	reported	GCST90200030	textfile	8227	0.002469735	20.36386524
G	A	0.145495	0.107811	0.0214873	5.24E-07	rs7993596	1,2-dilinoleoyl-GPC (18:2/18:2) levels	TRUE	reported	GCST90200030	textfile	8227	0.003050662	25.16847277
G	A	0.56693	-0.0728826	0.0152831	1.85E-06	rs61985979	1,2-dilinoleoyl-GPC (18:2/18:2) levels	TRUE	reported	GCST90200030	textfile	8227	0.002756668	22.7362698
A	C	0.419598	-0.0733099	0.0153871	1.89E-06	rs4887347	1,2-dilinoleoyl-GPC (18:2/18:2) levels	TRUE	reported	GCST90200030	textfile	8227	0.002751526	22.69374189
T	C	0.0864394	0.127775	0.0271032	2.42E-06	rs34393429	1,2-dilinoleoyl-GPC (18:2/18:2) levels	TRUE	reported	GCST90200030	textfile	8227	0.002694247	22.22005087
A	G	0.436153	0.0672805	0.0152175	9.81E-06	rs708272	1,2-dilinoleoyl-GPC (18:2/18:2) levels	TRUE	reported	GCST90200030	textfile	8227	0.002370389	19.54277397
T	C	0.0097546	0.351889	0.0764559	4.17E-06	rs144222463	1,2-dilinoleoyl-GPC (18:2/18:2) levels	TRUE	reported	GCST90200030	textfile	8227	0.002568213	21.17794331
C	T	0.102648	-0.12369	0.0257392	1.54E-06	rs143494363	1,2-dilinoleoyl-GPC (18:2/18:2) levels	TRUE	reported	GCST90200030	textfile	8227	0.002799112	23.08731877
C	T	0.0144965	0.399707	0.0656099	1.11E-09	rs149556176	Nonanoylcarnitine (C9) levels	TRUE	reported	GCST90200031	textfile	7669	0.004816253	37.10491849
A	G	0.0456621	0.182088	0.0375872	1.27E-06	rs116805899	Nonanoylcarnitine (C9) levels	TRUE	reported	GCST90200031	textfile	7669	0.003050823	23.46223754
T	C	0.302297	-0.379035	0.0163653	1.13E-118	rs2185152	Nonanoylcarnitine (C9) levels	TRUE	reported	GCST90200031	textfile	7669	0.065374668	536.2871766
T	C	0.0923402	0.124527	0.0275704	6.28E-06	rs36012907	Nonanoylcarnitine (C9) levels	TRUE	reported	GCST90200031	textfile	7669	0.002653068	20.39518469
C	T	0.806803	-0.101092	0.0198797	3.67E-07	rs6741153	Nonanoylcarnitine (C9) levels	TRUE	reported	GCST90200031	textfile	7669	0.003360572	25.85238711
C	T	0.210945	-0.0865386	0.0193058	7.38E-06	rs3821429	Nonanoylcarnitine (C9) levels	TRUE	reported	GCST90200031	textfile	7669	0.002613178	20.08772943
T	C	0.162008	-0.0955123	0.0214322	8.33E-06	rs62275743	Nonanoylcarnitine (C9) levels	TRUE	reported	GCST90200031	textfile	7669	0.002582992	19.85508842
C	T	0.395662	-0.0767536	0.0161833	2.11E-06	rs62302032	Nonanoylcarnitine (C9) levels	TRUE	reported	GCST90200031	textfile	7669	0.002924507	22.48796023
T	G	0.174844	0.0931014	0.0209124	8.51E-06	rs3849591	Nonanoylcarnitine (C9) levels	TRUE	reported	GCST90200031	textfile	7669	0.002577775	19.81487762
C	A	0.261665	-0.201561	0.0176917	4.53E-30	rs17843966	Nonanoylcarnitine (C9) levels	TRUE	reported	GCST90200031	textfile	7669	0.016643555	129.7659055
A	C	0.0120026	-0.364413	0.0718698	3.97E-07	rs77010315	Nonanoylcarnitine (C9) levels	TRUE	reported	GCST90200031	textfile	7669	0.003341201	25.70286741
C	T	0.122009	-0.109419	0.0240136	5.20E-06	rs17156818	Nonanoylcarnitine (C9) levels	TRUE	reported	GCST90200031	textfile	7669	0.002699964	20.75666919
A	C	0.0107166	-0.33528	0.0753084	8.50E-06	rs185971209	Nonanoylcarnitine (C9) levels	TRUE	reported	GCST90200031	textfile	7669	0.002577916	19.81596287
G	A	0.00627123	0.453518	0.0995013	5.17E-06	rs150941161	Nonanoylcarnitine (C9) levels	TRUE	reported	GCST90200031	textfile	7669	0.002701581	20.76912849
G	A	0.0106675	0.365473	0.0757468	1.40E-06	rs111833208	Nonanoylcarnitine (C9) levels	TRUE	reported	GCST90200031	textfile	7669	0.003026404	23.27387734
C	G	0.670471	-0.0771243	0.0166953	3.85E-06	rs4878367	Nonanoylcarnitine (C9) levels	TRUE	reported	GCST90200031	textfile	7669	0.002774907	21.33441513
A	G	0.011261	0.335733	0.0742759	6.18E-06	rs186327276	Nonanoylcarnitine (C9) levels	TRUE	reported	GCST90200031	textfile	7669	0.002657039	20.42579374
A	G	0.61212	0.0925924	0.0163841	1.59E-08	rs2062541	Nonanoylcarnitine (C9) levels	TRUE	reported	GCST90200031	textfile	7669	0.004147266	31.92950809
T	G	0.076871	0.139952	0.0298188	2.69E-06	rs111262693	Nonanoylcarnitine (C9) levels	TRUE	reported	GCST90200031	textfile	7669	0.002864135	22.02239863
G	A	0.802955	-0.0892459	0.0200902	8.90E-06	rs4597410	Nonanoylcarnitine (C9) levels	TRUE	reported	GCST90200031	textfile	7669	0.002566571	19.72853116
T	C	0.030727	0.204359	0.0459381	8.64E-06	rs148371531	Nonanoylcarnitine (C9) levels	TRUE	reported	GCST90200031	textfile	7669	0.002573852	19.78464243
C	T	0.12128	-0.113161	0.0240728	2.59E-06	rs77560455	Nonanoylcarnitine (C9) levels	TRUE	reported	GCST90200031	textfile	7669	0.002873109	22.09159452
C	T	0.0120019	0.317474	0.0716162	9.29E-06	rs11582641	2-hydroxybutyrate/2-hydroxyisobutyrate levels	TRUE	reported	GCST90200032	textfile	8215	0.002386429	19.64662864
C	T	0.022048	-0.237423	0.0532224	8.16E-06	rs115984300	2-hydroxybutyrate/2-hydroxyisobutyrate levels	TRUE	reported	GCST90200032	textfile	8215	0.002416564	19.8953197
A	C	0.0213403	0.240291	0.0536882	7.62E-06	rs76072104	2-hydroxybutyrate/2-hydroxyisobutyrate levels	TRUE	reported	GCST90200032	textfile	8215	0.002432496	20.02680077
C	T	0.597782	-0.0824749	0.0158312	1.89E-07	rs780094	2-hydroxybutyrate/2-hydroxyisobutyrate levels	TRUE	reported	GCST90200032	textfile	8215	0.00329288	27.1337725
G	A	0.0799363	0.129097	0.0286991	6.85E-06	rs12639326	2-hydroxybutyrate/2-hydroxyisobutyrate levels	TRUE	reported	GCST90200032	textfile	8215	0.002457083	20.22972598
T	C	0.012029	-0.318864	0.0718004	8.96E-06	rs76968005	2-hydroxybutyrate/2-hydroxyisobutyrate levels	TRUE	reported	GCST90200032	textfile	8215	0.002395015	19.71748446
T	C	0.4489	-0.0815387	0.0157023	2.07E-07	rs10022462	2-hydroxybutyrate/2-hydroxyisobutyrate levels	TRUE	reported	GCST90200032	textfile	8215	0.003271676	26.95847245
C	G	0.269359	-0.0804369	0.0177714	6.01E-06	rs34318462	2-hydroxybutyrate/2-hydroxyisobutyrate levels	TRUE	reported	GCST90200032	textfile	8215	0.002487586	20.48149342
T	C	0.00846314	-0.417902	0.0852354	9.44E-07	rs183194965	2-hydroxybutyrate/2-hydroxyisobutyrate levels	TRUE	reported	GCST90200032	textfile	8215	0.002917644	24.0327322
A	G	0.0996814	0.142185	0.0259851	4.45E-08	rs887417	2-hydroxybutyrate/2-hydroxyisobutyrate levels	TRUE	reported	GCST90200032	textfile	8215	0.003631376	29.93319223
A	G	0.0183402	0.263656	0.0579158	5.30E-06	rs117246538	2-hydroxybutyrate/2-hydroxyisobutyrate levels	TRUE	reported	GCST90200032	textfile	8215	0.002516398	20.71931789
A	G	0.0251468	-0.222032	0.0496307	7.69E-06	rs148158000	2-hydroxybutyrate/2-hydroxyisobutyrate levels	TRUE	reported	GCST90200032	textfile	8215	0.002430334	20.00896367
T	C	0.0453487	0.166385	0.0372444	7.92E-06	rs79950608	2-hydroxybutyrate/2-hydroxyisobutyrate levels	TRUE	reported	GCST90200032	textfile	8215	0.002423511	19.95265221
T	C	0.103879	0.120408	0.0260123	3.68E-06	rs12859068	2-hydroxybutyrate/2-hydroxyisobutyrate levels	TRUE	reported	GCST90200032	textfile	8215	0.002601443	21.42137936
G	A	0.0147635	-0.294507	0.0646533	5.23E-06	rs139590419	2-hydroxybutyrate/2-hydroxyisobutyrate levels	TRUE	reported	GCST90200032	textfile	8215	0.002519456	20.74455414
T	A	0.8125	-0.0889781	0.0198336	7.25E-06	rs2224460	2-hydroxybutyrate/2-hydroxyisobutyrate levels	TRUE	reported	GCST90200032	textfile	8215	0.002443953	20.12136365
T	C	0.364552	-0.0754319	0.0161058	2.82E-06	rs7181304	2-hydroxybutyrate/2-hydroxyisobutyrate levels	TRUE	reported	GCST90200032	textfile	8215	0.002663053	21.93005624
G	T	0.361644	-0.0636171	0.0142451	7.97E-06	rs1900394	Sphingomyelin (d18:2/23:0, d18:1/23:1, d17:1/24:1) levels	TRUE	reported	GCST90200033	textfile	8272	0.002405251	19.93938297
G	C	0.241794	-0.0720679	0.0162529	9.24E-06	rs2280189	Sphingomyelin (d18:2/23:0, d18:1/23:1, d17:1/24:1) levels	TRUE	reported	GCST90200033	textfile	8272	0.002371267	19.65698887
T	G	0.0435987	0.152181	0.0341997	8.60E-06	rs9854267	Sphingomyelin (d18:2/23:0, d18:1/23:1, d17:1/24:1) levels	TRUE	reported	GCST90200033	textfile	8272	0.002387962	19.79571798
A	G	0.0350462	-0.168448	0.037592	7.43E-06	rs78146054	Sphingomyelin (d18:2/23:0, d18:1/23:1, d17:1/24:1) levels	TRUE	reported	GCST90200033	textfile	8272	0.002421461	20.07408865
G	A	0.526204	0.061893	0.0139002	8.48E-06	rs340082	Sphingomyelin (d18:2/23:0, d18:1/23:1, d17:1/24:1) levels	TRUE	reported	GCST90200033	textfile	8272	0.002391062	19.82147428
A	G	0.909169	-0.109487	0.023752	4.03E-06	rs4090284	Sphingomyelin (d18:2/23:0, d18:1/23:1, d17:1/24:1) levels	TRUE	reported	GCST90200033	textfile	8272	0.002562124	21.24318967
G	A	0.0122941	0.300754	0.0620159	1.24E-06	rs150098540	Sphingomyelin (d18:2/23:0, d18:1/23:1, d17:1/24:1) levels	TRUE	reported	GCST90200033	textfile	8272	0.002835131	23.5131983
C	T	0.441862	-0.0633954	0.0141225	7.16E-06	rs12156329	Sphingomyelin (d18:2/23:0, d18:1/23:1, d17:1/24:1) levels	TRUE	reported	GCST90200033	textfile	8272	0.002430106	20.1459295
C	G	0.546444	0.0662529	0.0136325	1.17E-06	rs4961194	Sphingomyelin (d18:2/23:0, d18:1/23:1, d17:1/24:1) levels	TRUE	reported	GCST90200033	textfile	8272	0.002847148	23.6131408
C	T	0.879445	0.0941503	0.0212926	9.79E-06	rs7812898	Sphingomyelin (d18:2/23:0, d18:1/23:1, d17:1/24:1) levels	TRUE	reported	GCST90200033	textfile	8272	0.002358035	19.54704033
T	G	0.62751	0.0694894	0.0146892	2.24E-06	rs7043494	Sphingomyelin (d18:2/23:0, d18:1/23:1, d17:1/24:1) levels	TRUE	reported	GCST90200033	textfile	8272	0.002698093	22.37359743
C	G	0.0505461	0.142179	0.0317889	7.73E-06	rs2437818	Sphingomyelin (d18:2/23:0, d18:1/23:1, d17:1/24:1) levels	TRUE	reported	GCST90200033	textfile	8272	0.002412462	19.99930456
T	G	0.0142183	-0.270771	0.057547	2.54E-06	rs3025304	Sphingomyelin (d18:2/23:0, d18:1/23:1, d17:1/24:1) levels	TRUE	reported	GCST90200033	textfile	8272	0.00266924	22.13369418
C	A	0.406741	-0.065135	0.0144076	6.16E-06	rs2265085	Sphingomyelin (d18:2/23:0, d18:1/23:1, d17:1/24:1) levels	TRUE	reported	GCST90200033	textfile	8272	0.002464696	20.43339514
G	A	0.811433	0.0835719	0.0172954	1.35E-06	rs9420630	Sphingomyelin (d18:2/23:0, d18:1/23:1, d17:1/24:1) levels	TRUE	reported	GCST90200033	textfile	8272	0.002814652	23.34287339
T	C	0.0311804	0.177307	0.0397695	8.26E-06	rs117060870	Sphingomyelin (d18:2/23:0, d18:1/23:1, d17:1/24:1) levels	TRUE	reported	GCST90200033	textfile	8272	0.002397169	19.87222453
A	G	0.223534	-0.104019	0.0164475	2.54E-10	rs174621	Sphingomyelin (d18:2/23:0, d18:1/23:1, d17:1/24:1) levels	TRUE	reported	GCST90200033	textfile	8272	0.00481194	39.98715833
C	G	0.00825243	-0.395718	0.0758183	1.80E-07	rs148058698	Sphingomyelin (d18:2/23:0, d18:1/23:1, d17:1/24:1) levels	TRUE	reported	GCST90200033	textfile	8272	0.003282352	27.23444377
T	C	0.0202826	0.217492	0.0481807	6.36E-06	rs145248567	Sphingomyelin (d18:2/23:0, d18:1/23:1, d17:1/24:1) levels	TRUE	reported	GCST90200033	textfile	8272	0.002457318	20.37207878
G	C	0.0103624	-0.304186	0.06779	7.22E-06	rs117224623	Sphingomyelin (d18:2/23:0, d18:1/23:1, d17:1/24:1) levels	TRUE	reported	GCST90200033	textfile	8272	0.00242818	20.12992515
A	G	0.163991	0.134363	0.0183247	2.26E-13	rs7160525	Sphingomyelin (d18:2/23:0, d18:1/23:1, d17:1/24:1) levels	TRUE	reported	GCST90200033	textfile	8272	0.006457458	53.7502664
C	T	0.167128	-0.0891519	0.0184949	1.43E-06	rs7209004	Sphingomyelin (d18:2/23:0, d18:1/23:1, d17:1/24:1) levels	TRUE	reported	GCST90200033	textfile	8272	0.002801099	23.23016077
T	C	0.024897	-0.200146	0.0435051	4.21E-06	rs142077382	Sphingomyelin (d18:2/23:0, d18:1/23:1, d17:1/24:1) levels	TRUE	reported	GCST90200033	textfile	8272	0.002552074	21.15964958
C	T	0.719763	0.0705487	0.0158686	8.76E-06	rs13347058	Sphingomyelin (d18:2/23:0, d18:1/23:1, d17:1/24:1) levels	TRUE	reported	GCST90200033	textfile	8272	0.002383712	19.7604026
G	A	0.282357	0.0674281	0.0151675	8.77E-06	rs1296489	Sphingomyelin (d18:2/23:0, d18:1/23:1, d17:1/24:1) levels	TRUE	reported	GCST90200033	textfile	8272	0.002383455	19.75826569
G	A	0.235223	0.0780847	0.0163783	1.86E-06	rs5765672	Sphingomyelin (d18:2/23:0, d18:1/23:1, d17:1/24:1) levels	TRUE	reported	GCST90200033	textfile	8272	0.002740261	22.72423294
T	A	0.32247	-0.0675688	0.0152717	9.67E-06	rs7524784	Tricosanoyl sphingomyelin (d18:1/23:0) levels	TRUE	reported	GCST90200034	textfile	8257	0.002365195	19.57097386
C	T	0.846703	0.0888721	0.0200405	9.22E-06	rs3850435	Tricosanoyl sphingomyelin (d18:1/23:0) levels	TRUE	reported	GCST90200034	textfile	8257	0.002376065	19.66113442
T	C	0.0157543	-0.25338	0.05633	6.86E-06	rs79448051	Tricosanoyl sphingomyelin (d18:1/23:0) levels	TRUE	reported	GCST90200034	textfile	8257	0.002444443	20.22832647
C	G	0.0207446	-0.226918	0.0495664	4.69E-06	rs187423453	Tricosanoyl sphingomyelin (d18:1/23:0) levels	TRUE	reported	GCST90200034	textfile	8257	0.002531861	20.95356544
A	T	0.589364	-0.0664093	0.0146187	5.55E-06	rs1881880	Tricosanoyl sphingomyelin (d18:1/23:0) levels	TRUE	reported	GCST90200034	textfile	8257	0.002493067	20.63170362
G	A	0.754894	0.0877208	0.0170845	2.83E-07	rs4131340	Tricosanoyl sphingomyelin (d18:1/23:0) levels	TRUE	reported	GCST90200034	textfile	8257	0.003182687	26.35696587
T	C	0.0339533	0.180832	0.0391722	3.91E-06	rs75143980	Tricosanoyl sphingomyelin (d18:1/23:0) levels	TRUE	reported	GCST90200034	textfile	8257	0.002574263	21.30538752
A	G	0.0892129	0.112261	0.0249426	6.77E-06	rs75512404	Tricosanoyl sphingomyelin (d18:1/23:0) levels	TRUE	reported	GCST90200034	textfile	8257	0.002447304	20.25205797
A	G	0.576993	0.0668215	0.0143877	3.41E-06	rs4597955	Tricosanoyl sphingomyelin (d18:1/23:0) levels	TRUE	reported	GCST90200034	textfile	8257	0.00260552	21.56475291
C	T	0.0715241	-0.122861	0.0275992	8.52E-06	rs62385400	Tricosanoyl sphingomyelin (d18:1/23:0) levels	TRUE	reported	GCST90200034	textfile	8257	0.002394262	19.81207199
T	G	0.159227	-0.0902446	0.0193823	3.22E-06	rs4505988	Tricosanoyl sphingomyelin (d18:1/23:0) levels	TRUE	reported	GCST90200034	textfile	8257	0.00261861	21.67337867
A	G	0.011476	-0.303494	0.0667616	5.47E-06	rs149510848	Tricosanoyl sphingomyelin (d18:1/23:0) levels	TRUE	reported	GCST90200034	textfile	8257	0.002496542	20.66053387
G	C	0.0164422	0.25373	0.0557701	5.38E-06	rs150041281	Tricosanoyl sphingomyelin (d18:1/23:0) levels	TRUE	reported	GCST90200034	textfile	8257	0.002500525	20.69357786
G	A	0.0105091	-0.308034	0.0694996	9.33E-06	rs145676078	Tricosanoyl sphingomyelin (d18:1/23:0) levels	TRUE	reported	GCST90200034	textfile	8257	0.002373441	19.63936736
T	A	0.0719835	0.132477	0.0275351	1.50E-06	rs74617384	Tricosanoyl sphingomyelin (d18:1/23:0) levels	TRUE	reported	GCST90200034	textfile	8257	0.002795565	23.14208298
T	C	0.00902879	0.343206	0.0754641	5.42E-06	rs112881053	Tricosanoyl sphingomyelin (d18:1/23:0) levels	TRUE	reported	GCST90200034	textfile	8257	0.002498735	20.67872428
A	C	0.0205455	0.224719	0.0501518	7.44E-06	rs72694392	Tricosanoyl sphingomyelin (d18:1/23:0) levels	TRUE	reported	GCST90200034	textfile	8257	0.002425658	20.0724937
G	A	0.0207323	0.278831	0.0496107	1.91E-08	rs118105552	Tricosanoyl sphingomyelin (d18:1/23:0) levels	TRUE	reported	GCST90200034	textfile	8257	0.003811104	31.58102313
T	C	0.0296781	0.198532	0.0417713	2.01E-06	rs16934446	Tricosanoyl sphingomyelin (d18:1/23:0) levels	TRUE	reported	GCST90200034	textfile	8257	0.002728326	22.58394697
A	G	0.176435	0.0863654	0.0185144	3.09E-06	rs12004644	Tricosanoyl sphingomyelin (d18:1/23:0) levels	TRUE	reported	GCST90200034	textfile	8257	0.002628421	21.75479954
C	A	0.407336	-0.0737598	0.0149465	8.02E-07	rs2265085	Tricosanoyl sphingomyelin (d18:1/23:0) levels	TRUE	reported	GCST90200034	textfile	8257	0.002940757	24.34754858
T	C	0.0266544	0.212657	0.044608	1.87E-06	rs184860164	Tricosanoyl sphingomyelin (d18:1/23:0) levels	TRUE	reported	GCST90200034	textfile	8257	0.002744845	22.72106346
C	T	0.070251	-0.124665	0.0280107	8.56E-06	rs113824616	Tricosanoyl sphingomyelin (d18:1/23:0) levels	TRUE	reported	GCST90200034	textfile	8257	0.002393196	19.80322635
C	T	0.0197392	-0.230127	0.0504464	5.07E-06	rs12425188	Tricosanoyl sphingomyelin (d18:1/23:0) levels	TRUE	reported	GCST90200034	textfile	8257	0.002513966	20.80508941
G	C	0.0130381	-0.307513	0.0629953	1.05E-06	rs143295230	Tricosanoyl sphingomyelin (d18:1/23:0) levels	TRUE	reported	GCST90200034	textfile	8257	0.002877642	23.823494
T	A	0.00893834	0.336204	0.0751975	7.79E-06	rs16955077	Tricosanoyl sphingomyelin (d18:1/23:0) levels	TRUE	reported	GCST90200034	textfile	8257	0.002415052	19.98452088
G	A	0.0115403	-0.30839	0.0667715	3.86E-06	rs117031892	Tricosanoyl sphingomyelin (d18:1/23:0) levels	TRUE	reported	GCST90200034	textfile	8257	0.002576769	21.32618153
G	A	0.823705	0.0916229	0.0190005	1.42E-06	rs7237346	Tricosanoyl sphingomyelin (d18:1/23:0) levels	TRUE	reported	GCST90200034	textfile	8257	0.002808241	23.24731505
G	T	0.10752	-0.126255	0.0228898	3.47E-08	rs390082	Tricosanoyl sphingomyelin (d18:1/23:0) levels	TRUE	reported	GCST90200034	textfile	8257	0.003671078	30.4164111
T	G	0.0178571	-0.287549	0.0560121	2.84E-07	rs11591147	Palmitoyl dihydrosphingomyelin (d18:0/16:0) levels	TRUE	reported	GCST90200035	textfile	8269	0.003177057	26.34844307
C	T	0.255527	-0.0818998	0.0170952	1.66E-06	rs34372981	Palmitoyl dihydrosphingomyelin (d18:0/16:0) levels	TRUE	reported	GCST90200035	textfile	8269	0.002767965	22.94627827
C	T	0.0309159	-0.192888	0.0431349	7.76E-06	rs116697924	Palmitoyl dihydrosphingomyelin (d18:0/16:0) levels	TRUE	reported	GCST90200035	textfile	8269	0.002412409	19.99161017
A	G	0.51474	-0.0666429	0.0149405	8.17E-06	rs6661914	Palmitoyl dihydrosphingomyelin (d18:0/16:0) levels	TRUE	reported	GCST90200035	textfile	8269	0.002400384	19.89172546
C	T	0.266918	0.0779601	0.0168535	3.73E-06	rs11693959	Palmitoyl dihydrosphingomyelin (d18:0/16:0) levels	TRUE	reported	GCST90200035	textfile	8269	0.002581007	21.39239997
A	C	0.70142	0.0749874	0.016403	4.84E-06	rs7577494	Palmitoyl dihydrosphingomyelin (d18:0/16:0) levels	TRUE	reported	GCST90200035	textfile	8269	0.002521046	20.89416247
A	G	0.339082	-0.0729497	0.0159499	4.79E-06	rs9822689	Palmitoyl dihydrosphingomyelin (d18:0/16:0) levels	TRUE	reported	GCST90200035	textfile	8269	0.002523369	20.91346708
T	C	0.0320218	0.192565	0.0421372	4.88E-06	rs116004675	Palmitoyl dihydrosphingomyelin (d18:0/16:0) levels	TRUE	reported	GCST90200035	textfile	8269	0.002519271	20.87941405
A	C	0.00957344	-0.346651	0.0769745	6.69E-06	rs148116147	Palmitoyl dihydrosphingomyelin (d18:0/16:0) levels	TRUE	reported	GCST90200035	textfile	8269	0.002446664	20.27617857
T	G	0.0409806	-0.173329	0.037254	3.28E-06	rs113745941	Palmitoyl dihydrosphingomyelin (d18:0/16:0) levels	TRUE	reported	GCST90200035	textfile	8269	0.002611008	21.64171074
T	C	0.220359	0.0837777	0.0185517	6.30E-06	rs17796183	Palmitoyl dihydrosphingomyelin (d18:0/16:0) levels	TRUE	reported	GCST90200035	textfile	8269	0.002460179	20.38845828
C	A	0.0367183	-0.177534	0.0401576	9.83E-06	rs10458125	Palmitoyl dihydrosphingomyelin (d18:0/16:0) levels	TRUE	reported	GCST90200035	textfile	8269	0.00235803	19.53990838
T	C	0.0370595	-0.176177	0.0397002	9.09E-06	rs114294882	Palmitoyl dihydrosphingomyelin (d18:0/16:0) levels	TRUE	reported	GCST90200035	textfile	8269	0.002375894	19.68828907
C	T	0.0478324	-0.172696	0.034649	6.22E-07	rs117204314	Palmitoyl dihydrosphingomyelin (d18:0/16:0) levels	TRUE	reported	GCST90200035	textfile	8269	0.002995211	24.8357965
G	T	0.500182	0.0732423	0.0148983	8.83E-07	rs420430	Palmitoyl dihydrosphingomyelin (d18:0/16:0) levels	TRUE	reported	GCST90200035	textfile	8269	0.002914272	24.16270006
T	A	0.0718788	0.163314	0.0289844	1.76E-08	rs74617384	Palmitoyl dihydrosphingomyelin (d18:0/16:0) levels	TRUE	reported	GCST90200035	textfile	8269	0.003824732	31.74045503
A	G	0.147584	0.0963229	0.0209724	4.37E-06	rs10816150	Palmitoyl dihydrosphingomyelin (d18:0/16:0) levels	TRUE	reported	GCST90200035	textfile	8269	0.002544505	21.08908708
A	G	0.299406	0.0821726	0.0163295	4.85E-07	rs56850653	Palmitoyl dihydrosphingomyelin (d18:0/16:0) levels	TRUE	reported	GCST90200035	textfile	8269	0.003053004	25.3164746
A	G	0.0231918	-0.222338	0.0495887	7.34E-06	rs142585295	Palmitoyl dihydrosphingomyelin (d18:0/16:0) levels	TRUE	reported	GCST90200035	textfile	8269	0.002425238	20.09818729
A	G	0.286131	0.0744683	0.0163475	5.23E-06	rs12316258	Palmitoyl dihydrosphingomyelin (d18:0/16:0) levels	TRUE	reported	GCST90200035	textfile	8269	0.002503218	20.74603628
G	T	0.165331	-0.188376	0.019895	2.84E-21	rs12878001	Palmitoyl dihydrosphingomyelin (d18:0/16:0) levels	TRUE	reported	GCST90200035	textfile	8269	0.010725733	89.63099144
T	C	0.165043	0.0975738	0.0204297	1.79E-06	rs56996827	Palmitoyl dihydrosphingomyelin (d18:0/16:0) levels	TRUE	reported	GCST90200035	textfile	8269	0.002751016	22.80538482
A	C	0.141459	0.0983209	0.0212006	3.52E-06	rs12437952	Palmitoyl dihydrosphingomyelin (d18:0/16:0) levels	TRUE	reported	GCST90200035	textfile	8269	0.002594265	21.50256811
G	A	0.806515	-0.0839714	0.0189925	9.81E-06	rs2955752	Palmitoyl dihydrosphingomyelin (d18:0/16:0) levels	TRUE	reported	GCST90200035	textfile	8269	0.002358414	19.54310041
T	C	0.0167894	-0.290427	0.0599645	1.28E-06	rs143978892	Palmitoyl dihydrosphingomyelin (d18:0/16:0) levels	TRUE	reported	GCST90200035	textfile	8269	0.0028288	23.45203263
T	C	0.174899	-0.0954162	0.0197205	1.31E-06	rs7234333	Palmitoyl dihydrosphingomyelin (d18:0/16:0) levels	TRUE	reported	GCST90200035	textfile	8269	0.002823109	23.4047138
T	C	0.112956	-0.139881	0.0233227	2.00E-09	rs17248720	Palmitoyl dihydrosphingomyelin (d18:0/16:0) levels	TRUE	reported	GCST90200035	textfile	8269	0.004331334	35.96290374
T	C	0.0121847	0.328224	0.0685884	1.71E-06	rs138472585	Palmitoyl dihydrosphingomyelin (d18:0/16:0) levels	TRUE	reported	GCST90200035	textfile	8269	0.002761756	22.89466375
A	G	0.057739	-0.150709	0.0321522	2.77E-06	rs190712692	Palmitoyl dihydrosphingomyelin (d18:0/16:0) levels	TRUE	reported	GCST90200035	textfile	8269	0.002650035	21.96604822
G	T	0.460523	0.086743	0.0151612	1.06E-08	rs9749077	Palmitoyl dihydrosphingomyelin (d18:0/16:0) levels	TRUE	reported	GCST90200035	textfile	8269	0.003943056	32.726282
T	C	0.28264	0.0876702	0.0165347	1.14E-07	rs62132803	Palmitoyl dihydrosphingomyelin (d18:0/16:0) levels	TRUE	reported	GCST90200035	textfile	8269	0.003388319	28.10646979
A	G	0.10815	-0.120526	0.024091	5.65E-07	rs6066667	Palmitoyl dihydrosphingomyelin (d18:0/16:0) levels	TRUE	reported	GCST90200035	textfile	8269	0.003017771	25.02342646
C	G	0.132351	0.118368	0.0261354	5.93E-06	rs10889504	1-palmitoleoylglycerol (16:1) levels	TRUE	reported	GCST90200036	textfile	6432	0.003178934	20.5057309
G	A	0.0730391	-0.16326	0.0342519	1.88E-06	rs112286689	1-palmitoleoylglycerol (16:1) levels	TRUE	reported	GCST90200036	textfile	6432	0.003519759	22.71198992
A	G	0.0349797	-0.232205	0.0481071	1.39E-06	rs78501213	1-palmitoleoylglycerol (16:1) levels	TRUE	reported	GCST90200036	textfile	6432	0.003609179	23.29108478
C	T	0.111907	0.127078	0.0278214	4.93E-06	rs150532509	1-palmitoleoylglycerol (16:1) levels	TRUE	reported	GCST90200036	textfile	6432	0.003233183	20.85680202
A	G	0.0315273	0.225142	0.0496659	5.81E-06	rs61731470	1-palmitoleoylglycerol (16:1) levels	TRUE	reported	GCST90200036	textfile	6432	0.003184675	20.54288132
G	T	0.54155	0.093067	0.0174481	9.61E-08	rs9841769	1-palmitoleoylglycerol (16:1) levels	TRUE	reported	GCST90200036	textfile	6432	0.004403848	28.44199681
G	T	0.053833	-0.177354	0.0392813	6.33E-06	rs80124767	1-palmitoleoylglycerol (16:1) levels	TRUE	reported	GCST90200036	textfile	6432	0.003159294	20.37864053
A	G	0.0242877	0.265218	0.0572261	3.58E-06	rs75777653	1-palmitoleoylglycerol (16:1) levels	TRUE	reported	GCST90200036	textfile	6432	0.00332831	21.47250091
C	T	0.694392	0.0861499	0.0189668	5.57E-06	rs1599684	1-palmitoleoylglycerol (16:1) levels	TRUE	reported	GCST90200036	textfile	6432	0.003197309	20.62463935
C	G	0.514667	-0.0779722	0.0175944	9.35E-06	rs4862080	1-palmitoleoylglycerol (16:1) levels	TRUE	reported	GCST90200036	textfile	6432	0.003044112	19.63340344
A	G	0.0221253	0.287379	0.0593691	1.29E-06	rs78554850	1-palmitoleoylglycerol (16:1) levels	TRUE	reported	GCST90200036	textfile	6432	0.003629643	23.42362275
C	G	0.146294	-0.110026	0.0246545	8.09E-06	rs7726558	1-palmitoleoylglycerol (16:1) levels	TRUE	reported	GCST90200036	textfile	6432	0.003086808	19.90962992
T	C	0.0117078	0.381832	0.0814522	2.76E-06	rs188529802	1-palmitoleoylglycerol (16:1) levels	TRUE	reported	GCST90200036	textfile	6432	0.003404957	21.96867903
G	T	0.0434202	0.197957	0.0433226	4.89E-06	rs75076424	1-palmitoleoylglycerol (16:1) levels	TRUE	reported	GCST90200036	textfile	6432	0.003235632	20.8726523
C	A	0.00537718	0.535296	0.120155	8.39E-06	rs78921009	1-palmitoleoylglycerol (16:1) levels	TRUE	reported	GCST90200036	textfile	6432	0.00307624	19.84125953
A	G	0.028074	0.252837	0.0538357	2.65E-06	rs77682771	1-palmitoleoylglycerol (16:1) levels	TRUE	reported	GCST90200036	textfile	6432	0.003417494	22.04984118
G	A	0.0302134	0.259538	0.0514085	4.45E-07	rs113666856	1-palmitoleoylglycerol (16:1) levels	TRUE	reported	GCST90200036	textfile	6432	0.003947012	25.47985664
G	T	0.297812	0.0942338	0.0197574	1.85E-06	rs718742	1-palmitoleoylglycerol (16:1) levels	TRUE	reported	GCST90200036	textfile	6432	0.003524313	22.7414819
C	T	0.0792071	0.145808	0.0323628	6.62E-06	rs71510424	1-palmitoleoylglycerol (16:1) levels	TRUE	reported	GCST90200036	textfile	6432	0.003145981	20.29249578
G	A	0.482823	-0.0819217	0.0177884	4.12E-06	rs56959125	1-palmitoleoylglycerol (16:1) levels	TRUE	reported	GCST90200036	textfile	6432	0.003286612	21.20259783
T	G	0.0142857	0.349536	0.0740248	2.34E-06	rs140145918	1-palmitoleoylglycerol (16:1) levels	TRUE	reported	GCST90200036	textfile	6432	0.003454462	22.28918946
C	T	0.935763	-0.159238	0.0357452	8.40E-06	rs2072560	1-palmitoleoylglycerol (16:1) levels	TRUE	reported	GCST90200036	textfile	6432	0.003075913	19.83914278
G	A	0.182973	-0.102827	0.0230029	7.82E-06	rs4489853	1-palmitoleoylglycerol (16:1) levels	TRUE	reported	GCST90200036	textfile	6432	0.003097105	19.97625554
C	G	0.297119	-0.0988084	0.0194795	3.93E-07	rs9570568	1-palmitoleoylglycerol (16:1) levels	TRUE	reported	GCST90200036	textfile	6432	0.003984302	25.72154553
C	A	0.0116152	0.373448	0.0822821	5.66E-06	rs139023902	1-palmitoleoylglycerol (16:1) levels	TRUE	reported	GCST90200036	textfile	6432	0.003192382	20.59275624
C	A	0.0211268	0.286106	0.0620406	4.00E-06	rs60365179	1-palmitoleoylglycerol (16:1) levels	TRUE	reported	GCST90200036	textfile	6432	0.003295508	21.26017768
C	T	0.15067	-0.111783	0.0247252	6.15E-06	rs72785421	1-palmitoleoylglycerol (16:1) levels	TRUE	reported	GCST90200036	textfile	6432	0.003167728	20.43322101
C	A	0.00678098	-0.558615	0.105865	1.32E-07	rs75221929	1-palmitoleoylglycerol (16:1) levels	TRUE	reported	GCST90200036	textfile	6432	0.00431021	27.83462149
G	A	0.017263	0.315306	0.0668543	2.40E-06	rs189196332	1-palmitoleoylglycerol (16:1) levels	TRUE	reported	GCST90200036	textfile	6432	0.003446358	22.23671939
C	T	0.410896	-0.0852027	0.0182482	3.03E-06	rs9960247	1-palmitoleoylglycerol (16:1) levels	TRUE	reported	GCST90200036	textfile	6432	0.003377934	21.79373108
A	C	0.39739	0.0828802	0.0180051	4.16E-06	rs2642213	1-palmitoleoylglycerol (16:1) levels	TRUE	reported	GCST90200036	textfile	6432	0.003283493	21.18241354
G	T	0.446585	0.0786194	0.0176042	7.97E-06	rs3826700	1-palmitoleoylglycerol (16:1) levels	TRUE	reported	GCST90200036	textfile	6432	0.003091265	19.93846864
T	C	0.0153713	-0.334391	0.0721986	3.63E-06	rs35921908	1-palmitoleoylglycerol (16:1) levels	TRUE	reported	GCST90200036	textfile	6432	0.003323989	21.44453062
G	A	0.0953561	0.148234	0.0309252	1.64E-06	rs113345881	1-palmitoleoylglycerol (16:1) levels	TRUE	reported	GCST90200036	textfile	6432	0.003559394	22.96865471
T	G	0.251232	-0.0923977	0.0202696	5.15E-06	rs2154613	1-palmitoleoylglycerol (16:1) levels	TRUE	reported	GCST90200036	textfile	6432	0.003220217	20.77288906
G	A	0.0399538	-0.170809	0.0384203	8.76E-06	rs17351075	1-stearoyl-2-linoleoyl-gpc (18:0/18:2) levels	TRUE	reported	GCST90200037	textfile	8231	0.002395553	19.76034203
C	T	0.669071	0.100084	0.0160218	4.19E-10	rs1168041	1-stearoyl-2-linoleoyl-gpc (18:0/18:2) levels	TRUE	reported	GCST90200037	textfile	8231	0.004718457	39.01226421
T	C	0.530025	-0.0705192	0.0150968	3.00E-06	rs2797616	1-stearoyl-2-linoleoyl-gpc (18:0/18:2) levels	TRUE	reported	GCST90200037	textfile	8231	0.002643885	21.81420605
A	C	0.0965538	0.118169	0.0253066	3.02E-06	rs147159118	1-stearoyl-2-linoleoyl-gpc (18:0/18:2) levels	TRUE	reported	GCST90200037	textfile	8231	0.002642031	21.79886993
C	T	0.0115544	0.320298	0.0695275	4.09E-06	rs73891753	1-stearoyl-2-linoleoyl-gpc (18:0/18:2) levels	TRUE	reported	GCST90200037	textfile	8231	0.002571724	21.21727898
T	C	0.248813	-0.0821246	0.0171295	1.63E-06	rs35801472	1-stearoyl-2-linoleoyl-gpc (18:0/18:2) levels	TRUE	reported	GCST90200037	textfile	8231	0.002784796	22.98008456
C	T	0.970198	-0.213963	0.0433331	7.91E-07	rs1229984	1-stearoyl-2-linoleoyl-gpc (18:0/18:2) levels	TRUE	reported	GCST90200037	textfile	8231	0.002953254	24.37430828
C	T	0.0279873	0.199969	0.0451869	9.63E-06	rs187600749	1-stearoyl-2-linoleoyl-gpc (18:0/18:2) levels	TRUE	reported	GCST90200037	textfile	8231	0.002373644	19.5791897
T	C	0.0419963	-0.170419	0.0372381	4.73E-06	rs78047257	1-stearoyl-2-linoleoyl-gpc (18:0/18:2) levels	TRUE	reported	GCST90200037	textfile	8231	0.002538077	20.93897691
A	G	0.00850986	-0.383689	0.0808751	2.09E-06	rs192322815	1-stearoyl-2-linoleoyl-gpc (18:0/18:2) levels	TRUE	reported	GCST90200037	textfile	8231	0.002727034	22.50212311
A	G	0.0127315	-0.301306	0.0667319	6.33E-06	rs183367966	1-stearoyl-2-linoleoyl-gpc (18:0/18:2) levels	TRUE	reported	GCST90200037	textfile	8231	0.002470709	20.38182367
A	G	0.0376658	-0.195976	0.0387917	4.37E-07	rs117387072	1-stearoyl-2-linoleoyl-gpc (18:0/18:2) levels	TRUE	reported	GCST90200037	textfile	8231	0.003091228	25.51658875
A	C	0.286809	-0.0783335	0.0164868	2.02E-06	rs11782110	1-stearoyl-2-linoleoyl-gpc (18:0/18:2) levels	TRUE	reported	GCST90200037	textfile	8231	0.002735144	22.5692322
C	T	0.112961	-0.119238	0.0241508	7.92E-07	rs10810120	1-stearoyl-2-linoleoyl-gpc (18:0/18:2) levels	TRUE	reported	GCST90200037	textfile	8231	0.002952769	24.37029485
G	C	0.414496	0.0691503	0.0152187	5.53E-06	rs6478959	1-stearoyl-2-linoleoyl-gpc (18:0/18:2) levels	TRUE	reported	GCST90200037	textfile	8231	0.00250203	20.64084562
G	A	0.280344	0.0774047	0.0165639	2.97E-06	rs76056930	1-stearoyl-2-linoleoyl-gpc (18:0/18:2) levels	TRUE	reported	GCST90200037	textfile	8231	0.002646099	21.8325229
A	G	0.0133292	-0.299521	0.0652196	4.38E-06	rs74698608	1-stearoyl-2-linoleoyl-gpc (18:0/18:2) levels	TRUE	reported	GCST90200037	textfile	8231	0.002555844	21.08592963
G	A	0.328264	-0.0749226	0.0163805	4.79E-06	rs4277101	1-stearoyl-2-linoleoyl-gpc (18:0/18:2) levels	TRUE	reported	GCST90200037	textfile	8231	0.002535224	20.91538352
T	C	0.340102	0.226865	0.0155121	1.94E-48	rs174546	1-stearoyl-2-linoleoyl-gpc (18:0/18:2) levels	TRUE	reported	GCST90200037	textfile	8231	0.025327932	213.8396663
A	C	0.241705	0.0779259	0.0175814	9.32E-06	rs12589095	1-stearoyl-2-linoleoyl-gpc (18:0/18:2) levels	TRUE	reported	GCST90200037	textfile	8231	0.002381052	19.64043963
A	C	0.290762	-0.0905156	0.0163371	3.02E-08	rs12928099	1-stearoyl-2-linoleoyl-gpc (18:0/18:2) levels	TRUE	reported	GCST90200037	textfile	8231	0.003715589	30.6896118
T	C	0.324747	0.0741555	0.0158084	2.72E-06	rs17231506	1-stearoyl-2-linoleoyl-gpc (18:0/18:2) levels	TRUE	reported	GCST90200037	textfile	8231	0.002666237	21.99912275
T	G	0.032023	0.190825	0.0419451	5.38E-06	rs77343163	1-stearoyl-2-linoleoyl-gpc (18:0/18:2) levels	TRUE	reported	GCST90200037	textfile	8231	0.002508215	20.69200309
C	T	0.622355	0.0759245	0.0154794	9.35E-07	rs439401	1-stearoyl-2-linoleoyl-gpc (18:0/18:2) levels	TRUE	reported	GCST90200037	textfile	8231	0.002914308	24.05193912
G	A	0.0134576	0.301767	0.0664891	5.66E-06	rs145560841	1-palmitoyl-2-palmitoleoyl-gpc (16:0/16:1) levels	TRUE	reported	GCST90200038	textfile	8276	0.002482804	20.59385339
T	G	0.178996	0.0952266	0.020411	3.08E-06	rs12129379	1-palmitoyl-2-palmitoleoyl-gpc (16:0/16:1) levels	TRUE	reported	GCST90200038	textfile	8276	0.002623172	21.7612093
C	T	0.597617	-0.0767604	0.015565	8.16E-07	rs780093	1-palmitoyl-2-palmitoleoyl-gpc (16:0/16:1) levels	TRUE	reported	GCST90200038	textfile	8276	0.002930093	24.3148303
G	A	0.0954823	0.12314	0.0258344	1.87E-06	rs77952878	1-palmitoyl-2-palmitoleoyl-gpc (16:0/16:1) levels	TRUE	reported	GCST90200038	textfile	8276	0.002737729	22.71415442
C	G	0.0222709	-0.228648	0.0513668	8.54E-06	rs76085215	1-palmitoyl-2-palmitoleoyl-gpc (16:0/16:1) levels	TRUE	reported	GCST90200038	textfile	8276	0.002388421	19.80910371
G	A	0.0991291	-0.113308	0.0253946	8.12E-06	rs1362996	1-palmitoyl-2-palmitoleoyl-gpc (16:0/16:1) levels	TRUE	reported	GCST90200038	textfile	8276	0.002399797	19.90368223
A	G	0.0377786	-0.191354	0.040657	2.52E-06	rs2352844	1-palmitoyl-2-palmitoleoyl-gpc (16:0/16:1) levels	TRUE	reported	GCST90200038	textfile	8276	0.002669458	22.14621262
G	A	0.545311	0.0721454	0.0153031	2.42E-06	rs3087494	1-palmitoyl-2-palmitoleoyl-gpc (16:0/16:1) levels	TRUE	reported	GCST90200038	textfile	8276	0.002678386	22.22048293
A	T	0.264742	-0.084204	0.0176066	1.73E-06	rs11733699	1-palmitoyl-2-palmitoleoyl-gpc (16:0/16:1) levels	TRUE	reported	GCST90200038	textfile	8276	0.002756102	22.8670154
A	G	0.0141159	0.289557	0.0652261	9.03E-06	rs147325198	1-palmitoyl-2-palmitoleoyl-gpc (16:0/16:1) levels	TRUE	reported	GCST90200038	textfile	8276	0.002375592	19.70245515
C	G	0.00962819	0.367558	0.0779373	2.40E-06	rs187488102	1-palmitoyl-2-palmitoleoyl-gpc (16:0/16:1) levels	TRUE	reported	GCST90200038	textfile	8276	0.002680248	22.2359701
A	G	0.0328159	-0.196919	0.042397	3.41E-06	rs77541308	1-palmitoyl-2-palmitoleoyl-gpc (16:0/16:1) levels	TRUE	reported	GCST90200038	textfile	8276	0.002599884	21.56751077
C	A	0.494795	-0.0686491	0.0152593	6.83E-06	rs4746391	1-palmitoyl-2-palmitoleoyl-gpc (16:0/16:1) levels	TRUE	reported	GCST90200038	textfile	8276	0.002439603	20.23464119
A	G	0.229935	0.0800238	0.0180832	9.63E-06	rs17814881	1-palmitoyl-2-palmitoleoyl-gpc (16:0/16:1) levels	TRUE	reported	GCST90200038	textfile	8276	0.0023607	19.57865277
G	C	0.0188832	-0.259323	0.0567859	4.96E-06	rs146351213	1-palmitoyl-2-palmitoleoyl-gpc (16:0/16:1) levels	TRUE	reported	GCST90200038	textfile	8276	0.00251355	20.84952102
G	A	0.463602	0.0732727	0.0157117	3.11E-06	rs809794	1-palmitoyl-2-palmitoleoyl-gpc (16:0/16:1) levels	TRUE	reported	GCST90200038	textfile	8276	0.002621065	21.74368102
G	A	0.0278786	-0.214238	0.0462107	3.55E-06	rs8028787	1-palmitoyl-2-palmitoleoyl-gpc (16:0/16:1) levels	TRUE	reported	GCST90200038	textfile	8276	0.002590365	21.48834414
G	C	0.0454325	0.1632	0.0365344	7.93E-06	rs148104145	1-palmitoyl-2-palmitoleoyl-gpc (16:0/16:1) levels	TRUE	reported	GCST90200038	textfile	8276	0.002405304	19.94947103
A	G	0.0178419	0.278847	0.0576571	1.32E-06	rs149051006	1-palmitoyl-2-palmitoleoyl-gpc (16:0/16:1) levels	TRUE	reported	GCST90200038	textfile	8276	0.002818254	23.38413976
C	G	0.0395137	-0.183199	0.0391911	2.95E-06	rs78878010	1-palmitoyl-2-palmitoleoyl-gpc (16:0/16:1) levels	TRUE	reported	GCST90200038	textfile	8276	0.002633332	21.84571812
G	A	0.0321226	0.202703	0.0435185	3.20E-06	rs4987246	1-palmitoyl-2-palmitoleoyl-gpc (16:0/16:1) levels	TRUE	reported	GCST90200038	textfile	8276	0.002614659	21.69039954
T	G	0.313653	-0.0875932	0.0170717	2.88E-07	rs997424	1-palmitoyl-2-palmitoleoyl-gpc (16:0/16:1) levels	TRUE	reported	GCST90200038	textfile	8276	0.003170936	26.31978146
C	T	0.0302407	-0.200374	0.0443542	6.25E-06	rs77881374	1-palmitoyl-2-palmitoleoyl-gpc (16:0/16:1) levels	TRUE	reported	GCST90200038	textfile	8276	0.002459932	20.403669
A	G	0.643024	0.0745023	0.0164577	5.99E-06	rs7278441	1-palmitoyl-2-palmitoleoyl-gpc (16:0/16:1) levels	TRUE	reported	GCST90200038	textfile	8276	0.002470055	20.48783709
G	C	0.017069	-0.260484	0.0587777	9.35E-06	rs140687647	1-stearoyl-2-linoleoyl-GPE (18:0/18:2) levels	TRUE	reported	GCST90200039	textfile	8241	0.002377515	19.63502766
T	C	0.136219	-0.10148	0.0224718	6.30E-06	rs12071585	1-stearoyl-2-linoleoyl-GPE (18:0/18:2) levels	TRUE	reported	GCST90200039	textfile	8241	0.002468493	20.38824219
T	C	0.00505666	0.492995	0.108587	5.62E-06	rs141089920	1-stearoyl-2-linoleoyl-GPE (18:0/18:2) levels	TRUE	reported	GCST90200039	textfile	8241	0.002494965	20.60743546
G	A	0.0329691	-0.205307	0.0431742	1.98E-06	rs74149585	1-stearoyl-2-linoleoyl-GPE (18:0/18:2) levels	TRUE	reported	GCST90200039	textfile	8241	0.002736459	22.60755024
G	A	0.0178484	0.259647	0.0583522	8.60E-06	rs200981432	1-stearoyl-2-linoleoyl-GPE (18:0/18:2) levels	TRUE	reported	GCST90200039	textfile	8241	0.00239679	19.79460035
C	T	0.586901	-0.0700152	0.015652	7.70E-06	rs1260326	1-stearoyl-2-linoleoyl-GPE (18:0/18:2) levels	TRUE	reported	GCST90200039	textfile	8241	0.00242221	20.00504708
A	C	0.0325292	0.211117	0.0433525	1.12E-06	rs6749880	1-stearoyl-2-linoleoyl-GPE (18:0/18:2) levels	TRUE	reported	GCST90200039	textfile	8241	0.002869394	23.70897107
A	G	0.0271044	0.231942	0.0470795	8.37E-07	rs13382655	1-stearoyl-2-linoleoyl-GPE (18:0/18:2) levels	TRUE	reported	GCST90200039	textfile	8241	0.002936554	24.26552547
T	C	0.527529	0.0706268	0.0156338	6.26E-06	rs17476817	1-stearoyl-2-linoleoyl-GPE (18:0/18:2) levels	TRUE	reported	GCST90200039	textfile	8241	0.002470335	20.40349397
C	T	0.93064	0.136248	0.0302337	6.59E-06	rs12694261	1-stearoyl-2-linoleoyl-GPE (18:0/18:2) levels	TRUE	reported	GCST90200039	textfile	8241	0.002458266	20.30356321
T	C	0.00937766	-0.359683	0.0800701	7.05E-06	rs532654261	1-stearoyl-2-linoleoyl-GPE (18:0/18:2) levels	TRUE	reported	GCST90200039	textfile	8241	0.002442626	20.17407684
C	G	0.241408	0.0806637	0.0180936	8.27E-06	rs146299745	1-stearoyl-2-linoleoyl-GPE (18:0/18:2) levels	TRUE	reported	GCST90200039	textfile	8241	0.002405915	19.87013861
G	T	0.34581	0.0725835	0.0162522	7.97E-06	rs28507255	1-stearoyl-2-linoleoyl-GPE (18:0/18:2) levels	TRUE	reported	GCST90200039	textfile	8241	0.002414469	19.94096103
C	T	0.0727352	0.144359	0.0299715	1.46E-06	rs73117678	1-stearoyl-2-linoleoyl-GPE (18:0/18:2) levels	TRUE	reported	GCST90200039	textfile	8241	0.002807178	23.19345036
T	C	0.0221434	0.23414	0.0523168	7.63E-06	rs145640892	1-stearoyl-2-linoleoyl-GPE (18:0/18:2) levels	TRUE	reported	GCST90200039	textfile	8241	0.00242457	20.02458261
A	T	0.233829	-0.0859474	0.0183805	2.93E-06	rs41273118	1-stearoyl-2-linoleoyl-GPE (18:0/18:2) levels	TRUE	reported	GCST90200039	textfile	8241	0.002646185	21.85976219
C	T	0.63571	-0.0769179	0.0161029	1.78E-06	rs829705	1-stearoyl-2-linoleoyl-GPE (18:0/18:2) levels	TRUE	reported	GCST90200039	textfile	8241	0.002760997	22.81083768
G	A	0.338704	0.283597	0.0159707	1.51E-70	rs174553	1-stearoyl-2-linoleoyl-GPE (18:0/18:2) levels	TRUE	reported	GCST90200039	textfile	8241	0.036852606	315.2462651
G	A	0.0186225	0.281827	0.0568465	7.13E-07	rs148015859	1-stearoyl-2-linoleoyl-GPE (18:0/18:2) levels	TRUE	reported	GCST90200039	textfile	8241	0.002973613	24.57266856
C	G	0.869126	-0.169964	0.0227413	7.79E-14	rs964184	1-stearoyl-2-linoleoyl-GPE (18:0/18:2) levels	TRUE	reported	GCST90200039	textfile	8241	0.006732396	55.84417775
C	A	0.0442699	-0.165932	0.0375643	9.99E-06	rs17108445	1-stearoyl-2-linoleoyl-GPE (18:0/18:2) levels	TRUE	reported	GCST90200039	textfile	8241	0.002362124	19.50761985
G	T	0.0161428	0.277564	0.0611024	5.56E-06	rs146008955	1-stearoyl-2-linoleoyl-GPE (18:0/18:2) levels	TRUE	reported	GCST90200039	textfile	8241	0.00249772	20.63024216
T	C	0.278943	-0.0837681	0.0172557	1.21E-06	rs11854242	1-stearoyl-2-linoleoyl-GPE (18:0/18:2) levels	TRUE	reported	GCST90200039	textfile	8241	0.002851492	23.5606222
C	T	0.65706	-0.280625	0.01632	2.88E-66	rs261290	1-stearoyl-2-linoleoyl-GPE (18:0/18:2) levels	TRUE	reported	GCST90200039	textfile	8241	0.034635681	295.6017471
G	A	0.285264	0.206938	0.0171907	2.25E-33	rs633695	1-stearoyl-2-linoleoyl-GPE (18:0/18:2) levels	TRUE	reported	GCST90200039	textfile	8241	0.017279981	144.8731692
A	C	0.290468	-0.0906538	0.0168782	7.83E-08	rs12928099	1-stearoyl-2-linoleoyl-GPE (18:0/18:2) levels	TRUE	reported	GCST90200039	textfile	8241	0.003488367	28.84126852
A	G	0.025064	-0.233439	0.0494309	2.33E-06	rs71400124	1-stearoyl-2-linoleoyl-GPE (18:0/18:2) levels	TRUE	reported	GCST90200039	textfile	8241	0.002698958	22.29689462
T	G	0.2237	0.11812	0.0183582	1.24E-10	rs483082	1-stearoyl-2-linoleoyl-GPE (18:0/18:2) levels	TRUE	reported	GCST90200039	textfile	8241	0.004998395	41.38865101
T	A	0.169094	0.0963856	0.0205871	2.84E-06	rs204478	1-stearoyl-2-linoleoyl-GPE (18:0/18:2) levels	TRUE	reported	GCST90200039	textfile	8241	0.002652775	21.91434785
T	C	0.0552961	-0.149528	0.0336337	8.76E-06	rs118025367	1-stearoyl-2-linoleoyl-GPE (18:0/18:2) levels	TRUE	reported	GCST90200039	textfile	8241	0.00239263	19.76015493
T	C	0.0974782	0.106584	0.02384	7.79E-06	rs74860828	Sphingomyelin (d18:2/24:1, d18:1/24:2) levels	TRUE	reported	GCST90200040	textfile	8273	0.002410241	19.98326852
C	T	0.897978	0.105093	0.0233479	6.76E-06	rs557026	Sphingomyelin (d18:2/24:1, d18:1/24:2) levels	TRUE	reported	GCST90200040	textfile	8273	0.002443018	20.25568463
A	G	0.0478582	-0.148601	0.0326755	5.42E-06	rs78845054	Sphingomyelin (d18:2/24:1, d18:1/24:2) levels	TRUE	reported	GCST90200040	textfile	8273	0.002493742	20.67730704
G	T	0.433977	0.0704323	0.0142339	7.49E-07	rs1728911	Sphingomyelin (d18:2/24:1, d18:1/24:2) levels	TRUE	reported	GCST90200040	textfile	8273	0.002950866	24.47884471
A	G	0.00599564	-0.409541	0.0910415	6.85E-06	rs183342131	Sphingomyelin (d18:2/24:1, d18:1/24:2) levels	TRUE	reported	GCST90200040	textfile	8273	0.002440012	20.23070234
G	A	0.63412	-0.0669651	0.0143978	3.30E-06	rs2972136	Sphingomyelin (d18:2/24:1, d18:1/24:2) levels	TRUE	reported	GCST90200040	textfile	8273	0.002608	21.62717363
C	G	0.264108	-0.0713743	0.0159931	8.09E-06	rs11097753	Sphingomyelin (d18:2/24:1, d18:1/24:2) levels	TRUE	reported	GCST90200040	textfile	8273	0.002401658	19.91193266
A	G	0.0350462	-0.173445	0.0385848	6.95E-06	rs78146054	Sphingomyelin (d18:2/24:1, d18:1/24:2) levels	TRUE	reported	GCST90200040	textfile	8273	0.002436512	20.20161355
A	G	0.724711	0.0770647	0.0160845	1.66E-06	rs31468	Sphingomyelin (d18:2/24:1, d18:1/24:2) levels	TRUE	reported	GCST90200040	textfile	8273	0.002767129	22.95043125
T	C	0.0268542	-0.194705	0.0436608	8.22E-06	rs142283579	Sphingomyelin (d18:2/24:1, d18:1/24:2) levels	TRUE	reported	GCST90200040	textfile	8273	0.002398088	19.88226358
A	G	0.0261558	-0.202289	0.044719	6.08E-06	rs115270635	Sphingomyelin (d18:2/24:1, d18:1/24:2) levels	TRUE	reported	GCST90200040	textfile	8273	0.002467314	20.45763213
T	C	0.0597773	0.135352	0.0297188	5.25E-06	rs3830076	Sphingomyelin (d18:2/24:1, d18:1/24:2) levels	TRUE	reported	GCST90200040	textfile	8273	0.002501015	20.73775851
C	T	0.0128221	-0.277483	0.0621959	8.14E-06	rs148236014	Sphingomyelin (d18:2/24:1, d18:1/24:2) levels	TRUE	reported	GCST90200040	textfile	8273	0.002400173	19.89959537
A	C	0.0876301	0.123304	0.0250033	8.16E-07	rs2315065	Sphingomyelin (d18:2/24:1, d18:1/24:2) levels	TRUE	reported	GCST90200040	textfile	8273	0.002931041	24.31390211
A	T	0.0261194	0.206644	0.0435833	2.12E-06	rs117606026	Sphingomyelin (d18:2/24:1, d18:1/24:2) levels	TRUE	reported	GCST90200040	textfile	8273	0.002709966	22.47503491
G	C	0.419595	0.065327	0.0146155	7.83E-06	rs9644338	Sphingomyelin (d18:2/24:1, d18:1/24:2) levels	TRUE	reported	GCST90200040	textfile	8273	0.00240906	19.97344929
G	T	0.0959414	-0.119198	0.024238	8.75E-07	rs139374679	Sphingomyelin (d18:2/24:1, d18:1/24:2) levels	TRUE	reported	GCST90200040	textfile	8273	0.002914833	24.17905768
T	C	0.0285072	-0.189791	0.0420608	6.41E-06	rs11784035	Sphingomyelin (d18:2/24:1, d18:1/24:2) levels	TRUE	reported	GCST90200040	textfile	8273	0.00245508	20.35594024
A	G	0.475743	-0.066802	0.0143137	3.06E-06	rs10758265	Sphingomyelin (d18:2/24:1, d18:1/24:2) levels	TRUE	reported	GCST90200040	textfile	8273	0.002625852	21.77559876
C	T	0.157464	-0.0927338	0.0194123	1.78E-06	rs12342875	Sphingomyelin (d18:2/24:1, d18:1/24:2) levels	TRUE	reported	GCST90200040	textfile	8273	0.002750824	22.81482389
A	G	0.242027	0.0730019	0.0164186	8.74E-06	rs12220970	Sphingomyelin (d18:2/24:1, d18:1/24:2) levels	TRUE	reported	GCST90200040	textfile	8273	0.002383946	19.76473877
A	G	0.222742	-0.0996969	0.0169428	4.00E-09	rs174622	Sphingomyelin (d18:2/24:1, d18:1/24:2) levels	TRUE	reported	GCST90200040	textfile	8273	0.004167888	34.61688114
T	C	0.227339	-0.0742367	0.0167552	9.39E-06	rs10849080	Sphingomyelin (d18:2/24:1, d18:1/24:2) levels	TRUE	reported	GCST90200040	textfile	8273	0.002367259	19.62605812
C	T	0.0507989	-0.152687	0.0321864	2.10E-06	rs61935570	Sphingomyelin (d18:2/24:1, d18:1/24:2) levels	TRUE	reported	GCST90200040	textfile	8273	0.002712792	22.49853876
T	C	0.66772	0.070784	0.0150378	2.51E-06	rs4964629	Sphingomyelin (d18:2/24:1, d18:1/24:2) levels	TRUE	reported	GCST90200040	textfile	8273	0.002671019	22.15116588
A	G	0.33257	-0.0692813	0.0154599	7.42E-06	rs11065422	Sphingomyelin (d18:2/24:1, d18:1/24:2) levels	TRUE	reported	GCST90200040	textfile	8273	0.002421602	20.07768758
T	C	0.258348	-0.0814018	0.0160523	3.96E-07	rs9514524	Sphingomyelin (d18:2/24:1, d18:1/24:2) levels	TRUE	reported	GCST90200040	textfile	8273	0.003098722	25.70919498
A	C	0.0340853	0.178503	0.0388135	4.25E-06	rs142306155	Sphingomyelin (d18:2/24:1, d18:1/24:2) levels	TRUE	reported	GCST90200040	textfile	8273	0.002550078	21.14561991
T	C	0.0428416	-0.15731	0.0348025	6.18E-06	rs34862991	Sphingomyelin (d18:2/24:1, d18:1/24:2) levels	TRUE	reported	GCST90200040	textfile	8273	0.002463528	20.42616211
T	C	0.00721562	-0.378739	0.0824377	4.34E-06	rs118188822	Sphingomyelin (d18:2/24:1, d18:1/24:2) levels	TRUE	reported	GCST90200040	textfile	8273	0.002544829	21.10198547
A	G	0.341938	0.0675616	0.0148681	5.52E-06	rs7350789	Sphingomyelin (d18:2/24:1, d18:1/24:2) levels	TRUE	reported	GCST90200040	textfile	8273	0.002489679	20.6435271
A	G	0.0214156	0.220176	0.0479322	4.36E-06	rs116843064	Sphingomyelin (d18:2/24:1, d18:1/24:2) levels	TRUE	reported	GCST90200040	textfile	8273	0.002543993	21.09503382
T	C	0.0203301	0.224535	0.0493123	5.28E-06	rs78200042	Sphingomyelin (d18:2/24:1, d18:1/24:2) levels	TRUE	reported	GCST90200040	textfile	8273	0.002499813	20.72776962
T	G	0.0113929	-0.293093	0.0660653	9.15E-06	rs150432220	Sphingomyelin (d18:2/24:1, d18:1/24:2) levels	TRUE	reported	GCST90200040	textfile	8273	0.00237339	19.67700817
G	A	0.615846	0.0684362	0.0144002	2.01E-06	rs364585	Sphingomyelin (d18:2/24:1, d18:1/24:2) levels	TRUE	reported	GCST90200040	textfile	8273	0.002722624	22.58030076
T	C	0.329053	-0.0708375	0.0152395	3.35E-06	rs7280639	Sphingomyelin (d18:2/24:1, d18:1/24:2) levels	TRUE	reported	GCST90200040	textfile	8273	0.002604889	21.60130611
A	T	0.252895	0.0893537	0.0178055	5.21E-07	rs61781291	1-palmitoyl-2-stearoyl-gpc (16:0/18:0) levels	TRUE	reported	GCST90200041	textfile	8271	0.003035557	25.17744785
C	T	0.340393	-0.12313	0.0159989	1.40E-14	rs10789114	1-palmitoyl-2-stearoyl-gpc (16:0/18:0) levels	TRUE	reported	GCST90200041	textfile	8271	0.007110342	59.21646557
A	G	0.2085	-0.094655	0.018993	6.24E-07	rs673548	1-palmitoyl-2-stearoyl-gpc (16:0/18:0) levels	TRUE	reported	GCST90200041	textfile	8271	0.002993917	24.83104256
G	A	0.0125168	-0.320368	0.0688964	3.32E-06	rs62175877	1-palmitoyl-2-stearoyl-gpc (16:0/18:0) levels	TRUE	reported	GCST90200041	textfile	8271	0.002607434	21.6172364
T	C	0.0251119	-0.23477	0.0491683	1.80E-06	rs76913894	1-palmitoyl-2-stearoyl-gpc (16:0/18:0) levels	TRUE	reported	GCST90200041	textfile	8271	0.002748915	22.79343535
A	G	0.0348626	-0.189583	0.0426298	8.70E-06	rs115775951	1-palmitoyl-2-stearoyl-gpc (16:0/18:0) levels	TRUE	reported	GCST90200041	textfile	8271	0.002385486	19.77275402
A	G	0.157383	0.0947462	0.0212358	8.13E-06	rs7655585	1-palmitoyl-2-stearoyl-gpc (16:0/18:0) levels	TRUE	reported	GCST90200041	textfile	8271	0.002400957	19.90129418
T	C	0.0869644	0.139152	0.0272449	3.27E-07	rs404673	1-palmitoyl-2-stearoyl-gpc (16:0/18:0) levels	TRUE	reported	GCST90200041	textfile	8271	0.003144002	26.07975097
C	T	0.225547	0.0827861	0.0187325	9.90E-06	rs72787439	1-palmitoyl-2-stearoyl-gpc (16:0/18:0) levels	TRUE	reported	GCST90200041	textfile	8271	0.002355814	19.5262271
A	C	0.0305921	-0.209394	0.0446294	2.71E-06	rs148333567	1-palmitoyl-2-stearoyl-gpc (16:0/18:0) levels	TRUE	reported	GCST90200041	textfile	8271	0.002654447	22.0080387
T	C	0.512447	0.0702825	0.0156392	6.99E-06	rs1368407	1-palmitoyl-2-stearoyl-gpc (16:0/18:0) levels	TRUE	reported	GCST90200041	textfile	8271	0.002435837	20.19111519
C	T	0.632945	-0.072891	0.0158886	4.48E-06	rs2885557	1-palmitoyl-2-stearoyl-gpc (16:0/18:0) levels	TRUE	reported	GCST90200041	textfile	8271	0.002538136	21.04124942
A	G	0.476244	-0.0797155	0.0154966	2.69E-07	rs705379	1-palmitoyl-2-stearoyl-gpc (16:0/18:0) levels	TRUE	reported	GCST90200041	textfile	8271	0.003189095	26.45499439
C	T	0.040119	0.180322	0.0392001	4.22E-06	rs79616801	1-palmitoyl-2-stearoyl-gpc (16:0/18:0) levels	TRUE	reported	GCST90200041	textfile	8271	0.002551851	21.15524467
C	T	0.452928	-0.0734351	0.0154034	1.87E-06	rs56327490	1-palmitoyl-2-stearoyl-gpc (16:0/18:0) levels	TRUE	reported	GCST90200041	textfile	8271	0.002740466	22.72318297
T	C	0.18251	-0.0901487	0.0201396	7.60E-06	rs10957053	1-palmitoyl-2-stearoyl-gpc (16:0/18:0) levels	TRUE	reported	GCST90200041	textfile	8271	0.00241662	20.03144258
G	A	0.0341844	0.19529	0.0419846	3.30E-06	rs17388446	1-palmitoyl-2-stearoyl-gpc (16:0/18:0) levels	TRUE	reported	GCST90200041	textfile	8271	0.00260908	21.63091756
A	G	0.53921	0.0735261	0.015535	2.21E-06	rs10810975	1-palmitoyl-2-stearoyl-gpc (16:0/18:0) levels	TRUE	reported	GCST90200041	textfile	8271	0.002701021	22.39522949
G	C	0.00898713	-0.389727	0.0808838	1.45E-06	rs76895855	1-palmitoyl-2-stearoyl-gpc (16:0/18:0) levels	TRUE	reported	GCST90200041	textfile	8271	0.002799126	23.21094736
C	T	0.30787	-0.232056	0.0164792	4.92E-45	rs174560	1-palmitoyl-2-stearoyl-gpc (16:0/18:0) levels	TRUE	reported	GCST90200041	textfile	8271	0.023413485	198.2477768
C	G	0.868874	-0.152957	0.0227725	1.86E-11	rs964184	1-palmitoyl-2-stearoyl-gpc (16:0/18:0) levels	TRUE	reported	GCST90200041	textfile	8271	0.005424964	45.10370974
A	G	0.0233571	0.225553	0.0508528	9.19E-06	rs17236596	1-palmitoyl-2-stearoyl-gpc (16:0/18:0) levels	TRUE	reported	GCST90200041	textfile	8271	0.00237289	19.66810172
G	C	0.00867718	0.37393	0.0833997	7.34E-06	rs73189870	1-palmitoyl-2-stearoyl-gpc (16:0/18:0) levels	TRUE	reported	GCST90200041	textfile	8271	0.002424596	20.09771176
A	G	0.462214	-0.0784508	0.0155127	4.25E-07	rs10778301	1-palmitoyl-2-stearoyl-gpc (16:0/18:0) levels	TRUE	reported	GCST90200041	textfile	8271	0.003082628	25.56907028
G	A	0.00865643	-0.379271	0.083094	5.01E-06	rs139751384	1-palmitoyl-2-stearoyl-gpc (16:0/18:0) levels	TRUE	reported	GCST90200041	textfile	8271	0.002512519	20.82835222
G	T	0.274473	0.0886489	0.017207	2.58E-07	rs3927443	1-palmitoyl-2-stearoyl-gpc (16:0/18:0) levels	TRUE	reported	GCST90200041	textfile	8271	0.003198799	26.53574932
G	T	0.167177	-0.106507	0.0207979	3.04E-07	rs7320739	1-palmitoyl-2-stearoyl-gpc (16:0/18:0) levels	TRUE	reported	GCST90200041	textfile	8271	0.003160709	26.21876939
C	G	0.294777	-0.0815865	0.0169282	1.44E-06	rs1741	1-palmitoyl-2-stearoyl-gpc (16:0/18:0) levels	TRUE	reported	GCST90200041	textfile	8271	0.002800522	23.22255572
T	G	0.15478	-0.0963636	0.0216299	8.39E-06	rs2071390	1-palmitoyl-2-stearoyl-gpc (16:0/18:0) levels	TRUE	reported	GCST90200041	textfile	8271	0.002393966	19.84321237
T	G	0.0564958	-0.152836	0.0335714	5.30E-06	rs62066827	1-palmitoyl-2-stearoyl-gpc (16:0/18:0) levels	TRUE	reported	GCST90200041	textfile	8271	0.002499583	20.72084164
T	A	0.0172035	0.262036	0.059264	9.80E-06	rs73000915	1-palmitoyl-2-stearoyl-gpc (16:0/18:0) levels	TRUE	reported	GCST90200041	textfile	8271	0.00235807	19.54496839
G	A	0.1748	0.0906518	0.0200976	6.46E-06	rs4420638	1-palmitoyl-2-stearoyl-gpc (16:0/18:0) levels	TRUE	reported	GCST90200041	textfile	8271	0.002453802	20.34039762
A	G	0.916656	-0.126213	0.027511	4.48E-06	rs10888422	Oleate/vaccenate (18:1) levels	TRUE	reported	GCST90200042	textfile	8230	0.002550858	21.04213844
C	G	0.00765532	-0.406577	0.0877766	3.62E-06	rs56214525	Oleate/vaccenate (18:1) levels	TRUE	reported	GCST90200042	textfile	8230	0.002600145	21.4497657
T	A	0.643567	-0.0776502	0.0159411	1.11E-06	rs12497825	Oleate/vaccenate (18:1) levels	TRUE	reported	GCST90200042	textfile	8230	0.002874739	23.72154835
C	T	0.555202	-0.06939	0.0150715	4.14E-06	rs952039	Oleate/vaccenate (18:1) levels	TRUE	reported	GCST90200042	textfile	8230	0.002568998	21.19216209
A	G	0.217474	0.0801339	0.0180383	8.90E-06	rs12493846	Oleate/vaccenate (18:1) levels	TRUE	reported	GCST90200042	textfile	8230	0.002392221	19.73039574
A	G	0.0503711	-0.17172	0.0344188	6.07E-07	rs116530753	Oleate/vaccenate (18:1) levels	TRUE	reported	GCST90200042	textfile	8230	0.003015358	24.88540757
A	C	0.0877905	-0.123886	0.0267045	3.50E-06	rs76646409	Oleate/vaccenate (18:1) levels	TRUE	reported	GCST90200042	textfile	8230	0.002608204	21.51641973
C	T	0.035771	-0.217569	0.0405397	8.01E-08	rs79859092	Oleate/vaccenate (18:1) levels	TRUE	reported	GCST90200042	textfile	8230	0.003487513	28.79568526
C	T	0.00158343	-0.859801	0.188208	4.92E-06	rs192773522	Oleate/vaccenate (18:1) levels	TRUE	reported	GCST90200042	textfile	8230	0.002529414	20.8647978
G	A	0.820038	0.0900751	0.0200209	6.83E-06	rs6916106	Oleate/vaccenate (18:1) levels	TRUE	reported	GCST90200042	textfile	8230	0.002453441	20.23656335
C	T	0.399233	-0.0678922	0.0152822	8.89E-06	rs197490	Oleate/vaccenate (18:1) levels	TRUE	reported	GCST90200042	textfile	8230	0.002392368	19.73160685
A	G	0.710791	-0.0834639	0.0165039	4.25E-07	rs7803343	Oleate/vaccenate (18:1) levels	TRUE	reported	GCST90200042	textfile	8230	0.003097967	25.56928765
G	A	0.125366	0.100652	0.0225838	8.32E-06	rs12377502	Oleate/vaccenate (18:1) levels	TRUE	reported	GCST90200042	textfile	8230	0.002407709	19.8584445
A	G	0.122598	0.103338	0.0231246	7.87E-06	rs10993728	Oleate/vaccenate (18:1) levels	TRUE	reported	GCST90200042	textfile	8230	0.002420579	19.96485192
C	T	0.0188702	-0.276953	0.0552773	5.44E-07	rs577111185	Oleate/vaccenate (18:1) levels	TRUE	reported	GCST90200042	textfile	8230	0.003040857	25.09648806
C	G	0.02	0.246221	0.0534881	4.16E-06	rs79507970	Oleate/vaccenate (18:1) levels	TRUE	reported	GCST90200042	textfile	8230	0.002568143	21.18508872
C	T	0.677785	0.0735903	0.0161518	5.21E-06	rs7338766	Oleate/vaccenate (18:1) levels	TRUE	reported	GCST90200042	textfile	8230	0.00251597	20.75361414
C	T	0.0173027	-0.254802	0.0570362	7.92E-06	rs143072068	Oleate/vaccenate (18:1) levels	TRUE	reported	GCST90200042	textfile	8230	0.002419094	19.95257475
A	T	0.0933325	-0.124774	0.0257447	1.26E-06	rs72681051	Oleate/vaccenate (18:1) levels	TRUE	reported	GCST90200042	textfile	8230	0.002846	23.48372428
G	A	0.000547512	-1.4662	0.319557	4.47E-06	rs117647504	Oleate/vaccenate (18:1) levels	TRUE	reported	GCST90200042	textfile	8230	0.002551411	21.04670954
G	A	0.683739	-0.0741283	0.0165569	7.56E-06	rs1160694	Oleate/vaccenate (18:1) levels	TRUE	reported	GCST90200042	textfile	8230	0.002429706	20.04031194
T	A	0.325611	0.0743761	0.0162983	5.03E-06	rs11654355	Oleate/vaccenate (18:1) levels	TRUE	reported	GCST90200042	textfile	8230	0.002523974	20.81980399
A	G	0.0621848	-0.144273	0.0309346	3.10E-06	rs113915691	Oleate/vaccenate (18:1) levels	TRUE	reported	GCST90200042	textfile	8230	0.002635937	21.74580871
A	G	0.0209169	-0.240001	0.0519919	3.91E-06	rs80053496	Oleate/vaccenate (18:1) levels	TRUE	reported	GCST90200042	textfile	8230	0.00258245	21.30341232
C	T	0.0474196	-0.172258	0.0349599	8.34E-07	rs80077444	1-palmitoyl-2-docosahexaenoyl-gpc (16:0/22:6) levels	TRUE	reported	GCST90200043	textfile	8256	0.002932064	24.2724278
A	G	0.341321	-0.0960105	0.0155838	7.23E-10	rs11207979	1-palmitoyl-2-docosahexaenoyl-gpc (16:0/22:6) levels	TRUE	reported	GCST90200043	textfile	8256	0.004576452	37.9477046
C	G	0.816293	-0.0874035	0.0196376	8.55E-06	rs1653774	1-palmitoyl-2-docosahexaenoyl-gpc (16:0/22:6) levels	TRUE	reported	GCST90200043	textfile	8256	0.002393703	19.80503476
A	C	0.0298897	-0.195336	0.0435142	7.16E-06	rs45596438	1-palmitoyl-2-docosahexaenoyl-gpc (16:0/22:6) levels	TRUE	reported	GCST90200043	textfile	8256	0.002434861	20.14639541
G	T	0.912926	0.118907	0.0268412	9.42E-06	rs3094415	1-palmitoyl-2-docosahexaenoyl-gpc (16:0/22:6) levels	TRUE	reported	GCST90200043	textfile	8256	0.002371429	19.62030563
A	C	0.159242	-0.0913356	0.020576	9.04E-06	rs72627915	1-palmitoyl-2-docosahexaenoyl-gpc (16:0/22:6) levels	TRUE	reported	GCST90200043	textfile	8256	0.002380967	19.69940232
T	A	0.0221045	0.240455	0.0514285	2.93E-06	rs375462300	1-palmitoyl-2-docosahexaenoyl-gpc (16:0/22:6) levels	TRUE	reported	GCST90200043	textfile	8256	0.002640838	21.85519519
T	A	0.00697816	-0.396175	0.0894442	9.45E-06	rs181815661	1-palmitoyl-2-docosahexaenoyl-gpc (16:0/22:6) levels	TRUE	reported	GCST90200043	textfile	8256	0.00237066	19.61392658
C	A	0.0699964	-0.138534	0.0291412	2.00E-06	rs76138881	1-palmitoyl-2-docosahexaenoyl-gpc (16:0/22:6) levels	TRUE	reported	GCST90200043	textfile	8256	0.002729864	22.59397612
C	T	0.0219447	0.231815	0.0512014	5.97E-06	rs79511864	1-palmitoyl-2-docosahexaenoyl-gpc (16:0/22:6) levels	TRUE	reported	GCST90200043	textfile	8256	0.002476696	20.49340755
C	A	0.0274531	-0.204251	0.0457926	8.18E-06	rs75477351	1-palmitoyl-2-docosahexaenoyl-gpc (16:0/22:6) levels	TRUE	reported	GCST90200043	textfile	8256	0.002403936	19.88989811
C	T	0.425255	-0.149909	0.0150506	2.27E-23	rs3734398	1-palmitoyl-2-docosahexaenoyl-gpc (16:0/22:6) levels	TRUE	reported	GCST90200043	textfile	8256	0.011873821	99.18421655
T	C	0.0358837	-0.184051	0.0403961	5.21E-06	rs72904150	1-palmitoyl-2-docosahexaenoyl-gpc (16:0/22:6) levels	TRUE	reported	GCST90200043	textfile	8256	0.002508056	20.7535438
T	C	0.154154	-0.103854	0.0207038	5.27E-07	rs17145750	1-palmitoyl-2-docosahexaenoyl-gpc (16:0/22:6) levels	TRUE	reported	GCST90200043	textfile	8256	0.003038471	25.1559724
A	G	0.151048	-0.0934753	0.0210264	8.76E-06	rs12554087	1-palmitoyl-2-docosahexaenoyl-gpc (16:0/22:6) levels	TRUE	reported	GCST90200043	textfile	8256	0.002388118	19.75871384
T	C	0.338526	-0.165729	0.0157617	7.39E-26	rs174546	1-palmitoyl-2-docosahexaenoyl-gpc (16:0/22:6) levels	TRUE	reported	GCST90200043	textfile	8256	0.013214297	110.5314038
C	G	0.868757	-0.118755	0.0221652	8.43E-08	rs964184	1-palmitoyl-2-docosahexaenoyl-gpc (16:0/22:6) levels	TRUE	reported	GCST90200043	textfile	8256	0.003464842	28.69824108
T	A	0.0558055	-0.177402	0.0326393	5.47E-08	rs12425245	1-palmitoyl-2-docosahexaenoyl-gpc (16:0/22:6) levels	TRUE	reported	GCST90200043	textfile	8256	0.003565451	29.53453459
A	G	0.0327023	0.186012	0.0417451	8.35E-06	rs117740643	1-palmitoyl-2-docosahexaenoyl-gpc (16:0/22:6) levels	TRUE	reported	GCST90200043	textfile	8256	0.002399154	19.85023687
C	G	0.180752	0.093422	0.0195767	1.82E-06	rs8042993	1-palmitoyl-2-docosahexaenoyl-gpc (16:0/22:6) levels	TRUE	reported	GCST90200043	textfile	8256	0.002750764	22.7674363
C	T	0.594473	-0.0771389	0.0152926	4.55E-07	rs7209612	1-palmitoyl-2-docosahexaenoyl-gpc (16:0/22:6) levels	TRUE	reported	GCST90200043	textfile	8256	0.003072403	25.43776818
G	T	0.744381	0.0774604	0.0172203	6.85E-06	rs6079653	1-palmitoyl-2-docosahexaenoyl-gpc (16:0/22:6) levels	TRUE	reported	GCST90200043	textfile	8256	0.002444811	20.22892595
A	G	0.0130313	0.324072	0.0662195	9.89E-07	rs142800334	1-palmitoyl-2-docosahexaenoyl-gpc (16:0/22:6) levels	TRUE	reported	GCST90200043	textfile	8256	0.002892567	23.94451278
T	C	0.53841	-0.0703194	0.0154325	5.20E-06	rs3753754	1-(1-enyl-stearoyl)-2-oleoyl-GPE (p-18:0/18:1) levels	TRUE	reported	GCST90200044	textfile	8258	0.002507912	20.75738055
A	C	0.013975	0.303646	0.0658689	4.03E-06	rs140520803	1-(1-enyl-stearoyl)-2-oleoyl-GPE (p-18:0/18:1) levels	TRUE	reported	GCST90200044	textfile	8258	0.002566748	21.2456055
T	C	0.763161	-0.0824242	0.0181239	5.42E-06	rs913057	1-(1-enyl-stearoyl)-2-oleoyl-GPE (p-18:0/18:1) levels	TRUE	reported	GCST90200044	textfile	8258	0.002498302	20.67764012
G	A	0.531308	0.0688617	0.0155348	9.30E-06	rs12638256	1-(1-enyl-stearoyl)-2-oleoyl-GPE (p-18:0/18:1) levels	TRUE	reported	GCST90200044	textfile	8258	0.002373762	19.64440834
A	G	0.0349739	-0.198319	0.0415555	1.82E-06	rs115713394	1-(1-enyl-stearoyl)-2-oleoyl-GPE (p-18:0/18:1) levels	TRUE	reported	GCST90200044	textfile	8258	0.00275043	22.77017819
A	G	0.0267565	0.22114	0.0480783	4.23E-06	rs116750394	1-(1-enyl-stearoyl)-2-oleoyl-GPE (p-18:0/18:1) levels	TRUE	reported	GCST90200044	textfile	8258	0.00255535	21.15101485
A	G	0.0111623	0.333096	0.0737631	6.31E-06	rs117090533	1-(1-enyl-stearoyl)-2-oleoyl-GPE (p-18:0/18:1) levels	TRUE	reported	GCST90200044	textfile	8258	0.002463284	20.38709376
A	G	0.360869	-0.0726914	0.0164331	9.71E-06	rs2610941	1-(1-enyl-stearoyl)-2-oleoyl-GPE (p-18:0/18:1) levels	TRUE	reported	GCST90200044	textfile	8258	0.002363874	19.56238834
C	T	0.0251369	-0.221615	0.0497373	8.36E-06	rs190170851	1-(1-enyl-stearoyl)-2-oleoyl-GPE (p-18:0/18:1) levels	TRUE	reported	GCST90200044	textfile	8258	0.00239837	19.84854602
G	A	0.00847874	-0.405305	0.0843082	1.53E-06	rs573366662	1-(1-enyl-stearoyl)-2-oleoyl-GPE (p-18:0/18:1) levels	TRUE	reported	GCST90200044	textfile	8258	0.002790845	23.10569809
A	G	0.00747085	-0.45029	0.089854	5.41E-07	rs533107131	1-(1-enyl-stearoyl)-2-oleoyl-GPE (p-18:0/18:1) levels	TRUE	reported	GCST90200044	textfile	8258	0.003031909	25.10756409
T	G	0.143493	-0.110654	0.0220106	4.97E-07	rs9520481	1-(1-enyl-stearoyl)-2-oleoyl-GPE (p-18:0/18:1) levels	TRUE	reported	GCST90200044	textfile	8258	0.003051184	25.26767478
A	G	0.0153884	0.302922	0.0627812	1.40E-06	rs188715140	1-(1-enyl-stearoyl)-2-oleoyl-GPE (p-18:0/18:1) levels	TRUE	reported	GCST90200044	textfile	8258	0.002811285	23.27540313
G	A	0.0155758	0.277306	0.0617147	7.01E-06	rs76918937	1-(1-enyl-stearoyl)-2-oleoyl-GPE (p-18:0/18:1) levels	TRUE	reported	GCST90200044	textfile	8258	0.002438967	20.18534117
C	G	0.0193596	-0.250781	0.0564036	8.74E-06	rs73243733	1-(1-enyl-stearoyl)-2-oleoyl-GPE (p-18:0/18:1) levels	TRUE	reported	GCST90200044	textfile	8258	0.002388154	19.7637985
C	G	0.200114	0.0913789	0.0197513	3.72E-06	rs12918202	1-(1-enyl-stearoyl)-2-oleoyl-GPE (p-18:0/18:1) levels	TRUE	reported	GCST90200044	textfile	8258	0.002585243	21.39908907
C	A	0.386828	0.0719313	0.0159327	6.34E-06	rs12606866	1-(1-enyl-stearoyl)-2-oleoyl-GPE (p-18:0/18:1) levels	TRUE	reported	GCST90200044	textfile	8258	0.002462133	20.37754527
C	T	0.139021	-0.10954	0.022151	7.61E-07	rs73423516	1-(1-enyl-stearoyl)-2-oleoyl-GPE (p-18:0/18:1) levels	TRUE	reported	GCST90200044	textfile	8258	0.002952567	24.44857802
A	G	0.0583313	0.240812	0.0329902	2.89E-13	rs141622900	1-(1-enyl-stearoyl)-2-oleoyl-GPE (p-18:0/18:1) levels	TRUE	reported	GCST90200044	textfile	8258	0.00641089	53.26981127
A	G	0.160382	-0.113267	0.0211516	8.55E-08	rs3826886	1-(1-enyl-stearoyl)-2-oleoyl-GPE (p-18:0/18:1) levels	TRUE	reported	GCST90200044	textfile	8258	0.003460509	28.6691721
C	T	0.597515	-0.0718205	0.0156515	4.46E-06	rs780093	1-stearoyl-2-arachidonoyl-GPE (18:0/20:4) levels	TRUE	reported	GCST90200045	textfile	8259	0.002543031	21.05133953
A	G	0.724371	-0.084571	0.0174343	1.23E-06	rs281584	1-stearoyl-2-arachidonoyl-GPE (18:0/20:4) levels	TRUE	reported	GCST90200045	textfile	8259	0.002840997	23.52495063
T	C	0.191271	-0.0900081	0.0195126	3.97E-06	rs6773745	1-stearoyl-2-arachidonoyl-GPE (18:0/20:4) levels	TRUE	reported	GCST90200045	textfile	8259	0.002569733	21.27295019
A	C	0.117561	-0.137807	0.0238119	7.15E-09	rs13081352	1-stearoyl-2-arachidonoyl-GPE (18:0/20:4) levels	TRUE	reported	GCST90200045	textfile	8259	0.004038958	33.48492074
A	T	0.0236852	0.246322	0.0510091	1.37E-06	rs150998897	1-stearoyl-2-arachidonoyl-GPE (18:0/20:4) levels	TRUE	reported	GCST90200045	textfile	8259	0.002815523	23.31341534
G	A	0.00480243	-0.538685	0.111153	1.26E-06	rs140699034	1-stearoyl-2-arachidonoyl-GPE (18:0/20:4) levels	TRUE	reported	GCST90200045	textfile	8259	0.002835741	23.48130373
C	G	0.63867	0.0772542	0.0160573	1.50E-06	rs6878680	1-stearoyl-2-arachidonoyl-GPE (18:0/20:4) levels	TRUE	reported	GCST90200045	textfile	8259	0.002794835	23.14163156
C	T	0.0209066	-0.241755	0.0537622	6.90E-06	rs72822697	1-stearoyl-2-arachidonoyl-GPE (18:0/20:4) levels	TRUE	reported	GCST90200045	textfile	8259	0.002442347	20.21583499
G	T	0.154254	0.0950757	0.0213474	8.44E-06	rs441221	1-stearoyl-2-arachidonoyl-GPE (18:0/20:4) levels	TRUE	reported	GCST90200045	textfile	8259	0.002395961	19.83096765
T	G	0.019025	0.258084	0.0557505	3.67E-06	rs146433343	1-stearoyl-2-arachidonoyl-GPE (18:0/20:4) levels	TRUE	reported	GCST90200045	textfile	8259	0.002588044	21.42493176
C	G	0.291513	0.0762525	0.0170068	7.34E-06	rs3133633	1-stearoyl-2-arachidonoyl-GPE (18:0/20:4) levels	TRUE	reported	GCST90200045	textfile	8259	0.002428173	20.09822869
C	T	0.509738	0.0691133	0.0153336	6.57E-06	rs12685522	1-stearoyl-2-arachidonoyl-GPE (18:0/20:4) levels	TRUE	reported	GCST90200045	textfile	8259	0.002453808	20.31093044
A	G	0.260684	0.0794038	0.0174614	5.43E-06	rs1778876	1-stearoyl-2-arachidonoyl-GPE (18:0/20:4) levels	TRUE	reported	GCST90200045	textfile	8259	0.002497531	20.67375046
C	A	0.0340012	0.189368	0.0424799	8.28E-06	rs60061490	1-stearoyl-2-arachidonoyl-GPE (18:0/20:4) levels	TRUE	reported	GCST90200045	textfile	8259	0.002400353	19.86739982
G	A	0.02166	-0.241035	0.0527481	4.89E-06	rs544671625	1-stearoyl-2-arachidonoyl-GPE (18:0/20:4) levels	TRUE	reported	GCST90200045	textfile	8259	0.002521869	20.87571679
C	T	0.308136	-0.23265	0.0164026	1.15E-45	rs174560	1-stearoyl-2-arachidonoyl-GPE (18:0/20:4) levels	TRUE	reported	GCST90200045	textfile	8259	0.023779418	201.1293935
C	G	0.868942	-0.206164	0.0226163	7.81E-20	rs964184	1-stearoyl-2-arachidonoyl-GPE (18:0/20:4) levels	TRUE	reported	GCST90200045	textfile	8259	0.009961101	83.07634275
T	C	0.030729	0.203739	0.0443336	4.32E-06	rs113241998	1-stearoyl-2-arachidonoyl-GPE (18:0/20:4) levels	TRUE	reported	GCST90200045	textfile	8259	0.00255062	21.11432304
C	A	0.0760284	-0.131207	0.0291106	6.57E-06	rs66559105	1-stearoyl-2-arachidonoyl-GPE (18:0/20:4) levels	TRUE	reported	GCST90200045	textfile	8259	0.002453677	20.30984066
T	C	0.0396112	0.174826	0.0392941	8.62E-06	rs76607511	1-stearoyl-2-arachidonoyl-GPE (18:0/20:4) levels	TRUE	reported	GCST90200045	textfile	8259	0.002391059	19.79029047
C	G	0.213527	-0.0857858	0.018751	4.76E-06	rs28711911	1-stearoyl-2-arachidonoyl-GPE (18:0/20:4) levels	TRUE	reported	GCST90200045	textfile	8259	0.002527873	20.92554424
A	G	0.13913	0.147999	0.0221356	2.29E-11	rs12904367	1-stearoyl-2-arachidonoyl-GPE (18:0/20:4) levels	TRUE	reported	GCST90200045	textfile	8259	0.005383481	44.69199935
G	A	0.623195	-0.351719	0.0154255	4.47E-115	rs1532085	1-stearoyl-2-arachidonoyl-GPE (18:0/20:4) levels	TRUE	reported	GCST90200045	textfile	8259	0.059220688	519.7661323
C	T	0.216367	0.357376	0.018375	2.97E-84	rs1077834	1-stearoyl-2-arachidonoyl-GPE (18:0/20:4) levels	TRUE	reported	GCST90200045	textfile	8259	0.043794526	378.1733234
A	G	0.0287154	0.206521	0.0455616	5.82E-06	rs6078	1-stearoyl-2-arachidonoyl-GPE (18:0/20:4) levels	TRUE	reported	GCST90200045	textfile	8259	0.002481555	20.54117692
C	G	0.0974409	0.118041	0.025938	5.34E-06	rs62015468	1-stearoyl-2-arachidonoyl-GPE (18:0/20:4) levels	TRUE	reported	GCST90200045	textfile	8259	0.002501368	20.70558984
G	A	0.192163	0.0867169	0.0195116	8.81E-06	rs11866496	1-stearoyl-2-arachidonoyl-GPE (18:0/20:4) levels	TRUE	reported	GCST90200045	textfile	8259	0.002385925	19.7477008
T	G	0.132576	0.104404	0.0225697	3.73E-06	rs55948557	1-stearoyl-2-arachidonoyl-GPE (18:0/20:4) levels	TRUE	reported	GCST90200045	textfile	8259	0.002584232	21.39328721
T	C	0.0316256	-0.201353	0.043799	4.28E-06	rs554983788	1-stearoyl-2-arachidonoyl-GPE (18:0/20:4) levels	TRUE	reported	GCST90200045	textfile	8259	0.00255241	21.12917975
C	T	0.221837	0.122116	0.0184235	3.40E-11	rs5117	1-stearoyl-2-arachidonoyl-GPE (18:0/20:4) levels	TRUE	reported	GCST90200045	textfile	8259	0.005291384	43.92337281
T	A	0.0120225	-0.316616	0.0705554	7.21E-06	rs146171120	1-stearoyl-2-arachidonoyl-GPE (18:0/20:4) levels	TRUE	reported	GCST90200045	textfile	8259	0.002432317	20.13260708
A	G	0.00679859	0.412453	0.0927263	8.66E-06	rs143492517	1-stearoyl-2-arachidonoyl-GPE (18:0/20:4) levels	TRUE	reported	GCST90200045	textfile	8259	0.002389882	19.78052848
C	T	0.600785	0.0715773	0.0151244	2.22E-06	rs6661669	1-stearoyl-2-docosahexaenoyl-gpc (18:0/22:6) levels	TRUE	reported	GCST90200046	textfile	8257	0.002705176	22.39180522
C	T	0.0212198	-0.234212	0.0511292	4.63E-06	rs78319869	1-stearoyl-2-docosahexaenoyl-gpc (18:0/22:6) levels	TRUE	reported	GCST90200046	textfile	8257	0.00253487	20.97853145
T	G	0.0133706	-0.340735	0.0641814	1.10E-07	rs115372546	1-stearoyl-2-docosahexaenoyl-gpc (18:0/22:6) levels	TRUE	reported	GCST90200046	textfile	8257	0.003401832	28.17798366
C	T	0.0290527	0.205823	0.0442067	3.23E-06	rs116206127	1-stearoyl-2-docosahexaenoyl-gpc (18:0/22:6) levels	TRUE	reported	GCST90200046	textfile	8257	0.002618488	21.67237009
T	A	0.0547251	-0.151291	0.0333696	5.79E-06	rs35937064	1-stearoyl-2-docosahexaenoyl-gpc (18:0/22:6) levels	TRUE	reported	GCST90200046	textfile	8257	0.002483259	20.55033843
C	A	0.351669	0.0703797	0.0155681	6.16E-06	rs6734073	1-stearoyl-2-docosahexaenoyl-gpc (18:0/22:6) levels	TRUE	reported	GCST90200046	textfile	8257	0.002469038	20.43235334
T	C	0.0316225	0.19346	0.0424716	5.24E-06	rs569351230	1-stearoyl-2-docosahexaenoyl-gpc (18:0/22:6) levels	TRUE	reported	GCST90200046	textfile	8257	0.00250653	20.74339874
G	A	0.0859888	-0.128045	0.0266148	1.50E-06	rs3108975	1-stearoyl-2-docosahexaenoyl-gpc (18:0/22:6) levels	TRUE	reported	GCST90200046	textfile	8257	0.00279538	23.14054739
T	G	0.0229202	-0.2258	0.0500246	6.37E-06	rs114902735	1-stearoyl-2-docosahexaenoyl-gpc (18:0/22:6) levels	TRUE	reported	GCST90200046	textfile	8257	0.002461433	20.36926784
C	T	0.0102536	0.334028	0.0740454	6.45E-06	rs193111029	1-stearoyl-2-docosahexaenoyl-gpc (18:0/22:6) levels	TRUE	reported	GCST90200046	textfile	8257	0.002458545	20.34531285
A	G	0.0414284	-0.20031	0.0376815	1.06E-07	rs112035391	1-stearoyl-2-docosahexaenoyl-gpc (18:0/22:6) levels	TRUE	reported	GCST90200046	textfile	8257	0.003410695	28.2516417
C	T	0.74805	-0.0907877	0.0172449	1.40E-07	rs11099675	1-stearoyl-2-docosahexaenoyl-gpc (18:0/22:6) levels	TRUE	reported	GCST90200046	textfile	8257	0.003345454	27.70942158
C	G	0.208174	0.0829049	0.0184714	7.18E-06	rs13135538	1-stearoyl-2-docosahexaenoyl-gpc (18:0/22:6) levels	TRUE	reported	GCST90200046	textfile	8257	0.002433774	20.13981915
A	G	0.430426	-0.136946	0.0148725	3.32E-20	rs9379992	1-stearoyl-2-docosahexaenoyl-gpc (18:0/22:6) levels	TRUE	reported	GCST90200046	textfile	8257	0.010164163	84.7667517
C	T	0.504003	0.0805874	0.0148131	5.32E-08	rs3763236	1-stearoyl-2-docosahexaenoyl-gpc (18:0/22:6) levels	TRUE	reported	GCST90200046	textfile	8257	0.003571628	29.58946905
A	C	0.0158201	-0.26771	0.0592252	6.18E-06	rs56045372	1-stearoyl-2-docosahexaenoyl-gpc (18:0/22:6) levels	TRUE	reported	GCST90200046	textfile	8257	0.002468428	20.42729728
T	C	0.154378	-0.108668	0.0205271	1.20E-07	rs17145750	1-stearoyl-2-docosahexaenoyl-gpc (18:0/22:6) levels	TRUE	reported	GCST90200046	textfile	8257	0.003382629	28.0183751
A	T	0.789781	0.084712	0.0191251	9.45E-06	rs12530570	1-stearoyl-2-docosahexaenoyl-gpc (18:0/22:6) levels	TRUE	reported	GCST90200046	textfile	8257	0.002370443	19.61449966
A	G	0.108324	0.114467	0.0241445	2.13E-06	rs13258132	1-stearoyl-2-docosahexaenoyl-gpc (18:0/22:6) levels	TRUE	reported	GCST90200046	textfile	8257	0.002714697	22.47082214
G	A	0.212613	0.0939041	0.018328	3.00E-07	rs71516748	1-stearoyl-2-docosahexaenoyl-gpc (18:0/22:6) levels	TRUE	reported	GCST90200046	textfile	8257	0.003169116	26.24422485
G	A	0.0141371	0.282796	0.0633065	7.93E-06	rs189178284	1-stearoyl-2-docosahexaenoyl-gpc (18:0/22:6) levels	TRUE	reported	GCST90200046	textfile	8257	0.002410901	19.95008317
T	C	0.338303	-0.247473	0.0154875	1.79E-57	rs174546	1-stearoyl-2-docosahexaenoyl-gpc (18:0/22:6) levels	TRUE	reported	GCST90200046	textfile	8257	0.029994721	255.2629597
T	C	0.0110923	-0.334151	0.0712105	2.70E-06	rs113027086	1-stearoyl-2-docosahexaenoyl-gpc (18:0/22:6) levels	TRUE	reported	GCST90200046	textfile	8257	0.002659614	22.01365992
C	T	0.758029	-0.0849141	0.0173812	1.03E-06	rs1473423	1-stearoyl-2-docosahexaenoyl-gpc (18:0/22:6) levels	TRUE	reported	GCST90200046	textfile	8257	0.002882201	23.86134396
G	A	0.0100618	0.335989	0.0746974	6.86E-06	rs7146861	1-stearoyl-2-docosahexaenoyl-gpc (18:0/22:6) levels	TRUE	reported	GCST90200046	textfile	8257	0.002444297	20.22711484
T	C	0.179139	0.0922729	0.019354	1.86E-06	rs11628713	1-stearoyl-2-docosahexaenoyl-gpc (18:0/22:6) levels	TRUE	reported	GCST90200046	textfile	8257	0.002745305	22.7248832
T	C	0.536383	-0.0883803	0.0149412	3.31E-09	rs750546	1-stearoyl-2-docosahexaenoyl-gpc (18:0/22:6) levels	TRUE	reported	GCST90200046	textfile	8257	0.004219697	34.98120596
A	G	0.0129688	0.313539	0.0658133	1.90E-06	rs142800334	1-stearoyl-2-docosahexaenoyl-gpc (18:0/22:6) levels	TRUE	reported	GCST90200046	textfile	8257	0.002741204	22.69084115
A	T	0.0957265	0.114177	0.0254438	7.21E-06	rs11576963	Sphingomyelin (d18:1/17:0, d17:1/18:0, d19:1/16:0) levels	TRUE	reported	GCST90200047	textfile	8252	0.002434308	20.13205176
T	G	0.0179546	-0.278164	0.0558003	6.20E-07	rs11591147	Sphingomyelin (d18:1/17:0, d17:1/18:0, d19:1/16:0) levels	TRUE	reported	GCST90200047	textfile	8252	0.003002366	24.84411365
G	T	0.0545788	0.151159	0.0329761	4.56E-06	rs79111922	Sphingomyelin (d18:1/17:0, d17:1/18:0, d19:1/16:0) levels	TRUE	reported	GCST90200047	textfile	8252	0.002539837	21.00700635
C	T	0.736813	-0.0826104	0.0170722	1.31E-06	rs9846165	Sphingomyelin (d18:1/17:0, d17:1/18:0, d19:1/16:0) levels	TRUE	reported	GCST90200047	textfile	8252	0.002829441	23.40912602
T	C	0.0206015	0.234118	0.0523813	7.84E-06	rs147729712	Sphingomyelin (d18:1/17:0, d17:1/18:0, d19:1/16:0) levels	TRUE	reported	GCST90200047	textfile	8252	0.002414948	19.97155106
C	T	0.553086	-0.0664129	0.0149764	9.23E-06	rs6894542	Sphingomyelin (d18:1/17:0, d17:1/18:0, d19:1/16:0) levels	TRUE	reported	GCST90200047	textfile	8252	0.002377372	19.66005627
G	A	0.1095	-0.112486	0.0239709	2.70E-06	rs59949931	Sphingomyelin (d18:1/17:0, d17:1/18:0, d19:1/16:0) levels	TRUE	reported	GCST90200047	textfile	8252	0.002661409	22.01521829
T	C	0.0877637	-0.121726	0.0266662	5.00E-06	rs1472632	Sphingomyelin (d18:1/17:0, d17:1/18:0, d19:1/16:0) levels	TRUE	reported	GCST90200047	textfile	8252	0.002518778	20.83239335
T	C	0.0728952	0.164272	0.0287636	1.12E-08	rs55730499	Sphingomyelin (d18:1/17:0, d17:1/18:0, d19:1/16:0) levels	TRUE	reported	GCST90200047	textfile	8252	0.003937025	32.60883906
A	G	0.743167	0.085006	0.0175343	1.25E-06	rs11989411	Sphingomyelin (d18:1/17:0, d17:1/18:0, d19:1/16:0) levels	TRUE	reported	GCST90200047	textfile	8252	0.002840063	23.49724933
G	A	0.0265938	-0.213661	0.0463872	4.10E-06	rs62491047	Sphingomyelin (d18:1/17:0, d17:1/18:0, d19:1/16:0) levels	TRUE	reported	GCST90200047	textfile	8252	0.002564365	21.21040325
G	T	0.36613	-0.0720533	0.0153383	2.63E-06	rs11774283	Sphingomyelin (d18:1/17:0, d17:1/18:0, d19:1/16:0) levels	TRUE	reported	GCST90200047	textfile	8252	0.002667069	22.06215979
C	T	0.879581	0.138164	0.0232155	2.66E-09	rs7812898	Sphingomyelin (d18:1/17:0, d17:1/18:0, d19:1/16:0) levels	TRUE	reported	GCST90200047	textfile	8252	0.004273802	35.41020508
T	C	0.0296963	0.20509	0.0438982	2.98E-06	rs16934446	Sphingomyelin (d18:1/17:0, d17:1/18:0, d19:1/16:0) levels	TRUE	reported	GCST90200047	textfile	8252	0.002638087	21.82178506
A	G	0.0127041	-0.296045	0.0669802	9.88E-06	rs139889411	Sphingomyelin (d18:1/17:0, d17:1/18:0, d19:1/16:0) levels	TRUE	reported	GCST90200047	textfile	8252	0.002361764	19.53067757
T	G	0.937855	-0.14873	0.0313665	2.12E-06	rs7019896	Sphingomyelin (d18:1/17:0, d17:1/18:0, d19:1/16:0) levels	TRUE	reported	GCST90200047	textfile	8252	0.002717216	22.47810849
T	G	0.0141921	-0.278396	0.0628551	9.46E-06	rs3025304	Sphingomyelin (d18:1/17:0, d17:1/18:0, d19:1/16:0) levels	TRUE	reported	GCST90200047	textfile	8252	0.002371671	19.61280308
C	A	0.67395	-0.0711533	0.0157712	6.43E-06	rs143155425	Sphingomyelin (d18:1/17:0, d17:1/18:0, d19:1/16:0) levels	TRUE	reported	GCST90200047	textfile	8252	0.002460546	20.34957506
C	T	0.185131	0.0864789	0.0193442	7.80E-06	rs7965230	Sphingomyelin (d18:1/17:0, d17:1/18:0, d19:1/16:0) levels	TRUE	reported	GCST90200047	textfile	8252	0.002416067	19.98082865
T	C	0.0826657	-0.119884	0.0270541	9.37E-06	rs11048239	Sphingomyelin (d18:1/17:0, d17:1/18:0, d19:1/16:0) levels	TRUE	reported	GCST90200047	textfile	8252	0.002373913	19.63138758
C	G	0.00821168	-0.3745	0.0829644	6.36E-06	rs148058698	Sphingomyelin (d18:1/17:0, d17:1/18:0, d19:1/16:0) levels	TRUE	reported	GCST90200047	textfile	8252	0.002463144	20.37111591
T	C	0.500486	-0.0678128	0.0150334	6.46E-06	rs2701180	Sphingomyelin (d18:1/17:0, d17:1/18:0, d19:1/16:0) levels	TRUE	reported	GCST90200047	textfile	8252	0.002459689	20.34246871
A	G	0.164127	0.186993	0.0199268	6.35E-21	rs7160525	Sphingomyelin (d18:1/17:0, d17:1/18:0, d19:1/16:0) levels	TRUE	reported	GCST90200047	textfile	8252	0.010558602	88.03802755
A	G	0.416199	-0.0700821	0.0150761	3.34E-06	rs11621642	Sphingomyelin (d18:1/17:0, d17:1/18:0, d19:1/16:0) levels	TRUE	reported	GCST90200047	textfile	8252	0.002611808	21.60383861
A	C	0.0508292	0.181872	0.0346776	1.57E-07	rs34275361	Sphingomyelin (d18:1/17:0, d17:1/18:0, d19:1/16:0) levels	TRUE	reported	GCST90200047	textfile	8252	0.003322226	27.49972488
A	G	0.465681	0.0748866	0.0152586	9.21E-07	rs12972222	Sphingomyelin (d18:1/17:0, d17:1/18:0, d19:1/16:0) levels	TRUE	reported	GCST90200047	textfile	8252	0.002910408	24.08094796
G	A	0.615723	-0.087478	0.01537	1.26E-08	rs438568	Sphingomyelin (d18:1/17:0, d17:1/18:0, d19:1/16:0) levels	TRUE	reported	GCST90200047	textfile	8252	0.003910113	32.38505841
T	C	0.225444	0.0871272	0.0186711	3.06E-06	rs2132421	1-(1-enyl-palmitoyl)-2-arachidonoyl-GPE (p-16:0/20:4) levels	TRUE	reported	GCST90200048	textfile	8262	0.00262869	21.77020715
T	A	0.0387555	0.201875	0.0396392	3.53E-07	rs55670347	1-(1-enyl-palmitoyl)-2-arachidonoyl-GPE (p-16:0/20:4) levels	TRUE	reported	GCST90200048	textfile	8262	0.003129456	25.93045719
C	A	0.0213282	-0.243761	0.0530287	4.29E-06	rs77870582	1-(1-enyl-palmitoyl)-2-arachidonoyl-GPE (p-16:0/20:4) levels	TRUE	reported	GCST90200048	textfile	8262	0.002551009	21.12522491
A	G	0.00814095	-0.384397	0.0848999	5.96E-06	rs114234688	1-(1-enyl-palmitoyl)-2-arachidonoyl-GPE (p-16:0/20:4) levels	TRUE	reported	GCST90200048	textfile	8262	0.002475051	20.4946487
G	A	0.231942	-0.0823443	0.018335	7.09E-06	rs6536059	1-(1-enyl-palmitoyl)-2-arachidonoyl-GPE (p-16:0/20:4) levels	TRUE	reported	GCST90200048	textfile	8262	0.002435348	20.16508756
G	A	0.177241	0.0979811	0.0205762	1.92E-06	rs111957955	1-(1-enyl-palmitoyl)-2-arachidonoyl-GPE (p-16:0/20:4) levels	TRUE	reported	GCST90200048	textfile	8262	0.002737025	22.6698754
T	C	0.0544214	0.152175	0.0339545	7.40E-06	rs9392567	1-(1-enyl-palmitoyl)-2-arachidonoyl-GPE (p-16:0/20:4) levels	TRUE	reported	GCST90200048	textfile	8262	0.002425226	20.08106761
A	G	0.588098	0.0819378	0.015661	1.68E-07	rs1467085	1-(1-enyl-palmitoyl)-2-arachidonoyl-GPE (p-16:0/20:4) levels	TRUE	reported	GCST90200048	textfile	8262	0.003302235	27.36682883
T	A	0.0125274	0.316288	0.0692999	5.02E-06	rs141278887	1-(1-enyl-palmitoyl)-2-arachidonoyl-GPE (p-16:0/20:4) levels	TRUE	reported	GCST90200048	textfile	8262	0.002514904	20.82548244
G	A	0.0934682	0.119425	0.0263117	5.66E-06	rs1599498	1-(1-enyl-palmitoyl)-2-arachidonoyl-GPE (p-16:0/20:4) levels	TRUE	reported	GCST90200048	textfile	8262	0.002487287	20.5962208
T	C	0.0190979	0.261639	0.0564209	3.53E-06	rs148925249	1-(1-enyl-palmitoyl)-2-arachidonoyl-GPE (p-16:0/20:4) levels	TRUE	reported	GCST90200048	textfile	8262	0.002596037	21.49907619
T	C	0.0151442	0.288914	0.0630755	4.64E-06	rs17360104	1-(1-enyl-palmitoyl)-2-arachidonoyl-GPE (p-16:0/20:4) levels	TRUE	reported	GCST90200048	textfile	8262	0.002532965	20.97541814
C	T	0.0448485	0.173122	0.0370747	3.02E-06	rs111513900	1-(1-enyl-palmitoyl)-2-arachidonoyl-GPE (p-16:0/20:4) levels	TRUE	reported	GCST90200048	textfile	8262	0.002632203	21.79937724
C	T	0.346196	-0.0852742	0.0160778	1.13E-07	rs102275	1-(1-enyl-palmitoyl)-2-arachidonoyl-GPE (p-16:0/20:4) levels	TRUE	reported	GCST90200048	textfile	8262	0.003393288	28.12398906
T	C	0.0421804	0.169324	0.0382686	9.66E-06	rs35543645	1-(1-enyl-palmitoyl)-2-arachidonoyl-GPE (p-16:0/20:4) levels	TRUE	reported	GCST90200048	textfile	8262	0.002363953	19.57252005
T	C	0.00819274	0.378652	0.0845963	7.61E-06	rs72659972	1-(1-enyl-palmitoyl)-2-arachidonoyl-GPE (p-16:0/20:4) levels	TRUE	reported	GCST90200048	textfile	8262	0.002419027	20.02961629
G	A	0.0156288	0.294774	0.0611416	1.43E-06	rs76918937	1-(1-enyl-palmitoyl)-2-arachidonoyl-GPE (p-16:0/20:4) levels	TRUE	reported	GCST90200048	textfile	8262	0.00280543	23.23804601
A	G	0.0225169	0.2364	0.0523634	6.34E-06	rs140298870	1-(1-enyl-palmitoyl)-2-arachidonoyl-GPE (p-16:0/20:4) levels	TRUE	reported	GCST90200048	textfile	8262	0.002460844	20.37671285
A	C	0.017546	0.262452	0.0582899	6.71E-06	rs75079924	1-(1-enyl-palmitoyl)-2-arachidonoyl-GPE (p-16:0/20:4) levels	TRUE	reported	GCST90200048	textfile	8262	0.002447731	20.26786531
C	T	0.138188	-0.0971106	0.021923	9.44E-06	rs429358	1-(1-enyl-palmitoyl)-2-arachidonoyl-GPE (p-16:0/20:4) levels	TRUE	reported	GCST90200048	textfile	8262	0.002369288	19.61679998
A	G	0.182441	-0.198196	0.0198045	1.41E-23	rs3826884	1-(1-enyl-palmitoyl)-2-arachidonoyl-GPE (p-16:0/20:4) levels	TRUE	reported	GCST90200048	textfile	8262	0.011976886	100.1283046
A	G	0.396087	-0.0703437	0.0157527	7.99E-06	rs7499	1-(1-enyl-palmitoyl)-2-arachidonoyl-GPE (p-16:0/20:4) levels	TRUE	reported	GCST90200048	textfile	8262	0.002407733	19.93587345
A	G	0.0174651	0.251799	0.0555022	5.71E-06	rs28370010	Myristoyl dihydrosphingomyelin (d18:0/14:0) levels	TRUE	reported	GCST90200049	textfile	8254	0.002487377	20.57701436
T	C	0.187561	0.0850418	0.0189771	7.42E-06	rs12988381	Myristoyl dihydrosphingomyelin (d18:0/14:0) levels	TRUE	reported	GCST90200049	textfile	8254	0.002427087	20.0770523
G	A	0.0118239	-0.321325	0.0677764	2.13E-06	rs78668361	Myristoyl dihydrosphingomyelin (d18:0/14:0) levels	TRUE	reported	GCST90200049	textfile	8254	0.00271573	22.4712273
G	C	0.266207	-0.0753441	0.0169257	8.53E-06	rs9309188	Myristoyl dihydrosphingomyelin (d18:0/14:0) levels	TRUE	reported	GCST90200049	textfile	8254	0.002394966	19.81070705
G	A	0.0357927	-0.191199	0.0396836	1.45E-06	rs150643464	Myristoyl dihydrosphingomyelin (d18:0/14:0) levels	TRUE	reported	GCST90200049	textfile	8254	0.002804561	23.20832839
T	C	0.0762899	0.132709	0.0283716	2.90E-06	rs77325406	Myristoyl dihydrosphingomyelin (d18:0/14:0) levels	TRUE	reported	GCST90200049	textfile	8254	0.002643741	21.87398206
C	A	0.126554	-0.104446	0.0222636	2.71E-06	rs16839821	Myristoyl dihydrosphingomyelin (d18:0/14:0) levels	TRUE	reported	GCST90200049	textfile	8254	0.002659328	22.00328876
T	C	0.232011	0.0793367	0.0176617	7.06E-06	rs17512296	Myristoyl dihydrosphingomyelin (d18:0/14:0) levels	TRUE	reported	GCST90200049	textfile	8254	0.0024387	20.17334946
T	C	0.0231724	-0.216172	0.048654	8.87E-06	rs148330394	Myristoyl dihydrosphingomyelin (d18:0/14:0) levels	TRUE	reported	GCST90200049	textfile	8254	0.002385942	19.73588175
C	A	0.576743	0.0680044	0.0152853	8.63E-06	rs340079	Myristoyl dihydrosphingomyelin (d18:0/14:0) levels	TRUE	reported	GCST90200049	textfile	8254	0.002392332	19.78886325
A	G	0.0115399	-0.330894	0.0687991	1.51E-06	rs149510848	Myristoyl dihydrosphingomyelin (d18:0/14:0) levels	TRUE	reported	GCST90200049	textfile	8254	0.002794682	23.12634634
G	A	0.00710491	-0.419497	0.0887517	2.28E-06	rs6933365	Myristoyl dihydrosphingomyelin (d18:0/14:0) levels	TRUE	reported	GCST90200049	textfile	8254	0.002699392	22.33567658
C	T	0.0331834	0.21208	0.0411231	2.51E-07	rs117621282	Myristoyl dihydrosphingomyelin (d18:0/14:0) levels	TRUE	reported	GCST90200049	textfile	8254	0.00321193	26.59025441
C	A	0.964969	-0.187786	0.0401416	2.90E-06	rs2448907	Myristoyl dihydrosphingomyelin (d18:0/14:0) levels	TRUE	reported	GCST90200049	textfile	8254	0.002644373	21.87921919
T	C	0.00993781	0.333326	0.0743088	7.27E-06	rs71483327	Myristoyl dihydrosphingomyelin (d18:0/14:0) levels	TRUE	reported	GCST90200049	textfile	8254	0.002431846	20.11651012
C	T	0.624724	0.0781065	0.0152925	3.26E-07	rs34847539	Myristoyl dihydrosphingomyelin (d18:0/14:0) levels	TRUE	reported	GCST90200049	textfile	8254	0.003150522	26.08027287
G	T	0.88936	0.106494	0.0235614	6.19E-06	rs1267212	Myristoyl dihydrosphingomyelin (d18:0/14:0) levels	TRUE	reported	GCST90200049	textfile	8254	0.002468937	20.42409631
T	C	0.131311	-0.0966777	0.0218111	9.31E-06	rs11112344	Myristoyl dihydrosphingomyelin (d18:0/14:0) levels	TRUE	reported	GCST90200049	textfile	8254	0.002374655	19.64229533
A	G	0.345997	-0.070916	0.0156577	5.92E-06	rs9519977	Myristoyl dihydrosphingomyelin (d18:0/14:0) levels	TRUE	reported	GCST90200049	textfile	8254	0.002479077	20.50818762
T	C	0.258235	-0.0739165	0.016675	9.30E-06	rs10129238	Myristoyl dihydrosphingomyelin (d18:0/14:0) levels	TRUE	reported	GCST90200049	textfile	8254	0.002374947	19.6447207
C	T	0.0950617	0.111806	0.0252126	9.23E-06	rs4537986	Myristoyl dihydrosphingomyelin (d18:0/14:0) levels	TRUE	reported	GCST90200049	textfile	8254	0.002376824	19.66028042
A	C	0.141491	0.0925086	0.0209274	9.85E-06	rs12437952	Myristoyl dihydrosphingomyelin (d18:0/14:0) levels	TRUE	reported	GCST90200049	textfile	8254	0.002361795	19.53567497
T	C	0.0179117	0.254671	0.0558333	5.08E-06	rs74868722	Myristoyl dihydrosphingomyelin (d18:0/14:0) levels	TRUE	reported	GCST90200049	textfile	8254	0.002514286	20.80018259
T	C	0.396464	0.0683418	0.0151156	6.15E-06	rs62031328	Myristoyl dihydrosphingomyelin (d18:0/14:0) levels	TRUE	reported	GCST90200049	textfile	8254	0.002470491	20.43698374
A	G	0.302521	-0.0718779	0.0162719	9.99E-06	rs62066054	Myristoyl dihydrosphingomyelin (d18:0/14:0) levels	TRUE	reported	GCST90200049	textfile	8254	0.002358437	19.50783088
T	C	0.0762909	-0.124573	0.0277948	7.40E-06	rs72908201	Myristoyl dihydrosphingomyelin (d18:0/14:0) levels	TRUE	reported	GCST90200049	textfile	8254	0.002427731	20.08239453
T	C	0.103851	0.110921	0.0242231	4.67E-06	rs62094355	Myristoyl dihydrosphingomyelin (d18:0/14:0) levels	TRUE	reported	GCST90200049	textfile	8254	0.002533972	20.96345513
C	T	0.0428868	0.174338	0.0361642	1.43E-06	rs10423572	Myristoyl dihydrosphingomyelin (d18:0/14:0) levels	TRUE	reported	GCST90200049	textfile	8254	0.002807636	23.23384828
T	C	0.0133406	-0.298069	0.0638344	3.02E-06	rs139690031	Myristoyl dihydrosphingomyelin (d18:0/14:0) levels	TRUE	reported	GCST90200049	textfile	8254	0.002634595	21.79810873
G	A	0.615567	-0.18196	0.0150294	9.70E-34	rs364585	Myristoyl dihydrosphingomyelin (d18:0/14:0) levels	TRUE	reported	GCST90200049	textfile	8254	0.017448553	146.5424084
C	T	0.458582	-0.0672498	0.0149964	7.31E-06	rs5755708	Myristoyl dihydrosphingomyelin (d18:0/14:0) levels	TRUE	reported	GCST90200049	textfile	8254	0.00243045	20.10493703
G	T	0.307911	-0.0887539	0.019914	8.32E-06	rs2886116	5-hydroxyindole sulfate levels	TRUE	reported	GCST90200050	textfile	6163	0.003212686	19.85715049
T	C	0.0551689	0.204588	0.0400922	3.34E-07	rs55787230	5-hydroxyindole sulfate levels	TRUE	reported	GCST90200050	textfile	6163	0.004207433	26.03152304
A	T	0.378291	-0.114547	0.0184296	5.12E-10	rs10179094	5-hydroxyindole sulfate levels	TRUE	reported	GCST90200050	textfile	6163	0.006229163	38.61843422
C	T	0.138024	-0.127766	0.0260927	9.75E-07	rs9847968	5-hydroxyindole sulfate levels	TRUE	reported	GCST90200050	textfile	6163	0.003875378	23.96909275
G	A	0.0423203	-0.19849	0.0447954	9.38E-06	rs62318771	5-hydroxyindole sulfate levels	TRUE	reported	GCST90200050	textfile	6163	0.003175681	19.6277025
C	G	0.783118	-0.0995532	0.0217594	4.76E-06	rs35207093	5-hydroxyindole sulfate levels	TRUE	reported	GCST90200050	textfile	6163	0.003384947	20.92549105
T	C	0.176861	0.108892	0.0236638	4.19E-06	rs12672832	5-hydroxyindole sulfate levels	TRUE	reported	GCST90200050	textfile	6163	0.003424059	21.16810679
A	T	0.0286467	0.247503	0.0537115	4.07E-06	rs79565340	5-hydroxyindole sulfate levels	TRUE	reported	GCST90200050	textfile	6163	0.003433527	21.22684329
A	T	0.83483	-0.11083	0.0245391	6.29E-06	rs324499	5-hydroxyindole sulfate levels	TRUE	reported	GCST90200050	textfile	6163	0.003298908	20.39184149
G	A	0.19227	0.101885	0.0226571	6.90E-06	rs10993510	5-hydroxyindole sulfate levels	TRUE	reported	GCST90200050	textfile	6163	0.003270371	20.21486744
T	C	0.0136558	0.346194	0.0777273	8.43E-06	rs112649491	5-hydroxyindole sulfate levels	TRUE	reported	GCST90200050	textfile	6163	0.003208515	19.83128932
G	A	0.0531932	0.177268	0.0391147	5.84E-06	rs34447995	5-hydroxyindole sulfate levels	TRUE	reported	GCST90200050	textfile	6163	0.003321571	20.53240034
T	C	0.00513531	-0.591428	0.125054	2.25E-06	rs139869749	5-hydroxyindole sulfate levels	TRUE	reported	GCST90200050	textfile	6163	0.003616122	22.35978528
G	A	0.026952	0.242625	0.0545178	8.57E-06	rs73105356	5-hydroxyindole sulfate levels	TRUE	reported	GCST90200050	textfile	6163	0.003203383	19.79946675
G	A	0.610861	-0.0881048	0.0185624	2.07E-06	rs3803476	5-hydroxyindole sulfate levels	TRUE	reported	GCST90200050	textfile	6163	0.003642119	22.52111698
T	C	0.0188465	0.359877	0.0648911	2.93E-08	rs111875922	5-hydroxyindole sulfate levels	TRUE	reported	GCST90200050	textfile	6163	0.004965738	30.74658965
T	C	0.0367241	0.28735	0.0474107	1.35E-09	rs34413922	5-hydroxyindole sulfate levels	TRUE	reported	GCST90200050	textfile	6163	0.005925113	36.72220147
C	T	0.565835	-0.087846	0.0179071	9.31E-07	rs56113850	5-hydroxyindole sulfate levels	TRUE	reported	GCST90200050	textfile	6163	0.003889634	24.05761139
G	C	0.00602214	-0.516758	0.115511	7.69E-06	rs142632964	5-hydroxyindole sulfate levels	TRUE	reported	GCST90200050	textfile	6163	0.003236887	20.00722109
A	G	0.174566	-0.0972702	0.0200671	1.25E-06	rs12092541	1-palmitoyl-2-dihomo-linolenoyl-GPC (16:0/20:3n3 or 6) levels	TRUE	reported	GCST90200051	textfile	8230	0.00284677	23.49009838
T	A	0.917188	-0.131755	0.0274528	1.59E-06	rs10889518	1-palmitoyl-2-dihomo-linolenoyl-GPC (16:0/20:3n3 or 6) levels	TRUE	reported	GCST90200051	textfile	8230	0.002790919	23.02795469
A	G	0.147367	0.11357	0.0214654	1.22E-07	rs2125126	1-palmitoyl-2-dihomo-linolenoyl-GPC (16:0/20:3n3 or 6) levels	TRUE	reported	GCST90200051	textfile	8230	0.003389805	27.98618675
C	T	0.144562	-0.0979896	0.0215599	5.49E-06	rs72760754	1-palmitoyl-2-dihomo-linolenoyl-GPC (16:0/20:3n3 or 6) levels	TRUE	reported	GCST90200051	textfile	8230	0.002503675	20.65194374
T	C	0.130158	0.105233	0.022749	3.73E-06	rs62167371	1-palmitoyl-2-dihomo-linolenoyl-GPC (16:0/20:3n3 or 6) levels	TRUE	reported	GCST90200051	textfile	8230	0.002593294	21.3931004
T	C	0.81221	0.0891943	0.0196722	5.79E-06	rs4858021	1-palmitoyl-2-dihomo-linolenoyl-GPC (16:0/20:3n3 or 6) levels	TRUE	reported	GCST90200051	textfile	8230	0.002491639	20.55241159
G	T	0.435561	-0.0688697	0.0155856	9.92E-06	rs7710861	1-palmitoyl-2-dihomo-linolenoyl-GPC (16:0/20:3n3 or 6) levels	TRUE	reported	GCST90200051	textfile	8230	0.002366902	19.52107716
C	T	0.123974	-0.120776	0.0229203	1.37E-07	rs883517	1-palmitoyl-2-dihomo-linolenoyl-GPC (16:0/20:3n3 or 6) levels	TRUE	reported	GCST90200051	textfile	8230	0.003362467	27.75972352
G	A	0.216038	0.0846012	0.0184465	4.51E-06	rs11134533	1-palmitoyl-2-dihomo-linolenoyl-GPC (16:0/20:3n3 or 6) levels	TRUE	reported	GCST90200051	textfile	8230	0.002549275	21.02904459
T	C	0.0186439	-0.251113	0.0560739	7.53E-06	rs112024728	1-palmitoyl-2-dihomo-linolenoyl-GPC (16:0/20:3n3 or 6) levels	TRUE	reported	GCST90200051	textfile	8230	0.002430861	20.04985865
T	C	0.188442	-0.0877701	0.0194686	6.54E-06	rs4711775	1-palmitoyl-2-dihomo-linolenoyl-GPC (16:0/20:3n3 or 6) levels	TRUE	reported	GCST90200051	textfile	8230	0.002463501	20.31974201
A	G	0.0173294	0.267537	0.0572914	3.02E-06	rs2817950	1-palmitoyl-2-dihomo-linolenoyl-GPC (16:0/20:3n3 or 6) levels	TRUE	reported	GCST90200051	textfile	8230	0.002642651	21.8013448
C	G	0.141948	0.0998304	0.0218673	4.99E-06	rs12700519	1-palmitoyl-2-dihomo-linolenoyl-GPC (16:0/20:3n3 or 6) levels	TRUE	reported	GCST90200051	textfile	8230	0.002526021	20.83673863
T	C	0.317671	-0.079542	0.0163304	1.11E-06	rs854562	1-palmitoyl-2-dihomo-linolenoyl-GPC (16:0/20:3n3 or 6) levels	TRUE	reported	GCST90200051	textfile	8230	0.002874414	23.71886024
A	G	0.00891869	0.364966	0.0810718	6.74E-06	rs181698739	1-palmitoyl-2-dihomo-linolenoyl-GPC (16:0/20:3n3 or 6) levels	TRUE	reported	GCST90200051	textfile	8230	0.00245639	20.26094195
G	A	0.482082	-0.0703497	0.0150104	2.78E-06	rs2572899	1-palmitoyl-2-dihomo-linolenoyl-GPC (16:0/20:3n3 or 6) levels	TRUE	reported	GCST90200051	textfile	8230	0.002661844	21.9601052
T	C	0.0275447	0.205405	0.0459134	7.69E-06	rs75616347	1-palmitoyl-2-dihomo-linolenoyl-GPC (16:0/20:3n3 or 6) levels	TRUE	reported	GCST90200051	textfile	8230	0.002425987	20.00956101
T	C	0.00682489	-0.409239	0.0916318	7.96E-06	rs117701223	1-palmitoyl-2-dihomo-linolenoyl-GPC (16:0/20:3n3 or 6) levels	TRUE	reported	GCST90200051	textfile	8230	0.002417745	19.94141821
A	T	0.00706886	0.424625	0.0904611	2.68E-06	rs146237589	1-palmitoyl-2-dihomo-linolenoyl-GPC (16:0/20:3n3 or 6) levels	TRUE	reported	GCST90200051	textfile	8230	0.002670093	22.02834343
T	C	0.340448	0.33129	0.015552	1.09E-100	rs174546	1-palmitoyl-2-dihomo-linolenoyl-GPC (16:0/20:3n3 or 6) levels	TRUE	reported	GCST90200051	textfile	8230	0.052255909	453.66848
A	G	0.0407775	-0.169241	0.0382819	9.83E-06	rs150228062	1-palmitoyl-2-dihomo-linolenoyl-GPC (16:0/20:3n3 or 6) levels	TRUE	reported	GCST90200051	textfile	8230	0.002369159	19.53973388
G	A	0.184604	-0.0908946	0.0197126	4.01E-06	rs2417233	1-palmitoyl-2-dihomo-linolenoyl-GPC (16:0/20:3n3 or 6) levels	TRUE	reported	GCST90200051	textfile	8230	0.002576725	21.25606133
C	G	0.293563	-0.167945	0.0165611	3.64E-24	rs1741	1-palmitoyl-2-dihomo-linolenoyl-GPC (16:0/20:3n3 or 6) levels	TRUE	reported	GCST90200051	textfile	8230	0.012341355	102.8135242
G	C	0.0932868	-0.117036	0.0262464	8.23E-06	rs72855480	1-palmitoyl-2-dihomo-linolenoyl-GPC (16:0/20:3n3 or 6) levels	TRUE	reported	GCST90200051	textfile	8230	0.002410192	19.87897108
T	C	0.0743095	-0.136663	0.0291775	2.82E-06	rs57186849	1-palmitoyl-2-dihomo-linolenoyl-GPC (16:0/20:3n3 or 6) levels	TRUE	reported	GCST90200051	textfile	8230	0.00265858	21.93310877
G	C	0.011023	-0.332587	0.0729091	5.07E-06	rs146110003	1-palmitoyl-2-dihomo-linolenoyl-GPC (16:0/20:3n3 or 6) levels	TRUE	reported	GCST90200051	textfile	8230	0.002522032	20.80374456
A	T	0.0128984	0.30423	0.0676328	6.85E-06	rs73092354	1-palmitoyl-2-dihomo-linolenoyl-GPC (16:0/20:3n3 or 6) levels	TRUE	reported	GCST90200051	textfile	8230	0.002452579	20.22943659
C	T	0.0302275	-0.201611	0.0439313	4.45E-06	rs77881374	1-palmitoyl-2-dihomo-linolenoyl-GPC (16:0/20:3n3 or 6) levels	TRUE	reported	GCST90200051	textfile	8230	0.002552528	21.05594732
T	A	0.163288	-0.101628	0.0215727	2.47E-06	rs12130714	1-(1-enyl-palmitoyl)-2-arachidonoyl-gpc (p-16:0/20:4) levels	TRUE	reported	GCST90200052	textfile	8251	0.00268253	22.18770925
T	C	0.104917	0.120285	0.025035	1.55E-06	rs1126242	1-(1-enyl-palmitoyl)-2-arachidonoyl-gpc (p-16:0/20:4) levels	TRUE	reported	GCST90200052	textfile	8251	0.002790023	23.07929137
G	A	0.0171241	0.267554	0.0592352	6.28E-06	rs77772961	1-(1-enyl-palmitoyl)-2-arachidonoyl-gpc (p-16:0/20:4) levels	TRUE	reported	GCST90200052	textfile	8251	0.002466517	20.39660543
G	A	0.421664	0.0760691	0.015825	1.53E-06	rs11684134	1-(1-enyl-palmitoyl)-2-arachidonoyl-gpc (p-16:0/20:4) levels	TRUE	reported	GCST90200052	textfile	8251	0.002792595	23.10063058
A	G	0.0257393	0.226904	0.0480276	2.31E-06	rs112134288	1-(1-enyl-palmitoyl)-2-arachidonoyl-gpc (p-16:0/20:4) levels	TRUE	reported	GCST90200052	textfile	8251	0.00269788	22.31501846
A	G	0.0124484	-0.332741	0.0690379	1.44E-06	rs112946311	1-(1-enyl-palmitoyl)-2-arachidonoyl-gpc (p-16:0/20:4) levels	TRUE	reported	GCST90200052	textfile	8251	0.002807436	23.22374244
C	T	0.846821	-0.0985051	0.021278	3.67E-06	rs387779	1-(1-enyl-palmitoyl)-2-arachidonoyl-gpc (p-16:0/20:4) levels	TRUE	reported	GCST90200052	textfile	8251	0.002590733	21.42646569
C	T	0.269717	-0.0798967	0.0175262	5.15E-06	rs12638225	1-(1-enyl-palmitoyl)-2-arachidonoyl-gpc (p-16:0/20:4) levels	TRUE	reported	GCST90200052	textfile	8251	0.002512367	20.77671457
C	A	0.148257	-0.102146	0.0218536	2.95E-06	rs116546840	1-(1-enyl-palmitoyl)-2-arachidonoyl-gpc (p-16:0/20:4) levels	TRUE	reported	GCST90200052	textfile	8251	0.002640838	21.8419529
C	T	0.0246191	-0.22796	0.0494192	3.97E-06	rs72655034	1-(1-enyl-palmitoyl)-2-arachidonoyl-gpc (p-16:0/20:4) levels	TRUE	reported	GCST90200052	textfile	8251	0.002572177	21.27260087
G	A	0.232406	-0.0819468	0.0183308	7.81E-06	rs6536059	1-(1-enyl-palmitoyl)-2-arachidonoyl-gpc (p-16:0/20:4) levels	TRUE	reported	GCST90200052	textfile	8251	0.002416262	19.98001807
T	C	0.00844471	-0.394358	0.0839215	2.61E-06	rs75554919	1-(1-enyl-palmitoyl)-2-arachidonoyl-gpc (p-16:0/20:4) levels	TRUE	reported	GCST90200052	textfile	8251	0.002669116	22.07646595
G	C	0.504399	-0.0690759	0.0154721	8.02E-06	rs1862568	1-(1-enyl-palmitoyl)-2-arachidonoyl-gpc (p-16:0/20:4) levels	TRUE	reported	GCST90200052	textfile	8251	0.002409906	19.92733828
T	G	0.0143378	0.287809	0.064523	8.17E-06	rs12515709	1-(1-enyl-palmitoyl)-2-arachidonoyl-gpc (p-16:0/20:4) levels	TRUE	reported	GCST90200052	textfile	8251	0.00240562	19.89181237
A	G	0.0101182	-0.34712	0.0769329	6.42E-06	rs116565884	1-(1-enyl-palmitoyl)-2-arachidonoyl-gpc (p-16:0/20:4) levels	TRUE	reported	GCST90200052	textfile	8251	0.002461264	20.35306331
T	G	0.582338	0.0768124	0.0157299	1.04E-06	rs1853151	1-(1-enyl-palmitoyl)-2-arachidonoyl-gpc (p-16:0/20:4) levels	TRUE	reported	GCST90200052	textfile	8251	0.002881714	23.83995673
C	G	0.035078	-0.192624	0.0419398	4.37E-06	rs76747111	1-(1-enyl-palmitoyl)-2-arachidonoyl-gpc (p-16:0/20:4) levels	TRUE	reported	GCST90200052	textfile	8251	0.002550073	21.08933087
C	T	0.0157179	-0.308969	0.0614396	4.93E-07	rs187260235	1-(1-enyl-palmitoyl)-2-arachidonoyl-gpc (p-16:0/20:4) levels	TRUE	reported	GCST90200052	textfile	8251	0.003055606	25.28295152
T	C	0.397205	0.0725269	0.0158256	4.59E-06	rs4368984	1-(1-enyl-palmitoyl)-2-arachidonoyl-gpc (p-16:0/20:4) levels	TRUE	reported	GCST90200052	textfile	8251	0.002539026	20.99774113
C	G	0.148931	-0.103262	0.0214286	1.44E-06	rs3847305	1-(1-enyl-palmitoyl)-2-arachidonoyl-gpc (p-16:0/20:4) levels	TRUE	reported	GCST90200052	textfile	8251	0.002806508	23.21604222
T	G	0.527077	-0.0692729	0.0155833	8.78E-06	rs12378769	1-(1-enyl-palmitoyl)-2-arachidonoyl-gpc (p-16:0/20:4) levels	TRUE	reported	GCST90200052	textfile	8251	0.002389254	19.75616259
A	G	0.0586427	0.151652	0.0329581	4.20E-06	rs77896676	1-(1-enyl-palmitoyl)-2-arachidonoyl-gpc (p-16:0/20:4) levels	TRUE	reported	GCST90200052	textfile	8251	0.002559484	21.16735857
A	G	0.337194	-0.471381	0.0154385	1.00E-200	rs174533	1-(1-enyl-palmitoyl)-2-arachidonoyl-gpc (p-16:0/20:4) levels	TRUE	reported	GCST90200052	textfile	8251	0.101516673	932.0273549
T	C	0.0282767	-0.205546	0.0457636	7.07E-06	rs1801390	1-(1-enyl-palmitoyl)-2-arachidonoyl-gpc (p-16:0/20:4) levels	TRUE	reported	GCST90200052	textfile	8251	0.002438993	20.16844494
A	G	0.0544007	-0.156788	0.0335781	3.02E-06	rs117382184	1-(1-enyl-palmitoyl)-2-arachidonoyl-gpc (p-16:0/20:4) levels	TRUE	reported	GCST90200052	textfile	8251	0.002635486	21.79757199
A	G	0.0632896	0.140347	0.0315015	8.38E-06	rs71420186	1-(1-enyl-palmitoyl)-2-arachidonoyl-gpc (p-16:0/20:4) levels	TRUE	reported	GCST90200052	textfile	8251	0.002399903	19.84442484
A	G	0.477783	-0.226397	0.0151003	8.17E-51	rs72719193	1-(1-enyl-palmitoyl)-2-arachidonoyl-gpc (p-16:0/20:4) levels	TRUE	reported	GCST90200052	textfile	8251	0.026521017	224.7319917
A	G	0.186061	-0.105346	0.0197015	8.94E-08	rs76027443	1-(1-enyl-palmitoyl)-2-arachidonoyl-gpc (p-16:0/20:4) levels	TRUE	reported	GCST90200052	textfile	8251	0.003453255	28.58460732
C	T	0.00762195	-0.40374	0.088429	4.98E-06	rs56671758	1-(1-enyl-palmitoyl)-2-arachidonoyl-gpc (p-16:0/20:4) levels	TRUE	reported	GCST90200052	textfile	8251	0.002520065	20.84053417
C	G	0.418124	-0.0703121	0.0156351	6.89E-06	rs880151	1-(1-enyl-palmitoyl)-2-arachidonoyl-gpc (p-16:0/20:4) levels	TRUE	reported	GCST90200052	textfile	8251	0.002445057	20.21871396
A	C	0.29154	0.106269	0.0167839	2.43E-10	rs12928099	1-(1-enyl-palmitoyl)-2-arachidonoyl-gpc (p-16:0/20:4) levels	TRUE	reported	GCST90200052	textfile	8251	0.004835215	40.07948548
A	G	0.310239	0.086804	0.0169246	2.91E-07	rs72786786	1-(1-enyl-palmitoyl)-2-arachidonoyl-gpc (p-16:0/20:4) levels	TRUE	reported	GCST90200052	textfile	8251	0.003177998	26.29888685
A	G	0.0226675	0.230071	0.0520324	9.79E-06	rs140298870	1-(1-enyl-palmitoyl)-2-arachidonoyl-gpc (p-16:0/20:4) levels	TRUE	reported	GCST90200052	textfile	8251	0.002363968	19.54657905
T	C	0.0585378	0.143726	0.0324697	9.58E-06	rs75006121	1-(1-enyl-palmitoyl)-2-arachidonoyl-gpc (p-16:0/20:4) levels	TRUE	reported	GCST90200052	textfile	8251	0.002369068	19.58884557
C	T	0.552586	-0.0701036	0.0154559	5.74E-06	rs1529728	1-(1-enyl-palmitoyl)-2-arachidonoyl-gpc (p-16:0/20:4) levels	TRUE	reported	GCST90200052	textfile	8251	0.002487161	20.5677488
T	G	0.0836673	0.128228	0.0276008	3.39E-06	rs1065853	1-(1-enyl-palmitoyl)-2-arachidonoyl-gpc (p-16:0/20:4) levels	TRUE	reported	GCST90200052	textfile	8251	0.002609043	21.57829436
A	C	0.619715	0.075267	0.0158088	1.93E-06	rs3827410	1-(1-enyl-palmitoyl)-2-arachidonoyl-gpc (p-16:0/20:4) levels	TRUE	reported	GCST90200052	textfile	8251	0.002739765	22.66241137
C	T	0.0767333	-0.123019	0.027131	5.78E-06	rs62163128	Sphingomyelin (d18:1/21:0, d17:1/22:0, d16:1/23:0) levels	TRUE	reported	GCST90200053	textfile	8242	0.002488274	20.55452209
C	T	0.964765	0.185081	0.03902	2.10E-06	rs34946590	Sphingomyelin (d18:1/21:0, d17:1/22:0, d16:1/23:0) levels	TRUE	reported	GCST90200053	textfile	8242	0.002722279	22.49281162
A	T	0.179904	-0.0883206	0.0188905	2.93E-06	rs12186602	Sphingomyelin (d18:1/21:0, d17:1/22:0, d16:1/23:0) levels	TRUE	reported	GCST90200053	textfile	8242	0.002645174	21.85403915
A	G	0.049321	-0.150571	0.0334292	6.66E-06	rs79911721	Sphingomyelin (d18:1/21:0, d17:1/22:0, d16:1/23:0) levels	TRUE	reported	GCST90200053	textfile	8242	0.002455446	20.28267837
T	C	0.746916	0.0770474	0.0167323	4.13E-06	rs6932353	Sphingomyelin (d18:1/21:0, d17:1/22:0, d16:1/23:0) levels	TRUE	reported	GCST90200053	textfile	8242	0.002565998	21.19821497
G	A	0.0104674	-0.32949	0.0706943	3.15E-06	rs145676078	Sphingomyelin (d18:1/21:0, d17:1/22:0, d16:1/23:0) levels	TRUE	reported	GCST90200053	textfile	8242	0.002628693	21.71752255
T	A	0.0719324	0.13352	0.0279907	1.84E-06	rs74617384	Sphingomyelin (d18:1/21:0, d17:1/22:0, d16:1/23:0) levels	TRUE	reported	GCST90200053	textfile	8242	0.002753184	22.7488648
A	T	0.657898	0.0713481	0.0157524	5.92E-06	rs3923373	Sphingomyelin (d18:1/21:0, d17:1/22:0, d16:1/23:0) levels	TRUE	reported	GCST90200053	textfile	8242	0.002482899	20.51001432
T	C	0.029794	0.22677	0.0423223	8.41E-08	rs16934446	Sphingomyelin (d18:1/21:0, d17:1/22:0, d16:1/23:0) levels	TRUE	reported	GCST90200053	textfile	8242	0.003471282	28.7029992
C	T	0.573242	-0.0663805	0.0146811	6.14E-06	rs3025294	Sphingomyelin (d18:1/21:0, d17:1/22:0, d16:1/23:0) levels	TRUE	reported	GCST90200053	textfile	8242	0.002474317	20.43894366
A	G	0.0295388	0.2021	0.0438196	3.99E-06	rs75957079	Sphingomyelin (d18:1/21:0, d17:1/22:0, d16:1/23:0) levels	TRUE	reported	GCST90200053	textfile	8242	0.002574209	21.26622531
G	A	0.664299	0.0701863	0.015482	5.80E-06	rs10766649	Sphingomyelin (d18:1/21:0, d17:1/22:0, d16:1/23:0) levels	TRUE	reported	GCST90200053	textfile	8242	0.002487347	20.54684629
G	C	0.0103394	-0.336051	0.071519	2.62E-06	rs117224623	Sphingomyelin (d18:1/21:0, d17:1/22:0, d16:1/23:0) levels	TRUE	reported	GCST90200053	textfile	8242	0.00267161	22.0730384
A	G	0.163737	0.311832	0.0190858	5.26E-60	rs7160525	Sphingomyelin (d18:1/21:0, d17:1/22:0, d16:1/23:0) levels	TRUE	reported	GCST90200053	textfile	8242	0.031372198	266.8795058
G	A	0.725505	0.0793371	0.0162536	1.05E-06	rs2684631	Sphingomyelin (d18:1/21:0, d17:1/22:0, d16:1/23:0) levels	TRUE	reported	GCST90200053	textfile	8242	0.002882486	23.82034843
A	G	0.169465	0.0859659	0.0191753	7.35E-06	rs56057188	Sphingomyelin (d18:1/21:0, d17:1/22:0, d16:1/23:0) levels	TRUE	reported	GCST90200053	textfile	8242	0.002432639	20.0938287
A	C	0.0326699	0.20348	0.0410216	7.04E-07	rs144894536	Sphingomyelin (d18:1/21:0, d17:1/22:0, d16:1/23:0) levels	TRUE	reported	GCST90200053	textfile	8242	0.002976399	24.59874035
A	G	0.465081	0.0707463	0.0147316	1.57E-06	rs12972222	Sphingomyelin (d18:1/21:0, d17:1/22:0, d16:1/23:0) levels	TRUE	reported	GCST90200053	textfile	8242	0.002790368	23.05696965
G	A	0.615084	-0.156724	0.0147731	2.71E-26	rs438568	Sphingomyelin (d18:1/21:0, d17:1/22:0, d16:1/23:0) levels	TRUE	reported	GCST90200053	textfile	8242	0.013471158	112.5180874
G	C	0.015906	0.28739	0.0621931	3.82E-06	rs55661402	1-palmitoyl-2-arachidonoyl-GPE (16:0/20:4) levels	TRUE	reported	GCST90200054	textfile	8257	0.002579378	21.34782768
G	A	0.628889	0.073906	0.0159953	3.83E-06	rs4950876	1-palmitoyl-2-arachidonoyl-GPE (16:0/20:4) levels	TRUE	reported	GCST90200054	textfile	8257	0.002578879	21.34368528
A	G	0.0271733	0.216552	0.0470042	4.08E-06	rs13382655	1-palmitoyl-2-arachidonoyl-GPE (16:0/20:4) levels	TRUE	reported	GCST90200054	textfile	8257	0.002563975	21.22002348
A	G	0.0563235	0.148623	0.0331466	7.33E-06	rs115478766	1-palmitoyl-2-arachidonoyl-GPE (16:0/20:4) levels	TRUE	reported	GCST90200054	textfile	8257	0.002428934	20.09966712
A	G	0.724643	-0.0876565	0.0175054	5.52E-07	rs281584	1-palmitoyl-2-arachidonoyl-GPE (16:0/20:4) levels	TRUE	reported	GCST90200054	textfile	8257	0.003027506	25.0679585
A	C	0.117529	-0.131147	0.0239185	4.18E-08	rs13081352	1-palmitoyl-2-arachidonoyl-GPE (16:0/20:4) levels	TRUE	reported	GCST90200054	textfile	8257	0.00362784	30.05686173
G	A	0.262159	0.0819822	0.0176418	3.37E-06	rs13107084	1-palmitoyl-2-arachidonoyl-GPE (16:0/20:4) levels	TRUE	reported	GCST90200054	textfile	8257	0.002608535	21.58977624
A	T	0.0236302	0.252394	0.0512472	8.43E-07	rs150998897	1-palmitoyl-2-arachidonoyl-GPE (16:0/20:4) levels	TRUE	reported	GCST90200054	textfile	8257	0.002929015	24.25004576
G	A	0.0048036	-0.496906	0.111566	8.43E-06	rs140699034	1-palmitoyl-2-arachidonoyl-GPE (16:0/20:4) levels	TRUE	reported	GCST90200054	textfile	8257	0.002396737	19.83259529
T	C	0.345958	-0.140402	0.0161165	2.99E-18	rs99780	1-palmitoyl-2-arachidonoyl-GPE (16:0/20:4) levels	TRUE	reported	GCST90200054	textfile	8257	0.009107712	75.87521182
A	G	0.0676531	0.136312	0.0308292	9.80E-06	rs73502335	1-palmitoyl-2-arachidonoyl-GPE (16:0/20:4) levels	TRUE	reported	GCST90200054	textfile	8257	0.002362079	19.54512546
G	C	0.929995	-0.192977	0.0300637	1.37E-10	rs7930786	1-palmitoyl-2-arachidonoyl-GPE (16:0/20:4) levels	TRUE	reported	GCST90200054	textfile	8257	0.004965262	41.19277372
A	C	0.134532	-0.0995396	0.0225081	9.76E-06	rs10484239	1-palmitoyl-2-arachidonoyl-GPE (16:0/20:4) levels	TRUE	reported	GCST90200054	textfile	8257	0.002363004	19.55279754
A	G	0.139165	0.135619	0.0222352	1.07E-09	rs12904367	1-palmitoyl-2-arachidonoyl-GPE (16:0/20:4) levels	TRUE	reported	GCST90200054	textfile	8257	0.004485227	37.19236439
G	A	0.623104	-0.394729	0.0153632	1.40E-145	rs1532085	1-palmitoyl-2-arachidonoyl-GPE (16:0/20:4) levels	TRUE	reported	GCST90200054	textfile	8257	0.07403025	659.9780522
A	G	0.215965	0.402745	0.0183535	9.94E-107	rs2070895	1-palmitoyl-2-arachidonoyl-GPE (16:0/20:4) levels	TRUE	reported	GCST90200054	textfile	8257	0.055104135	481.4124478
T	C	0.0530349	-0.157529	0.0345604	5.16E-06	rs16950739	1-palmitoyl-2-arachidonoyl-GPE (16:0/20:4) levels	TRUE	reported	GCST90200054	textfile	8257	0.002509862	20.77104299
T	G	0.22363	0.109314	0.018413	2.91E-09	rs483082	1-palmitoyl-2-arachidonoyl-GPE (16:0/20:4) levels	TRUE	reported	GCST90200054	textfile	8257	0.004250405	35.23686472
T	A	0.0119629	-0.329562	0.0709701	3.42E-06	rs146171120	1-palmitoyl-2-arachidonoyl-GPE (16:0/20:4) levels	TRUE	reported	GCST90200054	textfile	8257	0.002604764	21.55848402
T	G	0.0180453	-0.255214	0.0573028	8.44E-06	rs11591147	Lactosyl-N-palmitoyl-sphingosine (d18:1/16:0) levels	TRUE	reported	GCST90200055	textfile	8266	0.002393982	19.83134679
T	G	0.0551507	0.150761	0.0336826	7.61E-06	rs75426550	Lactosyl-N-palmitoyl-sphingosine (d18:1/16:0) levels	TRUE	reported	GCST90200055	textfile	8266	0.002417798	20.02911273
G	A	0.457384	0.070317	0.0154613	5.42E-06	rs1260327	Lactosyl-N-palmitoyl-sphingosine (d18:1/16:0) levels	TRUE	reported	GCST90200055	textfile	8266	0.002496019	20.67871564
T	C	0.112289	0.106631	0.0240162	9.00E-06	rs10203174	Lactosyl-N-palmitoyl-sphingosine (d18:1/16:0) levels	TRUE	reported	GCST90200055	textfile	8266	0.002379186	19.70848715
C	A	0.0600929	-0.141794	0.0319985	9.37E-06	rs17026666	Lactosyl-N-palmitoyl-sphingosine (d18:1/16:0) levels	TRUE	reported	GCST90200055	textfile	8266	0.002369903	19.63140466
G	A	0.907396	-0.12097	0.0266345	5.58E-06	rs2811494	Lactosyl-N-palmitoyl-sphingosine (d18:1/16:0) levels	TRUE	reported	GCST90200055	textfile	8266	0.002489364	20.62344307
T	C	0.219778	-0.0923996	0.0186131	6.90E-07	rs7656337	Lactosyl-N-palmitoyl-sphingosine (d18:1/16:0) levels	TRUE	reported	GCST90200055	textfile	8266	0.00297245	24.63755851
C	G	0.164939	0.0927788	0.0209744	9.71E-06	rs59779699	Lactosyl-N-palmitoyl-sphingosine (d18:1/16:0) levels	TRUE	reported	GCST90200055	textfile	8266	0.002361545	19.56200283
C	G	0.189856	-0.0980129	0.0197263	6.74E-07	rs9402691	Lactosyl-N-palmitoyl-sphingosine (d18:1/16:0) levels	TRUE	reported	GCST90200055	textfile	8266	0.002977726	24.68141866
C	A	0.0397748	0.181985	0.0393894	3.83E-06	rs72997862	Lactosyl-N-palmitoyl-sphingosine (d18:1/16:0) levels	TRUE	reported	GCST90200055	textfile	8266	0.00257571	21.34063622
G	A	0.186031	0.11029	0.0197805	2.47E-08	rs11775560	Lactosyl-N-palmitoyl-sphingosine (d18:1/16:0) levels	TRUE	reported	GCST90200055	textfile	8266	0.003746899	31.08083305
G	A	0.459881	0.100727	0.0153861	5.89E-11	rs4738038	Lactosyl-N-palmitoyl-sphingosine (d18:1/16:0) levels	TRUE	reported	GCST90200055	textfile	8266	0.005158143	42.84790621
G	A	0.468738	-0.071573	0.0154752	3.75E-06	rs9656971	Lactosyl-N-palmitoyl-sphingosine (d18:1/16:0) levels	TRUE	reported	GCST90200055	textfile	8266	0.002581119	21.38556895
A	G	0.0147487	-0.347341	0.0635404	4.59E-08	rs117617764	Lactosyl-N-palmitoyl-sphingosine (d18:1/16:0) levels	TRUE	reported	GCST90200055	textfile	8266	0.003602049	29.87494533
G	A	0.362084	0.0765504	0.0162396	2.43E-06	rs12413417	Lactosyl-N-palmitoyl-sphingosine (d18:1/16:0) levels	TRUE	reported	GCST90200055	textfile	8266	0.002680915	22.21463493
T	C	0.293733	-0.0772081	0.0168937	4.87E-06	rs10492646	Lactosyl-N-palmitoyl-sphingosine (d18:1/16:0) levels	TRUE	reported	GCST90200055	textfile	8266	0.002520489	20.88195149
T	C	0.00674444	-0.41851	0.093243	7.18E-06	rs141985371	Lactosyl-N-palmitoyl-sphingosine (d18:1/16:0) levels	TRUE	reported	GCST90200055	textfile	8266	0.002431233	20.14067913
G	T	0.0292444	0.21376	0.0453743	2.46E-06	rs76391629	Lactosyl-N-palmitoyl-sphingosine (d18:1/16:0) levels	TRUE	reported	GCST90200055	textfile	8266	0.002677769	22.18849842
C	T	0.566869	-0.0761776	0.0158141	1.46E-06	rs12941811	Lactosyl-N-palmitoyl-sphingosine (d18:1/16:0) levels	TRUE	reported	GCST90200055	textfile	8266	0.002799321	23.19853277
C	T	0.0103415	-0.362179	0.0765235	2.21E-06	rs117078706	Lactosyl-N-palmitoyl-sphingosine (d18:1/16:0) levels	TRUE	reported	GCST90200055	textfile	8266	0.002702627	22.39503716
A	C	0.00772682	-0.398325	0.0883888	6.59E-06	rs116902019	Lactosyl-N-palmitoyl-sphingosine (d18:1/16:0) levels	TRUE	reported	GCST90200055	textfile	8266	0.002450866	20.30371747
C	G	0.373212	0.165596	0.0157742	8.83E-26	rs4147931	Lactosyl-N-palmitoyl-sphingosine (d18:1/16:0) levels	TRUE	reported	GCST90200055	textfile	8266	0.013157024	110.1792739
C	G	0.0302827	0.23587	0.0451618	1.76E-07	rs12151289	Lactosyl-N-palmitoyl-sphingosine (d18:1/16:0) levels	TRUE	reported	GCST90200055	textfile	8266	0.003289097	27.2707973
A	G	0.074987	-0.136262	0.030509	7.96E-06	rs28795074	Lactosyl-N-palmitoyl-sphingosine (d18:1/16:0) levels	TRUE	reported	GCST90200055	textfile	8266	0.002407417	19.94290773
T	G	0.21991	-0.0955239	0.0183785	2.02E-07	rs12740374	Sphingomyelin (d18:0/18:0, d19:0/17:0) levels	TRUE	reported	GCST90200056	textfile	8274	0.003254414	27.00840731
C	A	0.237624	-0.0980055	0.0181194	6.34E-08	rs885256	Sphingomyelin (d18:0/18:0, d19:0/17:0) levels	TRUE	reported	GCST90200056	textfile	8274	0.003523424	29.2488154
T	G	0.0254627	-0.232028	0.0482968	1.55E-06	rs79038154	Sphingomyelin (d18:0/18:0, d19:0/17:0) levels	TRUE	reported	GCST90200056	textfile	8274	0.002781754	23.07486076
C	G	0.109686	-0.11348	0.0244282	3.39E-06	rs28785609	Sphingomyelin (d18:0/18:0, d19:0/17:0) levels	TRUE	reported	GCST90200056	textfile	8274	0.002601411	21.57499627
T	G	0.636318	-0.0734494	0.016179	5.63E-06	rs2722588	Sphingomyelin (d18:0/18:0, d19:0/17:0) levels	TRUE	reported	GCST90200056	textfile	8274	0.002484719	20.60478864
C	A	0.0507035	0.158826	0.0350602	5.90E-06	rs6727205	Sphingomyelin (d18:0/18:0, d19:0/17:0) levels	TRUE	reported	GCST90200056	textfile	8274	0.002474133	20.51679068
G	A	0.010049	-0.362258	0.0772949	2.78E-06	rs184304669	Sphingomyelin (d18:0/18:0, d19:0/17:0) levels	TRUE	reported	GCST90200056	textfile	8274	0.002647691	21.9598465
T	A	0.0261076	-0.214571	0.0478977	7.47E-06	rs182573211	Sphingomyelin (d18:0/18:0, d19:0/17:0) levels	TRUE	reported	GCST90200056	textfile	8274	0.002419609	20.06354824
G	A	0.0244407	-0.219399	0.0496021	9.73E-06	rs146985051	Sphingomyelin (d18:0/18:0, d19:0/17:0) levels	TRUE	reported	GCST90200056	textfile	8274	0.002359	19.55978918
G	C	0.06215	-0.147048	0.0319595	4.20E-06	rs62274971	Sphingomyelin (d18:0/18:0, d19:0/17:0) levels	TRUE	reported	GCST90200056	textfile	8274	0.002552072	21.16475769
A	G	0.166869	-0.0951612	0.0203482	2.92E-06	rs7665350	Sphingomyelin (d18:0/18:0, d19:0/17:0) levels	TRUE	reported	GCST90200056	textfile	8274	0.002636367	21.86567224
T	C	0.0433611	0.190563	0.0376619	4.20E-07	rs148213548	Sphingomyelin (d18:0/18:0, d19:0/17:0) levels	TRUE	reported	GCST90200056	textfile	8274	0.003084718	25.59574176
C	T	0.936816	0.150307	0.0314258	1.73E-06	rs4869230	Sphingomyelin (d18:0/18:0, d19:0/17:0) levels	TRUE	reported	GCST90200056	textfile	8274	0.002757218	22.87076746
T	C	0.30857	-0.0790584	0.0167894	2.49E-06	rs6890722	Sphingomyelin (d18:0/18:0, d19:0/17:0) levels	TRUE	reported	GCST90200056	textfile	8274	0.002672686	22.16770322
G	A	0.0607	0.143651	0.0318997	6.69E-06	rs72643442	Sphingomyelin (d18:0/18:0, d19:0/17:0) levels	TRUE	reported	GCST90200056	textfile	8274	0.002444925	20.27398491
G	A	0.0327979	-0.216164	0.0431427	5.43E-07	rs1229670	Sphingomyelin (d18:0/18:0, d19:0/17:0) levels	TRUE	reported	GCST90200056	textfile	8274	0.003024969	25.09846165
G	A	0.15321	-0.0977028	0.0212791	4.40E-06	rs62512740	Sphingomyelin (d18:0/18:0, d19:0/17:0) levels	TRUE	reported	GCST90200056	textfile	8274	0.002541481	21.07669536
C	A	0.965059	-0.204617	0.0416132	8.78E-07	rs2448907	Sphingomyelin (d18:0/18:0, d19:0/17:0) levels	TRUE	reported	GCST90200056	textfile	8274	0.002913657	24.1722016
A	C	0.688749	-0.0793317	0.0164157	1.35E-06	rs2954038	Sphingomyelin (d18:0/18:0, d19:0/17:0) levels	TRUE	reported	GCST90200056	textfile	8274	0.002814719	23.34907701
T	C	0.00387222	-0.570204	0.122963	3.53E-06	rs77849541	Sphingomyelin (d18:0/18:0, d19:0/17:0) levels	TRUE	reported	GCST90200056	textfile	8274	0.002592202	21.49842418
C	G	0.017386	0.282441	0.0589713	1.67E-06	rs142220832	Sphingomyelin (d18:0/18:0, d19:0/17:0) levels	TRUE	reported	GCST90200056	textfile	8274	0.002764752	22.93343383
A	G	0.133436	-0.101843	0.0226509	6.92E-06	rs75070582	Sphingomyelin (d18:0/18:0, d19:0/17:0) levels	TRUE	reported	GCST90200056	textfile	8274	0.00243734	20.21093715
T	C	0.0907869	-0.125807	0.0267657	2.60E-06	rs17113721	Sphingomyelin (d18:0/18:0, d19:0/17:0) levels	TRUE	reported	GCST90200056	textfile	8274	0.002663047	22.0875431
T	C	0.0266569	0.214082	0.0480041	8.21E-06	rs184860164	Sphingomyelin (d18:0/18:0, d19:0/17:0) levels	TRUE	reported	GCST90200056	textfile	8274	0.002397979	19.8837664
G	C	0.366939	-0.0725299	0.0159447	5.39E-06	rs174604	Sphingomyelin (d18:0/18:0, d19:0/17:0) levels	TRUE	reported	GCST90200056	textfile	8274	0.002494602	20.68694986
A	G	0.169754	-0.0917746	0.0203101	6.22E-06	rs60479057	Sphingomyelin (d18:0/18:0, d19:0/17:0) levels	TRUE	reported	GCST90200056	textfile	8274	0.002461699	20.41342542
C	A	0.317532	0.0877858	0.0165051	1.05E-07	rs1169288	Sphingomyelin (d18:0/18:0, d19:0/17:0) levels	TRUE	reported	GCST90200056	textfile	8274	0.003407332	28.28181205
C	G	0.219339	-0.084759	0.0188261	6.73E-06	rs8011851	Sphingomyelin (d18:0/18:0, d19:0/17:0) levels	TRUE	reported	GCST90200056	textfile	8274	0.00244384	20.2649686
A	G	0.483257	0.067747	0.015294	9.44E-06	rs77454872	Sphingomyelin (d18:0/18:0, d19:0/17:0) levels	TRUE	reported	GCST90200056	textfile	8274	0.002365886	19.61701726
A	G	0.0196292	-0.255659	0.0548383	3.13E-06	rs8072916	Sphingomyelin (d18:0/18:0, d19:0/17:0) levels	TRUE	reported	GCST90200056	textfile	8274	0.002619988	21.72947406
A	G	0.0388623	0.179204	0.0399831	7.39E-06	rs1139403	Sphingomyelin (d18:0/18:0, d19:0/17:0) levels	TRUE	reported	GCST90200056	textfile	8274	0.002421998	20.08341125
G	A	0.614956	-0.130663	0.0156308	6.31E-17	rs680379	Sphingomyelin (d18:0/18:0, d19:0/17:0) levels	TRUE	reported	GCST90200056	textfile	8274	0.008374808	69.86149054
A	G	0.0187965	-0.255361	0.0551936	3.72E-06	rs115735494	1-(1-enyl-palmitoyl)-2-oleoyl-gpc (p-16:0/18:1) levels	TRUE	reported	GCST90200057	textfile	8222	0.002596719	21.40060456
G	A	0.433089	0.0941768	0.015211	5.96E-10	rs1260338	1-(1-enyl-palmitoyl)-2-oleoyl-gpc (p-16:0/18:1) levels	TRUE	reported	GCST90200057	textfile	8222	0.004640607	38.32363292
T	C	0.0373889	0.180767	0.0389875	3.54E-06	rs28730854	1-(1-enyl-palmitoyl)-2-oleoyl-gpc (p-16:0/18:1) levels	TRUE	reported	GCST90200057	textfile	8222	0.00260781	21.49224936
A	G	0.00603291	-0.457974	0.0970488	2.37E-06	rs183342131	1-(1-enyl-palmitoyl)-2-oleoyl-gpc (p-16:0/18:1) levels	TRUE	reported	GCST90200057	textfile	8222	0.002701153	22.26361338
A	T	0.0106603	-0.326551	0.0729239	7.54E-06	rs72860096	1-(1-enyl-palmitoyl)-2-oleoyl-gpc (p-16:0/18:1) levels	TRUE	reported	GCST90200057	textfile	8222	0.002432915	20.04733314
T	C	0.258222	0.0829305	0.0175102	2.18E-06	rs72855738	1-(1-enyl-palmitoyl)-2-oleoyl-gpc (p-16:0/18:1) levels	TRUE	reported	GCST90200057	textfile	8222	0.002720731	22.42542588
A	G	0.520566	0.0671367	0.0149454	7.05E-06	rs12473718	1-(1-enyl-palmitoyl)-2-oleoyl-gpc (p-16:0/18:1) levels	TRUE	reported	GCST90200057	textfile	8222	0.00244829	20.17433554
T	C	0.215955	-0.0829791	0.0181223	4.68E-06	rs4547795	1-(1-enyl-palmitoyl)-2-oleoyl-gpc (p-16:0/18:1) levels	TRUE	reported	GCST90200057	textfile	8222	0.002543474	20.9606697
T	C	0.011615	0.321543	0.0702652	4.74E-06	rs184429085	1-(1-enyl-palmitoyl)-2-oleoyl-gpc (p-16:0/18:1) levels	TRUE	reported	GCST90200057	textfile	8222	0.002540478	20.9359123
T	A	0.44649	0.0703177	0.0151057	3.24E-06	rs35702759	1-(1-enyl-palmitoyl)-2-oleoyl-gpc (p-16:0/18:1) levels	TRUE	reported	GCST90200057	textfile	8222	0.002628615	21.6641647
A	C	0.331174	-0.0721325	0.0159036	5.74E-06	rs13179609	1-(1-enyl-palmitoyl)-2-oleoyl-gpc (p-16:0/18:1) levels	TRUE	reported	GCST90200057	textfile	8222	0.002495792	20.56673849
C	T	0.937249	-0.139755	0.0312156	7.57E-06	rs4334882	1-(1-enyl-palmitoyl)-2-oleoyl-gpc (p-16:0/18:1) levels	TRUE	reported	GCST90200057	textfile	8222	0.00243196	20.03944458
T	C	0.0103494	-0.371586	0.0739294	5.00E-07	rs114982089	1-(1-enyl-palmitoyl)-2-oleoyl-gpc (p-16:0/18:1) levels	TRUE	reported	GCST90200057	textfile	8222	0.003063194	25.25681994
A	T	0.443326	-0.0754417	0.0151095	5.94E-07	rs10275265	1-(1-enyl-palmitoyl)-2-oleoyl-gpc (p-16:0/18:1) levels	TRUE	reported	GCST90200057	textfile	8222	0.003022946	24.92396264
C	G	0.0788817	0.125166	0.0280805	8.30E-06	rs142728037	1-(1-enyl-palmitoyl)-2-oleoyl-gpc (p-16:0/18:1) levels	TRUE	reported	GCST90200057	textfile	8222	0.002410668	19.8635752
C	T	0.0126698	0.297829	0.0672494	9.48E-06	rs116965082	1-(1-enyl-palmitoyl)-2-oleoyl-gpc (p-16:0/18:1) levels	TRUE	reported	GCST90200057	textfile	8222	0.002379824	19.60882108
T	A	0.0120341	-0.318971	0.0688572	3.62E-06	rs116973881	1-(1-enyl-palmitoyl)-2-oleoyl-gpc (p-16:0/18:1) levels	TRUE	reported	GCST90200057	textfile	8222	0.00260312	21.45349373
C	T	0.345934	-0.119552	0.0157297	2.95E-14	rs102275	1-(1-enyl-palmitoyl)-2-oleoyl-gpc (p-16:0/18:1) levels	TRUE	reported	GCST90200057	textfile	8222	0.006976775	57.75201709
C	A	0.476164	-0.0972617	0.0150348	9.86E-11	rs1077989	1-(1-enyl-palmitoyl)-2-oleoyl-gpc (p-16:0/18:1) levels	TRUE	reported	GCST90200057	textfile	8222	0.005064144	41.83913979
T	A	0.0352619	-0.185472	0.040483	4.62E-06	rs67996394	1-(1-enyl-palmitoyl)-2-oleoyl-gpc (p-16:0/18:1) levels	TRUE	reported	GCST90200057	textfile	8222	0.0025464	20.98484078
C	T	0.594668	-0.0835881	0.0156465	9.18E-08	rs174418	1-(1-enyl-palmitoyl)-2-oleoyl-gpc (p-16:0/18:1) levels	TRUE	reported	GCST90200057	textfile	8222	0.003459172	28.53309244
C	T	0.215964	0.0842522	0.0183737	4.53E-06	rs1077834	1-(1-enyl-palmitoyl)-2-oleoyl-gpc (p-16:0/18:1) levels	TRUE	reported	GCST90200057	textfile	8222	0.002550836	21.0214952
T	A	0.248927	0.0818732	0.0178977	4.77E-06	rs3848190	1-(1-enyl-palmitoyl)-2-oleoyl-gpc (p-16:0/18:1) levels	TRUE	reported	GCST90200057	textfile	8222	0.002538678	20.92104756
C	G	0.0362266	-0.186445	0.0402671	3.65E-06	rs4843128	1-(1-enyl-palmitoyl)-2-oleoyl-gpc (p-16:0/18:1) levels	TRUE	reported	GCST90200057	textfile	8222	0.002600713	21.43359997
T	G	0.00832823	-0.387661	0.0829969	3.00E-06	rs138733313	1-(1-enyl-palmitoyl)-2-oleoyl-gpc (p-16:0/18:1) levels	TRUE	reported	GCST90200057	textfile	8222	0.00264638	21.81096223
T	C	0.431411	0.109624	0.0151925	5.37E-13	rs11508026	1-(1-enyl-palmitoyl)-2-oleoyl-gpc (p-16:0/18:1) levels	TRUE	reported	GCST90200057	textfile	8222	0.006292654	52.0531654
A	G	0.343225	0.0701283	0.0157998	9.06E-06	rs12326614	1-(1-enyl-palmitoyl)-2-oleoyl-gpc (p-16:0/18:1) levels	TRUE	reported	GCST90200057	textfile	8222	0.002390378	19.69598879
T	C	0.587594	0.0758965	0.015674	1.28E-06	rs7238440	1-(1-enyl-palmitoyl)-2-oleoyl-gpc (p-16:0/18:1) levels	TRUE	reported	GCST90200057	textfile	8222	0.002843607	23.44110918
T	C	0.0237662	-0.225262	0.050074	6.84E-06	rs114647087	1-(1-enyl-stearoyl)-2-arachidonoyl-GPE (p-18:0/20:4) levels	TRUE	reported	GCST90200058	textfile	8254	0.002445813	20.23233728
T	C	0.456908	-0.071136	0.0154016	3.86E-06	rs699774	1-(1-enyl-stearoyl)-2-arachidonoyl-GPE (p-18:0/20:4) levels	TRUE	reported	GCST90200058	textfile	8254	0.002577874	21.32759852
G	A	0.0171765	0.269412	0.0592451	5.43E-06	rs77772961	1-(1-enyl-stearoyl)-2-arachidonoyl-GPE (p-18:0/20:4) levels	TRUE	reported	GCST90200058	textfile	8254	0.002499067	20.67396387
A	G	0.0151846	0.296468	0.0628695	2.41E-06	rs55927775	1-(1-enyl-stearoyl)-2-arachidonoyl-GPE (p-18:0/20:4) levels	TRUE	reported	GCST90200058	textfile	8254	0.002686846	22.23158307
A	G	0.809807	-0.0890733	0.0193973	4.39E-06	rs4672993	1-(1-enyl-stearoyl)-2-arachidonoyl-GPE (p-18:0/20:4) levels	TRUE	reported	GCST90200058	textfile	8254	0.002548238	21.08177987
C	A	0.0642998	-0.140028	0.0313274	7.83E-06	rs57008796	1-(1-enyl-stearoyl)-2-arachidonoyl-GPE (p-18:0/20:4) levels	TRUE	reported	GCST90200058	textfile	8254	0.002414719	19.97449563
A	G	0.0187568	-0.250807	0.0564351	8.82E-06	rs77804880	1-(1-enyl-stearoyl)-2-arachidonoyl-GPE (p-18:0/20:4) levels	TRUE	reported	GCST90200058	textfile	8254	0.002387142	19.74583319
A	C	0.0548936	-0.152903	0.0337983	6.07E-06	rs111247721	1-(1-enyl-stearoyl)-2-arachidonoyl-GPE (p-18:0/20:4) levels	TRUE	reported	GCST90200058	textfile	8254	0.002473445	20.46148053
T	C	0.0103293	-0.342337	0.0752821	5.43E-06	rs112955950	1-(1-enyl-stearoyl)-2-arachidonoyl-GPE (p-18:0/20:4) levels	TRUE	reported	GCST90200058	textfile	8254	0.002499039	20.67373691
G	A	0.231985	-0.0837139	0.018363	5.14E-06	rs6536059	1-(1-enyl-stearoyl)-2-arachidonoyl-GPE (p-18:0/20:4) levels	TRUE	reported	GCST90200058	textfile	8254	0.002511605	20.7779471
A	G	0.0239684	0.234775	0.0501538	2.85E-06	rs72735701	1-(1-enyl-stearoyl)-2-arachidonoyl-GPE (p-18:0/20:4) levels	TRUE	reported	GCST90200058	textfile	8254	0.002647769	21.90739635
A	T	0.901997	0.124964	0.0261334	1.74E-06	rs31703	1-(1-enyl-stearoyl)-2-arachidonoyl-GPE (p-18:0/20:4) levels	TRUE	reported	GCST90200058	textfile	8254	0.002762563	22.85981753
T	C	0.0182134	0.272608	0.057787	2.39E-06	rs78727203	1-(1-enyl-stearoyl)-2-arachidonoyl-GPE (p-18:0/20:4) levels	TRUE	reported	GCST90200058	textfile	8254	0.002688952	22.24905914
T	C	0.0333982	0.197604	0.0429263	4.16E-06	rs11204144	1-(1-enyl-stearoyl)-2-arachidonoyl-GPE (p-18:0/20:4) levels	TRUE	reported	GCST90200058	textfile	8254	0.002560746	21.18552862
C	A	0.557273	0.0769816	0.0158625	1.22E-06	rs1322131	1-(1-enyl-stearoyl)-2-arachidonoyl-GPE (p-18:0/20:4) levels	TRUE	reported	GCST90200058	textfile	8254	0.002845304	23.5464452
C	T	0.345258	-0.288805	0.0158284	2.23E-74	rs102275	1-(1-enyl-stearoyl)-2-arachidonoyl-GPE (p-18:0/20:4) levels	TRUE	reported	GCST90200058	textfile	8254	0.038770209	332.8358794
T	A	0.0260088	0.2179	0.0484441	6.86E-06	rs183212507	1-(1-enyl-stearoyl)-2-arachidonoyl-GPE (p-18:0/20:4) levels	TRUE	reported	GCST90200058	textfile	8254	0.002445147	20.2268117
G	A	0.28283	-0.0803965	0.0170386	2.38E-06	rs3811238	1-(1-enyl-stearoyl)-2-arachidonoyl-GPE (p-18:0/20:4) levels	TRUE	reported	GCST90200058	textfile	8254	0.002690123	22.25877322
C	T	0.100182	0.113888	0.0256585	9.05E-06	rs2018131	1-(1-enyl-stearoyl)-2-arachidonoyl-GPE (p-18:0/20:4) levels	TRUE	reported	GCST90200058	textfile	8254	0.002381187	19.69645915
A	G	0.0227244	0.232713	0.0520626	7.83E-06	rs140298870	1-(1-enyl-stearoyl)-2-arachidonoyl-GPE (p-18:0/20:4) levels	TRUE	reported	GCST90200058	textfile	8254	0.002414766	19.97488734
C	G	0.174994	0.0896206	0.0202341	9.46E-06	rs11651604	1-(1-enyl-stearoyl)-2-arachidonoyl-GPE (p-18:0/20:4) levels	TRUE	reported	GCST90200058	textfile	8254	0.002371114	19.61293843
T	C	0.0836769	0.152027	0.0276425	3.80E-08	rs7412	1-(1-enyl-stearoyl)-2-arachidonoyl-GPE (p-18:0/20:4) levels	TRUE	reported	GCST90200058	textfile	8254	0.003651184	30.23998485
A	G	0.160522	-0.115275	0.0210141	4.12E-08	rs3826886	1-(1-enyl-stearoyl)-2-arachidonoyl-GPE (p-18:0/20:4) levels	TRUE	reported	GCST90200058	textfile	8254	0.003632484	30.0845436
C	T	0.0711858	-0.136858	0.0298273	4.47E-06	rs118003243	1-(1-enyl-stearoyl)-2-arachidonoyl-GPE (p-18:0/20:4) levels	TRUE	reported	GCST90200058	textfile	8254	0.002544144	21.04782616
C	G	0.0378668	-0.187566	0.0394468	1.99E-06	rs79004164	Behenoyl dihydrosphingomyelin (d18:0/22:0) levels	TRUE	reported	GCST90200059	textfile	8275	0.002724782	22.60370856
C	A	0.237469	-0.0996812	0.0179091	2.61E-08	rs885256	Behenoyl dihydrosphingomyelin (d18:0/22:0) levels	TRUE	reported	GCST90200059	textfile	8275	0.003729822	30.97233971
G	A	0.594952	0.121277	0.0152972	2.23E-15	rs10799480	Behenoyl dihydrosphingomyelin (d18:0/22:0) levels	TRUE	reported	GCST90200059	textfile	8275	0.007538392	62.83882027
A	G	0.0262489	-0.208963	0.0470899	9.10E-06	rs114292261	Behenoyl dihydrosphingomyelin (d18:0/22:0) levels	TRUE	reported	GCST90200059	textfile	8275	0.002374013	19.68694259
G	A	0.0566312	-0.156795	0.0327998	1.75E-06	rs62274967	Behenoyl dihydrosphingomyelin (d18:0/22:0) levels	TRUE	reported	GCST90200059	textfile	8275	0.002753952	22.84636178
A	G	0.0292754	0.225279	0.0446743	4.59E-07	rs78685292	Behenoyl dihydrosphingomyelin (d18:0/22:0) levels	TRUE	reported	GCST90200059	textfile	8275	0.003063553	25.42265645
C	T	0.276476	-0.0779533	0.0166473	2.83E-06	rs35491981	Behenoyl dihydrosphingomyelin (d18:0/22:0) levels	TRUE	reported	GCST90200059	textfile	8275	0.002642799	21.92181052
C	T	0.00925475	0.401845	0.0792842	4.01E-07	rs114581254	Behenoyl dihydrosphingomyelin (d18:0/22:0) levels	TRUE	reported	GCST90200059	textfile	8275	0.003094779	25.68259262
C	G	0.52607	0.0680907	0.0149944	5.60E-06	rs7692885	Behenoyl dihydrosphingomyelin (d18:0/22:0) levels	TRUE	reported	GCST90200059	textfile	8275	0.002485813	20.61638118
A	G	0.307373	-0.0741573	0.0165742	7.67E-06	rs4590086	Behenoyl dihydrosphingomyelin (d18:0/22:0) levels	TRUE	reported	GCST90200059	textfile	8275	0.002413378	20.01417486
G	T	0.361563	-0.0713197	0.0159545	7.81E-06	rs2187200	Behenoyl dihydrosphingomyelin (d18:0/22:0) levels	TRUE	reported	GCST90200059	textfile	8275	0.002409002	19.97779906
C	G	0.0162562	0.275656	0.0601568	4.60E-06	rs79150190	Behenoyl dihydrosphingomyelin (d18:0/22:0) levels	TRUE	reported	GCST90200059	textfile	8275	0.002531027	20.99232151
A	G	0.492691	0.0683387	0.0152498	7.42E-06	rs4948056	Behenoyl dihydrosphingomyelin (d18:0/22:0) levels	TRUE	reported	GCST90200059	textfile	8275	0.002420942	20.07706162
T	G	0.0330137	0.194194	0.0419929	3.76E-06	rs150614645	Behenoyl dihydrosphingomyelin (d18:0/22:0) levels	TRUE	reported	GCST90200059	textfile	8275	0.002577692	21.38035447
G	A	0.0583485	-0.14493	0.0326777	9.20E-06	rs6964674	Behenoyl dihydrosphingomyelin (d18:0/22:0) levels	TRUE	reported	GCST90200059	textfile	8275	0.002371453	19.66566531
G	A	0.96506	-0.186005	0.0419021	9.04E-06	rs2450564	Behenoyl dihydrosphingomyelin (d18:0/22:0) levels	TRUE	reported	GCST90200059	textfile	8275	0.002375619	19.70029281
G	C	0.777478	-0.0852067	0.0182285	2.95E-06	rs7821683	Behenoyl dihydrosphingomyelin (d18:0/22:0) levels	TRUE	reported	GCST90200059	textfile	8275	0.002633494	21.84442654
G	A	0.510282	-0.118174	0.0151257	5.60E-15	rs2954021	Behenoyl dihydrosphingomyelin (d18:0/22:0) levels	TRUE	reported	GCST90200059	textfile	8275	0.007322395	61.02501979
G	C	0.127353	-0.117319	0.0229339	3.13E-07	rs1800978	Behenoyl dihydrosphingomyelin (d18:0/22:0) levels	TRUE	reported	GCST90200059	textfile	8275	0.003152402	26.16229859
T	C	0.0148139	0.277933	0.0626852	9.26E-06	rs112645852	Behenoyl dihydrosphingomyelin (d18:0/22:0) levels	TRUE	reported	GCST90200059	textfile	8275	0.002370018	19.65374064
T	C	0.0265957	0.225588	0.0474962	2.04E-06	rs184860164	Behenoyl dihydrosphingomyelin (d18:0/22:0) levels	TRUE	reported	GCST90200059	textfile	8275	0.002718717	22.5532576
A	G	0.152763	0.0936978	0.0210034	8.15E-06	rs56238206	Behenoyl dihydrosphingomyelin (d18:0/22:0) levels	TRUE	reported	GCST90200059	textfile	8275	0.002399211	19.89640455
G	T	0.0225568	-0.230916	0.0507608	5.39E-06	rs12146558	Behenoyl dihydrosphingomyelin (d18:0/22:0) levels	TRUE	reported	GCST90200059	textfile	8275	0.002494586	20.68931718
G	C	0.367094	-0.0724175	0.0157629	4.34E-06	rs174604	Behenoyl dihydrosphingomyelin (d18:0/22:0) levels	TRUE	reported	GCST90200059	textfile	8275	0.002544137	21.10133037
G	A	0.0698538	-0.141945	0.029971	2.18E-06	rs201671765	Behenoyl dihydrosphingomyelin (d18:0/22:0) levels	TRUE	reported	GCST90200059	textfile	8275	0.002703299	22.42501555
C	A	0.0385547	0.173674	0.039163	9.22E-06	rs17482272	Behenoyl dihydrosphingomyelin (d18:0/22:0) levels	TRUE	reported	GCST90200059	textfile	8275	0.00237093	19.66132266
C	T	0.00819772	-0.393599	0.0840568	2.83E-06	rs111568909	Behenoyl dihydrosphingomyelin (d18:0/22:0) levels	TRUE	reported	GCST90200059	textfile	8275	0.002642683	21.92084491
G	A	0.317642	0.119032	0.0162114	2.10E-13	rs2244608	Behenoyl dihydrosphingomyelin (d18:0/22:0) levels	TRUE	reported	GCST90200059	textfile	8275	0.006472889	53.89909089
C	G	0.300025	0.0770879	0.0168712	4.90E-06	rs2149134	Behenoyl dihydrosphingomyelin (d18:0/22:0) levels	TRUE	reported	GCST90200059	textfile	8275	0.002516623	20.87254972
A	G	0.164277	-0.0982906	0.0202764	1.25E-06	rs17101394	Behenoyl dihydrosphingomyelin (d18:0/22:0) levels	TRUE	reported	GCST90200059	textfile	8275	0.002831671	23.49293591
T	C	0.0193623	-0.273305	0.0547635	6.02E-07	rs16970598	Behenoyl dihydrosphingomyelin (d18:0/22:0) levels	TRUE	reported	GCST90200059	textfile	8275	0.003000817	24.90048365
C	A	0.0135774	-0.29853	0.0650245	4.41E-06	rs79391862	Behenoyl dihydrosphingomyelin (d18:0/22:0) levels	TRUE	reported	GCST90200059	textfile	8275	0.002540675	21.07254262
A	C	0.138742	-0.100315	0.0224765	8.08E-06	rs11870485	Behenoyl dihydrosphingomyelin (d18:0/22:0) levels	TRUE	reported	GCST90200059	textfile	8275	0.002401387	19.91450003
A	G	0.341557	0.0732688	0.0161	5.34E-06	rs34460487	Behenoyl dihydrosphingomyelin (d18:0/22:0) levels	TRUE	reported	GCST90200059	textfile	8275	0.002496507	20.70529522
A	G	0.0196268	-0.258994	0.054205	1.77E-06	rs8072916	Behenoyl dihydrosphingomyelin (d18:0/22:0) levels	TRUE	reported	GCST90200059	textfile	8275	0.002751289	22.82420874
A	G	0.0389754	0.200895	0.0393888	3.39E-07	rs1139403	Behenoyl dihydrosphingomyelin (d18:0/22:0) levels	TRUE	reported	GCST90200059	textfile	8275	0.003133731	26.00685149
A	G	0.150354	0.0947161	0.0214218	9.80E-06	rs372975222	Behenoyl dihydrosphingomyelin (d18:0/22:0) levels	TRUE	reported	GCST90200059	textfile	8275	0.002356909	19.54477684
G	A	0.631944	-0.0723972	0.0156557	3.76E-06	rs7256111	Behenoyl dihydrosphingomyelin (d18:0/22:0) levels	TRUE	reported	GCST90200059	textfile	8275	0.002577565	21.37930488
G	A	0.0373261	0.176877	0.0396495	8.16E-06	rs3212844	Behenoyl dihydrosphingomyelin (d18:0/22:0) levels	TRUE	reported	GCST90200059	textfile	8275	0.002399143	19.8958418
G	A	0.615608	-0.0770834	0.0154974	6.56E-07	rs680379	Behenoyl dihydrosphingomyelin (d18:0/22:0) levels	TRUE	reported	GCST90200059	textfile	8275	0.002980846	24.73426794
G	A	0.366563	0.074184	0.0161812	4.55E-06	rs1845825	1-(1-enyl-palmitoyl)-2-linoleoyl-GPC (p-16:0/18:2) levels	TRUE	reported	GCST90200060	textfile	8260	0.002538138	21.01328124
G	A	0.111616	-0.107766	0.0241825	8.34E-06	rs10874876	1-(1-enyl-palmitoyl)-2-linoleoyl-GPC (p-16:0/18:2) levels	TRUE	reported	GCST90200060	textfile	8260	0.002398491	19.85436332
T	C	0.015365	-0.278944	0.0622697	7.48E-06	rs12077013	1-(1-enyl-palmitoyl)-2-linoleoyl-GPC (p-16:0/18:2) levels	TRUE	reported	GCST90200060	textfile	8260	0.00242352	20.06205113
C	G	0.0133309	-0.293716	0.0664802	9.96E-06	rs139681692	1-(1-enyl-palmitoyl)-2-linoleoyl-GPC (p-16:0/18:2) levels	TRUE	reported	GCST90200060	textfile	8260	0.002357575	19.51485851
T	C	0.0147219	-0.290354	0.0632245	4.38E-06	rs72647713	1-(1-enyl-palmitoyl)-2-linoleoyl-GPC (p-16:0/18:2) levels	TRUE	reported	GCST90200060	textfile	8260	0.002546814	21.08529352
C	T	0.587611	0.0866493	0.0154951	2.24E-08	rs1260326	1-(1-enyl-palmitoyl)-2-linoleoyl-GPC (p-16:0/18:2) levels	TRUE	reported	GCST90200060	textfile	8260	0.003771553	31.26339816
A	C	0.0255834	-0.213896	0.0483092	9.53E-06	rs140391655	1-(1-enyl-palmitoyl)-2-linoleoyl-GPC (p-16:0/18:2) levels	TRUE	reported	GCST90200060	textfile	8260	0.002367751	19.59929573
A	T	0.580373	-0.0689221	0.0155941	9.88E-06	rs10185688	1-(1-enyl-palmitoyl)-2-linoleoyl-GPC (p-16:0/18:2) levels	TRUE	reported	GCST90200060	textfile	8260	0.00235934	19.5295036
A	C	0.319128	0.0728196	0.0164556	9.63E-06	rs35541133	1-(1-enyl-palmitoyl)-2-linoleoyl-GPC (p-16:0/18:2) levels	TRUE	reported	GCST90200060	textfile	8260	0.002365161	19.5778035
T	A	0.44642	0.0768136	0.0152996	5.15E-07	rs35702759	1-(1-enyl-palmitoyl)-2-linoleoyl-GPC (p-16:0/18:2) levels	TRUE	reported	GCST90200060	textfile	8260	0.003042375	25.2006021
A	T	0.536802	0.0710931	0.0153561	3.66E-06	rs236389	1-(1-enyl-palmitoyl)-2-linoleoyl-GPC (p-16:0/18:2) levels	TRUE	reported	GCST90200060	textfile	8260	0.002588139	21.4283076
C	T	0.451292	0.0718732	0.0154366	3.22E-06	rs12211973	1-(1-enyl-palmitoyl)-2-linoleoyl-GPC (p-16:0/18:2) levels	TRUE	reported	GCST90200060	textfile	8260	0.002617654	21.67332246
A	G	0.180229	-0.0883331	0.019829	8.40E-06	rs7796358	1-(1-enyl-palmitoyl)-2-linoleoyl-GPC (p-16:0/18:2) levels	TRUE	reported	GCST90200060	textfile	8260	0.002396752	19.83993065
G	A	0.188833	0.0909274	0.0197809	4.29E-06	rs28597716	1-(1-enyl-palmitoyl)-2-linoleoyl-GPC (p-16:0/18:2) levels	TRUE	reported	GCST90200060	textfile	8260	0.002551572	21.12478426
A	G	0.0239307	-0.22375	0.0496256	6.52E-06	rs72709026	1-(1-enyl-palmitoyl)-2-linoleoyl-GPC (p-16:0/18:2) levels	TRUE	reported	GCST90200060	textfile	8260	0.002455087	20.32400897
C	A	0.104565	-0.117224	0.0249369	2.59E-06	rs111436575	1-(1-enyl-palmitoyl)-2-linoleoyl-GPC (p-16:0/18:2) levels	TRUE	reported	GCST90200060	textfile	8260	0.002668135	22.09240403
A	G	0.475468	0.0698092	0.0154905	6.59E-06	rs2186643	1-(1-enyl-palmitoyl)-2-linoleoyl-GPC (p-16:0/18:2) levels	TRUE	reported	GCST90200060	textfile	8260	0.00245272	20.30435889
C	G	0.868942	0.116584	0.0225022	2.21E-07	rs964184	1-(1-enyl-palmitoyl)-2-linoleoyl-GPC (p-16:0/18:2) levels	TRUE	reported	GCST90200060	textfile	8260	0.003239208	26.83630841
A	G	0.0662599	0.146027	0.0305559	1.76E-06	rs74605231	1-(1-enyl-palmitoyl)-2-linoleoyl-GPC (p-16:0/18:2) levels	TRUE	reported	GCST90200060	textfile	8260	0.002757382	22.83342169
A	G	0.0281793	-0.208707	0.0453712	4.23E-06	rs146677828	1-(1-enyl-palmitoyl)-2-linoleoyl-GPC (p-16:0/18:2) levels	TRUE	reported	GCST90200060	textfile	8260	0.002555185	21.1547711
C	G	0.0363636	-0.200556	0.0407384	8.52E-07	rs4843128	1-(1-enyl-palmitoyl)-2-linoleoyl-GPC (p-16:0/18:2) levels	TRUE	reported	GCST90200060	textfile	8260	0.002925573	24.23026777
T	C	0.325283	0.114121	0.0161324	1.51E-12	rs17231506	1-(1-enyl-palmitoyl)-2-linoleoyl-GPC (p-16:0/18:2) levels	TRUE	reported	GCST90200060	textfile	8260	0.00602185	50.02971224
G	A	0.00802139	-0.407404	0.0855492	1.91E-06	rs112328492	1-(1-enyl-palmitoyl)-2-linoleoyl-GPC (p-16:0/18:2) levels	TRUE	reported	GCST90200060	textfile	8260	0.002738091	22.67323573
T	C	0.627557	0.0721732	0.0160423	6.83E-06	rs8106671	1-(1-enyl-palmitoyl)-2-linoleoyl-GPC (p-16:0/18:2) levels	TRUE	reported	GCST90200060	textfile	8260	0.002444419	20.23547889
T	C	0.0262998	-0.211168	0.0472913	8.00E-06	rs16997135	1-(1-enyl-palmitoyl)-2-linoleoyl-GPC (p-16:0/18:2) levels	TRUE	reported	GCST90200060	textfile	8260	0.002408056	19.93372853
C	G	0.120736	0.10494	0.0236922	9.45E-06	rs76236163	1-(1-enyl-palmitoyl)-2-oleoyl-GPE (p-16:0/18:1) levels	TRUE	reported	GCST90200061	textfile	8264	0.002368379	19.61400229
A	G	0.16596	0.0946919	0.0204598	3.69E-06	rs112876557	1-(1-enyl-palmitoyl)-2-oleoyl-GPE (p-16:0/18:1) levels	TRUE	reported	GCST90200061	textfile	8264	0.002585285	21.41498505
A	G	0.0580559	-0.154306	0.03307	3.07E-06	rs74962281	1-(1-enyl-palmitoyl)-2-oleoyl-GPE (p-16:0/18:1) levels	TRUE	reported	GCST90200061	textfile	8264	0.00262763	21.76667632
C	T	0.670045	0.0799043	0.0162935	9.39E-07	rs4664114	1-(1-enyl-palmitoyl)-2-oleoyl-GPE (p-16:0/18:1) levels	TRUE	reported	GCST90200061	textfile	8264	0.002901745	24.04398314
A	G	0.225771	-0.0845971	0.0185678	5.21E-06	rs111394663	1-(1-enyl-palmitoyl)-2-oleoyl-GPE (p-16:0/18:1) levels	TRUE	reported	GCST90200061	textfile	8264	0.002505591	20.75319345
A	G	0.0348879	-0.204714	0.0414567	7.89E-07	rs115713394	1-(1-enyl-palmitoyl)-2-oleoyl-GPE (p-16:0/18:1) levels	TRUE	reported	GCST90200061	textfile	8264	0.002941953	24.37813698
G	C	0.0138465	-0.305315	0.0663895	4.25E-06	rs79091672	1-(1-enyl-palmitoyl)-2-oleoyl-GPE (p-16:0/18:1) levels	TRUE	reported	GCST90200061	textfile	8264	0.002552685	21.14425411
T	C	0.152092	0.0948491	0.0213975	9.31E-06	rs9267920	1-(1-enyl-palmitoyl)-2-oleoyl-GPE (p-16:0/18:1) levels	TRUE	reported	GCST90200061	textfile	8264	0.002372022	19.64424042
C	A	0.205314	0.0969977	0.0194661	6.26E-07	rs12201824	1-(1-enyl-palmitoyl)-2-oleoyl-GPE (p-16:0/18:1) levels	TRUE	reported	GCST90200061	textfile	8264	0.002995517	24.82331937
A	G	0.0350675	-0.198753	0.0417302	1.91E-06	rs113874831	1-(1-enyl-palmitoyl)-2-oleoyl-GPE (p-16:0/18:1) levels	TRUE	reported	GCST90200061	textfile	8264	0.002737447	22.67886601
G	A	0.0360399	-0.185335	0.0413053	7.22E-06	rs3778183	1-(1-enyl-palmitoyl)-2-oleoyl-GPE (p-16:0/18:1) levels	TRUE	reported	GCST90200061	textfile	8264	0.00243028	20.12788791
C	T	0.0452821	-0.16473	0.0370978	8.98E-06	rs76015469	1-(1-enyl-palmitoyl)-2-oleoyl-GPE (p-16:0/18:1) levels	TRUE	reported	GCST90200061	textfile	8264	0.002380257	19.71260265
T	C	0.018972	0.269886	0.0568336	2.05E-06	rs148925249	1-(1-enyl-palmitoyl)-2-oleoyl-GPE (p-16:0/18:1) levels	TRUE	reported	GCST90200061	textfile	8264	0.002721301	22.54474164
T	A	0.175096	-0.10288	0.0208299	7.85E-07	rs35123073	1-(1-enyl-palmitoyl)-2-oleoyl-GPE (p-16:0/18:1) levels	TRUE	reported	GCST90200061	textfile	8264	0.002943182	24.38835024
C	A	0.0116576	0.320021	0.0716497	7.95E-06	rs140534187	1-(1-enyl-palmitoyl)-2-oleoyl-GPE (p-16:0/18:1) levels	TRUE	reported	GCST90200061	textfile	8264	0.00240819	19.94449689
T	C	0.243397	0.0800676	0.0179878	8.54E-06	rs1793064	1-(1-enyl-palmitoyl)-2-oleoyl-GPE (p-16:0/18:1) levels	TRUE	reported	GCST90200061	textfile	8264	0.002391813	19.80853712
T	C	0.153283	0.0969304	0.0215247	6.69E-06	rs881084	1-(1-enyl-palmitoyl)-2-oleoyl-GPE (p-16:0/18:1) levels	TRUE	reported	GCST90200061	textfile	8264	0.002447885	20.27405767
T	C	0.0102648	0.3476	0.0748714	3.44E-06	rs140460278	1-(1-enyl-palmitoyl)-2-oleoyl-GPE (p-16:0/18:1) levels	TRUE	reported	GCST90200061	textfile	8264	0.002601394	21.54877119
A	G	0.0074654	-0.445741	0.0895847	6.50E-07	rs533107131	1-(1-enyl-palmitoyl)-2-oleoyl-GPE (p-16:0/18:1) levels	TRUE	reported	GCST90200061	textfile	8264	0.002986813	24.75097782
G	A	0.141665	-0.102313	0.022097	3.65E-06	rs6572232	1-(1-enyl-palmitoyl)-2-oleoyl-GPE (p-16:0/18:1) levels	TRUE	reported	GCST90200061	textfile	8264	0.002587495	21.43334177
T	C	0.0422877	-0.169439	0.0379107	7.84E-06	rs76954286	1-(1-enyl-palmitoyl)-2-oleoyl-GPE (p-16:0/18:1) levels	TRUE	reported	GCST90200061	textfile	8264	0.002411373	19.97091827
G	A	0.0155039	0.292919	0.0616317	2.01E-06	rs76918937	1-(1-enyl-palmitoyl)-2-oleoyl-GPE (p-16:0/18:1) levels	TRUE	reported	GCST90200061	textfile	8264	0.002725907	22.58300203
T	G	0.28982	-0.0762051	0.0168874	6.41E-06	rs7183707	1-(1-enyl-palmitoyl)-2-oleoyl-GPE (p-16:0/18:1) levels	TRUE	reported	GCST90200061	textfile	8264	0.002458008	20.35810623
C	G	0.0194063	-0.258854	0.0561436	4.02E-06	rs73243733	1-(1-enyl-palmitoyl)-2-oleoyl-GPE (p-16:0/18:1) levels	TRUE	reported	GCST90200061	textfile	8264	0.002565684	21.25221151
G	A	0.0106086	0.369815	0.0744814	6.86E-07	rs186029333	1-(1-enyl-palmitoyl)-2-oleoyl-GPE (p-16:0/18:1) levels	TRUE	reported	GCST90200061	textfile	8264	0.002974332	24.64723833
C	T	0.138919	-0.100921	0.0220975	4.95E-06	rs73423516	1-(1-enyl-palmitoyl)-2-oleoyl-GPE (p-16:0/18:1) levels	TRUE	reported	GCST90200061	textfile	8264	0.002517629	20.85315097
A	G	0.0576526	0.156391	0.0331249	2.34E-06	rs190712692	1-(1-enyl-palmitoyl)-2-oleoyl-GPE (p-16:0/18:1) levels	TRUE	reported	GCST90200061	textfile	8264	0.002690012	22.28482581
A	G	0.160306	-0.157905	0.0210476	6.27E-14	rs3826886	1-(1-enyl-palmitoyl)-2-oleoyl-GPE (p-16:0/18:1) levels	TRUE	reported	GCST90200061	textfile	8264	0.006764698	56.27059183
G	A	0.690415	-0.0781536	0.0171227	5.01E-06	rs408006	1-(1-enyl-palmitoyl)-2-oleoyl-GPE (p-16:0/18:1) levels	TRUE	reported	GCST90200061	textfile	8264	0.002514605	20.82803805
G	A	0.068124	-0.134923	0.0302436	8.15E-06	rs2835216	1-(1-enyl-palmitoyl)-2-oleoyl-GPE (p-16:0/18:1) levels	TRUE	reported	GCST90200061	textfile	8264	0.002402537	19.89756304
T	C	0.332466	-0.0748325	0.0164482	5.37E-06	rs9621844	1-(1-enyl-palmitoyl)-2-oleoyl-GPE (p-16:0/18:1) levels	TRUE	reported	GCST90200061	textfile	8264	0.002498429	20.69372315
C	A	0.656676	0.109162	0.0159561	7.84E-12	rs10889340	1-palmitoyl-2-arachidonoyl-GPI (16:0/20:4) levels	TRUE	reported	GCST90200062	textfile	8057	0.005775645	46.79308194
A	G	0.605914	0.0793001	0.0156773	4.23E-07	rs4846914	1-palmitoyl-2-arachidonoyl-GPI (16:0/20:4) levels	TRUE	reported	GCST90200062	textfile	8057	0.003165589	25.57979814
G	A	0.0159176	-0.278839	0.0614504	5.69E-06	rs77732096	1-palmitoyl-2-arachidonoyl-GPI (16:0/20:4) levels	TRUE	reported	GCST90200062	textfile	8057	0.002549035	20.58494855
G	T	0.0658125	-0.137109	0.0310247	9.90E-06	rs78366066	1-palmitoyl-2-arachidonoyl-GPI (16:0/20:4) levels	TRUE	reported	GCST90200062	textfile	8057	0.002418198	19.52580404
A	G	0.180585	-0.100929	0.0207705	1.18E-06	rs1508735	1-palmitoyl-2-arachidonoyl-GPI (16:0/20:4) levels	TRUE	reported	GCST90200062	textfile	8057	0.002922091	23.60642486
T	G	0.336005	-0.0771261	0.0160168	1.47E-06	rs4683709	1-palmitoyl-2-arachidonoyl-GPI (16:0/20:4) levels	TRUE	reported	GCST90200062	textfile	8057	0.002869656	23.18160055
A	G	0.0547382	0.150975	0.0335714	6.89E-06	rs34373785	1-palmitoyl-2-arachidonoyl-GPI (16:0/20:4) levels	TRUE	reported	GCST90200062	textfile	8057	0.002503854	20.21917133
G	A	0.00553001	0.458612	0.101063	5.68E-06	rs140095724	1-palmitoyl-2-arachidonoyl-GPI (16:0/20:4) levels	TRUE	reported	GCST90200062	textfile	8057	0.002549321	20.5872642
A	G	0.0498113	-0.158892	0.0353261	6.86E-06	rs140033739	1-palmitoyl-2-arachidonoyl-GPI (16:0/20:4) levels	TRUE	reported	GCST90200062	textfile	8057	0.002504668	20.22576032
G	T	0.00733496	-0.422296	0.0914698	3.90E-06	rs183019417	1-palmitoyl-2-arachidonoyl-GPI (16:0/20:4) levels	TRUE	reported	GCST90200062	textfile	8057	0.002638504	21.30937233
G	A	0.112541	0.115777	0.0247184	2.82E-06	rs2623844	1-palmitoyl-2-arachidonoyl-GPI (16:0/20:4) levels	TRUE	reported	GCST90200062	textfile	8057	0.002715499	21.93289974
A	G	0.041241	0.171509	0.0386419	9.06E-06	rs114127069	1-palmitoyl-2-arachidonoyl-GPI (16:0/20:4) levels	TRUE	reported	GCST90200062	textfile	8057	0.002439063	19.69468623
C	T	0.307194	-0.161873	0.0165689	1.52E-22	rs174560	1-palmitoyl-2-arachidonoyl-GPI (16:0/20:4) levels	TRUE	reported	GCST90200062	textfile	8057	0.011707752	95.42313018
T	C	0.239386	0.0898239	0.0181102	7.05E-07	rs12823997	1-palmitoyl-2-arachidonoyl-GPI (16:0/20:4) levels	TRUE	reported	GCST90200062	textfile	8057	0.003043967	24.59401894
A	G	0.0121617	-0.313625	0.0699166	7.27E-06	rs143708413	1-palmitoyl-2-arachidonoyl-GPI (16:0/20:4) levels	TRUE	reported	GCST90200062	textfile	8057	0.002491174	20.11652348
T	C	0.0115859	0.318907	0.071921	9.24E-06	rs112209914	1-palmitoyl-2-arachidonoyl-GPI (16:0/20:4) levels	TRUE	reported	GCST90200062	textfile	8057	0.00243436	19.6566204
A	C	0.0706432	-0.140241	0.0312113	7.01E-06	rs1333541	1-palmitoyl-2-arachidonoyl-GPI (16:0/20:4) levels	TRUE	reported	GCST90200062	textfile	8057	0.002499574	20.18452179
T	C	0.735976	-0.0853382	0.017485	1.06E-06	rs2318888	1-palmitoyl-2-arachidonoyl-GPI (16:0/20:4) levels	TRUE	reported	GCST90200062	textfile	8057	0.002947815	23.81485076
A	T	0.0927641	-0.117662	0.0263746	8.15E-06	rs72681051	1-palmitoyl-2-arachidonoyl-GPI (16:0/20:4) levels	TRUE	reported	GCST90200062	textfile	8057	0.002464086	19.89724144
T	C	0.288581	0.0806585	0.0169434	1.93E-06	rs10468017	1-palmitoyl-2-arachidonoyl-GPI (16:0/20:4) levels	TRUE	reported	GCST90200062	textfile	8057	0.002804826	22.65642256
A	G	0.0330915	-0.205281	0.0433727	2.21E-06	rs71400201	1-palmitoyl-2-arachidonoyl-GPI (16:0/20:4) levels	TRUE	reported	GCST90200062	textfile	8057	0.002772589	22.39529429
C	T	0.044103	0.16672	0.0371092	7.03E-06	rs12963704	1-palmitoyl-2-arachidonoyl-GPI (16:0/20:4) levels	TRUE	reported	GCST90200062	textfile	8057	0.002498919	20.17922118
T	C	0.0109965	0.40913	0.0728455	1.95E-08	rs149615216	1-palmitoyl-2-arachidonoyl-GPI (16:0/20:4) levels	TRUE	reported	GCST90200062	textfile	8057	0.00389984	31.53620105
C	T	0.880429	0.129586	0.0239563	6.33E-08	rs8091573	1-palmitoyl-2-arachidonoyl-GPI (16:0/20:4) levels	TRUE	reported	GCST90200062	textfile	8057	0.003618503	29.25289579
C	T	0.478102	-0.0713695	0.015443	3.81E-06	rs11671715	1-palmitoyl-2-arachidonoyl-GPI (16:0/20:4) levels	TRUE	reported	GCST90200062	textfile	8057	0.002643863	21.35276629
G	C	0.562227	0.0737143	0.0157611	2.91E-06	rs626283	1-palmitoyl-2-arachidonoyl-GPI (16:0/20:4) levels	TRUE	reported	GCST90200062	textfile	8057	0.002707569	21.86868272
A	G	0.015771	0.27167	0.0601934	6.38E-06	rs72779648	1-palmitoyl-2-docosahexaenoyl-GPE (16:0/22:6) levels	TRUE	reported	GCST90200063	textfile	8262	0.00245941	20.36481514
T	C	0.544681	-0.0819497	0.0149682	4.38E-08	rs6753534	1-palmitoyl-2-docosahexaenoyl-GPE (16:0/22:6) levels	TRUE	reported	GCST90200063	textfile	8262	0.003614911	29.96749475
T	C	0.224458	0.0838082	0.0179368	2.98E-06	rs34968953	1-palmitoyl-2-docosahexaenoyl-GPE (16:0/22:6) levels	TRUE	reported	GCST90200063	textfile	8262	0.002635432	21.82619101
T	A	0.0242229	-0.222191	0.0486357	4.91E-06	rs114848860	1-palmitoyl-2-docosahexaenoyl-GPE (16:0/22:6) levels	TRUE	reported	GCST90200063	textfile	8262	0.002519775	20.86591539
G	C	0.451558	-0.0784521	0.0149198	1.45E-07	rs9368512	1-palmitoyl-2-docosahexaenoyl-GPE (16:0/22:6) levels	TRUE	reported	GCST90200063	textfile	8262	0.003335393	27.64254341
T	C	0.0278598	0.21193	0.0455444	3.27E-06	rs111272355	1-palmitoyl-2-docosahexaenoyl-GPE (16:0/22:6) levels	TRUE	reported	GCST90200063	textfile	8262	0.002613924	21.64760041
A	G	0.188984	-0.105613	0.0190299	2.86E-08	rs6976930	1-palmitoyl-2-docosahexaenoyl-GPE (16:0/22:6) levels	TRUE	reported	GCST90200063	textfile	8262	0.003714159	30.79332622
C	T	0.565651	0.068002	0.0150309	6.06E-06	rs1690628	1-palmitoyl-2-docosahexaenoyl-GPE (16:0/22:6) levels	TRUE	reported	GCST90200063	textfile	8262	0.002471233	20.46295068
A	G	0.140669	-0.0961463	0.021289	6.29E-06	rs78750958	1-palmitoyl-2-docosahexaenoyl-GPE (16:0/22:6) levels	TRUE	reported	GCST90200063	textfile	8262	0.002462627	20.3915146
C	G	0.868974	-0.153691	0.0220238	2.99E-12	rs964184	1-palmitoyl-2-docosahexaenoyl-GPE (16:0/22:6) levels	TRUE	reported	GCST90200063	textfile	8262	0.005859693	48.68635039
A	C	0.451959	-0.0696187	0.0149499	3.21E-06	rs12301312	1-palmitoyl-2-docosahexaenoyl-GPE (16:0/22:6) levels	TRUE	reported	GCST90200063	textfile	8262	0.002617891	21.68054025
C	T	0.150698	0.0946847	0.021076	7.04E-06	rs61933473	1-palmitoyl-2-docosahexaenoyl-GPE (16:0/22:6) levels	TRUE	reported	GCST90200063	textfile	8262	0.002436904	20.1779988
G	A	0.0589056	-0.140478	0.0315155	8.29E-06	rs4772206	1-palmitoyl-2-docosahexaenoyl-GPE (16:0/22:6) levels	TRUE	reported	GCST90200063	textfile	8262	0.002399053	19.86383433
A	G	0.36036	-0.070816	0.0157713	7.12E-06	rs1959720	1-palmitoyl-2-docosahexaenoyl-GPE (16:0/22:6) levels	TRUE	reported	GCST90200063	textfile	8262	0.002434356	20.1568496
A	G	0.209177	-0.16693	0.018356	9.55E-20	rs10162642	1-palmitoyl-2-docosahexaenoyl-GPE (16:0/22:6) levels	TRUE	reported	GCST90200063	textfile	8262	0.009910644	82.6813474
C	T	0.344204	0.402273	0.0151253	7.56E-156	rs261291	1-palmitoyl-2-docosahexaenoyl-GPE (16:0/22:6) levels	TRUE	reported	GCST90200063	textfile	8262	0.078862919	707.1778194
T	C	0.696406	-0.198284	0.0162744	3.79E-34	rs12914626	1-palmitoyl-2-docosahexaenoyl-GPE (16:0/22:6) levels	TRUE	reported	GCST90200063	textfile	8262	0.017650069	148.4089961
G	A	0.764369	-0.0882392	0.0175088	4.66E-07	rs12918215	1-palmitoyl-2-docosahexaenoyl-GPE (16:0/22:6) levels	TRUE	reported	GCST90200063	textfile	8262	0.003064729	25.39248572
T	C	0.165292	-0.0945257	0.0204878	3.95E-06	rs62079978	1-palmitoyl-2-docosahexaenoyl-GPE (16:0/22:6) levels	TRUE	reported	GCST90200063	textfile	8262	0.002569842	21.28158692
G	A	0.601098	0.0801439	0.0154124	1.99E-07	rs484195	1-palmitoyl-2-docosahexaenoyl-GPE (16:0/22:6) levels	TRUE	reported	GCST90200063	textfile	8262	0.003262092	27.03306309
C	T	0.668239	0.0777375	0.0165316	2.57E-06	rs1168041	N-palmitoyl-sphinganine (d18:0/16:0) levels	TRUE	reported	GCST90200064	textfile	8208	0.00268674	22.10678194
T	C	0.0724602	0.131805	0.0295166	7.99E-06	rs17357686	N-palmitoyl-sphinganine (d18:0/16:0) levels	TRUE	reported	GCST90200064	textfile	8208	0.002423483	19.93541477
C	T	0.0107112	-0.329251	0.0740981	8.85E-06	rs148164244	N-palmitoyl-sphinganine (d18:0/16:0) levels	TRUE	reported	GCST90200064	textfile	8208	0.002399713	19.73941265
G	A	0.0575942	0.149761	0.0332299	6.58E-06	rs17777828	N-palmitoyl-sphinganine (d18:0/16:0) levels	TRUE	reported	GCST90200064	textfile	8208	0.002468475	20.30642909
A	T	0.00958113	0.353514	0.0787855	7.22E-06	rs58441356	N-palmitoyl-sphinganine (d18:0/16:0) levels	TRUE	reported	GCST90200064	textfile	8208	0.002446917	20.12865744
T	C	0.0696955	0.140672	0.0300536	2.86E-06	rs76520868	N-palmitoyl-sphinganine (d18:0/16:0) levels	TRUE	reported	GCST90200064	textfile	8208	0.002662118	21.9036497
T	G	0.0034888	0.588578	0.130378	6.35E-06	rs186962567	N-palmitoyl-sphinganine (d18:0/16:0) levels	TRUE	reported	GCST90200064	textfile	8208	0.002476767	20.37481084
T	G	0.102027	-0.11745	0.0257042	4.89E-06	rs35969034	N-palmitoyl-sphinganine (d18:0/16:0) levels	TRUE	reported	GCST90200064	textfile	8208	0.002537215	20.87334367
A	G	0.098607	-0.124694	0.025811	1.36E-06	rs10503319	N-palmitoyl-sphinganine (d18:0/16:0) levels	TRUE	reported	GCST90200064	textfile	8208	0.002835378	23.33327054
T	A	0.0281923	0.236122	0.0463785	3.56E-07	rs35757774	N-palmitoyl-sphinganine (d18:0/16:0) levels	TRUE	reported	GCST90200064	textfile	8208	0.003147986	25.91395346
T	C	0.160751	0.0977751	0.0207949	2.58E-06	rs10971934	N-palmitoyl-sphinganine (d18:0/16:0) levels	TRUE	reported	GCST90200064	textfile	8208	0.002686194	22.10227764
T	A	0.593004	-0.0771269	0.0158205	1.09E-06	rs7024580	N-palmitoyl-sphinganine (d18:0/16:0) levels	TRUE	reported	GCST90200064	textfile	8208	0.002887209	23.76104334
T	C	0.0151275	0.332354	0.0627018	1.15E-07	rs116915583	N-palmitoyl-sphinganine (d18:0/16:0) levels	TRUE	reported	GCST90200064	textfile	8208	0.003411304	28.08897995
G	A	0.167383	0.109608	0.020678	1.15E-07	rs61904301	N-palmitoyl-sphinganine (d18:0/16:0) levels	TRUE	reported	GCST90200064	textfile	8208	0.003411505	28.09063842
T	C	0.39621	-0.0796201	0.0159924	6.40E-07	rs2697073	N-palmitoyl-sphinganine (d18:0/16:0) levels	TRUE	reported	GCST90200064	textfile	8208	0.003010726	24.78062837
C	G	0.868904	-0.131994	0.022685	5.94E-09	rs964184	N-palmitoyl-sphinganine (d18:0/16:0) levels	TRUE	reported	GCST90200064	textfile	8208	0.004107767	33.84737382
A	G	0.164217	-0.112155	0.020647	5.57E-08	rs17101394	N-palmitoyl-sphinganine (d18:0/16:0) levels	TRUE	reported	GCST90200064	textfile	8208	0.003582016	29.4996952
A	G	0.0216293	0.250722	0.0528935	2.14E-06	rs112271315	N-palmitoyl-sphinganine (d18:0/16:0) levels	TRUE	reported	GCST90200064	textfile	8208	0.002729956	22.4633457
A	G	0.0387468	0.181799	0.0401647	6.00E-06	rs1139403	N-palmitoyl-sphinganine (d18:0/16:0) levels	TRUE	reported	GCST90200064	textfile	8208	0.002489854	20.48274178
A	G	0.0430338	0.176435	0.0381067	3.66E-06	rs75398805	N-palmitoyl-sphinganine (d18:0/16:0) levels	TRUE	reported	GCST90200064	textfile	8208	0.002604934	21.43191443
A	G	0.0611538	-0.150581	0.0327268	4.20E-06	rs2305778	N-palmitoyl-sphinganine (d18:0/16:0) levels	TRUE	reported	GCST90200064	textfile	8208	0.002572629	21.16544646
T	C	0.335999	-0.0736666	0.0165976	9.06E-06	rs1968068	N-palmitoyl-sphinganine (d18:0/16:0) levels	TRUE	reported	GCST90200064	textfile	8208	0.002394265	19.69449408
T	C	0.0831098	0.135645	0.0277775	1.04E-06	rs7412	N-palmitoyl-sphinganine (d18:0/16:0) levels	TRUE	reported	GCST90200064	textfile	8208	0.002896837	23.84050399
G	A	0.358134	0.0853821	0.0159987	9.46E-08	rs55845370	N-palmitoyl-sphinganine (d18:0/16:0) levels	TRUE	reported	GCST90200064	textfile	8208	0.003457981	28.47465296
G	A	0.0453108	-0.161202	0.0358842	7.05E-06	rs17367539	1-stearoyl-2-docosahexaenoyl-GPE (18:0/22:6) levels	TRUE	reported	GCST90200065	textfile	8251	0.002439871	20.17571948
A	G	0.015792	0.269465	0.0605764	8.65E-06	rs72779648	1-stearoyl-2-docosahexaenoyl-GPE (18:0/22:6) levels	TRUE	reported	GCST90200065	textfile	8251	0.002392494	19.78301701
T	C	0.544497	-0.0752385	0.0150846	6.11E-07	rs6753534	1-stearoyl-2-docosahexaenoyl-GPE (18:0/22:6) levels	TRUE	reported	GCST90200065	textfile	8251	0.003006067	24.87180917
G	A	0.0112036	-0.318751	0.071466	8.19E-06	rs145400890	1-stearoyl-2-docosahexaenoyl-GPE (18:0/22:6) levels	TRUE	reported	GCST90200065	textfile	8251	0.002405203	19.88835568
T	C	0.224575	0.0851771	0.0180638	2.41E-06	rs34968953	1-stearoyl-2-docosahexaenoyl-GPE (18:0/22:6) levels	TRUE	reported	GCST90200065	textfile	8251	0.002687523	22.22911556
T	A	0.0243161	-0.221946	0.0488875	5.63E-06	rs114848860	1-stearoyl-2-docosahexaenoyl-GPE (18:0/22:6) levels	TRUE	reported	GCST90200065	textfile	8251	0.002491775	20.60600037
T	G	0.046152	-0.15835	0.0357723	9.57E-06	rs9814652	1-stearoyl-2-docosahexaenoyl-GPE (18:0/22:6) levels	TRUE	reported	GCST90200065	textfile	8251	0.002369221	19.59012122
A	G	0.0147702	0.278331	0.0618103	6.70E-06	rs79684943	1-stearoyl-2-docosahexaenoyl-GPE (18:0/22:6) levels	TRUE	reported	GCST90200065	textfile	8251	0.002451483	20.2719802
C	T	0.426058	-0.0773752	0.0151193	3.09E-07	rs3734398	1-stearoyl-2-docosahexaenoyl-GPE (18:0/22:6) levels	TRUE	reported	GCST90200065	textfile	8251	0.003164151	26.18393515
C	G	0.0958673	0.127976	0.0263884	1.24E-06	rs55929002	1-stearoyl-2-docosahexaenoyl-GPE (18:0/22:6) levels	TRUE	reported	GCST90200065	textfile	8251	0.002842419	23.51395393
C	G	0.210675	0.0838298	0.0186211	6.74E-06	rs1988696	1-stearoyl-2-docosahexaenoyl-GPE (18:0/22:6) levels	TRUE	reported	GCST90200065	textfile	8251	0.002450271	20.26193472
G	C	0.0807673	-0.123385	0.0274016	6.70E-06	rs7746477	1-stearoyl-2-docosahexaenoyl-GPE (18:0/22:6) levels	TRUE	reported	GCST90200065	textfile	8251	0.002451322	20.27064662
G	A	0.0853822	0.121158	0.026851	6.42E-06	rs9478128	1-stearoyl-2-docosahexaenoyl-GPE (18:0/22:6) levels	TRUE	reported	GCST90200065	textfile	8251	0.002461537	20.35532208
T	C	0.0278941	0.223071	0.0458275	1.13E-06	rs111272355	1-stearoyl-2-docosahexaenoyl-GPE (18:0/22:6) levels	TRUE	reported	GCST90200065	textfile	8251	0.0028634	23.68801191
A	G	0.188691	-0.0968838	0.0191857	4.42E-07	rs6976930	1-stearoyl-2-docosahexaenoyl-GPE (18:0/22:6) levels	TRUE	reported	GCST90200065	textfile	8251	0.003081061	25.49422104
T	C	0.067051	0.133962	0.0300552	8.30E-06	rs17431062	1-stearoyl-2-docosahexaenoyl-GPE (18:0/22:6) levels	TRUE	reported	GCST90200065	textfile	8251	0.002402	19.86180517
T	C	0.0767941	0.136857	0.0283015	1.33E-06	rs117752797	1-stearoyl-2-docosahexaenoyl-GPE (18:0/22:6) levels	TRUE	reported	GCST90200065	textfile	8251	0.002826048	23.3781338
C	A	0.650184	0.0731106	0.0157732	3.57E-06	rs174574	1-stearoyl-2-docosahexaenoyl-GPE (18:0/22:6) levels	TRUE	reported	GCST90200065	textfile	8251	0.002597079	21.47908578
G	T	0.143551	-0.094601	0.0211948	8.07E-06	rs10897902	1-stearoyl-2-docosahexaenoyl-GPE (18:0/22:6) levels	TRUE	reported	GCST90200065	textfile	8251	0.002408679	19.91716519
C	G	0.868859	-0.167249	0.0221469	4.29E-14	rs964184	1-stearoyl-2-docosahexaenoyl-GPE (18:0/22:6) levels	TRUE	reported	GCST90200065	textfile	8251	0.006864409	57.01588721
C	T	0.150842	0.0983323	0.0212145	3.57E-06	rs61933473	1-stearoyl-2-docosahexaenoyl-GPE (18:0/22:6) levels	TRUE	reported	GCST90200065	textfile	8251	0.002597113	21.47936859
G	A	0.953768	0.161818	0.0358325	6.30E-06	rs6574794	1-stearoyl-2-docosahexaenoyl-GPE (18:0/22:6) levels	TRUE	reported	GCST90200065	textfile	8251	0.002465589	20.3889169
A	G	0.209091	-0.122622	0.0185389	3.73E-11	rs10162642	1-stearoyl-2-docosahexaenoyl-GPE (18:0/22:6) levels	TRUE	reported	GCST90200065	textfile	8251	0.00527431	43.73846963
C	T	0.344606	0.297879	0.0155271	5.00E-82	rs261291	1-stearoyl-2-docosahexaenoyl-GPE (18:0/22:6) levels	TRUE	reported	GCST90200065	textfile	8251	0.042701193	367.9542223
T	C	0.6967	-0.153015	0.0164519	1.39E-20	rs12914626	1-stearoyl-2-docosahexaenoyl-GPE (18:0/22:6) levels	TRUE	reported	GCST90200065	textfile	8251	0.01037528	86.48297236
A	G	0.00940192	0.357374	0.0774284	3.92E-06	rs74710034	1-stearoyl-2-docosahexaenoyl-GPE (18:0/22:6) levels	TRUE	reported	GCST90200065	textfile	8251	0.002575247	21.29806032
G	A	0.763931	-0.0863236	0.0176277	9.73E-07	rs12918215	1-stearoyl-2-docosahexaenoyl-GPE (18:0/22:6) levels	TRUE	reported	GCST90200065	textfile	8251	0.002898016	23.97521455
C	T	0.0120973	0.311853	0.0686223	5.51E-06	rs117209275	1-stearoyl-2-docosahexaenoyl-GPE (18:0/22:6) levels	TRUE	reported	GCST90200065	textfile	8251	0.002496761	20.64733617
C	T	0.323999	0.0778753	0.0159779	1.09E-06	rs11081781	1-stearoyl-2-docosahexaenoyl-GPE (18:0/22:6) levels	TRUE	reported	GCST90200065	textfile	8251	0.002870813	23.74951715
C	T	0.214216	0.102501	0.0182611	1.99E-08	rs157581	1-stearoyl-2-docosahexaenoyl-GPE (18:0/22:6) levels	TRUE	reported	GCST90200065	textfile	8251	0.003804	31.4990207
T	C	0.0306321	0.19238	0.0435101	9.80E-06	rs73055442	1-stearoyl-2-docosahexaenoyl-GPE (18:0/22:6) levels	TRUE	reported	GCST90200065	textfile	8251	0.00236377	19.54494238
G	A	0.16131	0.0949121	0.0205309	3.78E-06	rs6520011	1-stearoyl-2-docosahexaenoyl-GPE (18:0/22:6) levels	TRUE	reported	GCST90200065	textfile	8251	0.002583433	21.36593517
A	G	0.031748	-0.200378	0.0436134	4.34E-06	rs78540919	Gamma-tocopherol/beta-tocopherol levels	TRUE	reported	GCST90200066	textfile	8231	0.002557969	21.10350767
A	G	0.0437454	0.166325	0.0369438	6.73E-06	rs111256752	Gamma-tocopherol/beta-tocopherol levels	TRUE	reported	GCST90200066	textfile	8231	0.002456468	20.26405689
C	T	0.0215801	0.248474	0.0521137	1.86E-06	rs148120284	Gamma-tocopherol/beta-tocopherol levels	TRUE	reported	GCST90200066	textfile	8231	0.002754277	22.72754605
G	C	0.00792968	-0.400599	0.0859492	3.15E-06	rs2080109	Gamma-tocopherol/beta-tocopherol levels	TRUE	reported	GCST90200066	textfile	8231	0.00263232	21.71853389
T	A	0.0586186	-0.146457	0.0326724	7.37E-06	rs555063748	Gamma-tocopherol/beta-tocopherol levels	TRUE	reported	GCST90200066	textfile	8231	0.002435268	20.08873795
T	C	0.0180224	-0.274523	0.0575761	1.86E-06	rs140711410	Gamma-tocopherol/beta-tocopherol levels	TRUE	reported	GCST90200066	textfile	8231	0.002754372	22.72832575
A	T	0.00464264	0.524388	0.112481	3.13E-06	rs117072139	Gamma-tocopherol/beta-tocopherol levels	TRUE	reported	GCST90200066	textfile	8231	0.002633597	21.72909371
C	T	0.017831	0.281163	0.0581581	1.34E-06	rs117658709	Gamma-tocopherol/beta-tocopherol levels	TRUE	reported	GCST90200066	textfile	8231	0.002831469	23.36632312
A	C	0.0138128	-0.296787	0.0651111	5.16E-06	rs188663015	Gamma-tocopherol/beta-tocopherol levels	TRUE	reported	GCST90200066	textfile	8231	0.002517864	20.77180053
A	G	0.0471721	-0.164597	0.0359545	4.70E-06	rs725088	Gamma-tocopherol/beta-tocopherol levels	TRUE	reported	GCST90200066	textfile	8231	0.002539688	20.95230387
A	G	0.0121936	-0.311763	0.0693435	6.93E-06	rs118186988	Gamma-tocopherol/beta-tocopherol levels	TRUE	reported	GCST90200066	textfile	8231	0.002449739	20.20840737
T	C	0.00444201	0.527151	0.11475	4.35E-06	rs80292350	Gamma-tocopherol/beta-tocopherol levels	TRUE	reported	GCST90200066	textfile	8231	0.002557408	21.09886735
C	A	0.47348	0.0692576	0.0156694	9.87E-06	rs11602864	Gamma-tocopherol/beta-tocopherol levels	TRUE	reported	GCST90200066	textfile	8231	0.002367816	19.53100548
C	T	0.288915	0.0759087	0.0171037	9.07E-06	rs10895762	Gamma-tocopherol/beta-tocopherol levels	TRUE	reported	GCST90200066	textfile	8231	0.002387329	19.69234463
T	C	0.447247	0.0700937	0.0155352	6.42E-06	rs1304802	Gamma-tocopherol/beta-tocopherol levels	TRUE	reported	GCST90200066	textfile	8231	0.002467169	20.35254549
C	G	0.222753	-0.0849257	0.0183498	3.69E-06	rs7965967	Gamma-tocopherol/beta-tocopherol levels	TRUE	reported	GCST90200066	textfile	8231	0.002595579	21.41460464
G	A	0.176323	0.092718	0.0200412	3.72E-06	rs443544	Gamma-tocopherol/beta-tocopherol levels	TRUE	reported	GCST90200066	textfile	8231	0.002593583	21.39809575
G	A	0.0517494	0.167637	0.0348007	1.46E-06	rs3850072	Gamma-tocopherol/beta-tocopherol levels	TRUE	reported	GCST90200066	textfile	8231	0.00281118	23.19841224
T	A	0.812079	0.0937709	0.0196262	1.77E-06	rs811150	Gamma-tocopherol/beta-tocopherol levels	TRUE	reported	GCST90200066	textfile	8231	0.002765721	22.82223584
G	C	0.189645	0.0862549	0.0194597	9.32E-06	rs12589625	Gamma-tocopherol/beta-tocopherol levels	TRUE	reported	GCST90200066	textfile	8231	0.002381262	19.64218202
G	T	0.441317	0.0821802	0.015326	8.22E-08	rs844380	Gamma-tocopherol/beta-tocopherol levels	TRUE	reported	GCST90200066	textfile	8231	0.003481046	28.74558861
C	T	0.422576	0.0696931	0.0157103	9.16E-06	rs1671035	Gamma-tocopherol/beta-tocopherol levels	TRUE	reported	GCST90200066	textfile	8231	0.002385179	19.67456185
A	G	0.230793	0.082474	0.0181041	5.22E-06	rs35796609	Gamma-tocopherol/beta-tocopherol levels	TRUE	reported	GCST90200066	textfile	8231	0.002514977	20.74792636
T	C	0.297166	0.0860048	0.0164968	1.85E-07	rs2108622	Gamma-tocopherol/beta-tocopherol levels	TRUE	reported	GCST90200066	textfile	8231	0.003291256	27.17317731
T	G	0.036994	0.179665	0.0406647	9.95E-06	rs11699994	Gamma-tocopherol/beta-tocopherol levels	TRUE	reported	GCST90200066	textfile	8231	0.002365977	19.5157964
T	C	0.162789	-0.108901	0.0205104	1.10E-07	rs5994294	Gamma-tocopherol/beta-tocopherol levels	TRUE	reported	GCST90200066	textfile	8231	0.003413327	28.18447411
C	T	0.670239	0.158664	0.0159623	2.79E-23	rs1168041	1-stearoyl-2-linoleoyl-GPI (18:0/18:2) levels	TRUE	reported	GCST90200067	textfile	8113	0.012031711	98.7776718
G	T	0.0248619	0.219548	0.0485839	6.21E-06	rs77618656	1-stearoyl-2-linoleoyl-GPI (18:0/18:2) levels	TRUE	reported	GCST90200067	textfile	8113	0.002510736	20.41583501
A	G	0.0489057	0.195456	0.0344636	1.42E-08	rs78603490	1-stearoyl-2-linoleoyl-GPI (18:0/18:2) levels	TRUE	reported	GCST90200067	textfile	8113	0.003948907	32.15656545
T	C	0.0930749	-0.122536	0.0252203	1.18E-06	rs62181006	1-stearoyl-2-linoleoyl-GPI (18:0/18:2) levels	TRUE	reported	GCST90200067	textfile	8113	0.00290124	23.6004252
G	A	0.0309047	0.201586	0.0435874	3.75E-06	rs78178193	1-stearoyl-2-linoleoyl-GPI (18:0/18:2) levels	TRUE	reported	GCST90200067	textfile	8113	0.002629504	21.3841372
C	T	0.0252444	-0.21713	0.047607	5.09E-06	rs141912254	1-stearoyl-2-linoleoyl-GPI (18:0/18:2) levels	TRUE	reported	GCST90200067	textfile	8113	0.002557434	20.796534
C	T	0.0118472	-0.30392	0.0680652	8.00E-06	rs564005900	1-stearoyl-2-linoleoyl-GPI (18:0/18:2) levels	TRUE	reported	GCST90200067	textfile	8113	0.002451438	19.93247539
G	A	0.697781	0.0875556	0.0162751	7.46E-08	rs1009621	1-stearoyl-2-linoleoyl-GPI (18:0/18:2) levels	TRUE	reported	GCST90200067	textfile	8113	0.003554615	28.93433138
C	T	0.978066	-0.240484	0.0519604	3.69E-06	rs3096163	1-stearoyl-2-linoleoyl-GPI (18:0/18:2) levels	TRUE	reported	GCST90200067	textfile	8113	0.002633303	21.41511091
C	T	0.0124722	-0.295757	0.0669481	9.98E-06	rs78145195	1-stearoyl-2-linoleoyl-GPI (18:0/18:2) levels	TRUE	reported	GCST90200067	textfile	8113	0.002399764	19.51131218
C	T	0.316515	-0.0744959	0.0161333	3.88E-06	rs13178145	1-stearoyl-2-linoleoyl-GPI (18:0/18:2) levels	TRUE	reported	GCST90200067	textfile	8113	0.002621181	21.31627178
A	G	0.445411	-0.0773408	0.0148273	1.83E-07	rs444472	1-stearoyl-2-linoleoyl-GPI (18:0/18:2) levels	TRUE	reported	GCST90200067	textfile	8113	0.003342394	27.20107676
T	C	0.402425	0.0688261	0.0153324	7.16E-06	rs9801058	1-stearoyl-2-linoleoyl-GPI (18:0/18:2) levels	TRUE	reported	GCST90200067	textfile	8113	0.002477577	20.14554245
C	A	0.0332099	0.187931	0.0411609	4.98E-06	rs80233112	1-stearoyl-2-linoleoyl-GPI (18:0/18:2) levels	TRUE	reported	GCST90200067	textfile	8113	0.002562897	20.84107183
A	G	0.0305946	0.191127	0.043028	8.92E-06	rs55912803	1-stearoyl-2-linoleoyl-GPI (18:0/18:2) levels	TRUE	reported	GCST90200067	textfile	8113	0.002426081	19.725803
A	G	0.275198	0.0794638	0.0169425	2.73E-06	rs12380813	1-stearoyl-2-linoleoyl-GPI (18:0/18:2) levels	TRUE	reported	GCST90200067	textfile	8113	0.002704122	21.99260102
A	G	0.0646754	0.136632	0.0302497	6.28E-06	rs77790199	1-stearoyl-2-linoleoyl-GPI (18:0/18:2) levels	TRUE	reported	GCST90200067	textfile	8113	0.002508364	20.3964992
A	T	0.00711194	-0.40661	0.0886838	4.54E-06	rs183739682	1-stearoyl-2-linoleoyl-GPI (18:0/18:2) levels	TRUE	reported	GCST90200067	textfile	8113	0.002584415	21.01650272
G	A	0.346448	0.207588	0.0154731	4.87E-41	rs174567	1-stearoyl-2-linoleoyl-GPI (18:0/18:2) levels	TRUE	reported	GCST90200067	textfile	8113	0.021703944	179.9462291
C	G	0.868724	-0.108166	0.0220109	8.91E-07	rs964184	1-stearoyl-2-linoleoyl-GPI (18:0/18:2) levels	TRUE	reported	GCST90200067	textfile	8113	0.002967793	24.14342411
A	G	0.744322	0.0772762	0.0171646	6.73E-06	rs7985098	1-stearoyl-2-linoleoyl-GPI (18:0/18:2) levels	TRUE	reported	GCST90200067	textfile	8113	0.002492063	20.26362159
G	T	0.548552	0.0773003	0.0149386	2.28E-07	rs12437621	1-stearoyl-2-linoleoyl-GPI (18:0/18:2) levels	TRUE	reported	GCST90200067	textfile	8113	0.003289502	26.76920583
A	G	0.0129495	0.293638	0.0660076	8.65E-06	rs180880937	1-stearoyl-2-linoleoyl-GPI (18:0/18:2) levels	TRUE	reported	GCST90200067	textfile	8113	0.002433308	19.78470393
G	A	0.501514	0.0700077	0.0154385	5.77E-06	rs2870469	1-stearoyl-2-linoleoyl-GPI (18:0/18:2) levels	TRUE	reported	GCST90200067	textfile	8113	0.002528137	20.55769132
A	G	0.0134818	0.301188	0.0648298	3.39E-06	rs142996456	1-stearoyl-2-linoleoyl-GPI (18:0/18:2) levels	TRUE	reported	GCST90200067	textfile	8113	0.002653326	21.57838269
G	A	0.0143104	0.336334	0.0620462	5.94E-08	rs77960347	1-stearoyl-2-linoleoyl-GPI (18:0/18:2) levels	TRUE	reported	GCST90200067	textfile	8113	0.003608773	29.3767734
T	C	0.222865	0.0799104	0.0177095	6.41E-06	rs16964099	1-stearoyl-2-linoleoyl-GPI (18:0/18:2) levels	TRUE	reported	GCST90200067	textfile	8113	0.002503364	20.35574188
G	C	0.626332	0.0705013	0.0155282	5.62E-06	rs440446	1-stearoyl-2-linoleoyl-GPI (18:0/18:2) levels	TRUE	reported	GCST90200067	textfile	8113	0.002534361	20.60843172
C	T	0.564235	-0.209748	0.0151526	1.41E-43	rs8736	1-stearoyl-2-linoleoyl-GPI (18:0/18:2) levels	TRUE	reported	GCST90200067	textfile	8113	0.023072892	191.5641622
C	T	0.173602	-0.0885656	0.0198099	7.79E-06	rs2283838	1-stearoyl-2-linoleoyl-GPI (18:0/18:2) levels	TRUE	reported	GCST90200067	textfile	8113	0.002457624	19.98289918
G	T	0.524227	0.0792434	0.0169361	2.88E-06	rs10753629	1,2-dilinoleoyl-GPE (18:2/18:2) levels	TRUE	reported	GCST90200068	textfile	6804	0.003207303	21.88626765
C	A	0.580856	-0.0799964	0.0175808	5.36E-06	rs6755520	1,2-dilinoleoyl-GPE (18:2/18:2) levels	TRUE	reported	GCST90200068	textfile	6804	0.00303375	20.6983603
T	C	0.171729	-0.100994	0.0227045	8.66E-06	rs10460926	1,2-dilinoleoyl-GPE (18:2/18:2) levels	TRUE	reported	GCST90200068	textfile	6804	0.002899625	19.78060565
T	C	0.0257147	-0.245011	0.0532349	4.18E-06	rs183531288	1,2-dilinoleoyl-GPE (18:2/18:2) levels	TRUE	reported	GCST90200068	textfile	6804	0.003103588	21.17632547
A	C	0.0194175	0.272676	0.0611846	8.33E-06	rs77475228	1,2-dilinoleoyl-GPE (18:2/18:2) levels	TRUE	reported	GCST90200068	textfile	6804	0.002910579	19.85554908
A	G	0.106807	-0.124417	0.0278538	7.94E-06	rs11729226	1,2-dilinoleoyl-GPE (18:2/18:2) levels	TRUE	reported	GCST90200068	textfile	6804	0.002923847	19.94632391
G	A	0.0129491	-0.352269	0.075504	3.08E-06	rs142590871	1,2-dilinoleoyl-GPE (18:2/18:2) levels	TRUE	reported	GCST90200068	textfile	6804	0.003189021	21.7611206
A	T	0.0450789	0.183439	0.0405293	6.01E-06	rs145616311	1,2-dilinoleoyl-GPE (18:2/18:2) levels	TRUE	reported	GCST90200068	textfile	6804	0.003001755	20.47941116
T	C	0.0812242	0.14069	0.0308941	5.27E-06	rs2857607	1,2-dilinoleoyl-GPE (18:2/18:2) levels	TRUE	reported	GCST90200068	textfile	6804	0.003038711	20.73230962
T	C	0.0265565	0.257348	0.0527783	1.08E-06	rs113966925	1,2-dilinoleoyl-GPE (18:2/18:2) levels	TRUE	reported	GCST90200068	textfile	6804	0.003482183	23.76857377
A	G	0.122814	-0.11647	0.0257357	6.02E-06	rs642281	1,2-dilinoleoyl-GPE (18:2/18:2) levels	TRUE	reported	GCST90200068	textfile	6804	0.003001142	20.47521651
C	G	0.00817479	-0.429985	0.0947934	5.73E-06	rs188390159	1,2-dilinoleoyl-GPE (18:2/18:2) levels	TRUE	reported	GCST90200068	textfile	6804	0.003014913	20.56945251
C	T	0.3627	0.230916	0.0175305	1.27E-39	rs174547	1,2-dilinoleoyl-GPE (18:2/18:2) levels	TRUE	reported	GCST90200068	textfile	6804	0.024866754	173.456975
C	A	0.0161812	-0.30085	0.0663463	5.77E-06	rs74080152	1,2-dilinoleoyl-GPE (18:2/18:2) levels	TRUE	reported	GCST90200068	textfile	6804	0.003012949	20.55601557
T	C	0.0763251	-0.148595	0.0319281	3.25E-06	rs147896158	1,2-dilinoleoyl-GPE (18:2/18:2) levels	TRUE	reported	GCST90200068	textfile	6804	0.003173347	21.65382214
C	T	0.0360718	-0.203571	0.0453564	7.18E-06	rs79989369	1,2-dilinoleoyl-GPE (18:2/18:2) levels	TRUE	reported	GCST90200068	textfile	6804	0.002951933	20.13849397
G	A	0.266185	0.10053	0.0198581	4.14E-07	rs1855663	1,2-dilinoleoyl-GPE (18:2/18:2) levels	TRUE	reported	GCST90200068	textfile	6804	0.003752485	25.6205413
C	A	0.451419	0.0778115	0.017091	5.29E-06	rs10138588	1,2-dilinoleoyl-GPE (18:2/18:2) levels	TRUE	reported	GCST90200068	textfile	6804	0.003037157	20.72167936
C	T	0.118557	0.116585	0.0261617	8.34E-06	rs13353121	1,2-dilinoleoyl-GPE (18:2/18:2) levels	TRUE	reported	GCST90200068	textfile	6804	0.002910204	19.85298225
C	A	0.0525114	0.168205	0.0375361	7.42E-06	rs10138857	1,2-dilinoleoyl-GPE (18:2/18:2) levels	TRUE	reported	GCST90200068	textfile	6804	0.002942628	20.07482788
G	A	0.0131365	0.332186	0.0740502	7.26E-06	rs147738078	1,2-dilinoleoyl-GPE (18:2/18:2) levels	TRUE	reported	GCST90200068	textfile	6804	0.002948922	20.11789334
C	T	0.385248	0.115854	0.017582	4.42E-11	rs2414577	1,2-dilinoleoyl-GPE (18:2/18:2) levels	TRUE	reported	GCST90200068	textfile	6804	0.006341012	43.40680667
G	C	0.7579	-0.115441	0.0206208	2.17E-08	rs572410	1,2-dilinoleoyl-GPE (18:2/18:2) levels	TRUE	reported	GCST90200068	textfile	6804	0.004585102	31.33151988
G	A	0.249235	-0.0894083	0.0198467	6.64E-06	rs28615345	1,2-dilinoleoyl-GPE (18:2/18:2) levels	TRUE	reported	GCST90200068	textfile	6804	0.002973865	20.28856764
C	T	0.0361089	-0.221098	0.0470834	2.65E-06	rs145755349	1,2-dilinoleoyl-GPE (18:2/18:2) levels	TRUE	reported	GCST90200068	textfile	6804	0.003230461	22.04480783
A	G	0.010876	0.371555	0.0822274	6.22E-06	rs8113105	1,2-dilinoleoyl-GPE (18:2/18:2) levels	TRUE	reported	GCST90200068	textfile	6804	0.002991903	20.41199372
G	A	0.0147255	-0.310745	0.0702328	9.67E-06	rs34671296	1,2-dilinoleoyl-GPE (18:2/18:2) levels	TRUE	reported	GCST90200068	textfile	6804	0.002868906	19.57044296
T	C	0.578033	-0.0760649	0.0171022	8.68E-06	rs2268249	1,2-dilinoleoyl-GPE (18:2/18:2) levels	TRUE	reported	GCST90200068	textfile	6804	0.002898942	19.77593191
T	C	0.0490971	0.186529	0.039373	2.16E-06	rs16848493	Phenylacetylglutamate levels	TRUE	reported	GCST90200069	textfile	6227	0.003591322	22.43655634
G	T	0.0124148	0.350581	0.0771843	5.57E-06	rs35762753	Phenylacetylglutamate levels	TRUE	reported	GCST90200069	textfile	6227	0.003302201	20.62430399
A	G	0.0554569	0.16997	0.0368981	4.10E-06	rs76003961	Phenylacetylglutamate levels	TRUE	reported	GCST90200069	textfile	6227	0.003396098	21.21275284
G	A	0.0385914	-0.195949	0.0441073	8.89E-06	rs12474809	Phenylacetylglutamate levels	TRUE	reported	GCST90200069	textfile	6227	0.003159454	19.72993461
G	A	0.0200645	0.267916	0.0599906	7.97E-06	rs76858033	Phenylacetylglutamate levels	TRUE	reported	GCST90200069	textfile	6227	0.003192738	19.93844938
A	T	0.0237365	-0.250157	0.0559429	7.76E-06	rs149668593	Phenylacetylglutamate levels	TRUE	reported	GCST90200069	textfile	6227	0.003200841	19.98922049
A	C	0.0367541	-0.209492	0.0452835	3.72E-06	rs73179138	Phenylacetylglutamate levels	TRUE	reported	GCST90200069	textfile	6227	0.0034252	21.39515332
C	T	0.073234	-0.161284	0.0326836	8.03E-07	rs73178107	Phenylacetylglutamate levels	TRUE	reported	GCST90200069	textfile	6227	0.003895372	24.34351507
T	G	0.0925657	-0.139859	0.0296992	2.49E-06	rs34903233	Phenylacetylglutamate levels	TRUE	reported	GCST90200069	textfile	6227	0.003548694	22.16929209
G	A	0.0598971	0.157611	0.0356435	9.79E-06	rs188476	Phenylacetylglutamate levels	TRUE	reported	GCST90200069	textfile	6227	0.003130199	19.54667326
T	C	0.443997	0.165801	0.0170576	2.48E-22	rs3757131	Phenylacetylglutamate levels	TRUE	reported	GCST90200069	textfile	6227	0.014945818	94.44934038
C	T	0.661215	0.0812445	0.0180518	6.78E-06	rs1113666	Phenylacetylglutamate levels	TRUE	reported	GCST90200069	textfile	6227	0.003242333	20.24917828
C	T	0.50078	0.0802236	0.0176446	5.45E-06	rs34366459	Phenylacetylglutamate levels	TRUE	reported	GCST90200069	textfile	6227	0.003308738	20.66527309
A	G	0.0143156	0.335971	0.0712788	2.44E-06	rs117113249	Phenylacetylglutamate levels	TRUE	reported	GCST90200069	textfile	6227	0.003555144	22.20973184
G	C	0.0527467	-0.176429	0.0377283	2.92E-06	rs10266131	Phenylacetylglutamate levels	TRUE	reported	GCST90200069	textfile	6227	0.003499485	21.8607955
T	C	0.326667	0.0873836	0.0183149	1.83E-06	rs7010461	Phenylacetylglutamate levels	TRUE	reported	GCST90200069	textfile	6227	0.003642396	22.7568031
T	C	0.00483715	-0.540805	0.118385	4.92E-06	rs187440405	Phenylacetylglutamate levels	TRUE	reported	GCST90200069	textfile	6227	0.003340075	20.86164398
T	C	0.172755	0.110165	0.0223981	8.72E-07	rs2170226	Phenylacetylglutamate levels	TRUE	reported	GCST90200069	textfile	6227	0.003869921	24.18384825
A	G	0.0119451	0.357444	0.0778995	4.46E-06	rs140287625	Phenylacetylglutamate levels	TRUE	reported	GCST90200069	textfile	6227	0.003369782	21.0478225
G	A	0.0170101	-0.309286	0.065852	2.64E-06	rs143470418	Phenylacetylglutamate levels	TRUE	reported	GCST90200069	textfile	6227	0.003529945	22.05175074
A	T	0.441376	-0.076285	0.0172551	9.82E-06	rs1012374	Phenylacetylglutamate levels	TRUE	reported	GCST90200069	textfile	6227	0.003128985	19.53906736
T	G	0.154097	-0.104695	0.0234823	8.26E-06	rs3743625	Phenylacetylglutamate levels	TRUE	reported	GCST90200069	textfile	6227	0.003182054	19.87152092
A	G	0.0152641	-0.328853	0.06964	2.33E-06	rs192123848	Phenylacetylglutamate levels	TRUE	reported	GCST90200069	textfile	6227	0.003568246	22.29187409
A	G	0.0524338	0.172868	0.0381517	5.87E-06	rs117700447	Phenylacetylglutamate levels	TRUE	reported	GCST90200069	textfile	6227	0.003286193	20.52399575
C	T	0.0791084	-0.135968	0.0277516	9.61E-07	rs10518473	1-(1-enyl-palmitoyl)-2-palmitoleoyl-GPC (P-16:0/16:1) levels	TRUE	reported	GCST90200070	textfile	8083	0.00296099	23.99882023
C	T	0.0821304	-0.128	0.0274209	3.04E-06	rs72694640	1-(1-enyl-palmitoyl)-2-palmitoleoyl-GPC (P-16:0/16:1) levels	TRUE	reported	GCST90200070	textfile	8083	0.002688529	21.78457328
C	T	0.586186	0.0955316	0.0152093	3.36E-10	rs1260326	1-(1-enyl-palmitoyl)-2-palmitoleoyl-GPC (P-16:0/16:1) levels	TRUE	reported	GCST90200070	textfile	8083	0.004857228	39.44284005
C	T	0.418732	0.0721125	0.0152204	2.16E-06	rs10197143	1-(1-enyl-palmitoyl)-2-palmitoleoyl-GPC (P-16:0/16:1) levels	TRUE	reported	GCST90200070	textfile	8083	0.00276944	22.44199699
A	G	0.520859	0.0723273	0.0148833	1.18E-06	rs12473718	1-(1-enyl-palmitoyl)-2-palmitoleoyl-GPC (P-16:0/16:1) levels	TRUE	reported	GCST90200070	textfile	8083	0.002913174	23.61014001
A	G	0.0896641	-0.129023	0.0260138	7.06E-07	rs67466574	1-(1-enyl-palmitoyl)-2-palmitoleoyl-GPC (P-16:0/16:1) levels	TRUE	reported	GCST90200070	textfile	8083	0.003034131	24.59343579
A	G	0.555952	-0.0715474	0.0152727	2.80E-06	rs854215	1-(1-enyl-palmitoyl)-2-palmitoleoyl-GPC (P-16:0/16:1) levels	TRUE	reported	GCST90200070	textfile	8083	0.002707734	21.94060498
C	T	0.0915737	-0.11817	0.0260221	5.60E-06	rs13112336	1-(1-enyl-palmitoyl)-2-palmitoleoyl-GPC (P-16:0/16:1) levels	TRUE	reported	GCST90200070	textfile	8083	0.002544782	20.61685023
G	A	0.434843	-0.0722381	0.0150294	1.54E-06	rs458334	1-(1-enyl-palmitoyl)-2-palmitoleoyl-GPC (P-16:0/16:1) levels	TRUE	reported	GCST90200070	textfile	8083	0.00284995	23.09627123
G	T	0.124313	-0.10892	0.0226901	1.58E-06	rs55959162	1-(1-enyl-palmitoyl)-2-palmitoleoyl-GPC (P-16:0/16:1) levels	TRUE	reported	GCST90200070	textfile	8083	0.002842716	23.03748012
A	C	0.331284	-0.0763407	0.0158342	1.43E-06	rs13179609	1-(1-enyl-palmitoyl)-2-palmitoleoyl-GPC (P-16:0/16:1) levels	TRUE	reported	GCST90200070	textfile	8083	0.00286748	23.23873863
T	C	0.0104657	-0.329002	0.0732626	7.10E-06	rs114982089	1-(1-enyl-palmitoyl)-2-palmitoleoyl-GPC (P-16:0/16:1) levels	TRUE	reported	GCST90200070	textfile	8083	0.002488729	20.16159793
T	C	0.0118262	-0.312236	0.0696087	7.27E-06	rs139456381	1-(1-enyl-palmitoyl)-2-palmitoleoyl-GPC (P-16:0/16:1) levels	TRUE	reported	GCST90200070	textfile	8083	0.002483057	20.11552775
T	C	0.0116467	0.334158	0.0701408	1.90E-06	rs141807714	1-(1-enyl-palmitoyl)-2-palmitoleoyl-GPC (P-16:0/16:1) levels	TRUE	reported	GCST90200070	textfile	8083	0.00280009	22.69106207
A	T	0.443217	-0.0674323	0.0150563	7.51E-06	rs10275265	1-(1-enyl-palmitoyl)-2-palmitoleoyl-GPC (P-16:0/16:1) levels	TRUE	reported	GCST90200070	textfile	8083	0.002475429	20.05358184
T	C	0.191233	0.0855748	0.0190763	7.26E-06	rs13247874	1-(1-enyl-palmitoyl)-2-palmitoleoyl-GPC (P-16:0/16:1) levels	TRUE	reported	GCST90200070	textfile	8083	0.002483425	20.11851987
A	G	0.243001	0.0791708	0.0176267	7.07E-06	rs997597	1-(1-enyl-palmitoyl)-2-palmitoleoyl-GPC (P-16:0/16:1) levels	TRUE	reported	GCST90200070	textfile	8083	0.002489619	20.16882365
C	T	0.526178	0.071011	0.0150469	2.37E-06	rs1478110	1-(1-enyl-palmitoyl)-2-palmitoleoyl-GPC (P-16:0/16:1) levels	TRUE	reported	GCST90200070	textfile	8083	0.002747828	22.26638509
A	G	0.711195	0.0730861	0.0163709	8.03E-06	rs7868992	1-(1-enyl-palmitoyl)-2-palmitoleoyl-GPC (P-16:0/16:1) levels	TRUE	reported	GCST90200070	textfile	8083	0.002459701	19.92585622
C	T	0.185082	0.0873557	0.0192956	5.98E-06	rs72782793	1-(1-enyl-palmitoyl)-2-palmitoleoyl-GPC (P-16:0/16:1) levels	TRUE	reported	GCST90200070	textfile	8083	0.00252926	20.49077805
T	A	0.016367	0.279887	0.0593212	2.38E-06	rs112420075	1-(1-enyl-palmitoyl)-2-palmitoleoyl-GPC (P-16:0/16:1) levels	TRUE	reported	GCST90200070	textfile	8083	0.002746494	22.25553951
T	G	0.454925	0.0796715	0.0149869	1.06E-07	rs4418728	1-(1-enyl-palmitoyl)-2-palmitoleoyl-GPC (P-16:0/16:1) levels	TRUE	reported	GCST90200070	textfile	8083	0.003484127	28.25367184
A	G	0.176266	-0.171435	0.019535	1.70E-18	rs603424	1-(1-enyl-palmitoyl)-2-palmitoleoyl-GPC (P-16:0/16:1) levels	TRUE	reported	GCST90200070	textfile	8083	0.009438027	76.99538242
C	T	0.34613	-0.110206	0.015681	2.10E-12	rs102275	1-(1-enyl-palmitoyl)-2-palmitoleoyl-GPC (P-16:0/16:1) levels	TRUE	reported	GCST90200070	textfile	8083	0.006073578	49.38050166
C	G	0.869492	0.103049	0.0221842	3.40E-06	rs964184	1-(1-enyl-palmitoyl)-2-palmitoleoyl-GPC (P-16:0/16:1) levels	TRUE	reported	GCST90200070	textfile	8083	0.002662378	21.57210609
G	C	0.373442	-0.0769517	0.0155192	7.10E-07	rs4372543	1-(1-enyl-palmitoyl)-2-palmitoleoyl-GPC (P-16:0/16:1) levels	TRUE	reported	GCST90200070	textfile	8083	0.003032538	24.58047693
A	G	0.0624149	0.138987	0.0309859	7.27E-06	rs7302790	1-(1-enyl-palmitoyl)-2-palmitoleoyl-GPC (P-16:0/16:1) levels	TRUE	reported	GCST90200070	textfile	8083	0.002482949	20.11465832
A	C	0.0508874	-0.152315	0.0337616	6.44E-06	rs75489369	1-(1-enyl-palmitoyl)-2-palmitoleoyl-GPC (P-16:0/16:1) levels	TRUE	reported	GCST90200070	textfile	8083	0.002511739	20.34847361
A	T	0.691569	0.0740576	0.0166511	8.68E-06	rs7332107	1-(1-enyl-palmitoyl)-2-palmitoleoyl-GPC (P-16:0/16:1) levels	TRUE	reported	GCST90200070	textfile	8083	0.00244129	19.77634079
C	A	0.477125	-0.329199	0.0145526	2.67E-113	rs1077989	1-(1-enyl-palmitoyl)-2-palmitoleoyl-GPC (P-16:0/16:1) levels	TRUE	reported	GCST90200070	textfile	8083	0.059539323	511.5974346
A	G	0.799479	0.0981767	0.0186556	1.42E-07	rs6573781	1-(1-enyl-palmitoyl)-2-palmitoleoyl-GPC (P-16:0/16:1) levels	TRUE	reported	GCST90200070	textfile	8083	0.003414604	27.68795915
C	T	0.595054	-0.0877125	0.0155764	1.79E-08	rs174418	1-(1-enyl-palmitoyl)-2-palmitoleoyl-GPC (P-16:0/16:1) levels	TRUE	reported	GCST90200070	textfile	8083	0.003907651	31.70161041
A	C	0.15843	-0.093996	0.0204951	4.51E-06	rs197055	1-(1-enyl-palmitoyl)-2-palmitoleoyl-GPC (P-16:0/16:1) levels	TRUE	reported	GCST90200070	textfile	8083	0.002595478	21.02864018
T	C	0.325087	0.124433	0.0158322	3.86E-15	rs17231506	1-(1-enyl-palmitoyl)-2-palmitoleoyl-GPC (P-16:0/16:1) levels	TRUE	reported	GCST90200070	textfile	8083	0.007584199	61.75628129
G	A	0.0536446	-0.155742	0.0332405	2.80E-06	rs58501936	1-(1-enyl-palmitoyl)-2-palmitoleoyl-GPC (P-16:0/16:1) levels	TRUE	reported	GCST90200070	textfile	8083	0.002708482	21.94668486
G	T	0.0809309	0.12722	0.0284065	7.52E-06	rs12408428	Palmitoylcholine levels	TRUE	reported	GCST90200071	textfile	8209	0.002437391	20.0525453
A	C	0.168184	-0.0956202	0.0207114	3.90E-06	rs9659196	Palmitoylcholine levels	TRUE	reported	GCST90200071	textfile	8209	0.002589786	21.30956383
T	C	0.0544092	0.172109	0.0338593	3.71E-07	rs74814187	Palmitoylcholine levels	TRUE	reported	GCST90200071	textfile	8209	0.00313759	25.83124803
A	G	0.0045177	-0.508069	0.114749	9.53E-06	rs142945849	Palmitoylcholine levels	TRUE	reported	GCST90200071	textfile	8209	0.002382437	19.59935381
G	T	0.449782	-0.0728675	0.0155577	2.82E-06	rs6916313	Palmitoylcholine levels	TRUE	reported	GCST90200071	textfile	8209	0.002665187	21.93164117
A	C	0.0165813	-0.275887	0.0603604	4.86E-06	rs74739396	Palmitoylcholine levels	TRUE	reported	GCST90200071	textfile	8209	0.002538424	20.88586338
A	T	0.149579	0.103947	0.0215007	1.33E-06	rs62512856	Palmitoylcholine levels	TRUE	reported	GCST90200071	textfile	8209	0.002839185	23.3675348
A	G	0.0503125	-0.160314	0.0349047	4.37E-06	rs72745600	Palmitoylcholine levels	TRUE	reported	GCST90200071	textfile	8209	0.002563128	21.0896445
G	T	0.23681	0.0855373	0.018286	2.90E-06	rs34075683	Palmitoylcholine levels	TRUE	reported	GCST90200071	textfile	8209	0.002658443	21.87599533
T	G	0.0175298	0.262846	0.0588267	7.89E-06	rs41297215	Palmitoylcholine levels	TRUE	reported	GCST90200071	textfile	8209	0.002426099	19.95942149
T	C	0.0638702	0.143734	0.0311993	4.09E-06	rs2016129	Palmitoylcholine levels	TRUE	reported	GCST90200071	textfile	8209	0.0025788	21.21893103
G	A	0.0132667	0.303346	0.0679209	7.96E-06	rs117798927	Palmitoylcholine levels	TRUE	reported	GCST90200071	textfile	8209	0.00242396	19.94177716
G	A	0.020563	0.271889	0.0538952	4.54E-07	rs141767821	Palmitoylcholine levels	TRUE	reported	GCST90200071	textfile	8209	0.003090641	25.44352486
C	T	0.0136868	-0.312626	0.0659501	2.13E-06	rs112526079	Palmitoylcholine levels	TRUE	reported	GCST90200071	textfile	8209	0.002729869	22.46536343
A	G	0.160356	-0.0996958	0.0209426	1.93E-06	rs7331503	Palmitoylcholine levels	TRUE	reported	GCST90200071	textfile	8209	0.002752992	22.65618109
A	T	0.965927	0.203791	0.0426052	1.72E-06	rs1555942	Palmitoylcholine levels	TRUE	reported	GCST90200071	textfile	8209	0.002779366	22.87383383
C	A	0.959856	0.192285	0.0409489	2.66E-06	rs1437468	Palmitoylcholine levels	TRUE	reported	GCST90200071	textfile	8209	0.002678867	22.04451311
T	C	0.294789	0.0775551	0.0172411	6.85E-06	rs3743470	Palmitoylcholine levels	TRUE	reported	GCST90200071	textfile	8209	0.002458846	20.22949123
T	C	0.0156728	-0.294821	0.0616468	1.73E-06	rs16971219	Palmitoylcholine levels	TRUE	reported	GCST90200071	textfile	8209	0.002778415	22.86598593
A	T	0.0133989	-0.314275	0.0668252	2.56E-06	rs113336809	Palmitoylcholine levels	TRUE	reported	GCST90200071	textfile	8209	0.002687078	22.11226923
A	G	0.0134121	0.323125	0.0671331	1.49E-06	rs116934369	Palmitoylcholine levels	TRUE	reported	GCST90200071	textfile	8209	0.002814191	23.16124468
A	T	0.00912431	-0.390854	0.0812278	1.50E-06	rs11653889	Palmitoylcholine levels	TRUE	reported	GCST90200071	textfile	8209	0.002812589	23.14802368
A	G	0.428335	-0.0710266	0.0153967	3.97E-06	rs11880992	Palmitoylcholine levels	TRUE	reported	GCST90200071	textfile	8209	0.002585664	21.27555675
C	A	0.191775	-0.0961919	0.0194243	7.34E-07	rs6120825	Palmitoylcholine levels	TRUE	reported	GCST90200071	textfile	8209	0.00297852	24.51773971
T	C	0.0220866	-0.239195	0.0530166	6.43E-06	rs140374355	Palmitoylcholine levels	TRUE	reported	GCST90200071	textfile	8209	0.002473515	20.35047858
T	C	0.025861	-0.248649	0.047636	1.79E-07	rs77018784	Thioproline levels	TRUE	reported	GCST90200072	textfile	8226	0.003301247	27.23938244
G	A	0.367916	0.0708041	0.0159961	9.59E-06	rs9821257	Thioproline levels	TRUE	reported	GCST90200072	textfile	8226	0.002376111	19.58767949
A	C	0.0161192	-0.269894	0.060759	8.91E-06	rs144482369	Thioproline levels	TRUE	reported	GCST90200072	textfile	8226	0.002392963	19.72693535
T	C	0.0356578	-0.182745	0.0410014	8.31E-06	rs7630027	Thioproline levels	TRUE	reported	GCST90200072	textfile	8226	0.002409114	19.86040182
G	T	0.0755828	0.151939	0.0291663	1.89E-07	rs12491205	Thioproline levels	TRUE	reported	GCST90200072	textfile	8226	0.003288189	27.13127771
A	T	0.0185298	0.266393	0.0568377	2.77E-06	rs187236431	Thioproline levels	TRUE	reported	GCST90200072	textfile	8226	0.002663334	21.96175403
G	A	0.0146142	-0.310977	0.0642123	1.28E-06	rs116010464	Thioproline levels	TRUE	reported	GCST90200072	textfile	8226	0.002843118	23.44846855
G	T	0.0100601	0.380072	0.0770054	7.99E-07	rs148318548	Thioproline levels	TRUE	reported	GCST90200072	textfile	8226	0.00295268	24.35475621
G	C	0.605166	-0.0737059	0.0158279	3.21E-06	rs9295286	Thioproline levels	TRUE	reported	GCST90200072	textfile	8226	0.002629213	21.67965208
G	A	0.759778	-0.0815152	0.018006	5.98E-06	rs13270083	Thioproline levels	TRUE	reported	GCST90200072	textfile	8226	0.002485269	20.48977086
G	A	0.159617	-0.0932589	0.0210484	9.39E-06	rs1398270	Thioproline levels	TRUE	reported	GCST90200072	textfile	8226	0.002380776	19.62622606
G	C	0.044341	-0.168044	0.0373539	6.84E-06	rs16931065	Thioproline levels	TRUE	reported	GCST90200072	textfile	8226	0.002454247	20.23338355
T	C	0.049385	-0.160636	0.0355236	6.13E-06	rs4373817	Thioproline levels	TRUE	reported	GCST90200072	textfile	8226	0.002479619	20.44307474
C	T	0.0181353	0.262494	0.0575732	5.13E-06	rs17115660	Thioproline levels	TRUE	reported	GCST90200072	textfile	8226	0.002520654	20.7822431
G	A	0.0146844	0.280533	0.0631684	8.95E-06	rs61864006	Thioproline levels	TRUE	reported	GCST90200072	textfile	8226	0.00239188	19.71798605
G	A	0.464219	-0.0702213	0.0154327	5.36E-06	rs1869251	Thioproline levels	TRUE	reported	GCST90200072	textfile	8226	0.002510577	20.69894922
G	A	0.329518	-0.0742301	0.0164189	6.15E-06	rs11041701	Thioproline levels	TRUE	reported	GCST90200072	textfile	8226	0.002478595	20.43461088
T	C	0.225208	-0.0804034	0.0181951	9.92E-06	rs4756221	Thioproline levels	TRUE	reported	GCST90200072	textfile	8226	0.002368217	19.52245053
A	T	0.107412	0.112769	0.0252953	8.27E-06	rs17813381	Thioproline levels	TRUE	reported	GCST90200072	textfile	8226	0.002410255	19.86983158
G	A	0.982962	0.295253	0.0588591	5.27E-07	rs4238083	Thioproline levels	TRUE	reported	GCST90200072	textfile	8226	0.003049624	25.15682336
C	A	0.00383725	0.589253	0.124242	2.11E-06	rs143688702	Thioproline levels	TRUE	reported	GCST90200072	textfile	8226	0.002727044	22.48853338
T	G	0.150889	-0.0960149	0.0213508	6.89E-06	rs55683719	Thioproline levels	TRUE	reported	GCST90200072	textfile	8226	0.002452415	20.21824056
A	G	0.100431	-0.146859	0.0257235	1.14E-08	rs149082870	Thioproline levels	TRUE	reported	GCST90200072	textfile	8226	0.003946707	32.58632698
T	C	0.0274464	0.20956	0.0471488	8.80E-06	rs117508147	Thioproline levels	TRUE	reported	GCST90200072	textfile	8226	0.00239577	19.75012681
G	C	0.0685341	0.141936	0.0305947	3.50E-06	rs62212005	Thioproline levels	TRUE	reported	GCST90200072	textfile	8226	0.002609572	21.51726766
A	G	0.540404	-0.0949954	0.0153413	5.94E-10	rs4820268	Thioproline levels	TRUE	reported	GCST90200072	textfile	8226	0.004639514	38.33321303
C	T	0.669363	0.0722949	0.0163428	9.70E-06	rs1168041	1-linoleoyl-2-arachidonoyl-GPC (18:2/20:4n6) levels	TRUE	reported	GCST90200073	textfile	8063	0.002421101	19.56386477
C	T	0.0143443	-0.297566	0.0635184	2.80E-06	rs34783509	1-linoleoyl-2-arachidonoyl-GPC (18:2/20:4n6) levels	TRUE	reported	GCST90200073	textfile	8063	0.002714503	21.94116967
A	C	0.599438	0.0780224	0.0157224	6.96E-07	rs4846913	1-linoleoyl-2-arachidonoyl-GPC (18:2/20:4n6) levels	TRUE	reported	GCST90200073	textfile	8063	0.003044948	24.62029144
C	A	0.0739006	0.128788	0.0291032	9.63E-06	rs2127232	1-linoleoyl-2-arachidonoyl-GPC (18:2/20:4n6) levels	TRUE	reported	GCST90200073	textfile	8063	0.002422809	19.57769559
C	G	0.02932	0.20472	0.0453327	6.30E-06	rs73120749	1-linoleoyl-2-arachidonoyl-GPC (18:2/20:4n6) levels	TRUE	reported	GCST90200073	textfile	8063	0.002522921	20.38870464
A	C	0.016113	-0.263062	0.059464	9.69E-06	rs75425611	1-linoleoyl-2-arachidonoyl-GPC (18:2/20:4n6) levels	TRUE	reported	GCST90200073	textfile	8063	0.002421355	19.56591926
T	C	0.0245902	0.222249	0.049083	5.95E-06	rs75180835	1-linoleoyl-2-arachidonoyl-GPC (18:2/20:4n6) levels	TRUE	reported	GCST90200073	textfile	8063	0.0025364	20.49791528
T	G	0.228787	0.111781	0.0179331	4.57E-10	rs111676697	1-linoleoyl-2-arachidonoyl-GPC (18:2/20:4n6) levels	TRUE	reported	GCST90200073	textfile	8063	0.004795577	38.84342368
T	C	0.0105945	-0.363598	0.0739594	8.83E-07	rs141695929	1-linoleoyl-2-arachidonoyl-GPC (18:2/20:4n6) levels	TRUE	reported	GCST90200073	textfile	8063	0.002988544	24.1628676
T	C	0.0127516	0.31779	0.0677394	2.71E-06	rs184548570	1-linoleoyl-2-arachidonoyl-GPC (18:2/20:4n6) levels	TRUE	reported	GCST90200073	textfile	8063	0.002722183	22.00341167
G	C	0.423106	-0.0928799	0.0152936	1.25E-09	rs28601761	1-linoleoyl-2-arachidonoyl-GPC (18:2/20:4n6) levels	TRUE	reported	GCST90200073	textfile	8063	0.004553499	36.87366327
C	T	0.64982	-0.0817623	0.0161711	4.28E-07	rs2281872	1-linoleoyl-2-arachidonoyl-GPC (18:2/20:4n6) levels	TRUE	reported	GCST90200073	textfile	8063	0.003160499	25.55755685
G	A	0.905374	0.119223	0.026055	4.74E-06	rs2417301	1-linoleoyl-2-arachidonoyl-GPC (18:2/20:4n6) levels	TRUE	reported	GCST90200073	textfile	8063	0.002590091	20.93293852
T	A	0.00250438	-0.765152	0.148426	2.54E-07	rs59141993	1-linoleoyl-2-arachidonoyl-GPC (18:2/20:4n6) levels	TRUE	reported	GCST90200073	textfile	8063	0.003285109	26.56854245
C	T	0.305884	-0.314042	0.0160757	5.52E-85	rs174560	1-linoleoyl-2-arachidonoyl-GPC (18:2/20:4n6) levels	TRUE	reported	GCST90200073	textfile	8063	0.045191355	381.5293429
G	A	0.0972429	-0.135569	0.0254859	1.04E-07	rs11236515	1-linoleoyl-2-arachidonoyl-GPC (18:2/20:4n6) levels	TRUE	reported	GCST90200073	textfile	8063	0.003497057	28.28870697
A	G	0.0984829	0.126282	0.0259241	1.11E-06	rs79712551	1-linoleoyl-2-arachidonoyl-GPC (18:2/20:4n6) levels	TRUE	reported	GCST90200073	textfile	8063	0.002934287	23.72290055
C	T	0.176674	-0.0938045	0.019864	2.33E-06	rs72987546	1-linoleoyl-2-arachidonoyl-GPC (18:2/20:4n6) levels	TRUE	reported	GCST90200073	textfile	8063	0.002758149	22.29493416
G	A	0.15655	0.10867	0.0207355	1.60E-07	rs12317268	1-linoleoyl-2-arachidonoyl-GPC (18:2/20:4n6) levels	TRUE	reported	GCST90200073	textfile	8063	0.00339482	27.45886433
G	C	0.022679	0.234159	0.0509818	4.37E-06	rs141156905	1-linoleoyl-2-arachidonoyl-GPC (18:2/20:4n6) levels	TRUE	reported	GCST90200073	textfile	8063	0.002609516	21.09034291
C	T	0.00415839	-0.527905	0.117774	7.38E-06	rs111589439	1-linoleoyl-2-arachidonoyl-GPC (18:2/20:4n6) levels	TRUE	reported	GCST90200073	textfile	8063	0.002485623	20.08653202
A	C	0.52487	0.0691462	0.0153076	6.27E-06	rs2059557	1-linoleoyl-2-arachidonoyl-GPC (18:2/20:4n6) levels	TRUE	reported	GCST90200073	textfile	8063	0.002524225	20.39927285
C	G	0.783047	-0.099118	0.0185656	9.36E-08	rs261342	1-linoleoyl-2-arachidonoyl-GPC (18:2/20:4n6) levels	TRUE	reported	GCST90200073	textfile	8063	0.003522556	28.49570088
T	C	0.0587359	0.147773	0.0321615	4.33E-06	rs28496041	1-linoleoyl-2-arachidonoyl-GPC (18:2/20:4n6) levels	TRUE	reported	GCST90200073	textfile	8063	0.002611472	21.10619032
T	C	0.39142	-0.0986494	0.0158029	4.31E-10	rs4932474	1-linoleoyl-2-arachidonoyl-GPC (18:2/20:4n6) levels	TRUE	reported	GCST90200073	textfile	8063	0.004809775	38.95897963
T	C	0.325729	0.0968277	0.0160793	1.72E-09	rs17231506	1-linoleoyl-2-arachidonoyl-GPC (18:2/20:4n6) levels	TRUE	reported	GCST90200073	textfile	8063	0.004477334	36.2541074
C	T	0.0140968	-0.334102	0.0641682	1.92E-07	rs185767502	1-linoleoyl-2-arachidonoyl-GPC (18:2/20:4n6) levels	TRUE	reported	GCST90200073	textfile	8063	0.00335092	27.10258395
T	C	0.0758912	-0.268266	0.0287406	1.02E-20	rs58542926	1-linoleoyl-2-arachidonoyl-GPC (18:2/20:4n6) levels	TRUE	reported	GCST90200073	textfile	8063	0.010689943	87.10275026
T	C	0.0101977	-0.350612	0.0754935	3.41E-06	rs188247550	1-linoleoyl-2-arachidonoyl-GPC (18:2/20:4n6) levels	TRUE	reported	GCST90200073	textfile	8063	0.002667949	21.56386939
C	T	0.0251059	0.232236	0.0486807	1.84E-06	rs115735785	1-linoleoyl-2-arachidonoyl-GPC (18:2/20:4n6) levels	TRUE	reported	GCST90200073	textfile	8063	0.002814652	22.75295027
A	G	0.0115978	-0.351543	0.072894	1.42E-06	rs115337538	1-linoleoyl-GPG (18:2) levels	TRUE	reported	GCST90200074	textfile	8115	0.002857866	23.25232027
A	G	0.0571305	0.151808	0.0340182	8.10E-06	rs150928213	1-linoleoyl-GPG (18:2) levels	TRUE	reported	GCST90200074	textfile	8115	0.002448013	19.90946587
C	T	0.00413733	-0.575514	0.119399	1.44E-06	rs141232285	1-linoleoyl-GPG (18:2) levels	TRUE	reported	GCST90200074	textfile	8115	0.00285483	23.22754758
C	T	0.00604491	0.464674	0.0993802	2.93E-06	rs562059073	1-linoleoyl-GPG (18:2) levels	TRUE	reported	GCST90200074	textfile	8115	0.002686829	21.85697044
T	C	0.0200223	-0.256902	0.0557466	4.06E-06	rs183666278	1-linoleoyl-GPG (18:2) levels	TRUE	reported	GCST90200074	textfile	8115	0.002610205	21.23201209
C	T	0.0175898	0.275474	0.0594573	3.60E-06	rs149743557	1-linoleoyl-GPG (18:2) levels	TRUE	reported	GCST90200074	textfile	8115	0.002638245	21.4606966
T	C	0.00303255	0.648635	0.141566	4.61E-06	rs141289665	1-linoleoyl-GPG (18:2) levels	TRUE	reported	GCST90200074	textfile	8115	0.002580312	20.98822871
C	T	0.497699	0.0723135	0.0155296	3.22E-06	rs331582	1-linoleoyl-GPG (18:2) levels	TRUE	reported	GCST90200074	textfile	8115	0.002664838	21.67759892
A	G	0.842656	0.0973978	0.0216307	6.71E-06	rs262462	1-linoleoyl-GPG (18:2) levels	TRUE	reported	GCST90200074	textfile	8115	0.002492212	20.26982962
C	T	0.0365975	0.207372	0.0414472	5.64E-07	rs74542614	1-linoleoyl-GPG (18:2) levels	TRUE	reported	GCST90200074	textfile	8115	0.003075273	25.02665408
A	C	0.478808	-0.0763639	0.0156621	1.08E-06	rs3735782	1-linoleoyl-GPG (18:2) levels	TRUE	reported	GCST90200074	textfile	8115	0.002920904	23.76671549
A	G	0.00698998	-0.41902	0.0927695	6.28E-06	rs142458797	1-linoleoyl-GPG (18:2) levels	TRUE	reported	GCST90200074	textfile	8115	0.002507726	20.39632977
G	A	0.772595	-0.0882353	0.0191895	4.26E-06	rs10511931	1-linoleoyl-GPG (18:2) levels	TRUE	reported	GCST90200074	textfile	8115	0.002598597	21.13734165
G	C	0.246344	0.0826861	0.0180719	4.75E-06	rs894750	1-linoleoyl-GPG (18:2) levels	TRUE	reported	GCST90200074	textfile	8115	0.00257306	20.92908968
T	C	0.00813361	-0.434622	0.0863377	4.80E-07	rs149161702	1-linoleoyl-GPG (18:2) levels	TRUE	reported	GCST90200074	textfile	8115	0.003113005	25.33467945
T	A	0.71489	0.158973	0.0172986	3.93E-20	rs4762697	1-linoleoyl-GPG (18:2) levels	TRUE	reported	GCST90200074	textfile	8115	0.010300062	84.4340806
C	T	0.157375	0.434263	0.0206869	7.74E-98	rs4149056	1-linoleoyl-GPG (18:2) levels	TRUE	reported	GCST90200074	textfile	8115	0.051506345	440.5627539
T	C	0.00495663	0.502172	0.111011	6.08E-06	rs181054435	1-linoleoyl-GPG (18:2) levels	TRUE	reported	GCST90200074	textfile	8115	0.002515305	20.45812885
C	T	0.0158897	-0.28059	0.0618898	5.80E-06	rs139576479	1-linoleoyl-GPG (18:2) levels	TRUE	reported	GCST90200074	textfile	8115	0.002526499	20.54940121
C	T	0.655983	-0.0902193	0.0167514	7.21E-08	rs261290	1-linoleoyl-GPG (18:2) levels	TRUE	reported	GCST90200074	textfile	8115	0.00356171	28.9994419
G	A	0.00780766	0.389005	0.0880101	9.87E-06	rs145300906	1-linoleoyl-GPG (18:2) levels	TRUE	reported	GCST90200074	textfile	8115	0.002401666	19.53162106
A	G	0.0236274	0.262423	0.0514215	3.34E-07	rs75837822	1-linoleoyl-GPG (18:2) levels	TRUE	reported	GCST90200074	textfile	8115	0.003199147	26.03797835
T	C	0.0686629	-0.142787	0.0307894	3.53E-06	rs142299812	1-linoleoyl-GPG (18:2) levels	TRUE	reported	GCST90200074	textfile	8115	0.002643242	21.50145444
T	C	0.0234423	-0.244779	0.0514825	1.99E-06	rs117642503	1-linoleoyl-GPG (18:2) levels	TRUE	reported	GCST90200074	textfile	8115	0.002778001	22.60070611
C	T	0.201234	0.0866012	0.0194397	8.40E-06	rs12627976	1-linoleoyl-GPG (18:2) levels	TRUE	reported	GCST90200074	textfile	8115	0.002439604	19.84091309
A	G	0.349319	0.0721067	0.0159599	6.24E-06	rs4970772	1-(1-enyl-palmitoyl)-2-linoleoyl-GPE (p-16:0/18:2) levels	TRUE	reported	GCST90200075	textfile	8254	0.002466913	20.40730539
G	A	0.153768	0.0971785	0.0217496	7.89E-06	rs11577200	1-(1-enyl-palmitoyl)-2-linoleoyl-GPE (p-16:0/18:2) levels	TRUE	reported	GCST90200075	textfile	8254	0.002412816	19.95871556
T	C	0.0194086	0.256367	0.0557575	4.27E-06	rs185568001	1-(1-enyl-palmitoyl)-2-linoleoyl-GPE (p-16:0/18:2) levels	TRUE	reported	GCST90200075	textfile	8254	0.002554714	21.1354944
A	C	0.66052	-0.0723643	0.0163797	9.96E-06	rs7607256	1-(1-enyl-palmitoyl)-2-linoleoyl-GPE (p-16:0/18:2) levels	TRUE	reported	GCST90200075	textfile	8254	0.002359101	19.51333943
C	T	0.326436	0.0737746	0.0166104	8.94E-06	rs1391884	1-(1-enyl-palmitoyl)-2-linoleoyl-GPE (p-16:0/18:2) levels	TRUE	reported	GCST90200075	textfile	8254	0.002384253	19.72187945
A	G	0.0521788	-0.160587	0.0347023	3.70E-06	rs74777085	1-(1-enyl-palmitoyl)-2-linoleoyl-GPE (p-16:0/18:2) levels	TRUE	reported	GCST90200075	textfile	8254	0.002587703	21.40912928
T	C	0.0251607	-0.217914	0.0492899	9.82E-06	rs77930893	1-(1-enyl-palmitoyl)-2-linoleoyl-GPE (p-16:0/18:2) levels	TRUE	reported	GCST90200075	textfile	8254	0.00236245	19.54110624
G	A	0.869226	0.106926	0.0231398	3.82E-06	rs9365809	1-(1-enyl-palmitoyl)-2-linoleoyl-GPE (p-16:0/18:2) levels	TRUE	reported	GCST90200075	textfile	8254	0.002580245	21.34726267
T	G	0.0510776	0.162323	0.0353151	4.30E-06	rs7740635	1-(1-enyl-palmitoyl)-2-linoleoyl-GPE (p-16:0/18:2) levels	TRUE	reported	GCST90200075	textfile	8254	0.002553081	21.12194927
T	C	0.0286791	0.224194	0.0461127	1.16E-06	rs115825436	1-(1-enyl-palmitoyl)-2-linoleoyl-GPE (p-16:0/18:2) levels	TRUE	reported	GCST90200075	textfile	8254	0.00285562	23.63206226
T	C	0.0191164	0.298329	0.0566168	1.37E-07	rs148925249	1-(1-enyl-palmitoyl)-2-linoleoyl-GPE (p-16:0/18:2) levels	TRUE	reported	GCST90200075	textfile	8254	0.003352566	27.75844035
G	A	0.072001	0.139004	0.0295457	2.54E-06	rs72614220	1-(1-enyl-palmitoyl)-2-linoleoyl-GPE (p-16:0/18:2) levels	TRUE	reported	GCST90200075	textfile	8254	0.002674475	22.12894874
A	G	0.285888	-0.0762783	0.0170798	7.97E-06	rs57978441	1-(1-enyl-palmitoyl)-2-linoleoyl-GPE (p-16:0/18:2) levels	TRUE	reported	GCST90200075	textfile	8254	0.002410593	19.94027777
G	A	0.350249	0.171168	0.0160437	1.42E-26	rs174580	1-(1-enyl-palmitoyl)-2-linoleoyl-GPE (p-16:0/18:2) levels	TRUE	reported	GCST90200075	textfile	8254	0.01360265	113.7970076
A	G	0.0121386	0.321654	0.0703885	4.88E-06	rs552926633	1-(1-enyl-palmitoyl)-2-linoleoyl-GPE (p-16:0/18:2) levels	TRUE	reported	GCST90200075	textfile	8254	0.002523554	20.87705557
G	A	0.0948096	0.127705	0.0262757	1.17E-06	rs73160701	1-(1-enyl-palmitoyl)-2-linoleoyl-GPE (p-16:0/18:2) levels	TRUE	reported	GCST90200075	textfile	8254	0.002853656	23.61576226
C	G	0.103001	-0.123646	0.0251868	9.15E-07	rs17114612	1-(1-enyl-palmitoyl)-2-linoleoyl-GPE (p-16:0/18:2) levels	TRUE	reported	GCST90200075	textfile	8254	0.002911277	24.09400023
T	C	0.0833131	0.127148	0.027806	4.81E-06	rs7412	1-(1-enyl-palmitoyl)-2-linoleoyl-GPE (p-16:0/18:2) levels	TRUE	reported	GCST90200075	textfile	8254	0.002526846	20.9043556
A	G	0.182216	-0.187589	0.0199148	4.53E-21	rs3826884	1-(1-enyl-palmitoyl)-2-linoleoyl-GPE (p-16:0/18:2) levels	TRUE	reported	GCST90200075	textfile	8254	0.010635422	88.70693889
T	C	0.0309341	-0.225136	0.0444074	3.98E-07	rs74831398	1-(1-enyl-palmitoyl)-2-linoleoyl-GPE (p-16:0/18:2) levels	TRUE	reported	GCST90200075	textfile	8254	0.003104305	25.69649876
G	C	0.901552	0.117026	0.0263611	9.02E-06	rs3827062	1-(1-enyl-palmitoyl)-2-linoleoyl-GPE (p-16:0/18:2) levels	TRUE	reported	GCST90200075	textfile	8254	0.002381977	19.70300281
T	C	0.332423	-0.0751256	0.0164591	5.01E-06	rs9621844	1-(1-enyl-palmitoyl)-2-linoleoyl-GPE (p-16:0/18:2) levels	TRUE	reported	GCST90200075	textfile	8254	0.002517703	20.82852396
A	G	0.250061	0.0809352	0.0177313	5.01E-06	rs12144016	1-(1-enyl-stearoyl)-2-linoleoyl-GPE (p-18:0/18:2) levels	TRUE	reported	GCST90200076	textfile	8261	0.002515748	20.82996676
T	C	0.0163228	-0.296532	0.0605752	9.82E-07	rs6680184	1-(1-enyl-stearoyl)-2-linoleoyl-GPE (p-18:0/18:2) levels	TRUE	reported	GCST90200076	textfile	8261	0.00289243	23.95787331
A	C	0.660586	-0.0740247	0.0162864	5.49E-06	rs7607256	1-(1-enyl-stearoyl)-2-linoleoyl-GPE (p-18:0/18:2) levels	TRUE	reported	GCST90200076	textfile	8261	0.002494513	20.65370463
A	G	0.0349612	-0.192495	0.041212	3.00E-06	rs115713394	1-(1-enyl-stearoyl)-2-linoleoyl-GPE (p-18:0/18:2) levels	TRUE	reported	GCST90200076	textfile	8261	0.002633986	21.81154193
A	G	0.0111583	0.354278	0.0731361	1.27E-06	rs117090533	1-(1-enyl-stearoyl)-2-linoleoyl-GPE (p-18:0/18:2) levels	TRUE	reported	GCST90200076	textfile	8261	0.002832437	23.45954675
C	G	0.459858	0.070296	0.0154444	5.33E-06	rs3846871	1-(1-enyl-stearoyl)-2-linoleoyl-GPE (p-18:0/18:2) levels	TRUE	reported	GCST90200076	textfile	8261	0.00250149	20.71161615
G	A	0.094015	0.122483	0.0262538	3.08E-06	rs55738702	1-(1-enyl-stearoyl)-2-linoleoyl-GPE (p-18:0/18:2) levels	TRUE	reported	GCST90200076	textfile	8261	0.002627798	21.76016224
G	A	0.0212506	0.24266	0.053587	5.94E-06	rs138933367	1-(1-enyl-stearoyl)-2-linoleoyl-GPE (p-18:0/18:2) levels	TRUE	reported	GCST90200076	textfile	8261	0.0024761	20.50087237
T	C	0.0189789	0.27298	0.0565294	1.37E-06	rs148925249	1-(1-enyl-stearoyl)-2-linoleoyl-GPE (p-18:0/18:2) levels	TRUE	reported	GCST90200076	textfile	8261	0.002814855	23.31351465
G	A	0.0718185	0.142415	0.0294172	1.29E-06	rs72614220	1-(1-enyl-stearoyl)-2-linoleoyl-GPE (p-18:0/18:2) levels	TRUE	reported	GCST90200076	textfile	8261	0.002829084	23.43169178
T	C	0.0914559	0.121066	0.0266904	5.73E-06	rs7872580	1-(1-enyl-stearoyl)-2-linoleoyl-GPE (p-18:0/18:2) levels	TRUE	reported	GCST90200076	textfile	8261	0.002484399	20.5697525
T	C	0.0223171	-0.253906	0.0515783	8.53E-07	rs77391294	1-(1-enyl-stearoyl)-2-linoleoyl-GPE (p-18:0/18:2) levels	TRUE	reported	GCST90200076	textfile	8261	0.002924874	24.2273952
T	C	0.130983	0.236014	0.0222227	2.40E-26	rs174570	1-(1-enyl-stearoyl)-2-linoleoyl-GPE (p-18:0/18:2) levels	TRUE	reported	GCST90200076	textfile	8261	0.013469754	112.7656241
A	G	0.154595	0.0948448	0.0211466	7.29E-06	rs9645777	1-(1-enyl-stearoyl)-2-linoleoyl-GPE (p-18:0/18:2) levels	TRUE	reported	GCST90200076	textfile	8261	0.002429165	20.11133004
A	G	0.0265395	-0.218142	0.0477697	4.96E-06	rs142292580	1-(1-enyl-stearoyl)-2-linoleoyl-GPE (p-18:0/18:2) levels	TRUE	reported	GCST90200076	textfile	8261	0.002517944	20.84819197
C	T	0.00914819	0.373313	0.0800379	3.10E-06	rs77869828	1-(1-enyl-stearoyl)-2-linoleoyl-GPE (p-18:0/18:2) levels	TRUE	reported	GCST90200076	textfile	8261	0.002626516	21.74952121
G	A	0.0445605	0.167633	0.0368567	5.41E-06	rs149183416	1-(1-enyl-stearoyl)-2-linoleoyl-GPE (p-18:0/18:2) levels	TRUE	reported	GCST90200076	textfile	8261	0.002497856	20.68144995
C	T	0.139031	-0.11596	0.0219586	1.29E-07	rs73423516	1-(1-enyl-stearoyl)-2-linoleoyl-GPE (p-18:0/18:2) levels	TRUE	reported	GCST90200076	textfile	8261	0.003364425	27.88059014
T	C	0.0836665	0.218185	0.0275265	2.26E-15	rs7412	1-(1-enyl-stearoyl)-2-linoleoyl-GPE (p-18:0/18:2) levels	TRUE	reported	GCST90200076	textfile	8261	0.007547876	62.81200193
A	G	0.182364	-0.117239	0.0198652	3.60E-09	rs3826884	1-(1-enyl-stearoyl)-2-linoleoyl-GPE (p-18:0/18:2) levels	TRUE	reported	GCST90200076	textfile	8261	0.004198542	34.8219567
T	A	0.0570991	-0.147202	0.0329537	7.93E-06	rs1340935	1-(1-enyl-stearoyl)-2-linoleoyl-GPE (p-18:0/18:2) levels	TRUE	reported	GCST90200076	textfile	8261	0.002409565	19.94866779
A	G	0.2232	0.0834663	0.0184829	6.31E-06	rs2145268	1-(1-enyl-stearoyl)-2-linoleoyl-GPE (p-18:0/18:2) levels	TRUE	reported	GCST90200076	textfile	8261	0.002462514	20.38810869
A	G	0.337913	-0.143704	0.0159092	1.67E-19	rs1979722	1-stearoyl-2-oleoyl-GPI (18:0/18:1) levels	TRUE	reported	GCST90200077	textfile	8111	0.009959093	81.57065126
G	A	0.0296962	-0.207852	0.0447964	3.49E-06	rs12118364	1-stearoyl-2-oleoyl-GPI (18:0/18:1) levels	TRUE	reported	GCST90200077	textfile	8111	0.00264726	21.52360863
C	T	0.739112	-0.0782862	0.0173723	6.59E-06	rs432144	1-stearoyl-2-oleoyl-GPI (18:0/18:1) levels	TRUE	reported	GCST90200077	textfile	8111	0.002497442	20.30246095
G	A	0.531803	0.196278	0.0152124	4.36E-38	rs12638256	1-stearoyl-2-oleoyl-GPI (18:0/18:1) levels	TRUE	reported	GCST90200077	textfile	8111	0.020111753	166.4334724
T	C	0.0153465	-0.285613	0.0618955	3.94E-06	rs117598084	1-stearoyl-2-oleoyl-GPI (18:0/18:1) levels	TRUE	reported	GCST90200077	textfile	8111	0.002618332	21.28779551
A	C	0.00494988	0.496523	0.108724	4.95E-06	rs143327346	1-stearoyl-2-oleoyl-GPI (18:0/18:1) levels	TRUE	reported	GCST90200077	textfile	8111	0.00256471	20.85070754
A	C	0.0185302	-0.262168	0.0571064	4.41E-06	rs149376506	1-stearoyl-2-oleoyl-GPI (18:0/18:1) levels	TRUE	reported	GCST90200077	textfile	8111	0.002591722	21.07088103
T	C	0.308153	-0.0741699	0.016398	6.09E-06	rs3130556	1-stearoyl-2-oleoyl-GPI (18:0/18:1) levels	TRUE	reported	GCST90200077	textfile	8111	0.002515968	20.45344757
G	C	0.0178505	-0.263952	0.0574461	4.33E-06	rs73440212	1-stearoyl-2-oleoyl-GPI (18:0/18:1) levels	TRUE	reported	GCST90200077	textfile	8111	0.002596124	21.10676687
T	C	0.0298618	-0.208427	0.044579	2.93E-06	rs11155856	1-stearoyl-2-oleoyl-GPI (18:0/18:1) levels	TRUE	reported	GCST90200077	textfile	8111	0.002687844	21.85446653
C	G	0.542839	-0.0697668	0.0157416	9.34E-06	rs2343281	1-stearoyl-2-oleoyl-GPI (18:0/18:1) levels	TRUE	reported	GCST90200077	textfile	8111	0.002415878	19.63779676
C	T	0.718828	-0.0755646	0.0169692	8.47E-06	rs10274036	1-stearoyl-2-oleoyl-GPI (18:0/18:1) levels	TRUE	reported	GCST90200077	textfile	8111	0.002438817	19.82471433
A	G	0.0156269	0.273417	0.0610682	7.56E-06	rs113534278	1-stearoyl-2-oleoyl-GPI (18:0/18:1) levels	TRUE	reported	GCST90200077	textfile	8111	0.002465326	20.04073697
G	A	0.00520511	-0.498574	0.106123	2.63E-06	rs74671799	1-stearoyl-2-oleoyl-GPI (18:0/18:1) levels	TRUE	reported	GCST90200077	textfile	8111	0.002713849	22.06648278
G	A	0.0544298	-0.152024	0.0334849	5.62E-06	rs73343848	1-stearoyl-2-oleoyl-GPI (18:0/18:1) levels	TRUE	reported	GCST90200077	textfile	8111	0.002534835	20.60721001
G	A	0.34575	0.131535	0.0159556	1.67E-16	rs174567	1-stearoyl-2-oleoyl-GPI (18:0/18:1) levels	TRUE	reported	GCST90200077	textfile	8111	0.008309182	67.94371305
C	G	0.868815	-0.126569	0.0225401	1.96E-08	rs964184	1-stearoyl-2-oleoyl-GPI (18:0/18:1) levels	TRUE	reported	GCST90200077	textfile	8111	0.00387243	31.5236081
C	T	0.120379	0.110957	0.0245011	5.94E-06	rs57859262	1-stearoyl-2-oleoyl-GPI (18:0/18:1) levels	TRUE	reported	GCST90200077	textfile	8111	0.002522128	20.50364837
T	C	0.165452	-0.092816	0.0204247	5.51E-06	rs74252684	1-stearoyl-2-oleoyl-GPI (18:0/18:1) levels	TRUE	reported	GCST90200077	textfile	8111	0.002539543	20.6455864
C	G	0.0764939	-0.135858	0.0284661	1.82E-06	rs142009207	1-stearoyl-2-oleoyl-GPI (18:0/18:1) levels	TRUE	reported	GCST90200077	textfile	8111	0.002800414	22.77232596
A	G	0.0404571	-0.189867	0.0387911	9.85E-07	rs62095825	1-stearoyl-2-oleoyl-GPI (18:0/18:1) levels	TRUE	reported	GCST90200077	textfile	8111	0.002944961	23.95122252
G	A	0.0141905	0.365459	0.0638303	1.03E-08	rs77960347	1-stearoyl-2-oleoyl-GPI (18:0/18:1) levels	TRUE	reported	GCST90200077	textfile	8111	0.004025293	32.77301908
A	G	0.0581036	0.165093	0.0326696	4.34E-07	rs190712692	1-stearoyl-2-oleoyl-GPI (18:0/18:1) levels	TRUE	reported	GCST90200077	textfile	8111	0.003138557	25.53069184
C	T	0.574485	-0.155639	0.0154417	6.83E-24	rs4806498	1-stearoyl-2-oleoyl-GPI (18:0/18:1) levels	TRUE	reported	GCST90200077	textfile	8111	0.01236991	101.5639402
T	C	0.0294444	0.20096	0.0448795	7.54E-06	rs78910506	1-stearoyl-2-oleoyl-GPI (18:0/18:1) levels	TRUE	reported	GCST90200077	textfile	8111	0.002465906	20.04546446
A	G	0.0228246	0.222416	0.0497281	7.73E-06	rs138755169	1-myristoyl-2-arachidonoyl-GPC (14:0/20:4) levels	TRUE	reported	GCST90200078	textfile	8264	0.002414838	19.99968714
A	G	0.0349895	0.187286	0.0406281	4.03E-06	rs116838287	1-myristoyl-2-arachidonoyl-GPC (14:0/20:4) levels	TRUE	reported	GCST90200078	textfile	8264	0.002564791	21.24479208
T	C	0.194825	-0.0942045	0.0192961	1.05E-06	rs17363722	1-myristoyl-2-arachidonoyl-GPC (14:0/20:4) levels	TRUE	reported	GCST90200078	textfile	8264	0.00287583	23.8286313
C	T	0.25418	0.0831526	0.0174816	1.97E-06	rs10493861	1-myristoyl-2-arachidonoyl-GPC (14:0/20:4) levels	TRUE	reported	GCST90200078	textfile	8264	0.002730308	22.61956199
C	T	0.597032	-0.0772673	0.0152412	3.99E-07	rs780093	1-myristoyl-2-arachidonoyl-GPC (14:0/20:4) levels	TRUE	reported	GCST90200078	textfile	8264	0.003100375	25.69496505
A	G	0.0760643	-0.131516	0.0281158	2.90E-06	rs75340150	1-myristoyl-2-arachidonoyl-GPC (14:0/20:4) levels	TRUE	reported	GCST90200078	textfile	8264	0.002640691	21.87515679
G	T	0.768398	-0.0787738	0.0175793	7.43E-06	rs4668097	1-myristoyl-2-arachidonoyl-GPC (14:0/20:4) levels	TRUE	reported	GCST90200078	textfile	8264	0.002423908	20.07498914
G	A	0.0141693	-0.298946	0.0631766	2.22E-06	rs6730643	1-myristoyl-2-arachidonoyl-GPC (14:0/20:4) levels	TRUE	reported	GCST90200078	textfile	8264	0.002702138	22.38555553
G	A	0.165911	-0.0951057	0.0203804	3.06E-06	rs7642482	1-myristoyl-2-arachidonoyl-GPC (14:0/20:4) levels	TRUE	reported	GCST90200078	textfile	8264	0.002628176	21.77121005
A	C	0.0109104	-0.326226	0.0722773	6.38E-06	rs56077666	1-myristoyl-2-arachidonoyl-GPC (14:0/20:4) levels	TRUE	reported	GCST90200078	textfile	8264	0.002459086	20.36705251
T	C	0.43404	-0.0707991	0.0150143	2.41E-06	rs1726537	1-myristoyl-2-arachidonoyl-GPC (14:0/20:4) levels	TRUE	reported	GCST90200078	textfile	8264	0.002683416	22.23003659
A	G	0.0409425	-0.174354	0.0374933	3.31E-06	rs79682447	1-myristoyl-2-arachidonoyl-GPC (14:0/20:4) levels	TRUE	reported	GCST90200078	textfile	8264	0.002609944	21.61978542
A	G	0.403177	-0.073378	0.0150416	1.07E-06	rs10032323	1-myristoyl-2-arachidonoyl-GPC (14:0/20:4) levels	TRUE	reported	GCST90200078	textfile	8264	0.002871471	23.79241641
A	C	0.0277845	-0.215794	0.0455297	2.14E-06	rs111582663	1-myristoyl-2-arachidonoyl-GPC (14:0/20:4) levels	TRUE	reported	GCST90200078	textfile	8264	0.00271094	22.45867007
G	C	0.34402	0.074424	0.0162451	4.62E-06	rs7786123	1-myristoyl-2-arachidonoyl-GPC (14:0/20:4) levels	TRUE	reported	GCST90200078	textfile	8264	0.002533316	20.98341258
T	C	0.509458	0.0704596	0.0148231	2.00E-06	rs2458285	1-myristoyl-2-arachidonoyl-GPC (14:0/20:4) levels	TRUE	reported	GCST90200078	textfile	8264	0.00272663	22.58900762
G	C	0.423124	-0.0797106	0.0151092	1.32E-07	rs28601761	1-myristoyl-2-arachidonoyl-GPC (14:0/20:4) levels	TRUE	reported	GCST90200078	textfile	8264	0.003356593	27.82557186
C	T	0.345143	-0.342018	0.0152893	7.75E-111	rs102275	1-myristoyl-2-arachidonoyl-GPC (14:0/20:4) levels	TRUE	reported	GCST90200078	textfile	8264	0.057095282	500.2851406
G	T	0.0307066	-0.202522	0.0429725	2.44E-06	rs75460503	1-myristoyl-2-arachidonoyl-GPC (14:0/20:4) levels	TRUE	reported	GCST90200078	textfile	8264	0.002680447	22.20537219
T	A	0.0451895	-0.161666	0.0360761	7.42E-06	rs56404504	1-myristoyl-2-arachidonoyl-GPC (14:0/20:4) levels	TRUE	reported	GCST90200078	textfile	8264	0.002424119	20.0767358
T	C	0.178758	0.0980528	0.0194601	4.69E-07	rs141332412	1-myristoyl-2-arachidonoyl-GPC (14:0/20:4) levels	TRUE	reported	GCST90200078	textfile	8264	0.003062721	25.38193611
T	C	0.0756786	-0.202338	0.0284539	1.15E-12	rs58542926	1-myristoyl-2-arachidonoyl-GPC (14:0/20:4) levels	TRUE	reported	GCST90200078	textfile	8264	0.006081793	50.55524114
G	A	0.0100733	-0.393446	0.0749319	1.52E-07	rs182611493	1-myristoyl-2-arachidonoyl-GPC (14:0/20:4) levels	TRUE	reported	GCST90200078	textfile	8264	0.003325064	27.56332851
A	G	0.0137497	0.284012	0.0639668	9.00E-06	rs143871568	1-myristoyl-2-arachidonoyl-GPC (14:0/20:4) levels	TRUE	reported	GCST90200078	textfile	8264	0.002379792	19.70874688
A	G	0.0128141	-0.301083	0.0675239	8.24E-06	rs11673095	1-myristoyl-2-arachidonoyl-GPC (14:0/20:4) levels	TRUE	reported	GCST90200078	textfile	8264	0.002400068	19.87706764
T	C	0.0156677	0.291928	0.0629849	3.57E-06	rs144650982	1-oleoyl-2-arachidonoyl-GPE (18:1/20:4) levels	TRUE	reported	GCST90200079	textfile	8121	0.002638286	21.47690254
C	G	0.151326	0.100306	0.0217408	3.96E-06	rs6692986	1-oleoyl-2-arachidonoyl-GPE (18:1/20:4) levels	TRUE	reported	GCST90200079	textfile	8121	0.002614306	21.2811853
C	T	0.596647	-0.0701752	0.0158628	9.69E-06	rs780093	1-oleoyl-2-arachidonoyl-GPE (18:1/20:4) levels	TRUE	reported	GCST90200079	textfile	8121	0.002404101	19.56593704
A	G	0.723899	-0.0796221	0.0176907	6.77E-06	rs281584	1-oleoyl-2-arachidonoyl-GPE (18:1/20:4) levels	TRUE	reported	GCST90200079	textfile	8121	0.002488203	20.25210875
A	G	0.147566	0.101766	0.0221709	4.43E-06	rs9821572	1-oleoyl-2-arachidonoyl-GPE (18:1/20:4) levels	TRUE	reported	GCST90200079	textfile	8121	0.002587641	21.06356095
A	C	0.116786	-0.107406	0.0242448	9.42E-06	rs13081352	1-oleoyl-2-arachidonoyl-GPE (18:1/20:4) levels	TRUE	reported	GCST90200079	textfile	8121	0.002410805	19.62062806
G	A	0.0139457	0.30793	0.0665076	3.66E-06	rs147565264	1-oleoyl-2-arachidonoyl-GPE (18:1/20:4) levels	TRUE	reported	GCST90200079	textfile	8121	0.002632734	21.43159446
C	G	0.637761	0.0901934	0.0162766	3.00E-08	rs6878680	1-oleoyl-2-arachidonoyl-GPE (18:1/20:4) levels	TRUE	reported	GCST90200079	textfile	8121	0.003766809	30.69835944
A	G	0.426579	0.0849483	0.0157036	6.32E-08	rs3945981	1-oleoyl-2-arachidonoyl-GPE (18:1/20:4) levels	TRUE	reported	GCST90200079	textfile	8121	0.003590371	29.25526028
C	T	0.583041	-0.0800639	0.015826	4.21E-07	rs376024	1-oleoyl-2-arachidonoyl-GPE (18:1/20:4) levels	TRUE	reported	GCST90200079	textfile	8121	0.003141631	25.58728407
G	A	0.120407	-0.111442	0.0237642	2.74E-06	rs35330527	1-oleoyl-2-arachidonoyl-GPE (18:1/20:4) levels	TRUE	reported	GCST90200079	textfile	8121	0.002700645	21.98590913
A	G	0.23758	-0.0823842	0.0182242	6.17E-06	rs6995233	1-oleoyl-2-arachidonoyl-GPE (18:1/20:4) levels	TRUE	reported	GCST90200079	textfile	8121	0.002510094	20.43073274
G	A	0.344891	-0.123363	0.016301	3.79E-14	rs174566	1-oleoyl-2-arachidonoyl-GPE (18:1/20:4) levels	TRUE	reported	GCST90200079	textfile	8121	0.00700293	57.25776352
A	G	0.0559734	0.152896	0.0339264	6.58E-06	rs78806542	1-oleoyl-2-arachidonoyl-GPE (18:1/20:4) levels	TRUE	reported	GCST90200079	textfile	8121	0.002494723	20.30531457
G	C	0.929383	-0.233933	0.0302266	9.99E-15	rs7930786	1-oleoyl-2-arachidonoyl-GPE (18:1/20:4) levels	TRUE	reported	GCST90200079	textfile	8121	0.007321557	59.882154
C	T	0.642981	0.0839449	0.0162678	2.47E-07	rs11046118	1-oleoyl-2-arachidonoyl-GPE (18:1/20:4) levels	TRUE	reported	GCST90200079	textfile	8121	0.003268134	26.62097847
C	T	0.0156619	-0.282924	0.0624826	5.95E-06	rs11612976	1-oleoyl-2-arachidonoyl-GPE (18:1/20:4) levels	TRUE	reported	GCST90200079	textfile	8121	0.002518354	20.49813854
A	T	0.00804655	-0.394542	0.0873727	6.31E-06	rs45561232	1-oleoyl-2-arachidonoyl-GPE (18:1/20:4) levels	TRUE	reported	GCST90200079	textfile	8121	0.002504588	20.38581137
A	G	0.0253252	-0.263843	0.049728	1.12E-07	rs13329231	1-oleoyl-2-arachidonoyl-GPE (18:1/20:4) levels	TRUE	reported	GCST90200079	textfile	8121	0.003454433	28.14376516
A	G	0.139031	0.14739	0.0224536	5.23E-11	rs12904367	1-oleoyl-2-arachidonoyl-GPE (18:1/20:4) levels	TRUE	reported	GCST90200079	textfile	8121	0.005277842	43.07815607
G	A	0.62153	-0.358021	0.0156177	2.67E-116	rs1532085	1-oleoyl-2-arachidonoyl-GPE (18:1/20:4) levels	TRUE	reported	GCST90200079	textfile	8121	0.060777368	525.3828366
C	T	0.217497	0.37044	0.0185641	1.37E-88	rs1077834	1-oleoyl-2-arachidonoyl-GPE (18:1/20:4) levels	TRUE	reported	GCST90200079	textfile	8121	0.046740113	398.0897391
T	C	0.508664	-0.0776735	0.0157777	8.52E-07	rs4559925	1-oleoyl-2-arachidonoyl-GPE (18:1/20:4) levels	TRUE	reported	GCST90200079	textfile	8121	0.002975464	24.22988724
T	G	0.146437	-0.0980101	0.022062	8.89E-06	rs12605886	1-oleoyl-2-arachidonoyl-GPE (18:1/20:4) levels	TRUE	reported	GCST90200079	textfile	8121	0.002424311	19.73081093
T	C	0.00940478	-0.353427	0.079337	8.40E-06	rs188016323	1-oleoyl-2-arachidonoyl-GPE (18:1/20:4) levels	TRUE	reported	GCST90200079	textfile	8121	0.00243769	19.83996633
T	G	0.204106	0.117492	0.019163	8.72E-10	rs59007384	1-oleoyl-2-arachidonoyl-GPE (18:1/20:4) levels	TRUE	reported	GCST90200079	textfile	8121	0.004607596	37.58223683
T	A	0.0483412	0.164201	0.0359977	5.08E-06	rs189120560	1-oleoyl-2-arachidonoyl-GPE (18:1/20:4) levels	TRUE	reported	GCST90200079	textfile	8121	0.002555532	20.80152235
T	A	0.0120407	-0.342743	0.0714273	1.60E-06	rs146171120	1-oleoyl-2-arachidonoyl-GPE (18:1/20:4) levels	TRUE	reported	GCST90200079	textfile	8121	0.002827285	23.01981085
A	C	0.0343603	-0.192981	0.0425464	5.74E-06	rs12402150	1-palmitoyl-2-oleoyl-GPI (16:0/18:1) levels	TRUE	reported	GCST90200080	textfile	8123	0.002526321	20.56821128
T	C	0.334662	-0.110994	0.0163368	1.09E-11	rs10493322	1-palmitoyl-2-oleoyl-GPI (16:0/18:1) levels	TRUE	reported	GCST90200080	textfile	8123	0.00565051	46.14855194
G	T	0.153107	-0.0956858	0.021337	7.31E-06	rs66639247	1-palmitoyl-2-oleoyl-GPI (16:0/18:1) levels	TRUE	reported	GCST90200080	textfile	8123	0.002469664	20.10579857
C	T	0.0390208	0.176733	0.0398342	9.13E-06	rs79673665	1-palmitoyl-2-oleoyl-GPI (16:0/18:1) levels	TRUE	reported	GCST90200080	textfile	8123	0.002417439	19.67959503
G	A	0.530878	0.142094	0.0154125	2.99E-20	rs12638256	1-palmitoyl-2-oleoyl-GPI (16:0/18:1) levels	TRUE	reported	GCST90200080	textfile	8123	0.010355429	84.9764058
C	T	0.0744018	0.140119	0.0291433	1.53E-06	rs2140199	1-palmitoyl-2-oleoyl-GPI (16:0/18:1) levels	TRUE	reported	GCST90200080	textfile	8123	0.002837697	23.11051704
A	G	0.0493265	-0.159846	0.0355868	7.07E-06	rs140033739	1-palmitoyl-2-oleoyl-GPI (16:0/18:1) levels	TRUE	reported	GCST90200080	textfile	8123	0.002477604	20.17059586
A	G	0.0128158	-0.320032	0.06825	2.74E-06	rs116371157	1-palmitoyl-2-oleoyl-GPI (16:0/18:1) levels	TRUE	reported	GCST90200080	textfile	8123	0.002699548	21.9823722
G	C	0.00859706	-0.379213	0.0838487	6.11E-06	rs34866979	1-palmitoyl-2-oleoyl-GPI (16:0/18:1) levels	TRUE	reported	GCST90200080	textfile	8123	0.002511685	20.44875278
T	C	0.0296944	-0.204026	0.0450722	5.99E-06	rs11155856	1-palmitoyl-2-oleoyl-GPI (16:0/18:1) levels	TRUE	reported	GCST90200080	textfile	8123	0.002516187	20.48550026
T	C	0.0112088	-0.357988	0.0725765	8.12E-07	rs78031802	1-palmitoyl-2-oleoyl-GPI (16:0/18:1) levels	TRUE	reported	GCST90200080	textfile	8123	0.002986274	24.32416576
A	T	0.7417	-0.0793065	0.017665	7.14E-06	rs12544185	1-palmitoyl-2-oleoyl-GPI (16:0/18:1) levels	TRUE	reported	GCST90200080	textfile	8123	0.002475127	20.15038467
C	T	0.79726	0.0893262	0.0192271	3.39E-06	rs3133582	1-palmitoyl-2-oleoyl-GPI (16:0/18:1) levels	TRUE	reported	GCST90200080	textfile	8123	0.002650094	21.57859706
A	G	0.0220286	0.232547	0.0524686	9.33E-06	rs148865451	1-palmitoyl-2-oleoyl-GPI (16:0/18:1) levels	TRUE	reported	GCST90200080	textfile	8123	0.002412443	19.63882894
T	A	0.303881	0.0767097	0.016662	4.15E-06	rs16930187	1-palmitoyl-2-oleoyl-GPI (16:0/18:1) levels	TRUE	reported	GCST90200080	textfile	8123	0.002602544	21.19041029
C	T	0.851411	-0.0961239	0.0214088	7.13E-06	rs505431	1-palmitoyl-2-oleoyl-GPI (16:0/18:1) levels	TRUE	reported	GCST90200080	textfile	8123	0.002475627	20.1544603
G	A	0.343781	0.105845	0.0161254	5.24E-11	rs174564	1-palmitoyl-2-oleoyl-GPI (16:0/18:1) levels	TRUE	reported	GCST90200080	textfile	8123	0.005276013	43.07375753
A	G	0.920528	0.133424	0.0289132	3.94E-06	rs512273	1-palmitoyl-2-oleoyl-GPI (16:0/18:1) levels	TRUE	reported	GCST90200080	textfile	8123	0.002614701	21.28965627
G	T	0.0489649	-0.16463	0.0356395	3.85E-06	rs116960969	1-palmitoyl-2-oleoyl-GPI (16:0/18:1) levels	TRUE	reported	GCST90200080	textfile	8123	0.002619986	21.33279739
T	C	0.70816	-0.0813785	0.0169763	1.64E-06	rs9518568	1-palmitoyl-2-oleoyl-GPI (16:0/18:1) levels	TRUE	reported	GCST90200080	textfile	8123	0.002820915	22.97345614
T	C	0.0100617	0.359157	0.0767803	2.90E-06	rs10492817	1-palmitoyl-2-oleoyl-GPI (16:0/18:1) levels	TRUE	reported	GCST90200080	textfile	8123	0.002686484	21.87570804
G	C	0.638288	-0.0741876	0.0163507	5.70E-06	rs721635	1-palmitoyl-2-oleoyl-GPI (16:0/18:1) levels	TRUE	reported	GCST90200080	textfile	8123	0.002527983	20.58178325
T	C	0.380873	0.0742473	0.0157242	2.34E-06	rs11872886	1-palmitoyl-2-oleoyl-GPI (16:0/18:1) levels	TRUE	reported	GCST90200080	textfile	8123	0.002737268	22.29036959
A	G	0.0580864	0.160393	0.0329545	1.13E-06	rs190712692	1-palmitoyl-2-oleoyl-GPI (16:0/18:1) levels	TRUE	reported	GCST90200080	textfile	8123	0.002907771	23.68287512
C	T	0.575446	-0.17759	0.0155473	3.22E-30	rs4806498	1-palmitoyl-2-oleoyl-GPI (16:0/18:1) levels	TRUE	reported	GCST90200080	textfile	8123	0.015808484	130.4428005
C	G	0.79067	0.0861545	0.0193605	8.59E-06	rs28428726	1-palmitoyl-2-oleoyl-GPI (16:0/18:1) levels	TRUE	reported	GCST90200080	textfile	8123	0.002431918	19.79775072
T	G	0.0195374	0.248282	0.053276	3.16E-06	rs147248802	1-oleoyl-2-docosahexaenoyl-GPC (18:1/22:6) levels	TRUE	reported	GCST90200081	textfile	8267	0.002620233	21.71311687
C	A	0.665298	0.0745808	0.0155416	1.60E-06	rs7555577	1-oleoyl-2-docosahexaenoyl-GPC (18:1/22:6) levels	TRUE	reported	GCST90200081	textfile	8267	0.002777836	23.02276821
A	G	0.0126275	-0.307463	0.0655952	2.77E-06	rs41264055	1-oleoyl-2-docosahexaenoyl-GPC (18:1/22:6) levels	TRUE	reported	GCST90200081	textfile	8267	0.002650581	21.96526868
A	G	0.00518609	-0.503392	0.103321	1.10E-06	rs531843571	1-oleoyl-2-docosahexaenoyl-GPC (18:1/22:6) levels	TRUE	reported	GCST90200081	textfile	8267	0.002863138	23.73178129
G	A	0.125061	0.100145	0.0223173	7.21E-06	rs34815086	1-oleoyl-2-docosahexaenoyl-GPC (18:1/22:6) levels	TRUE	reported	GCST90200081	textfile	8267	0.002429801	20.13122297
A	G	0.608707	-0.0701012	0.0154479	5.68E-06	rs35773364	1-oleoyl-2-docosahexaenoyl-GPC (18:1/22:6) levels	TRUE	reported	GCST90200081	textfile	8267	0.002484755	20.58765709
A	G	0.490994	-0.071072	0.0150841	2.46E-06	rs250944	1-oleoyl-2-docosahexaenoyl-GPC (18:1/22:6) levels	TRUE	reported	GCST90200081	textfile	8267	0.002678216	22.19489977
T	C	0.0259277	0.221983	0.0471437	2.49E-06	rs75301218	1-oleoyl-2-docosahexaenoyl-GPC (18:1/22:6) levels	TRUE	reported	GCST90200081	textfile	8267	0.002674736	22.16598445
T	C	0.03795	-0.181746	0.0384728	2.31E-06	rs149045601	1-oleoyl-2-docosahexaenoyl-GPC (18:1/22:6) levels	TRUE	reported	GCST90200081	textfile	8267	0.002692176	22.31089813
T	C	0.124597	-0.108572	0.0232258	2.95E-06	rs585021	1-oleoyl-2-docosahexaenoyl-GPC (18:1/22:6) levels	TRUE	reported	GCST90200081	textfile	8267	0.002636331	21.8468704
A	G	0.0204504	0.241073	0.051378	2.70E-06	rs189445323	1-oleoyl-2-docosahexaenoyl-GPC (18:1/22:6) levels	TRUE	reported	GCST90200081	textfile	8267	0.002656072	22.0108937
C	T	0.327054	-0.0805479	0.0158722	3.88E-07	rs1874747	1-oleoyl-2-docosahexaenoyl-GPC (18:1/22:6) levels	TRUE	reported	GCST90200081	textfile	8267	0.003105528	25.74714686
C	A	0.01327	-0.293703	0.0650634	6.36E-06	rs147466699	1-oleoyl-2-docosahexaenoyl-GPC (18:1/22:6) levels	TRUE	reported	GCST90200081	textfile	8267	0.002458817	20.37221152
A	T	0.733682	0.0735569	0.0166392	9.84E-06	rs248672	1-oleoyl-2-docosahexaenoyl-GPC (18:1/22:6) levels	TRUE	reported	GCST90200081	textfile	8267	0.002358352	19.53785456
C	T	0.203121	0.0828405	0.018509	7.62E-06	rs35309	1-oleoyl-2-docosahexaenoyl-GPC (18:1/22:6) levels	TRUE	reported	GCST90200081	textfile	8267	0.002417244	20.02693243
C	T	0.451381	-0.103813	0.0147669	2.06E-12	rs66464172	1-oleoyl-2-docosahexaenoyl-GPC (18:1/22:6) levels	TRUE	reported	GCST90200081	textfile	8267	0.005942761	49.41055539
T	C	0.0289126	-0.204228	0.0442176	3.86E-06	rs732675	1-oleoyl-2-docosahexaenoyl-GPC (18:1/22:6) levels	TRUE	reported	GCST90200081	textfile	8267	0.00257379	21.32726453
G	A	0.540922	0.0684887	0.014744	3.40E-06	rs9471968	1-oleoyl-2-docosahexaenoyl-GPC (18:1/22:6) levels	TRUE	reported	GCST90200081	textfile	8267	0.002603318	21.57258166
T	C	0.154312	-0.10982	0.0204039	7.35E-08	rs17145750	1-oleoyl-2-docosahexaenoyl-GPC (18:1/22:6) levels	TRUE	reported	GCST90200081	textfile	8267	0.003491961	28.96219187
A	G	0.256299	-0.07764	0.0169342	4.54E-06	rs56222853	1-oleoyl-2-docosahexaenoyl-GPC (18:1/22:6) levels	TRUE	reported	GCST90200081	textfile	8267	0.002536243	21.01534889
A	G	0.0259963	-0.20945	0.0465856	6.92E-06	rs141097695	1-oleoyl-2-docosahexaenoyl-GPC (18:1/22:6) levels	TRUE	reported	GCST90200081	textfile	8267	0.002439208	20.20934616
T	G	0.427358	0.0672794	0.0148365	5.77E-06	rs7098181	1-oleoyl-2-docosahexaenoyl-GPC (18:1/22:6) levels	TRUE	reported	GCST90200081	textfile	8267	0.002481272	20.55872692
A	C	0.161499	-0.117253	0.0198957	3.78E-09	rs499974	1-oleoyl-2-docosahexaenoyl-GPC (18:1/22:6) levels	TRUE	reported	GCST90200081	textfile	8267	0.004183702	34.72357238
A	T	0.0366149	0.178297	0.0395003	6.37E-06	rs78604078	1-oleoyl-2-docosahexaenoyl-GPC (18:1/22:6) levels	TRUE	reported	GCST90200081	textfile	8267	0.002458501	20.36958607
C	G	0.86875	-0.119699	0.0218633	4.38E-08	rs964184	1-oleoyl-2-docosahexaenoyl-GPC (18:1/22:6) levels	TRUE	reported	GCST90200081	textfile	8267	0.003612683	29.96708755
A	G	0.00891766	0.362174	0.0791482	4.74E-06	rs141392338	1-oleoyl-2-docosahexaenoyl-GPC (18:1/22:6) levels	TRUE	reported	GCST90200081	textfile	8267	0.002526422	20.93376645
T	C	0.13916	-0.0946746	0.0214132	9.81E-06	rs72665086	1-oleoyl-2-docosahexaenoyl-GPC (18:1/22:6) levels	TRUE	reported	GCST90200081	textfile	8267	0.002359012	19.54333747
G	C	0.474308	-0.0659108	0.014761	8.00E-06	rs7159441	1-oleoyl-2-docosahexaenoyl-GPC (18:1/22:6) levels	TRUE	reported	GCST90200081	textfile	8267	0.002405955	19.93317712
T	C	0.296784	-0.0799431	0.0164786	1.23E-06	rs78018924	1-oleoyl-2-docosahexaenoyl-GPC (18:1/22:6) levels	TRUE	reported	GCST90200081	textfile	8267	0.002838826	23.52969333
C	G	0.0079278	-0.404076	0.0831323	1.17E-06	rs118123834	1-oleoyl-2-docosahexaenoyl-GPC (18:1/22:6) levels	TRUE	reported	GCST90200081	textfile	8267	0.0028497	23.62008416
T	C	0.526591	-0.0926168	0.0146081	2.30E-10	rs11871667	1-oleoyl-2-docosahexaenoyl-GPC (18:1/22:6) levels	TRUE	reported	GCST90200081	textfile	8267	0.004838799	40.1871305
T	G	0.0785347	-0.165954	0.0276051	1.84E-09	rs2304128	1-oleoyl-2-docosahexaenoyl-GPC (18:1/22:6) levels	TRUE	reported	GCST90200081	textfile	8267	0.004352657	36.13197659
C	T	0.137879	0.108697	0.0211457	2.74E-07	rs429358	1-oleoyl-2-docosahexaenoyl-GPC (18:1/22:6) levels	TRUE	reported	GCST90200081	textfile	8267	0.003186083	26.41714641
T	C	0.0253312	-0.233969	0.0491039	1.89E-06	rs17457343	1-oleoyl-2-linoleoyl-GPE (18:1/18:2) levels	TRUE	reported	GCST90200082	textfile	8205	0.002759345	22.69754002
T	C	0.00507894	0.485583	0.108918	8.26E-06	rs141089920	1-oleoyl-2-linoleoyl-GPE (18:1/18:2) levels	TRUE	reported	GCST90200082	textfile	8205	0.002416564	19.87109309
T	C	0.196376	-0.090984	0.0195072	3.10E-06	rs55716461	1-oleoyl-2-linoleoyl-GPE (18:1/18:2) levels	TRUE	reported	GCST90200082	textfile	8205	0.002644306	21.7487502
A	G	0.182014	-0.0905816	0.0200905	6.52E-06	rs77391663	1-oleoyl-2-linoleoyl-GPE (18:1/18:2) levels	TRUE	reported	GCST90200082	textfile	8205	0.002471413	20.32322432
A	C	0.0326114	0.195862	0.0435343	6.83E-06	rs6749880	1-oleoyl-2-linoleoyl-GPE (18:1/18:2) levels	TRUE	reported	GCST90200082	textfile	8205	0.00246087	20.2363119
G	A	0.139427	-0.10044	0.02236	7.06E-06	rs1915170	1-oleoyl-2-linoleoyl-GPE (18:1/18:2) levels	TRUE	reported	GCST90200082	textfile	8205	0.002453152	20.17269563
C	T	0.568222	0.0716721	0.0157913	5.66E-06	rs10180195	1-oleoyl-2-linoleoyl-GPE (18:1/18:2) levels	TRUE	reported	GCST90200082	textfile	8205	0.002504361	20.59484922
T	C	0.273131	-0.0786822	0.0176189	7.98E-06	rs983106	1-oleoyl-2-linoleoyl-GPE (18:1/18:2) levels	TRUE	reported	GCST90200082	textfile	8205	0.002424725	19.93836463
T	G	0.0272122	-0.222287	0.0478588	3.41E-06	rs139943078	1-oleoyl-2-linoleoyl-GPE (18:1/18:2) levels	TRUE	reported	GCST90200082	textfile	8205	0.002622319	21.56744233
C	T	0.0117076	-0.325121	0.0724652	7.24E-06	rs114638467	1-oleoyl-2-linoleoyl-GPE (18:1/18:2) levels	TRUE	reported	GCST90200082	textfile	8205	0.002447306	20.12450375
T	C	0.0383817	-0.182375	0.0402113	5.75E-06	rs11745394	1-oleoyl-2-linoleoyl-GPE (18:1/18:2) levels	TRUE	reported	GCST90200082	textfile	8205	0.002500739	20.56499028
T	C	0.0476452	-0.163323	0.0360818	6.00E-06	rs77510307	1-oleoyl-2-linoleoyl-GPE (18:1/18:2) levels	TRUE	reported	GCST90200082	textfile	8205	0.002490902	20.48388994
C	T	0.799264	-0.0899706	0.0194774	3.85E-06	rs4236106	1-oleoyl-2-linoleoyl-GPE (18:1/18:2) levels	TRUE	reported	GCST90200082	textfile	8205	0.002593778	21.3320893
G	A	0.380402	-0.0758862	0.0164806	4.13E-06	rs7782319	1-oleoyl-2-linoleoyl-GPE (18:1/18:2) levels	TRUE	reported	GCST90200082	textfile	8205	0.00257739	21.19696588
C	G	0.616535	0.0719658	0.0159518	6.44E-06	rs7805845	1-oleoyl-2-linoleoyl-GPE (18:1/18:2) levels	TRUE	reported	GCST90200082	textfile	8205	0.002474448	20.34824928
A	G	0.0472446	0.165093	0.0367175	6.91E-06	rs74968089	1-oleoyl-2-linoleoyl-GPE (18:1/18:2) levels	TRUE	reported	GCST90200082	textfile	8205	0.002457897	20.21181144
C	T	0.635947	-0.0742857	0.0161948	4.50E-06	rs829705	1-oleoyl-2-linoleoyl-GPE (18:1/18:2) levels	TRUE	reported	GCST90200082	textfile	8205	0.002557811	21.03552659
C	T	0.0560736	0.153805	0.0335941	4.69E-06	rs111827738	1-oleoyl-2-linoleoyl-GPE (18:1/18:2) levels	TRUE	reported	GCST90200082	textfile	8205	0.002548169	20.95603007
T	C	0.340693	0.396042	0.0157284	6.63E-140	rs174546	1-oleoyl-2-linoleoyl-GPE (18:1/18:2) levels	TRUE	reported	GCST90200082	textfile	8205	0.071731272	633.8806947
C	G	0.172808	-0.095949	0.0208767	4.31E-06	rs72941170	1-oleoyl-2-linoleoyl-GPE (18:1/18:2) levels	TRUE	reported	GCST90200082	textfile	8205	0.002567805	21.11792927
C	G	0.869039	-0.120893	0.0228739	1.26E-07	rs964184	1-oleoyl-2-linoleoyl-GPE (18:1/18:2) levels	TRUE	reported	GCST90200082	textfile	8205	0.00339287	27.92646722
A	G	0.0115882	0.32172	0.072079	8.07E-06	rs73018280	1-oleoyl-2-linoleoyl-GPE (18:1/18:2) levels	TRUE	reported	GCST90200082	textfile	8205	0.002422182	19.91740437
C	T	0.00828119	-0.389329	0.0856765	5.52E-06	rs77660324	1-oleoyl-2-linoleoyl-GPE (18:1/18:2) levels	TRUE	reported	GCST90200082	textfile	8205	0.002510382	20.64449203
A	C	0.0625459	-0.142199	0.03163	6.93E-06	rs61949546	1-oleoyl-2-linoleoyl-GPE (18:1/18:2) levels	TRUE	reported	GCST90200082	textfile	8205	0.00245724	20.20639446
G	T	0.980476	0.282596	0.0553841	3.35E-07	rs230722	1-oleoyl-2-linoleoyl-GPE (18:1/18:2) levels	TRUE	reported	GCST90200082	textfile	8205	0.003163059	26.02890758
T	C	0.953031	-0.177725	0.0365423	1.15E-06	rs2180795	1-oleoyl-2-linoleoyl-GPE (18:1/18:2) levels	TRUE	reported	GCST90200082	textfile	8205	0.002874594	23.64827214
A	G	0.209229	-0.120489	0.019091	2.77E-10	rs10162642	1-oleoyl-2-linoleoyl-GPE (18:1/18:2) levels	TRUE	reported	GCST90200082	textfile	8205	0.004831207	39.82277966
C	T	0.655421	-0.245651	0.0164633	2.40E-50	rs261290	1-oleoyl-2-linoleoyl-GPE (18:1/18:2) levels	TRUE	reported	GCST90200082	textfile	8205	0.02641784	222.5857795
A	C	0.854224	-0.240721	0.0220433	9.21E-28	rs488490	1-oleoyl-2-linoleoyl-GPE (18:1/18:2) levels	TRUE	reported	GCST90200082	textfile	8205	0.014326146	119.2254201
A	C	0.290402	-0.0900581	0.0169557	1.09E-07	rs12928099	1-oleoyl-2-linoleoyl-GPE (18:1/18:2) levels	TRUE	reported	GCST90200082	textfile	8205	0.003426454	28.20383977
G	A	0.0361152	-0.185268	0.0418223	9.43E-06	rs117112830	1-oleoyl-2-linoleoyl-GPE (18:1/18:2) levels	TRUE	reported	GCST90200082	textfile	8205	0.002385992	19.61910207
G	A	0.0219593	0.238782	0.0526036	5.64E-06	rs77073981	1-oleoyl-2-linoleoyl-GPE (18:1/18:2) levels	TRUE	reported	GCST90200082	textfile	8205	0.002504981	20.59995936
T	G	0.223707	0.102702	0.0184727	2.70E-08	rs483082	1-oleoyl-2-linoleoyl-GPE (18:1/18:2) levels	TRUE	reported	GCST90200082	textfile	8205	0.00375306	30.90232628
C	G	0.0879357	0.138866	0.0272827	3.58E-07	rs4528097	1-(1-enyl-palmitoyl)-2-palmitoyl-GPC (P-16:0/16:0) levels	TRUE	reported	GCST90200083	textfile	8266	0.003124372	25.90073356
C	T	0.370929	0.0743202	0.0158633	2.80E-06	rs10800887	1-(1-enyl-palmitoyl)-2-palmitoyl-GPC (P-16:0/16:0) levels	TRUE	reported	GCST90200083	textfile	8266	0.002648376	21.94429192
G	A	0.43369	0.0890243	0.0156137	1.19E-08	rs1260338	1-(1-enyl-palmitoyl)-2-palmitoyl-GPC (P-16:0/16:0) levels	TRUE	reported	GCST90200083	textfile	8266	0.003917467	32.50127372
G	A	0.0126521	-0.314066	0.0693471	5.93E-06	rs112774387	1-(1-enyl-palmitoyl)-2-palmitoyl-GPC (P-16:0/16:0) levels	TRUE	reported	GCST90200083	textfile	8266	0.002475218	20.50596188
T	C	0.146911	-0.0984182	0.0220785	8.29E-06	rs11725288	1-(1-enyl-palmitoyl)-2-palmitoyl-GPC (P-16:0/16:0) levels	TRUE	reported	GCST90200083	textfile	8266	0.002398135	19.86582542
A	C	0.541779	0.0773869	0.0152534	3.91E-07	rs2254408	1-(1-enyl-palmitoyl)-2-palmitoyl-GPC (P-16:0/16:0) levels	TRUE	reported	GCST90200083	textfile	8266	0.003104245	25.7333596
G	T	0.123992	-0.115546	0.023368	7.63E-07	rs55959162	1-(1-enyl-palmitoyl)-2-palmitoyl-GPC (P-16:0/16:0) levels	TRUE	reported	GCST90200083	textfile	8266	0.002949094	24.44340203
A	G	0.362324	0.075199	0.0158685	2.15E-06	rs10463719	1-(1-enyl-palmitoyl)-2-palmitoyl-GPC (P-16:0/16:0) levels	TRUE	reported	GCST90200083	textfile	8266	0.002709435	22.45159947
A	C	0.330512	-0.0742268	0.0163336	5.51E-06	rs13179609	1-(1-enyl-palmitoyl)-2-palmitoyl-GPC (P-16:0/16:0) levels	TRUE	reported	GCST90200083	textfile	8266	0.002492175	20.64679055
C	A	0.0174744	-0.261547	0.0589096	9.00E-06	rs111513209	1-(1-enyl-palmitoyl)-2-palmitoyl-GPC (P-16:0/16:0) levels	TRUE	reported	GCST90200083	textfile	8266	0.002379017	19.70707846
T	G	0.0426305	-0.175005	0.0376975	3.44E-06	rs35657538	1-(1-enyl-palmitoyl)-2-palmitoyl-GPC (P-16:0/16:0) levels	TRUE	reported	GCST90200083	textfile	8266	0.002600456	21.54620173
C	A	0.0224215	0.26404	0.0523603	4.59E-07	rs115179317	1-(1-enyl-palmitoyl)-2-palmitoyl-GPC (P-16:0/16:0) levels	TRUE	reported	GCST90200083	textfile	8266	0.003066944	25.42319352
T	A	0.0462256	0.168941	0.0367342	4.25E-06	rs113965222	1-(1-enyl-palmitoyl)-2-palmitoyl-GPC (P-16:0/16:0) levels	TRUE	reported	GCST90200083	textfile	8266	0.002552253	21.14578715
A	G	0.268308	-0.0820967	0.0176837	3.44E-06	rs1146040	1-(1-enyl-palmitoyl)-2-palmitoyl-GPC (P-16:0/16:0) levels	TRUE	reported	GCST90200083	textfile	8266	0.002600631	21.54765588
A	T	0.442658	-0.069782	0.0155069	6.79E-06	rs10275265	1-(1-enyl-palmitoyl)-2-palmitoyl-GPC (P-16:0/16:0) levels	TRUE	reported	GCST90200083	textfile	8266	0.002443874	20.24565165
C	T	0.0385733	0.177738	0.0396607	7.41E-06	rs62481805	1-(1-enyl-palmitoyl)-2-palmitoyl-GPC (P-16:0/16:0) levels	TRUE	reported	GCST90200083	textfile	8266	0.002423765	20.07866044
G	A	0.183276	-0.113683	0.0200929	1.53E-08	rs12544703	1-(1-enyl-palmitoyl)-2-palmitoyl-GPC (P-16:0/16:0) levels	TRUE	reported	GCST90200083	textfile	8266	0.00385773	32.00373852
G	C	0.440427	-0.0686752	0.0155084	9.50E-06	rs3018938	1-(1-enyl-palmitoyl)-2-palmitoyl-GPC (P-16:0/16:0) levels	TRUE	reported	GCST90200083	textfile	8266	0.00236669	19.60472638
T	A	0.0164282	0.271879	0.0609932	8.29E-06	rs112420075	1-(1-enyl-palmitoyl)-2-palmitoyl-GPC (P-16:0/16:0) levels	TRUE	reported	GCST90200083	textfile	8266	0.002398007	19.86476341
A	G	0.0167334	0.269883	0.0602311	7.44E-06	rs191264013	1-(1-enyl-palmitoyl)-2-palmitoyl-GPC (P-16:0/16:0) levels	TRUE	reported	GCST90200083	textfile	8266	0.002423039	20.07263448
A	G	0.455882	0.073449	0.0153849	1.81E-06	rs2068888	1-(1-enyl-palmitoyl)-2-palmitoyl-GPC (P-16:0/16:0) levels	TRUE	reported	GCST90200083	textfile	8266	0.002749737	22.78648446
T	C	0.00933333	-0.359926	0.0792776	5.62E-06	rs55808498	1-(1-enyl-palmitoyl)-2-palmitoyl-GPC (P-16:0/16:0) levels	TRUE	reported	GCST90200083	textfile	8266	0.002487416	20.60726515
C	T	0.345968	-0.168221	0.0160894	1.38E-25	rs102275	1-(1-enyl-palmitoyl)-2-palmitoyl-GPC (P-16:0/16:0) levels	TRUE	reported	GCST90200083	textfile	8266	0.013052075	109.2887932
G	C	0.373554	-0.0772399	0.0159661	1.31E-06	rs4372543	1-(1-enyl-palmitoyl)-2-palmitoyl-GPC (P-16:0/16:0) levels	TRUE	reported	GCST90200083	textfile	8266	0.002823335	23.39810164
G	A	0.213245	0.0833755	0.0187593	8.81E-06	rs35831868	1-(1-enyl-palmitoyl)-2-palmitoyl-GPC (P-16:0/16:0) levels	TRUE	reported	GCST90200083	textfile	8266	0.00238403	19.74870183
C	A	0.476476	-0.356841	0.0149615	9.99E-126	rs1077989	1-(1-enyl-palmitoyl)-2-palmitoyl-GPC (P-16:0/16:0) levels	TRUE	reported	GCST90200083	textfile	8266	0.06438726	568.7142748
G	T	0.186354	-0.100435	0.0197663	3.75E-07	rs10144151	1-(1-enyl-palmitoyl)-2-palmitoyl-GPC (P-16:0/16:0) levels	TRUE	reported	GCST90200083	textfile	8266	0.003113649	25.81156339
C	T	0.594647	-0.108969	0.01603	1.06E-11	rs174418	1-(1-enyl-palmitoyl)-2-palmitoyl-GPC (P-16:0/16:0) levels	TRUE	reported	GCST90200083	textfile	8266	0.005559329	46.19912963
A	G	0.21591	0.106229	0.0188428	1.72E-08	rs2070895	1-(1-enyl-palmitoyl)-2-palmitoyl-GPC (P-16:0/16:0) levels	TRUE	reported	GCST90200083	textfile	8266	0.003830304	31.77534079
T	G	0.00816277	-0.391073	0.0860027	5.44E-06	rs138733313	1-(1-enyl-palmitoyl)-2-palmitoyl-GPC (P-16:0/16:0) levels	TRUE	reported	GCST90200083	textfile	8266	0.002495233	20.6721859
A	G	0.317989	0.144329	0.0164004	1.36E-18	rs12149545	1-(1-enyl-palmitoyl)-2-palmitoyl-GPC (P-16:0/16:0) levels	TRUE	reported	GCST90200083	textfile	8266	0.009282242	77.42714253
C	T	0.0167959	-0.278116	0.0618023	6.79E-06	rs141634832	1-(1-enyl-palmitoyl)-2-palmitoyl-GPC (P-16:0/16:0) levels	TRUE	reported	GCST90200083	textfile	8266	0.002443907	20.24592301
A	C	0.244039	-0.0887872	0.0182509	1.15E-06	rs11665175	1-(1-enyl-palmitoyl)-2-palmitoyl-GPC (P-16:0/16:0) levels	TRUE	reported	GCST90200083	textfile	8266	0.002854928	23.66067102
C	T	0.0159926	0.285761	0.0604609	2.29E-06	rs117462679	1-(1-enyl-palmitoyl)-2-palmitoyl-GPC (P-16:0/16:0) levels	TRUE	reported	GCST90200083	textfile	8266	0.002695189	22.33323348
T	C	0.0811512	-0.126785	0.0282847	7.38E-06	rs310643	1-(1-enyl-palmitoyl)-2-palmitoyl-GPC (P-16:0/16:0) levels	TRUE	reported	GCST90200083	textfile	8266	0.002424839	20.08757466
A	C	0.1682	-0.0934525	0.0208347	7.28E-06	rs9659196	Oleoylcholine levels	TRUE	reported	GCST90200084	textfile	8120	0.002471591	20.11408878
T	C	0.0547554	0.158583	0.0339588	3.01E-06	rs74814187	Oleoylcholine levels	TRUE	reported	GCST90200084	textfile	8120	0.002678476	21.8022646
C	A	0.133259	-0.10103	0.0228626	9.92E-06	rs6747405	Oleoylcholine levels	TRUE	reported	GCST90200084	textfile	8120	0.002399111	19.52281719
C	T	0.0127853	0.304727	0.0688532	9.61E-06	rs113706697	Oleoylcholine levels	TRUE	reported	GCST90200084	textfile	8120	0.002406419	19.5824322
G	A	0.0497456	-0.16585	0.0369078	7.00E-06	rs114299311	Oleoylcholine levels	TRUE	reported	GCST90200084	textfile	8120	0.002480618	20.18773766
T	C	0.584587	-0.0719397	0.0159084	6.12E-06	rs1492636	Oleoylcholine levels	TRUE	reported	GCST90200084	textfile	8120	0.002512094	20.44453597
G	A	0.0555418	-0.153467	0.0335068	4.65E-06	rs76646064	Oleoylcholine levels	TRUE	reported	GCST90200084	textfile	8120	0.00257684	20.97283393
A	G	0.0501859	-0.15966	0.0351282	5.49E-06	rs72745600	Oleoylcholine levels	TRUE	reported	GCST90200084	textfile	8120	0.002537587	20.6525401
A	G	0.00826039	-0.380758	0.0856133	8.69E-06	rs80072072	Oleoylcholine levels	TRUE	reported	GCST90200084	textfile	8120	0.002429981	19.77464141
G	T	0.236476	0.094951	0.0183807	2.39E-07	rs34075683	Oleoylcholine levels	TRUE	reported	GCST90200084	textfile	8120	0.003275624	26.67890559
T	C	0.0637692	0.142718	0.0313833	5.43E-06	rs2016129	Oleoylcholine levels	TRUE	reported	GCST90200084	textfile	8120	0.002540385	20.67537061
G	A	0.0206658	0.261528	0.0540747	1.32E-06	rs141767821	Oleoylcholine levels	TRUE	reported	GCST90200084	textfile	8120	0.002872386	23.38520415
C	T	0.0135287	-0.296414	0.0666989	8.83E-06	rs112526079	Oleoylcholine levels	TRUE	reported	GCST90200084	textfile	8120	0.002426325	19.74481635
A	T	0.965941	0.202688	0.0428403	2.23E-06	rs1555942	Oleoylcholine levels	TRUE	reported	GCST90200084	textfile	8120	0.002749156	22.37917568
C	A	0.959474	0.207885	0.0409971	3.96E-07	rs1437468	Oleoylcholine levels	TRUE	reported	GCST90200084	textfile	8120	0.003156538	25.70591404
T	C	0.0156579	-0.310804	0.0620054	5.37E-07	rs16971219	Oleoylcholine levels	TRUE	reported	GCST90200084	textfile	8120	0.003084725	25.11928016
A	G	0.0135589	0.300364	0.0671698	7.76E-06	rs116934369	Oleoylcholine levels	TRUE	reported	GCST90200084	textfile	8120	0.002456538	19.99128294
A	C	0.803982	0.0887826	0.0199634	8.70E-06	rs11658622	Oleoylcholine levels	TRUE	reported	GCST90200084	textfile	8120	0.00242982	19.77332565
T	C	0.162968	-0.0950594	0.0207727	4.74E-06	rs3746429	Oleoylcholine levels	TRUE	reported	GCST90200084	textfile	8120	0.002572347	20.93617102
T	C	0.015686	0.277718	0.0618393	7.09E-06	rs138407808	Glycosyl-N-palmitoyl-sphingosine (d18:1/16:0) levels	TRUE	reported	GCST90200085	textfile	8245	0.00244021	20.16385511
C	T	0.259442	-0.0862928	0.0174663	7.79E-07	rs12021758	Glycosyl-N-palmitoyl-sphingosine (d18:1/16:0) levels	TRUE	reported	GCST90200085	textfile	8245	0.002951704	24.4029276
T	C	0.0448892	0.167587	0.0376399	8.49E-06	rs72832604	Glycosyl-N-palmitoyl-sphingosine (d18:1/16:0) levels	TRUE	reported	GCST90200085	textfile	8245	0.002398558	19.81884638
C	T	0.232714	-0.119409	0.0182893	6.63E-11	rs41342544	Glycosyl-N-palmitoyl-sphingosine (d18:1/16:0) levels	TRUE	reported	GCST90200085	textfile	8245	0.005143394	42.61618755
T	C	0.0558226	0.164455	0.0337771	1.12E-06	rs9813179	Glycosyl-N-palmitoyl-sphingosine (d18:1/16:0) levels	TRUE	reported	GCST90200085	textfile	8245	0.002866896	23.69976746
T	C	0.356362	0.116376	0.0159791	3.27E-13	rs7659411	Glycosyl-N-palmitoyl-sphingosine (d18:1/16:0) levels	TRUE	reported	GCST90200085	textfile	8245	0.006392144	53.02941818
A	C	0.176294	0.333482	0.02026	7.09E-61	rs35818294	Glycosyl-N-palmitoyl-sphingosine (d18:1/16:0) levels	TRUE	reported	GCST90200085	textfile	8245	0.031815119	270.8697786
T	A	0.369029	0.0868988	0.0160026	5.63E-08	rs11736427	Glycosyl-N-palmitoyl-sphingosine (d18:1/16:0) levels	TRUE	reported	GCST90200085	textfile	8245	0.003563734	29.48092452
T	G	0.0255987	0.222828	0.0493429	6.30E-06	rs142841238	Glycosyl-N-palmitoyl-sphingosine (d18:1/16:0) levels	TRUE	reported	GCST90200085	textfile	8245	0.002467327	20.38847878
C	A	0.0227659	-0.236036	0.0513956	4.38E-06	rs149902168	Glycosyl-N-palmitoyl-sphingosine (d18:1/16:0) levels	TRUE	reported	GCST90200085	textfile	8245	0.002551552	21.08624515
C	G	0.122278	-0.10761	0.0238742	6.56E-06	rs897737	Glycosyl-N-palmitoyl-sphingosine (d18:1/16:0) levels	TRUE	reported	GCST90200085	textfile	8245	0.002458035	20.31151169
T	C	0.044797	0.205923	0.0376326	4.45E-08	rs117779137	Glycosyl-N-palmitoyl-sphingosine (d18:1/16:0) levels	TRUE	reported	GCST90200085	textfile	8245	0.003618398	29.93476854
C	G	0.019732	-0.257586	0.0557282	3.80E-06	rs117224859	Glycosyl-N-palmitoyl-sphingosine (d18:1/16:0) levels	TRUE	reported	GCST90200085	textfile	8245	0.00258452	21.35940343
A	C	0.0251825	0.219534	0.0493692	8.72E-06	rs150293420	Glycosyl-N-palmitoyl-sphingosine (d18:1/16:0) levels	TRUE	reported	GCST90200085	textfile	8245	0.002392547	19.76906099
A	G	0.178493	-0.0979884	0.0201624	1.17E-06	rs9592030	Glycosyl-N-palmitoyl-sphingosine (d18:1/16:0) levels	TRUE	reported	GCST90200085	textfile	8245	0.002856485	23.61345415
C	G	0.0204833	-0.268539	0.0552007	1.15E-06	rs112319066	Glycosyl-N-palmitoyl-sphingosine (d18:1/16:0) levels	TRUE	reported	GCST90200085	textfile	8245	0.002862135	23.66029768
G	C	0.149744	-0.0997977	0.0218078	4.73E-06	rs11070646	Glycosyl-N-palmitoyl-sphingosine (d18:1/16:0) levels	TRUE	reported	GCST90200085	textfile	8245	0.002533524	20.93688143
A	G	0.0149737	0.295047	0.0637589	3.70E-06	rs147739488	Glycosyl-N-palmitoyl-sphingosine (d18:1/16:0) levels	TRUE	reported	GCST90200085	textfile	8245	0.0025905	21.4089523
G	A	0.550563	-0.0729341	0.0154666	2.41E-06	rs7191805	Glycosyl-N-palmitoyl-sphingosine (d18:1/16:0) levels	TRUE	reported	GCST90200085	textfile	8245	0.002689745	22.23136804
T	C	0.712899	-0.0807984	0.0173053	3.03E-06	rs9930727	Glycosyl-N-palmitoyl-sphingosine (d18:1/16:0) levels	TRUE	reported	GCST90200085	textfile	8245	0.002636998	21.7942484
C	T	0.836995	0.0934769	0.0210956	9.38E-06	rs12604329	Glycosyl-N-palmitoyl-sphingosine (d18:1/16:0) levels	TRUE	reported	GCST90200085	textfile	8245	0.002375752	19.62996288
C	T	0.900839	0.115103	0.0259151	8.93E-06	rs2206498	Glycosyl-N-palmitoyl-sphingosine (d18:1/16:0) levels	TRUE	reported	GCST90200085	textfile	8245	0.002386926	19.72250832
G	A	0.536869	0.0696031	0.0156225	8.38E-06	rs11185279	Arachidonoylcholine levels	TRUE	reported	GCST90200086	textfile	8170	0.002423707	19.84493914
T	C	0.907127	-0.124462	0.0266142	2.92E-06	rs7718402	Arachidonoylcholine levels	TRUE	reported	GCST90200086	textfile	8170	0.002669707	21.86454233
A	G	0.700459	0.0745377	0.0168173	9.33E-06	rs154447	Arachidonoylcholine levels	TRUE	reported	GCST90200086	textfile	8170	0.002398691	19.6396211
T	C	0.532575	0.068619	0.0153576	7.89E-06	rs3914025	Arachidonoylcholine levels	TRUE	reported	GCST90200086	textfile	8170	0.002437587	19.95886029
A	C	0.0181918	-0.254861	0.0571775	8.30E-06	rs55749434	Arachidonoylcholine levels	TRUE	reported	GCST90200086	textfile	8170	0.002425937	19.86324105
A	G	0.202802	0.0850594	0.0192448	9.88E-06	rs7785866	Arachidonoylcholine levels	TRUE	reported	GCST90200086	textfile	8170	0.002385385	19.53041619
A	C	0.0164155	-0.270412	0.0606812	8.34E-06	rs74739396	Arachidonoylcholine levels	TRUE	reported	GCST90200086	textfile	8170	0.002424751	19.85350876
C	G	0.0156346	0.283427	0.0620147	4.87E-06	rs56980477	Arachidonoylcholine levels	TRUE	reported	GCST90200086	textfile	8170	0.002550129	20.88270811
T	C	0.343393	-0.1932	0.0160993	3.53E-33	rs99780	Arachidonoylcholine levels	TRUE	reported	GCST90200086	textfile	8170	0.017321663	143.9772686
A	G	0.0527059	0.158236	0.0342354	3.80E-06	rs12792825	Arachidonoylcholine levels	TRUE	reported	GCST90200086	textfile	8170	0.002607976	21.35764933
G	A	0.0206002	0.288958	0.0538594	8.09E-08	rs141767821	Arachidonoylcholine levels	TRUE	reported	GCST90200086	textfile	8170	0.003510726	28.77664081
A	G	0.160015	-0.100779	0.0209704	1.54E-06	rs7331503	Arachidonoylcholine levels	TRUE	reported	GCST90200086	textfile	8170	0.002818893	23.0898086
A	T	0.966007	0.200746	0.042752	2.66E-06	rs1555942	Arachidonoylcholine levels	TRUE	reported	GCST90200086	textfile	8170	0.002691463	22.04319794
G	A	0.81017	-0.0890862	0.0195767	5.35E-06	rs776696	Arachidonoylcholine levels	TRUE	reported	GCST90200086	textfile	8170	0.002528252	20.70310907
C	A	0.95974	0.185978	0.0409105	5.47E-06	rs1437468	Arachidonoylcholine levels	TRUE	reported	GCST90200086	textfile	8170	0.002523099	20.66080524
T	C	0.294647	0.0864	0.0172466	5.45E-07	rs3743470	Arachidonoylcholine levels	TRUE	reported	GCST90200086	textfile	8170	0.003062432	25.09078076
T	C	0.0157461	-0.321102	0.0615152	1.79E-07	rs16971219	Arachidonoylcholine levels	TRUE	reported	GCST90200086	textfile	8170	0.00332394	27.24048358
C	A	0.191648	-0.0939872	0.0194401	1.33E-06	rs6120825	Arachidonoylcholine levels	TRUE	reported	GCST90200086	textfile	8170	0.002852841	23.36867596
G	T	0.0295847	-0.207972	0.0456035	5.10E-06	rs71329908	Arachidonoylcholine levels	TRUE	reported	GCST90200086	textfile	8170	0.002539143	20.79251667
G	T	0.0198315	-0.252916	0.0562065	6.80E-06	rs78392693	2-methylserine levels	TRUE	reported	GCST90200087	textfile	7722	0.002615245	20.24263421
T	C	0.000453603	-1.66689	0.370488	6.82E-06	rs79079497	2-methylserine levels	TRUE	reported	GCST90200087	textfile	7722	0.002614561	20.23732441
G	A	0.011414	0.331629	0.0749273	9.60E-06	rs79106678	2-methylserine levels	TRUE	reported	GCST90200087	textfile	7722	0.002530432	19.58449329
C	A	0.0344895	-0.193553	0.0427043	5.83E-06	rs7560509	2-methylserine levels	TRUE	reported	GCST90200087	textfile	7722	0.002653218	20.53733572
A	C	0.246808	0.0900947	0.0184699	1.07E-06	rs71626890	2-methylserine levels	TRUE	reported	GCST90200087	textfile	7722	0.003071874	23.78794369
G	A	0.00946105	-0.369973	0.0815736	5.75E-06	rs145476147	2-methylserine levels	TRUE	reported	GCST90200087	textfile	7722	0.00265678	20.56498075
T	C	0.00796942	-0.424969	0.0883124	1.49E-06	rs115277057	2-methylserine levels	TRUE	reported	GCST90200087	textfile	7722	0.002989792	23.15040697
G	A	0.00691274	0.467769	0.0958066	1.05E-06	rs183400427	2-methylserine levels	TRUE	reported	GCST90200087	textfile	7722	0.003077539	23.83194679
T	G	0.0105588	0.381588	0.077535	8.59E-07	rs144572613	2-methylserine levels	TRUE	reported	GCST90200087	textfile	7722	0.003126828	24.21482519
T	C	0.329224	0.0824692	0.0169246	1.10E-06	rs4704764	2-methylserine levels	TRUE	reported	GCST90200087	textfile	7722	0.003065375	23.73745967
G	A	0.0114816	-0.365439	0.0744863	9.29E-07	rs141908680	2-methylserine levels	TRUE	reported	GCST90200087	textfile	7722	0.003107389	24.06381538
T	C	0.0594448	-0.152342	0.0339348	7.15E-06	rs11755051	2-methylserine levels	TRUE	reported	GCST90200087	textfile	7722	0.002603077	20.1481985
G	A	0.0590618	0.173847	0.0332941	1.77E-07	rs12206384	2-methylserine levels	TRUE	reported	GCST90200087	textfile	7722	0.003518353	27.25758312
A	G	0.0329291	0.198827	0.044548	8.07E-06	rs146628191	2-methylserine levels	TRUE	reported	GCST90200087	textfile	7722	0.002573034	19.91506831
T	A	0.0217246	0.247942	0.055131	6.88E-06	rs73505847	2-methylserine levels	TRUE	reported	GCST90200087	textfile	7722	0.002612418	20.22068963
T	C	0.383079	-0.0744076	0.0163514	5.35E-06	rs35715593	2-methylserine levels	TRUE	reported	GCST90200087	textfile	7722	0.002674434	20.70199556
T	G	0.0251687	-0.249849	0.0507538	8.53E-07	rs35922489	2-methylserine levels	TRUE	reported	GCST90200087	textfile	7722	0.003128438	24.22733286
G	T	0.0467635	0.175524	0.0377985	3.42E-06	rs76689584	2-methylserine levels	TRUE	reported	GCST90200087	textfile	7722	0.002784729	21.55814491
T	C	0.717473	0.0791301	0.0177701	8.47E-06	rs7948546	2-methylserine levels	TRUE	reported	GCST90200087	textfile	7722	0.002561298	19.82399542
C	T	0.195331	-0.0874471	0.0197065	9.10E-06	rs11212752	2-methylserine levels	TRUE	reported	GCST90200087	textfile	7722	0.002543525	19.68608386
T	C	0.0108923	-0.345931	0.0766562	6.40E-06	rs531550243	2-methylserine levels	TRUE	reported	GCST90200087	textfile	7722	0.002630333	20.35972438
C	T	0.0397935	-0.193805	0.0406578	1.87E-06	rs117318203	2-methylserine levels	TRUE	reported	GCST90200087	textfile	7722	0.00293384	22.7158874
A	G	0.782521	-0.0890558	0.0189265	2.53E-06	rs4982419	2-methylserine levels	TRUE	reported	GCST90200087	textfile	7722	0.002858977	22.13458091
A	G	0.0200443	-0.259369	0.0551402	2.55E-06	rs146205589	2-methylserine levels	TRUE	reported	GCST90200087	textfile	7722	0.002857111	22.1200938
A	G	0.0599444	0.163541	0.033811	1.32E-06	rs12915700	2-methylserine levels	TRUE	reported	GCST90200087	textfile	7722	0.003020603	23.38970636
A	G	0.838689	-0.103404	0.0217622	2.02E-06	rs9904926	2-methylserine levels	TRUE	reported	GCST90200087	textfile	7722	0.00291522	22.5713007
T	C	0.336863	0.152383	0.0151211	6.95E-24	rs7541058	(S)-3-hydroxybutyrylcarnitine levels	TRUE	reported	GCST90200088	textfile	8249	0.012161604	101.5315365
A	T	0.41486	-0.0656634	0.0147774	8.85E-06	rs12126156	(S)-3-hydroxybutyrylcarnitine levels	TRUE	reported	GCST90200088	textfile	8249	0.002387872	19.73991897
C	T	0.0296553	0.195223	0.0429549	5.50E-06	rs182367467	(S)-3-hydroxybutyrylcarnitine levels	TRUE	reported	GCST90200088	textfile	8249	0.002497751	20.65053136
A	G	0.0264373	0.201851	0.0452254	8.07E-06	rs28884498	(S)-3-hydroxybutyrylcarnitine levels	TRUE	reported	GCST90200088	textfile	8249	0.002409063	19.91552081
C	G	0.656508	-0.0689607	0.0152263	5.92E-06	rs71583465	(S)-3-hydroxybutyrylcarnitine levels	TRUE	reported	GCST90200088	textfile	8249	0.002480474	20.50733608
T	G	0.00133609	0.901433	0.197858	5.21E-06	rs13209735	(S)-3-hydroxybutyrylcarnitine levels	TRUE	reported	GCST90200088	textfile	8249	0.002509961	20.75173281
C	A	0.00978234	0.330252	0.0740009	8.09E-06	rs77048140	(S)-3-hydroxybutyrylcarnitine levels	TRUE	reported	GCST90200088	textfile	8249	0.00240862	19.91184947
A	G	0.07774	0.136746	0.0268827	3.64E-07	rs9320712	(S)-3-hydroxybutyrylcarnitine levels	TRUE	reported	GCST90200088	textfile	8249	0.003126958	25.86891316
G	A	0.0150037	0.276972	0.0597449	3.55E-06	rs117938827	(S)-3-hydroxybutyrylcarnitine levels	TRUE	reported	GCST90200088	textfile	8249	0.002598596	21.486454
A	G	0.232138	0.0842372	0.0173505	1.20E-06	rs35890527	(S)-3-hydroxybutyrylcarnitine levels	TRUE	reported	GCST90200088	textfile	8249	0.002849334	23.56560246
G	C	0.856319	0.0932961	0.0209183	8.20E-06	rs2868547	(S)-3-hydroxybutyrylcarnitine levels	TRUE	reported	GCST90200088	textfile	8249	0.002405619	19.88698269
A	G	0.111776	0.112551	0.0238389	2.34E-06	rs13263087	(S)-3-hydroxybutyrylcarnitine levels	TRUE	reported	GCST90200088	textfile	8249	0.002694964	22.2854282
T	G	0.100743	-0.11027	0.0241337	4.90E-06	rs3750389	(S)-3-hydroxybutyrylcarnitine levels	TRUE	reported	GCST90200088	textfile	8249	0.002524456	20.87188246
T	C	0.770367	0.167639	0.017506	1.01E-21	rs1171615	(S)-3-hydroxybutyrylcarnitine levels	TRUE	reported	GCST90200088	textfile	8249	0.010994455	91.67923183
T	C	0.0440462	0.158519	0.0352548	6.91E-06	rs16927332	(S)-3-hydroxybutyrylcarnitine levels	TRUE	reported	GCST90200088	textfile	8249	0.002444904	20.21253702
A	G	0.0552644	0.154572	0.0316575	1.05E-06	rs75673453	(S)-3-hydroxybutyrylcarnitine levels	TRUE	reported	GCST90200088	textfile	8249	0.002881733	23.83433902
C	G	0.280755	0.077518	0.0161868	1.68E-06	rs2781423	(S)-3-hydroxybutyrylcarnitine levels	TRUE	reported	GCST90200088	textfile	8249	0.002772529	22.92861425
A	C	0.112407	-0.110991	0.0230509	1.47E-06	rs11073185	(S)-3-hydroxybutyrylcarnitine levels	TRUE	reported	GCST90200088	textfile	8249	0.002802719	23.1789867
C	A	0.413802	0.079998	0.0147947	6.40E-08	rs4886485	(S)-3-hydroxybutyrylcarnitine levels	TRUE	reported	GCST90200088	textfile	8249	0.003531897	29.23079476
C	T	0.0881398	0.11895	0.0255749	3.30E-06	rs73959582	(S)-3-hydroxybutyrylcarnitine levels	TRUE	reported	GCST90200088	textfile	8249	0.002615546	21.62697087
G	T	0.346063	-0.0724835	0.0154073	2.55E-06	rs2409413	(S)-3-hydroxybutyrylcarnitine levels	TRUE	reported	GCST90200088	textfile	8249	0.002675841	22.12686697
G	A	0.227421	-0.309205	0.0180659	1.14E-65	rs1799822	Methylsuccinoylcarnitine levels	TRUE	reported	GCST90200089	textfile	8004	0.035306611	292.8635209
T	C	0.405116	0.138283	0.0157629	1.74E-18	rs5174	Methylsuccinoylcarnitine levels	TRUE	reported	GCST90200089	textfile	8004	0.009523627	76.94082026
T	C	0.31401	0.0766006	0.0168063	5.17E-06	rs55724377	Methylsuccinoylcarnitine levels	TRUE	reported	GCST90200089	textfile	8004	0.002588733	20.76880873
C	T	0.389288	-0.0737196	0.0163335	6.38E-06	rs1375318	Methylsuccinoylcarnitine levels	TRUE	reported	GCST90200089	textfile	8004	0.002538613	20.36567897
G	A	0.0150905	-0.317014	0.06278	4.43E-07	rs80085952	Methylsuccinoylcarnitine levels	TRUE	reported	GCST90200089	textfile	8004	0.0031756	25.49210674
G	T	0.0281258	0.203086	0.0459641	9.95E-06	rs73046246	Methylsuccinoylcarnitine levels	TRUE	reported	GCST90200089	textfile	8004	0.002433086	19.51703842
A	G	0.0117647	0.321626	0.0712322	6.33E-06	rs61733800	Methylsuccinoylcarnitine levels	TRUE	reported	GCST90200089	textfile	8004	0.002540608	20.38173031
C	T	0.119197	-0.123162	0.0236445	1.90E-07	rs35494829	Methylsuccinoylcarnitine levels	TRUE	reported	GCST90200089	textfile	8004	0.003378441	27.12593166
T	C	0.113139	-0.1068	0.0241614	9.86E-06	rs79416917	Methylsuccinoylcarnitine levels	TRUE	reported	GCST90200089	textfile	8004	0.002435187	19.53393696
C	T	0.665306	0.0729029	0.0162751	7.48E-06	rs1230158	Methylsuccinoylcarnitine levels	TRUE	reported	GCST90200089	textfile	8004	0.002500621	20.06013006
A	G	0.395214	-0.072885	0.0157963	3.95E-06	rs28435958	Methylsuccinoylcarnitine levels	TRUE	reported	GCST90200089	textfile	8004	0.002652802	21.28418558
G	A	0.0381228	-0.20586	0.0402157	3.07E-07	rs3909397	Methylsuccinoylcarnitine levels	TRUE	reported	GCST90200089	textfile	8004	0.003263068	26.19655236
C	G	0.411359	-0.0751318	0.0158172	2.03E-06	rs9471031	Methylsuccinoylcarnitine levels	TRUE	reported	GCST90200089	textfile	8004	0.002810987	22.55692224
C	A	0.0213739	0.246107	0.0525881	2.87E-06	rs12195358	Methylsuccinoylcarnitine levels	TRUE	reported	GCST90200089	textfile	8004	0.002728847	21.89598263
T	C	0.0692172	0.239199	0.0299842	1.49E-15	rs12208357	Methylsuccinoylcarnitine levels	TRUE	reported	GCST90200089	textfile	8004	0.00788837	63.62462775
A	G	0.165307	0.167972	0.0205925	3.44E-16	rs11753995	Methylsuccinoylcarnitine levels	TRUE	reported	GCST90200089	textfile	8004	0.00824429	66.5192133
C	T	0.0943005	-0.120631	0.0261362	3.92E-06	rs817753	Methylsuccinoylcarnitine levels	TRUE	reported	GCST90200089	textfile	8004	0.002654432	21.29729436
C	T	0.0273792	-0.209401	0.0470616	8.61E-06	rs140843517	Methylsuccinoylcarnitine levels	TRUE	reported	GCST90200089	textfile	8004	0.002467426	19.79318087
T	C	0.769503	0.104973	0.0186439	1.80E-08	rs1171615	Methylsuccinoylcarnitine levels	TRUE	reported	GCST90200089	textfile	8004	0.003945099	31.69371552
C	T	0.0105567	-0.32921	0.0743287	9.46E-06	rs149173970	Methylsuccinoylcarnitine levels	TRUE	reported	GCST90200089	textfile	8004	0.002444909	19.61211496
C	A	0.0292237	0.214055	0.0463732	3.91E-06	rs77413249	Methylsuccinoylcarnitine levels	TRUE	reported	GCST90200089	textfile	8004	0.002654942	21.30139714
C	T	0.245607	0.0813291	0.0178258	5.06E-06	rs10893059	Methylsuccinoylcarnitine levels	TRUE	reported	GCST90200089	textfile	8004	0.002593933	20.81063541
A	G	0.266162	0.323775	0.0170223	1.15E-80	rs1799958	Methylsuccinoylcarnitine levels	TRUE	reported	GCST90200089	textfile	8004	0.043245753	361.694255
G	T	0.127757	0.10954	0.0227795	1.52E-06	rs2874718	Methylsuccinoylcarnitine levels	TRUE	reported	GCST90200089	textfile	8004	0.002880694	23.11790984
G	C	0.798587	0.0874294	0.0190954	4.68E-06	rs1408928	Methylsuccinoylcarnitine levels	TRUE	reported	GCST90200089	textfile	8004	0.002612248	20.95795689
C	T	0.131771	0.100972	0.022645	8.24E-06	rs1958589	Methylsuccinoylcarnitine levels	TRUE	reported	GCST90200089	textfile	8004	0.002477837	19.87690373
A	C	0.297911	-0.0771749	0.0168122	4.42E-06	rs11649804	Methylsuccinoylcarnitine levels	TRUE	reported	GCST90200089	textfile	8004	0.002625755	21.06660355
G	A	0.0516573	0.162907	0.0348612	2.97E-06	rs7243392	Methylsuccinoylcarnitine levels	TRUE	reported	GCST90200089	textfile	8004	0.002720849	21.83163663
C	T	0.191333	-0.185891	0.0196725	3.41E-21	rs6124830	Methylsuccinoylcarnitine levels	TRUE	reported	GCST90200089	textfile	8004	0.011032465	89.2666191
A	G	0.295552	0.0804714	0.016833	1.75E-06	rs55884272	Methylsuccinoylcarnitine levels	TRUE	reported	GCST90200089	textfile	8004	0.002847179	22.84817594
A	G	0.0226355	-0.261258	0.0558891	2.95E-06	rs77170495	Dihomo-linolenoyl-choline levels	TRUE	reported	GCST90200090	textfile	6954	0.003132476	21.84540198
T	C	0.0558372	0.17108	0.036335	2.50E-06	rs74814187	Dihomo-linolenoyl-choline levels	TRUE	reported	GCST90200090	textfile	6954	0.003177834	22.16272875
C	G	0.218658	0.0925522	0.020441	5.96E-06	rs696593	Dihomo-linolenoyl-choline levels	TRUE	reported	GCST90200090	textfile	6954	0.002939382	20.49482875
T	A	0.236154	-0.0928174	0.0199288	3.20E-06	rs78833617	Dihomo-linolenoyl-choline levels	TRUE	reported	GCST90200090	textfile	6954	0.003109634	21.68560672
A	C	0.308613	-0.0983073	0.0181647	6.23E-08	rs1047891	Dihomo-linolenoyl-choline levels	TRUE	reported	GCST90200090	textfile	6954	0.004194257	29.28128655
A	G	0.0704968	0.153881	0.0324942	2.18E-06	rs72617195	Dihomo-linolenoyl-choline levels	TRUE	reported	GCST90200090	textfile	6954	0.003214588	22.41988489
C	T	0.042935	0.196208	0.0425577	4.02E-06	rs17226693	Dihomo-linolenoyl-choline levels	TRUE	reported	GCST90200090	textfile	6954	0.003047312	21.24967056
T	C	0.567532	-0.077116	0.0169273	5.22E-06	rs12501880	Dihomo-linolenoyl-choline levels	TRUE	reported	GCST90200090	textfile	6954	0.002975669	20.74859454
A	G	0.0118632	-0.362367	0.0774935	2.92E-06	rs148362754	Dihomo-linolenoyl-choline levels	TRUE	reported	GCST90200090	textfile	6954	0.003134502	21.85957961
G	A	0.20417	0.0985992	0.020837	2.22E-06	rs339067	Dihomo-linolenoyl-choline levels	TRUE	reported	GCST90200090	textfile	6954	0.003209561	22.38471019
C	A	0.118687	-0.114628	0.0255339	7.15E-06	rs1676936	Dihomo-linolenoyl-choline levels	TRUE	reported	GCST90200090	textfile	6954	0.002889719	20.14754807
T	C	0.114891	0.116749	0.0260552	7.44E-06	rs16918586	Dihomo-linolenoyl-choline levels	TRUE	reported	GCST90200090	textfile	6954	0.002878927	20.0720899
A	T	0.142476	-0.116745	0.0246696	2.22E-06	rs9642893	Dihomo-linolenoyl-choline levels	TRUE	reported	GCST90200090	textfile	6954	0.00321012	22.38862595
A	G	0.242868	0.0898695	0.0199537	6.67E-06	rs1543714	Dihomo-linolenoyl-choline levels	TRUE	reported	GCST90200090	textfile	6954	0.00290856	20.27929492
C	G	0.0535173	0.170726	0.0372437	4.56E-06	rs11258289	Dihomo-linolenoyl-choline levels	TRUE	reported	GCST90200090	textfile	6954	0.00301265	21.00722892
C	T	0.369517	-0.0797577	0.0176825	6.47E-06	rs10827292	Dihomo-linolenoyl-choline levels	TRUE	reported	GCST90200090	textfile	6954	0.002917121	20.33915878
G	A	0.160343	0.116049	0.0226645	3.05E-07	rs61897795	Dihomo-linolenoyl-choline levels	TRUE	reported	GCST90200090	textfile	6954	0.003755965	26.20991406
G	A	0.0220939	0.255742	0.0565658	6.15E-06	rs141767821	Dihomo-linolenoyl-choline levels	TRUE	reported	GCST90200090	textfile	6954	0.002930805	20.43484388
A	C	0.0201074	-0.285262	0.060101	2.07E-06	rs35852777	Dihomo-linolenoyl-choline levels	TRUE	reported	GCST90200090	textfile	6954	0.003229127	22.52161481
C	T	0.158551	-0.103292	0.022877	6.33E-06	rs9565358	Dihomo-linolenoyl-choline levels	TRUE	reported	GCST90200090	textfile	6954	0.002923003	20.38028748
A	G	0.0219484	0.265693	0.0575893	3.96E-06	rs138097664	Dihomo-linolenoyl-choline levels	TRUE	reported	GCST90200090	textfile	6954	0.003051509	21.27902392
G	A	0.22816	0.0977531	0.019936	9.42E-07	rs2229691	Dihomo-linolenoyl-choline levels	TRUE	reported	GCST90200090	textfile	6954	0.003445493	24.0358843
A	G	0.00933353	-0.385984	0.0870929	9.34E-06	rs76172202	Dihomo-linolenoyl-choline levels	TRUE	reported	GCST90200090	textfile	6954	0.002816524	19.63578094
T	A	0.302155	-0.0939073	0.0183417	3.06E-07	rs4985149	Dihomo-linolenoyl-choline levels	TRUE	reported	GCST90200090	textfile	6954	0.003755354	26.20563052
T	C	0.00706765	-0.466057	0.100079	3.21E-06	rs112560306	Dihomo-linolenoyl-choline levels	TRUE	reported	GCST90200090	textfile	6954	0.003108889	21.68039714
G	A	0.0502165	-0.177151	0.0382884	3.71E-06	rs77895405	Dihomo-linolenoyl-choline levels	TRUE	reported	GCST90200090	textfile	6954	0.003068904	21.40069398
A	T	0.121752	0.116741	0.0256045	5.13E-06	rs2829594	Dihomo-linolenoyl-choline levels	TRUE	reported	GCST90200090	textfile	6954	0.002980459	20.7820936
T	C	0.133147	-0.110615	0.0237304	3.14E-06	rs12121447	Docosahexaenoylcholine levels	TRUE	reported	GCST90200091	textfile	7440	0.002911914	21.72206797
A	G	0.227774	-0.0921292	0.0194216	2.10E-06	rs2054120	Docosahexaenoylcholine levels	TRUE	reported	GCST90200091	textfile	7440	0.003015367	22.49613077
A	T	0.03361	-0.199233	0.0446679	8.18E-06	rs13032126	Docosahexaenoylcholine levels	TRUE	reported	GCST90200091	textfile	7440	0.002666851	19.88908103
T	C	0.458767	0.0737928	0.0165337	8.08E-06	rs17608675	Docosahexaenoylcholine levels	TRUE	reported	GCST90200091	textfile	7440	0.002670261	19.91457815
T	C	0.0151536	-0.295594	0.0649859	5.40E-06	rs869405	Docosahexaenoylcholine levels	TRUE	reported	GCST90200091	textfile	7440	0.002773154	20.68407918
G	A	0.448683	-0.0765123	0.0161222	2.08E-06	rs9461383	Docosahexaenoylcholine levels	TRUE	reported	GCST90200091	textfile	7440	0.003018063	22.51630611
A	T	0.0354812	-0.209898	0.0434854	1.39E-06	rs17426755	Docosahexaenoylcholine levels	TRUE	reported	GCST90200091	textfile	7440	0.003121755	23.2923282
T	C	0.130893	-0.109762	0.0239394	4.54E-06	rs73688611	Docosahexaenoylcholine levels	TRUE	reported	GCST90200091	textfile	7440	0.002817599	21.01651681
T	C	0.0220697	-0.251841	0.054674	4.10E-06	rs74704440	Docosahexaenoylcholine levels	TRUE	reported	GCST90200091	textfile	7440	0.002843685	21.21164802
A	G	0.00964168	0.379733	0.0819314	3.57E-06	rs537178127	Docosahexaenoylcholine levels	TRUE	reported	GCST90200091	textfile	7440	0.002878929	21.47529643
T	C	0.119339	0.115806	0.0255979	6.07E-06	rs113971164	Docosahexaenoylcholine levels	TRUE	reported	GCST90200091	textfile	7440	0.002743389	20.46146308
C	G	0.0174546	0.281933	0.0616721	4.84E-06	rs185121193	Docosahexaenoylcholine levels	TRUE	reported	GCST90200091	textfile	7440	0.002801065	20.89284537
A	G	0.0349354	-0.195504	0.0435039	6.99E-06	rs72970471	Docosahexaenoylcholine levels	TRUE	reported	GCST90200091	textfile	7440	0.002707103	20.1900851
A	G	0.00866387	0.390476	0.086461	6.30E-06	rs149320805	Docosahexaenoylcholine levels	TRUE	reported	GCST90200091	textfile	7440	0.002733923	20.3906665
C	A	0.960118	0.22298	0.042892	2.01E-07	rs1437468	Docosahexaenoylcholine levels	TRUE	reported	GCST90200091	textfile	7440	0.003619358	27.01857663
T	C	0.00721316	-0.42551	0.0951767	7.80E-06	rs112560306	Docosahexaenoylcholine levels	TRUE	reported	GCST90200091	textfile	7440	0.002679293	19.98211688
C	T	0.741929	0.0826578	0.0186645	9.48E-06	rs1942333	Docosahexaenoylcholine levels	TRUE	reported	GCST90200091	textfile	7440	0.00262917	19.60731844
A	G	0.427297	-0.072697	0.0160469	5.89E-06	rs11880992	Docosahexaenoylcholine levels	TRUE	reported	GCST90200091	textfile	7440	0.002750942	20.51794797
T	C	0.0519655	-0.168767	0.0362261	3.18E-06	rs12480856	Docosahexaenoylcholine levels	TRUE	reported	GCST90200091	textfile	7440	0.002908666	21.69777174
G	T	0.018091	-0.284954	0.060571	2.55E-06	rs74580783	Docosahexaenoylcholine levels	TRUE	reported	GCST90200091	textfile	7440	0.002965904	22.12601826
C	G	0.405638	0.097949	0.0220901	9.25E-06	rs4074963	Glycocholate glucuronide (1) levels	TRUE	reported	GCST90200092	textfile	4381	0.004467728	19.65198125
A	C	0.0166819	-0.406876	0.082964	9.38E-07	rs1424692	Glycocholate glucuronide (1) levels	TRUE	reported	GCST90200092	textfile	4381	0.005460014	24.04066479
G	T	0.722708	0.106543	0.0237196	7.06E-06	rs4849135	Glycocholate glucuronide (1) levels	TRUE	reported	GCST90200092	textfile	4381	0.00458423	20.16679171
A	G	0.0111958	0.46013	0.101969	6.41E-06	rs76295700	Glycocholate glucuronide (1) levels	TRUE	reported	GCST90200092	textfile	4381	0.004626341	20.35290807
T	C	0.0679723	0.188865	0.0426635	9.56E-06	rs2596930	Glycocholate glucuronide (1) levels	TRUE	reported	GCST90200092	textfile	4381	0.004453264	19.5880722
G	A	0.0179881	0.40851	0.0796128	2.88E-07	rs79157883	Glycocholate glucuronide (1) levels	TRUE	reported	GCST90200092	textfile	4381	0.005973984	26.31729687
C	T	0.780843	-0.114797	0.0258157	8.72E-06	rs4437279	Glycocholate glucuronide (1) levels	TRUE	reported	GCST90200092	textfile	4381	0.004493287	19.76491534
A	C	0.291274	-0.108981	0.0238507	4.89E-06	rs6827352	Glycocholate glucuronide (1) levels	TRUE	reported	GCST90200092	textfile	4381	0.004743089	20.86896976
G	A	0.212897	0.114594	0.0257852	8.82E-06	rs7705570	Glycocholate glucuronide (1) levels	TRUE	reported	GCST90200092	textfile	4381	0.004488032	19.74169516
C	T	0.0275292	0.308623	0.0656348	2.57E-06	rs78972276	Glycocholate glucuronide (1) levels	TRUE	reported	GCST90200092	textfile	4381	0.005021445	22.09988108
C	T	0.346577	-0.109246	0.0227805	1.62E-06	rs1038160	Glycocholate glucuronide (1) levels	TRUE	reported	GCST90200092	textfile	4381	0.005222008	22.98721071
A	C	0.363311	0.10014	0.0224052	7.84E-06	rs35769796	Glycocholate glucuronide (1) levels	TRUE	reported	GCST90200092	textfile	4381	0.004539087	19.96729416
C	T	0.0195077	0.349288	0.0781523	7.85E-06	rs61876778	Glycocholate glucuronide (1) levels	TRUE	reported	GCST90200092	textfile	4381	0.004538736	19.96574387
T	C	0.102686	0.170106	0.0354335	1.58E-06	rs11061837	Glycocholate glucuronide (1) levels	TRUE	reported	GCST90200092	textfile	4381	0.005233102	23.03630668
A	C	0.0134826	0.450923	0.0918323	9.09E-07	rs73154142	Glycocholate glucuronide (1) levels	TRUE	reported	GCST90200092	textfile	4381	0.005473398	24.09991685
A	T	0.0136593	-0.4082	0.0899896	5.73E-06	rs55953622	Glycocholate glucuronide (1) levels	TRUE	reported	GCST90200092	textfile	4381	0.004674694	20.56662597
T	A	0.00550332	0.647968	0.14412	6.92E-06	rs191366023	Glycocholate glucuronide (1) levels	TRUE	reported	GCST90200092	textfile	4381	0.004592891	20.20506735
G	C	0.220202	-0.119846	0.0259928	4.01E-06	rs10150725	Glycocholate glucuronide (1) levels	TRUE	reported	GCST90200092	textfile	4381	0.004829091	21.24920316
A	G	0.0210975	0.334267	0.0741607	6.56E-06	rs56076928	Glycocholate glucuronide (1) levels	TRUE	reported	GCST90200092	textfile	4381	0.004615904	20.30677975
C	T	0.0881718	-0.172471	0.038554	7.69E-06	rs71375686	Glycocholate glucuronide (1) levels	TRUE	reported	GCST90200092	textfile	4381	0.004547165	20.00299235
T	A	0.0172574	-0.394113	0.0821943	1.63E-06	rs141229463	Glycocholate glucuronide (1) levels	TRUE	reported	GCST90200092	textfile	4381	0.005220495	22.98051783
A	T	0.144855	-0.140215	0.0302111	3.46E-06	rs76531193	Glycocholate glucuronide (1) levels	TRUE	reported	GCST90200092	textfile	4381	0.004892744	21.53067115
A	G	0.398116	-0.0963371	0.0216892	8.93E-06	rs13044046	Glycocholate glucuronide (1) levels	TRUE	reported	GCST90200092	textfile	4381	0.004483069	19.71976625
C	A	0.167033	-0.102065	0.0211616	1.41E-06	rs61775592	Caffeic acid sulfate levels	TRUE	reported	GCST90200093	textfile	7798	0.002974266	23.25654934
A	T	0.131711	0.111644	0.0235831	2.20E-06	rs12406825	Caffeic acid sulfate levels	TRUE	reported	GCST90200093	textfile	7798	0.002865757	22.40565222
A	G	0.177179	-0.094766	0.0205767	4.11E-06	rs35853900	Caffeic acid sulfate levels	TRUE	reported	GCST90200093	textfile	7798	0.002712631	21.20519388
G	T	0.728651	-0.0822659	0.0178124	3.87E-06	rs4681361	Caffeic acid sulfate levels	TRUE	reported	GCST90200093	textfile	7798	0.00272788	21.32472444
A	G	0.00866941	0.389885	0.0852899	4.85E-06	rs115951390	Caffeic acid sulfate levels	TRUE	reported	GCST90200093	textfile	7798	0.00267259	20.89134702
C	G	0.688896	-0.0772026	0.0174245	9.39E-06	rs6851994	Caffeic acid sulfate levels	TRUE	reported	GCST90200093	textfile	7798	0.002511123	19.62600039
T	C	0.036908	-0.188676	0.04206	7.26E-06	rs6855612	Caffeic acid sulfate levels	TRUE	reported	GCST90200093	textfile	7798	0.002573904	20.11793422
T	G	0.0298479	0.204737	0.046182	9.28E-06	rs114002064	Caffeic acid sulfate levels	TRUE	reported	GCST90200093	textfile	7798	0.002514032	19.64878933
G	A	0.0942234	0.151636	0.026985	1.92E-08	rs1383585	Caffeic acid sulfate levels	TRUE	reported	GCST90200093	textfile	7798	0.004032938	31.5680964
C	T	0.301493	-0.0803789	0.0172161	3.03E-06	rs111625726	Caffeic acid sulfate levels	TRUE	reported	GCST90200093	textfile	7798	0.002787527	21.79230474
A	G	0.0364846	0.192062	0.0424442	6.04E-06	rs13138670	Caffeic acid sulfate levels	TRUE	reported	GCST90200093	textfile	7798	0.002618931	20.47079876
T	G	0.19425	-0.0940537	0.0204415	4.20E-06	rs12186131	Caffeic acid sulfate levels	TRUE	reported	GCST90200093	textfile	7798	0.002707482	21.16483306
A	G	0.179775	0.0967648	0.0209981	4.06E-06	rs11133857	Caffeic acid sulfate levels	TRUE	reported	GCST90200093	textfile	7798	0.002715879	21.23065568
G	C	0.0126214	0.326746	0.0714128	4.75E-06	rs144745734	Caffeic acid sulfate levels	TRUE	reported	GCST90200093	textfile	7798	0.002677447	20.92941242
A	G	0.00583279	-0.520769	0.104915	6.92E-07	rs149899050	Caffeic acid sulfate levels	TRUE	reported	GCST90200093	textfile	7798	0.003149647	24.63222696
G	A	0.535921	-0.0869832	0.0158905	4.40E-08	rs1165178	Caffeic acid sulfate levels	TRUE	reported	GCST90200093	textfile	7798	0.003827779	29.95602855
G	A	0.175482	-0.0961831	0.0209185	4.27E-06	rs983314	Caffeic acid sulfate levels	TRUE	reported	GCST90200093	textfile	7798	0.002703818	21.13611005
T	C	0.00752121	-0.409897	0.0922031	8.77E-06	rs145162581	Caffeic acid sulfate levels	TRUE	reported	GCST90200093	textfile	7798	0.002527993	19.75818435
A	G	0.0518253	0.170365	0.0360261	2.26E-06	rs74380234	Caffeic acid sulfate levels	TRUE	reported	GCST90200093	textfile	7798	0.002859561	22.35706834
A	G	0.00913331	0.399163	0.0841132	2.08E-06	rs148694269	Caffeic acid sulfate levels	TRUE	reported	GCST90200093	textfile	7798	0.002879629	22.5144242
C	G	0.0364084	0.198549	0.0421574	2.48E-06	rs138282813	Caffeic acid sulfate levels	TRUE	reported	GCST90200093	textfile	7798	0.002836423	22.17565062
G	A	0.0115053	0.344939	0.0739963	3.14E-06	rs141893666	Caffeic acid sulfate levels	TRUE	reported	GCST90200093	textfile	7798	0.002778899	21.72467012
G	C	0.0524125	-0.173761	0.0358125	1.22E-06	rs17106421	Caffeic acid sulfate levels	TRUE	reported	GCST90200093	textfile	7798	0.003009837	23.53552745
A	G	0.0129687	0.312758	0.0702069	8.40E-06	rs16961362	Caffeic acid sulfate levels	TRUE	reported	GCST90200093	textfile	7798	0.002538459	19.84019151
A	C	0.0228007	-0.242055	0.0536061	6.32E-06	rs117568059	Caffeic acid sulfate levels	TRUE	reported	GCST90200093	textfile	7798	0.002607849	20.38394746
C	G	0.0467205	-0.167507	0.0375473	8.15E-06	rs73202698	Caffeic acid sulfate levels	TRUE	reported	GCST90200093	textfile	7798	0.002545765	19.89743504
T	A	0.0629432	0.137821	0.031189	9.92E-06	rs140229512	Ascorbic acid 2-sulfate levels	TRUE	reported	GCST90200094	textfile	8089	0.002408163	19.52182883
T	C	0.483377	0.0669031	0.0150715	9.04E-06	rs2347803	Ascorbic acid 2-sulfate levels	TRUE	reported	GCST90200094	textfile	8089	0.002430122	19.70026803
T	C	0.113702	0.111935	0.0238475	2.68E-06	rs75142236	Ascorbic acid 2-sulfate levels	TRUE	reported	GCST90200094	textfile	8089	0.002716252	22.02615545
A	G	0.514093	-0.0755901	0.0156852	1.44E-06	rs2016106	Ascorbic acid 2-sulfate levels	TRUE	reported	GCST90200094	textfile	8089	0.002862924	23.21893662
T	C	0.00968824	0.367963	0.0774874	2.05E-06	rs139754472	Ascorbic acid 2-sulfate levels	TRUE	reported	GCST90200094	textfile	8089	0.002779984	22.54440262
G	A	0.0153616	0.272483	0.061563	9.60E-06	rs187825435	Ascorbic acid 2-sulfate levels	TRUE	reported	GCST90200094	textfile	8089	0.002415983	19.58537457
A	C	0.853159	-0.0981967	0.0214383	4.64E-06	rs1405100	Ascorbic acid 2-sulfate levels	TRUE	reported	GCST90200094	textfile	8089	0.002586981	20.97518046
C	T	0.0123411	0.312878	0.0686197	5.13E-06	rs147620705	Ascorbic acid 2-sulfate levels	TRUE	reported	GCST90200094	textfile	8089	0.002563556	20.78476082
G	A	0.0223336	-0.248047	0.0511614	1.25E-06	rs115475653	Ascorbic acid 2-sulfate levels	TRUE	reported	GCST90200094	textfile	8089	0.002897531	23.50042546
A	G	0.0411002	-0.170847	0.0384091	8.66E-06	rs114665461	Ascorbic acid 2-sulfate levels	TRUE	reported	GCST90200094	textfile	8089	0.002440005	19.78058175
T	C	0.0652825	-0.138442	0.0306455	6.26E-06	rs10214728	Ascorbic acid 2-sulfate levels	TRUE	reported	GCST90200094	textfile	8089	0.002516594	20.40304155
A	G	0.00946548	-0.351534	0.078237	7.02E-06	rs35956182	Ascorbic acid 2-sulfate levels	TRUE	reported	GCST90200094	textfile	8089	0.002489619	20.18379848
A	G	0.0889544	-0.125571	0.0267413	2.66E-06	rs13227023	Ascorbic acid 2-sulfate levels	TRUE	reported	GCST90200094	textfile	8089	0.002718545	22.04480598
A	G	0.000680946	-1.27989	0.289217	9.63E-06	rs3765159	Ascorbic acid 2-sulfate levels	TRUE	reported	GCST90200094	textfile	8089	0.002415197	19.57898914
C	T	0.528999	0.0668528	0.0151146	9.73E-06	rs10509168	Ascorbic acid 2-sulfate levels	TRUE	reported	GCST90200094	textfile	8089	0.002412692	19.55863285
A	G	0.376245	-0.0953696	0.0158215	1.66E-09	rs12414218	Ascorbic acid 2-sulfate levels	TRUE	reported	GCST90200094	textfile	8089	0.00447181	36.3259699
A	G	0.0148373	-0.282079	0.0629438	7.41E-06	rs2336850	Ascorbic acid 2-sulfate levels	TRUE	reported	GCST90200094	textfile	8089	0.002476645	20.07835838
C	A	0.0633437	0.136203	0.0308193	9.90E-06	rs73143004	Ascorbic acid 2-sulfate levels	TRUE	reported	GCST90200094	textfile	8089	0.002408716	19.52632052
T	G	0.829134	-0.0944892	0.0201498	2.74E-06	rs4294667	Ascorbic acid 2-sulfate levels	TRUE	reported	GCST90200094	textfile	8089	0.002711122	21.98444327
C	T	0.525667	-0.0753816	0.0158605	2.01E-06	rs1468626	Ascorbic acid 2-sulfate levels	TRUE	reported	GCST90200094	textfile	8089	0.002784781	22.58341221
G	A	0.0177797	0.273777	0.0567885	1.43E-06	rs8047170	Ascorbic acid 2-sulfate levels	TRUE	reported	GCST90200094	textfile	8089	0.00286505	23.23623357
G	C	0.0344828	0.191647	0.0410303	3.00E-06	rs34049928	Ascorbic acid 2-sulfate levels	TRUE	reported	GCST90200094	textfile	8089	0.002689862	21.81158739
C	T	0.731715	-0.117763	0.0172855	9.57E-12	rs8050812	Ascorbic acid 2-sulfate levels	TRUE	reported	GCST90200094	textfile	8089	0.005705243	46.40304031
C	T	0.0242315	-0.227788	0.0490354	3.39E-06	rs75017029	Ascorbic acid 2-sulfate levels	TRUE	reported	GCST90200094	textfile	8089	0.002660666	21.57420723
T	C	0.0114428	-0.32608	0.0706999	3.98E-06	rs78069175	Ascorbic acid 2-sulfate levels	TRUE	reported	GCST90200094	textfile	8089	0.002622861	21.2668581
A	G	0.0525922	0.163133	0.0338571	1.45E-06	rs139448719	Ascorbic acid 2-sulfate levels	TRUE	reported	GCST90200094	textfile	8089	0.002861835	23.21008554
G	A	0.544127	-0.0701522	0.0158456	9.54E-06	rs513107	Ascorbic acid 2-sulfate levels	TRUE	reported	GCST90200094	textfile	8089	0.002417237	19.5955664
G	T	0.215091	-0.0839478	0.018141	3.70E-06	rs12088521	1-linoleoyl-2-linolenoyl-GPC (18:2/18:3) levels	TRUE	reported	GCST90200095	textfile	8188	0.002608459	21.40869022
C	T	0.210071	-0.088589	0.0188415	2.58E-06	rs62188519	1-linoleoyl-2-linolenoyl-GPC (18:2/18:3) levels	TRUE	reported	GCST90200095	textfile	8188	0.00269265	22.10154102
A	G	0.0840806	-0.127396	0.0271036	2.60E-06	rs79028060	1-linoleoyl-2-linolenoyl-GPC (18:2/18:3) levels	TRUE	reported	GCST90200095	textfile	8188	0.002690974	22.08775274
A	G	0.0211009	0.236738	0.0527141	7.09E-06	rs75738537	1-linoleoyl-2-linolenoyl-GPC (18:2/18:3) levels	TRUE	reported	GCST90200095	textfile	8188	0.002457175	20.16398022
T	C	0.769444	0.0828459	0.0179163	3.76E-06	rs3108495	1-linoleoyl-2-linolenoyl-GPC (18:2/18:3) levels	TRUE	reported	GCST90200095	textfile	8188	0.002604563	21.3766327
A	G	0.627268	-0.0688898	0.0154259	7.97E-06	rs4395533	1-linoleoyl-2-linolenoyl-GPC (18:2/18:3) levels	TRUE	reported	GCST90200095	textfile	8188	0.002429822	19.9389705
T	C	0.0239173	-0.232307	0.0491695	2.31E-06	rs192540706	1-linoleoyl-2-linolenoyl-GPC (18:2/18:3) levels	TRUE	reported	GCST90200095	textfile	8188	0.002718772	22.31654275
G	A	0.000734844	-1.23584	0.278502	9.10E-06	rs16889861	1-linoleoyl-2-linolenoyl-GPC (18:2/18:3) levels	TRUE	reported	GCST90200095	textfile	8188	0.002399092	19.68619421
A	G	0.00867479	-0.408426	0.0812888	5.05E-07	rs192322815	1-linoleoyl-2-linolenoyl-GPC (18:2/18:3) levels	TRUE	reported	GCST90200095	textfile	8188	0.003073623	25.23825032
A	G	0.163723	-0.0945801	0.0204175	3.62E-06	rs67170531	1-linoleoyl-2-linolenoyl-GPC (18:2/18:3) levels	TRUE	reported	GCST90200095	textfile	8188	0.002613845	21.45301397
A	G	0.0374969	-0.177328	0.0395201	7.22E-06	rs117387072	1-linoleoyl-2-linolenoyl-GPC (18:2/18:3) levels	TRUE	reported	GCST90200095	textfile	8188	0.002452868	20.12854897
A	C	0.219904	-0.0883784	0.0184999	1.78E-06	rs6987304	1-linoleoyl-2-linolenoyl-GPC (18:2/18:3) levels	TRUE	reported	GCST90200095	textfile	8188	0.002779501	22.81641536
C	G	0.817188	0.0866596	0.0195763	9.57E-06	rs7869844	1-linoleoyl-2-linolenoyl-GPC (18:2/18:3) levels	TRUE	reported	GCST90200095	textfile	8188	0.00238757	19.59142577
G	A	0.000366883	1.7697	0.393703	6.96E-06	rs143774075	1-linoleoyl-2-linolenoyl-GPC (18:2/18:3) levels	TRUE	reported	GCST90200095	textfile	8188	0.002461578	20.20020421
T	C	0.340301	0.236846	0.0157327	3.23E-51	rs174546	1-linoleoyl-2-linolenoyl-GPC (18:2/18:3) levels	TRUE	reported	GCST90200095	textfile	8188	0.026933348	226.5789149
C	T	0.493072	0.073133	0.0152734	1.68E-06	rs1274214	1-linoleoyl-2-linolenoyl-GPC (18:2/18:3) levels	TRUE	reported	GCST90200095	textfile	8188	0.002792307	22.92182713
T	C	0.0055093	-0.448163	0.101055	9.21E-06	rs147743636	1-linoleoyl-2-linolenoyl-GPC (18:2/18:3) levels	TRUE	reported	GCST90200095	textfile	8188	0.002396275	19.66302316
G	A	0.566944	-0.0696306	0.0152946	5.30E-06	rs61985979	1-linoleoyl-2-linolenoyl-GPC (18:2/18:3) levels	TRUE	reported	GCST90200095	textfile	8188	0.002524924	20.72134466
T	C	0.953302	-0.164229	0.035813	4.52E-06	rs2180795	1-linoleoyl-2-linolenoyl-GPC (18:2/18:3) levels	TRUE	reported	GCST90200095	textfile	8188	0.00256169	21.02384751
A	G	0.426663	-0.0719705	0.0156336	4.15E-06	rs293381	1-linoleoyl-2-linolenoyl-GPC (18:2/18:3) levels	TRUE	reported	GCST90200095	textfile	8188	0.00258161	21.18775557
T	C	0.431855	0.0766433	0.0153162	5.61E-07	rs11508026	1-linoleoyl-2-linolenoyl-GPC (18:2/18:3) levels	TRUE	reported	GCST90200095	textfile	8188	0.003048894	25.03457599
C	T	0.934214	0.146599	0.0306685	1.75E-06	rs890614	1-linoleoyl-2-linolenoyl-GPC (18:2/18:3) levels	TRUE	reported	GCST90200095	textfile	8188	0.002782844	22.84393164
C	T	0.273605	0.105134	0.0228423	4.17E-06	rs2131801	Catechol glucuronide levels	TRUE	reported	GCST90200096	textfile	4698	0.004488899	21.17492058
C	A	0.0601722	0.198263	0.0433701	4.84E-06	rs28593138	Catechol glucuronide levels	TRUE	reported	GCST90200096	textfile	4698	0.004428554	20.88899642
A	G	0.0706629	0.184948	0.0404762	4.89E-06	rs75069734	Catechol glucuronide levels	TRUE	reported	GCST90200096	textfile	4698	0.004424468	20.86963666
C	T	0.0750431	0.17168	0.0385376	8.39E-06	rs573729017	Catechol glucuronide levels	TRUE	reported	GCST90200096	textfile	4698	0.004206553	19.83741851
G	C	0.0338169	0.257533	0.0563787	4.93E-06	rs6830244	Catechol glucuronide levels	TRUE	reported	GCST90200096	textfile	4698	0.004421789	20.85694686
T	G	0.0269288	0.29962	0.0634927	2.37E-06	rs76193259	Catechol glucuronide levels	TRUE	reported	GCST90200096	textfile	4698	0.004717667	22.25917602
G	C	0.0234747	0.309297	0.0671463	4.10E-06	rs58693122	Catechol glucuronide levels	TRUE	reported	GCST90200096	textfile	4698	0.004496113	21.20910382
A	C	0.88296	-0.152018	0.0315872	1.49E-06	rs2606201	Catechol glucuronide levels	TRUE	reported	GCST90200096	textfile	4698	0.004905902	23.15169777
G	A	0.0504381	-0.212289	0.0473346	7.30E-06	rs10967004	Catechol glucuronide levels	TRUE	reported	GCST90200096	textfile	4698	0.004263135	20.10539618
G	A	0.656411	0.100936	0.022102	4.95E-06	rs10781331	Catechol glucuronide levels	TRUE	reported	GCST90200096	textfile	4698	0.004419695	20.84702594
C	T	0.11278	0.148164	0.0323845	4.76E-06	rs35009243	Catechol glucuronide levels	TRUE	reported	GCST90200096	textfile	4698	0.004435752	20.92310198
G	A	0.120386	0.149109	0.0311377	1.68E-06	rs60520527	Catechol glucuronide levels	TRUE	reported	GCST90200096	textfile	4698	0.004857434	22.92185342
A	G	0.201634	0.115998	0.0253648	4.80E-06	rs17610347	Catechol glucuronide levels	TRUE	reported	GCST90200096	textfile	4698	0.004431962	20.90514547
C	T	0.674055	-0.100965	0.0219598	4.27E-06	rs1958556	Catechol glucuronide levels	TRUE	reported	GCST90200096	textfile	4698	0.004479424	21.13002516
A	C	0.00661122	0.559612	0.126425	9.58E-06	rs118183750	Catechol glucuronide levels	TRUE	reported	GCST90200096	textfile	4698	0.004153246	19.58498253
G	A	0.020073	0.326603	0.0729977	7.67E-06	rs138116575	Catechol glucuronide levels	TRUE	reported	GCST90200096	textfile	4698	0.004242896	20.00953802
T	A	0.0392473	0.231175	0.0522379	9.62E-06	rs146205295	Catechol glucuronide levels	TRUE	reported	GCST90200096	textfile	4698	0.004151362	19.57606458
G	A	0.0145579	0.405411	0.0835275	1.21E-06	rs142822273	Catechol glucuronide levels	TRUE	reported	GCST90200096	textfile	4698	0.004989382	23.54762799
C	T	0.0814301	-0.165959	0.0367801	6.42E-06	rs7222668	Catechol glucuronide levels	TRUE	reported	GCST90200096	textfile	4698	0.004315039	20.35124033
T	G	0.191997	-0.127945	0.0262974	1.14E-06	rs200297946	Catechol glucuronide levels	TRUE	reported	GCST90200096	textfile	4698	0.005013318	23.66116306
T	C	0.050505	-0.20917	0.0472215	9.44E-06	rs28735376	Catechol glucuronide levels	TRUE	reported	GCST90200096	textfile	4698	0.00415907	19.6125612
A	C	0.00752265	-0.530573	0.105929	5.48E-07	rs149704149	Furaneol sulfate levels	TRUE	reported	GCST90200097	textfile	5882	0.004247048	25.07915227
C	G	0.415011	-0.0875007	0.0189693	3.97E-06	rs12141855	Furaneol sulfate levels	TRUE	reported	GCST90200097	textfile	5882	0.003604352	21.27025765
A	G	0.16837	-0.11107	0.0242779	4.76E-06	rs17560823	Furaneol sulfate levels	TRUE	reported	GCST90200097	textfile	5882	0.003545714	20.92298353
A	G	0.00443006	-0.656712	0.137398	1.76E-06	rs61080456	Furaneol sulfate levels	TRUE	reported	GCST90200097	textfile	5882	0.003868838	22.83712285
T	G	0.0684519	-0.166331	0.0362129	4.37E-06	rs34841423	Furaneol sulfate levels	TRUE	reported	GCST90200097	textfile	5882	0.003573879	21.08978208
A	G	0.023475	0.284076	0.0626384	5.76E-06	rs141089846	Furaneol sulfate levels	TRUE	reported	GCST90200097	textfile	5882	0.003484551	20.5608035
T	C	0.0810051	0.148376	0.033549	9.75E-06	rs6952103	Furaneol sulfate levels	TRUE	reported	GCST90200097	textfile	5882	0.003314373	19.55331806
C	G	0.016129	-0.332413	0.0733386	5.83E-06	rs111741779	Furaneol sulfate levels	TRUE	reported	GCST90200097	textfile	5882	0.003480579	20.53728714
T	C	0.0276074	-0.279855	0.0558226	5.35E-07	rs79717950	Furaneol sulfate levels	TRUE	reported	GCST90200097	textfile	5882	0.004254703	25.12455199
A	C	0.0148871	0.375302	0.0759064	7.64E-07	rs731718	Furaneol sulfate levels	TRUE	reported	GCST90200097	textfile	5882	0.004138841	24.4375281
C	T	0.188819	-0.104447	0.0234981	8.79E-06	rs12230223	Furaneol sulfate levels	TRUE	reported	GCST90200097	textfile	5882	0.003347689	19.75052986
G	T	0.605024	0.089179	0.0195714	5.20E-06	rs28623158	Furaneol sulfate levels	TRUE	reported	GCST90200097	textfile	5882	0.003517435	20.75552465
G	A	0.0146279	-0.342991	0.0743623	3.98E-06	rs73566469	Furaneol sulfate levels	TRUE	reported	GCST90200097	textfile	5882	0.003603851	21.26728872
C	T	0.504438	-0.241609	0.0181587	2.15E-40	rs151232	Furaneol sulfate levels	TRUE	reported	GCST90200097	textfile	5882	0.029218191	176.9738155
C	T	0.178331	0.110386	0.0238349	3.63E-06	rs2914485	Furaneol sulfate levels	TRUE	reported	GCST90200097	textfile	5882	0.003633252	21.44142426
T	C	0.0182594	-0.315921	0.068372	3.83E-06	rs112829124	Furaneol sulfate levels	TRUE	reported	GCST90200097	textfile	5882	0.003616612	21.34286556
T	G	0.018108	-0.306358	0.0566107	6.24E-08	rs11591147	Ceramide (d18:1/24:1) levels	TRUE	reported	GCST90200098	textfile	8265	0.003530875	29.2790038
G	A	0.0304826	-0.199912	0.0438304	5.09E-06	rs61814884	Ceramide (d18:1/24:1) levels	TRUE	reported	GCST90200098	textfile	8265	0.002510685	20.79800866
G	T	0.433548	0.095074	0.0154043	6.75E-10	rs1728911	Ceramide (d18:1/24:1) levels	TRUE	reported	GCST90200098	textfile	8265	0.00458775	38.08329275
A	G	0.381654	0.0729222	0.0156803	3.31E-06	rs72823661	Ceramide (d18:1/24:1) levels	TRUE	reported	GCST90200098	textfile	8265	0.002609955	21.622489
T	C	0.11945	-0.10858	0.0233344	3.27E-06	rs62186066	Ceramide (d18:1/24:1) levels	TRUE	reported	GCST90200098	textfile	8265	0.002612927	21.64717823
A	C	0.0397796	0.20202	0.0390469	2.29E-07	rs79740996	Ceramide (d18:1/24:1) levels	TRUE	reported	GCST90200098	textfile	8265	0.00322826	26.76150343
T	C	0.0642981	-0.138587	0.0312086	8.97E-06	rs116616732	Ceramide (d18:1/24:1) levels	TRUE	reported	GCST90200098	textfile	8265	0.002380228	19.71475155
T	C	0.480887	-0.0686295	0.0155276	9.88E-06	rs2398643	Ceramide (d18:1/24:1) levels	TRUE	reported	GCST90200098	textfile	8265	0.002358006	19.53025415
A	G	0.362125	0.0729055	0.0156798	3.33E-06	rs10463719	Ceramide (d18:1/24:1) levels	TRUE	reported	GCST90200098	textfile	8265	0.002608928	21.61396494
C	T	0.237424	-0.081626	0.0181778	7.11E-06	rs9378527	Ceramide (d18:1/24:1) levels	TRUE	reported	GCST90200098	textfile	8265	0.002433735	20.15901384
C	A	0.934501	0.139011	0.0304699	5.06E-06	rs4875412	Ceramide (d18:1/24:1) levels	TRUE	reported	GCST90200098	textfile	8265	0.002512008	20.80899817
G	A	0.186356	0.0925398	0.0195813	2.29E-06	rs11775560	Ceramide (d18:1/24:1) levels	TRUE	reported	GCST90200098	textfile	8265	0.002695003	22.32898416
G	C	0.0163431	-0.284478	0.0607629	2.84E-06	rs117236185	Ceramide (d18:1/24:1) levels	TRUE	reported	GCST90200098	textfile	8265	0.00264501	21.91367825
T	C	0.059122	-0.14957	0.0322642	3.56E-06	rs10965965	Ceramide (d18:1/24:1) levels	TRUE	reported	GCST90200098	textfile	8265	0.002593442	21.48533254
C	T	0.622601	-0.0733399	0.0161078	5.29E-06	rs11138350	Ceramide (d18:1/24:1) levels	TRUE	reported	GCST90200098	textfile	8265	0.002501943	20.72540684
T	C	0.311561	0.125436	0.0164304	2.27E-14	rs12352776	Ceramide (d18:1/24:1) levels	TRUE	reported	GCST90200098	textfile	8265	0.007002505	58.2697312
G	A	0.0181476	-0.25846	0.0570293	5.84E-06	rs117130655	Ceramide (d18:1/24:1) levels	TRUE	reported	GCST90200098	textfile	8265	0.002478962	20.53456432
C	T	0.0119713	-0.312496	0.070299	8.78E-06	rs117264441	Ceramide (d18:1/24:1) levels	TRUE	reported	GCST90200098	textfile	8265	0.002385123	19.75538627
T	C	0.0758202	-0.12888	0.0285374	6.30E-06	rs72657953	Ceramide (d18:1/24:1) levels	TRUE	reported	GCST90200098	textfile	8265	0.002461665	20.39093519
C	T	0.594132	-0.0782869	0.0158392	7.71E-07	rs174418	Ceramide (d18:1/24:1) levels	TRUE	reported	GCST90200098	textfile	8265	0.002947047	24.42342698
A	C	0.326169	0.0993477	0.0160626	6.21E-10	rs247617	Ceramide (d18:1/24:1) levels	TRUE	reported	GCST90200098	textfile	8265	0.004607184	38.24536767
T	C	0.161031	-0.0999715	0.0206141	1.24E-06	rs67402452	Ceramide (d18:1/24:1) levels	TRUE	reported	GCST90200098	textfile	8265	0.002837571	23.51356907
T	A	0.422183	0.0809058	0.0156668	2.42E-07	rs7232565	Ceramide (d18:1/24:1) levels	TRUE	reported	GCST90200098	textfile	8265	0.003216302	26.66205435
T	C	0.0249296	-0.222875	0.0488162	4.98E-06	rs118109869	Ceramide (d18:1/24:1) levels	TRUE	reported	GCST90200098	textfile	8265	0.002515695	20.83961388
G	C	0.132281	-0.18493	0.0223058	1.13E-16	rs10422209	Ceramide (d18:1/24:1) levels	TRUE	reported	GCST90200098	textfile	8265	0.008247825	68.71855623
C	G	0.825923	0.370376	0.0196507	3.05E-79	rs3752246	Ceramide (d18:1/24:1) levels	TRUE	reported	GCST90200098	textfile	8265	0.041210696	355.1603849
T	C	0.113314	-0.111046	0.0237274	2.87E-06	rs17248720	Ceramide (d18:1/24:1) levels	TRUE	reported	GCST90200098	textfile	8265	0.002643098	21.89779724
A	G	0.0748761	-0.139413	0.0302236	3.97E-06	rs28795074	Ceramide (d18:1/24:1) levels	TRUE	reported	GCST90200098	textfile	8265	0.002567762	21.27203577
G	A	0.137472	-0.0989869	0.0219492	6.49E-06	rs2743289	Ceramide (d18:1/24:1) levels	TRUE	reported	GCST90200098	textfile	8265	0.002454753	20.33353794
A	G	0.0866869	-0.220611	0.0269099	2.44E-16	rs12628919	Ceramide (d18:1/24:1) levels	TRUE	reported	GCST90200098	textfile	8265	0.008066218	67.1931581
A	C	0.212175	0.226748	0.0190987	1.65E-32	rs324420	N-oleoylserine levels	TRUE	reported	GCST90200099	textfile	7591	0.018230141	140.9174831
A	G	0.0460288	-0.175715	0.0379187	3.59E-06	rs144151121	N-oleoylserine levels	TRUE	reported	GCST90200099	textfile	7591	0.002820882	21.46823575
G	A	0.0120888	0.321137	0.0725715	9.64E-06	rs17040888	N-oleoylserine levels	TRUE	reported	GCST90200099	textfile	7591	0.002572946	19.57645516
A	C	0.0147157	0.295988	0.0653055	5.83E-06	rs147928455	N-oleoylserine levels	TRUE	reported	GCST90200099	textfile	7591	0.002698833	20.5368699
T	C	0.572016	0.0794859	0.0160952	7.87E-07	rs6443962	N-oleoylserine levels	TRUE	reported	GCST90200099	textfile	7591	0.003202546	24.38220611
T	C	0.0629135	-0.15319	0.0322244	2.00E-06	rs114887772	N-oleoylserine levels	TRUE	reported	GCST90200099	textfile	7591	0.002968255	22.59314628
T	C	0.329188	-0.0757471	0.0170064	8.43E-06	rs6552728	N-oleoylserine levels	TRUE	reported	GCST90200099	textfile	7591	0.002606602	19.83320052
A	C	0.0171237	0.275885	0.0614268	7.08E-06	rs144314764	N-oleoylserine levels	TRUE	reported	GCST90200099	textfile	7591	0.002650262	20.16628753
T	G	0.0104909	-0.360996	0.0772229	2.94E-06	rs149251905	N-oleoylserine levels	TRUE	reported	GCST90200099	textfile	7591	0.00287055	21.84731785
T	C	0.0597434	-0.163351	0.0335482	1.12E-06	rs113826032	N-oleoylserine levels	TRUE	reported	GCST90200099	textfile	7591	0.003113521	23.70231194
G	C	0.0763898	-0.138881	0.0298545	3.29E-06	rs10508300	N-oleoylserine levels	TRUE	reported	GCST90200099	textfile	7591	0.002842698	21.63473735
C	A	0.0741897	0.141081	0.0297074	2.04E-06	rs12808813	N-oleoylserine levels	TRUE	reported	GCST90200099	textfile	7591	0.002962241	22.54723713
C	A	0.169704	0.203372	0.0207931	1.36E-22	rs73063122	N-oleoylserine levels	TRUE	reported	GCST90200099	textfile	7591	0.012445318	95.63776011
C	T	0.0381752	0.198915	0.0415344	1.67E-06	rs56343750	N-oleoylserine levels	TRUE	reported	GCST90200099	textfile	7591	0.003012381	22.93003657
T	C	0.302341	-0.0775197	0.017216	6.71E-06	rs7158233	N-oleoylserine levels	TRUE	reported	GCST90200099	textfile	7591	0.002663804	20.26960195
T	C	0.138972	-0.101893	0.0230363	9.73E-06	rs9972236	N-oleoylserine levels	TRUE	reported	GCST90200099	textfile	7591	0.00257067	19.55909736
A	G	0.0193476	0.257057	0.0575793	8.03E-06	rs143222296	N-oleoylserine levels	TRUE	reported	GCST90200099	textfile	7591	0.002618716	19.925612
T	A	0.0139754	0.302731	0.0667424	5.74E-06	rs185220479	N-oleoylserine levels	TRUE	reported	GCST90200099	textfile	7591	0.002702936	20.56817285
T	A	0.0531209	0.163875	0.0353836	3.63E-06	rs16954205	N-oleoylserine levels	TRUE	reported	GCST90200099	textfile	7591	0.002817714	21.44405622
C	T	0.636424	-0.0816352	0.0163563	6.00E-07	rs2800973	N-oleoylserine levels	TRUE	reported	GCST90200099	textfile	7591	0.003270867	24.90407115
G	A	0.0602321	-0.132235	0.0298203	9.23E-06	rs12095065	Perfluorooctanesulfonate (PFOS) levels	TRUE	reported	GCST90200100	textfile	8218	0.002387068	19.65907666
C	T	0.031208	-0.181282	0.0406823	8.35E-06	rs71439202	Perfluorooctanesulfonate (PFOS) levels	TRUE	reported	GCST90200100	textfile	8218	0.002410372	19.85146971
C	T	0.0173802	0.244662	0.0542929	6.60E-06	rs60412748	Perfluorooctanesulfonate (PFOS) levels	TRUE	reported	GCST90200100	textfile	8218	0.002464955	20.30211378
T	C	0.109677	0.146375	0.0226339	9.99E-11	rs141471965	Perfluorooctanesulfonate (PFOS) levels	TRUE	reported	GCST90200100	textfile	8218	0.005063424	41.81280704
C	T	0.0157663	0.264287	0.0569224	3.43E-06	rs6935886	Perfluorooctanesulfonate (PFOS) levels	TRUE	reported	GCST90200100	textfile	8218	0.002616263	21.55159863
A	C	0.041384	-0.163452	0.0360943	5.94E-06	rs73695648	Perfluorooctanesulfonate (PFOS) levels	TRUE	reported	GCST90200100	textfile	8218	0.002489171	20.50206114
T	C	0.0145446	0.270398	0.0591484	4.84E-06	rs117339273	Perfluorooctanesulfonate (PFOS) levels	TRUE	reported	GCST90200100	textfile	8218	0.002536599	20.89369455
A	G	0.0158134	0.26461	0.0574919	4.17E-06	rs117098421	Perfluorooctanesulfonate (PFOS) levels	TRUE	reported	GCST90200100	textfile	8218	0.002571077	21.17841607
T	C	0.167227	-0.0859732	0.0193311	8.69E-06	rs704016	Perfluorooctanesulfonate (PFOS) levels	TRUE	reported	GCST90200100	textfile	8218	0.002401059	19.77458339
T	G	0.00037281	-1.68822	0.370417	5.17E-06	rs117272002	Perfluorooctanesulfonate (PFOS) levels	TRUE	reported	GCST90200100	textfile	8218	0.002521238	20.76684663
G	A	0.126754	-0.0977931	0.0213469	4.62E-06	rs57965817	Perfluorooctanesulfonate (PFOS) levels	TRUE	reported	GCST90200100	textfile	8218	0.002547258	20.98172009
C	T	0.0210604	0.226005	0.0496652	5.35E-06	rs142384244	Perfluorooctanesulfonate (PFOS) levels	TRUE	reported	GCST90200100	textfile	8218	0.002513464	20.70265338
A	G	0.0343488	0.181309	0.0396844	4.91E-06	rs142317920	Perfluorooctanesulfonate (PFOS) levels	TRUE	reported	GCST90200100	textfile	8218	0.00253356	20.86860323
G	A	0.0454212	-0.161821	0.0338777	1.78E-06	rs72771661	Perfluorooctanesulfonate (PFOS) levels	TRUE	reported	GCST90200100	textfile	8218	0.002768673	22.81057428
A	G	0.0359549	-0.186013	0.0384317	1.30E-06	rs117568662	Perfluorooctanesulfonate (PFOS) levels	TRUE	reported	GCST90200100	textfile	8218	0.00284253	23.42079844
A	C	0.657138	-0.0707871	0.0150679	2.63E-06	rs12607820	Perfluorooctanesulfonate (PFOS) levels	TRUE	reported	GCST90200100	textfile	8218	0.002678378	22.06465169
T	A	0.0231374	-0.210875	0.0473117	8.31E-06	rs117814140	Perfluorooctanesulfonate (PFOS) levels	TRUE	reported	GCST90200100	textfile	8218	0.002411562	19.86128659
A	G	0.081305	-0.121448	0.0265414	4.74E-06	rs117249960	Perfluorooctanesulfonate (PFOS) levels	TRUE	reported	GCST90200100	textfile	8218	0.002541335	20.9328024
T	C	0.073071	0.126367	0.0279803	6.29E-06	rs62120427	Perfluorooctanesulfonate (PFOS) levels	TRUE	reported	GCST90200100	textfile	8218	0.002475825	20.3918633
G	A	0.00281139	-0.59981	0.134113	7.73E-06	rs143450669	Perfluorooctanesulfonate (PFOS) levels	TRUE	reported	GCST90200100	textfile	8218	0.002428084	19.99769511
T	G	0.102903	0.107248	0.0232767	4.07E-06	rs6044671	Perfluorooctanesulfonate (PFOS) levels	TRUE	reported	GCST90200100	textfile	8218	0.002576612	21.22412913
T	C	0.0728822	-0.124823	0.0270805	4.04E-06	rs73164873	Perfluorooctanesulfonate (PFOS) levels	TRUE	reported	GCST90200100	textfile	8218	0.002578626	21.24076572
G	C	0.0425493	-0.155337	0.0347871	7.99E-06	rs9614577	Perfluorooctanesulfonate (PFOS) levels	TRUE	reported	GCST90200100	textfile	8218	0.002420443	19.93460659
A	C	0.0261674	-0.208243	0.044431	2.77E-06	rs112932931	Perfluorooctanesulfonate (PFOS) levels	TRUE	reported	GCST90200100	textfile	8218	0.002665896	21.96154761
A	G	0.923245	-0.146656	0.0299431	9.69E-07	rs7410998	Pimeloylcarnitine/3-methyladipoylcarnitine (C7-DC) levels	TRUE	reported	GCST90200101	textfile	7837	0.00305161	23.98254697
C	T	0.875081	0.201202	0.0235427	1.27E-17	rs12132488	Pimeloylcarnitine/3-methyladipoylcarnitine (C7-DC) levels	TRUE	reported	GCST90200101	textfile	7837	0.009233651	73.01989495
T	A	0.608593	-0.100931	0.015718	1.35E-10	rs2999545	Pimeloylcarnitine/3-methyladipoylcarnitine (C7-DC) levels	TRUE	reported	GCST90200101	textfile	7837	0.005233904	41.22339327
G	A	0.00682638	0.432293	0.0943261	4.58E-06	rs138321943	Pimeloylcarnitine/3-methyladipoylcarnitine (C7-DC) levels	TRUE	reported	GCST90200101	textfile	7837	0.002672886	20.99818721
C	T	0.0425723	0.171097	0.0384405	8.55E-06	rs62140628	Pimeloylcarnitine/3-methyladipoylcarnitine (C7-DC) levels	TRUE	reported	GCST90200101	textfile	7837	0.002521508	19.80595954
T	C	0.0382912	0.197639	0.0404273	1.01E-06	rs12998050	Pimeloylcarnitine/3-methyladipoylcarnitine (C7-DC) levels	TRUE	reported	GCST90200101	textfile	7837	0.00304035	23.8937863
A	G	0.0314408	-0.235035	0.0445852	1.35E-07	rs143969294	Pimeloylcarnitine/3-methyladipoylcarnitine (C7-DC) levels	TRUE	reported	GCST90200101	textfile	7837	0.00353343	27.78259416
G	A	0.0497084	-0.159825	0.0355355	6.87E-06	rs13355396	Pimeloylcarnitine/3-methyladipoylcarnitine (C7-DC) levels	TRUE	reported	GCST90200101	textfile	7837	0.002574514	20.22337892
G	T	0.288294	-0.077633	0.0170828	5.51E-06	rs62343480	Pimeloylcarnitine/3-methyladipoylcarnitine (C7-DC) levels	TRUE	reported	GCST90200101	textfile	7837	0.002628342	20.64732432
T	C	0.0708687	0.313369	0.0296991	5.00E-26	rs12208357	Pimeloylcarnitine/3-methyladipoylcarnitine (C7-DC) levels	TRUE	reported	GCST90200101	textfile	7837	0.014007138	111.3049913
A	G	0.167542	0.207632	0.0205192	4.55E-24	rs11753995	Pimeloylcarnitine/3-methyladipoylcarnitine (C7-DC) levels	TRUE	reported	GCST90200101	textfile	7837	0.012896755	102.3662702
T	A	0.0143464	0.324551	0.0652183	6.48E-07	rs139300931	Pimeloylcarnitine/3-methyladipoylcarnitine (C7-DC) levels	TRUE	reported	GCST90200101	textfile	7837	0.003149974	24.75803137
T	C	0.123171	-0.104728	0.0236849	9.79E-06	rs73045003	Pimeloylcarnitine/3-methyladipoylcarnitine (C7-DC) levels	TRUE	reported	GCST90200101	textfile	7837	0.002488574	19.54661968
T	C	0.178604	0.0944548	0.0206348	4.71E-06	rs7788658	Pimeloylcarnitine/3-methyladipoylcarnitine (C7-DC) levels	TRUE	reported	GCST90200101	textfile	7837	0.002666479	20.9477167
G	A	0.623444	-0.0715181	0.0161237	9.18E-06	rs34174649	Pimeloylcarnitine/3-methyladipoylcarnitine (C7-DC) levels	TRUE	reported	GCST90200101	textfile	7837	0.00250417	19.66942537
G	A	0.407895	0.0748937	0.01584	2.27E-06	rs7824299	Pimeloylcarnitine/3-methyladipoylcarnitine (C7-DC) levels	TRUE	reported	GCST90200101	textfile	7837	0.002844417	22.34958035
A	G	0.316741	-0.0815797	0.0166125	9.07E-07	rs7850579	Pimeloylcarnitine/3-methyladipoylcarnitine (C7-DC) levels	TRUE	reported	GCST90200101	textfile	7837	0.00306768	24.10923188
G	A	0.276428	-0.0787176	0.0173404	5.64E-06	rs7905852	Pimeloylcarnitine/3-methyladipoylcarnitine (C7-DC) levels	TRUE	reported	GCST90200101	textfile	7837	0.002622619	20.60224846
T	C	0.241605	-0.0810486	0.0180794	7.36E-06	rs4752006	Pimeloylcarnitine/3-methyladipoylcarnitine (C7-DC) levels	TRUE	reported	GCST90200101	textfile	7837	0.002557767	20.09149076
C	A	0.63326	-0.0713909	0.0161291	9.59E-06	rs2152725	Pimeloylcarnitine/3-methyladipoylcarnitine (C7-DC) levels	TRUE	reported	GCST90200101	textfile	7837	0.002493626	19.58639907
A	G	0.0308105	-0.203454	0.0447621	5.49E-06	rs8002490	Pimeloylcarnitine/3-methyladipoylcarnitine (C7-DC) levels	TRUE	reported	GCST90200101	textfile	7837	0.002629168	20.65383548
C	G	0.0566341	0.162428	0.0333278	1.10E-06	rs78290674	Pimeloylcarnitine/3-methyladipoylcarnitine (C7-DC) levels	TRUE	reported	GCST90200101	textfile	7837	0.003021652	23.74639321
T	C	0.0114059	-0.321722	0.0727206	9.69E-06	rs147722382	Pimeloylcarnitine/3-methyladipoylcarnitine (C7-DC) levels	TRUE	reported	GCST90200101	textfile	7837	0.002491228	19.56751912
A	T	0.0082523	-0.379133	0.0849675	8.12E-06	rs74931927	Pimeloylcarnitine/3-methyladipoylcarnitine (C7-DC) levels	TRUE	reported	GCST90200101	textfile	7837	0.002534111	19.90520471
G	A	0.236753	-0.0823651	0.018451	8.05E-06	rs10148392	Pimeloylcarnitine/3-methyladipoylcarnitine (C7-DC) levels	TRUE	reported	GCST90200101	textfile	7837	0.002536261	19.92213122
A	C	0.803057	-0.0885729	0.0193667	4.80E-06	rs2214195	Pimeloylcarnitine/3-methyladipoylcarnitine (C7-DC) levels	TRUE	reported	GCST90200101	textfile	7837	0.002661847	20.91123258
T	C	0.0114377	0.316629	0.0713218	9.02E-06	rs75646959	Pimeloylcarnitine/3-methyladipoylcarnitine (C7-DC) levels	TRUE	reported	GCST90200101	textfile	7837	0.002508512	19.70361632
T	C	0.35393	-0.0775845	0.0165061	2.60E-06	rs7205868	Pimeloylcarnitine/3-methyladipoylcarnitine (C7-DC) levels	TRUE	reported	GCST90200101	textfile	7837	0.002811179	22.08768202
A	G	0.0198513	0.256471	0.0542741	2.30E-06	rs3766367	1-palmitoleoyl-2-linolenoyl-GPC (16:1/18:3) levels	TRUE	reported	GCST90200102	textfile	7540	0.002952811	22.32420781
T	C	0.601844	0.0870292	0.0155305	2.10E-08	rs10864726	1-palmitoleoyl-2-linolenoyl-GPC (16:1/18:3) levels	TRUE	reported	GCST90200102	textfile	7540	0.004147466	31.3938005
C	G	0.0336094	0.196592	0.0423137	3.38E-06	rs183382461	1-palmitoleoyl-2-linolenoyl-GPC (16:1/18:3) levels	TRUE	reported	GCST90200102	textfile	7540	0.002854676	21.58015024
C	T	0.592804	-0.0941744	0.0154348	1.05E-09	rs4665972	1-palmitoleoyl-2-linolenoyl-GPC (16:1/18:3) levels	TRUE	reported	GCST90200102	textfile	7540	0.004913075	37.21761152
C	T	0.815454	-0.0910639	0.0197452	3.99E-06	rs6414634	1-palmitoleoyl-2-linolenoyl-GPC (16:1/18:3) levels	TRUE	reported	GCST90200102	textfile	7540	0.002813032	21.26445248
A	G	0.00787297	-0.378453	0.0849194	8.33E-06	rs151128359	1-palmitoleoyl-2-linolenoyl-GPC (16:1/18:3) levels	TRUE	reported	GCST90200102	textfile	7540	0.002627219	19.85614144
G	A	0.0316742	-0.195057	0.0429476	5.58E-06	rs114681695	1-palmitoleoyl-2-linolenoyl-GPC (16:1/18:3) levels	TRUE	reported	GCST90200102	textfile	7540	0.002728271	20.62196612
C	T	0.0480117	-0.162614	0.0354803	4.58E-06	rs114690587	1-palmitoleoyl-2-linolenoyl-GPC (16:1/18:3) levels	TRUE	reported	GCST90200102	textfile	7540	0.002778189	21.0003284
A	G	0.0974407	0.125041	0.0255234	9.63E-07	rs7836323	1-palmitoleoyl-2-linolenoyl-GPC (16:1/18:3) levels	TRUE	reported	GCST90200102	textfile	7540	0.003173045	23.99455004
T	C	0.140813	0.111368	0.0218142	3.30E-07	rs75090039	1-palmitoleoyl-2-linolenoyl-GPC (16:1/18:3) levels	TRUE	reported	GCST90200102	textfile	7540	0.003444865	26.05715804
G	A	0.352984	0.270068	0.0154862	4.15E-68	rs174567	1-palmitoleoyl-2-linolenoyl-GPC (16:1/18:3) levels	TRUE	reported	GCST90200102	textfile	7540	0.038771433	304.0474156
T	C	0.0485114	0.154207	0.0348582	9.70E-06	rs35924669	1-palmitoleoyl-2-linolenoyl-GPC (16:1/18:3) levels	TRUE	reported	GCST90200102	textfile	7540	0.002588816	19.56514402
G	A	0.0153529	-0.316683	0.0608451	1.94E-07	rs78106480	1-palmitoleoyl-2-linolenoyl-GPC (16:1/18:3) levels	TRUE	reported	GCST90200102	textfile	7540	0.003579888	27.08214567
C	T	0.130547	0.0993793	0.0222561	8.00E-06	rs4981372	1-palmitoleoyl-2-linolenoyl-GPC (16:1/18:3) levels	TRUE	reported	GCST90200102	textfile	7540	0.002637397	19.93326893
A	G	0.15516	0.0954387	0.0213276	7.64E-06	rs59478025	1-palmitoleoyl-2-linolenoyl-GPC (16:1/18:3) levels	TRUE	reported	GCST90200102	textfile	7540	0.002648755	20.01934405
C	A	0.220314	0.0941311	0.0190703	7.97E-07	rs9895209	1-palmitoleoyl-2-linolenoyl-GPC (16:1/18:3) levels	TRUE	reported	GCST90200102	textfile	7540	0.003220911	24.35768471
G	A	0.0260852	-0.214174	0.0468258	4.79E-06	rs117967255	1-palmitoleoyl-2-linolenoyl-GPC (16:1/18:3) levels	TRUE	reported	GCST90200102	textfile	7540	0.002766868	20.91451853
G	A	0.0107707	-0.329106	0.0730758	6.68E-06	rs182611493	1-palmitoleoyl-2-linolenoyl-GPC (16:1/18:3) levels	TRUE	reported	GCST90200102	textfile	7540	0.002682788	20.27725816
T	C	0.330443	-0.0770743	0.0162926	2.24E-06	rs2766649	1-palmitoleoyl-2-linolenoyl-GPC (16:1/18:3) levels	TRUE	reported	GCST90200102	textfile	7540	0.002959238	22.37294602
C	T	0.0785008	0.129379	0.0277948	3.24E-06	rs13051941	1-palmitoleoyl-2-linolenoyl-GPC (16:1/18:3) levels	TRUE	reported	GCST90200102	textfile	7540	0.002865385	21.66133708
C	T	0.433938	-0.07286	0.0161678	6.59E-06	rs780108	Linoleoyl-arachidonoyl-glycerol (18:2/20:4) [1] levels	TRUE	reported	GCST90200103	textfile	7731	0.002620001	20.30318217
A	G	0.778646	0.088753	0.0191441	3.55E-06	rs11676333	Linoleoyl-arachidonoyl-glycerol (18:2/20:4) [1] levels	TRUE	reported	GCST90200103	textfile	7731	0.002772393	21.48739707
T	C	0.00467047	0.546279	0.117364	3.25E-06	rs113038941	Linoleoyl-arachidonoyl-glycerol (18:2/20:4) [1] levels	TRUE	reported	GCST90200103	textfile	7731	0.002794526	21.65942086
C	T	0.0250485	0.230107	0.0511484	6.83E-06	rs139010197	Linoleoyl-arachidonoyl-glycerol (18:2/20:4) [1] levels	TRUE	reported	GCST90200103	textfile	7731	0.002611105	20.23406725
G	A	0.00129467	1.02764	0.22193	3.65E-06	rs10223284	Linoleoyl-arachidonoyl-glycerol (18:2/20:4) [1] levels	TRUE	reported	GCST90200103	textfile	7731	0.002765741	21.43569696
A	G	0.00719285	0.419472	0.0939207	7.96E-06	rs56242241	Linoleoyl-arachidonoyl-glycerol (18:2/20:4) [1] levels	TRUE	reported	GCST90200103	textfile	7731	0.002573526	19.94210258
T	A	0.190999	0.110087	0.0213976	2.68E-07	rs56024619	Linoleoyl-arachidonoyl-glycerol (18:2/20:4) [1] levels	TRUE	reported	GCST90200103	textfile	7731	0.003412101	26.46242123
T	C	0.755506	-0.0857581	0.0188296	5.25E-06	rs1983529	Linoleoyl-arachidonoyl-glycerol (18:2/20:4) [1] levels	TRUE	reported	GCST90200103	textfile	7731	0.002675893	20.73746884
T	A	0.100687	-0.117865	0.026587	9.29E-06	rs77237194	Linoleoyl-arachidonoyl-glycerol (18:2/20:4) [1] levels	TRUE	reported	GCST90200103	textfile	7731	0.00253567	19.64801513
G	A	0.509118	-0.074153	0.0160303	3.73E-06	rs2954021	Linoleoyl-arachidonoyl-glycerol (18:2/20:4) [1] levels	TRUE	reported	GCST90200103	textfile	7731	0.002760184	21.39251207
T	C	0.0365059	0.199581	0.0430917	3.63E-06	rs78719789	Linoleoyl-arachidonoyl-glycerol (18:2/20:4) [1] levels	TRUE	reported	GCST90200103	textfile	7731	0.002767019	21.44562795
G	A	0.30419	-0.328142	0.0169823	3.47E-83	rs28456	Linoleoyl-arachidonoyl-glycerol (18:2/20:4) [1] levels	TRUE	reported	GCST90200103	textfile	7731	0.046069317	373.26585
C	G	0.868821	-0.115872	0.023667	9.78E-07	rs964184	Linoleoyl-arachidonoyl-glycerol (18:2/20:4) [1] levels	TRUE	reported	GCST90200103	textfile	7731	0.003090939	23.96393973
T	C	0.307064	-0.08104	0.0180943	7.51E-06	rs68030383	Linoleoyl-arachidonoyl-glycerol (18:2/20:4) [1] levels	TRUE	reported	GCST90200103	textfile	7731	0.00258794	20.05408843
G	T	0.145193	0.10487	0.0229955	5.10E-06	rs10849660	Linoleoyl-arachidonoyl-glycerol (18:2/20:4) [1] levels	TRUE	reported	GCST90200103	textfile	7731	0.002682961	20.79239208
T	C	0.340026	0.0802159	0.017007	2.40E-06	rs9519271	Linoleoyl-arachidonoyl-glycerol (18:2/20:4) [1] levels	TRUE	reported	GCST90200103	textfile	7731	0.002869339	22.24093965
C	T	0.655869	-0.076864	0.0172579	8.43E-06	rs261290	Linoleoyl-arachidonoyl-glycerol (18:2/20:4) [1] levels	TRUE	reported	GCST90200103	textfile	7731	0.002559302	19.83159755
C	T	0.189173	0.0897156	0.020305	9.94E-06	rs9947545	Linoleoyl-arachidonoyl-glycerol (18:2/20:4) [1] levels	TRUE	reported	GCST90200103	textfile	7731	0.002518831	19.51720296
T	C	0.0819161	-0.212829	0.0293598	4.20E-13	rs3794991	Linoleoyl-arachidonoyl-glycerol (18:2/20:4) [1] levels	TRUE	reported	GCST90200103	textfile	7731	0.006751151	52.534313
T	C	0.199508	0.200541	0.0198647	5.79E-24	rs75627662	Linoleoyl-arachidonoyl-glycerol (18:2/20:4) [1] levels	TRUE	reported	GCST90200103	textfile	7731	0.013011245	101.8896253
T	C	0.0649368	0.15424	0.0321791	1.64E-06	rs75464499	Linoleoyl-arachidonoyl-glycerol (18:2/20:4) [1] levels	TRUE	reported	GCST90200103	textfile	7731	0.002962933	22.96856593
T	C	0.0608653	-0.142268	0.030149	2.37E-06	rs145376710	Hexadecadienoate (16:2n6) levels	TRUE	reported	GCST90200104	textfile	8274	0.002684021	22.26197231
G	C	0.0134753	0.281428	0.0630603	8.09E-06	rs116802958	Hexadecadienoate (16:2n6) levels	TRUE	reported	GCST90200104	textfile	8274	0.002401391	19.91212238
T	C	0.0146699	-0.275508	0.0605919	5.44E-06	rs11709316	Hexadecadienoate (16:2n6) levels	TRUE	reported	GCST90200104	textfile	8274	0.002492527	20.66970581
A	G	0.0307889	0.199201	0.0420366	2.15E-06	rs60568302	Hexadecadienoate (16:2n6) levels	TRUE	reported	GCST90200104	textfile	8274	0.00270667	22.45033745
C	T	0.778833	-0.0811506	0.0182065	8.30E-06	rs12504891	Hexadecadienoate (16:2n6) levels	TRUE	reported	GCST90200104	textfile	8274	0.002395375	19.86211759
A	G	0.0503449	-0.149836	0.0331518	6.19E-06	rs116530753	Hexadecadienoate (16:2n6) levels	TRUE	reported	GCST90200104	textfile	8274	0.002462814	20.42269837
A	G	0.326079	0.0696319	0.0156291	8.38E-06	rs10042124	Hexadecadienoate (16:2n6) levels	TRUE	reported	GCST90200104	textfile	8274	0.002393274	19.84465534
T	C	0.0322247	0.186153	0.0405194	4.34E-06	rs698057	Hexadecadienoate (16:2n6) levels	TRUE	reported	GCST90200104	textfile	8274	0.002544439	21.10129343
T	C	0.0453068	0.15592	0.0350744	8.77E-06	rs113615745	Hexadecadienoate (16:2n6) levels	TRUE	reported	GCST90200104	textfile	8274	0.002382712	19.75687083
A	G	0.0296433	-0.189206	0.0425964	8.92E-06	rs117966847	Hexadecadienoate (16:2n6) levels	TRUE	reported	GCST90200104	textfile	8274	0.002378889	19.72509142
C	G	0.0586211	0.136456	0.0308609	9.79E-06	rs10491720	Hexadecadienoate (16:2n6) levels	TRUE	reported	GCST90200104	textfile	8274	0.002357369	19.54623462
A	T	0.408845	0.0681379	0.0147182	3.67E-06	rs12236927	Hexadecadienoate (16:2n6) levels	TRUE	reported	GCST90200104	textfile	8274	0.002583623	21.42708528
C	T	0.235388	-0.0781837	0.0173038	6.23E-06	rs58797085	Hexadecadienoate (16:2n6) levels	TRUE	reported	GCST90200104	textfile	8274	0.002461295	20.41006906
T	C	0.0373968	-0.170156	0.0379492	7.33E-06	rs10220650	Hexadecadienoate (16:2n6) levels	TRUE	reported	GCST90200104	textfile	8274	0.002423928	20.0994556
A	G	0.0269273	-0.203859	0.0446481	4.97E-06	rs8075929	Hexadecadienoate (16:2n6) levels	TRUE	reported	GCST90200104	textfile	8274	0.002513306	20.84245266
A	G	0.0625841	-0.136926	0.0296783	3.96E-06	rs113915691	Hexadecadienoate (16:2n6) levels	TRUE	reported	GCST90200104	textfile	8274	0.002566034	21.28084217
C	T	0.00387597	-0.535069	0.116048	4.01E-06	rs566623596	Hexadecadienoate (16:2n6) levels	TRUE	reported	GCST90200104	textfile	8274	0.002562798	21.25393115
A	G	0.0209266	-0.252852	0.0500287	4.32E-07	rs80053496	Hexadecadienoate (16:2n6) levels	TRUE	reported	GCST90200104	textfile	8274	0.003077798	25.53814567
G	A	0.429949	0.0696798	0.0155359	7.29E-06	rs7585677	Glycosyl-N-behenoyl-sphingadienine (d18:2/22:0) levels	TRUE	reported	GCST90200105	textfile	8232	0.002437674	20.11108169
T	A	0.213823	-0.0878475	0.0184967	2.04E-06	rs9311038	Glycosyl-N-behenoyl-sphingadienine (d18:2/22:0) levels	TRUE	reported	GCST90200105	textfile	8232	0.002732603	22.55094685
T	C	0.691694	0.0751754	0.0168021	7.67E-06	rs7657342	Glycosyl-N-behenoyl-sphingadienine (d18:2/22:0) levels	TRUE	reported	GCST90200105	textfile	8232	0.002425851	20.01330612
C	T	0.218276	0.0893799	0.0188068	2.01E-06	rs28416749	Glycosyl-N-behenoyl-sphingadienine (d18:2/22:0) levels	TRUE	reported	GCST90200105	textfile	8232	0.002736243	22.5810634
A	C	0.176799	0.300353	0.0198764	1.37E-51	rs35818294	Glycosyl-N-behenoyl-sphingadienine (d18:2/22:0) levels	TRUE	reported	GCST90200105	textfile	8232	0.026989852	228.2879381
A	G	0.368972	0.163258	0.015626	1.50E-25	rs11722463	Glycosyl-N-behenoyl-sphingadienine (d18:2/22:0) levels	TRUE	reported	GCST90200105	textfile	8232	0.013086605	109.1309101
G	T	0.0195255	-0.260923	0.0549368	2.04E-06	rs76560367	Glycosyl-N-behenoyl-sphingadienine (d18:2/22:0) levels	TRUE	reported	GCST90200105	textfile	8232	0.002732777	22.55238529
A	G	0.450625	0.0714555	0.0153453	3.22E-06	rs12193198	Glycosyl-N-behenoyl-sphingadienine (d18:2/22:0) levels	TRUE	reported	GCST90200105	textfile	8232	0.002627077	21.67779135
T	G	0.0515936	0.17193	0.0344189	5.88E-07	rs12113068	Glycosyl-N-behenoyl-sphingadienine (d18:2/22:0) levels	TRUE	reported	GCST90200105	textfile	8232	0.003021966	24.94616708
G	A	0.075142	-0.131589	0.0293093	7.13E-06	rs728185	Glycosyl-N-behenoyl-sphingadienine (d18:2/22:0) levels	TRUE	reported	GCST90200105	textfile	8232	0.002442647	20.15221343
A	G	0.551793	-0.0740639	0.0151951	1.09E-06	rs1784494	Glycosyl-N-behenoyl-sphingadienine (d18:2/22:0) levels	TRUE	reported	GCST90200105	textfile	8232	0.002877724	23.75201739
C	T	0.0405208	-0.179238	0.0382674	2.82E-06	rs10511533	Glycosyl-N-behenoyl-sphingadienine (d18:2/22:0) levels	TRUE	reported	GCST90200105	textfile	8232	0.002657915	21.93293442
A	G	0.425369	0.103985	0.0153983	1.45E-11	rs3750434	Glycosyl-N-behenoyl-sphingadienine (d18:2/22:0) levels	TRUE	reported	GCST90200105	textfile	8232	0.005509234	45.59217517
T	C	0.00561386	-0.46639	0.101827	4.65E-06	rs10908901	Glycosyl-N-behenoyl-sphingadienine (d18:2/22:0) levels	TRUE	reported	GCST90200105	textfile	8232	0.00254192	20.97331288
G	A	0.752606	-0.0798624	0.0176439	6.00E-06	rs2989751	Glycosyl-N-behenoyl-sphingadienine (d18:2/22:0) levels	TRUE	reported	GCST90200105	textfile	8232	0.002482622	20.48283246
G	A	0.324848	0.0986998	0.0161334	9.49E-10	rs10823631	Glycosyl-N-behenoyl-sphingadienine (d18:2/22:0) levels	TRUE	reported	GCST90200105	textfile	8232	0.004525904	37.41753863
C	A	0.0141205	0.305951	0.0643906	2.02E-06	rs118019327	Glycosyl-N-behenoyl-sphingadienine (d18:2/22:0) levels	TRUE	reported	GCST90200105	textfile	8232	0.002735042	22.57112904
T	G	0.549981	0.0683876	0.0154364	9.41E-06	rs1000768	Glycosyl-N-behenoyl-sphingadienine (d18:2/22:0) levels	TRUE	reported	GCST90200105	textfile	8232	0.002378609	19.62262713
T	C	0.0375076	0.180797	0.0398928	5.84E-06	rs117394165	Glycosyl-N-behenoyl-sphingadienine (d18:2/22:0) levels	TRUE	reported	GCST90200105	textfile	8232	0.00248889	20.5346769
A	G	0.589212	0.0706765	0.0154152	4.54E-06	rs7953249	Glycosyl-N-behenoyl-sphingadienine (d18:2/22:0) levels	TRUE	reported	GCST90200105	textfile	8232	0.002547058	21.01581395
G	T	0.167324	-0.0952298	0.0204931	3.37E-06	rs7320739	Glycosyl-N-behenoyl-sphingadienine (d18:2/22:0) levels	TRUE	reported	GCST90200105	textfile	8232	0.002616299	21.58862086
A	G	0.0140336	-0.305825	0.065094	2.62E-06	rs139356071	Glycosyl-N-behenoyl-sphingadienine (d18:2/22:0) levels	TRUE	reported	GCST90200105	textfile	8232	0.002674211	22.06777377
C	A	0.0220714	0.238586	0.0516857	3.91E-06	rs76357200	Glycosyl-N-behenoyl-sphingadienine (d18:2/22:0) levels	TRUE	reported	GCST90200105	textfile	8232	0.002581791	21.303138
G	A	0.706535	0.0746057	0.0166957	7.87E-06	rs8037196	Glycosyl-N-behenoyl-sphingadienine (d18:2/22:0) levels	TRUE	reported	GCST90200105	textfile	8232	0.002419787	19.96315725
C	T	0.657281	-0.0760656	0.0163746	3.40E-06	rs261290	Glycosyl-N-behenoyl-sphingadienine (d18:2/22:0) levels	TRUE	reported	GCST90200105	textfile	8232	0.002614525	21.57394983
T	G	0.646406	-0.0747483	0.0159924	2.95E-06	rs11647674	Glycosyl-N-behenoyl-sphingadienine (d18:2/22:0) levels	TRUE	reported	GCST90200105	textfile	8232	0.002646787	21.84086457
G	C	0.0165865	-0.275566	0.0597631	4.01E-06	rs73053944	Glycosyl-N-behenoyl-sphingadienine (d18:2/22:0) levels	TRUE	reported	GCST90200105	textfile	8232	0.002576081	21.25590029
A	G	0.00955014	-0.375135	0.0795313	2.40E-06	rs191153857	Glycosyl-N-behenoyl-sphingadienine (d18:2/22:0) levels	TRUE	reported	GCST90200105	textfile	8232	0.002695389	22.24300615
A	C	0.016671	-0.265393	0.0586901	6.13E-06	rs116199731	4-hydroxyphenylacetylglutamine levels	TRUE	reported	GCST90200106	textfile	7752	0.002630822	20.44264877
T	C	0.316104	0.0892262	0.0162296	3.85E-08	rs6682605	4-hydroxyphenylacetylglutamine levels	TRUE	reported	GCST90200106	textfile	7752	0.003883876	30.21740052
C	T	0.208278	0.0834549	0.018756	8.61E-06	rs56014394	4-hydroxyphenylacetylglutamine levels	TRUE	reported	GCST90200106	textfile	7752	0.002547427	19.79297939
A	G	0.0584164	0.146166	0.0317592	4.18E-06	rs143911730	4-hydroxyphenylacetylglutamine levels	TRUE	reported	GCST90200106	textfile	7752	0.002724927	21.17588425
C	A	0.24691	0.0812996	0.0178412	5.19E-06	rs7729164	4-hydroxyphenylacetylglutamine levels	TRUE	reported	GCST90200106	textfile	7752	0.002671488	20.75948774
A	G	0.264752	-0.075513	0.0169669	8.56E-06	rs61424527	4-hydroxyphenylacetylglutamine levels	TRUE	reported	GCST90200106	textfile	7752	0.002548686	19.80279022
A	G	0.506008	-0.0673507	0.0150439	7.57E-06	rs378971	4-hydroxyphenylacetylglutamine levels	TRUE	reported	GCST90200106	textfile	7752	0.002578862	20.0378578
C	T	0.159638	0.0955206	0.0208001	4.38E-06	rs34488829	4-hydroxyphenylacetylglutamine levels	TRUE	reported	GCST90200106	textfile	7752	0.002713124	21.08391109
T	G	0.00497545	-0.472828	0.105642	7.61E-06	rs151123579	4-hydroxyphenylacetylglutamine levels	TRUE	reported	GCST90200106	textfile	7752	0.002577499	20.0272391
G	T	0.652597	0.0742575	0.0159004	3.01E-06	rs11792609	4-hydroxyphenylacetylglutamine levels	TRUE	reported	GCST90200106	textfile	7752	0.002805631	21.80481903
A	C	0.00827943	-0.369084	0.083285	9.35E-06	rs77580631	4-hydroxyphenylacetylglutamine levels	TRUE	reported	GCST90200106	textfile	7752	0.002526994	19.63381957
G	C	0.0120255	0.324238	0.0691494	2.75E-06	rs117238102	4-hydroxyphenylacetylglutamine levels	TRUE	reported	GCST90200106	textfile	7752	0.002828181	21.98056897
A	C	0.60299	0.0720423	0.0154811	3.26E-06	rs4409767	4-hydroxyphenylacetylglutamine levels	TRUE	reported	GCST90200106	textfile	7752	0.002785776	21.65007701
T	C	0.247382	-0.0846697	0.0176503	1.61E-06	rs11612103	4-hydroxyphenylacetylglutamine levels	TRUE	reported	GCST90200106	textfile	7752	0.002959721	23.00593019
G	A	0.1	0.116046	0.0251039	3.79E-06	rs17042843	4-hydroxyphenylacetylglutamine levels	TRUE	reported	GCST90200106	textfile	7752	0.002748962	21.36317984
T	C	0.00615764	0.42955	0.0964649	8.47E-06	rs146199563	4-hydroxyphenylacetylglutamine levels	TRUE	reported	GCST90200106	textfile	7752	0.002551324	19.82333628
C	T	0.0427461	0.172519	0.0371775	3.48E-06	rs76978746	4-hydroxyphenylacetylglutamine levels	TRUE	reported	GCST90200106	textfile	7752	0.002770097	21.52788863
T	C	0.0149167	0.274208	0.0615991	8.53E-06	rs76304694	4-hydroxyphenylacetylglutamine levels	TRUE	reported	GCST90200106	textfile	7752	0.0025497	19.81068292
A	G	0.203488	0.0951433	0.019009	5.58E-07	rs28415045	4-hydroxyphenylacetylglutamine levels	TRUE	reported	GCST90200106	textfile	7752	0.003221239	25.04527579
G	A	0.0164267	0.263525	0.0594859	9.42E-06	rs138591603	4-hydroxyphenylacetylglutamine levels	TRUE	reported	GCST90200106	textfile	7752	0.002525246	19.62020357
G	A	0.182828	-0.0943456	0.0195543	1.40E-06	rs13333226	4-hydroxyphenylacetylglutamine levels	TRUE	reported	GCST90200106	textfile	7752	0.002993938	23.27269578
T	C	0.320998	0.112486	0.0160489	2.40E-12	rs12918852	4-hydroxyphenylacetylglutamine levels	TRUE	reported	GCST90200106	textfile	7752	0.006297224	49.1127603
A	T	0.030305	0.220828	0.0437145	4.38E-07	rs143499011	4-hydroxyphenylacetylglutamine levels	TRUE	reported	GCST90200106	textfile	7752	0.003281075	25.51203993
A	T	0.111267	-0.107857	0.0244012	9.86E-06	rs35219955	4-hydroxyphenylacetylglutamine levels	TRUE	reported	GCST90200106	textfile	7752	0.002514012	19.5326983
T	C	0.0137826	0.297493	0.0655413	5.65E-06	rs73019238	4-hydroxyphenylacetylglutamine levels	TRUE	reported	GCST90200106	textfile	7752	0.002650678	20.59734951
T	C	0.340891	-0.0756269	0.0160002	2.28E-06	rs6081085	4-hydroxyphenylacetylglutamine levels	TRUE	reported	GCST90200106	textfile	7752	0.002873679	22.33519319
T	C	0.295691	0.0768445	0.0173384	9.33E-06	rs7527896	Gamma-glutamyl-alpha-lysine levels	TRUE	reported	GCST90200107	textfile	8250	0.002375313	19.63822566
C	T	0.53222	0.0716949	0.0154991	3.73E-06	rs2602788	Gamma-glutamyl-alpha-lysine levels	TRUE	reported	GCST90200107	textfile	8250	0.00258693	21.39233888
G	A	0.0155919	-0.298383	0.0632078	2.35E-06	rs114821088	Gamma-glutamyl-alpha-lysine levels	TRUE	reported	GCST90200107	textfile	8250	0.002693899	22.27929822
A	G	0.0159607	-0.27602	0.0616821	7.65E-06	rs137975275	Gamma-glutamyl-alpha-lysine levels	TRUE	reported	GCST90200107	textfile	8250	0.002421341	20.01969721
A	G	0.189255	-0.0947165	0.0197407	1.60E-06	rs11709019	Gamma-glutamyl-alpha-lysine levels	TRUE	reported	GCST90200107	textfile	8250	0.002782672	23.01552519
T	A	0.0623028	0.167454	0.0317515	1.34E-07	rs58352533	Gamma-glutamyl-alpha-lysine levels	TRUE	reported	GCST90200107	textfile	8250	0.003360059	27.80720009
A	G	0.0192891	0.253691	0.0558215	5.50E-06	rs76558830	Gamma-glutamyl-alpha-lysine levels	TRUE	reported	GCST90200107	textfile	8250	0.00249728	20.64913291
C	T	0.0315134	-0.193202	0.0436903	9.78E-06	rs185568433	Gamma-glutamyl-alpha-lysine levels	TRUE	reported	GCST90200107	textfile	8250	0.002364673	19.5500506
C	T	0.410538	0.0725431	0.0155724	3.19E-06	rs74717771	Gamma-glutamyl-alpha-lysine levels	TRUE	reported	GCST90200107	textfile	8250	0.002623532	21.69580772
G	A	0.161404	-0.0949375	0.0213856	9.02E-06	rs10943075	Gamma-glutamyl-alpha-lysine levels	TRUE	reported	GCST90200107	textfile	8250	0.002383102	19.70277543
T	A	0.120369	0.115865	0.0241011	1.53E-06	rs12193858	Gamma-glutamyl-alpha-lysine levels	TRUE	reported	GCST90200107	textfile	8250	0.002793585	23.10603923
A	T	0.708333	-0.0834551	0.0170294	9.55E-07	rs287924	Gamma-glutamyl-alpha-lysine levels	TRUE	reported	GCST90200107	textfile	8250	0.002902623	24.01053152
T	C	0.00224596	-0.797691	0.163401	1.05E-06	rs186956449	Gamma-glutamyl-alpha-lysine levels	TRUE	reported	GCST90200107	textfile	8250	0.002880403	23.82619368
T	G	0.0210751	0.23952	0.0539179	8.90E-06	rs2299564	Gamma-glutamyl-alpha-lysine levels	TRUE	reported	GCST90200107	textfile	8250	0.002386306	19.72932977
A	G	0.0185706	-0.263277	0.0573887	4.48E-06	rs189868424	Gamma-glutamyl-alpha-lysine levels	TRUE	reported	GCST90200107	textfile	8250	0.00254456	21.04106757
T	C	0.0186709	0.263875	0.0573943	4.27E-06	rs12375901	Gamma-glutamyl-alpha-lysine levels	TRUE	reported	GCST90200107	textfile	8250	0.002555605	21.13263585
G	A	0.0340826	0.189444	0.0425775	8.61E-06	rs60870204	Gamma-glutamyl-alpha-lysine levels	TRUE	reported	GCST90200107	textfile	8250	0.002393903	19.79229241
T	C	0.0708566	0.133135	0.0294749	6.28E-06	rs78855118	Gamma-glutamyl-alpha-lysine levels	TRUE	reported	GCST90200107	textfile	8250	0.002466909	20.39738571
C	A	0.150154	0.0978163	0.0217735	7.04E-06	rs2010497	Gamma-glutamyl-alpha-lysine levels	TRUE	reported	GCST90200107	textfile	8250	0.002440343	20.17718959
C	T	0.0162612	0.27551	0.0613569	7.11E-06	rs150231561	Gamma-glutamyl-alpha-lysine levels	TRUE	reported	GCST90200107	textfile	8250	0.002438001	20.15777619
C	T	0.296707	0.0773545	0.0171406	6.39E-06	rs3742581	Gamma-glutamyl-alpha-lysine levels	TRUE	reported	GCST90200107	textfile	8250	0.002462603	20.36169041
T	C	0.572036	0.0740868	0.0155168	1.80E-06	rs2738898	Gamma-glutamyl-alpha-lysine levels	TRUE	reported	GCST90200107	textfile	8250	0.002755656	22.79145507
A	G	0.0162771	0.276775	0.0615939	7.00E-06	rs181858984	Gamma-glutamyl-alpha-lysine levels	TRUE	reported	GCST90200107	textfile	8250	0.002441534	20.18705728
T	A	0.611424	0.073879	0.0160059	3.92E-06	rs924135	Gamma-glutamyl-alpha-lysine levels	TRUE	reported	GCST90200107	textfile	8250	0.002575774	21.29984887
A	T	0.017868	-0.274442	0.0578914	2.13E-06	rs355916	Gamma-glutamyl-alpha-lysine levels	TRUE	reported	GCST90200107	textfile	8250	0.002716675	22.46817254
G	A	0.728248	0.0963073	0.0173669	2.93E-08	rs9925773	Gamma-glutamyl-alpha-lysine levels	TRUE	reported	GCST90200107	textfile	8250	0.003713676	30.74457624
G	A	0.00864588	-0.38511	0.0833674	3.85E-06	rs141140983	Gamma-glutamyl-alpha-lysine levels	TRUE	reported	GCST90200107	textfile	8250	0.00257989	21.33397496
A	G	0.716024	0.0767006	0.0172152	8.37E-06	rs9893567	Gamma-glutamyl-alpha-lysine levels	TRUE	reported	GCST90200107	textfile	8250	0.002400356	19.84577582
C	G	0.0117962	-0.347375	0.0716786	1.26E-06	rs72869106	Gamma-glutamyl-alpha-lysine levels	TRUE	reported	GCST90200107	textfile	8250	0.002838766	23.48079488
A	T	0.0156002	0.294517	0.0629785	2.92E-06	rs73050850	Gamma-glutamyl-alpha-lysine levels	TRUE	reported	GCST90200107	textfile	8250	0.002643823	21.86406021
C	T	0.423337	0.0694562	0.0156414	8.97E-06	rs34954771	Gamma-glutamyl-alpha-lysine levels	TRUE	reported	GCST90200107	textfile	8250	0.002384405	19.71357988
G	A	0.373802	-0.081102	0.0159703	3.81E-07	rs2006092	Gamma-glutamyl-alpha-lysine levels	TRUE	reported	GCST90200107	textfile	8250	0.003116216	25.7828952
T	C	0.0542739	-0.23204	0.0339889	8.68E-12	rs60296118	Gamma-glutamyl-alpha-lysine levels	TRUE	reported	GCST90200107	textfile	8250	0.005617602	46.59573839
A	G	0.73787	-0.0832988	0.0176925	2.50E-06	rs760488	N-palmitoyl-sphingadienine (d18:2/16:0) levels	TRUE	reported	GCST90200108	textfile	7805	0.002832008	22.16091975
C	T	0.304033	0.0787462	0.0171306	4.29E-06	rs4925622	N-palmitoyl-sphingadienine (d18:2/16:0) levels	TRUE	reported	GCST90200108	textfile	7805	0.00270002	21.125294
T	C	0.45533	0.0777983	0.015654	6.70E-07	rs1897775	N-palmitoyl-sphingadienine (d18:2/16:0) levels	TRUE	reported	GCST90200108	textfile	7805	0.003154601	24.69325009
G	T	0.155821	-0.101359	0.0215098	2.45E-06	rs4491869	N-palmitoyl-sphingadienine (d18:2/16:0) levels	TRUE	reported	GCST90200108	textfile	7805	0.002836908	22.19936691
T	C	0.801701	-0.0874228	0.019573	7.95E-06	rs13102662	N-palmitoyl-sphingadienine (d18:2/16:0) levels	TRUE	reported	GCST90200108	textfile	7805	0.002549489	19.94450819
C	T	0.46919	0.0754703	0.0158382	1.89E-06	rs28719085	N-palmitoyl-sphingadienine (d18:2/16:0) levels	TRUE	reported	GCST90200108	textfile	7805	0.002900721	22.70017507
A	G	0.0384513	-0.194059	0.0414574	2.86E-06	rs141321313	N-palmitoyl-sphingadienine (d18:2/16:0) levels	TRUE	reported	GCST90200108	textfile	7805	0.002799452	21.90544873
T	C	0.0179972	-0.259472	0.0587217	9.93E-06	rs144182717	N-palmitoyl-sphingadienine (d18:2/16:0) levels	TRUE	reported	GCST90200108	textfile	7805	0.002495317	19.51966942
T	A	0.284833	-0.0772572	0.0172905	7.89E-06	rs12668269	N-palmitoyl-sphingadienine (d18:2/16:0) levels	TRUE	reported	GCST90200108	textfile	7805	0.002551411	19.95958574
T	G	0.0795249	-0.141873	0.0286743	7.51E-07	rs12349302	N-palmitoyl-sphingadienine (d18:2/16:0) levels	TRUE	reported	GCST90200108	textfile	7805	0.003126662	24.4738647
A	T	0.239283	0.0848393	0.0183187	3.63E-06	rs7100448	N-palmitoyl-sphingadienine (d18:2/16:0) levels	TRUE	reported	GCST90200108	textfile	7805	0.002740565	21.44339531
A	C	0.530653	0.0770092	0.0155482	7.31E-07	rs4762670	N-palmitoyl-sphingadienine (d18:2/16:0) levels	TRUE	reported	GCST90200108	textfile	7805	0.003133208	24.52526373
A	T	0.977081	0.237713	0.0533958	8.51E-06	rs4771809	N-palmitoyl-sphingadienine (d18:2/16:0) levels	TRUE	reported	GCST90200108	textfile	7805	0.002532896	19.81437464
C	T	0.686034	-0.0750617	0.0168481	8.38E-06	rs6576477	N-palmitoyl-sphingadienine (d18:2/16:0) levels	TRUE	reported	GCST90200108	textfile	7805	0.002536641	19.84374459
G	A	0.0323741	0.204528	0.0441084	3.54E-06	rs17718270	N-palmitoyl-sphingadienine (d18:2/16:0) levels	TRUE	reported	GCST90200108	textfile	7805	0.002747232	21.49570206
A	C	0.224987	0.0852961	0.0187618	5.46E-06	rs11639519	N-palmitoyl-sphingadienine (d18:2/16:0) levels	TRUE	reported	GCST90200108	textfile	7805	0.002641119	20.66322211
T	C	0.00828801	-0.380812	0.085943	9.38E-06	rs74742228	N-palmitoyl-sphingadienine (d18:2/16:0) levels	TRUE	reported	GCST90200108	textfile	7805	0.002509205	19.6285822
T	C	0.752652	0.0825128	0.0185409	8.57E-06	rs10426317	N-palmitoyl-sphingadienine (d18:2/16:0) levels	TRUE	reported	GCST90200108	textfile	7805	0.002531089	19.80020679
T	G	0.208848	-0.0885203	0.0191943	3.99E-06	rs5750353	N-palmitoyl-sphingadienine (d18:2/16:0) levels	TRUE	reported	GCST90200108	textfile	7805	0.002717606	21.26326232
A	T	0.0474663	0.174808	0.0372767	2.74E-06	rs115320665	Linoleoyl-arachidonoyl-glycerol (18:2/20:4) [2] levels	TRUE	reported	GCST90200109	textfile	7744	0.002831723	21.98545782
C	A	0.773738	0.0902546	0.0192983	2.91E-06	rs4428007	Linoleoyl-arachidonoyl-glycerol (18:2/20:4) [2] levels	TRUE	reported	GCST90200109	textfile	7744	0.002816504	21.86695985
C	T	0.0494262	-0.164513	0.0363873	6.15E-06	rs58288813	Linoleoyl-arachidonoyl-glycerol (18:2/20:4) [2] levels	TRUE	reported	GCST90200109	textfile	7744	0.002632635	20.43565697
C	T	0.564099	0.0773653	0.0167804	4.02E-06	rs997467	Linoleoyl-arachidonoyl-glycerol (18:2/20:4) [2] levels	TRUE	reported	GCST90200109	textfile	7744	0.002737361	21.25081705
A	G	0.02753	-0.214853	0.0481741	8.20E-06	rs3913298	Linoleoyl-arachidonoyl-glycerol (18:2/20:4) [2] levels	TRUE	reported	GCST90200109	textfile	7744	0.002561983	19.8858174
T	C	0.0802517	0.139169	0.0289446	1.52E-06	rs1597070	Linoleoyl-arachidonoyl-glycerol (18:2/20:4) [2] levels	TRUE	reported	GCST90200109	textfile	7744	0.002976391	23.11201079
C	T	0.630582	0.0805117	0.0169098	1.92E-06	rs4374638	Linoleoyl-arachidonoyl-glycerol (18:2/20:4) [2] levels	TRUE	reported	GCST90200109	textfile	7744	0.002918813	22.66359884
C	T	0.0248158	0.237751	0.0511506	3.35E-06	rs139010197	Linoleoyl-arachidonoyl-glycerol (18:2/20:4) [2] levels	TRUE	reported	GCST90200109	textfile	7744	0.002782069	21.59887159
G	A	0.0607259	-0.149572	0.0333172	7.14E-06	rs17308958	Linoleoyl-arachidonoyl-glycerol (18:2/20:4) [2] levels	TRUE	reported	GCST90200109	textfile	7744	0.002595789	20.14890423
A	G	0.136519	-0.110266	0.0236293	3.06E-06	rs4599468	Linoleoyl-arachidonoyl-glycerol (18:2/20:4) [2] levels	TRUE	reported	GCST90200109	textfile	7744	0.00280412	21.7705475
G	A	0.086379	0.175082	0.0281955	5.31E-10	rs1651059	Linoleoyl-arachidonoyl-glycerol (18:2/20:4) [2] levels	TRUE	reported	GCST90200109	textfile	7744	0.004954513	38.54883164
T	A	0.0144561	-0.29968	0.0671331	8.05E-06	rs1820058	Linoleoyl-arachidonoyl-glycerol (18:2/20:4) [2] levels	TRUE	reported	GCST90200109	textfile	7744	0.002566615	19.92186252
T	A	0.0530342	0.168997	0.0353837	1.79E-06	rs58844626	Linoleoyl-arachidonoyl-glycerol (18:2/20:4) [2] levels	TRUE	reported	GCST90200109	textfile	7744	0.002937032	22.80548562
G	T	0.0116856	-0.338986	0.0734617	3.94E-06	rs537938146	Linoleoyl-arachidonoyl-glycerol (18:2/20:4) [2] levels	TRUE	reported	GCST90200109	textfile	7744	0.002742103	21.28773224
T	C	0.0242467	-0.230695	0.0515813	7.73E-06	rs6993475	Linoleoyl-arachidonoyl-glycerol (18:2/20:4) [2] levels	TRUE	reported	GCST90200109	textfile	7744	0.002576357	19.99768023
C	A	0.0437215	-0.193366	0.0390624	7.41E-07	rs116861171	Linoleoyl-arachidonoyl-glycerol (18:2/20:4) [2] levels	TRUE	reported	GCST90200109	textfile	7744	0.003154314	24.49797594
G	A	0.338294	-0.326948	0.0164738	1.18E-87	rs174564	Linoleoyl-arachidonoyl-glycerol (18:2/20:4) [2] levels	TRUE	reported	GCST90200109	textfile	7744	0.048401434	393.7835905
G	T	0.310241	0.0784803	0.017259	5.44E-06	rs61899030	Linoleoyl-arachidonoyl-glycerol (18:2/20:4) [2] levels	TRUE	reported	GCST90200109	textfile	7744	0.002662972	20.67177999
A	C	0.137487	-0.119622	0.0230662	2.15E-07	rs2077334	Linoleoyl-arachidonoyl-glycerol (18:2/20:4) [2] levels	TRUE	reported	GCST90200109	textfile	7744	0.003460979	26.88795883
G	C	0.0938917	0.136949	0.0277397	7.94E-07	rs2319379	Linoleoyl-arachidonoyl-glycerol (18:2/20:4) [2] levels	TRUE	reported	GCST90200109	textfile	7744	0.003137503	24.36699833
A	G	0.518509	0.0708295	0.0160042	9.61E-06	rs3007067	Linoleoyl-arachidonoyl-glycerol (18:2/20:4) [2] levels	TRUE	reported	GCST90200109	textfile	7744	0.002522888	19.5816027
C	A	0.0340865	0.196288	0.043693	7.04E-06	rs58580571	Linoleoyl-arachidonoyl-glycerol (18:2/20:4) [2] levels	TRUE	reported	GCST90200109	textfile	7744	0.00259937	20.17676766
A	G	0.344137	0.0873336	0.0169642	2.63E-07	rs2043082	Linoleoyl-arachidonoyl-glycerol (18:2/20:4) [2] levels	TRUE	reported	GCST90200109	textfile	7744	0.003410726	26.4962114
G	A	0.21913	0.0908698	0.0193642	2.70E-06	rs1077835	Linoleoyl-arachidonoyl-glycerol (18:2/20:4) [2] levels	TRUE	reported	GCST90200109	textfile	7744	0.002835577	22.01546425
G	A	0.00782564	-0.409033	0.0905185	6.22E-06	rs117007549	Linoleoyl-arachidonoyl-glycerol (18:2/20:4) [2] levels	TRUE	reported	GCST90200109	textfile	7744	0.002629862	20.41408038
G	A	0.0779591	0.148681	0.0297733	5.92E-07	rs13329556	Linoleoyl-arachidonoyl-glycerol (18:2/20:4) [2] levels	TRUE	reported	GCST90200109	textfile	7744	0.003209929	24.93129414
C	G	0.0206287	0.247332	0.0559305	9.77E-06	rs113339719	Linoleoyl-arachidonoyl-glycerol (18:2/20:4) [2] levels	TRUE	reported	GCST90200109	textfile	7744	0.002518852	19.55019249
T	C	0.883615	-0.119291	0.0248223	1.54E-06	rs212165	Linoleoyl-arachidonoyl-glycerol (18:2/20:4) [2] levels	TRUE	reported	GCST90200109	textfile	7744	0.002973532	23.08974522
T	G	0.0140096	-0.31523	0.0678511	3.39E-06	rs17673406	Linoleoyl-arachidonoyl-glycerol (18:2/20:4) [2] levels	TRUE	reported	GCST90200109	textfile	7744	0.002779503	21.57889099
C	T	0.0183409	-0.287808	0.0587494	9.64E-07	rs80291295	Linoleoyl-arachidonoyl-glycerol (18:2/20:4) [2] levels	TRUE	reported	GCST90200109	textfile	7744	0.00308951	23.99311716
T	C	0.0745506	-0.209338	0.0304765	6.47E-12	rs58542926	Linoleoyl-arachidonoyl-glycerol (18:2/20:4) [2] levels	TRUE	reported	GCST90200109	textfile	7744	0.006055677	47.16868663
T	G	0.224952	0.181667	0.0189232	7.98E-22	rs483082	Linoleoyl-arachidonoyl-glycerol (18:2/20:4) [2] levels	TRUE	reported	GCST90200109	textfile	7744	0.01176141	92.14053988
G	T	0.00816542	-0.408392	0.0887188	4.16E-06	rs79582089	Linoleoyl-arachidonoyl-glycerol (18:2/20:4) [2] levels	TRUE	reported	GCST90200109	textfile	7744	0.002728796	21.18414581
A	G	0.0137662	-0.322051	0.0684628	2.55E-06	rs117420976	Linoleoyl-arachidonoyl-glycerol (18:2/20:4) [2] levels	TRUE	reported	GCST90200109	textfile	7744	0.002849282	22.12217445
C	T	0.0473541	0.165184	0.0373224	9.61E-06	rs12168689	Linoleoyl-arachidonoyl-glycerol (18:2/20:4) [2] levels	TRUE	reported	GCST90200109	textfile	7744	0.002523099	19.58324483
A	G	0.91674	-0.121886	0.0265915	4.57E-06	rs10888422	Palmitoleoylcarnitine (C16:1) levels	TRUE	reported	GCST90200110	textfile	8263	0.002536188	21.00471759
T	C	0.137518	0.114198	0.0210213	5.56E-08	rs4666155	Palmitoleoylcarnitine (C16:1) levels	TRUE	reported	GCST90200110	textfile	8263	0.003558867	29.50480339
T	G	0.691063	0.0701915	0.0155848	6.67E-06	rs4615111	Palmitoleoylcarnitine (C16:1) levels	TRUE	reported	GCST90200110	textfile	8263	0.00244886	20.27969643
C	G	0.0607901	-0.134608	0.0300533	7.50E-06	rs73808419	Palmitoleoylcarnitine (C16:1) levels	TRUE	reported	GCST90200110	textfile	8263	0.002421958	20.05636753
C	T	0.393988	-0.0771948	0.0149307	2.34E-07	rs62302032	Palmitoleoylcarnitine (C16:1) levels	TRUE	reported	GCST90200110	textfile	8263	0.003224596	26.72456368
G	A	0.0487671	0.1544	0.0332705	3.47E-06	rs710362	Palmitoleoylcarnitine (C16:1) levels	TRUE	reported	GCST90200110	textfile	8263	0.002599607	21.53132747
G	A	0.553717	-0.0933562	0.0146796	2.02E-10	rs6860806	Palmitoleoylcarnitine (C16:1) levels	TRUE	reported	GCST90200110	textfile	8263	0.004870792	40.43456333
A	G	0.343685	0.0698171	0.0152368	4.60E-06	rs3945239	Palmitoleoylcarnitine (C16:1) levels	TRUE	reported	GCST90200110	textfile	8263	0.002534523	20.99089453
A	G	0.176138	-0.130369	0.0189289	5.69E-12	rs603424	Palmitoleoylcarnitine (C16:1) levels	TRUE	reported	GCST90200110	textfile	8263	0.005707871	47.42341058
G	A	0.985741	-0.276211	0.061783	7.80E-06	rs6584618	Palmitoleoylcarnitine (C16:1) levels	TRUE	reported	GCST90200110	textfile	8263	0.002412998	19.98199402
A	C	0.865226	0.0984771	0.0212544	3.60E-06	rs2114276	Palmitoleoylcarnitine (C16:1) levels	TRUE	reported	GCST90200110	textfile	8263	0.002591244	21.46187553
A	T	0.0843023	0.119032	0.0266089	7.70E-06	rs7133712	Palmitoleoylcarnitine (C16:1) levels	TRUE	reported	GCST90200110	textfile	8263	0.002415936	20.00637883
C	A	0.0270139	0.204087	0.0448372	5.32E-06	rs74981360	Palmitoleoylcarnitine (C16:1) levels	TRUE	reported	GCST90200110	textfile	8263	0.002501085	20.71326613
G	A	0.0445701	-0.170885	0.0355192	1.50E-06	rs12147391	Palmitoleoylcarnitine (C16:1) levels	TRUE	reported	GCST90200110	textfile	8263	0.002793373	23.14069529
C	T	0.0207057	-0.22883	0.0512144	7.89E-06	rs112167666	Palmitoleoylcarnitine (C16:1) levels	TRUE	reported	GCST90200110	textfile	8263	0.002410216	19.95890046
G	T	0.236289	0.0760271	0.0169439	7.22E-06	rs67110178	Palmitoleoylcarnitine (C16:1) levels	TRUE	reported	GCST90200110	textfile	8263	0.002430611	20.12820097
T	C	0.0245682	-0.218853	0.0467142	2.80E-06	rs77434707	Palmitoleoylcarnitine (C16:1) levels	TRUE	reported	GCST90200110	textfile	8263	0.002649216	21.94330534
A	G	0.00969787	-0.346962	0.0749866	3.71E-06	rs117441042	Palmitoleoylcarnitine (C16:1) levels	TRUE	reported	GCST90200110	textfile	8263	0.002584253	21.40382392
A	T	0.00831916	0.367376	0.0799067	4.27E-06	rs141823459	Palmitoleoylcarnitine (C16:1) levels	TRUE	reported	GCST90200110	textfile	8263	0.002551572	21.13245929
A	C	0.0323431	-0.216722	0.0458178	2.24E-06	rs115013656	N-stearoyl-sphingadienine (d18:2/18:0) levels	TRUE	reported	GCST90200111	textfile	7229	0.003085441	22.36749585
C	G	0.0513665	0.166	0.0362377	4.63E-06	rs72718346	N-stearoyl-sphingadienine (d18:2/18:0) levels	TRUE	reported	GCST90200111	textfile	7229	0.002894395	20.97851562
C	G	0.00444939	-0.541581	0.121221	7.91E-06	rs180676178	N-stearoyl-sphingadienine (d18:2/18:0) levels	TRUE	reported	GCST90200111	textfile	7229	0.002753565	19.95496383
A	G	0.0108003	-0.348072	0.0781468	8.43E-06	rs926385	N-stearoyl-sphingadienine (d18:2/18:0) levels	TRUE	reported	GCST90200111	textfile	7229	0.002736827	19.83332869
C	A	0.00991266	-0.364735	0.0793084	4.25E-06	rs74141591	N-stearoyl-sphingadienine (d18:2/18:0) levels	TRUE	reported	GCST90200111	textfile	7229	0.002917222	21.14444712
G	A	0.00146669	-0.982397	0.210962	3.21E-06	rs75107428	N-stearoyl-sphingadienine (d18:2/18:0) levels	TRUE	reported	GCST90200111	textfile	7229	0.002990794	21.67930807
A	G	0.0149057	0.304445	0.0668432	5.25E-06	rs13186673	N-stearoyl-sphingadienine (d18:2/18:0) levels	TRUE	reported	GCST90200111	textfile	7229	0.002861413	20.73877291
A	G	0.0447783	-0.18555	0.0399984	3.50E-06	rs3025015	N-stearoyl-sphingadienine (d18:2/18:0) levels	TRUE	reported	GCST90200111	textfile	7229	0.002968025	21.51376939
T	C	0.089323	-0.126238	0.0281354	7.23E-06	rs75698091	N-stearoyl-sphingadienine (d18:2/18:0) levels	TRUE	reported	GCST90200111	textfile	7229	0.002777078	20.12583245
T	C	0.10683	-0.130694	0.0259588	4.79E-07	rs11599730	N-stearoyl-sphingadienine (d18:2/18:0) levels	TRUE	reported	GCST90200111	textfile	7229	0.003494167	25.34089243
G	T	0.292802	0.0843372	0.0175171	1.48E-06	rs10825823	N-stearoyl-sphingadienine (d18:2/18:0) levels	TRUE	reported	GCST90200111	textfile	7229	0.003196284	23.17361397
T	G	0.81934	-0.0982277	0.0209699	2.81E-06	rs7897470	N-stearoyl-sphingadienine (d18:2/18:0) levels	TRUE	reported	GCST90200111	textfile	7229	0.003026083	21.93587999
T	C	0.011979	0.327113	0.0721871	5.86E-06	rs117914965	N-stearoyl-sphingadienine (d18:2/18:0) levels	TRUE	reported	GCST90200111	textfile	7229	0.002832477	20.52845419
T	C	0.691671	0.083583	0.0174033	1.57E-06	rs174460	N-stearoyl-sphingadienine (d18:2/18:0) levels	TRUE	reported	GCST90200111	textfile	7229	0.003180614	23.05964019
G	A	0.00610264	0.462672	0.103551	7.89E-06	rs141239430	N-stearoyl-sphingadienine (d18:2/18:0) levels	TRUE	reported	GCST90200111	textfile	7229	0.002753987	19.95802998
T	C	0.35122	-0.0820788	0.0169428	1.27E-06	rs1169306	N-stearoyl-sphingadienine (d18:2/18:0) levels	TRUE	reported	GCST90200111	textfile	7229	0.003235979	23.46234725
C	G	0.111304	0.120986	0.0254751	2.04E-06	rs72698138	N-stearoyl-sphingadienine (d18:2/18:0) levels	TRUE	reported	GCST90200111	textfile	7229	0.003110336	22.54853196
A	G	0.0148626	-0.296225	0.066671	8.87E-06	rs62007580	N-stearoyl-sphingadienine (d18:2/18:0) levels	TRUE	reported	GCST90200111	textfile	7229	0.002723372	19.73555336
T	A	0.0324993	0.203107	0.0456761	8.72E-06	rs60392625	N-stearoyl-sphingadienine (d18:2/18:0) levels	TRUE	reported	GCST90200111	textfile	7229	0.002727767	19.7674925
A	G	0.140368	-0.108114	0.0231779	3.09E-06	rs56950313	N-stearoyl-sphingadienine (d18:2/18:0) levels	TRUE	reported	GCST90200111	textfile	7229	0.003000767	21.75181654
A	C	0.812968	0.156554	0.0204916	2.17E-14	rs1466448	N-stearoyl-sphingadienine (d18:2/18:0) levels	TRUE	reported	GCST90200111	textfile	7229	0.008009509	58.35209155
G	A	0.142551	0.103619	0.0228825	5.95E-06	rs2075650	N-stearoyl-sphingadienine (d18:2/18:0) levels	TRUE	reported	GCST90200111	textfile	7229	0.002828547	20.49989711
T	C	0.082322	-0.12773	0.027691	3.97E-06	rs10210198	2,3-dihydroxy-2-methylbutyrate levels	TRUE	reported	GCST90200112	textfile	8018	0.00264662	21.27160215
T	C	0.0217792	-0.237856	0.0527743	6.57E-06	rs11713715	2,3-dihydroxy-2-methylbutyrate levels	TRUE	reported	GCST90200112	textfile	8018	0.002527076	20.30836292
A	C	0.699409	0.0744871	0.016622	7.42E-06	rs629542	2,3-dihydroxy-2-methylbutyrate levels	TRUE	reported	GCST90200112	textfile	8018	0.002498292	20.07646441
G	A	0.0789905	0.146508	0.0279764	1.63E-07	rs75729769	2,3-dihydroxy-2-methylbutyrate levels	TRUE	reported	GCST90200112	textfile	8018	0.00340871	27.41767844
A	G	0.444722	0.0693627	0.0154162	6.82E-06	rs73175667	2,3-dihydroxy-2-methylbutyrate levels	TRUE	reported	GCST90200112	textfile	8018	0.002518466	20.23899601
A	G	0.11273	0.107282	0.0238974	7.15E-06	rs2676654	2,3-dihydroxy-2-methylbutyrate levels	TRUE	reported	GCST90200112	textfile	8018	0.002507241	20.14856279
C	A	0.0161149	0.295039	0.0602861	9.88E-07	rs12684699	2,3-dihydroxy-2-methylbutyrate levels	TRUE	reported	GCST90200112	textfile	8018	0.002978263	23.94507117
T	C	0.0113153	0.317921	0.0715236	8.79E-06	rs76939265	2,3-dihydroxy-2-methylbutyrate levels	TRUE	reported	GCST90200112	textfile	8018	0.00245813	19.75292237
T	G	0.560371	-0.0694449	0.0153746	6.28E-06	rs533272	2,3-dihydroxy-2-methylbutyrate levels	TRUE	reported	GCST90200112	textfile	8018	0.002538069	20.39692595
A	G	0.298635	0.0765385	0.016588	3.95E-06	rs11220291	2,3-dihydroxy-2-methylbutyrate levels	TRUE	reported	GCST90200112	textfile	8018	0.002648221	21.28450216
T	G	0.0525648	-0.151848	0.0341458	8.71E-06	rs138139955	2,3-dihydroxy-2-methylbutyrate levels	TRUE	reported	GCST90200112	textfile	8018	0.002460411	19.77129993
T	A	0.0974298	0.119764	0.0261277	4.57E-06	rs113576138	2,3-dihydroxy-2-methylbutyrate levels	TRUE	reported	GCST90200112	textfile	8018	0.002613651	21.00592837
G	A	0.108726	-0.111916	0.024194	3.73E-06	rs2238314	2,3-dihydroxy-2-methylbutyrate levels	TRUE	reported	GCST90200112	textfile	8018	0.002661617	21.39245678
A	G	0.0193053	-0.26411	0.0551238	1.66E-06	rs74440514	2,3-dihydroxy-2-methylbutyrate levels	TRUE	reported	GCST90200112	textfile	8018	0.002854853	22.95001905
A	G	0.00894432	-0.369808	0.0810038	4.99E-06	rs150000692	2,3-dihydroxy-2-methylbutyrate levels	TRUE	reported	GCST90200112	textfile	8018	0.002592676	20.83691764
T	C	0.055681	0.166123	0.035816	3.51E-06	rs74814187	Stearoylcholine levels	TRUE	reported	GCST90200113	textfile	7140	0.003004004	21.50719139
T	C	0.0131837	-0.315651	0.0701991	6.91E-06	rs114081814	Stearoylcholine levels	TRUE	reported	GCST90200113	textfile	7140	0.002823742	20.21294445
A	C	0.30673	-0.0899141	0.0178464	4.70E-07	rs1047891	Stearoylcholine levels	TRUE	reported	GCST90200113	textfile	7140	0.003542541	25.37655648
T	C	0.0181576	-0.310975	0.0610597	3.53E-07	rs115637562	Stearoylcholine levels	TRUE	reported	GCST90200113	textfile	7140	0.003619666	25.93104104
T	C	0.145089	-0.108139	0.0231721	3.06E-06	rs34634630	Stearoylcholine levels	TRUE	reported	GCST90200113	textfile	7140	0.003040976	21.77269767
C	T	0.639193	0.0773963	0.0170474	5.62E-06	rs2179152	Stearoylcholine levels	TRUE	reported	GCST90200113	textfile	7140	0.002878551	20.60641431
A	G	0.0223221	-0.255858	0.0558775	4.67E-06	rs62417289	Stearoylcholine levels	TRUE	reported	GCST90200113	textfile	7140	0.002927874	20.96053671
C	T	0.0506538	-0.167663	0.0377201	8.79E-06	rs113672077	Stearoylcholine levels	TRUE	reported	GCST90200113	textfile	7140	0.002759501	19.75182033
A	G	0.00998004	0.3657	0.0825064	9.32E-06	rs537178127	Stearoylcholine levels	TRUE	reported	GCST90200113	textfile	7140	0.002743994	19.64051976
T	C	0.0644798	0.161163	0.0330429	1.07E-06	rs2016129	Stearoylcholine levels	TRUE	reported	GCST90200113	textfile	7140	0.003320715	23.78223717
C	G	0.0141251	-0.332167	0.0701381	2.18E-06	rs41290942	Stearoylcholine levels	TRUE	reported	GCST90200113	textfile	7140	0.003131444	22.4224625
A	C	0.0205092	-0.262281	0.0585789	7.56E-06	rs35852777	Stearoylcholine levels	TRUE	reported	GCST90200113	textfile	7140	0.002799854	20.04146982
A	T	0.966839	0.230176	0.0459814	5.56E-07	rs1555942	Stearoylcholine levels	TRUE	reported	GCST90200113	textfile	7140	0.003497325	25.05151694
C	A	0.959963	0.21102	0.0438262	1.47E-06	rs1437468	Stearoylcholine levels	TRUE	reported	GCST90200113	textfile	7140	0.003236484	23.1770382
G	T	0.0705461	0.144471	0.032162	7.06E-06	rs12460146	Stearoylcholine levels	TRUE	reported	GCST90200113	textfile	7140	0.002818068	20.17221528
A	G	0.9742	-0.239754	0.0522239	4.41E-06	rs2116951	Stearoylcholine levels	TRUE	reported	GCST90200113	textfile	7140	0.002943166	21.07033559
A	T	0.213708	0.0912249	0.0202138	6.39E-06	rs3764545	Stearoylcholine levels	TRUE	reported	GCST90200113	textfile	7140	0.002844432	20.36147311
C	T	0.0258609	-0.242013	0.0512745	2.36E-06	rs142771392	Glycosyl-N-tricosanoyl-sphingadienine (d18:2/23:0) levels	TRUE	reported	GCST90200114	textfile	7274	0.003053326	22.27178861
G	A	0.412972	0.0731458	0.0162591	6.83E-06	rs4298684	Glycosyl-N-tricosanoyl-sphingadienine (d18:2/23:0) levels	TRUE	reported	GCST90200114	textfile	7274	0.002774635	20.23328307
T	C	0.400955	0.0737743	0.0163524	6.44E-06	rs7529227	Glycosyl-N-tricosanoyl-sphingadienine (d18:2/23:0) levels	TRUE	reported	GCST90200114	textfile	7274	0.002790361	20.34828278
T	C	0.134962	0.107605	0.0236843	5.54E-06	rs12492244	Glycosyl-N-tricosanoyl-sphingadienine (d18:2/23:0) levels	TRUE	reported	GCST90200114	textfile	7274	0.002829696	20.6359454
A	T	0.237476	0.225509	0.0188351	4.93E-33	rs9790720	Glycosyl-N-tricosanoyl-sphingadienine (d18:2/23:0) levels	TRUE	reported	GCST90200114	textfile	7274	0.019326056	143.3086719
C	A	0.528344	-0.0754517	0.0161752	3.09E-06	rs6836669	Glycosyl-N-tricosanoyl-sphingadienine (d18:2/23:0) levels	TRUE	reported	GCST90200114	textfile	7274	0.002982416	21.7530077
G	A	0.553913	0.0839982	0.0164871	3.49E-07	rs648658	Glycosyl-N-tricosanoyl-sphingadienine (d18:2/23:0) levels	TRUE	reported	GCST90200114	textfile	7274	0.003555749	25.94967892
A	G	0.0336499	-0.20071	0.044385	6.13E-06	rs12519983	Glycosyl-N-tricosanoyl-sphingadienine (d18:2/23:0) levels	TRUE	reported	GCST90200114	textfile	7274	0.002803323	20.44307147
A	C	0.00674838	0.438617	0.0985002	8.47E-06	rs58414413	Glycosyl-N-tricosanoyl-sphingadienine (d18:2/23:0) levels	TRUE	reported	GCST90200114	textfile	7274	0.002718574	19.82336005
A	G	0.216156	0.087639	0.0195058	7.02E-06	rs9644268	Glycosyl-N-tricosanoyl-sphingadienine (d18:2/23:0) levels	TRUE	reported	GCST90200114	textfile	7274	0.002767518	20.1812409
G	T	0.140941	-0.10302	0.0233157	9.94E-06	rs10962813	Glycosyl-N-tricosanoyl-sphingadienine (d18:2/23:0) levels	TRUE	reported	GCST90200114	textfile	7274	0.002676756	19.51761501
A	G	0.290807	0.103054	0.0177496	6.40E-09	rs2381400	Glycosyl-N-tricosanoyl-sphingadienine (d18:2/23:0) levels	TRUE	reported	GCST90200114	textfile	7274	0.004612871	33.70025132
G	C	0.975287	0.230859	0.052238	9.90E-06	rs12777753	Glycosyl-N-tricosanoyl-sphingadienine (d18:2/23:0) levels	TRUE	reported	GCST90200114	textfile	7274	0.002677828	19.52545269
G	A	0.306349	0.107632	0.0174859	7.49E-10	rs10762405	Glycosyl-N-tricosanoyl-sphingadienine (d18:2/23:0) levels	TRUE	reported	GCST90200114	textfile	7274	0.00518176	37.87803259
A	G	0.0237274	0.234741	0.0528619	8.97E-06	rs72847468	Glycosyl-N-tricosanoyl-sphingadienine (d18:2/23:0) levels	TRUE	reported	GCST90200114	textfile	7274	0.002703605	19.71391758
T	G	0.642452	0.0797556	0.0172012	3.54E-06	rs10833344	Glycosyl-N-tricosanoyl-sphingadienine (d18:2/23:0) levels	TRUE	reported	GCST90200114	textfile	7274	0.002946795	21.49242677
G	A	0.0250656	0.228952	0.0515629	8.99E-06	rs10507263	Glycosyl-N-tricosanoyl-sphingadienine (d18:2/23:0) levels	TRUE	reported	GCST90200114	textfile	7274	0.00270312	19.71037045
C	G	0.0879816	0.128558	0.0286537	7.24E-06	rs61994170	Glycosyl-N-tricosanoyl-sphingadienine (d18:2/23:0) levels	TRUE	reported	GCST90200114	textfile	7274	0.002759709	20.12414182
C	G	0.0487018	-0.171843	0.0376277	4.95E-06	rs112135815	Glycosyl-N-tricosanoyl-sphingadienine (d18:2/23:0) levels	TRUE	reported	GCST90200114	textfile	7274	0.002859115	20.85109753
C	A	0.519326	-0.0757523	0.0162135	2.98E-06	rs17821316	Glycosyl-N-tricosanoyl-sphingadienine (d18:2/23:0) levels	TRUE	reported	GCST90200114	textfile	7274	0.002992013	21.82321185
G	C	0.129916	-0.112328	0.0240822	3.10E-06	rs1317998	Glycosyl-N-tricosanoyl-sphingadienine (d18:2/23:0) levels	TRUE	reported	GCST90200114	textfile	7274	0.00298204	21.75025277
C	T	0.0391562	-0.194911	0.0413081	2.38E-06	rs73516870	Glycosyl-N-tricosanoyl-sphingadienine (d18:2/23:0) levels	TRUE	reported	GCST90200114	textfile	7274	0.003051418	22.25783063
T	C	0.0183019	0.269314	0.0605002	8.53E-06	rs117540983	Glycosyl-N-tricosanoyl-sphingadienine (d18:2/23:0) levels	TRUE	reported	GCST90200114	textfile	7274	0.002716749	19.81001542
C	G	0.0235472	-0.238434	0.0528424	6.42E-06	rs58899108	Glycosyl-N-tricosanoyl-sphingadienine (d18:2/23:0) levels	TRUE	reported	GCST90200114	textfile	7274	0.002791156	20.35409861
A	G	0.0374225	-0.192288	0.0425369	6.17E-06	rs113481357	Glycosyl-N-tricosanoyl-sphingadienine (d18:2/23:0) levels	TRUE	reported	GCST90200114	textfile	7274	0.002801438	20.42928964
C	A	0.0798032	0.144138	0.0300523	1.62E-06	rs1573990	N-palmitoyl-heptadecasphingosine (d17:1/16:0) levels	TRUE	reported	GCST90200115	textfile	7141	0.00321104	22.99746153
C	T	0.101125	0.11931	0.0267039	7.90E-06	rs17031350	N-palmitoyl-heptadecasphingosine (d17:1/16:0) levels	TRUE	reported	GCST90200115	textfile	7141	0.002787616	19.95642086
T	C	0.146591	-0.102883	0.0230082	7.76E-06	rs72943009	N-palmitoyl-heptadecasphingosine (d17:1/16:0) levels	TRUE	reported	GCST90200115	textfile	7141	0.002792213	19.98942493
T	G	0.0182317	0.294654	0.0612426	1.50E-06	rs140327416	N-palmitoyl-heptadecasphingosine (d17:1/16:0) levels	TRUE	reported	GCST90200115	textfile	7141	0.003231118	23.14172834
G	A	0.918016	0.143304	0.029789	1.50E-06	rs13118779	N-palmitoyl-heptadecasphingosine (d17:1/16:0) levels	TRUE	reported	GCST90200115	textfile	7141	0.003230283	23.13572566
G	T	0.0255613	-0.255986	0.0537691	1.93E-06	rs6844268	N-palmitoyl-heptadecasphingosine (d17:1/16:0) levels	TRUE	reported	GCST90200115	textfile	7141	0.003163964	22.65923496
T	C	0.0387635	0.19272	0.0417888	3.99E-06	rs111249212	N-palmitoyl-heptadecasphingosine (d17:1/16:0) levels	TRUE	reported	GCST90200115	textfile	7141	0.002969499	21.26239209
G	C	0.0647716	0.148593	0.033362	8.43E-06	rs117244526	N-palmitoyl-heptadecasphingosine (d17:1/16:0) levels	TRUE	reported	GCST90200115	textfile	7141	0.002770312	19.83220006
A	G	0.00975849	0.377904	0.0828861	5.13E-06	rs117853637	N-palmitoyl-heptadecasphingosine (d17:1/16:0) levels	TRUE	reported	GCST90200115	textfile	7141	0.00290254	20.781549
T	C	0.576145	0.0755334	0.0164002	4.11E-06	rs2190113	N-palmitoyl-heptadecasphingosine (d17:1/16:0) levels	TRUE	reported	GCST90200115	textfile	7141	0.002961642	21.20596931
C	T	0.276118	-0.0843209	0.0185277	5.34E-06	rs1304116	N-palmitoyl-heptadecasphingosine (d17:1/16:0) levels	TRUE	reported	GCST90200115	textfile	7141	0.002892082	20.70645703
T	C	0.727667	0.0886742	0.0183572	1.36E-06	rs1554060	N-palmitoyl-heptadecasphingosine (d17:1/16:0) levels	TRUE	reported	GCST90200115	textfile	7141	0.003256911	23.32706115
A	G	0.0105122	-0.352047	0.0790468	8.44E-06	rs146621470	N-palmitoyl-heptadecasphingosine (d17:1/16:0) levels	TRUE	reported	GCST90200115	textfile	7141	0.002769932	19.82946777
G	A	0.00704027	-0.435017	0.0964809	6.52E-06	rs189390267	N-palmitoyl-heptadecasphingosine (d17:1/16:0) levels	TRUE	reported	GCST90200115	textfile	7141	0.002838809	20.32394986
G	A	0.0349017	-0.212319	0.0442371	1.59E-06	rs2588977	N-palmitoyl-heptadecasphingosine (d17:1/16:0) levels	TRUE	reported	GCST90200115	textfile	7141	0.003215486	23.02940787
A	G	0.0972164	0.121436	0.0272606	8.40E-06	rs34580508	N-palmitoyl-heptadecasphingosine (d17:1/16:0) levels	TRUE	reported	GCST90200115	textfile	7141	0.002771149	19.83820781
A	G	0.101389	-0.121695	0.0266129	4.81E-06	rs11042299	N-palmitoyl-heptadecasphingosine (d17:1/16:0) levels	TRUE	reported	GCST90200115	textfile	7141	0.002919659	20.90448221
A	G	0.128738	0.116395	0.0252487	4.03E-06	rs182222140	N-palmitoyl-heptadecasphingosine (d17:1/16:0) levels	TRUE	reported	GCST90200115	textfile	7141	0.00296716	21.24559771
T	C	0.0442778	0.1781	0.0396853	7.20E-06	rs113061188	N-palmitoyl-heptadecasphingosine (d17:1/16:0) levels	TRUE	reported	GCST90200115	textfile	7141	0.00281246	20.13477832
T	C	0.796644	-0.103587	0.0200679	2.45E-07	rs11604424	N-palmitoyl-heptadecasphingosine (d17:1/16:0) levels	TRUE	reported	GCST90200115	textfile	7141	0.003717322	26.63698116
T	G	0.641804	0.0811303	0.0170014	1.82E-06	rs4411320	N-palmitoyl-heptadecasphingosine (d17:1/16:0) levels	TRUE	reported	GCST90200115	textfile	7141	0.00317874	22.76539248
T	G	0.104084	-0.133055	0.0268258	7.05E-07	rs61955719	N-palmitoyl-heptadecasphingosine (d17:1/16:0) levels	TRUE	reported	GCST90200115	textfile	7141	0.003433242	24.5943519
C	T	0.0255001	-0.244144	0.0516029	2.23E-06	rs77387990	N-palmitoyl-heptadecasphingosine (d17:1/16:0) levels	TRUE	reported	GCST90200115	textfile	7141	0.003124825	22.37805013
T	G	0.170201	0.257687	0.0213284	1.32E-33	rs7157785	N-palmitoyl-heptadecasphingosine (d17:1/16:0) levels	TRUE	reported	GCST90200115	textfile	7141	0.020031865	145.9307497
C	A	0.180198	0.0961922	0.0210467	4.87E-06	rs77106385	N-palmitoyl-heptadecasphingosine (d17:1/16:0) levels	TRUE	reported	GCST90200115	textfile	7141	0.002916649	20.88286316
C	G	0.817562	0.0978952	0.021646	6.11E-06	rs1031556	N-palmitoyl-heptadecasphingosine (d17:1/16:0) levels	TRUE	reported	GCST90200115	textfile	7141	0.002856053	20.44776459
G	A	0.609062	-0.100958	0.0166403	1.30E-09	rs364585	N-palmitoyl-heptadecasphingosine (d17:1/16:0) levels	TRUE	reported	GCST90200115	textfile	7141	0.005128227	36.79912756
C	G	0.375656	0.0781191	0.0176103	9.17E-06	rs2824628	N-palmitoyl-heptadecasphingosine (d17:1/16:0) levels	TRUE	reported	GCST90200115	textfile	7141	0.002748064	19.6724886
A	G	0.182234	-0.0963865	0.0214568	7.05E-06	rs28625148	N-palmitoyl-heptadecasphingosine (d17:1/16:0) levels	TRUE	reported	GCST90200115	textfile	7141	0.002817851	20.17348192
C	G	0.364147	-0.0767541	0.0169359	5.84E-06	rs9616420	N-palmitoyl-heptadecasphingosine (d17:1/16:0) levels	TRUE	reported	GCST90200115	textfile	7141	0.002868007	20.53359325
T	C	0.634288	-0.0815512	0.0171459	1.97E-06	rs11161452	Ceramide (d18:1/14:0, d16:1/16:0) levels	TRUE	reported	GCST90200116	textfile	7270	0.003102104	22.61625263
T	C	0.273911	0.0956171	0.0183806	1.97E-07	rs12095436	Ceramide (d18:1/14:0, d16:1/16:0) levels	TRUE	reported	GCST90200116	textfile	7270	0.003708547	27.05404918
T	G	0.0182482	0.292698	0.0613451	1.83E-06	rs115270315	Ceramide (d18:1/14:0, d16:1/16:0) levels	TRUE	reported	GCST90200116	textfile	7270	0.003121674	22.75937125
G	A	0.0125952	0.330893	0.0741814	8.17E-06	rs17202705	Ceramide (d18:1/14:0, d16:1/16:0) levels	TRUE	reported	GCST90200116	textfile	7270	0.002729378	19.89141218
G	A	0.91848	0.140358	0.0302539	3.49E-06	rs13118779	Ceramide (d18:1/14:0, d16:1/16:0) levels	TRUE	reported	GCST90200116	textfile	7270	0.002951844	21.51751508
C	T	0.617352	-0.0795469	0.016956	2.71E-06	rs34482676	Ceramide (d18:1/14:0, d16:1/16:0) levels	TRUE	reported	GCST90200116	textfile	7270	0.003018231	22.0029145
A	G	0.38088	-0.084867	0.0170048	6.01E-07	rs2364208	Ceramide (d18:1/14:0, d16:1/16:0) levels	TRUE	reported	GCST90200116	textfile	7270	0.003414403	24.90090617
A	C	0.0473579	-0.176036	0.0389945	6.35E-06	rs372778914	Ceramide (d18:1/14:0, d16:1/16:0) levels	TRUE	reported	GCST90200116	textfile	7270	0.002795414	20.37402239
A	G	0.872996	-0.113975	0.0256802	9.07E-06	rs4595052	Ceramide (d18:1/14:0, d16:1/16:0) levels	TRUE	reported	GCST90200116	textfile	7270	0.002702171	19.69259304
C	T	0.104719	-0.139136	0.0267311	1.94E-07	rs79015167	Ceramide (d18:1/14:0, d16:1/16:0) levels	TRUE	reported	GCST90200116	textfile	7270	0.003712748	27.08481503
T	C	0.0240756	-0.248863	0.0529436	2.59E-06	rs113385008	Ceramide (d18:1/14:0, d16:1/16:0) levels	TRUE	reported	GCST90200116	textfile	7270	0.003029991	22.08890741
T	G	0.0523393	-0.17819	0.0371506	1.62E-06	rs116882499	Ceramide (d18:1/14:0, d16:1/16:0) levels	TRUE	reported	GCST90200116	textfile	7270	0.003154485	22.99934665
G	C	0.409744	0.0758526	0.0164705	4.12E-06	rs7903259	Ceramide (d18:1/14:0, d16:1/16:0) levels	TRUE	reported	GCST90200116	textfile	7270	0.002908893	21.2035161
C	A	0.16927	-0.099837	0.0222335	7.11E-06	rs11028188	Ceramide (d18:1/14:0, d16:1/16:0) levels	TRUE	reported	GCST90200116	textfile	7270	0.002765859	20.15802053
A	G	0.260083	0.0999169	0.0189471	1.34E-07	rs11038261	Ceramide (d18:1/14:0, d16:1/16:0) levels	TRUE	reported	GCST90200116	textfile	7270	0.003810657	27.80180006
G	C	0.34058	-0.0843572	0.0171966	9.32E-07	rs519790	Ceramide (d18:1/14:0, d16:1/16:0) levels	TRUE	reported	GCST90200116	textfile	7270	0.003299055	24.05689879
A	G	0.552163	0.0812741	0.0167682	1.25E-06	rs2601669	Ceramide (d18:1/14:0, d16:1/16:0) levels	TRUE	reported	GCST90200116	textfile	7270	0.003221038	23.48615675
G	A	0.446456	-0.0777467	0.0165562	2.65E-06	rs10743983	Ceramide (d18:1/14:0, d16:1/16:0) levels	TRUE	reported	GCST90200116	textfile	7270	0.003024077	22.04566015
G	C	0.610237	-0.0770394	0.01702	6.00E-06	rs10880961	Ceramide (d18:1/14:0, d16:1/16:0) levels	TRUE	reported	GCST90200116	textfile	7270	0.002810283	20.48269885
T	A	0.540811	-0.0754905	0.0166265	5.62E-06	rs1875141	Ceramide (d18:1/14:0, d16:1/16:0) levels	TRUE	reported	GCST90200116	textfile	7270	0.002827605	20.60930935
A	C	0.16988	-0.107421	0.0219142	9.49E-07	rs8002828	Ceramide (d18:1/14:0, d16:1/16:0) levels	TRUE	reported	GCST90200116	textfile	7270	0.003294274	24.02191622
C	T	0.0803905	-0.134645	0.0303442	9.11E-06	rs9671590	Ceramide (d18:1/14:0, d16:1/16:0) levels	TRUE	reported	GCST90200116	textfile	7270	0.002700972	19.68382906
A	G	0.168905	0.258143	0.021654	9.17E-33	rs7160525	Ceramide (d18:1/14:0, d16:1/16:0) levels	TRUE	reported	GCST90200116	textfile	7270	0.019173536	142.0773829
G	T	0.0452414	-0.176389	0.039471	7.86E-06	rs139036117	Ceramide (d18:1/14:0, d16:1/16:0) levels	TRUE	reported	GCST90200116	textfile	7270	0.002739435	19.96490487
C	G	0.0109943	0.366733	0.0787211	3.18E-06	rs62039874	Ceramide (d18:1/14:0, d16:1/16:0) levels	TRUE	reported	GCST90200116	textfile	7270	0.002976382	21.69692471
T	C	0.0398058	-0.190361	0.0422729	6.70E-06	rs112029436	Ceramide (d18:1/14:0, d16:1/16:0) levels	TRUE	reported	GCST90200116	textfile	7270	0.002781556	20.27273663
T	C	0.151266	0.104164	0.0229503	5.66E-06	rs1715490	Ceramide (d18:1/14:0, d16:1/16:0) levels	TRUE	reported	GCST90200116	textfile	7270	0.0028255	20.59392239
T	G	0.0113069	0.354152	0.0782792	6.06E-06	rs146876020	Ceramide (d18:1/14:0, d16:1/16:0) levels	TRUE	reported	GCST90200116	textfile	7270	0.002807574	20.4628984
G	A	0.744961	-0.10004	0.019015	1.43E-07	rs360537	Ceramide (d18:1/14:0, d16:1/16:0) levels	TRUE	reported	GCST90200116	textfile	7270	0.003792887	27.6716601
T	C	0.260133	-0.0842972	0.0188622	7.85E-06	rs6079778	Ceramide (d18:1/14:0, d16:1/16:0) levels	TRUE	reported	GCST90200116	textfile	7270	0.00273978	19.96742748
T	C	0.0130345	-0.340991	0.0720365	2.21E-06	rs117528424	Ceramide (d18:1/14:0, d16:1/16:0) levels	TRUE	reported	GCST90200116	textfile	7270	0.003072626	22.40067645
A	G	0.0303732	-0.215918	0.0425195	3.81E-07	rs115280523	Glycosyl-N-(2-hydroxynervonoyl)-sphingosine (d18:1/24:1(2OH)) levels	TRUE	reported	GCST90200117	textfile	8012	0.003208226	25.78059731
G	A	0.00763072	-0.38581	0.0842628	4.68E-06	rs143804494	Glycosyl-N-(2-hydroxynervonoyl)-sphingosine (d18:1/24:1(2OH)) levels	TRUE	reported	GCST90200117	textfile	8012	0.002609753	20.95881687
G	A	0.0625234	-0.137746	0.0304203	5.95E-06	rs6706144	Glycosyl-N-(2-hydroxynervonoyl)-sphingosine (d18:1/24:1(2OH)) levels	TRUE	reported	GCST90200117	textfile	8012	0.002552584	20.49852362
A	C	0.310591	0.108121	0.0158522	9.07E-12	rs1047891	Glycosyl-N-(2-hydroxynervonoyl)-sphingosine (d18:1/24:1(2OH)) levels	TRUE	reported	GCST90200117	textfile	8012	0.00577279	46.5085283
G	A	0.337807	0.0880191	0.0155233	1.43E-08	rs4391005	Glycosyl-N-(2-hydroxynervonoyl)-sphingosine (d18:1/24:1(2OH)) levels	TRUE	reported	GCST90200117	textfile	8012	0.003996737	32.14232746
G	A	0.211591	0.306432	0.0175248	1.85E-68	rs13116684	Glycosyl-N-(2-hydroxynervonoyl)-sphingosine (d18:1/24:1(2OH)) levels	TRUE	reported	GCST90200117	textfile	8012	0.036758382	305.6705978
G	A	0.517689	-0.0676438	0.0147624	4.60E-06	rs2220910	Glycosyl-N-(2-hydroxynervonoyl)-sphingosine (d18:1/24:1(2OH)) levels	TRUE	reported	GCST90200117	textfile	8012	0.002613753	20.99102431
G	C	0.502794	-0.0668139	0.0148861	7.18E-06	rs62347983	Glycosyl-N-(2-hydroxynervonoyl)-sphingosine (d18:1/24:1(2OH)) levels	TRUE	reported	GCST90200117	textfile	8012	0.002508073	20.14018042
A	G	0.0700724	0.127391	0.0285758	8.27E-06	rs76658205	Glycosyl-N-(2-hydroxynervonoyl)-sphingosine (d18:1/24:1(2OH)) levels	TRUE	reported	GCST90200117	textfile	8012	0.002474365	19.86882908
T	C	0.0150489	-0.268495	0.0600251	7.71E-06	rs561151744	Glycosyl-N-(2-hydroxynervonoyl)-sphingosine (d18:1/24:1(2OH)) levels	TRUE	reported	GCST90200117	textfile	8012	0.00249105	20.00314099
C	T	0.0855113	-0.131177	0.0264856	7.32E-07	rs60646696	Glycosyl-N-(2-hydroxynervonoyl)-sphingosine (d18:1/24:1(2OH)) levels	TRUE	reported	GCST90200117	textfile	8012	0.0030523	24.52377555
C	T	0.152257	-0.0920422	0.0206965	8.70E-06	rs2677031	Glycosyl-N-(2-hydroxynervonoyl)-sphingosine (d18:1/24:1(2OH)) levels	TRUE	reported	GCST90200117	textfile	8012	0.002462456	19.77296243
A	G	0.908682	0.12748	0.0254776	5.63E-07	rs4240624	Glycosyl-N-(2-hydroxynervonoyl)-sphingosine (d18:1/24:1(2OH)) levels	TRUE	reported	GCST90200117	textfile	8012	0.003115094	25.02987353
T	C	0.0176742	0.256828	0.0554916	3.69E-06	rs138659965	Glycosyl-N-(2-hydroxynervonoyl)-sphingosine (d18:1/24:1(2OH)) levels	TRUE	reported	GCST90200117	textfile	8012	0.002666427	21.41518453
C	T	0.650488	0.0696306	0.0156247	8.33E-06	rs10090415	Glycosyl-N-(2-hydroxynervonoyl)-sphingosine (d18:1/24:1(2OH)) levels	TRUE	reported	GCST90200117	textfile	8012	0.002472639	19.85493526
G	A	0.318973	0.0707318	0.0156561	6.25E-06	rs13271478	Glycosyl-N-(2-hydroxynervonoyl)-sphingosine (d18:1/24:1(2OH)) levels	TRUE	reported	GCST90200117	textfile	8012	0.002541068	20.40580925
A	G	0.425868	0.133655	0.0148223	1.93E-19	rs1570249	Glycosyl-N-(2-hydroxynervonoyl)-sphingosine (d18:1/24:1(2OH)) levels	TRUE	reported	GCST90200117	textfile	8012	0.010046461	81.28881598
T	C	0.080627	0.134934	0.0267793	4.69E-07	rs16916456	Glycosyl-N-(2-hydroxynervonoyl)-sphingosine (d18:1/24:1(2OH)) levels	TRUE	reported	GCST90200117	textfile	8012	0.003158853	25.38258937
G	T	0.44542	-0.0733086	0.0147979	7.27E-07	rs11221838	Glycosyl-N-(2-hydroxynervonoyl)-sphingosine (d18:1/24:1(2OH)) levels	TRUE	reported	GCST90200117	textfile	8012	0.003053799	24.53585806
T	C	0.179955	0.189717	0.0188637	8.53E-24	rs558813	Glycosyl-N-(2-hydroxynervonoyl)-sphingosine (d18:1/24:1(2OH)) levels	TRUE	reported	GCST90200117	textfile	8012	0.012467211	101.1230851
T	C	0.0148032	0.272415	0.060124	5.87E-06	rs73090746	Glycosyl-N-(2-hydroxynervonoyl)-sphingosine (d18:1/24:1(2OH)) levels	TRUE	reported	GCST90200117	textfile	8012	0.002555724	20.52380493
G	C	0.415155	-0.0678391	0.0149193	5.44E-06	rs17225440	Glycosyl-N-(2-hydroxynervonoyl)-sphingosine (d18:1/24:1(2OH)) levels	TRUE	reported	GCST90200117	textfile	8012	0.002573967	20.67068348
G	A	0.21346	0.100727	0.0180084	2.23E-08	rs12811045	Glycosyl-N-(2-hydroxynervonoyl)-sphingosine (d18:1/24:1(2OH)) levels	TRUE	reported	GCST90200117	textfile	8012	0.003889628	31.27757808
A	C	0.0188715	-0.249381	0.0535317	3.18E-06	rs142072590	Glycosyl-N-(2-hydroxynervonoyl)-sphingosine (d18:1/24:1(2OH)) levels	TRUE	reported	GCST90200117	textfile	8012	0.0027014	21.69682713
T	C	0.0176787	0.274264	0.0552816	7.01E-07	rs28929474	Glycosyl-N-(2-hydroxynervonoyl)-sphingosine (d18:1/24:1(2OH)) levels	TRUE	reported	GCST90200117	textfile	8012	0.003062692	24.60752746
A	G	0.008003	-0.36538	0.081022	6.49E-06	rs149732175	Glycosyl-N-(2-hydroxynervonoyl)-sphingosine (d18:1/24:1(2OH)) levels	TRUE	reported	GCST90200117	textfile	8012	0.002531872	20.33177054
T	C	0.03225	0.18566	0.0411938	6.58E-06	rs117127635	Glycosyl-N-(2-hydroxynervonoyl)-sphingosine (d18:1/24:1(2OH)) levels	TRUE	reported	GCST90200117	textfile	8012	0.002528904	20.30787846
A	C	0.105921	-0.122889	0.0237063	2.17E-07	rs72654473	Glycosyl-N-(2-hydroxynervonoyl)-sphingosine (d18:1/24:1(2OH)) levels	TRUE	reported	GCST90200117	textfile	8012	0.003342746	26.86519788
A	C	0.0168833	-0.253579	0.0573546	9.81E-06	rs58330544	Glycosyl ceramide (d18:2/24:1, d18:1/24:2) levels	TRUE	reported	GCST90200118	textfile	8251	0.002363501	19.54270947
C	G	0.0305569	0.195707	0.0437352	7.65E-06	rs61769370	Glycosyl ceramide (d18:2/24:1, d18:1/24:2) levels	TRUE	reported	GCST90200118	textfile	8251	0.00242098	20.0191301
T	G	0.0177748	-0.264248	0.0559495	2.32E-06	rs11591147	Glycosyl ceramide (d18:2/24:1, d18:1/24:2) levels	TRUE	reported	GCST90200118	textfile	8251	0.002696199	22.30107072
C	T	0.898022	0.113173	0.0247652	4.88E-06	rs557026	Glycosyl ceramide (d18:2/24:1, d18:1/24:2) levels	TRUE	reported	GCST90200118	textfile	8251	0.002524629	20.87837501
A	C	0.200244	-0.0959055	0.0184774	2.10E-07	rs78132593	Glycosyl ceramide (d18:2/24:1, d18:1/24:2) levels	TRUE	reported	GCST90200118	textfile	8251	0.00325449	26.93394836
T	C	0.372312	-0.0732618	0.0154548	2.13E-06	rs4851005	Glycosyl ceramide (d18:2/24:1, d18:1/24:2) levels	TRUE	reported	GCST90200118	textfile	8251	0.002716068	22.46586308
A	C	0.469116	0.0676274	0.0151395	7.93E-06	rs6752443	Glycosyl ceramide (d18:2/24:1, d18:1/24:2) levels	TRUE	reported	GCST90200118	textfile	8251	0.002412497	19.94881182
T	C	0.043928	-0.159963	0.0361949	9.89E-06	rs62177321	Glycosyl ceramide (d18:2/24:1, d18:1/24:2) levels	TRUE	reported	GCST90200118	textfile	8251	0.002361625	19.52715777
T	G	0.628237	0.0740603	0.0155388	1.88E-06	rs6795777	Glycosyl ceramide (d18:2/24:1, d18:1/24:2) levels	TRUE	reported	GCST90200118	textfile	8251	0.002745588	22.71070921
T	G	0.00801263	0.382185	0.0830547	4.19E-06	rs183258379	Glycosyl ceramide (d18:2/24:1, d18:1/24:2) levels	TRUE	reported	GCST90200118	textfile	8251	0.002559759	21.16964447
C	G	0.408233	-0.0701639	0.015306	4.56E-06	rs9880192	Glycosyl ceramide (d18:2/24:1, d18:1/24:2) levels	TRUE	reported	GCST90200118	textfile	8251	0.002540345	21.00867876
T	C	0.0132907	0.292077	0.065166	7.39E-06	rs75522447	Glycosyl ceramide (d18:2/24:1, d18:1/24:2) levels	TRUE	reported	GCST90200118	textfile	8251	0.00242879	20.08386561
A	G	0.192674	-0.0836374	0.0187875	8.52E-06	rs56328310	Glycosyl ceramide (d18:2/24:1, d18:1/24:2) levels	TRUE	reported	GCST90200118	textfile	8251	0.002396153	19.81334385
A	C	0.176816	0.310981	0.0194636	1.83E-57	rs35818294	Glycosyl ceramide (d18:2/24:1, d18:1/24:2) levels	TRUE	reported	GCST90200118	textfile	8251	0.030011075	255.2208123
G	A	0.356942	0.12248	0.0155038	2.79E-15	rs6811245	Glycosyl ceramide (d18:2/24:1, d18:1/24:2) levels	TRUE	reported	GCST90200118	textfile	8251	0.007507146	62.39485176
T	C	0.0179993	0.254704	0.0564604	6.45E-06	rs74318086	Glycosyl ceramide (d18:2/24:1, d18:1/24:2) levels	TRUE	reported	GCST90200118	textfile	8251	0.002460408	20.34596748
A	G	0.725022	0.0762207	0.0170766	8.06E-06	rs31468	Glycosyl ceramide (d18:2/24:1, d18:1/24:2) levels	TRUE	reported	GCST90200118	textfile	8251	0.002408735	19.91763507
A	G	0.523036	-0.0708364	0.0150242	2.42E-06	rs7835344	Glycosyl ceramide (d18:2/24:1, d18:1/24:2) levels	TRUE	reported	GCST90200118	textfile	8251	0.002686923	22.22414016
G	A	0.188671	0.0924926	0.0193428	1.74E-06	rs28597716	Glycosyl ceramide (d18:2/24:1, d18:1/24:2) levels	TRUE	reported	GCST90200118	textfile	8251	0.002763547	22.85967278
G	A	0.128167	-0.102221	0.0225085	5.59E-06	rs12546225	Glycosyl ceramide (d18:2/24:1, d18:1/24:2) levels	TRUE	reported	GCST90200118	textfile	8251	0.002493425	20.61967705
C	G	0.468428	-0.069732	0.0150672	3.69E-06	rs62534654	Glycosyl ceramide (d18:2/24:1, d18:1/24:2) levels	TRUE	reported	GCST90200118	textfile	8251	0.002589206	21.41380548
C	T	0.0117055	-0.319919	0.069108	3.67E-06	rs113587792	Glycosyl ceramide (d18:2/24:1, d18:1/24:2) levels	TRUE	reported	GCST90200118	textfile	8251	0.00259054	21.424867
A	G	0.476377	-0.0775249	0.0151826	3.29E-07	rs10758265	Glycosyl ceramide (d18:2/24:1, d18:1/24:2) levels	TRUE	reported	GCST90200118	textfile	8251	0.00315002	26.06662747
A	G	0.425176	0.0907182	0.0151191	1.97E-09	rs3750434	Glycosyl ceramide (d18:2/24:1, d18:1/24:2) levels	TRUE	reported	GCST90200118	textfile	8251	0.004344497	35.99413046
T	G	0.0318193	-0.226758	0.042695	1.09E-07	rs77654326	Glycosyl ceramide (d18:2/24:1, d18:1/24:2) levels	TRUE	reported	GCST90200118	textfile	8251	0.003407081	28.20109142
A	G	0.302781	0.0793782	0.0163135	1.14E-06	rs7093309	Glycosyl ceramide (d18:2/24:1, d18:1/24:2) levels	TRUE	reported	GCST90200118	textfile	8251	0.002861259	23.67025382
C	T	0.866262	-0.097878	0.0220372	8.93E-06	rs7933103	Glycosyl ceramide (d18:2/24:1, d18:1/24:2) levels	TRUE	reported	GCST90200118	textfile	8251	0.002385139	19.72205036
G	A	0.19404	-0.0862044	0.0190985	6.37E-06	rs7126829	Glycosyl ceramide (d18:2/24:1, d18:1/24:2) levels	TRUE	reported	GCST90200118	textfile	8251	0.002463104	20.36831324
G	C	0.882452	0.106521	0.0233137	4.90E-06	rs2203544	Glycosyl ceramide (d18:2/24:1, d18:1/24:2) levels	TRUE	reported	GCST90200118	textfile	8251	0.002523737	20.87097697
G	A	0.0462929	-0.164975	0.0352436	2.86E-06	rs73163293	Glycosyl ceramide (d18:2/24:1, d18:1/24:2) levels	TRUE	reported	GCST90200118	textfile	8251	0.002648606	21.90637226
T	C	0.534212	0.0752633	0.014873	4.18E-07	rs4778183	Glycosyl ceramide (d18:2/24:1, d18:1/24:2) levels	TRUE	reported	GCST90200118	textfile	8251	0.003093976	25.60142113
A	G	0.295544	0.0947104	0.0163674	7.19E-09	rs11858759	Glycosyl ceramide (d18:2/24:1, d18:1/24:2) levels	TRUE	reported	GCST90200118	textfile	8251	0.00404176	33.47577697
A	G	0.0150367	-0.272344	0.0612423	8.71E-06	rs151029260	Glycosyl ceramide (d18:2/24:1, d18:1/24:2) levels	TRUE	reported	GCST90200118	textfile	8251	0.002391038	19.77094167
G	A	0.0930364	-0.146315	0.032978	9.13E-06	rs35152564	Glycosyl ceramide (d18:1/23:1, d17:1/24:1) levels	TRUE	reported	GCST90200119	textfile	5309	0.003694103	19.67729689
G	C	0.127815	-0.128007	0.0289577	9.85E-06	rs13018667	Glycosyl ceramide (d18:1/23:1, d17:1/24:1) levels	TRUE	reported	GCST90200119	textfile	5309	0.00366717	19.53330234
A	C	0.188629	0.189918	0.0247935	1.86E-14	rs35818294	Glycosyl ceramide (d18:1/23:1, d17:1/24:1) levels	TRUE	reported	GCST90200119	textfile	5309	0.010931263	58.65336609
G	A	0.118307	-0.131534	0.0295983	8.83E-06	rs13131366	Glycosyl ceramide (d18:1/23:1, d17:1/24:1) levels	TRUE	reported	GCST90200119	textfile	5309	0.003706101	19.74144242
C	T	0.226379	0.106017	0.0229612	3.89E-06	rs7671991	Glycosyl ceramide (d18:1/23:1, d17:1/24:1) levels	TRUE	reported	GCST90200119	textfile	5309	0.003999527	21.3107248
G	A	0.0190161	-0.31313	0.0698134	7.28E-06	rs76165128	Glycosyl ceramide (d18:1/23:1, d17:1/24:1) levels	TRUE	reported	GCST90200119	textfile	5309	0.003774996	20.10981799
A	G	0.19678	-0.126532	0.0244828	2.36E-07	rs11748249	Glycosyl ceramide (d18:1/23:1, d17:1/24:1) levels	TRUE	reported	GCST90200119	textfile	5309	0.005005948	26.70022603
A	G	0.00858977	-0.464226	0.103707	7.59E-06	rs78877242	Glycosyl ceramide (d18:1/23:1, d17:1/24:1) levels	TRUE	reported	GCST90200119	textfile	5309	0.003760053	20.02991658
T	C	0.348784	-0.0899083	0.0202346	8.86E-06	rs13154003	Glycosyl ceramide (d18:1/23:1, d17:1/24:1) levels	TRUE	reported	GCST90200119	textfile	5309	0.003704977	19.73543426
C	T	0.659961	0.0957227	0.0205499	3.19E-06	rs3895328	Glycosyl ceramide (d18:1/23:1, d17:1/24:1) levels	TRUE	reported	GCST90200119	textfile	5309	0.0040703	21.68936397
G	A	0.107136	-0.139961	0.0312393	7.45E-06	rs142185350	Glycosyl ceramide (d18:1/23:1, d17:1/24:1) levels	TRUE	reported	GCST90200119	textfile	5309	0.003766689	20.06540123
C	G	0.481876	0.0891795	0.0193812	4.20E-06	rs10245174	Glycosyl ceramide (d18:1/23:1, d17:1/24:1) levels	TRUE	reported	GCST90200119	textfile	5309	0.003972167	21.16435814
T	G	0.0293452	-0.251316	0.0567455	9.47E-06	rs77654326	Glycosyl ceramide (d18:1/23:1, d17:1/24:1) levels	TRUE	reported	GCST90200119	textfile	5309	0.003680977	19.60711905
G	A	0.815537	-0.117739	0.0249361	2.34E-06	rs2184532	Glycosyl ceramide (d18:1/23:1, d17:1/24:1) levels	TRUE	reported	GCST90200119	textfile	5309	0.004181682	22.28537704
G	A	0.0245283	-0.278388	0.0616284	6.27E-06	rs41277356	Glycosyl ceramide (d18:1/23:1, d17:1/24:1) levels	TRUE	reported	GCST90200119	textfile	5309	0.003828781	20.39743692
G	A	0.0303664	-0.274908	0.0577303	1.92E-06	rs139354396	Glycosyl ceramide (d18:1/23:1, d17:1/24:1) levels	TRUE	reported	GCST90200119	textfile	5309	0.004253078	22.66749299
G	C	0.00367647	-0.845258	0.1575	8.02E-08	rs11008522	Glycosyl ceramide (d18:1/23:1, d17:1/24:1) levels	TRUE	reported	GCST90200119	textfile	5309	0.00539579	28.79080617
A	G	0.167425	0.158287	0.0254379	4.89E-10	rs7160525	Glycosyl ceramide (d18:1/23:1, d17:1/24:1) levels	TRUE	reported	GCST90200119	textfile	5309	0.007240347	38.70475715
G	A	0.0128302	-0.386173	0.0851964	5.82E-06	rs147755921	Glycosyl ceramide (d18:1/23:1, d17:1/24:1) levels	TRUE	reported	GCST90200119	textfile	5309	0.00385506	20.5379781
T	C	0.0434741	-0.231388	0.0461559	5.35E-07	rs899211	Glycosyl ceramide (d18:1/23:1, d17:1/24:1) levels	TRUE	reported	GCST90200119	textfile	5309	0.004711546	25.12254191
C	A	0.0277458	-0.272625	0.0585024	3.16E-06	rs145531276	Glycosyl ceramide (d18:1/23:1, d17:1/24:1) levels	TRUE	reported	GCST90200119	textfile	5309	0.004073788	21.70802703
G	A	0.607793	-0.111924	0.0196085	1.14E-08	rs438568	Glycosyl ceramide (d18:1/23:1, d17:1/24:1) levels	TRUE	reported	GCST90200119	textfile	5309	0.006099411	32.56822298
C	G	0.102113	0.142091	0.0318229	8.00E-06	rs1205209	Glycosyl ceramide (d18:1/23:1, d17:1/24:1) levels	TRUE	reported	GCST90200119	textfile	5309	0.003741218	19.92920597
G	A	0.00529801	0.639257	0.143382	8.26E-06	rs191057787	Sphingadienine levels	TRUE	reported	GCST90200120	textfile	4533	0.00436592	19.86872779
G	A	0.452294	-0.0990888	0.0212064	2.97E-06	rs896759	Sphingadienine levels	TRUE	reported	GCST90200120	textfile	4533	0.00479339	21.82345881
C	T	0.0145953	-0.386986	0.0859519	6.72E-06	rs149679349	Sphingadienine levels	TRUE	reported	GCST90200120	textfile	4533	0.004452009	20.2622602
T	C	0.159553	0.128238	0.0282115	5.48E-06	rs907109	Sphingadienine levels	TRUE	reported	GCST90200120	textfile	4533	0.004537538	20.65330027
G	A	0.257222	-0.105373	0.0236605	8.45E-06	rs595213	Sphingadienine levels	TRUE	reported	GCST90200120	textfile	4533	0.004356413	19.82527392
C	T	0.621346	0.13605	0.0213815	1.98E-10	rs1354034	Sphingadienine levels	TRUE	reported	GCST90200120	textfile	4533	0.008852649	40.46961719
A	G	0.028281	-0.285901	0.0622959	4.45E-06	rs56872540	Sphingadienine levels	TRUE	reported	GCST90200120	textfile	4533	0.004625018	21.0533283
T	C	0.0624722	-0.196304	0.0432538	5.67E-06	rs249644	Sphingadienine levels	TRUE	reported	GCST90200120	textfile	4533	0.004523297	20.58818707
G	T	0.261687	-0.12057	0.0251222	1.59E-06	rs6454801	Sphingadienine levels	TRUE	reported	GCST90200120	textfile	4533	0.005055641	23.02350966
G	C	0.0240151	-0.313195	0.0680825	4.22E-06	rs201112480	Sphingadienine levels	TRUE	reported	GCST90200120	textfile	4533	0.004646759	21.15275766
G	C	0.0106218	-0.494012	0.100823	9.59E-07	rs34601117	Sphingadienine levels	TRUE	reported	GCST90200120	textfile	4533	0.005268366	23.99739546
A	T	0.554667	-0.0983854	0.0208712	2.43E-06	rs28509369	Sphingadienine levels	TRUE	reported	GCST90200120	textfile	4533	0.004878171	22.2113428
T	A	0.393605	0.0982546	0.0218956	7.21E-06	rs1432413	Sphingadienine levels	TRUE	reported	GCST90200120	textfile	4533	0.004422638	20.12799083
C	A	0.586995	-0.0975444	0.0209977	3.39E-06	rs845086	Sphingadienine levels	TRUE	reported	GCST90200120	textfile	4533	0.004738194	21.57096496
T	C	0.121792	0.157345	0.0336289	2.88E-06	rs55713821	Sphingadienine levels	TRUE	reported	GCST90200120	textfile	4533	0.004806207	21.8820957
A	G	0.368315	-0.107651	0.0224035	1.55E-06	rs11074118	Sphingadienine levels	TRUE	reported	GCST90200120	textfile	4533	0.005067715	23.07877414
A	G	0.23499	-0.117137	0.0251273	3.14E-06	rs4485369	Sphingadienine levels	TRUE	reported	GCST90200120	textfile	4533	0.004771267	21.72225399
C	T	0.0753819	-0.176567	0.0388632	5.54E-06	rs77856647	Sphingadienine levels	TRUE	reported	GCST90200120	textfile	4533	0.004532973	20.63242638
G	A	0.0441626	0.240249	0.0526014	4.94E-06	rs72865921	Sphingadienine levels	TRUE	reported	GCST90200120	textfile	4533	0.004580879	20.85148136
C	G	0.0309908	-0.269668	0.0607772	9.12E-06	rs7257005	Sphingadienine levels	TRUE	reported	GCST90200120	textfile	4533	0.004324239	19.67821924
T	C	0.0974586	-0.156605	0.0352883	9.09E-06	rs35823145	Sphingadienine levels	TRUE	reported	GCST90200120	textfile	4533	0.004325947	19.68602884
A	C	0.108597	0.130709	0.0290891	7.01E-06	rs35781710	Ceramide (d18:1/17:0, d17:1/18:0) levels	TRUE	reported	GCST90200121	textfile	6073	0.003313642	20.184006
C	T	0.0407308	-0.21322	0.0449791	2.13E-06	rs75855265	Ceramide (d18:1/17:0, d17:1/18:0) levels	TRUE	reported	GCST90200121	textfile	6073	0.003686609	22.46421812
A	G	0.0107225	-0.434714	0.0868423	5.56E-07	rs17014758	Ceramide (d18:1/17:0, d17:1/18:0) levels	TRUE	reported	GCST90200121	textfile	6073	0.00410916	25.04964476
C	T	0.179627	0.105084	0.0231837	5.82E-06	rs6710302	Ceramide (d18:1/17:0, d17:1/18:0) levels	TRUE	reported	GCST90200121	textfile	6073	0.003371613	20.53830725
T	C	0.0514448	-0.180907	0.0405965	8.34E-06	rs77517004	Ceramide (d18:1/17:0, d17:1/18:0) levels	TRUE	reported	GCST90200121	textfile	6073	0.003259211	19.85137117
A	G	0.00742207	-0.473352	0.1029	4.22E-06	rs73122611	Ceramide (d18:1/17:0, d17:1/18:0) levels	TRUE	reported	GCST90200121	textfile	6073	0.003472352	21.154104
A	T	0.0160304	0.310829	0.0696768	8.16E-06	rs7656211	Ceramide (d18:1/17:0, d17:1/18:0) levels	TRUE	reported	GCST90200121	textfile	6073	0.003266198	19.89406902
C	G	0.0150775	-0.329655	0.0735272	7.34E-06	rs35767836	Ceramide (d18:1/17:0, d17:1/18:0) levels	TRUE	reported	GCST90200121	textfile	6073	0.00329902	20.09464002
T	A	0.0130514	-0.365417	0.0789843	3.72E-06	rs71599732	Ceramide (d18:1/17:0, d17:1/18:0) levels	TRUE	reported	GCST90200121	textfile	6073	0.003512082	21.39700067
G	A	0.233152	-0.104391	0.0210729	7.28E-07	rs59809020	Ceramide (d18:1/17:0, d17:1/18:0) levels	TRUE	reported	GCST90200121	textfile	6073	0.004024601	24.53208467
G	T	0.0500084	0.183929	0.0406794	6.14E-06	rs112802874	Ceramide (d18:1/17:0, d17:1/18:0) levels	TRUE	reported	GCST90200121	textfile	6073	0.003354969	20.43658348
T	C	0.00280806	-0.784426	0.1685	3.23E-06	rs57616328	Ceramide (d18:1/17:0, d17:1/18:0) levels	TRUE	reported	GCST90200121	textfile	6073	0.003555935	21.66512013
T	C	0.796732	-0.101444	0.0220382	4.16E-06	rs11604424	Ceramide (d18:1/17:0, d17:1/18:0) levels	TRUE	reported	GCST90200121	textfile	6073	0.003476839	21.18153562
A	G	0.00780856	-0.484832	0.101287	1.70E-06	rs113650084	Ceramide (d18:1/17:0, d17:1/18:0) levels	TRUE	reported	GCST90200121	textfile	6073	0.003758689	22.90509454
A	G	0.0278974	0.251425	0.0545848	4.10E-06	rs117916590	Ceramide (d18:1/17:0, d17:1/18:0) levels	TRUE	reported	GCST90200121	textfile	6073	0.003481413	21.20949962
T	C	0.00926235	-0.423841	0.0938774	6.34E-06	rs116883956	Ceramide (d18:1/17:0, d17:1/18:0) levels	TRUE	reported	GCST90200121	textfile	6073	0.003345225	20.37702494
C	T	0.176505	-0.103491	0.0233482	9.31E-06	rs9788374	Ceramide (d18:1/17:0, d17:1/18:0) levels	TRUE	reported	GCST90200121	textfile	6073	0.003224722	19.64062524
A	G	0.128344	0.172157	0.0265579	9.03E-11	rs12879147	Ceramide (d18:1/17:0, d17:1/18:0) levels	TRUE	reported	GCST90200121	textfile	6073	0.006871697	42.00672864
T	C	0.0331496	0.226769	0.0506225	7.48E-06	rs149900346	Ceramide (d18:1/17:0, d17:1/18:0) levels	TRUE	reported	GCST90200121	textfile	6073	0.003293398	20.06028706
T	C	0.187864	-0.116999	0.0228391	3.01E-07	rs13335244	Ceramide (d18:1/17:0, d17:1/18:0) levels	TRUE	reported	GCST90200121	textfile	6073	0.004302595	26.2339254
A	C	0.107316	0.136275	0.0288246	2.27E-06	rs73444389	Ceramide (d18:1/17:0, d17:1/18:0) levels	TRUE	reported	GCST90200121	textfile	6073	0.003666967	22.34409425
C	G	0.218427	-0.113446	0.0222911	3.59E-07	rs4804286	Ceramide (d18:1/17:0, d17:1/18:0) levels	TRUE	reported	GCST90200121	textfile	6073	0.004246819	25.89240114
C	A	0.301759	-0.0907096	0.0194915	3.26E-06	rs6078868	Ceramide (d18:1/17:0, d17:1/18:0) levels	TRUE	reported	GCST90200121	textfile	6073	0.003553585	21.65074929
C	G	0.0330378	0.248964	0.0503215	7.52E-07	rs1003023	Ceramide (d18:1/17:0, d17:1/18:0) levels	TRUE	reported	GCST90200121	textfile	6073	0.004014355	24.46937639
A	G	0.034734	-0.246173	0.0548005	7.05E-06	rs12062434	Nisinate (24:6n3) levels	TRUE	reported	GCST90200122	textfile	4765	0.004217097	20.17109482
T	G	0.0116916	-0.434783	0.0935707	3.37E-06	rs138375255	Nisinate (24:6n3) levels	TRUE	reported	GCST90200122	textfile	4765	0.004510649	21.58156971
A	G	0.021427	-0.330257	0.0700444	2.42E-06	rs151201576	Nisinate (24:6n3) levels	TRUE	reported	GCST90200122	textfile	4765	0.004643793	22.22157824
A	G	0.0901361	0.160208	0.0352702	5.56E-06	rs59644933	Nisinate (24:6n3) levels	TRUE	reported	GCST90200122	textfile	4765	0.004311349	20.62387318
G	A	0.0176545	0.33814	0.0765436	9.98E-06	rs114264974	Nisinate (24:6n3) levels	TRUE	reported	GCST90200122	textfile	4765	0.004078847	19.50711323
A	G	0.349033	0.0924138	0.020897	9.76E-06	rs4862485	Nisinate (24:6n3) levels	TRUE	reported	GCST90200122	textfile	4765	0.004087559	19.54895056
A	G	0.216642	-0.148992	0.0241894	7.30E-10	rs2295601	Nisinate (24:6n3) levels	TRUE	reported	GCST90200122	textfile	4765	0.007898938	37.92218776
C	G	0.0846954	0.170132	0.0362348	2.66E-06	rs60121735	Nisinate (24:6n3) levels	TRUE	reported	GCST90200122	textfile	4765	0.004605245	22.03626337
C	A	0.208342	0.116272	0.0245302	2.14E-06	rs1525551	Nisinate (24:6n3) levels	TRUE	reported	GCST90200122	textfile	4765	0.004692911	22.45772627
G	A	0.255382	0.106143	0.0229127	3.61E-06	rs35638664	Nisinate (24:6n3) levels	TRUE	reported	GCST90200122	textfile	4765	0.004483485	21.45101543
C	T	0.258457	-0.102169	0.0230113	9.00E-06	rs7839760	Nisinate (24:6n3) levels	TRUE	reported	GCST90200122	textfile	4765	0.004120027	19.70487359
A	G	0.0225758	0.315946	0.0674646	2.83E-06	rs76875443	Nisinate (24:6n3) levels	TRUE	reported	GCST90200122	textfile	4765	0.004581594	21.92257173
T	C	0.0446391	0.22307	0.0482783	3.83E-06	rs79950608	Nisinate (24:6n3) levels	TRUE	reported	GCST90200122	textfile	4765	0.004460402	21.34008146
C	T	0.295296	0.10513	0.023105	5.36E-06	rs7080943	Nisinate (24:6n3) levels	TRUE	reported	GCST90200122	textfile	4765	0.004326091	20.69469641
C	T	0.315025	-0.15576	0.0219644	1.33E-12	rs174535	Nisinate (24:6n3) levels	TRUE	reported	GCST90200122	textfile	4765	0.010443614	50.26791421
G	A	0.0203953	-0.313883	0.0710524	9.98E-06	rs11147620	Nisinate (24:6n3) levels	TRUE	reported	GCST90200122	textfile	4765	0.004078872	19.50723707
T	C	0.195615	0.123255	0.0255498	1.41E-06	rs78322108	Nisinate (24:6n3) levels	TRUE	reported	GCST90200122	textfile	4765	0.004860213	23.26225214
A	G	0.0135916	-0.388496	0.0876667	9.36E-06	rs112218628	Nisinate (24:6n3) levels	TRUE	reported	GCST90200122	textfile	4765	0.004104447	19.63005254
A	T	0.0375593	-0.176819	0.0397055	8.46E-06	rs116665700	Sphingomyelin (d18:0/20:0, d16:0/22:0) levels	TRUE	reported	GCST90200123	textfile	8277	0.002390255	19.82675175
T	G	0.219649	-0.0842952	0.0182387	3.80E-06	rs12740374	Sphingomyelin (d18:0/20:0, d16:0/22:0) levels	TRUE	reported	GCST90200123	textfile	8277	0.002574101	21.35565904
C	A	0.237254	-0.0966968	0.0179743	7.46E-08	rs885256	Sphingomyelin (d18:0/20:0, d16:0/22:0) levels	TRUE	reported	GCST90200123	textfile	8277	0.003484427	28.9344532
C	T	0.401506	-0.118481	0.0153549	1.20E-14	rs6682551	Sphingomyelin (d18:0/20:0, d16:0/22:0) levels	TRUE	reported	GCST90200123	textfile	8277	0.007141964	59.52487396
C	T	0.00751151	-0.405563	0.0879653	4.02E-06	rs150741353	Sphingomyelin (d18:0/20:0, d16:0/22:0) levels	TRUE	reported	GCST90200123	textfile	8277	0.002561575	21.25146748
G	A	0.056678	-0.160034	0.0329017	1.15E-06	rs62274967	Sphingomyelin (d18:0/20:0, d16:0/22:0) levels	TRUE	reported	GCST90200123	textfile	8277	0.0028502	23.6528181
A	G	0.0495948	0.165057	0.034658	1.91E-06	rs115396713	Sphingomyelin (d18:0/20:0, d16:0/22:0) levels	TRUE	reported	GCST90200123	textfile	8277	0.002732747	22.6754517
A	G	0.0194145	0.261019	0.0542936	1.53E-06	rs115807637	Sphingomyelin (d18:0/20:0, d16:0/22:0) levels	TRUE	reported	GCST90200123	textfile	8277	0.002784601	23.10691742
C	T	0.0092525	0.38388	0.0795823	1.41E-06	rs114581254	Sphingomyelin (d18:0/20:0, d16:0/22:0) levels	TRUE	reported	GCST90200123	textfile	8277	0.002803276	23.26232112
T	G	0.0045394	0.511332	0.112773	5.78E-06	rs282400	Sphingomyelin (d18:0/20:0, d16:0/22:0) levels	TRUE	reported	GCST90200123	textfile	8277	0.002477681	20.55373367
T	A	0.0592461	-0.14595	0.0319364	4.88E-06	rs73358711	Sphingomyelin (d18:0/20:0, d16:0/22:0) levels	TRUE	reported	GCST90200123	textfile	8277	0.002516917	20.88004006
A	G	0.0101855	-0.339228	0.0753273	6.69E-06	rs112360608	Sphingomyelin (d18:0/20:0, d16:0/22:0) levels	TRUE	reported	GCST90200123	textfile	8277	0.002444234	20.27559599
A	C	0.0203438	-0.251159	0.0537079	2.92E-06	rs551793854	Sphingomyelin (d18:0/20:0, d16:0/22:0) levels	TRUE	reported	GCST90200123	textfile	8277	0.002635131	21.86332419
G	A	0.0326642	-0.200031	0.042882	3.09E-06	rs1229670	Sphingomyelin (d18:0/20:0, d16:0/22:0) levels	TRUE	reported	GCST90200123	textfile	8277	0.002621992	21.75402356
T	C	0.0260594	-0.212543	0.0471206	6.46E-06	rs185199035	Sphingomyelin (d18:0/20:0, d16:0/22:0) levels	TRUE	reported	GCST90200123	textfile	8277	0.00245207	20.34075347
T	C	0.0170804	-0.303413	0.0590902	2.83E-07	rs113928913	Sphingomyelin (d18:0/20:0, d16:0/22:0) levels	TRUE	reported	GCST90200123	textfile	8277	0.003175289	26.35921646
A	G	0.362836	0.071312	0.0155861	4.75E-06	rs12549275	Sphingomyelin (d18:0/20:0, d16:0/22:0) levels	TRUE	reported	GCST90200123	textfile	8277	0.002522786	20.92884994
C	A	0.965133	-0.200156	0.0413175	1.27E-06	rs2448907	Sphingomyelin (d18:0/20:0, d16:0/22:0) levels	TRUE	reported	GCST90200123	textfile	8277	0.002827266	23.46195526
G	A	0.510097	-0.10416	0.0151911	7.05E-12	rs2954021	Sphingomyelin (d18:0/20:0, d16:0/22:0) levels	TRUE	reported	GCST90200123	textfile	8277	0.005647948	47.00223878
A	C	0.0258193	-0.294056	0.0477916	7.61E-10	rs45461899	Sphingomyelin (d18:0/20:0, d16:0/22:0) levels	TRUE	reported	GCST90200123	textfile	8277	0.004553047	37.84878975
G	C	0.127383	-0.110329	0.0230173	1.64E-06	rs1800978	Sphingomyelin (d18:0/20:0, d16:0/22:0) levels	TRUE	reported	GCST90200123	textfile	8277	0.002768177	22.97024643
A	G	0.0179786	-0.256428	0.0573532	7.78E-06	rs12360465	Sphingomyelin (d18:0/20:0, d16:0/22:0) levels	TRUE	reported	GCST90200123	textfile	8277	0.002409323	19.98529803
G	A	0.0226201	0.228348	0.0508827	7.20E-06	rs117978826	Sphingomyelin (d18:0/20:0, d16:0/22:0) levels	TRUE	reported	GCST90200123	textfile	8277	0.002427313	20.13488599
T	C	0.00991122	0.355464	0.0764325	3.31E-06	rs71483327	Sphingomyelin (d18:0/20:0, d16:0/22:0) levels	TRUE	reported	GCST90200123	textfile	8277	0.002606326	21.62370782
T	C	0.0265892	0.246388	0.0476557	2.34E-07	rs184860164	Sphingomyelin (d18:0/20:0, d16:0/22:0) levels	TRUE	reported	GCST90200123	textfile	8277	0.003219112	26.72418352
A	T	0.0707884	-0.130109	0.0294286	9.82E-06	rs72887200	Sphingomyelin (d18:0/20:0, d16:0/22:0) levels	TRUE	reported	GCST90200123	textfile	8277	0.002356015	19.54206805
A	G	0.0344137	-0.185015	0.0416091	8.73E-06	rs75793118	Sphingomyelin (d18:0/20:0, d16:0/22:0) levels	TRUE	reported	GCST90200123	textfile	8277	0.002383022	19.76661407
G	A	0.317383	0.115306	0.0162745	1.39E-12	rs2244608	Sphingomyelin (d18:0/20:0, d16:0/22:0) levels	TRUE	reported	GCST90200123	textfile	8277	0.006028227	50.18611196
T	C	0.442866	-0.068797	0.0152523	6.46E-06	rs9587349	Sphingomyelin (d18:0/20:0, d16:0/22:0) levels	TRUE	reported	GCST90200123	textfile	8277	0.002452049	20.34058179
A	G	0.843398	0.0964117	0.0210335	4.57E-06	rs7152871	Sphingomyelin (d18:0/20:0, d16:0/22:0) levels	TRUE	reported	GCST90200123	textfile	8277	0.002531992	21.00542326
T	C	0.0192378	-0.261326	0.0551324	2.14E-06	rs16970598	Sphingomyelin (d18:0/20:0, d16:0/22:0) levels	TRUE	reported	GCST90200123	textfile	8277	0.002707081	22.46190015
G	A	0.53337	0.069882	0.015273	4.75E-06	rs28403022	Sphingomyelin (d18:0/20:0, d16:0/22:0) levels	TRUE	reported	GCST90200123	textfile	8277	0.002522969	20.93037432
C	A	0.0137559	-0.293208	0.0645615	5.58E-06	rs79391862	Sphingomyelin (d18:0/20:0, d16:0/22:0) levels	TRUE	reported	GCST90200123	textfile	8277	0.002485711	20.62051247
A	C	0.138835	-0.100344	0.0225516	8.61E-06	rs11870485	Sphingomyelin (d18:0/20:0, d16:0/22:0) levels	TRUE	reported	GCST90200123	textfile	8277	0.002386259	19.7935251
T	C	0.0121109	0.315127	0.0688886	4.77E-06	rs2531890	Sphingomyelin (d18:0/20:0, d16:0/22:0) levels	TRUE	reported	GCST90200123	textfile	8277	0.002521779	20.9204759
T	C	0.529223	0.0686154	0.0149568	4.48E-06	rs2586460	Sphingomyelin (d18:0/20:0, d16:0/22:0) levels	TRUE	reported	GCST90200123	textfile	8277	0.002536238	21.04073339
A	G	0.0248858	-0.216859	0.0486763	8.38E-06	rs111481700	Sphingomyelin (d18:0/20:0, d16:0/22:0) levels	TRUE	reported	GCST90200123	textfile	8277	0.00239225	19.8433426
A	G	0.0196827	-0.268895	0.0543169	7.40E-07	rs8072916	Sphingomyelin (d18:0/20:0, d16:0/22:0) levels	TRUE	reported	GCST90200123	textfile	8277	0.002952151	24.50138019
A	G	0.0388433	0.191307	0.0396586	1.41E-06	rs1139403	Sphingomyelin (d18:0/20:0, d16:0/22:0) levels	TRUE	reported	GCST90200123	textfile	8277	0.002803463	23.26387266
A	G	0.447117	-0.0752976	0.0152565	8.00E-07	rs7246900	Sphingomyelin (d18:0/20:0, d16:0/22:0) levels	TRUE	reported	GCST90200123	textfile	8277	0.002934292	24.35272073
G	A	0.0710306	-0.132323	0.029579	7.69E-06	rs11564584	Sphingomyelin (d18:0/20:0, d16:0/22:0) levels	TRUE	reported	GCST90200123	textfile	8277	0.002412026	20.00777292
G	A	0.61585	-0.293527	0.0152382	1.11E-82	rs364585	Sphingomyelin (d18:0/20:0, d16:0/22:0) levels	TRUE	reported	GCST90200123	textfile	8277	0.04290528	370.9572132
T	C	0.0273881	-0.205419	0.0461307	8.47E-06	rs41296243	Sphingomyelin (d18:0/20:0, d16:0/22:0) levels	TRUE	reported	GCST90200123	textfile	8277	0.002389951	19.82422322
C	T	0.898106	0.112081	0.0233124	1.53E-06	rs557026	Sphingomyelin (d18:2/24:2) levels	TRUE	reported	GCST90200124	textfile	8140	0.002831614	23.10911439
G	A	0.0220789	-0.229465	0.0479766	1.73E-06	rs140031315	Sphingomyelin (d18:2/24:2) levels	TRUE	reported	GCST90200124	textfile	8140	0.002802404	22.87005723
A	G	0.0178571	0.250889	0.0534829	2.72E-06	rs146383847	Sphingomyelin (d18:2/24:2) levels	TRUE	reported	GCST90200124	textfile	8140	0.002696103	22.00019984
C	T	0.964145	0.181986	0.0382611	1.97E-06	rs494790	Sphingomyelin (d18:2/24:2) levels	TRUE	reported	GCST90200124	textfile	8140	0.002771605	22.6180071
G	C	0.0537912	-0.137664	0.0309207	8.50E-06	rs11687944	Sphingomyelin (d18:2/24:2) levels	TRUE	reported	GCST90200124	textfile	8140	0.00242919	19.81688618
G	T	0.433819	0.0752895	0.0142329	1.22E-07	rs1728911	Sphingomyelin (d18:2/24:2) levels	TRUE	reported	GCST90200124	textfile	8140	0.003425841	27.97533595
C	A	0.0259419	0.204691	0.0437637	2.91E-06	rs149146854	Sphingomyelin (d18:2/24:2) levels	TRUE	reported	GCST90200124	textfile	8140	0.002680275	21.87070141
G	T	0.942558	0.140889	0.0304728	3.77E-06	rs6535998	Sphingomyelin (d18:2/24:2) levels	TRUE	reported	GCST90200124	textfile	8140	0.002619184	21.37089602
T	C	0.293923	-0.0730767	0.0155855	2.75E-06	rs72800392	Sphingomyelin (d18:2/24:2) levels	TRUE	reported	GCST90200124	textfile	8140	0.002693523	21.97908741
T	C	0.571358	-0.0633135	0.0142702	9.13E-06	rs6580355	Sphingomyelin (d18:2/24:2) levels	TRUE	reported	GCST90200124	textfile	8140	0.002412455	19.68003222
C	T	0.419597	0.0713789	0.0143816	6.93E-07	rs6883116	Sphingomyelin (d18:2/24:2) levels	TRUE	reported	GCST90200124	textfile	8140	0.003017092	24.62740041
T	C	0.243052	-0.077211	0.0163786	2.43E-06	rs9366722	Sphingomyelin (d18:2/24:2) levels	TRUE	reported	GCST90200124	textfile	8140	0.002722678	22.217648
T	C	0.155124	0.0882375	0.0193397	5.05E-06	rs17145750	Sphingomyelin (d18:2/24:2) levels	TRUE	reported	GCST90200124	textfile	8140	0.002550782	20.81134767
G	C	0.419655	0.064823	0.0146265	9.34E-06	rs9644338	Sphingomyelin (d18:2/24:2) levels	TRUE	reported	GCST90200124	textfile	8140	0.002407168	19.63679933
A	G	0.170281	0.0831065	0.0185781	7.70E-06	rs11784967	Sphingomyelin (d18:2/24:2) levels	TRUE	reported	GCST90200124	textfile	8140	0.002452317	20.00601883
T	C	0.231062	-0.07367	0.0166008	9.09E-06	rs7004838	Sphingomyelin (d18:2/24:2) levels	TRUE	reported	GCST90200124	textfile	8140	0.002413512	19.68867932
T	C	0.00770559	-0.366478	0.0804855	5.28E-06	rs71509523	Sphingomyelin (d18:2/24:2) levels	TRUE	reported	GCST90200124	textfile	8140	0.002540571	20.72782843
G	A	0.431961	0.0725304	0.0148965	1.12E-06	rs10904088	Sphingomyelin (d18:2/24:2) levels	TRUE	reported	GCST90200124	textfile	8140	0.002903917	23.70090578
T	C	0.0248214	0.203917	0.0452732	6.66E-06	rs143750504	Sphingomyelin (d18:2/24:2) levels	TRUE	reported	GCST90200124	textfile	8140	0.002486103	20.28232616
C	T	0.0157529	-0.271964	0.0566912	1.61E-06	rs117888740	Sphingomyelin (d18:2/24:2) levels	TRUE	reported	GCST90200124	textfile	8140	0.002819298	23.00831534
C	G	0.869469	0.113178	0.0208097	5.37E-08	rs964184	Sphingomyelin (d18:2/24:2) levels	TRUE	reported	GCST90200124	textfile	8140	0.003620701	29.57233874
T	C	0.66715	0.0666636	0.0150292	9.18E-06	rs4964629	Sphingomyelin (d18:2/24:2) levels	TRUE	reported	GCST90200124	textfile	8140	0.002411198	19.66976081
T	G	0.0853883	-0.115315	0.0259108	8.57E-06	rs34371091	Sphingomyelin (d18:2/24:2) levels	TRUE	reported	GCST90200124	textfile	8140	0.002427337	19.80173495
T	C	0.0425584	-0.166535	0.0348812	1.80E-06	rs34862991	Sphingomyelin (d18:2/24:2) levels	TRUE	reported	GCST90200124	textfile	8140	0.002792475	22.78880167
T	C	0.0129448	0.269469	0.0601511	7.47E-06	rs148337412	Sphingomyelin (d17:2/16:0, d18:2/15:0) levels	TRUE	reported	GCST90200125	textfile	8264	0.002422628	20.06436205
C	T	0.0206592	-0.229662	0.0472533	1.17E-06	rs79168525	Sphingomyelin (d17:2/16:0, d18:2/15:0) levels	TRUE	reported	GCST90200125	textfile	8264	0.002850257	23.61613813
G	A	0.433187	0.0607085	0.0136571	8.78E-06	rs1260338	Sphingomyelin (d17:2/16:0, d18:2/15:0) levels	TRUE	reported	GCST90200125	textfile	8264	0.002385363	19.75499427
T	C	0.0765965	-0.113283	0.0253168	7.66E-06	rs147199492	Sphingomyelin (d17:2/16:0, d18:2/15:0) levels	TRUE	reported	GCST90200125	textfile	8264	0.002416966	20.01735743
C	G	0.0267618	-0.185304	0.0414185	7.68E-06	rs111832362	Sphingomyelin (d17:2/16:0, d18:2/15:0) levels	TRUE	reported	GCST90200125	textfile	8264	0.002416239	20.01132002
G	A	0.0441928	0.145368	0.0325054	7.75E-06	rs76586755	Sphingomyelin (d17:2/16:0, d18:2/15:0) levels	TRUE	reported	GCST90200125	textfile	8264	0.002414274	19.99500345
T	C	0.0131419	0.290373	0.0594492	1.04E-06	rs143405523	Sphingomyelin (d17:2/16:0, d18:2/15:0) levels	TRUE	reported	GCST90200125	textfile	8264	0.002878579	23.85147908
C	A	0.391927	-0.0682172	0.0137544	7.06E-07	rs7651135	Sphingomyelin (d17:2/16:0, d18:2/15:0) levels	TRUE	reported	GCST90200125	textfile	8264	0.002967723	24.59231206
T	G	0.435598	0.0679251	0.0138542	9.45E-07	rs6805378	Sphingomyelin (d17:2/16:0, d18:2/15:0) levels	TRUE	reported	GCST90200125	textfile	8264	0.00290032	24.03214576
C	T	0.97056	-0.177716	0.0393858	6.42E-06	rs1229984	Sphingomyelin (d17:2/16:0, d18:2/15:0) levels	TRUE	reported	GCST90200125	textfile	8264	0.00245762	20.35488246
G	C	0.0141144	0.25352	0.0570595	8.87E-06	rs113193433	Sphingomyelin (d17:2/16:0, d18:2/15:0) levels	TRUE	reported	GCST90200125	textfile	8264	0.002383099	19.73619425
T	C	0.175613	0.0795997	0.0173583	4.52E-06	rs112609963	Sphingomyelin (d17:2/16:0, d18:2/15:0) levels	TRUE	reported	GCST90200125	textfile	8264	0.002538134	21.02341988
C	T	0.0159317	0.246011	0.0532097	3.77E-06	rs115935735	Sphingomyelin (d17:2/16:0, d18:2/15:0) levels	TRUE	reported	GCST90200125	textfile	8264	0.002579973	21.37087549
G	A	0.0122454	0.276048	0.0611218	6.29E-06	rs150098540	Sphingomyelin (d17:2/16:0, d18:2/15:0) levels	TRUE	reported	GCST90200125	textfile	8264	0.002462159	20.3925634
C	A	0.335842	0.066164	0.0143276	3.88E-06	rs971619	Sphingomyelin (d17:2/16:0, d18:2/15:0) levels	TRUE	reported	GCST90200125	textfile	8264	0.002573873	21.32021066
T	A	0.389621	-0.0669712	0.0136688	9.60E-07	rs7009350	Sphingomyelin (d17:2/16:0, d18:2/15:0) levels	TRUE	reported	GCST90200125	textfile	8264	0.002896445	23.99994606
C	T	0.879667	0.0936757	0.020949	7.76E-06	rs7812898	Sphingomyelin (d17:2/16:0, d18:2/15:0) levels	TRUE	reported	GCST90200125	textfile	8264	0.002413723	19.99043215
C	T	0.0173675	-0.232865	0.0519928	7.51E-06	rs78070419	Sphingomyelin (d17:2/16:0, d18:2/15:0) levels	TRUE	reported	GCST90200125	textfile	8264	0.002421468	20.05473399
C	T	0.573466	-0.0611052	0.0136916	8.08E-06	rs3025294	Sphingomyelin (d17:2/16:0, d18:2/15:0) levels	TRUE	reported	GCST90200125	textfile	8264	0.00240443	19.91328074
A	G	0.256642	0.07842	0.0157253	6.14E-07	rs11024617	Sphingomyelin (d17:2/16:0, d18:2/15:0) levels	TRUE	reported	GCST90200125	textfile	8264	0.003000271	24.86283679
T	C	0.689112	0.103188	0.0145102	1.15E-12	rs174458	Sphingomyelin (d17:2/16:0, d18:2/15:0) levels	TRUE	reported	GCST90200125	textfile	8264	0.006082354	50.55993129
C	G	0.00819971	-0.335959	0.074836	7.15E-06	rs148058698	Sphingomyelin (d17:2/16:0, d18:2/15:0) levels	TRUE	reported	GCST90200125	textfile	8264	0.002432783	20.14866654
T	C	0.0209519	0.206481	0.0465302	9.10E-06	rs76609278	Sphingomyelin (d17:2/16:0, d18:2/15:0) levels	TRUE	reported	GCST90200125	textfile	8264	0.002377204	19.68725803
A	G	0.0527081	-0.153547	0.0301727	3.60E-07	rs114932740	Sphingomyelin (d17:2/16:0, d18:2/15:0) levels	TRUE	reported	GCST90200125	textfile	8264	0.003123958	25.89102261
T	C	0.0737406	-0.120304	0.0258901	3.37E-06	rs7339393	Sphingomyelin (d17:2/16:0, d18:2/15:0) levels	TRUE	reported	GCST90200125	textfile	8264	0.002605968	21.58676488
A	G	0.164029	0.214038	0.0179245	7.22E-33	rs7160525	Sphingomyelin (d17:2/16:0, d18:2/15:0) levels	TRUE	reported	GCST90200125	textfile	8264	0.016961639	142.5550316
C	T	0.0279898	0.194085	0.0410995	2.33E-06	rs7197249	Sphingomyelin (d17:2/16:0, d18:2/15:0) levels	TRUE	reported	GCST90200125	textfile	8264	0.002691226	22.29491131
T	C	0.0183636	-0.232228	0.0499613	3.35E-06	rs77200070	Sphingomyelin (d17:2/16:0, d18:2/15:0) levels	TRUE	reported	GCST90200125	textfile	8264	0.002607579	21.60014097
C	T	0.0337245	0.181175	0.0377677	1.61E-06	rs62093969	Sphingomyelin (d17:2/16:0, d18:2/15:0) levels	TRUE	reported	GCST90200125	textfile	8264	0.002776882	23.00648901
G	T	0.684498	-0.0693297	0.0144362	1.57E-06	rs6078878	Sphingomyelin (d17:2/16:0, d18:2/15:0) levels	TRUE	reported	GCST90200125	textfile	8264	0.002783122	23.05832434
T	C	0.00957084	-0.317293	0.0686966	3.86E-06	rs184275849	Sphingomyelin (d18:2/23:1) levels	TRUE	reported	GCST90200126	textfile	8267	0.00257385	21.3277684
G	C	0.0475346	-0.14106	0.031822	9.30E-06	rs114186474	Sphingomyelin (d18:2/23:1) levels	TRUE	reported	GCST90200126	textfile	8267	0.002371231	19.64480564
G	A	0.213771	0.0772465	0.0165148	2.91E-06	rs35532899	Sphingomyelin (d18:2/23:1) levels	TRUE	reported	GCST90200126	textfile	8267	0.002639461	21.8728767
T	C	0.0882389	-0.110216	0.0238509	3.82E-06	rs1472632	Sphingomyelin (d18:2/23:1) levels	TRUE	reported	GCST90200126	textfile	8267	0.002576389	21.34885896
C	G	0.0429834	0.145485	0.0328832	9.68E-06	rs9501176	Sphingomyelin (d18:2/23:1) levels	TRUE	reported	GCST90200126	textfile	8267	0.002362181	19.56965679
G	A	0.0123015	0.308383	0.0606528	3.69E-07	rs150098540	Sphingomyelin (d18:2/23:1) levels	TRUE	reported	GCST90200126	textfile	8267	0.003117276	25.84485316
G	C	0.00666505	0.372963	0.0823626	5.95E-06	rs72608506	Sphingomyelin (d18:2/23:1) levels	TRUE	reported	GCST90200126	textfile	8267	0.002474273	20.50058828
A	C	0.540659	-0.064619	0.0138265	2.96E-06	rs1503277	Sphingomyelin (d18:2/23:1) levels	TRUE	reported	GCST90200126	textfile	8267	0.00263513	21.83689421
C	T	0.879634	0.0969424	0.0208389	3.29E-06	rs7812898	Sphingomyelin (d18:2/23:1) levels	TRUE	reported	GCST90200126	textfile	8267	0.002610926	21.63579579
T	C	0.0140319	-0.251362	0.0567574	9.48E-06	rs145123877	Sphingomyelin (d18:2/23:1) levels	TRUE	reported	GCST90200126	textfile	8267	0.002366885	19.60871713
C	T	0.802412	0.0844399	0.0172711	1.01E-06	rs10748614	Sphingomyelin (d18:2/23:1) levels	TRUE	reported	GCST90200126	textfile	8267	0.002883059	23.89738297
C	T	0.0932547	0.111255	0.0233966	1.98E-06	rs11246045	Sphingomyelin (d18:2/23:1) levels	TRUE	reported	GCST90200126	textfile	8267	0.002727717	22.60624843
A	G	0.223488	-0.0792948	0.0161072	8.53E-07	rs174621	Sphingomyelin (d18:2/23:1) levels	TRUE	reported	GCST90200126	textfile	8267	0.002923008	24.22948782
C	T	0.111152	0.095499	0.0212383	6.91E-06	rs61888631	Sphingomyelin (d18:2/23:1) levels	TRUE	reported	GCST90200126	textfile	8267	0.002439773	20.21403745
G	A	0.54522	-0.0671079	0.0135579	7.43E-07	rs573905	Sphingomyelin (d18:2/23:1) levels	TRUE	reported	GCST90200126	textfile	8267	0.002954809	24.49386755
T	C	0.227201	-0.0828198	0.0159761	2.17E-07	rs10849080	Sphingomyelin (d18:2/23:1) levels	TRUE	reported	GCST90200126	textfile	8267	0.003240182	26.86715832
G	C	0.299951	-0.0657873	0.0147759	8.49E-06	rs869416	Sphingomyelin (d18:2/23:1) levels	TRUE	reported	GCST90200126	textfile	8267	0.002392149	19.81851726
C	G	0.00825744	-0.380176	0.0741664	2.96E-07	rs148058698	Sphingomyelin (d18:2/23:1) levels	TRUE	reported	GCST90200126	textfile	8267	0.003168319	26.26938564
T	C	0.66739	0.0688665	0.0143316	1.55E-06	rs4964629	Sphingomyelin (d18:2/23:1) levels	TRUE	reported	GCST90200126	textfile	8267	0.002785271	23.08455922
C	T	0.00304136	-0.552844	0.121716	5.57E-06	rs140182208	Sphingomyelin (d18:2/23:1) levels	TRUE	reported	GCST90200126	textfile	8267	0.002489313	20.62551391
A	G	0.164578	0.161147	0.0178704	1.92E-19	rs7160525	Sphingomyelin (d18:2/23:1) levels	TRUE	reported	GCST90200126	textfile	8267	0.009740405	81.29630798
C	T	0.594132	-0.0631397	0.0139496	6.00E-06	rs174418	Sphingomyelin (d18:2/23:1) levels	TRUE	reported	GCST90200126	textfile	8267	0.002472058	20.4821923
T	G	0.0071122	-0.348572	0.0788776	9.91E-06	rs191055136	Sphingomyelin (d18:2/23:1) levels	TRUE	reported	GCST90200126	textfile	8267	0.002356704	19.52416823
A	G	0.0330498	-0.177065	0.0376227	2.52E-06	rs79451015	Sphingomyelin (d18:2/23:1) levels	TRUE	reported	GCST90200126	textfile	8267	0.002672118	22.14422312
T	C	0.0197441	-0.215253	0.0483318	8.44E-06	rs117624372	Sphingomyelin (d18:2/23:1) levels	TRUE	reported	GCST90200126	textfile	8267	0.002393557	19.83021427
G	C	0.443452	-0.0636478	0.0133407	1.83E-06	rs6078879	Sphingomyelin (d18:2/23:1) levels	TRUE	reported	GCST90200126	textfile	8267	0.002745791	22.75644814
T	C	0.328741	-0.0650539	0.0145321	7.58E-06	rs7280639	Sphingomyelin (d18:2/23:1) levels	TRUE	reported	GCST90200126	textfile	8267	0.00241819	20.03479211
A	C	0.260378	0.100578	0.0193329	1.97E-07	rs7531337	Behenoylcarnitine (C22) levels	TRUE	reported	GCST90200127	textfile	7368	0.003659906	27.05789948
G	C	0.178345	0.0974641	0.0219474	8.96E-06	rs11807602	Behenoylcarnitine (C22) levels	TRUE	reported	GCST90200127	textfile	7368	0.002669394	19.7153864
A	G	0.0273209	-0.252451	0.0504866	5.72E-07	rs114483127	Behenoylcarnitine (C22) levels	TRUE	reported	GCST90200127	textfile	7368	0.003382058	24.99677836
G	A	0.0130198	0.341786	0.0725411	2.46E-06	rs143641556	Behenoylcarnitine (C22) levels	TRUE	reported	GCST90200127	textfile	7368	0.003003891	22.19332447
A	G	0.255539	0.0838018	0.0188328	8.60E-06	rs72761840	Behenoylcarnitine (C22) levels	TRUE	reported	GCST90200127	textfile	7368	0.002680166	19.79515938
G	A	0.139551	-0.114592	0.0235931	1.19E-06	rs16831821	Behenoylcarnitine (C22) levels	TRUE	reported	GCST90200127	textfile	7368	0.003191543	23.58417447
G	A	0.040019	-0.198868	0.0419636	2.15E-06	rs17065144	Behenoylcarnitine (C22) levels	TRUE	reported	GCST90200127	textfile	7368	0.003038876	22.45258929
C	A	0.00224398	0.791977	0.173562	5.04E-06	rs57063692	Behenoylcarnitine (C22) levels	TRUE	reported	GCST90200127	textfile	7368	0.002817998	20.81603186
G	A	0.192109	0.191197	0.0208226	4.22E-20	rs6824723	Behenoylcarnitine (C22) levels	TRUE	reported	GCST90200127	textfile	7368	0.011313609	84.28966576
A	G	0.469128	-0.088692	0.0164298	6.73E-08	rs10058074	Behenoylcarnitine (C22) levels	TRUE	reported	GCST90200127	textfile	7368	0.003939494	29.13308261
T	C	0.0511827	0.17654	0.0375988	2.66E-06	rs115011904	Behenoylcarnitine (C22) levels	TRUE	reported	GCST90200127	textfile	7368	0.00298326	22.04044574
T	C	0.65755	0.0830088	0.0181748	4.94E-06	rs6570859	Behenoylcarnitine (C22) levels	TRUE	reported	GCST90200127	textfile	7368	0.002823134	20.85408251
G	A	0.0208248	0.257179	0.0576018	8.02E-06	rs140501782	Behenoylcarnitine (C22) levels	TRUE	reported	GCST90200127	textfile	7368	0.002698211	19.92879291
G	A	0.0182277	-0.272932	0.0617873	9.99E-06	rs143766341	Behenoylcarnitine (C22) levels	TRUE	reported	GCST90200127	textfile	7368	0.002641267	19.50709402
C	T	0.0732077	0.145659	0.031422	3.56E-06	rs13233487	Behenoylcarnitine (C22) levels	TRUE	reported	GCST90200127	textfile	7368	0.002907988	21.48271153
G	A	0.269226	0.169399	0.0181917	1.26E-20	rs12544463	Behenoylcarnitine (C22) levels	TRUE	reported	GCST90200127	textfile	7368	0.011631729	86.68764623
T	C	0.0178693	0.306651	0.0618412	7.10E-07	rs147176120	Behenoylcarnitine (C22) levels	TRUE	reported	GCST90200127	textfile	7368	0.003326109	24.58187757
A	T	0.0188487	0.280085	0.0604763	3.63E-06	rs605643	Behenoylcarnitine (C22) levels	TRUE	reported	GCST90200127	textfile	7368	0.002902667	21.44328774
C	T	0.521109	-0.0804147	0.0167167	1.51E-06	rs10752124	Behenoylcarnitine (C22) levels	TRUE	reported	GCST90200127	textfile	7368	0.003130822	23.13406184
C	A	0.650744	0.0842594	0.0174479	1.37E-06	rs4492825	Behenoylcarnitine (C22) levels	TRUE	reported	GCST90200127	textfile	7368	0.00315521	23.31484298
G	T	0.489502	-0.0756814	0.0166267	5.32E-06	rs2728811	Behenoylcarnitine (C22) levels	TRUE	reported	GCST90200127	textfile	7368	0.002804123	20.71325207
T	C	0.0523288	-0.165549	0.0368717	7.13E-06	rs59335907	Behenoylcarnitine (C22) levels	TRUE	reported	GCST90200127	textfile	7368	0.002728542	20.15342659
A	T	0.07253	-0.144426	0.032165	7.12E-06	rs61985537	Behenoylcarnitine (C22) levels	TRUE	reported	GCST90200127	textfile	7368	0.002728898	20.1560651
T	C	0.0644435	0.167154	0.033579	6.43E-07	rs56080129	Behenoylcarnitine (C22) levels	TRUE	reported	GCST90200127	textfile	7368	0.003351894	24.773087
C	A	0.0263051	0.287751	0.0516365	2.51E-08	rs75062282	Behenoylcarnitine (C22) levels	TRUE	reported	GCST90200127	textfile	7368	0.004197047	31.04575212
C	G	0.035729	0.198371	0.0443652	7.77E-06	rs56089822	Behenoylcarnitine (C22) levels	TRUE	reported	GCST90200127	textfile	7368	0.002706107	19.98727442
A	G	0.350575	0.086961	0.0178811	1.15E-06	rs12912674	Behenoylcarnitine (C22) levels	TRUE	reported	GCST90200127	textfile	7368	0.003199772	23.64518323
T	C	0.25573	0.088727	0.019089	3.35E-06	rs55909305	Behenoylcarnitine (C22) levels	TRUE	reported	GCST90200127	textfile	7368	0.002923641	21.59868629
C	T	0.0215607	-0.2369	0.049631	1.81E-06	rs72652637	Sphingomyelin (d18:2/18:1) levels	TRUE	reported	GCST90200128	textfile	8253	0.002753055	22.77816906
C	T	0.00985071	-0.322639	0.0727324	9.17E-06	rs137892995	Sphingomyelin (d18:2/18:1) levels	TRUE	reported	GCST90200128	textfile	8253	0.002378657	19.67309236
A	G	0.0108352	0.326769	0.0688355	2.06E-06	rs180855603	Sphingomyelin (d18:2/18:1) levels	TRUE	reported	GCST90200128	textfile	8253	0.002723082	22.52949709
T	C	0.0185501	0.254122	0.0527711	1.47E-06	rs72780737	Sphingomyelin (d18:2/18:1) levels	TRUE	reported	GCST90200128	textfile	8253	0.002801959	23.18392575
C	G	0.720946	-0.0721502	0.0160301	6.77E-06	rs9824979	Sphingomyelin (d18:2/18:1) levels	TRUE	reported	GCST90200128	textfile	8253	0.002448646	20.25337283
A	G	0.0152801	-0.257882	0.0579869	8.70E-06	rs113976840	Sphingomyelin (d18:2/18:1) levels	TRUE	reported	GCST90200128	textfile	8253	0.002390732	19.77320267
A	C	0.00892207	0.361315	0.0755091	1.71E-06	rs138376754	Sphingomyelin (d18:2/18:1) levels	TRUE	reported	GCST90200128	textfile	8253	0.002766676	22.89117774
G	T	0.0960821	-0.10947	0.0245958	8.56E-06	rs139374679	Sphingomyelin (d18:2/18:1) levels	TRUE	reported	GCST90200128	textfile	8253	0.002394503	19.80446306
T	C	0.992932	0.389906	0.0861863	6.07E-06	rs9666067	Sphingomyelin (d18:2/18:1) levels	TRUE	reported	GCST90200128	textfile	8253	0.00247375	20.46153002
G	A	0.10361	-0.114902	0.0232194	7.48E-07	rs34743519	Sphingomyelin (d18:2/18:1) levels	TRUE	reported	GCST90200128	textfile	8253	0.002958385	24.48205853
T	C	0.0621262	0.136672	0.0297447	4.33E-06	rs61926890	Sphingomyelin (d18:2/18:1) levels	TRUE	reported	GCST90200128	textfile	8253	0.002551635	21.10739587
T	C	0.0576246	-0.137165	0.0309709	9.47E-06	rs3025280	Sphingomyelin (d18:2/18:1) levels	TRUE	reported	GCST90200128	textfile	8253	0.002371025	19.60982445
A	G	0.0130295	-0.292251	0.0631219	3.66E-06	rs146567317	Sphingomyelin (d18:2/18:1) levels	TRUE	reported	GCST90200128	textfile	8253	0.002590678	21.43120685
T	G	0.0246002	-0.213212	0.0461948	3.92E-06	rs539591221	Sphingomyelin (d18:2/18:1) levels	TRUE	reported	GCST90200128	textfile	8253	0.002574576	21.29765794
A	C	0.00729129	-0.37461	0.0833227	6.93E-06	rs78311337	Sphingomyelin (d18:2/18:1) levels	TRUE	reported	GCST90200128	textfile	8253	0.002443193	20.20816159
T	G	0.014553	-0.286332	0.0598398	1.71E-06	rs141584844	Sphingomyelin (d18:2/18:1) levels	TRUE	reported	GCST90200128	textfile	8253	0.002766588	22.8904457
G	C	0.12638	0.101257	0.0217476	3.22E-06	rs6023469	Sphingomyelin (d18:2/18:1) levels	TRUE	reported	GCST90200128	textfile	8253	0.002619849	21.67315721
G	A	0.0885799	-0.105527	0.0230649	4.76E-06	rs61766443	Sphingomyelin (d18:2/21:0, d16:2/23:0) levels	TRUE	reported	GCST90200129	textfile	8260	0.002527812	20.92757287
C	G	0.020737	-0.200636	0.044614	6.89E-06	rs187423453	Sphingomyelin (d18:2/21:0, d16:2/23:0) levels	TRUE	reported	GCST90200129	textfile	8260	0.002442493	20.2194914
C	T	0.0180968	-0.219307	0.0483027	5.62E-06	rs150563538	Sphingomyelin (d18:2/21:0, d16:2/23:0) levels	TRUE	reported	GCST90200129	textfile	8260	0.002489428	20.60900404
A	G	0.0108233	0.2831	0.0616928	4.46E-06	rs180855603	Sphingomyelin (d18:2/21:0, d16:2/23:0) levels	TRUE	reported	GCST90200129	textfile	8260	0.002542875	21.05259359
A	C	0.310018	0.075801	0.0138522	4.45E-08	rs1047891	Sphingomyelin (d18:2/21:0, d16:2/23:0) levels	TRUE	reported	GCST90200129	textfile	8260	0.003612108	29.93692537
G	A	0.0441535	0.141822	0.0308816	4.38E-06	rs76586755	Sphingomyelin (d18:2/21:0, d16:2/23:0) levels	TRUE	reported	GCST90200129	textfile	8260	0.002546831	21.08542968
T	A	0.011682	0.267502	0.0599541	8.13E-06	rs4858570	Sphingomyelin (d18:2/21:0, d16:2/23:0) levels	TRUE	reported	GCST90200129	textfile	8260	0.002404312	19.90265992
A	G	0.0101941	-0.283063	0.0640216	9.81E-06	rs113379083	Sphingomyelin (d18:2/21:0, d16:2/23:0) levels	TRUE	reported	GCST90200129	textfile	8260	0.002361057	19.54375431
G	A	0.856053	-0.0836599	0.0183095	4.90E-06	rs1381957	Sphingomyelin (d18:2/21:0, d16:2/23:0) levels	TRUE	reported	GCST90200129	textfile	8260	0.002521189	20.8725997
C	T	0.970242	-0.168039	0.0372278	6.37E-06	rs1229984	Sphingomyelin (d18:2/21:0, d16:2/23:0) levels	TRUE	reported	GCST90200129	textfile	8260	0.002460568	20.36949508
T	C	0.142021	0.083171	0.0182082	4.93E-06	rs10805776	Sphingomyelin (d18:2/21:0, d16:2/23:0) levels	TRUE	reported	GCST90200129	textfile	8260	0.002519615	20.85953618
G	A	0.0356364	-0.151858	0.034356	9.86E-06	rs114287831	Sphingomyelin (d18:2/21:0, d16:2/23:0) levels	TRUE	reported	GCST90200129	textfile	8260	0.00235974	19.5328221
T	C	0.0253322	-0.193286	0.0407666	2.12E-06	rs141700753	Sphingomyelin (d18:2/21:0, d16:2/23:0) levels	TRUE	reported	GCST90200129	textfile	8260	0.002714135	22.47432434
T	G	0.0650697	0.117989	0.0257978	4.79E-06	rs36229526	Sphingomyelin (d18:2/21:0, d16:2/23:0) levels	TRUE	reported	GCST90200129	textfile	8260	0.002526034	20.9128166
G	A	0.443486	-0.0604709	0.0130547	3.62E-06	rs7756308	Sphingomyelin (d18:2/21:0, d16:2/23:0) levels	TRUE	reported	GCST90200129	textfile	8260	0.00259091	21.45131418
G	A	0.0123726	0.315909	0.0577288	4.44E-08	rs150098540	Sphingomyelin (d18:2/21:0, d16:2/23:0) levels	TRUE	reported	GCST90200129	textfile	8260	0.003612328	29.93875724
A	G	0.0135102	-0.245614	0.0552068	8.63E-06	rs117794176	Sphingomyelin (d18:2/21:0, d16:2/23:0) levels	TRUE	reported	GCST90200129	textfile	8260	0.002390571	19.78863865
C	T	0.879639	0.0889569	0.0198968	7.79E-06	rs7812898	Sphingomyelin (d18:2/21:0, d16:2/23:0) levels	TRUE	reported	GCST90200129	textfile	8260	0.002414143	19.98424026
A	G	0.647712	0.0625249	0.0132228	2.26E-06	rs7838715	Sphingomyelin (d18:2/21:0, d16:2/23:0) levels	TRUE	reported	GCST90200129	textfile	8260	0.002699635	22.35393504
T	G	0.0796536	-0.107076	0.0235007	5.21E-06	rs12349302	Sphingomyelin (d18:2/21:0, d16:2/23:0) levels	TRUE	reported	GCST90200129	textfile	8260	0.002506989	20.75475028
T	G	0.627317	0.0614326	0.0137165	7.51E-06	rs7043494	Sphingomyelin (d18:2/21:0, d16:2/23:0) levels	TRUE	reported	GCST90200129	textfile	8260	0.002422578	20.05423077
A	G	0.307673	-0.0732481	0.0143411	3.26E-07	rs12414585	Sphingomyelin (d18:2/21:0, d16:2/23:0) levels	TRUE	reported	GCST90200129	textfile	8260	0.003148316	26.08090341
C	T	0.0931472	0.112094	0.0223411	5.24E-07	rs11246045	Sphingomyelin (d18:2/21:0, d16:2/23:0) levels	TRUE	reported	GCST90200129	textfile	8260	0.003038463	25.1681017
G	C	0.308267	-0.0976159	0.013789	1.45E-12	rs174548	Sphingomyelin (d18:2/21:0, d16:2/23:0) levels	TRUE	reported	GCST90200129	textfile	8260	0.006030711	50.10377097
G	A	0.334274	-0.061601	0.01375	7.46E-06	rs10892689	Sphingomyelin (d18:2/21:0, d16:2/23:0) levels	TRUE	reported	GCST90200129	textfile	8260	0.002424019	20.06619182
C	G	0.00826446	-0.313823	0.0708042	9.32E-06	rs148058698	Sphingomyelin (d18:2/21:0, d16:2/23:0) levels	TRUE	reported	GCST90200129	textfile	8260	0.002372683	19.64021919
A	G	0.404	0.0612787	0.0130494	2.65E-06	rs1458165	Sphingomyelin (d18:2/21:0, d16:2/23:0) levels	TRUE	reported	GCST90200129	textfile	8260	0.002662564	22.04615369
T	C	0.0209015	0.204536	0.0443668	4.02E-06	rs76609278	Sphingomyelin (d18:2/21:0, d16:2/23:0) levels	TRUE	reported	GCST90200129	textfile	8260	0.002566417	21.24800384
G	A	0.327979	-0.0699797	0.0136585	3.00E-07	rs1169296	Sphingomyelin (d18:2/21:0, d16:2/23:0) levels	TRUE	reported	GCST90200129	textfile	8260	0.003167963	26.24417771
A	G	0.164211	0.192291	0.0170338	1.49E-29	rs7160525	Sphingomyelin (d18:2/21:0, d16:2/23:0) levels	TRUE	reported	GCST90200129	textfile	8260	0.015193771	127.4059351
A	G	0.24237	0.0666003	0.0150158	9.19E-06	rs17736811	Sphingomyelin (d18:2/21:0, d16:2/23:0) levels	TRUE	reported	GCST90200129	textfile	8260	0.002375977	19.6675495
G	A	0.587302	0.0633645	0.0129924	1.08E-06	rs7143466	Sphingomyelin (d18:2/21:0, d16:2/23:0) levels	TRUE	reported	GCST90200129	textfile	8260	0.002871339	23.77979411
T	C	0.0198219	-0.223116	0.0460453	1.26E-06	rs117624372	Sphingomyelin (d18:2/21:0, d16:2/23:0) levels	TRUE	reported	GCST90200129	textfile	8260	0.00283451	23.47392151
A	G	0.347444	-0.0893039	0.0139156	1.38E-10	rs62124543	Sphingomyelin (d18:2/21:0, d16:2/23:0) levels	TRUE	reported	GCST90200129	textfile	8260	0.004961316	41.17482944
G	A	0.615136	-0.0663341	0.0131631	4.67E-07	rs438568	Sphingomyelin (d18:2/21:0, d16:2/23:0) levels	TRUE	reported	GCST90200129	textfile	8260	0.003065096	25.38938331
T	C	0.0546327	0.178397	0.0337758	1.28E-07	rs74814187	Linoleoylcholine levels	TRUE	reported	GCST90200130	textfile	8193	0.003393474	27.89059479
A	G	0.070398	0.133492	0.0299293	8.19E-06	rs72617195	Linoleoylcholine levels	TRUE	reported	GCST90200130	textfile	8193	0.002422262	19.88892599
A	G	0.258994	0.0811461	0.0174784	3.44E-06	rs17021458	Linoleoylcholine levels	TRUE	reported	GCST90200130	textfile	8193	0.002623904	21.54894072
C	T	0.116247	-0.10697	0.0239523	7.97E-06	rs736879	Linoleoylcholine levels	TRUE	reported	GCST90200130	textfile	8193	0.002428458	19.93992487
T	G	0.297637	0.0772674	0.0167721	4.09E-06	rs112953226	Linoleoylcholine levels	TRUE	reported	GCST90200130	textfile	8193	0.002583754	21.21835359
C	T	0.10158	-0.113404	0.0252347	6.99E-06	rs7813127	Linoleoylcholine levels	TRUE	reported	GCST90200130	textfile	8193	0.002458942	20.19084178
A	G	0.165009	-0.0951811	0.0207708	4.60E-06	rs58671463	Linoleoylcholine levels	TRUE	reported	GCST90200130	textfile	8193	0.002556468	20.99369881
A	T	0.149914	0.101341	0.0214743	2.37E-06	rs62512856	Linoleoylcholine levels	TRUE	reported	GCST90200130	textfile	8193	0.002710881	22.2651851
T	C	0.0641183	0.137786	0.0311358	9.63E-06	rs2016129	Linoleoylcholine levels	TRUE	reported	GCST90200130	textfile	8193	0.002384571	19.57871111
C	T	0.352545	0.0758027	0.0161116	2.54E-06	rs174541	Linoleoylcholine levels	TRUE	reported	GCST90200130	textfile	8193	0.002694494	22.1302326
G	A	0.0206034	0.254437	0.0538256	2.28E-06	rs141767821	Linoleoylcholine levels	TRUE	reported	GCST90200130	textfile	8193	0.002719925	22.33966953
C	T	0.0137139	-0.337886	0.0658361	2.86E-07	rs112526079	Linoleoylcholine levels	TRUE	reported	GCST90200130	textfile	8193	0.003204611	26.33335378
T	C	0.841862	0.0958981	0.0210129	5.02E-06	rs1937378	Linoleoylcholine levels	TRUE	reported	GCST90200130	textfile	8193	0.002535727	20.82293719
A	T	0.96593	0.195047	0.0425825	4.64E-06	rs1555942	Linoleoylcholine levels	TRUE	reported	GCST90200130	textfile	8193	0.002554245	20.97539802
C	A	0.959631	0.199745	0.0408264	9.95E-07	rs1437468	Linoleoylcholine levels	TRUE	reported	GCST90200130	textfile	8193	0.002913129	23.93115349
G	C	0.0417383	-0.182171	0.0383813	2.07E-06	rs17706989	Linoleoylcholine levels	TRUE	reported	GCST90200130	textfile	8193	0.002742102	22.52231845
A	G	0.0134385	0.322541	0.0670329	1.50E-06	rs116934369	Linoleoylcholine levels	TRUE	reported	GCST90200130	textfile	8193	0.002817899	23.14663218
A	T	0.0091411	-0.41861	0.0810884	2.44E-07	rs11653889	Linoleoylcholine levels	TRUE	reported	GCST90200130	textfile	8193	0.003242264	26.64377186
A	G	0.428265	-0.0708563	0.0153753	4.06E-06	rs11880992	Linoleoylcholine levels	TRUE	reported	GCST90200130	textfile	8193	0.002585488	21.23262625
C	T	0.185333	-0.0888014	0.0195836	5.77E-06	rs6120819	Linoleoylcholine levels	TRUE	reported	GCST90200130	textfile	8193	0.002503359	20.55646989
T	C	0.0220709	-0.249522	0.0530032	2.51E-06	rs140374355	Linoleoylcholine levels	TRUE	reported	GCST90200130	textfile	8193	0.002697723	22.15682236
G	A	0.930545	-0.127885	0.0286572	8.10E-06	rs10932472	Sphingomyelin (d18:1/19:0, d19:1/18:0) levels	TRUE	reported	GCST90200131	textfile	8256	0.002406333	19.90978116
C	G	0.00249483	0.639638	0.144549	9.64E-06	rs150435334	Sphingomyelin (d18:1/19:0, d19:1/18:0) levels	TRUE	reported	GCST90200131	textfile	8256	0.002366137	19.57641263
C	A	0.224658	-0.0819218	0.0180102	5.40E-06	rs138579830	Sphingomyelin (d18:1/19:0, d19:1/18:0) levels	TRUE	reported	GCST90200131	textfile	8256	0.0024998	20.68505506
A	T	0.0406144	-0.180123	0.0362391	6.68E-07	rs55757096	Sphingomyelin (d18:1/19:0, d19:1/18:0) levels	TRUE	reported	GCST90200131	textfile	8256	0.002983433	24.69894009
C	T	0.594756	-0.0709549	0.0147288	1.45E-06	rs11722845	Sphingomyelin (d18:1/19:0, d19:1/18:0) levels	TRUE	reported	GCST90200131	textfile	8256	0.002803117	23.20196861
T	C	0.870187	0.108878	0.021564	4.44E-07	rs336010	Sphingomyelin (d18:1/19:0, d19:1/18:0) levels	TRUE	reported	GCST90200131	textfile	8256	0.003078314	25.4868641
T	G	0.0752551	-0.121866	0.0272183	7.56E-06	rs111241800	Sphingomyelin (d18:1/19:0, d19:1/18:0) levels	TRUE	reported	GCST90200131	textfile	8256	0.002422257	20.04185428
T	C	0.0727471	0.149477	0.0278253	7.79E-08	rs55730499	Sphingomyelin (d18:1/19:0, d19:1/18:0) levels	TRUE	reported	GCST90200131	textfile	8256	0.003483244	28.85119562
C	A	0.087842	-0.114146	0.025721	9.09E-06	rs73712409	Sphingomyelin (d18:1/19:0, d19:1/18:0) levels	TRUE	reported	GCST90200131	textfile	8256	0.002379804	19.68976242
G	A	0.682871	-0.0737323	0.0159873	3.99E-06	rs7461602	Sphingomyelin (d18:1/19:0, d19:1/18:0) levels	TRUE	reported	GCST90200131	textfile	8256	0.002569675	21.26474084
C	A	0.964986	-0.17514	0.0392164	7.97E-06	rs2448907	Sphingomyelin (d18:1/19:0, d19:1/18:0) levels	TRUE	reported	GCST90200131	textfile	8256	0.002410003	19.94022359
C	T	0.879532	0.111556	0.0224245	6.53E-07	rs7812898	Sphingomyelin (d18:1/19:0, d19:1/18:0) levels	TRUE	reported	GCST90200131	textfile	8256	0.00298862	24.74201756
A	T	0.0311173	-0.197001	0.0410726	1.62E-06	rs117236806	Sphingomyelin (d18:1/19:0, d19:1/18:0) levels	TRUE	reported	GCST90200131	textfile	8256	0.002778781	22.99996898
A	C	0.0259457	-0.248216	0.0453583	4.44E-08	rs45461899	Sphingomyelin (d18:1/19:0, d19:1/18:0) levels	TRUE	reported	GCST90200131	textfile	8256	0.003614131	29.93924108
A	G	0.0306283	0.189254	0.0419612	6.48E-06	rs3824477	Sphingomyelin (d18:1/19:0, d19:1/18:0) levels	TRUE	reported	GCST90200131	textfile	8256	0.002457853	20.33710429
C	G	0.00898058	0.362084	0.0755335	1.64E-06	rs11006485	Sphingomyelin (d18:1/19:0, d19:1/18:0) levels	TRUE	reported	GCST90200131	textfile	8256	0.002775637	22.97387379
G	A	0.094903	0.121161	0.0249846	1.24E-06	rs11246043	Sphingomyelin (d18:1/19:0, d19:1/18:0) levels	TRUE	reported	GCST90200131	textfile	8256	0.002840376	23.51124769
C	T	0.335627	0.0722436	0.0152788	2.26E-06	rs17749202	Sphingomyelin (d18:1/19:0, d19:1/18:0) levels	TRUE	reported	GCST90200131	textfile	8256	0.002700698	22.35193094
T	C	0.0829522	0.115724	0.0261621	9.72E-06	rs76834834	Sphingomyelin (d18:1/19:0, d19:1/18:0) levels	TRUE	reported	GCST90200131	textfile	8256	0.002364308	19.56124312
T	G	0.166404	0.251196	0.0190206	8.04E-40	rs7157785	Sphingomyelin (d18:1/19:0, d19:1/18:0) levels	TRUE	reported	GCST90200131	textfile	8256	0.020688462	174.3700107
T	C	0.0197706	-0.233587	0.0520018	7.06E-06	rs117624372	Sphingomyelin (d18:1/19:0, d19:1/18:0) levels	TRUE	reported	GCST90200131	textfile	8256	0.002437984	20.17229752
A	C	0.808345	0.191085	0.0180592	3.65E-26	rs1466448	Sphingomyelin (d18:1/19:0, d19:1/18:0) levels	TRUE	reported	GCST90200131	textfile	8256	0.013379401	111.931148
A	G	0.107481	-0.110601	0.0232382	1.94E-06	rs445925	Sphingomyelin (d18:1/19:0, d19:1/18:0) levels	TRUE	reported	GCST90200131	textfile	8256	0.002736236	22.64685593
T	C	0.136658	0.100268	0.0208878	1.58E-06	rs2287717	Sphingomyelin (d18:1/19:0, d19:1/18:0) levels	TRUE	reported	GCST90200131	textfile	8256	0.002783295	23.03743294
G	A	0.615192	-0.200175	0.0147039	3.32E-42	rs438568	Sphingomyelin (d18:1/19:0, d19:1/18:0) levels	TRUE	reported	GCST90200131	textfile	8256	0.02195551	185.2888875
T	C	0.0335821	-0.197222	0.0418329	2.42E-06	rs76790643	Linolenoylcarnitine (C18:3) levels	TRUE	reported	GCST90200132	textfile	8195	0.002704889	22.22126453
G	A	0.0133497	-0.302825	0.0661286	4.66E-06	rs186904709	Linolenoylcarnitine (C18:3) levels	TRUE	reported	GCST90200132	textfile	8195	0.002552384	20.96518948
T	C	0.00533873	0.481786	0.103824	3.48E-06	rs138727147	Linolenoylcarnitine (C18:3) levels	TRUE	reported	GCST90200132	textfile	8195	0.002620742	21.52815616
A	G	0.0144724	0.300118	0.0634905	2.28E-06	rs116602538	Linolenoylcarnitine (C18:3) levels	TRUE	reported	GCST90200132	textfile	8195	0.002719162	22.33883857
G	A	0.968331	0.201082	0.0445207	6.28E-06	rs6547670	Linolenoylcarnitine (C18:3) levels	TRUE	reported	GCST90200132	textfile	8195	0.002483097	20.39465772
C	T	0.2185	0.0916354	0.0188909	1.23E-06	rs10176315	Linolenoylcarnitine (C18:3) levels	TRUE	reported	GCST90200132	textfile	8195	0.002863038	23.52422143
C	G	0.00966597	-0.419398	0.0763614	3.97E-08	rs555814385	Linolenoylcarnitine (C18:3) levels	TRUE	reported	GCST90200132	textfile	8195	0.003667417	30.15775043
T	C	0.0219001	-0.236355	0.0513812	4.22E-06	rs71619014	Linolenoylcarnitine (C18:3) levels	TRUE	reported	GCST90200132	textfile	8195	0.002575445	21.15510081
T	G	0.161626	0.0950882	0.0209002	5.37E-06	rs139621988	Linolenoylcarnitine (C18:3) levels	TRUE	reported	GCST90200132	textfile	8195	0.002519462	20.69409153
G	C	0.522988	0.102345	0.0150745	1.13E-11	rs2631367	Linolenoylcarnitine (C18:3) levels	TRUE	reported	GCST90200132	textfile	8195	0.005593228	46.08307232
G	A	0.238293	-0.18284	0.017486	1.37E-25	rs12210538	Linolenoylcarnitine (C18:3) levels	TRUE	reported	GCST90200132	textfile	8195	0.013166083	109.3088875
C	T	0.276306	-0.076323	0.01683	5.76E-06	rs2275215	Linolenoylcarnitine (C18:3) levels	TRUE	reported	GCST90200132	textfile	8195	0.002503255	20.56064006
G	A	0.777983	-0.0821503	0.018142	5.95E-06	rs2107268	Linolenoylcarnitine (C18:3) levels	TRUE	reported	GCST90200132	textfile	8195	0.002495823	20.49943915
A	C	0.12756	-0.105292	0.0226755	3.43E-06	rs73129568	Linolenoylcarnitine (C18:3) levels	TRUE	reported	GCST90200132	textfile	8195	0.002624139	21.55614037
A	T	0.0566119	0.156257	0.0326067	1.65E-06	rs28538374	Linolenoylcarnitine (C18:3) levels	TRUE	reported	GCST90200132	textfile	8195	0.00279448	22.95933291
G	C	0.298592	0.0805887	0.0166099	1.22E-06	rs966785	Linolenoylcarnitine (C18:3) levels	TRUE	reported	GCST90200132	textfile	8195	0.002864307	23.53467805
C	T	0.539747	-0.0711508	0.0151659	2.71E-06	rs7864348	Linolenoylcarnitine (C18:3) levels	TRUE	reported	GCST90200132	textfile	8195	0.002678609	22.00478836
C	T	0.37533	0.0841643	0.015656	7.62E-08	rs1171618	Linolenoylcarnitine (C18:3) levels	TRUE	reported	GCST90200132	textfile	8195	0.003514118	28.89270498
C	T	0.155594	0.113394	0.0206519	4.00E-08	rs4149056	Linolenoylcarnitine (C18:3) levels	TRUE	reported	GCST90200132	textfile	8195	0.003665358	30.14075459
G	A	0.0108085	-0.327077	0.0715642	4.87E-06	rs10506339	Linolenoylcarnitine (C18:3) levels	TRUE	reported	GCST90200132	textfile	8195	0.002542458	20.88345577
G	A	0.021394	-0.232334	0.0523799	9.18E-06	rs149266698	Linolenoylcarnitine (C18:3) levels	TRUE	reported	GCST90200132	textfile	8195	0.002395002	19.66935896
G	A	0.833986	-0.0962441	0.0203802	2.33E-06	rs280976	Linolenoylcarnitine (C18:3) levels	TRUE	reported	GCST90200132	textfile	8195	0.002713952	22.29591731
G	A	0.911111	0.12639	0.0266493	2.11E-06	rs7229639	Linolenoylcarnitine (C18:3) levels	TRUE	reported	GCST90200132	textfile	8195	0.00273725	22.48784364
G	C	0.038869	-0.172807	0.0385648	7.43E-06	rs79397326	Linolenoylcarnitine (C18:3) levels	TRUE	reported	GCST90200132	textfile	8195	0.002444155	20.07402643
A	G	0.643204	-0.0763333	0.0162709	2.71E-06	rs7278441	Linolenoylcarnitine (C18:3) levels	TRUE	reported	GCST90200132	textfile	8195	0.002678497	22.00386243
T	C	0.00716511	0.532452	0.11859	7.13E-06	rs138140422	Heneicosapentaenoate (21:5n3) levels	TRUE	reported	GCST90200133	textfile	4827	0.004158891	20.15045264
C	A	0.00334378	0.782141	0.173465	6.52E-06	rs111241403	Heneicosapentaenoate (21:5n3) levels	TRUE	reported	GCST90200133	textfile	4827	0.004194148	20.32199792
C	T	0.00969558	-0.44972	0.101311	9.04E-06	rs143746944	Heneicosapentaenoate (21:5n3) levels	TRUE	reported	GCST90200133	textfile	4827	0.0040656	19.69659788
G	A	0.394523	0.0966017	0.0206789	2.99E-06	rs1447734	Heneicosapentaenoate (21:5n3) levels	TRUE	reported	GCST90200133	textfile	4827	0.004500682	21.81396898
T	C	0.0323861	-0.255708	0.0564702	5.95E-06	rs74905107	Heneicosapentaenoate (21:5n3) levels	TRUE	reported	GCST90200133	textfile	4827	0.004229916	20.49604179
A	T	0.00124636	1.32447	0.282624	2.78E-06	rs534934587	Heneicosapentaenoate (21:5n3) levels	TRUE	reported	GCST90200133	textfile	4827	0.004529157	21.95261156
C	T	0.0208333	0.318893	0.0702735	5.68E-06	rs73104817	Heneicosapentaenoate (21:5n3) levels	TRUE	reported	GCST90200133	textfile	4827	0.004247963	20.58386015
T	C	0.014372	0.370915	0.0832454	8.36E-06	rs71543373	Heneicosapentaenoate (21:5n3) levels	TRUE	reported	GCST90200133	textfile	4827	0.00409608	19.84487298
G	C	0.0144897	0.378046	0.083861	6.54E-06	rs117759043	Heneicosapentaenoate (21:5n3) levels	TRUE	reported	GCST90200133	textfile	4827	0.004192445	20.31370961
G	A	0.170096	-0.123906	0.0275346	6.80E-06	rs4736156	Heneicosapentaenoate (21:5n3) levels	TRUE	reported	GCST90200133	textfile	4827	0.004177647	20.24170771
A	T	0.0412253	0.243713	0.0505369	1.42E-06	rs3753124	Heneicosapentaenoate (21:5n3) levels	TRUE	reported	GCST90200133	textfile	4827	0.004794855	23.24664127
G	T	0.0648168	0.189185	0.0410038	3.95E-06	rs76467692	Heneicosapentaenoate (21:5n3) levels	TRUE	reported	GCST90200133	textfile	4827	0.004390731	21.27870552
T	A	0.0184478	-0.347628	0.073792	2.47E-06	rs35193692	Heneicosapentaenoate (21:5n3) levels	TRUE	reported	GCST90200133	textfile	4827	0.004576585	22.18354536
C	G	0.0473398	0.230315	0.0466461	7.91E-07	rs118090914	Heneicosapentaenoate (21:5n3) levels	TRUE	reported	GCST90200133	textfile	4827	0.005025145	24.36878006
A	G	0.317368	-0.106196	0.0214797	7.65E-07	rs7336821	Heneicosapentaenoate (21:5n3) levels	TRUE	reported	GCST90200133	textfile	4827	0.005038357	24.43317546
C	G	0.493175	0.0896372	0.0199378	6.93E-06	rs933566	Heneicosapentaenoate (21:5n3) levels	TRUE	reported	GCST90200133	textfile	4827	0.004169942	20.2042211
C	G	0.343298	-0.0952594	0.021438	8.85E-06	rs12924774	Heneicosapentaenoate (21:5n3) levels	TRUE	reported	GCST90200133	textfile	4827	0.004073775	19.73636504
A	G	0.338178	-0.10291	0.0214347	1.58E-06	rs34674242	Heneicosapentaenoate (21:5n3) levels	TRUE	reported	GCST90200133	textfile	4827	0.004752631	23.04094866
T	C	0.0455876	0.216959	0.048765	8.62E-06	rs117609343	Heneicosapentaenoate (21:5n3) levels	TRUE	reported	GCST90200133	textfile	4827	0.004083987	19.78604091
C	T	0.0109148	0.445041	0.0964909	3.98E-06	rs2299733	Heneicosapentaenoate (21:5n3) levels	TRUE	reported	GCST90200133	textfile	4827	0.004387734	21.26411684
G	A	0.432921	0.0748044	0.0156085	1.65E-06	rs1260338	Sphingomyelin (d18:1/25:0, d19:0/24:1, d20:1/23:0, d19:1/24:0) levels	TRUE	reported	GCST90200134	textfile	8126	0.002818573	22.96281077
G	A	0.0137173	-0.309712	0.0665174	3.22E-06	rs150462890	Sphingomyelin (d18:1/25:0, d19:0/24:1, d20:1/23:0, d19:1/24:0) levels	TRUE	reported	GCST90200134	textfile	8126	0.002660796	21.67397816
T	C	0.0165681	-0.271337	0.0596982	5.49E-06	rs7575843	Sphingomyelin (d18:1/25:0, d19:0/24:1, d20:1/23:0, d19:1/24:0) levels	TRUE	reported	GCST90200134	textfile	8126	0.002535806	20.65326234
T	A	0.0266518	-0.218288	0.0479768	5.37E-06	rs567845315	Sphingomyelin (d18:1/25:0, d19:0/24:1, d20:1/23:0, d19:1/24:0) levels	TRUE	reported	GCST90200134	textfile	8126	0.002541063	20.69618344
C	A	0.320081	-0.0721883	0.016327	9.81E-06	rs4132483	Sphingomyelin (d18:1/25:0, d19:0/24:1, d20:1/23:0, d19:1/24:0) levels	TRUE	reported	GCST90200134	textfile	8126	0.002399941	19.54402188
C	G	0.00253493	0.702655	0.153038	4.40E-06	rs150435334	Sphingomyelin (d18:1/25:0, d19:0/24:1, d20:1/23:0, d19:1/24:0) levels	TRUE	reported	GCST90200134	textfile	8126	0.00258752	21.07554509
T	C	0.575133	0.0739601	0.0162679	5.46E-06	rs16871130	Sphingomyelin (d18:1/25:0, d19:0/24:1, d20:1/23:0, d19:1/24:0) levels	TRUE	reported	GCST90200134	textfile	8126	0.002537184	20.66450887
C	T	0.391889	0.0702524	0.0157735	8.44E-06	rs6881187	Sphingomyelin (d18:1/25:0, d19:0/24:1, d20:1/23:0, d19:1/24:0) levels	TRUE	reported	GCST90200134	textfile	8126	0.002435177	19.83167001
A	G	0.905556	0.122378	0.0271925	6.78E-06	rs795216	Sphingomyelin (d18:1/25:0, d19:0/24:1, d20:1/23:0, d19:1/24:0) levels	TRUE	reported	GCST90200134	textfile	8126	0.002486283	20.24890417
G	A	0.49751	0.0798851	0.0159772	5.73E-07	rs17059258	Sphingomyelin (d18:1/25:0, d19:0/24:1, d20:1/23:0, d19:1/24:0) levels	TRUE	reported	GCST90200134	textfile	8126	0.003067039	24.99328375
T	C	0.0698878	0.139248	0.0301711	3.93E-06	rs35009005	Sphingomyelin (d18:1/25:0, d19:0/24:1, d20:1/23:0, d19:1/24:0) levels	TRUE	reported	GCST90200134	textfile	8126	0.002614459	21.29554409
C	T	0.406785	-0.0722051	0.0158313	5.09E-06	rs2273897	Sphingomyelin (d18:1/25:0, d19:0/24:1, d20:1/23:0, d19:1/24:0) levels	TRUE	reported	GCST90200134	textfile	8126	0.00255338	20.79676033
A	G	0.016129	0.284553	0.0607808	2.85E-06	rs143153915	Sphingomyelin (d18:1/25:0, d19:0/24:1, d20:1/23:0, d19:1/24:0) levels	TRUE	reported	GCST90200134	textfile	8126	0.002689967	21.91223163
C	A	0.071526	0.134434	0.0299258	7.05E-06	rs74863673	Sphingomyelin (d18:1/25:0, d19:0/24:1, d20:1/23:0, d19:1/24:0) levels	TRUE	reported	GCST90200134	textfile	8126	0.002477266	20.17529067
G	A	0.380057	-0.0745849	0.0159536	2.94E-06	rs1550734	Sphingomyelin (d18:1/25:0, d19:0/24:1, d20:1/23:0, d19:1/24:0) levels	TRUE	reported	GCST90200134	textfile	8126	0.002682508	21.85131222
C	T	0.879539	0.110307	0.0239807	4.23E-06	rs7812898	Sphingomyelin (d18:1/25:0, d19:0/24:1, d20:1/23:0, d19:1/24:0) levels	TRUE	reported	GCST90200134	textfile	8126	0.002597026	21.15317349
T	C	0.0297886	0.220487	0.0451519	1.04E-06	rs16934446	Sphingomyelin (d18:1/25:0, d19:0/24:1, d20:1/23:0, d19:1/24:0) levels	TRUE	reported	GCST90200134	textfile	8126	0.002925934	23.84004183
A	C	0.0259916	-0.317596	0.0483208	4.94E-11	rs45461899	Sphingomyelin (d18:1/25:0, d19:0/24:1, d20:1/23:0, d19:1/24:0) levels	TRUE	reported	GCST90200134	textfile	8126	0.005288132	43.18917548
A	G	0.227671	-0.0851113	0.0188174	6.10E-06	rs733552	Sphingomyelin (d18:1/25:0, d19:0/24:1, d20:1/23:0, d19:1/24:0) levels	TRUE	reported	GCST90200134	textfile	8126	0.00251123	20.45258995
G	A	0.545949	-0.0700658	0.0155856	6.94E-06	rs573905	Sphingomyelin (d18:1/25:0, d19:0/24:1, d20:1/23:0, d19:1/24:0) levels	TRUE	reported	GCST90200134	textfile	8126	0.002480901	20.20497023
T	C	0.0169377	-0.274099	0.059299	3.79E-06	rs11618188	Sphingomyelin (d18:1/25:0, d19:0/24:1, d20:1/23:0, d19:1/24:0) levels	TRUE	reported	GCST90200134	textfile	8126	0.002622424	21.36059076
A	C	0.0552544	-0.157152	0.0334869	2.69E-06	rs62001419	Sphingomyelin (d18:1/25:0, d19:0/24:1, d20:1/23:0, d19:1/24:0) levels	TRUE	reported	GCST90200134	textfile	8126	0.002702948	22.0182618
G	C	0.0113019	0.355565	0.072267	8.65E-07	rs118098122	Sphingomyelin (d18:1/25:0, d19:0/24:1, d20:1/23:0, d19:1/24:0) levels	TRUE	reported	GCST90200134	textfile	8126	0.002970224	24.20198868
G	T	0.852655	0.10545	0.0220175	1.67E-06	rs2883249	Sphingomyelin (d18:1/25:0, d19:0/24:1, d20:1/23:0, d19:1/24:0) levels	TRUE	reported	GCST90200134	textfile	8126	0.002814856	22.93243942
A	G	0.341896	0.0825895	0.0163754	4.57E-07	rs34460487	Sphingomyelin (d18:1/25:0, d19:0/24:1, d20:1/23:0, d19:1/24:0) levels	TRUE	reported	GCST90200134	textfile	8126	0.003120554	25.43073639
G	A	0.916981	-0.136867	0.0284832	1.55E-06	rs4924991	Sphingomyelin (d18:1/25:0, d19:0/24:1, d20:1/23:0, d19:1/24:0) levels	TRUE	reported	GCST90200134	textfile	8126	0.002833419	23.08410463
A	G	0.169298	0.100374	0.0204499	9.19E-07	rs56057188	Sphingomyelin (d18:1/25:0, d19:0/24:1, d20:1/23:0, d19:1/24:0) levels	TRUE	reported	GCST90200134	textfile	8126	0.002955954	24.08536225
T	C	0.11921	0.106125	0.0239632	9.48E-06	rs12610725	Sphingomyelin (d18:1/25:0, d19:0/24:1, d20:1/23:0, d19:1/24:0) levels	TRUE	reported	GCST90200134	textfile	8126	0.002407809	19.60825194
A	C	0.032686	0.200531	0.0437415	4.55E-06	rs144894536	Sphingomyelin (d18:1/25:0, d19:0/24:1, d20:1/23:0, d19:1/24:0) levels	TRUE	reported	GCST90200134	textfile	8126	0.002579747	21.01206773
G	T	0.460457	0.0894065	0.0156014	1.00E-08	rs9749077	Sphingomyelin (d18:1/25:0, d19:0/24:1, d20:1/23:0, d19:1/24:0) levels	TRUE	reported	GCST90200134	textfile	8126	0.004025155	32.83251422
G	A	0.614493	-0.381519	0.0152357	2.18E-138	rs364585	Sphingomyelin (d18:1/25:0, d19:0/24:1, d20:1/23:0, d19:1/24:0) levels	TRUE	reported	GCST90200134	textfile	8126	0.071638705	626.9033835
T	C	0.376266	-0.101856	0.0158085	1.17E-10	rs1431431	Sphingomyelin (d18:1/25:0, d19:0/24:1, d20:1/23:0, d19:1/24:0) levels	TRUE	reported	GCST90200134	textfile	8126	0.005082788	41.50352686
A	T	0.44778	0.0693817	0.0154515	7.11E-06	rs62207091	Sphingomyelin (d18:1/25:0, d19:0/24:1, d20:1/23:0, d19:1/24:0) levels	TRUE	reported	GCST90200134	textfile	8126	0.002475116	20.15773251
C	T	0.110088	-0.112907	0.02536	8.50E-06	rs4654926	Arachidoylcarnitine (C20) levels	TRUE	reported	GCST90200135	textfile	7682	0.002573652	19.81664617
T	C	0.248916	0.0995134	0.0183214	5.59E-08	rs77692382	Arachidoylcarnitine (C20) levels	TRUE	reported	GCST90200135	textfile	7682	0.003825664	29.49393601
G	T	0.229316	0.0853148	0.0187564	5.40E-06	rs1134688	Arachidoylcarnitine (C20) levels	TRUE	reported	GCST90200135	textfile	7682	0.002686009	20.68410336
A	G	0.0120824	0.340169	0.0729489	3.11E-06	rs72751790	Arachidoylcarnitine (C20) levels	TRUE	reported	GCST90200135	textfile	7682	0.002822605	21.73896627
T	C	0.0130429	0.347255	0.069835	6.61E-07	rs115035212	Arachidoylcarnitine (C20) levels	TRUE	reported	GCST90200135	textfile	7682	0.003208343	24.71938477
T	C	0.00971697	0.382094	0.0806457	2.16E-06	rs72806758	Arachidoylcarnitine (C20) levels	TRUE	reported	GCST90200135	textfile	7682	0.002913644	22.4421738
G	T	0.0103174	-0.35127	0.0783752	7.40E-06	rs183919692	Arachidoylcarnitine (C20) levels	TRUE	reported	GCST90200135	textfile	7682	0.002608053	20.08221972
G	A	0.738006	0.0814046	0.0183912	9.59E-06	rs9861567	Arachidoylcarnitine (C20) levels	TRUE	reported	GCST90200135	textfile	7682	0.002543884	19.58685354
A	G	0.0185769	0.27405	0.0586264	2.95E-06	rs530851350	Arachidoylcarnitine (C20) levels	TRUE	reported	GCST90200135	textfile	7682	0.002836386	21.84540378
T	C	0.00869622	-0.386411	0.0852807	5.87E-06	rs73201492	Arachidoylcarnitine (C20) levels	TRUE	reported	GCST90200135	textfile	7682	0.00266541	20.52505674
G	A	0.00821168	-0.396205	0.0875748	6.06E-06	rs140510637	Arachidoylcarnitine (C20) levels	TRUE	reported	GCST90200135	textfile	7682	0.002657368	20.4629627
C	T	0.868845	0.10589	0.0236712	7.70E-06	rs1533090	Arachidoylcarnitine (C20) levels	TRUE	reported	GCST90200135	textfile	7682	0.002598156	20.00581572
T	C	0.0665623	0.14764	0.0313606	2.50E-06	rs115945403	Arachidoylcarnitine (C20) levels	TRUE	reported	GCST90200135	textfile	7682	0.002876828	22.15778092
G	A	0.552356	-0.127574	0.0160125	1.62E-15	rs6860806	Arachidoylcarnitine (C20) levels	TRUE	reported	GCST90200135	textfile	7682	0.00819517	63.45896392
A	G	0.334615	0.10656	0.0165312	1.15E-10	rs351260	Arachidoylcarnitine (C20) levels	TRUE	reported	GCST90200135	textfile	7682	0.005379757	41.54000845
G	A	0.23849	-0.0895557	0.0183722	1.09E-06	rs12210538	Arachidoylcarnitine (C20) levels	TRUE	reported	GCST90200135	textfile	7682	0.003083533	23.75478225
G	A	0.627769	-0.074454	0.0166096	7.37E-06	rs12537295	Arachidoylcarnitine (C20) levels	TRUE	reported	GCST90200135	textfile	7682	0.002608849	20.08836726
T	A	0.0754941	0.134178	0.029847	6.94E-06	rs77348347	Arachidoylcarnitine (C20) levels	TRUE	reported	GCST90200135	textfile	7682	0.002623892	20.20450311
A	G	0.262092	0.141825	0.0175731	7.00E-16	rs11539113	Arachidoylcarnitine (C20) levels	TRUE	reported	GCST90200135	textfile	7682	0.008407517	65.11720345
T	C	0.261485	0.0852	0.0179246	2.00E-06	rs1124120	Arachidoylcarnitine (C20) levels	TRUE	reported	GCST90200135	textfile	7682	0.002932449	22.58744775
G	A	0.561977	-0.0721893	0.0160709	7.06E-06	rs2495725	Arachidoylcarnitine (C20) levels	TRUE	reported	GCST90200135	textfile	7682	0.002619701	20.17214963
G	A	0.175611	0.0950885	0.0207197	4.45E-06	rs11603033	Arachidoylcarnitine (C20) levels	TRUE	reported	GCST90200135	textfile	7682	0.002734171	21.05600545
A	G	0.00469606	0.519599	0.11544	6.76E-06	rs142145142	Arachidoylcarnitine (C20) levels	TRUE	reported	GCST90200135	textfile	7682	0.002630303	20.25400413
G	C	0.209195	0.0864058	0.0194403	8.80E-06	rs72685162	Arachidoylcarnitine (C20) levels	TRUE	reported	GCST90200135	textfile	7682	0.002565016	19.74998559
C	A	0.0252393	0.228326	0.0503062	5.66E-06	rs150141017	Arachidoylcarnitine (C20) levels	TRUE	reported	GCST90200135	textfile	7682	0.002674425	20.59466006
G	C	0.0286503	-0.221329	0.0476234	3.36E-06	rs144634429	Arachidoylcarnitine (C20) levels	TRUE	reported	GCST90200135	textfile	7682	0.002803769	21.59348627
T	C	0.032443	-0.219871	0.0435993	4.58E-07	rs72732168	Arachidoylcarnitine (C20) levels	TRUE	reported	GCST90200135	textfile	7682	0.003299645	25.42516543
T	C	0.0475939	0.167408	0.0369734	5.96E-06	rs74965068	Arachidoylcarnitine (C20) levels	TRUE	reported	GCST90200135	textfile	7682	0.002661594	20.49559613
T	C	0.284578	0.0820331	0.0177959	4.03E-06	rs604216	Arachidoylcarnitine (C20) levels	TRUE	reported	GCST90200135	textfile	7682	0.002758445	21.2434599
A	G	0.118687	0.112909	0.0244425	3.85E-06	rs6078493	Arachidoylcarnitine (C20) levels	TRUE	reported	GCST90200135	textfile	7682	0.002770045	21.33304215
G	A	0.0253405	-0.231701	0.0507244	4.93E-06	rs149046079	Arachidoylcarnitine (C20) levels	TRUE	reported	GCST90200135	textfile	7682	0.002708755	20.85974025
A	G	0.0050821	-0.611263	0.110882	3.53E-08	rs140836436	Arachidoylcarnitine (C20) levels	TRUE	reported	GCST90200135	textfile	7682	0.003940444	30.38232694
A	T	0.00742635	-0.723712	0.0877781	1.65E-16	rs74071929	Cerotoylcarnitine (C26) levels	TRUE	reported	GCST90200136	textfile	8266	0.008156558	67.96011467
C	T	0.317064	-0.114753	0.0161506	1.20E-12	rs1056438	Cerotoylcarnitine (C26) levels	TRUE	reported	GCST90200136	textfile	8266	0.006070312	50.47143835
G	A	0.79232	0.0829676	0.0185448	7.68E-06	rs2243874	Cerotoylcarnitine (C26) levels	TRUE	reported	GCST90200136	textfile	8266	0.002415611	20.01094759
G	T	0.660429	0.0769993	0.0160949	1.72E-06	rs902039	Cerotoylcarnitine (C26) levels	TRUE	reported	GCST90200136	textfile	8266	0.002761218	22.88189014
T	C	0.01702	0.263297	0.0577312	5.10E-06	rs138945176	Cerotoylcarnitine (C26) levels	TRUE	reported	GCST90200136	textfile	8266	0.002510058	20.79531769
C	G	0.0300146	0.207974	0.0435342	1.78E-06	rs79642742	Cerotoylcarnitine (C26) levels	TRUE	reported	GCST90200136	textfile	8266	0.002753367	22.81664897
T	G	0.00473934	-0.497743	0.109794	5.80E-06	rs146918056	Cerotoylcarnitine (C26) levels	TRUE	reported	GCST90200136	textfile	8266	0.002480157	20.54698078
T	C	0.0328405	-0.195368	0.0422214	3.71E-06	rs62318132	Cerotoylcarnitine (C26) levels	TRUE	reported	GCST90200136	textfile	8266	0.002583585	21.4060487
C	T	0.54824	0.0663664	0.0149643	9.21E-06	rs4629389	Cerotoylcarnitine (C26) levels	TRUE	reported	GCST90200136	textfile	8266	0.002373866	19.66430563
T	G	0.477149	-0.133706	0.0150117	5.25E-19	rs11242109	Cerotoylcarnitine (C26) levels	TRUE	reported	GCST90200136	textfile	8266	0.009506015	79.31164307
C	T	0.726926	-0.0858088	0.0169064	3.86E-07	rs3115667	Cerotoylcarnitine (C26) levels	TRUE	reported	GCST90200136	textfile	8266	0.003106809	25.7546875
A	C	0.294631	0.0909689	0.0164084	2.96E-08	rs2294866	Cerotoylcarnitine (C26) levels	TRUE	reported	GCST90200136	textfile	8266	0.003704641	30.72899274
G	A	0.238909	-0.24632	0.0173304	7.59E-46	rs12210538	Cerotoylcarnitine (C26) levels	TRUE	reported	GCST90200136	textfile	8266	0.023856163	201.965452
C	G	0.495107	0.0722208	0.0153281	2.46E-06	rs672985	Cerotoylcarnitine (C26) levels	TRUE	reported	GCST90200136	textfile	8266	0.002678476	22.19437129
A	G	0.114094	0.111539	0.0247189	6.41E-06	rs10243781	Cerotoylcarnitine (C26) levels	TRUE	reported	GCST90200136	textfile	8266	0.002457148	20.35589113
T	C	0.283685	-0.0760952	0.0165597	4.32E-06	rs4726923	Cerotoylcarnitine (C26) levels	TRUE	reported	GCST90200136	textfile	8266	0.00254804	21.11079088
T	G	0.266436	0.185867	0.0166699	7.17E-29	rs13267782	Cerotoylcarnitine (C26) levels	TRUE	reported	GCST90200136	textfile	8266	0.014816994	124.2892298
A	T	0.0990693	-0.120443	0.0251896	1.74E-06	rs113937933	Cerotoylcarnitine (C26) levels	TRUE	reported	GCST90200136	textfile	8266	0.002758199	22.85680347
A	G	0.324832	-0.0729368	0.0159491	4.81E-06	rs2988567	Cerotoylcarnitine (C26) levels	TRUE	reported	GCST90200136	textfile	8266	0.002523645	20.9081668
T	C	0.118871	-0.121152	0.0230778	1.52E-07	rs11244061	Cerotoylcarnitine (C26) levels	TRUE	reported	GCST90200136	textfile	8266	0.003323008	27.55289727
C	T	0.112366	0.109413	0.02377	4.16E-06	rs78467981	Cerotoylcarnitine (C26) levels	TRUE	reported	GCST90200136	textfile	8266	0.002556656	21.18236252
A	G	0.0352755	-0.1927	0.0406651	2.15E-06	rs146873857	Cerotoylcarnitine (C26) levels	TRUE	reported	GCST90200136	textfile	8266	0.002709232	22.44991224
C	T	0.345907	-0.0736936	0.0158033	3.11E-06	rs102275	Cerotoylcarnitine (C26) levels	TRUE	reported	GCST90200136	textfile	8266	0.002623781	21.73996717
T	C	0.0187075	-0.245995	0.054949	7.58E-06	rs148813381	Cerotoylcarnitine (C26) levels	TRUE	reported	GCST90200136	textfile	8266	0.002418721	20.03677775
T	C	0.146876	-0.127223	0.0213926	2.73E-09	rs75202638	Cerotoylcarnitine (C26) levels	TRUE	reported	GCST90200136	textfile	8266	0.00426044	35.35892319
T	C	0.109164	0.291343	0.0238196	2.12E-34	rs112549564	Cerotoylcarnitine (C26) levels	TRUE	reported	GCST90200136	textfile	8266	0.017776858	149.5667839
A	G	0.0177378	-0.26221	0.057301	4.74E-06	rs12230719	Cerotoylcarnitine (C26) levels	TRUE	reported	GCST90200136	textfile	8266	0.002526853	20.93480916
C	T	0.187323	0.0867638	0.0194526	8.19E-06	rs34687040	Cerotoylcarnitine (C26) levels	TRUE	reported	GCST90200136	textfile	8266	0.002400946	19.88917292
A	G	0.68912	0.0771667	0.0163005	2.20E-06	rs11070559	Cerotoylcarnitine (C26) levels	TRUE	reported	GCST90200136	textfile	8266	0.002703876	22.40541084
A	G	0.00968875	-0.34676	0.0770467	6.77E-06	rs112062465	Cerotoylcarnitine (C26) levels	TRUE	reported	GCST90200136	textfile	8266	0.002444509	20.25092251
C	T	0.0367923	0.174778	0.039522	9.77E-06	rs3745647	Cerotoylcarnitine (C26) levels	TRUE	reported	GCST90200136	textfile	8266	0.002360337	19.55197398
G	T	0.060211	-0.145062	0.0313851	3.80E-06	rs58368959	Cerotoylcarnitine (C26) levels	TRUE	reported	GCST90200136	textfile	8266	0.002577769	21.35773511
T	C	0.352023	-0.106413	0.0161534	4.47E-11	rs7549319	Lignoceroylcarnitine (C24) levels	TRUE	reported	GCST90200137	textfile	8238	0.005240321	43.38664111
T	C	0.120889	0.108259	0.0239155	5.99E-06	rs77038961	Lignoceroylcarnitine (C24) levels	TRUE	reported	GCST90200137	textfile	8238	0.002481238	20.48630539
C	G	0.528625	0.0702842	0.015572	6.38E-06	rs7524203	Lignoceroylcarnitine (C24) levels	TRUE	reported	GCST90200137	textfile	8238	0.00246679	20.36672372
G	C	0.0205802	0.246146	0.0549856	7.59E-06	rs73006716	Lignoceroylcarnitine (C24) levels	TRUE	reported	GCST90200137	textfile	8238	0.00242667	20.03466933
A	C	0.14251	0.0988958	0.022066	7.40E-06	rs17076998	Lignoceroylcarnitine (C24) levels	TRUE	reported	GCST90200137	textfile	8238	0.002432367	20.08181762
C	G	0.351328	-0.0751671	0.0163722	4.41E-06	rs13068631	Lignoceroylcarnitine (C24) levels	TRUE	reported	GCST90200137	textfile	8238	0.002552172	21.07347023
T	C	0.0226468	-0.243578	0.051883	2.67E-06	rs142058487	Lignoceroylcarnitine (C24) levels	TRUE	reported	GCST90200137	textfile	8238	0.002668356	22.03537829
G	A	0.00558077	-0.46796	0.10439	7.37E-06	rs12503922	Lignoceroylcarnitine (C24) levels	TRUE	reported	GCST90200137	textfile	8238	0.002433435	20.09066073
T	A	0.00585437	-0.452406	0.101666	8.59E-06	rs187997613	Lignoceroylcarnitine (C24) levels	TRUE	reported	GCST90200137	textfile	8238	0.002397954	19.7970185
A	G	0.0250736	0.232722	0.049476	2.55E-06	rs112822586	Lignoceroylcarnitine (C24) levels	TRUE	reported	GCST90200137	textfile	8238	0.002678546	22.11975283
C	T	0.188846	0.249772	0.0197003	7.77E-37	rs7656006	Lignoceroylcarnitine (C24) levels	TRUE	reported	GCST90200137	textfile	8238	0.019139357	160.7075845
A	T	0.471372	-0.114315	0.0156068	2.39E-13	rs72795121	Lignoceroylcarnitine (C24) levels	TRUE	reported	GCST90200137	textfile	8238	0.006470498	53.6380847
C	T	0.644046	-0.0749591	0.0161651	3.53E-06	rs9274662	Lignoceroylcarnitine (C24) levels	TRUE	reported	GCST90200137	textfile	8238	0.002603383	21.49742717
C	T	0.0245661	0.225525	0.0498712	6.12E-06	rs116937762	Lignoceroylcarnitine (C24) levels	TRUE	reported	GCST90200137	textfile	8238	0.002476231	20.44486733
T	C	0.317932	-0.0771637	0.0167305	3.99E-06	rs854562	Lignoceroylcarnitine (C24) levels	TRUE	reported	GCST90200137	textfile	8238	0.002575529	21.26683186
A	T	0.0305176	-0.203565	0.0451281	6.46E-06	rs56298325	Lignoceroylcarnitine (C24) levels	TRUE	reported	GCST90200137	textfile	8238	0.002463877	20.34260992
G	A	0.256686	0.305883	0.0171775	6.22E-71	rs13249753	Lignoceroylcarnitine (C24) levels	TRUE	reported	GCST90200137	textfile	8238	0.03706516	317.0190191
C	T	0.0710976	0.136681	0.0300728	5.49E-06	rs442622	Lignoceroylcarnitine (C24) levels	TRUE	reported	GCST90200137	textfile	8238	0.002501262	20.65204741
C	T	0.110021	0.11018	0.0248092	8.95E-06	rs73522247	Lignoceroylcarnitine (C24) levels	TRUE	reported	GCST90200137	textfile	8238	0.002388469	19.71853138
C	G	0.486123	0.071027	0.015539	4.86E-06	rs692594	Lignoceroylcarnitine (C24) levels	TRUE	reported	GCST90200137	textfile	8238	0.002529758	20.88792792
T	C	0.0700571	0.188877	0.0300769	3.39E-10	rs2229738	Lignoceroylcarnitine (C24) levels	TRUE	reported	GCST90200137	textfile	8238	0.004764268	39.42634871
T	C	0.771694	-0.0829048	0.018377	6.44E-06	rs11062450	Lignoceroylcarnitine (C24) levels	TRUE	reported	GCST90200137	textfile	8238	0.002464431	20.34720082
T	C	0.0202835	0.278467	0.055293	4.75E-07	rs7303100	Lignoceroylcarnitine (C24) levels	TRUE	reported	GCST90200137	textfile	8238	0.003069378	25.35722445
T	C	0.0308006	0.206533	0.0458627	6.69E-06	rs62621131	Lignoceroylcarnitine (C24) levels	TRUE	reported	GCST90200137	textfile	8238	0.00245567	20.27468987
T	C	0.0257505	0.233624	0.0491216	1.97E-06	rs117581481	Lignoceroylcarnitine (C24) levels	TRUE	reported	GCST90200137	textfile	8238	0.002738276	22.61436787
A	G	0.0416462	0.194172	0.0388109	5.64E-07	rs55660509	Lignoceroylcarnitine (C24) levels	TRUE	reported	GCST90200137	textfile	8238	0.003029189	25.02420738
