## Supplemental Table 2 for "Cerebrospinal Fluid and Plasma Metabolites with Parkinson’s Disease: A Mendelian Randomization Study" (part 3 of 3)

effect_allele.exposure	other_allele.exposure	eaf.exposure	beta.exposure	se.exposure	pval.exposure	SNP	exposure	mr_keep.exposure	pval_origin.exposure	id.exposure	data_source.exposure	samplesize.exposure	PVE	FSTAT
C	T	0.90938	-0.133397	0.0271704	9.12E-07	rs4572500	Lignoceroylcarnitine (C24) levels	TRUE	reported	GCST90200137	textfile	8238	0.00291749	24.09875528
A	G	0.0429983	-0.179594	0.038071	2.39E-06	rs143729015	Lignoceroylcarnitine (C24) levels	TRUE	reported	GCST90200137	textfile	8238	0.002694026	22.24793096
T	A	0.0968647	0.128067	0.0262693	1.09E-06	rs2618583	Lignoceroylcarnitine (C24) levels	TRUE	reported	GCST90200137	textfile	8238	0.002876766	23.76139983
A	G	0.0101803	-0.363357	0.0767041	2.17E-06	rs139228939	Lignoceroylcarnitine (C24) levels	TRUE	reported	GCST90200137	textfile	8238	0.002716606	22.4349164
C	G	0.0259197	0.287216	0.059806	1.57E-06	rs72892220	Docosatrienoate (22:3n6) levels	TRUE	reported	GCST90200138	textfile	5398	0.004254448	23.0550892
A	G	0.0401446	-0.245658	0.0483195	3.70E-07	rs56365156	Docosatrienoate (22:3n6) levels	TRUE	reported	GCST90200138	textfile	5398	0.004765511	25.83782908
T	C	0.017824	0.31974	0.0711671	7.03E-06	rs34379782	Docosatrienoate (22:3n6) levels	TRUE	reported	GCST90200138	textfile	5398	0.003725474	20.17783024
T	C	0.0415507	-0.222381	0.0473998	2.71E-06	rs76945758	Docosatrienoate (22:3n6) levels	TRUE	reported	GCST90200138	textfile	5398	0.004061086	22.00297473
C	T	0.079011	0.158836	0.0355132	7.73E-06	rs6764394	Docosatrienoate (22:3n6) levels	TRUE	reported	GCST90200138	textfile	5398	0.003692147	19.99665388
C	T	0.0190953	-0.334482	0.0695337	1.51E-06	rs77207094	Docosatrienoate (22:3n6) levels	TRUE	reported	GCST90200138	textfile	5398	0.004268391	23.13097209
T	G	0.384074	-0.102949	0.0201327	3.16E-07	rs61003774	Docosatrienoate (22:3n6) levels	TRUE	reported	GCST90200138	textfile	5398	0.004820684	26.13841695
G	C	0.10122	0.15203	0.0318655	1.83E-06	rs75168837	Docosatrienoate (22:3n6) levels	TRUE	reported	GCST90200138	textfile	5398	0.004199105	22.75391739
T	C	0.266345	0.1061	0.0212794	6.16E-07	rs4740820	Docosatrienoate (22:3n6) levels	TRUE	reported	GCST90200138	textfile	5398	0.004584411	24.85141215
T	C	0.0808963	0.157035	0.0346538	5.86E-06	rs35063547	Docosatrienoate (22:3n6) levels	TRUE	reported	GCST90200138	textfile	5398	0.003789739	20.52722531
A	C	0.47349	-0.0903641	0.019208	2.54E-06	rs4540472	Docosatrienoate (22:3n6) levels	TRUE	reported	GCST90200138	textfile	5398	0.00408336	22.1241514
T	G	0.0354887	-0.238108	0.0508103	2.78E-06	rs116905900	Docosatrienoate (22:3n6) levels	TRUE	reported	GCST90200138	textfile	5398	0.004051803	21.95247629
A	G	0.280651	-0.194368	0.0214861	1.48E-19	rs174533	Docosatrienoate (22:3n6) levels	TRUE	reported	GCST90200138	textfile	5398	0.014933683	81.80378662
A	T	0.147807	-0.121238	0.0273797	9.51E-06	rs4924401	Docosatrienoate (22:3n6) levels	TRUE	reported	GCST90200138	textfile	5398	0.0036192	19.60014197
G	T	0.24267	-0.111567	0.0229504	1.17E-06	rs8024121	Docosatrienoate (22:3n6) levels	TRUE	reported	GCST90200138	textfile	5398	0.00435874	23.62272818
T	G	0.067971	-0.1749	0.0390666	7.57E-06	rs11659899	Docosatrienoate (22:3n6) levels	TRUE	reported	GCST90200138	textfile	5398	0.003699354	20.03583507
G	A	0.129419	-0.105274	0.0228242	3.98E-06	rs58966590	Dihomo-linolenoylcarnitine (C20:3n3 or 6) levels	TRUE	reported	GCST90200139	textfile	8092	0.002622135	21.26883825
A	G	0.387193	-0.0838015	0.0156872	9.19E-08	rs12470864	Dihomo-linolenoylcarnitine (C20:3n3 or 6) levels	TRUE	reported	GCST90200139	textfile	8092	0.003514212	28.53023607
C	T	0.174817	0.0897444	0.0202522	9.37E-06	rs17016718	Dihomo-linolenoylcarnitine (C20:3n3 or 6) levels	TRUE	reported	GCST90200139	textfile	8092	0.002420816	19.63192784
T	C	0.621197	0.0707223	0.0156768	6.44E-06	rs56108492	Dihomo-linolenoylcarnitine (C20:3n3 or 6) levels	TRUE	reported	GCST90200139	textfile	8092	0.002508714	20.34653989
C	A	0.118391	0.109652	0.0238668	4.34E-06	rs36115125	Dihomo-linolenoylcarnitine (C20:3n3 or 6) levels	TRUE	reported	GCST90200139	textfile	8092	0.002601702	21.1026684
T	C	0.00588746	0.472139	0.0994704	2.07E-06	rs114963323	Dihomo-linolenoylcarnitine (C20:3n3 or 6) levels	TRUE	reported	GCST90200139	textfile	8092	0.002776442	22.52395601
G	C	0.0717015	0.143594	0.029706	1.34E-06	rs35162446	Dihomo-linolenoylcarnitine (C20:3n3 or 6) levels	TRUE	reported	GCST90200139	textfile	8092	0.002879228	23.36021745
G	A	0.410692	0.0747609	0.0156294	1.72E-06	rs4305469	Dihomo-linolenoylcarnitine (C20:3n3 or 6) levels	TRUE	reported	GCST90200139	textfile	8092	0.002819566	22.87478797
G	A	0.0153827	-0.293694	0.0619077	2.09E-06	rs139514195	Dihomo-linolenoylcarnitine (C20:3n3 or 6) levels	TRUE	reported	GCST90200139	textfile	8092	0.002773567	22.50056674
C	T	0.660384	-0.0707518	0.0159951	9.72E-06	rs3114516	Dihomo-linolenoylcarnitine (C20:3n3 or 6) levels	TRUE	reported	GCST90200139	textfile	8092	0.002412106	19.56111989
C	T	0.0875031	-0.123946	0.0268972	4.06E-06	rs79997895	Dihomo-linolenoylcarnitine (C20:3n3 or 6) levels	TRUE	reported	GCST90200139	textfile	8092	0.00261732	21.22968422
G	A	0.0167759	-0.287097	0.0605442	2.12E-06	rs148340143	Dihomo-linolenoylcarnitine (C20:3n3 or 6) levels	TRUE	reported	GCST90200139	textfile	8092	0.002771094	22.48044305
G	A	0.294303	0.246284	0.0163898	4.92E-51	rs274556	Dihomo-linolenoylcarnitine (C20:3n3 or 6) levels	TRUE	reported	GCST90200139	textfile	8092	0.027146671	225.7447903
G	A	0.0122479	-0.402335	0.0689432	5.36E-09	rs149235996	Dihomo-linolenoylcarnitine (C20:3n3 or 6) levels	TRUE	reported	GCST90200139	textfile	8092	0.004190955	34.04751358
C	A	0.565623	-0.0676212	0.0152116	8.77E-06	rs2894189	Dihomo-linolenoylcarnitine (C20:3n3 or 6) levels	TRUE	reported	GCST90200139	textfile	8092	0.002436132	19.75643595
T	C	0.307808	-0.0728684	0.0164711	9.69E-06	rs12662018	Dihomo-linolenoylcarnitine (C20:3n3 or 6) levels	TRUE	reported	GCST90200139	textfile	8092	0.002412838	19.56707488
G	A	0.23765	-0.464559	0.0170007	2.09E-164	rs12210538	Dihomo-linolenoylcarnitine (C20:3n3 or 6) levels	TRUE	reported	GCST90200139	textfile	8092	0.084481105	746.518881
G	C	0.161144	0.099596	0.0210562	2.25E-06	rs36086584	Dihomo-linolenoylcarnitine (C20:3n3 or 6) levels	TRUE	reported	GCST90200139	textfile	8092	0.002757204	22.36744852
T	C	0.0142591	0.284792	0.0636379	7.63E-06	rs142914789	Dihomo-linolenoylcarnitine (C20:3n3 or 6) levels	TRUE	reported	GCST90200139	textfile	8092	0.002468849	20.0224187
A	G	0.0520975	0.152994	0.033905	6.41E-06	rs11774894	Dihomo-linolenoylcarnitine (C20:3n3 or 6) levels	TRUE	reported	GCST90200139	textfile	8092	0.002510001	20.35700807
C	T	0.085334	0.128354	0.0270677	2.12E-06	rs76541600	Dihomo-linolenoylcarnitine (C20:3n3 or 6) levels	TRUE	reported	GCST90200139	textfile	8092	0.002771118	22.48064428
A	T	0.0278946	-0.214238	0.0461687	3.48E-06	rs7020195	Dihomo-linolenoylcarnitine (C20:3n3 or 6) levels	TRUE	reported	GCST90200139	textfile	8092	0.002653919	21.52733981
G	C	0.3165	-0.0786888	0.0174448	6.46E-06	rs7097880	Dihomo-linolenoylcarnitine (C20:3n3 or 6) levels	TRUE	reported	GCST90200139	textfile	8092	0.002508114	20.34166524
A	G	0.0671494	0.285653	0.0300329	1.88E-21	rs35131026	Dihomo-linolenoylcarnitine (C20:3n3 or 6) levels	TRUE	reported	GCST90200139	textfile	8092	0.011056021	90.44315139
T	G	0.768522	0.138049	0.0183464	5.29E-14	rs1171617	Dihomo-linolenoylcarnitine (C20:3n3 or 6) levels	TRUE	reported	GCST90200139	textfile	8092	0.006948336	56.60534758
T	G	0.00434891	0.519402	0.11408	5.29E-06	rs149540758	Dihomo-linolenoylcarnitine (C20:3n3 or 6) levels	TRUE	reported	GCST90200139	textfile	8092	0.002555178	20.72434711
A	G	0.180379	0.238748	0.0195707	3.14E-34	rs61897793	Dihomo-linolenoylcarnitine (C20:3n3 or 6) levels	TRUE	reported	GCST90200139	textfile	8092	0.018059106	148.7850902
T	C	0.0705184	0.217219	0.0293891	1.46E-13	rs2229738	Dihomo-linolenoylcarnitine (C20:3n3 or 6) levels	TRUE	reported	GCST90200139	textfile	8092	0.006705715	54.61547238
T	C	0.469152	-0.0691084	0.0153537	6.76E-06	rs4980865	Dihomo-linolenoylcarnitine (C20:3n3 or 6) levels	TRUE	reported	GCST90200139	textfile	8092	0.002497432	20.2548123
T	A	0.161956	0.137276	0.0206358	2.89E-11	rs2199680	Dihomo-linolenoylcarnitine (C20:3n3 or 6) levels	TRUE	reported	GCST90200139	textfile	8092	0.005439039	44.24245924
C	G	0.721835	0.0809094	0.017403	3.33E-06	rs4359307	Dihomo-linolenoylcarnitine (C20:3n3 or 6) levels	TRUE	reported	GCST90200139	textfile	8092	0.002664007	21.60938307
A	G	0.337558	-0.0712589	0.0161185	9.83E-06	rs35094810	Dihomo-linolenoylcarnitine (C20:3n3 or 6) levels	TRUE	reported	GCST90200139	textfile	8092	0.002409492	19.53986813
G	T	0.300458	-0.137514	0.016418	5.49E-17	rs4985124	Dihomo-linolenoylcarnitine (C20:3n3 or 6) levels	TRUE	reported	GCST90200139	textfile	8092	0.008595053	70.13680445
A	G	0.00674923	-0.413752	0.0929597	8.55E-06	rs149485955	Dihomo-linolenoylcarnitine (C20:3n3 or 6) levels	TRUE	reported	GCST90200139	textfile	8092	0.002442154	19.80539155
A	G	0.617691	-0.0865731	0.0157573	3.93E-08	rs2024635	Dihomo-linolenoylcarnitine (C20:3n3 or 6) levels	TRUE	reported	GCST90200139	textfile	8092	0.00371646	30.17831437
A	T	0.00953895	0.353585	0.07903	7.68E-06	rs137865756	Carotene diol (2) levels	TRUE	reported	GCST90200140	textfile	8196	0.002436365	20.01233258
A	G	0.0620326	0.142256	0.0314791	6.21E-06	rs6800209	Carotene diol (2) levels	TRUE	reported	GCST90200140	textfile	8196	0.0024855	20.41693665
A	G	0.00891549	0.380762	0.0816312	3.09E-06	rs78189623	Carotene diol (2) levels	TRUE	reported	GCST90200140	textfile	8196	0.002647534	21.75148174
G	C	0.0175709	-0.272038	0.0579037	2.63E-06	rs146396537	Carotene diol (2) levels	TRUE	reported	GCST90200140	textfile	8196	0.002685818	22.06685926
C	T	0.0365169	-0.181897	0.0404426	6.87E-06	rs17597733	Carotene diol (2) levels	TRUE	reported	GCST90200140	textfile	8196	0.00246207	20.22399488
G	A	0.0351156	-0.185047	0.0413978	7.82E-06	rs77387803	Carotene diol (2) levels	TRUE	reported	GCST90200140	textfile	8196	0.002431925	19.97577249
T	G	0.0645241	0.141871	0.0311757	5.35E-06	rs150912954	Carotene diol (2) levels	TRUE	reported	GCST90200140	textfile	8196	0.002520327	20.70374178
A	C	0.992059	0.399613	0.0864252	3.77E-06	rs1102568	Carotene diol (2) levels	TRUE	reported	GCST90200140	textfile	8196	0.002601747	21.37432652
T	C	0.163794	-0.0911829	0.0206196	9.77E-06	rs6950910	Carotene diol (2) levels	TRUE	reported	GCST90200140	textfile	8196	0.002380287	19.55061118
T	C	0.177787	-0.0998583	0.0199238	5.39E-07	rs814415	Carotene diol (2) levels	TRUE	reported	GCST90200140	textfile	8196	0.003055575	25.11412199
A	T	0.0138362	-0.30535	0.0659437	3.65E-06	rs117666063	Carotene diol (2) levels	TRUE	reported	GCST90200140	textfile	8196	0.002609232	21.43597473
T	C	0.118727	0.111461	0.0235053	2.12E-06	rs11244061	Carotene diol (2) levels	TRUE	reported	GCST90200140	textfile	8196	0.00273604	22.48061992
T	C	0.0778241	0.137493	0.0280344	9.37E-07	rs2526680	Carotene diol (2) levels	TRUE	reported	GCST90200140	textfile	8196	0.0029262	24.04765068
G	A	0.0198461	0.247561	0.0539686	4.49E-06	rs141700972	Carotene diol (2) levels	TRUE	reported	GCST90200140	textfile	8196	0.002560747	21.03662969
C	G	0.155283	0.138929	0.0213945	8.38E-11	rs10846744	Carotene diol (2) levels	TRUE	reported	GCST90200140	textfile	8196	0.005118597	42.15756776
A	C	0.866347	0.109343	0.0228521	1.71E-06	rs55999243	Carotene diol (2) levels	TRUE	reported	GCST90200140	textfile	8196	0.002785584	22.88883818
A	G	0.434236	0.0821339	0.0154773	1.12E-07	rs711752	Carotene diol (2) levels	TRUE	reported	GCST90200140	textfile	8196	0.003424229	28.15454406
C	A	0.499364	-0.229256	0.015315	1.16E-50	rs12927647	Carotene diol (2) levels	TRUE	reported	GCST90200140	textfile	8196	0.026612832	224.0275498
A	G	0.120674	0.110754	0.0239368	3.71E-06	rs116727213	Carotene diol (2) levels	TRUE	reported	GCST90200140	textfile	8196	0.002605264	21.40329651
T	C	0.00691554	-0.426867	0.0926028	4.03E-06	rs552082934	Carotene diol (2) levels	TRUE	reported	GCST90200140	textfile	8196	0.002585893	21.243738
T	A	0.0147167	0.287997	0.0640543	6.92E-06	rs542014073	Carotene diol (2) levels	TRUE	reported	GCST90200140	textfile	8196	0.00246041	20.21032785
G	A	0.0630267	-0.159772	0.0315104	3.97E-07	rs11082040	Carotene diol (2) levels	TRUE	reported	GCST90200140	textfile	8196	0.003127025	25.70321925
A	G	0.0530849	0.158243	0.0341634	3.62E-06	rs8140287	Carotene diol (2) levels	TRUE	reported	GCST90200140	textfile	8196	0.002610896	21.44968178
T	C	0.0337241	-0.230948	0.0473881	1.10E-06	rs4554693	Ethyl alpha-glucopyranoside levels	TRUE	reported	GCST90200141	textfile	6620	0.003575003	23.74425743
A	G	0.462853	-0.0777133	0.0172593	6.71E-06	rs223661	Ethyl alpha-glucopyranoside levels	TRUE	reported	GCST90200141	textfile	6620	0.003053222	20.26810382
T	C	0.0941588	-0.138203	0.0294038	2.60E-06	rs7576413	Ethyl alpha-glucopyranoside levels	TRUE	reported	GCST90200141	textfile	6620	0.003326007	22.08496901
A	G	0.929446	-0.153349	0.0336912	5.32E-06	rs7423317	Ethyl alpha-glucopyranoside levels	TRUE	reported	GCST90200141	textfile	6620	0.003119708	20.71083985
C	T	0.357607	0.0864458	0.0179691	1.50E-06	rs7572513	Ethyl alpha-glucopyranoside levels	TRUE	reported	GCST90200141	textfile	6620	0.003483866	23.13683331
G	T	0.468214	0.0799549	0.0173557	4.09E-06	rs57546471	Ethyl alpha-glucopyranoside levels	TRUE	reported	GCST90200141	textfile	6620	0.00319564	21.2165455
G	A	0.0218227	0.271049	0.0587174	3.91E-06	rs79325776	Ethyl alpha-glucopyranoside levels	TRUE	reported	GCST90200141	textfile	6620	0.003208546	21.30250905
G	T	0.106327	0.131571	0.0278694	2.35E-06	rs34191913	Ethyl alpha-glucopyranoside levels	TRUE	reported	GCST90200141	textfile	6620	0.003355424	22.28095937
G	A	0.855461	-0.11363	0.0249598	5.30E-06	rs358241	Ethyl alpha-glucopyranoside levels	TRUE	reported	GCST90200141	textfile	6620	0.003120961	20.71918101
A	C	0.374309	0.0783191	0.0177046	9.70E-06	rs2621447	Ethyl alpha-glucopyranoside levels	TRUE	reported	GCST90200141	textfile	6620	0.002947293	19.56284038
A	G	0.0631547	-0.16434	0.0353724	3.38E-06	rs35162819	Ethyl alpha-glucopyranoside levels	TRUE	reported	GCST90200141	textfile	6620	0.003250018	21.57875001
T	A	0.197951	0.105087	0.021329	8.35E-07	rs10042017	Ethyl alpha-glucopyranoside levels	TRUE	reported	GCST90200141	textfile	6620	0.003653502	24.26754106
A	G	0.364552	-0.0834235	0.0180563	3.83E-06	rs12660664	Ethyl alpha-glucopyranoside levels	TRUE	reported	GCST90200141	textfile	6620	0.003214128	21.33968787
A	C	0.669749	0.0834602	0.0184293	5.94E-06	rs10224999	Ethyl alpha-glucopyranoside levels	TRUE	reported	GCST90200141	textfile	6620	0.003088445	20.50264708
G	A	0.010223	0.430093	0.0863223	6.28E-07	rs144094744	Ethyl alpha-glucopyranoside levels	TRUE	reported	GCST90200141	textfile	6620	0.0037359	24.81689911
G	T	0.0275299	0.238806	0.0521886	4.74E-06	rs116923340	Ethyl alpha-glucopyranoside levels	TRUE	reported	GCST90200141	textfile	6620	0.003152897	20.93186612
T	C	0.0267315	0.240676	0.0533156	6.36E-06	rs140618621	Ethyl alpha-glucopyranoside levels	TRUE	reported	GCST90200141	textfile	6620	0.003068769	20.3716282
T	C	0.00735406	0.447875	0.100443	8.23E-06	rs140190426	Ethyl alpha-glucopyranoside levels	TRUE	reported	GCST90200141	textfile	6620	0.002994428	19.87664424
A	G	0.0419957	0.192002	0.0428732	7.52E-06	rs117092865	Ethyl alpha-glucopyranoside levels	TRUE	reported	GCST90200141	textfile	6620	0.003020424	20.0497277
C	T	0.00788237	-0.443703	0.097048	4.83E-06	rs148049960	Ethyl alpha-glucopyranoside levels	TRUE	reported	GCST90200141	textfile	6620	0.003147635	20.89682589
G	A	0.380952	0.089537	0.0176783	4.09E-07	rs2433640	Ethyl alpha-glucopyranoside levels	TRUE	reported	GCST90200141	textfile	6620	0.003859993	25.64441829
A	G	0.0113671	0.35635	0.0794907	7.36E-06	rs145129354	Ethyl alpha-glucopyranoside levels	TRUE	reported	GCST90200141	textfile	6620	0.003026541	20.09044964
C	T	0.499235	0.0767364	0.0171296	7.47E-06	rs4759712	Ethyl alpha-glucopyranoside levels	TRUE	reported	GCST90200141	textfile	6620	0.003022288	20.06213608
C	T	0.0769638	-0.156364	0.0319081	9.56E-07	rs12429969	Ethyl alpha-glucopyranoside levels	TRUE	reported	GCST90200141	textfile	6620	0.003614441	24.00714016
A	G	0.089012	0.140305	0.0300683	3.07E-06	rs117314683	Ethyl alpha-glucopyranoside levels	TRUE	reported	GCST90200141	textfile	6620	0.003278268	21.766937
C	T	0.043861	-0.186641	0.0420726	9.16E-06	rs74707563	Ethyl alpha-glucopyranoside levels	TRUE	reported	GCST90200141	textfile	6620	0.002963932	19.67361535
A	G	0.74732	0.0893625	0.0201714	9.42E-06	rs1808919	Ethyl alpha-glucopyranoside levels	TRUE	reported	GCST90200141	textfile	6620	0.002955935	19.6203753
C	T	0.178601	-0.109562	0.0233677	2.75E-06	rs17446308	Ethyl alpha-glucopyranoside levels	TRUE	reported	GCST90200141	textfile	6620	0.003309712	21.97640953
T	G	0.0112489	-0.362815	0.0807973	7.11E-06	rs144833888	Ethyl alpha-glucopyranoside levels	TRUE	reported	GCST90200141	textfile	6620	0.003036673	20.157912
T	C	0.0869882	-0.126934	0.0268009	2.18E-06	rs164877	Carotene diol (1) levels	TRUE	reported	GCST90200142	textfile	8256	0.002709625	22.42600711
A	G	0.214449	0.0833623	0.0188052	9.30E-06	rs72815251	Carotene diol (1) levels	TRUE	reported	GCST90200142	textfile	8256	0.00237455	19.64618566
A	G	0.0189311	-0.256534	0.0557435	4.18E-06	rs45578136	Carotene diol (1) levels	TRUE	reported	GCST90200142	textfile	8256	0.002558698	21.1736719
T	C	0.0211541	0.274021	0.0526429	1.94E-07	rs72836142	Carotene diol (1) levels	TRUE	reported	GCST90200142	textfile	8256	0.003271112	27.08836936
T	C	0.987176	-0.304606	0.0679784	7.43E-06	rs1424674	Carotene diol (1) levels	TRUE	reported	GCST90200142	textfile	8256	0.00242611	20.07381007
C	A	0.096089	0.116298	0.026281	9.64E-06	rs62288767	Carotene diol (1) levels	TRUE	reported	GCST90200142	textfile	8256	0.002366258	19.5774219
G	C	0.0176867	-0.290777	0.0574811	4.22E-07	rs146396537	Carotene diol (1) levels	TRUE	reported	GCST90200142	textfile	8256	0.003089984	25.5837818
G	A	0.789791	0.0852046	0.0191208	8.35E-06	rs2562568	Carotene diol (1) levels	TRUE	reported	GCST90200142	textfile	8256	0.002399391	19.85220478
G	A	0.0350419	-0.19242	0.0412663	3.12E-06	rs77387803	Carotene diol (1) levels	TRUE	reported	GCST90200142	textfile	8256	0.002626621	21.7372269
C	G	0.115951	0.105797	0.0236851	7.94E-06	rs58413464	Carotene diol (1) levels	TRUE	reported	GCST90200142	textfile	8256	0.002410895	19.94761791
T	C	0.0109396	-0.337763	0.0736365	4.50E-06	rs145874945	Carotene diol (1) levels	TRUE	reported	GCST90200142	textfile	8256	0.002541926	21.03452218
A	G	0.0177597	-0.270356	0.0581205	3.29E-06	rs77055596	Carotene diol (1) levels	TRUE	reported	GCST90200142	textfile	8256	0.002614008	21.63257018
A	C	0.991995	0.44229	0.0857031	2.46E-07	rs1102568	Carotene diol (1) levels	TRUE	reported	GCST90200142	textfile	8256	0.003215531	26.62661497
T	C	0.177828	-0.105957	0.0198277	9.10E-08	rs814415	Carotene diol (1) levels	TRUE	reported	GCST90200142	textfile	8256	0.003447032	28.55021668
C	T	0.433647	-0.069796	0.0155358	7.04E-06	rs4379435	Carotene diol (1) levels	TRUE	reported	GCST90200142	textfile	8256	0.00243873	20.17848725
T	C	0.118591	0.109674	0.0234153	2.82E-06	rs11244061	Carotene diol (1) levels	TRUE	reported	GCST90200142	textfile	8256	0.002650243	21.93323511
T	C	0.0126081	-0.307136	0.0687884	8.01E-06	rs72781626	Carotene diol (1) levels	TRUE	reported	GCST90200142	textfile	8256	0.002408873	19.93084961
T	C	0.18568	-0.0901438	0.0198638	5.68E-06	rs56299828	Carotene diol (1) levels	TRUE	reported	GCST90200142	textfile	8256	0.002488258	20.58931206
A	G	0.0276156	-0.203807	0.0461189	9.91E-06	rs117693671	Carotene diol (1) levels	TRUE	reported	GCST90200142	textfile	8256	0.002359851	19.52428293
A	G	0.832123	-0.143552	0.0208154	5.33E-12	rs10846742	Carotene diol (1) levels	TRUE	reported	GCST90200142	textfile	8256	0.005727757	47.54925902
A	G	0.24003	-0.080952	0.0179665	6.61E-06	rs11619193	Carotene diol (1) levels	TRUE	reported	GCST90200142	textfile	8256	0.002452968	20.2965855
C	T	0.0284949	0.217874	0.0457848	1.95E-06	rs145766617	Carotene diol (1) levels	TRUE	reported	GCST90200142	textfile	8256	0.002735325	22.63929773
G	A	0.184224	0.0881327	0.0197636	8.22E-06	rs7148662	Carotene diol (1) levels	TRUE	reported	GCST90200142	textfile	8256	0.002402855	19.88093565
A	C	0.866443	0.105975	0.0227637	3.23E-06	rs55999243	Carotene diol (1) levels	TRUE	reported	GCST90200142	textfile	8256	0.002618261	21.66785516
C	A	0.00748175	-0.417963	0.08876	2.49E-06	rs140486869	Carotene diol (1) levels	TRUE	reported	GCST90200142	textfile	8256	0.002678592	22.16847756
G	A	0.0364538	0.187564	0.0412661	5.49E-06	rs148387888	Carotene diol (1) levels	TRUE	reported	GCST90200142	textfile	8256	0.002496072	20.65412969
G	T	0.8788	0.109742	0.0241891	5.71E-06	rs9302368	Carotene diol (1) levels	TRUE	reported	GCST90200142	textfile	8256	0.002486882	20.57790235
T	G	0.0151534	0.296148	0.062491	2.15E-06	rs76042989	Carotene diol (1) levels	TRUE	reported	GCST90200142	textfile	8256	0.002712896	22.45315836
G	A	0.43091	0.0728352	0.015458	2.46E-06	rs12720926	Carotene diol (1) levels	TRUE	reported	GCST90200142	textfile	8256	0.002681884	22.19580029
C	G	0.0101335	0.350434	0.0754666	3.42E-06	rs115320899	Carotene diol (1) levels	TRUE	reported	GCST90200142	textfile	8256	0.002604956	21.55746471
T	C	0.480938	0.246529	0.0153225	3.03E-58	rs9708919	Carotene diol (1) levels	TRUE	reported	GCST90200142	textfile	8256	0.030401772	258.8043361
A	G	0.112798	-0.116784	0.0242603	1.48E-06	rs12454503	Carotene diol (1) levels	TRUE	reported	GCST90200142	textfile	8256	0.0027989	23.1669648
A	G	0.0532444	0.176334	0.033933	2.03E-07	rs8140287	Carotene diol (1) levels	TRUE	reported	GCST90200142	textfile	8256	0.003260166	26.99742756
T	A	0.315769	-0.131829	0.0168562	5.25E-15	rs17785370	Nervonoylcarnitine (C24:1) levels	TRUE	reported	GCST90200143	textfile	7880	0.007702263	61.14941735
A	T	0.0243871	-0.222015	0.0501577	9.58E-06	rs150284928	Nervonoylcarnitine (C24:1) levels	TRUE	reported	GCST90200143	textfile	7880	0.002480189	19.58750712
A	G	0.43876	-0.0736344	0.0156146	2.41E-06	rs1653760	Nervonoylcarnitine (C24:1) levels	TRUE	reported	GCST90200143	textfile	7880	0.002814166	22.23256327
C	T	0.13779	-0.10587	0.0228048	3.44E-06	rs13009754	Nervonoylcarnitine (C24:1) levels	TRUE	reported	GCST90200143	textfile	7880	0.002727601	21.54681335
A	G	0.0845889	-0.125138	0.0280285	8.02E-06	rs79220702	Nervonoylcarnitine (C24:1) levels	TRUE	reported	GCST90200143	textfile	7880	0.002523221	19.92821802
T	C	0.664422	0.0785946	0.0172686	5.33E-06	rs6549601	Nervonoylcarnitine (C24:1) levels	TRUE	reported	GCST90200143	textfile	7880	0.002621832	20.70908522
C	A	0.00358056	0.667321	0.130966	3.48E-07	rs140786980	Nervonoylcarnitine (C24:1) levels	TRUE	reported	GCST90200143	textfile	7880	0.003283959	25.956266
T	C	0.233746	-0.0853686	0.0184703	3.80E-06	rs1529269	Nervonoylcarnitine (C24:1) levels	TRUE	reported	GCST90200143	textfile	7880	0.002703625	21.35689826
G	A	0.135647	-0.103589	0.0226317	4.71E-06	rs77124842	Nervonoylcarnitine (C24:1) levels	TRUE	reported	GCST90200143	textfile	7880	0.002651634	20.9451119
C	T	0.913136	-0.131274	0.0275832	1.94E-06	rs1541458	Nervonoylcarnitine (C24:1) levels	TRUE	reported	GCST90200143	textfile	7880	0.002866127	22.64424784
C	T	0.190234	0.232967	0.019803	5.97E-32	rs7656006	Nervonoylcarnitine (C24:1) levels	TRUE	reported	GCST90200143	textfile	7880	0.01725994	138.3619259
G	A	0.0318621	-0.202178	0.0440814	4.51E-06	rs2434213	Nervonoylcarnitine (C24:1) levels	TRUE	reported	GCST90200143	textfile	7880	0.002662398	21.03036417
T	G	0.474126	-0.126411	0.0155821	4.95E-16	rs11242109	Nervonoylcarnitine (C24:1) levels	TRUE	reported	GCST90200143	textfile	7880	0.008282842	65.79721604
C	T	0.114432	0.111594	0.0245627	5.54E-06	rs13359903	Nervonoylcarnitine (C24:1) levels	TRUE	reported	GCST90200143	textfile	7880	0.002612565	20.63570167
A	C	0.0121951	-0.341307	0.0709866	1.52E-06	rs77010315	Nervonoylcarnitine (C24:1) levels	TRUE	reported	GCST90200143	textfile	7880	0.00292509	23.11146092
T	C	0.127791	-0.103984	0.0234671	9.38E-06	rs75184378	Nervonoylcarnitine (C24:1) levels	TRUE	reported	GCST90200143	textfile	7880	0.002485462	19.62926103
A	G	0.792858	-0.0863606	0.019386	8.40E-06	rs2464921	Nervonoylcarnitine (C24:1) levels	TRUE	reported	GCST90200143	textfile	7880	0.002512096	19.84013597
T	C	0.259566	0.209263	0.0174116	2.84E-33	rs66808088	Nervonoylcarnitine (C24:1) levels	TRUE	reported	GCST90200143	textfile	7880	0.018000826	144.4100074
T	G	0.225043	0.0997818	0.018919	1.33E-07	rs1171623	Nervonoylcarnitine (C24:1) levels	TRUE	reported	GCST90200143	textfile	7880	0.003517626	27.8096852
T	C	0.0708932	0.197526	0.0301077	5.36E-11	rs2229738	Nervonoylcarnitine (C24:1) levels	TRUE	reported	GCST90200143	textfile	7880	0.005432521	43.03116829
C	T	0.723421	-0.0837882	0.0175752	1.87E-06	rs11611053	Nervonoylcarnitine (C24:1) levels	TRUE	reported	GCST90200143	textfile	7880	0.002875995	22.72243808
A	G	0.00886706	0.374502	0.082998	6.42E-06	rs149642592	Nervonoylcarnitine (C24:1) levels	TRUE	reported	GCST90200143	textfile	7880	0.00257707	20.35461007
A	G	0.492119	-0.0737861	0.0158793	3.37E-06	rs8112276	Nervonoylcarnitine (C24:1) levels	TRUE	reported	GCST90200143	textfile	7880	0.002732573	21.58619837
G	T	0.282075	-0.0790032	0.0173679	5.40E-06	rs56150901	Nervonoylcarnitine (C24:1) levels	TRUE	reported	GCST90200143	textfile	7880	0.002618965	20.68638029
G	A	0.523515	-0.0711108	0.0156593	5.60E-06	rs6123039	Nervonoylcarnitine (C24:1) levels	TRUE	reported	GCST90200143	textfile	7880	0.002610148	20.61655985
A	G	0.029138	0.208817	0.0460317	5.72E-06	rs74573500	Nervonoylcarnitine (C24:1) levels	TRUE	reported	GCST90200143	textfile	7880	0.002604706	20.57346466
G	A	0.258577	0.0876719	0.017549	5.86E-07	rs61781290	Dihomo-linoleoylcarnitine (C20:2) levels	TRUE	reported	GCST90200144	textfile	7887	0.003154511	24.95203357
C	T	0.251994	-0.0814863	0.0177747	4.55E-06	rs2346569	Dihomo-linoleoylcarnitine (C20:2) levels	TRUE	reported	GCST90200144	textfile	7887	0.002657646	21.01137602
A	G	0.386173	-0.0846491	0.0158867	9.91E-08	rs12470864	Dihomo-linoleoylcarnitine (C20:2) levels	TRUE	reported	GCST90200144	textfile	7887	0.003586782	28.38357908
T	A	0.417296	0.0740639	0.0156598	2.25E-06	rs59541669	Dihomo-linoleoylcarnitine (C20:2) levels	TRUE	reported	GCST90200144	textfile	7887	0.002828127	22.36302703
A	G	0.0195686	0.251483	0.0561876	7.61E-06	rs11709130	Dihomo-linoleoylcarnitine (C20:2) levels	TRUE	reported	GCST90200144	textfile	7887	0.002533511	20.02747313
A	G	0.015871	-0.280439	0.0618299	5.74E-06	rs113486494	Dihomo-linoleoylcarnitine (C20:2) levels	TRUE	reported	GCST90200144	textfile	7887	0.002601576	20.5669356
G	C	0.0717178	0.158023	0.0300114	1.40E-07	rs35162446	Dihomo-linoleoylcarnitine (C20:2) levels	TRUE	reported	GCST90200144	textfile	7887	0.003502937	27.71774858
T	C	0.00529202	-0.474122	0.106158	7.96E-06	rs139288035	Dihomo-linoleoylcarnitine (C20:2) levels	TRUE	reported	GCST90200144	textfile	7887	0.002522702	19.94181195
G	A	0.192553	0.0873576	0.0196376	8.65E-06	rs6890486	Dihomo-linoleoylcarnitine (C20:2) levels	TRUE	reported	GCST90200144	textfile	7887	0.00250279	19.78401468
A	G	0.0768984	-0.129281	0.028897	7.68E-06	rs7712578	Dihomo-linoleoylcarnitine (C20:2) levels	TRUE	reported	GCST90200144	textfile	7887	0.002531345	20.01030676
G	A	0.704851	-0.167644	0.0167219	1.18E-23	rs156403	Dihomo-linoleoylcarnitine (C20:2) levels	TRUE	reported	GCST90200144	textfile	7887	0.012583267	100.4834742
G	C	0.0114271	-0.363057	0.0721044	4.77E-07	rs147000073	Dihomo-linoleoylcarnitine (C20:2) levels	TRUE	reported	GCST90200144	textfile	7887	0.003204206	25.34638058
A	C	0.0417197	0.177218	0.0382527	3.61E-06	rs12522503	Dihomo-linoleoylcarnitine (C20:2) levels	TRUE	reported	GCST90200144	textfile	7887	0.002713935	21.45760913
T	G	0.00686063	0.442869	0.093196	2.01E-06	rs143694088	Dihomo-linoleoylcarnitine (C20:2) levels	TRUE	reported	GCST90200144	textfile	7887	0.002854976	22.57594168
A	G	0.0219744	-0.236087	0.0529422	8.22E-06	rs12191987	Dihomo-linoleoylcarnitine (C20:2) levels	TRUE	reported	GCST90200144	textfile	7887	0.002514981	19.88062508
T	G	0.182437	0.0870034	0.019604	9.08E-06	rs12110470	Dihomo-linoleoylcarnitine (C20:2) levels	TRUE	reported	GCST90200144	textfile	7887	0.002491082	19.69123334
G	A	0.235201	-0.317629	0.017681	3.70E-72	rs12210538	Dihomo-linoleoylcarnitine (C20:2) levels	TRUE	reported	GCST90200144	textfile	7887	0.039309568	322.6387327
G	A	0.907964	0.121209	0.0266677	5.49E-06	rs4841133	Dihomo-linoleoylcarnitine (C20:2) levels	TRUE	reported	GCST90200144	textfile	7887	0.002612466	20.65325331
T	C	0.0512462	0.160405	0.0344553	3.23E-06	rs75598434	Dihomo-linoleoylcarnitine (C20:2) levels	TRUE	reported	GCST90200144	textfile	7887	0.002740439	21.66773866
T	C	0.800375	-0.0977498	0.0193763	4.54E-07	rs1033831	Dihomo-linoleoylcarnitine (C20:2) levels	TRUE	reported	GCST90200144	textfile	7887	0.003216467	25.44367924
G	C	0.625561	0.0707783	0.0157864	7.34E-06	rs10122720	Dihomo-linoleoylcarnitine (C20:2) levels	TRUE	reported	GCST90200144	textfile	7887	0.002542241	20.09666095
A	C	0.105647	0.119598	0.0251496	1.98E-06	rs2692768	Dihomo-linoleoylcarnitine (C20:2) levels	TRUE	reported	GCST90200144	textfile	7887	0.002859107	22.60869666
T	C	0.320984	0.0928116	0.0164318	1.62E-08	rs11239541	Dihomo-linoleoylcarnitine (C20:2) levels	TRUE	reported	GCST90200144	textfile	7887	0.00402874	31.89510936
C	T	0.376144	0.0861119	0.01595	6.71E-08	rs1171618	Dihomo-linoleoylcarnitine (C20:2) levels	TRUE	reported	GCST90200144	textfile	7887	0.003682062	29.14035415
T	C	0.156262	0.142514	0.0210267	1.22E-11	rs58310495	Dihomo-linoleoylcarnitine (C20:2) levels	TRUE	reported	GCST90200144	textfile	7887	0.005790803	45.92642914
G	A	0.0121548	0.312196	0.0704722	9.42E-06	rs55726556	Dihomo-linoleoylcarnitine (C20:2) levels	TRUE	reported	GCST90200144	textfile	7887	0.002482149	19.62044561
C	A	0.04246	-0.175367	0.0380778	4.12E-06	rs117196697	Dihomo-linoleoylcarnitine (C20:2) levels	TRUE	reported	GCST90200144	textfile	7887	0.002682093	21.20517716
G	A	0.0206685	0.237916	0.0533956	8.36E-06	rs62086647	Dihomo-linoleoylcarnitine (C20:2) levels	TRUE	reported	GCST90200144	textfile	7887	0.002510919	19.84843247
T	C	0.59737	0.0792749	0.0157754	5.03E-07	rs2457971	Dihomo-linoleoylcarnitine (C20:2) levels	TRUE	reported	GCST90200144	textfile	7887	0.003191615	25.24646068
A	G	0.0241096	0.240451	0.0503507	1.79E-06	rs75551193	Dihomo-linoleoylcarnitine (C20:2) levels	TRUE	reported	GCST90200144	textfile	7887	0.00288321	22.79985088
C	G	0.213948	-0.0828311	0.018593	8.39E-06	rs12975050	Dihomo-linoleoylcarnitine (C20:2) levels	TRUE	reported	GCST90200144	textfile	7887	0.002510063	19.84164961
G	A	0.0156879	-0.29578	0.0614104	1.46E-06	rs140240312	Glycosyl ceramide (d18:1/20:0, d16:1/22:0) levels	TRUE	reported	GCST90200145	textfile	8259	0.002800968	23.19255394
A	G	0.0948422	0.118886	0.0260457	5.01E-06	rs1162704	Glycosyl ceramide (d18:1/20:0, d16:1/22:0) levels	TRUE	reported	GCST90200145	textfile	8259	0.002516331	20.82975592
T	C	0.0180598	0.253984	0.0574332	9.77E-06	rs17283318	Glycosyl ceramide (d18:1/20:0, d16:1/22:0) levels	TRUE	reported	GCST90200145	textfile	8259	0.002362284	19.55156413
C	T	0.218412	0.0916068	0.0188563	1.18E-06	rs28416749	Glycosyl ceramide (d18:1/20:0, d16:1/22:0) levels	TRUE	reported	GCST90200145	textfile	8259	0.002849546	23.59594013
A	C	0.176848	0.29805	0.0199722	2.33E-50	rs35818294	Glycosyl ceramide (d18:1/20:0, d16:1/22:0) levels	TRUE	reported	GCST90200145	textfile	8259	0.026256895	222.649261
T	A	0.369069	0.121958	0.0157364	9.18E-15	rs11736427	Glycosyl ceramide (d18:1/20:0, d16:1/22:0) levels	TRUE	reported	GCST90200145	textfile	8259	0.00721997	60.04884153
T	G	0.531117	0.0707494	0.015208	3.29E-06	rs2714341	Glycosyl ceramide (d18:1/20:0, d16:1/22:0) levels	TRUE	reported	GCST90200145	textfile	8259	0.002613589	21.63695456
C	T	0.0303898	0.208374	0.0440037	2.19E-06	rs75859381	Glycosyl ceramide (d18:1/20:0, d16:1/22:0) levels	TRUE	reported	GCST90200145	textfile	8259	0.002707719	22.41834175
T	C	0.0112421	-0.3436	0.0722315	1.97E-06	rs184792137	Glycosyl ceramide (d18:1/20:0, d16:1/22:0) levels	TRUE	reported	GCST90200145	textfile	8259	0.002732356	22.62287841
A	G	0.453902	0.0678215	0.0152825	9.09E-06	rs700317	Glycosyl ceramide (d18:1/20:0, d16:1/22:0) levels	TRUE	reported	GCST90200145	textfile	8259	0.002378943	19.68977671
C	A	0.0517892	0.165185	0.0345127	1.70E-06	rs765590	Glycosyl ceramide (d18:1/20:0, d16:1/22:0) levels	TRUE	reported	GCST90200145	textfile	8259	0.002766005	22.90225053
G	A	0.0753324	-0.129905	0.0293797	9.80E-06	rs728185	Glycosyl ceramide (d18:1/20:0, d16:1/22:0) levels	TRUE	reported	GCST90200145	textfile	8259	0.00236158	19.54572748
C	G	0.143162	0.0978975	0.0218408	7.38E-06	rs56400540	Glycosyl ceramide (d18:1/20:0, d16:1/22:0) levels	TRUE	reported	GCST90200145	textfile	8259	0.002426741	20.0863459
A	G	0.425553	0.118903	0.015437	1.33E-14	rs3750434	Glycosyl ceramide (d18:1/20:0, d16:1/22:0) levels	TRUE	reported	GCST90200145	textfile	8259	0.007132204	59.3136479
A	G	0.25879	-0.0793047	0.0173947	5.14E-06	rs2575876	Glycosyl ceramide (d18:1/20:0, d16:1/22:0) levels	TRUE	reported	GCST90200145	textfile	8259	0.002510411	20.78063363
C	T	0.582978	0.0735526	0.0155486	2.24E-06	rs7860208	Glycosyl ceramide (d18:1/20:0, d16:1/22:0) levels	TRUE	reported	GCST90200145	textfile	8259	0.002702159	22.37217947
C	T	0.622491	-0.0800042	0.0159033	4.89E-07	rs2474612	Glycosyl ceramide (d18:1/20:0, d16:1/22:0) levels	TRUE	reported	GCST90200145	textfile	8259	0.003054885	25.30147786
T	C	0.0638116	0.142443	0.0310997	4.65E-06	rs4752487	Glycosyl ceramide (d18:1/20:0, d16:1/22:0) levels	TRUE	reported	GCST90200145	textfile	8259	0.002533615	20.97319732
G	T	0.167014	-0.0965065	0.0205819	2.75E-06	rs7320739	Glycosyl ceramide (d18:1/20:0, d16:1/22:0) levels	TRUE	reported	GCST90200145	textfile	8259	0.002654973	21.98047238
A	G	0.164474	0.159149	0.0203875	5.89E-15	rs7160525	Glycosyl ceramide (d18:1/20:0, d16:1/22:0) levels	TRUE	reported	GCST90200145	textfile	8259	0.007324194	60.92207664
A	G	0.0333943	-0.18888	0.0422175	7.68E-06	rs116996737	Glycosyl ceramide (d18:1/20:0, d16:1/22:0) levels	TRUE	reported	GCST90200145	textfile	8259	0.002417732	20.01159673
G	C	0.561925	0.0719035	0.0155448	3.74E-06	rs2005418	Glycosyl ceramide (d18:1/20:0, d16:1/22:0) levels	TRUE	reported	GCST90200145	textfile	8259	0.002583918	21.39068057
A	G	0.291366	-0.0789312	0.0169307	3.13E-06	rs1548373	Glycosyl ceramide (d18:1/20:0, d16:1/22:0) levels	TRUE	reported	GCST90200145	textfile	8259	0.002624694	21.72913313
G	A	0.021013	-0.249536	0.053489	3.08E-06	rs6564030	Glycosyl ceramide (d18:1/20:0, d16:1/22:0) levels	TRUE	reported	GCST90200145	textfile	8259	0.002628252	21.75866669
C	G	0.0764641	-0.129609	0.0284855	5.36E-06	rs142009207	Glycosyl ceramide (d18:1/20:0, d16:1/22:0) levels	TRUE	reported	GCST90200145	textfile	8259	0.002500391	20.6974787
A	G	0.14031	-0.0984442	0.0219468	7.27E-06	rs12955402	Glycosyl ceramide (d18:1/20:0, d16:1/22:0) levels	TRUE	reported	GCST90200145	textfile	8259	0.002430265	20.11558535
T	C	0.00970158	-0.342132	0.0770042	8.87E-06	rs116888790	Glycosyl ceramide (d18:1/20:0, d16:1/22:0) levels	TRUE	reported	GCST90200145	textfile	8259	0.002384483	19.73573859
C	G	0.0425041	0.178407	0.0385169	3.62E-06	rs56791787	Glycosyl ceramide (d18:1/20:0, d16:1/22:0) levels	TRUE	reported	GCST90200145	textfile	8259	0.002590997	21.44943946
A	G	0.139008	-0.111586	0.0222677	5.41E-07	rs2003933	Glycosyl ceramide (d18:1/20:0, d16:1/22:0) levels	TRUE	reported	GCST90200145	textfile	8259	0.003031257	25.10519013
A	C	0.538395	0.183716	0.0159503	1.07E-30	rs1871194	Glycosyl ceramide (d18:1/20:0, d16:1/22:0) levels	TRUE	reported	GCST90200145	textfile	8259	0.015809135	132.63284
C	T	0.0184105	-0.250621	0.0566041	9.53E-06	rs59141216	Glycosyl ceramide (d18:1/20:0, d16:1/22:0) levels	TRUE	reported	GCST90200145	textfile	8259	0.002368002	19.59900196
G	A	0.615394	-0.115929	0.0156794	1.43E-13	rs438568	Glycosyl ceramide (d18:1/20:0, d16:1/22:0) levels	TRUE	reported	GCST90200145	textfile	8259	0.006575559	54.65376922
T	A	0.017504	0.264422	0.0586903	6.63E-06	rs144064423	Glycosyl ceramide (d18:1/20:0, d16:1/22:0) levels	TRUE	reported	GCST90200145	textfile	8259	0.002451709	20.29351754
G	A	0.0707438	0.145876	0.0298421	1.02E-06	rs73443906	Glycosyl ceramide (d18:1/20:0, d16:1/22:0) levels	TRUE	reported	GCST90200145	textfile	8259	0.002884873	23.88931782
G	C	0.00750319	0.481786	0.099207	1.20E-06	rs12728884	Docosahexaenoylcarnitine (C22:6) levels	TRUE	reported	GCST90200146	textfile	6287	0.003737267	23.57683693
C	T	0.210924	-0.102227	0.0213308	1.65E-06	rs11684855	Docosahexaenoylcarnitine (C22:6) levels	TRUE	reported	GCST90200146	textfile	6287	0.003639903	22.96036386
G	A	0.0539936	0.200037	0.0384608	1.98E-07	rs7603906	Docosahexaenoylcarnitine (C22:6) levels	TRUE	reported	GCST90200146	textfile	6287	0.004284261	27.04243909
T	C	0.0647218	0.15641	0.0347602	6.81E-06	rs77044013	Docosahexaenoylcarnitine (C22:6) levels	TRUE	reported	GCST90200146	textfile	6287	0.003210145	20.24073694
A	C	0.349831	-0.0881116	0.0182884	1.45E-06	rs4444550	Docosahexaenoylcarnitine (C22:6) levels	TRUE	reported	GCST90200146	textfile	6287	0.0036785	23.20473285
C	T	0.0545079	-0.184846	0.0387786	1.87E-06	rs77066924	Docosahexaenoylcarnitine (C22:6) levels	TRUE	reported	GCST90200146	textfile	6287	0.003601021	22.71421247
T	C	0.0174363	-0.301257	0.0654567	4.18E-06	rs73148052	Docosahexaenoylcarnitine (C22:6) levels	TRUE	reported	GCST90200146	textfile	6287	0.003357854	21.1752186
A	T	0.442769	0.0821786	0.0173613	2.21E-06	rs6842797	Docosahexaenoylcarnitine (C22:6) levels	TRUE	reported	GCST90200146	textfile	6287	0.003551114	22.39828751
G	A	0.690844	-0.113978	0.018624	9.36E-10	rs270607	Docosahexaenoylcarnitine (C22:6) levels	TRUE	reported	GCST90200146	textfile	6287	0.005922064	37.44190696
A	G	0.436471	0.0976164	0.0176326	3.09E-08	rs1746764	Docosahexaenoylcarnitine (C22:6) levels	TRUE	reported	GCST90200146	textfile	6287	0.004851292	30.63900695
C	T	0.0229409	-0.256558	0.0565955	5.81E-06	rs59682554	Docosahexaenoylcarnitine (C22:6) levels	TRUE	reported	GCST90200146	textfile	6287	0.003257967	20.54324957
C	A	0.0256822	0.243493	0.0546789	8.46E-06	rs577248271	Docosahexaenoylcarnitine (C22:6) levels	TRUE	reported	GCST90200146	textfile	6287	0.003144288	19.82418056
T	G	0.777514	0.110775	0.0211896	1.72E-07	rs2011082	Docosahexaenoylcarnitine (C22:6) levels	TRUE	reported	GCST90200146	textfile	6287	0.004328234	27.32120324
T	C	0.0719326	0.182543	0.0330773	3.42E-08	rs12208357	Docosahexaenoylcarnitine (C22:6) levels	TRUE	reported	GCST90200146	textfile	6287	0.004820899	30.4461291
C	T	0.037532	-0.199314	0.0447192	8.31E-06	rs2277088	Docosahexaenoylcarnitine (C22:6) levels	TRUE	reported	GCST90200146	textfile	6287	0.003149735	19.85863439
T	A	0.0480052	-0.206742	0.0407965	4.03E-07	rs57011651	Docosahexaenoylcarnitine (C22:6) levels	TRUE	reported	GCST90200146	textfile	6287	0.004068158	25.67281177
G	T	0.0187771	0.291057	0.063744	4.97E-06	rs112585092	Docosahexaenoylcarnitine (C22:6) levels	TRUE	reported	GCST90200146	textfile	6287	0.003305188	20.84199533
G	A	0.0141306	0.361934	0.0727226	6.46E-07	rs148405661	Docosahexaenoylcarnitine (C22:6) levels	TRUE	reported	GCST90200146	textfile	6287	0.00392436	24.76177607
C	T	0.0166534	-0.31934	0.0675538	2.28E-06	rs79335572	Docosahexaenoylcarnitine (C22:6) levels	TRUE	reported	GCST90200146	textfile	6287	0.003541789	22.33926583
C	T	0.379646	0.0911057	0.0178393	3.27E-07	rs1171618	Docosahexaenoylcarnitine (C22:6) levels	TRUE	reported	GCST90200146	textfile	6287	0.00413137	26.07337809
T	G	0.171447	0.110777	0.0226779	1.04E-06	rs12577284	Docosahexaenoylcarnitine (C22:6) levels	TRUE	reported	GCST90200146	textfile	6287	0.003780984	23.85367782
A	G	0.29785	-0.100391	0.0188195	9.59E-08	rs174538	Docosahexaenoylcarnitine (C22:6) levels	TRUE	reported	GCST90200146	textfile	6287	0.004505767	28.44691798
T	C	0.0250562	0.255352	0.0547761	3.14E-06	rs76999571	Docosahexaenoylcarnitine (C22:6) levels	TRUE	reported	GCST90200146	textfile	6287	0.003444723	21.72491739
A	G	0.172798	0.118238	0.0226095	1.70E-07	rs58487503	Docosahexaenoylcarnitine (C22:6) levels	TRUE	reported	GCST90200146	textfile	6287	0.004331155	27.33971955
T	G	0.0128656	0.341033	0.0770636	9.63E-06	rs35861740	Docosahexaenoylcarnitine (C22:6) levels	TRUE	reported	GCST90200146	textfile	6287	0.003105275	19.57744653
A	G	0.0107234	0.388038	0.0836379	3.49E-06	rs112892478	Docosahexaenoylcarnitine (C22:6) levels	TRUE	reported	GCST90200146	textfile	6287	0.003412043	21.51810869
G	A	0.0644305	-0.159503	0.035012	5.22E-06	rs113936021	Docosahexaenoylcarnitine (C22:6) levels	TRUE	reported	GCST90200146	textfile	6287	0.003290252	20.7474962
T	C	0.0129048	0.342417	0.0760984	6.81E-06	rs554509114	Docosahexaenoylcarnitine (C22:6) levels	TRUE	reported	GCST90200146	textfile	6287	0.003210109	20.24050791
A	G	0.0675413	-0.165493	0.0346533	1.79E-06	rs8080565	Docosahexaenoylcarnitine (C22:6) levels	TRUE	reported	GCST90200146	textfile	6287	0.003614548	22.79984437
C	T	0.018247	0.291135	0.0641054	5.59E-06	rs76723717	Docosahexaenoylcarnitine (C22:6) levels	TRUE	reported	GCST90200146	textfile	6287	0.003269894	20.61870718
A	G	0.98059	-0.290143	0.0625997	3.57E-06	rs202371	Docosahexaenoylcarnitine (C22:6) levels	TRUE	reported	GCST90200146	textfile	6287	0.003405296	21.47541239
A	C	0.401388	0.0696916	0.0154659	6.60E-06	rs72696919	N,N,N-trimethyl-5-aminovalerate levels	TRUE	reported	GCST90200147	textfile	8214	0.002465946	20.3004057
C	G	0.469472	0.0676573	0.015291	9.66E-06	rs2501339	N,N,N-trimethyl-5-aminovalerate levels	TRUE	reported	GCST90200147	textfile	8214	0.002377765	19.57274736
G	A	0.263324	0.0774613	0.0171578	6.34E-06	rs62133969	N,N,N-trimethyl-5-aminovalerate levels	TRUE	reported	GCST90200147	textfile	8214	0.002475229	20.37701675
T	C	0.024231	-0.226941	0.0489015	3.47E-06	rs75041978	N,N,N-trimethyl-5-aminovalerate levels	TRUE	reported	GCST90200147	textfile	8214	0.002615108	21.5315755
G	A	0.0333456	-0.193598	0.0414598	3.02E-06	rs114092500	N,N,N-trimethyl-5-aminovalerate levels	TRUE	reported	GCST90200147	textfile	8214	0.002647532	21.79925088
T	C	0.157947	0.0946568	0.020584	4.25E-06	rs116741547	N,N,N-trimethyl-5-aminovalerate levels	TRUE	reported	GCST90200147	textfile	8214	0.002567868	21.14162342
C	T	0.0712367	0.153702	0.0293142	1.58E-07	rs35652985	N,N,N-trimethyl-5-aminovalerate levels	TRUE	reported	GCST90200147	textfile	8214	0.003335778	27.48509145
T	G	0.461184	-0.0688793	0.014973	4.22E-06	rs13124155	N,N,N-trimethyl-5-aminovalerate levels	TRUE	reported	GCST90200147	textfile	8214	0.002569731	21.15699789
A	G	0.8505	0.100043	0.0210306	1.96E-06	rs10019927	N,N,N-trimethyl-5-aminovalerate levels	TRUE	reported	GCST90200147	textfile	8214	0.002747392	22.62373623
T	C	0.0494076	-0.239564	0.0345332	4.00E-12	rs13357247	N,N,N-trimethyl-5-aminovalerate levels	TRUE	reported	GCST90200147	textfile	8214	0.005824756	48.11314056
A	G	0.626691	-0.17937	0.0153843	2.06E-31	rs272857	N,N,N-trimethyl-5-aminovalerate levels	TRUE	reported	GCST90200147	textfile	8214	0.016280241	135.905921
C	A	0.024154	-0.258933	0.0489327	1.21E-07	rs115855008	N,N,N-trimethyl-5-aminovalerate levels	TRUE	reported	GCST90200147	textfile	8214	0.003397377	27.99436938
T	C	0.162286	0.114421	0.0206573	3.04E-08	rs9382940	N,N,N-trimethyl-5-aminovalerate levels	TRUE	reported	GCST90200147	textfile	8214	0.003721264	30.67316613
G	A	0.145586	-0.0959017	0.0213212	6.86E-06	rs77656158	N,N,N-trimethyl-5-aminovalerate levels	TRUE	reported	GCST90200147	textfile	8214	0.002457006	20.22663166
T	C	0.00598876	-0.431454	0.0976197	9.88E-06	rs8191944	N,N,N-trimethyl-5-aminovalerate levels	TRUE	reported	GCST90200147	textfile	8214	0.002372508	19.52937318
T	C	0.0689951	0.176096	0.0294943	2.37E-09	rs112201728	N,N,N-trimethyl-5-aminovalerate levels	TRUE	reported	GCST90200147	textfile	8214	0.004321031	35.63830479
G	T	0.0580538	0.145278	0.0320302	5.74E-06	rs192570103	N,N,N-trimethyl-5-aminovalerate levels	TRUE	reported	GCST90200147	textfile	8214	0.00249827	20.56717513
C	T	0.0432099	0.181651	0.0371589	1.02E-06	rs72654913	N,N,N-trimethyl-5-aminovalerate levels	TRUE	reported	GCST90200147	textfile	8214	0.002900905	23.89153919
C	A	0.017754	-0.26466	0.0569188	3.32E-06	rs139673448	N,N,N-trimethyl-5-aminovalerate levels	TRUE	reported	GCST90200147	textfile	8214	0.002625239	21.61520644
T	A	0.0374495	-0.187415	0.039467	2.05E-06	rs6999538	N,N,N-trimethyl-5-aminovalerate levels	TRUE	reported	GCST90200147	textfile	8214	0.002737759	22.5441936
A	G	0.0256898	-0.210826	0.0475864	9.41E-06	rs76127293	N,N,N-trimethyl-5-aminovalerate levels	TRUE	reported	GCST90200147	textfile	8214	0.002383918	19.62351847
G	A	0.247134	-0.114304	0.0173178	4.10E-11	rs11239528	N,N,N-trimethyl-5-aminovalerate levels	TRUE	reported	GCST90200147	textfile	8214	0.005275765	43.55436233
A	G	0.0815664	0.12353	0.0273894	6.48E-06	rs17576821	N,N,N-trimethyl-5-aminovalerate levels	TRUE	reported	GCST90200147	textfile	8214	0.002470307	20.33640058
A	G	0.109263	0.120329	0.0248063	1.23E-06	rs75441519	N,N,N-trimethyl-5-aminovalerate levels	TRUE	reported	GCST90200147	textfile	8214	0.002856404	23.52398392
T	G	0.0124129	-0.316968	0.0675827	2.73E-06	rs530572750	N,N,N-trimethyl-5-aminovalerate levels	TRUE	reported	GCST90200147	textfile	8214	0.002670814	21.99145705
C	T	0.157281	0.0963563	0.0207746	3.51E-06	rs12433003	N,N,N-trimethyl-5-aminovalerate levels	TRUE	reported	GCST90200147	textfile	8214	0.002612187	21.50746037
A	G	0.226601	0.0810172	0.0177748	5.16E-06	rs12895751	N,N,N-trimethyl-5-aminovalerate levels	TRUE	reported	GCST90200147	textfile	8214	0.002522861	20.77013197
C	A	0.0532581	-0.150825	0.0334711	6.60E-06	rs8033451	N,N,N-trimethyl-5-aminovalerate levels	TRUE	reported	GCST90200147	textfile	8214	0.002465924	20.30022911
G	A	0.267073	0.0755964	0.016948	8.18E-06	rs13336225	N,N,N-trimethyl-5-aminovalerate levels	TRUE	reported	GCST90200147	textfile	8214	0.002416351	19.89113478
A	G	0.463634	-0.0821948	0.0151052	5.28E-08	rs258332	N,N,N-trimethyl-5-aminovalerate levels	TRUE	reported	GCST90200147	textfile	8214	0.003591851	29.60260761
T	C	0.394753	0.113223	0.0154553	2.37E-13	rs11871125	N,N,N-trimethyl-5-aminovalerate levels	TRUE	reported	GCST90200147	textfile	8214	0.006491296	53.65481219
G	A	0.0239547	0.229571	0.0493895	3.35E-06	rs117505483	N,N,N-trimethyl-5-aminovalerate levels	TRUE	reported	GCST90200147	textfile	8214	0.002623429	21.6002628
A	G	0.0836431	0.129504	0.0272939	2.09E-06	rs56012365	N,N,N-trimethyl-5-aminovalerate levels	TRUE	reported	GCST90200147	textfile	8214	0.002733328	22.50761177
T	C	0.967638	-0.1961	0.0425881	4.13E-06	rs133839	N,N,N-trimethyl-5-aminovalerate levels	TRUE	reported	GCST90200147	textfile	8214	0.002574568	21.19692676
T	G	0.00683909	0.422929	0.0912021	3.53E-06	rs180837049	Eicosenoylcarnitine (C20:1) levels	TRUE	reported	GCST90200148	textfile	8145	0.002633232	21.49901686
A	G	0.0303459	0.198674	0.0439869	6.28E-06	rs112118255	Eicosenoylcarnitine (C20:1) levels	TRUE	reported	GCST90200148	textfile	8145	0.002498376	20.39523462
G	A	0.253572	0.0973792	0.0173797	2.11E-08	rs77320796	Eicosenoylcarnitine (C20:1) levels	TRUE	reported	GCST90200148	textfile	8145	0.0038396	31.38637792
A	G	0.934637	-0.141191	0.0304177	3.45E-06	rs4233731	Eicosenoylcarnitine (C20:1) levels	TRUE	reported	GCST90200148	textfile	8145	0.002638292	21.54044296
C	A	0.740295	-0.0810415	0.0175552	3.90E-06	rs6716947	Eicosenoylcarnitine (C20:1) levels	TRUE	reported	GCST90200148	textfile	8145	0.002609621	21.30574499
C	G	0.0124197	-0.303717	0.0674569	6.72E-06	rs115362213	Eicosenoylcarnitine (C20:1) levels	TRUE	reported	GCST90200148	textfile	8145	0.002482646	20.26650175
T	C	0.0151757	-0.305399	0.0614241	6.63E-07	rs74490628	Eicosenoylcarnitine (C20:1) levels	TRUE	reported	GCST90200148	textfile	8145	0.003025871	24.71445079
G	A	0.194071	-0.0885459	0.0193189	4.57E-06	rs4637388	Eicosenoylcarnitine (C20:1) levels	TRUE	reported	GCST90200148	textfile	8145	0.002572541	21.00223291
A	C	0.175075	-0.0966009	0.0200634	1.47E-06	rs111632193	Eicosenoylcarnitine (C20:1) levels	TRUE	reported	GCST90200148	textfile	8145	0.002838101	23.1764347
A	G	0.0195375	0.245059	0.0541352	5.99E-06	rs112390731	Eicosenoylcarnitine (C20:1) levels	TRUE	reported	GCST90200148	textfile	8145	0.002509571	20.48684912
G	A	0.888305	0.113429	0.0246697	4.27E-06	rs7678967	Eicosenoylcarnitine (C20:1) levels	TRUE	reported	GCST90200148	textfile	8145	0.00258883	21.13556278
A	G	0.0568671	-0.157044	0.0323538	1.21E-06	rs17035869	Eicosenoylcarnitine (C20:1) levels	TRUE	reported	GCST90200148	textfile	8145	0.002884341	23.555127
T	C	0.0601932	0.153053	0.0315177	1.20E-06	rs16869186	Eicosenoylcarnitine (C20:1) levels	TRUE	reported	GCST90200148	textfile	8145	0.002886875	23.57588501
C	T	0.620346	-0.0744253	0.0153581	1.26E-06	rs152965	Eicosenoylcarnitine (C20:1) levels	TRUE	reported	GCST90200148	textfile	8145	0.002874913	23.4779164
A	G	0.618652	-0.112005	0.0154413	4.06E-13	rs4705933	Eicosenoylcarnitine (C20:1) levels	TRUE	reported	GCST90200148	textfile	8145	0.006418294	52.6017806
G	A	0.238098	-0.159442	0.0175029	8.28E-20	rs12210538	Eicosenoylcarnitine (C20:1) levels	TRUE	reported	GCST90200148	textfile	8145	0.010085376	82.96191914
C	A	0.580341	0.0698627	0.0152519	4.64E-06	rs7817446	Eicosenoylcarnitine (C20:1) levels	TRUE	reported	GCST90200148	textfile	8145	0.002569416	20.97665231
T	G	0.0174791	0.255137	0.0570871	7.85E-06	rs184962710	Eicosenoylcarnitine (C20:1) levels	TRUE	reported	GCST90200148	textfile	8145	0.002446336	19.96936579
C	T	0.225984	-0.093019	0.0180772	2.67E-07	rs12356275	Eicosenoylcarnitine (C20:1) levels	TRUE	reported	GCST90200148	textfile	8145	0.003240264	26.47124411
A	T	0.165231	0.106586	0.0201208	1.18E-07	rs2900478	Eicosenoylcarnitine (C20:1) levels	TRUE	reported	GCST90200148	textfile	8145	0.003433405	28.05454219
A	T	0.154417	0.10059	0.0221219	5.44E-06	rs77759872	Eicosenoylcarnitine (C20:1) levels	TRUE	reported	GCST90200148	textfile	8145	0.002532052	20.6708394
T	C	0.0156887	0.299539	0.0603765	7.01E-07	rs112493902	Eicosenoylcarnitine (C20:1) levels	TRUE	reported	GCST90200148	textfile	8145	0.003012794	24.60731508
T	C	0.0248249	-0.256414	0.0482817	1.09E-07	rs78791450	Eicosenoylcarnitine (C20:1) levels	TRUE	reported	GCST90200148	textfile	8145	0.003450849	28.19757153
A	G	0.816699	-0.0937542	0.01984	2.30E-06	rs2301865	Eicosenoylcarnitine (C20:1) levels	TRUE	reported	GCST90200148	textfile	8145	0.002734123	22.32500039
G	A	0.0440217	-0.165094	0.0369844	8.05E-06	rs17772609	Eicosenoylcarnitine (C20:1) levels	TRUE	reported	GCST90200148	textfile	8145	0.002440468	19.92135025
T	G	0.0221266	0.257873	0.0513743	5.18E-07	rs11653718	Eicosenoylcarnitine (C20:1) levels	TRUE	reported	GCST90200148	textfile	8145	0.003083809	25.18913516
C	T	0.0102003	-0.338022	0.0751853	6.93E-06	rs146878435	Eicosenoylcarnitine (C20:1) levels	TRUE	reported	GCST90200148	textfile	8145	0.002475464	20.20772422
T	G	0.469196	0.0736634	0.0151758	1.21E-06	rs17773854	Eicosenoylcarnitine (C20:1) levels	TRUE	reported	GCST90200148	textfile	8145	0.002884395	23.55557325
G	A	0.386512	0.0721112	0.0154498	3.05E-06	rs11086004	Eicosenoylcarnitine (C20:1) levels	TRUE	reported	GCST90200148	textfile	8145	0.002667526	21.77975891
A	G	0.114477	0.103994	0.0233333	8.32E-06	rs769449	Eicosenoylcarnitine (C20:1) levels	TRUE	reported	GCST90200148	textfile	8145	0.00243285	19.85900946
C	G	0.517214	-0.0691156	0.0155292	8.56E-06	rs3091985	Eicosenoylcarnitine (C20:1) levels	TRUE	reported	GCST90200148	textfile	8145	0.002426096	19.80374587
C	T	0.124394	-0.100822	0.0227598	9.43E-06	rs73167023	Eicosenoylcarnitine (C20:1) levels	TRUE	reported	GCST90200148	textfile	8145	0.002403464	19.61855787
T	C	0.0141112	-0.289591	0.0649891	8.35E-06	rs112453529	Ximenoylcarnitine (C26:1) levels	TRUE	reported	GCST90200149	textfile	8260	0.002398095	19.85106937
A	T	0.0074936	-0.656002	0.0882734	1.07E-13	rs74071929	Ximenoylcarnitine (C26:1) levels	TRUE	reported	GCST90200149	textfile	8260	0.006641658	55.21352174
C	T	0.317057	-0.230507	0.016149	3.19E-46	rs12737375	Ximenoylcarnitine (C26:1) levels	TRUE	reported	GCST90200149	textfile	8260	0.024072137	203.6909807
C	T	0.668399	0.074113	0.0163689	5.96E-06	rs1168041	Ximenoylcarnitine (C26:1) levels	TRUE	reported	GCST90200149	textfile	8260	0.002475673	20.49484446
C	G	0.180861	0.0903878	0.019905	5.60E-06	rs13023194	Ximenoylcarnitine (C26:1) levels	TRUE	reported	GCST90200149	textfile	8260	0.002490189	20.61532089
G	A	0.508134	0.07297	0.0152829	1.80E-06	rs12613526	Ximenoylcarnitine (C26:1) levels	TRUE	reported	GCST90200149	textfile	8260	0.002752328	22.7914513
A	G	0.0145994	0.285908	0.0635094	6.74E-06	rs147134002	Ximenoylcarnitine (C26:1) levels	TRUE	reported	GCST90200149	textfile	8260	0.002447554	20.2614922
C	T	0.0346637	-0.19064	0.0416445	4.70E-06	rs75166659	Ximenoylcarnitine (C26:1) levels	TRUE	reported	GCST90200149	textfile	8260	0.002530651	20.95113646
G	C	0.705832	-0.163214	0.0165257	5.27E-23	rs388891	Ximenoylcarnitine (C26:1) levels	TRUE	reported	GCST90200149	textfile	8260	0.011671226	97.51915268
T	G	0.0761028	0.135521	0.0288752	2.69E-06	rs77234766	Ximenoylcarnitine (C26:1) levels	TRUE	reported	GCST90200149	textfile	8260	0.002659663	22.02206421
G	A	0.239083	-0.205048	0.0175629	1.71E-31	rs12210538	Ximenoylcarnitine (C26:1) levels	TRUE	reported	GCST90200149	textfile	8260	0.016234178	136.2741398
T	C	0.250214	-0.0827003	0.0175647	2.50E-06	rs9484661	Ximenoylcarnitine (C26:1) levels	TRUE	reported	GCST90200149	textfile	8260	0.002676632	22.16294803
A	G	0.113899	0.111524	0.0249824	8.04E-06	rs10243781	Ximenoylcarnitine (C26:1) levels	TRUE	reported	GCST90200149	textfile	8260	0.00240681	19.92338794
C	T	0.418753	0.0779464	0.0156801	6.66E-07	rs35398290	Ximenoylcarnitine (C26:1) levels	TRUE	reported	GCST90200149	textfile	8260	0.002982752	24.7052526
T	C	0.0254777	-0.218665	0.0485145	6.57E-06	rs117710142	Ximenoylcarnitine (C26:1) levels	TRUE	reported	GCST90200149	textfile	8260	0.002453401	20.31001577
C	T	0.0910208	-0.119483	0.0264785	6.41E-06	rs28673132	Ximenoylcarnitine (C26:1) levels	TRUE	reported	GCST90200149	textfile	8260	0.0024591	20.35730627
A	G	0.0141831	0.298367	0.0638659	2.99E-06	rs184510452	Ximenoylcarnitine (C26:1) levels	TRUE	reported	GCST90200149	textfile	8260	0.002635345	21.82018021
G	A	0.266549	0.150134	0.0168815	5.93E-19	rs12544463	Ximenoylcarnitine (C26:1) levels	TRUE	reported	GCST90200149	textfile	8260	0.009484561	79.07348434
G	C	0.426752	-0.0693793	0.0156275	9.01E-06	rs12549248	Ximenoylcarnitine (C26:1) levels	TRUE	reported	GCST90200149	textfile	8260	0.002380486	19.7049639
T	G	0.025641	0.215123	0.048297	8.42E-06	rs190982667	Ximenoylcarnitine (C26:1) levels	TRUE	reported	GCST90200149	textfile	8260	0.002396136	19.83481766
C	G	0.00703106	0.406473	0.0914447	8.79E-06	rs150739936	Ximenoylcarnitine (C26:1) levels	TRUE	reported	GCST90200149	textfile	8260	0.00238632	19.75336815
T	C	0.0360793	-0.185154	0.0405615	5.00E-06	rs77433727	Ximenoylcarnitine (C26:1) levels	TRUE	reported	GCST90200149	textfile	8260	0.002516309	20.83209822
G	A	0.110936	0.300986	0.0238374	1.51E-36	rs2510374	Ximenoylcarnitine (C26:1) levels	TRUE	reported	GCST90200149	textfile	8260	0.018936166	159.3931501
T	C	0.700671	0.105862	0.0168119	3.04E-10	rs7101947	Ximenoylcarnitine (C26:1) levels	TRUE	reported	GCST90200149	textfile	8260	0.004777347	39.64070999
C	A	0.155729	0.102818	0.0208524	8.19E-07	rs73079476	Ximenoylcarnitine (C26:1) levels	TRUE	reported	GCST90200149	textfile	8260	0.002934741	24.30642238
G	A	0.0600267	-0.148292	0.0318527	3.23E-06	rs1629047	Ximenoylcarnitine (C26:1) levels	TRUE	reported	GCST90200149	textfile	8260	0.002617127	21.66894532
C	T	0.0127113	-0.308784	0.0678899	5.41E-06	rs576506089	Ximenoylcarnitine (C26:1) levels	TRUE	reported	GCST90200149	textfile	8260	0.002498233	20.6820732
C	G	0.0281664	0.203466	0.0460601	9.99E-06	rs140037708	Ximenoylcarnitine (C26:1) levels	TRUE	reported	GCST90200149	textfile	8260	0.002356835	19.50871987
A	G	0.0147095	-0.308994	0.062721	8.37E-07	rs150626867	Ximenoylcarnitine (C26:1) levels	TRUE	reported	GCST90200149	textfile	8260	0.002929678	24.26436756
T	C	0.0297634	-0.218312	0.0450845	1.28E-06	rs113183084	Ximenoylcarnitine (C26:1) levels	TRUE	reported	GCST90200149	textfile	8260	0.002830672	23.44204702
G	A	0.600613	0.0742424	0.0158244	2.71E-06	rs157595	Ximenoylcarnitine (C26:1) levels	TRUE	reported	GCST90200149	textfile	8260	0.002657747	22.00616334
G	A	0.023243	-0.250663	0.0509262	8.56E-07	rs112423370	Ximenoylcarnitine (C26:1) levels	TRUE	reported	GCST90200149	textfile	8260	0.002924462	24.22103821
A	G	0.726745	-0.0796629	0.0174172	4.79E-06	rs1988711	Ximenoylcarnitine (C26:1) levels	TRUE	reported	GCST90200149	textfile	8260	0.002526254	20.91463924
G	A	0.128908	-0.113005	0.0222972	4.02E-07	rs58966590	Arachidonoylcarnitine (C20:4) levels	TRUE	reported	GCST90200150	textfile	8202	0.003121885	25.67962917
T	C	0.0281578	0.21609	0.0444789	1.18E-06	rs7544618	Arachidonoylcarnitine (C20:4) levels	TRUE	reported	GCST90200150	textfile	8202	0.002869416	23.59692162
A	G	0.386328	-0.0692929	0.0153117	6.03E-06	rs1420104	Arachidonoylcarnitine (C20:4) levels	TRUE	reported	GCST90200150	textfile	8202	0.002490737	20.47503909
A	G	0.0131256	0.291621	0.0646715	6.51E-06	rs115424615	Arachidonoylcarnitine (C20:4) levels	TRUE	reported	GCST90200150	textfile	8202	0.002472957	20.32852222
A	C	0.220848	0.0881387	0.0180193	1.00E-06	rs13097416	Arachidonoylcarnitine (C20:4) levels	TRUE	reported	GCST90200150	textfile	8202	0.002908524	23.91946915
T	C	0.0220055	0.233712	0.0508663	4.33E-06	rs141873775	Arachidonoylcarnitine (C20:4) levels	TRUE	reported	GCST90200150	textfile	8202	0.002567235	21.10550823
G	A	0.00850153	-0.363099	0.0810085	7.39E-06	rs141255814	Arachidonoylcarnitine (C20:4) levels	TRUE	reported	GCST90200150	textfile	8202	0.002443468	20.08551686
A	C	0.320469	0.0713777	0.0159414	7.55E-06	rs7685385	Arachidonoylcarnitine (C20:4) levels	TRUE	reported	GCST90200150	textfile	8202	0.002438328	20.04316346
C	G	0.338151	-0.0729871	0.015787	3.78E-06	rs1507497	Arachidonoylcarnitine (C20:4) levels	TRUE	reported	GCST90200150	textfile	8202	0.002599219	21.36914204
G	A	0.0154223	-0.315733	0.0603188	1.66E-07	rs139514195	Arachidonoylcarnitine (C20:4) levels	TRUE	reported	GCST90200150	textfile	8202	0.003329404	27.39230974
A	T	0.093235	-0.116132	0.0257681	6.58E-06	rs72812719	Arachidonoylcarnitine (C20:4) levels	TRUE	reported	GCST90200150	textfile	8202	0.002470274	20.30640781
A	G	0.294075	0.246663	0.0160037	1.34E-53	rs635619	Arachidonoylcarnitine (C20:4) levels	TRUE	reported	GCST90200150	textfile	8202	0.028148003	237.498736
T	C	0.0119966	-0.358371	0.0680769	1.41E-07	rs143370068	Arachidonoylcarnitine (C20:4) levels	TRUE	reported	GCST90200150	textfile	8202	0.003367298	27.70513446
A	G	0.0107116	-0.318532	0.0717315	8.97E-06	rs78695436	Arachidonoylcarnitine (C20:4) levels	TRUE	reported	GCST90200150	textfile	8202	0.002398411	19.71425633
G	A	0.237234	-0.466221	0.0165826	6.41E-174	rs12210538	Arachidonoylcarnitine (C20:4) levels	TRUE	reported	GCST90200150	textfile	8202	0.087902258	790.26455
A	T	0.282684	-0.075503	0.0164074	4.19E-06	rs13241452	Arachidonoylcarnitine (C20:4) levels	TRUE	reported	GCST90200150	textfile	8202	0.00257519	21.17107796
A	C	0.786012	-0.0843563	0.0181892	3.52E-06	rs2267812	Arachidonoylcarnitine (C20:4) levels	TRUE	reported	GCST90200150	textfile	8202	0.002615476	21.50314266
C	A	0.0442968	-0.162336	0.0360952	6.88E-06	rs73193723	Arachidonoylcarnitine (C20:4) levels	TRUE	reported	GCST90200150	textfile	8202	0.002460035	20.22203527
G	A	0.0669517	0.298265	0.0293389	2.81E-24	rs71496604	Arachidonoylcarnitine (C20:4) levels	TRUE	reported	GCST90200150	textfile	8202	0.012443969	103.3263341
C	T	0.770986	0.159195	0.0179704	8.09E-19	rs1171614	Arachidonoylcarnitine (C20:4) levels	TRUE	reported	GCST90200150	textfile	8202	0.009477373	78.45803841
T	G	0.00435316	0.528443	0.111284	2.05E-06	rs149540758	Arachidonoylcarnitine (C20:4) levels	TRUE	reported	GCST90200150	textfile	8202	0.002741692	22.54368623
A	G	0.210922	0.0839745	0.0185573	6.04E-06	rs61870520	Arachidonoylcarnitine (C20:4) levels	TRUE	reported	GCST90200150	textfile	8202	0.002490363	20.47195713
G	T	0.740449	0.0795544	0.0170314	3.00E-06	rs10835056	Arachidonoylcarnitine (C20:4) levels	TRUE	reported	GCST90200150	textfile	8202	0.002653103	21.81332143
G	A	0.33596	-0.268577	0.0154667	1.52E-67	rs174554	Arachidonoylcarnitine (C20:4) levels	TRUE	reported	GCST90200150	textfile	8202	0.03546032	301.4646549
T	C	0.0700598	0.237725	0.0287409	1.32E-16	rs2229738	Arachidonoylcarnitine (C20:4) levels	TRUE	reported	GCST90200150	textfile	8202	0.008272213	68.39794794
T	C	0.468889	-0.0696695	0.0149828	3.32E-06	rs4980865	Arachidonoylcarnitine (C20:4) levels	TRUE	reported	GCST90200150	textfile	8202	0.002629277	21.61690482
T	A	0.162061	0.1379	0.0201465	7.66E-12	rs2199680	Arachidonoylcarnitine (C20:4) levels	TRUE	reported	GCST90200150	textfile	8202	0.005679836	46.84070289
T	G	0.215915	-0.0855733	0.0180469	2.12E-06	rs72720363	Arachidonoylcarnitine (C20:4) levels	TRUE	reported	GCST90200150	textfile	8202	0.002733774	22.4784015
G	T	0.394989	-0.0686276	0.0152117	6.44E-06	rs4641682	Arachidonoylcarnitine (C20:4) levels	TRUE	reported	GCST90200150	textfile	8202	0.002475403	20.34867832
T	C	0.0130307	0.291338	0.0654308	8.48E-06	rs117074658	Arachidonoylcarnitine (C20:4) levels	TRUE	reported	GCST90200150	textfile	8202	0.002411357	19.82092398
T	C	0.310309	-0.0924316	0.0159299	6.54E-09	rs4500751	Arachidonoylcarnitine (C20:4) levels	TRUE	reported	GCST90200150	textfile	8202	0.004088048	33.6595984
A	G	0.0284389	-0.197936	0.0446646	9.35E-06	rs118040689	Arachidonoylcarnitine (C20:4) levels	TRUE	reported	GCST90200150	textfile	8202	0.002388715	19.63436086
A	T	0.162584	-0.0930164	0.0202486	4.35E-06	rs11668716	Arachidonoylcarnitine (C20:4) levels	TRUE	reported	GCST90200150	textfile	8202	0.002566217	21.09711835
A	G	0.618403	-0.0923412	0.0153559	1.82E-09	rs2024635	Arachidonoylcarnitine (C20:4) levels	TRUE	reported	GCST90200150	textfile	8202	0.004389451	36.15218619
A	G	0.101222	-0.11722	0.0246809	2.04E-06	rs6000488	Arachidonoylcarnitine (C20:4) levels	TRUE	reported	GCST90200150	textfile	8202	0.002742641	22.55150533
A	G	0.54668	-0.0720117	0.0152897	2.48E-06	rs4650136	5-dodecenoylcarnitine (C12:1) levels	TRUE	reported	GCST90200151	textfile	7899	0.002800388	22.17676646
A	C	0.33382	-0.0875856	0.0158939	3.57E-08	rs12136754	5-dodecenoylcarnitine (C12:1) levels	TRUE	reported	GCST90200151	textfile	7899	0.00382971	30.35949132
T	C	0.0926736	0.119504	0.0265377	6.69E-06	rs36012907	5-dodecenoylcarnitine (C12:1) levels	TRUE	reported	GCST90200151	textfile	7899	0.002560665	20.2734821
G	A	0.453463	0.069746	0.0152201	4.59E-06	rs12613519	5-dodecenoylcarnitine (C12:1) levels	TRUE	reported	GCST90200151	textfile	7899	0.00265142	20.99392413
G	A	0.186637	-0.0935021	0.0194641	1.56E-06	rs1391967	5-dodecenoylcarnitine (C12:1) levels	TRUE	reported	GCST90200151	textfile	7899	0.002912963	23.07087679
A	G	0.0613639	0.140418	0.0316776	9.30E-06	rs80146814	5-dodecenoylcarnitine (C12:1) levels	TRUE	reported	GCST90200151	textfile	7899	0.002481361	19.64405082
G	T	0.034991	0.196239	0.0408451	1.55E-06	rs78049380	5-dodecenoylcarnitine (C12:1) levels	TRUE	reported	GCST90200151	textfile	7899	0.002913744	23.07707391
A	T	0.237275	-0.0820471	0.0175985	3.13E-06	rs76612333	5-dodecenoylcarnitine (C12:1) levels	TRUE	reported	GCST90200151	textfile	7899	0.002744161	21.73027337
A	C	0.0627639	0.143018	0.0313137	4.94E-06	rs530338959	5-dodecenoylcarnitine (C12:1) levels	TRUE	reported	GCST90200151	textfile	7899	0.002633875	20.85463783
G	A	0.152344	-0.0980275	0.0209746	2.96E-06	rs9395112	5-dodecenoylcarnitine (C12:1) levels	TRUE	reported	GCST90200151	textfile	7899	0.002757637	21.83727803
G	A	0.00994804	-0.363882	0.0757263	1.55E-06	rs74907759	5-dodecenoylcarnitine (C12:1) levels	TRUE	reported	GCST90200151	textfile	7899	0.00291466	23.08435237
G	T	0.128034	0.100932	0.0222941	5.97E-06	rs12536168	5-dodecenoylcarnitine (C12:1) levels	TRUE	reported	GCST90200151	textfile	7899	0.002588096	20.49122361
G	A	0.208943	-0.0841514	0.0188302	7.86E-06	rs34204327	5-dodecenoylcarnitine (C12:1) levels	TRUE	reported	GCST90200151	textfile	7899	0.002521994	19.96654171
A	G	0.172989	-0.134179	0.019941	1.71E-11	rs603424	5-dodecenoylcarnitine (C12:1) levels	TRUE	reported	GCST90200151	textfile	7899	0.005699291	45.26528498
A	G	0.43542	0.0759812	0.0152273	6.04E-07	rs790644	5-dodecenoylcarnitine (C12:1) levels	TRUE	reported	GCST90200151	textfile	7899	0.003142155	24.89181202
G	A	0.0280641	-0.21124	0.046016	4.42E-06	rs140293381	5-dodecenoylcarnitine (C12:1) levels	TRUE	reported	GCST90200151	textfile	7899	0.002660758	21.06806323
A	C	0.0287779	-0.204605	0.0450861	5.68E-06	rs11022949	5-dodecenoylcarnitine (C12:1) levels	TRUE	reported	GCST90200151	textfile	7899	0.002600424	20.58909082
G	C	0.0178503	0.252592	0.0571214	9.78E-06	rs117414974	5-dodecenoylcarnitine (C12:1) levels	TRUE	reported	GCST90200151	textfile	7899	0.002469424	19.54931395
T	C	0.00921923	0.369476	0.0787032	2.67E-06	rs11616775	5-dodecenoylcarnitine (C12:1) levels	TRUE	reported	GCST90200151	textfile	7899	0.00278231	22.03320672
T	C	0.0404182	0.182935	0.0381944	1.67E-06	rs111545172	5-dodecenoylcarnitine (C12:1) levels	TRUE	reported	GCST90200151	textfile	7899	0.002895761	22.93423454
C	A	0.0273096	0.217118	0.0465003	3.02E-06	rs74981360	5-dodecenoylcarnitine (C12:1) levels	TRUE	reported	GCST90200151	textfile	7899	0.002752397	21.79566751
T	G	0.0387212	-0.172799	0.0388357	8.61E-06	rs140077939	5-dodecenoylcarnitine (C12:1) levels	TRUE	reported	GCST90200151	textfile	7899	0.00250012	19.79293501
G	A	0.0389917	0.17284	0.0387559	8.21E-06	rs55825142	5-dodecenoylcarnitine (C12:1) levels	TRUE	reported	GCST90200151	textfile	7899	0.002511589	19.88396025
G	A	0.744094	0.0793026	0.0173929	5.13E-06	rs2562070	5-dodecenoylcarnitine (C12:1) levels	TRUE	reported	GCST90200151	textfile	7899	0.002624927	20.78360485
T	C	0.0085573	-0.389246	0.0820795	2.11E-06	rs149340696	5-dodecenoylcarnitine (C12:1) levels	TRUE	reported	GCST90200151	textfile	7899	0.002839044	22.48375977
A	T	0.0467556	0.170322	0.0358774	2.06E-06	rs2828573	5-dodecenoylcarnitine (C12:1) levels	TRUE	reported	GCST90200151	textfile	7899	0.002845051	22.53147354
C	A	0.173607	0.102554	0.0225986	5.68E-06	rs10908367	2-butenoylglycine levels	TRUE	reported	GCST90200152	textfile	6253	0.003282659	20.58748086
G	A	0.915995	0.136324	0.0307587	9.33E-06	rs381231	2-butenoylglycine levels	TRUE	reported	GCST90200152	textfile	6253	0.003131541	19.63675668
G	C	0.322254	0.129504	0.0179485	5.38E-13	rs7524467	2-butenoylglycine levels	TRUE	reported	GCST90200152	textfile	6253	0.008256971	52.04405377
A	G	0.0148953	-0.327493	0.0699671	2.86E-06	rs149580671	2-butenoylglycine levels	TRUE	reported	GCST90200152	textfile	6253	0.003491475	21.90167682
A	G	0.132943	-0.117814	0.0252343	3.03E-06	rs59164865	2-butenoylglycine levels	TRUE	reported	GCST90200152	textfile	6253	0.003473854	21.79075858
A	C	0.325609	0.262111	0.0180777	1.23E-47	rs1047891	2-butenoylglycine levels	TRUE	reported	GCST90200152	textfile	6253	0.032526316	210.1576555
C	T	0.125767	0.114126	0.0257866	9.61E-06	rs67922543	2-butenoylglycine levels	TRUE	reported	GCST90200152	textfile	6253	0.003122729	19.58132587
A	G	0.016517	-0.297502	0.0671643	9.45E-06	rs61179915	2-butenoylglycine levels	TRUE	reported	GCST90200152	textfile	6253	0.003127907	19.61389581
T	C	0.2038	-0.10028	0.021216	2.28E-06	rs17007085	2-butenoylglycine levels	TRUE	reported	GCST90200152	textfile	6253	0.003560117	22.33380435
T	G	0.00874098	-0.450591	0.0907197	6.81E-07	rs146446355	2-butenoylglycine levels	TRUE	reported	GCST90200152	textfile	6253	0.003929736	24.6616929
T	C	0.0681127	0.165398	0.0333541	7.09E-07	rs76293759	2-butenoylglycine levels	TRUE	reported	GCST90200152	textfile	6253	0.00391714	24.58233454
G	C	0.040939	0.202407	0.0425894	2.01E-06	rs2194080	2-butenoylglycine levels	TRUE	reported	GCST90200152	textfile	6253	0.003599098	22.57922767
A	G	0.0595104	0.159269	0.036008	9.73E-06	rs145980512	2-butenoylglycine levels	TRUE	reported	GCST90200152	textfile	6253	0.003119029	19.55805112
A	C	0.0277331	-0.238647	0.0515637	3.69E-06	rs7797966	2-butenoylglycine levels	TRUE	reported	GCST90200152	textfile	6253	0.003413895	21.41336318
C	T	0.976274	-0.246899	0.0558623	9.88E-06	rs10736991	2-butenoylglycine levels	TRUE	reported	GCST90200152	textfile	6253	0.003114282	19.52819515
T	C	0.0990099	-0.13131	0.0288903	5.49E-06	rs1418075	2-butenoylglycine levels	TRUE	reported	GCST90200152	textfile	6253	0.00329284	20.65154603
C	T	0.0649736	0.15336	0.0342577	7.58E-06	rs112324774	2-butenoylglycine levels	TRUE	reported	GCST90200152	textfile	6253	0.003194697	20.03405521
C	T	0.811195	0.10176	0.021881	3.31E-06	rs10160757	2-butenoylglycine levels	TRUE	reported	GCST90200152	textfile	6253	0.003446925	21.62125678
T	G	0.0320033	-0.216916	0.0482559	6.95E-06	rs74730364	2-butenoylglycine levels	TRUE	reported	GCST90200152	textfile	6253	0.003221015	20.19962956
G	T	0.566855	-0.138694	0.0169833	3.18E-16	rs596603	2-butenoylglycine levels	TRUE	reported	GCST90200152	textfile	6253	0.010552984	66.6702763
C	A	0.304967	0.083723	0.0186644	7.27E-06	rs57704355	2-butenoylglycine levels	TRUE	reported	GCST90200152	textfile	6253	0.003207582	20.11511719
T	C	0.0103698	0.405681	0.0843163	1.50E-06	rs75143249	2-butenoylglycine levels	TRUE	reported	GCST90200152	textfile	6253	0.003688527	23.14234297
A	G	0.0420875	-0.205435	0.0425162	1.35E-06	rs117968676	2-butenoylglycine levels	TRUE	reported	GCST90200152	textfile	6253	0.003719915	23.34001121
G	A	0.0151321	0.344462	0.0696137	7.49E-07	rs115766504	2-butenoylglycine levels	TRUE	reported	GCST90200152	textfile	6253	0.003900386	24.47677937
T	C	0.175247	0.103085	0.0224898	4.57E-06	rs55810147	2-butenoylglycine levels	TRUE	reported	GCST90200152	textfile	6253	0.003348687	21.0029759
A	G	0.884741	0.124265	0.0267067	3.27E-06	rs199493	2-butenoylglycine levels	TRUE	reported	GCST90200152	textfile	6253	0.003450386	21.64304003
A	G	0.021854	0.270916	0.0582142	3.26E-06	rs117548555	2-butenoylglycine levels	TRUE	reported	GCST90200152	textfile	6253	0.003451608	21.65072842
C	T	0.0281364	0.214748	0.0448398	1.67E-06	rs113182762	(N(1) + N(8))-acetylspermidine levels	TRUE	reported	GCST90200153	textfile	8219	0.002782926	22.93111797
A	G	0.210473	0.0818466	0.0184665	9.33E-06	rs12750633	(N(1) + N(8))-acetylspermidine levels	TRUE	reported	GCST90200153	textfile	8219	0.002384385	19.63931843
C	G	0.110567	-0.112693	0.0235036	1.63E-06	rs62140395	(N(1) + N(8))-acetylspermidine levels	TRUE	reported	GCST90200153	textfile	8219	0.002789286	22.98367186
T	A	0.0601545	0.138777	0.0307037	6.19E-06	rs35711692	(N(1) + N(8))-acetylspermidine levels	TRUE	reported	GCST90200153	textfile	8219	0.002479456	20.42433233
G	A	0.88155	0.127625	0.0227854	2.13E-08	rs1187208	(N(1) + N(8))-acetylspermidine levels	TRUE	reported	GCST90200153	textfile	8219	0.003802635	31.36552077
A	G	0.0620264	0.15001	0.0304695	8.51E-07	rs1916687	(N(1) + N(8))-acetylspermidine levels	TRUE	reported	GCST90200153	textfile	8219	0.002940437	24.23282653
A	C	0.099082	-0.109712	0.0247089	8.99E-06	rs62377688	(N(1) + N(8))-acetylspermidine levels	TRUE	reported	GCST90200153	textfile	8219	0.002392996	19.71041404
G	C	0.119118	0.104881	0.0233425	7.02E-06	rs36215963	(N(1) + N(8))-acetylspermidine levels	TRUE	reported	GCST90200153	textfile	8219	0.002450273	20.18334811
G	A	0.0228826	-0.221885	0.0494305	7.16E-06	rs12154893	(N(1) + N(8))-acetylspermidine levels	TRUE	reported	GCST90200153	textfile	8219	0.002445589	20.14467138
A	G	0.148036	0.0951261	0.0208884	5.26E-06	rs13225947	(N(1) + N(8))-acetylspermidine levels	TRUE	reported	GCST90200153	textfile	8219	0.002516956	20.73401171
A	G	0.036439	-0.179593	0.0392135	4.65E-06	rs190727057	(N(1) + N(8))-acetylspermidine levels	TRUE	reported	GCST90200153	textfile	8219	0.00254555	20.97016767
C	T	0.217795	0.0959398	0.018178	1.31E-07	rs12668631	(N(1) + N(8))-acetylspermidine levels	TRUE	reported	GCST90200153	textfile	8219	0.003377669	27.8483665
A	G	0.303374	-0.260473	0.015934	4.57E-60	rs62492368	(N(1) + N(8))-acetylspermidine levels	TRUE	reported	GCST90200153	textfile	8219	0.031489176	267.159182
A	G	0.111497	0.220555	0.0231468	1.60E-21	rs11981217	(N(1) + N(8))-acetylspermidine levels	TRUE	reported	GCST90200153	textfile	8219	0.010926013	90.77080849
T	C	0.260532	0.0804432	0.0173491	3.54E-06	rs12548660	(N(1) + N(8))-acetylspermidine levels	TRUE	reported	GCST90200153	textfile	8219	0.002608983	21.49409097
A	G	0.0089144	-0.382786	0.0781754	9.76E-07	rs144674268	(N(1) + N(8))-acetylspermidine levels	TRUE	reported	GCST90200153	textfile	8219	0.002908626	23.96989731
C	T	0.284679	-0.0840892	0.0163346	2.63E-07	rs4744000	(N(1) + N(8))-acetylspermidine levels	TRUE	reported	GCST90200153	textfile	8219	0.003214004	26.49462275
A	C	0.274233	0.0767334	0.0166796	4.22E-06	rs11594830	(N(1) + N(8))-acetylspermidine levels	TRUE	reported	GCST90200153	textfile	8219	0.002568395	21.15884355
A	G	0.711548	0.0742289	0.01633	5.48E-06	rs2420767	(N(1) + N(8))-acetylspermidine levels	TRUE	reported	GCST90200153	textfile	8219	0.002507635	20.65703506
T	C	0.168214	0.107283	0.0195995	4.41E-08	rs59540563	(N(1) + N(8))-acetylspermidine levels	TRUE	reported	GCST90200153	textfile	8219	0.003632223	29.95478044
A	G	0.874543	-0.259277	0.0221341	1.08E-31	rs4240520	(N(1) + N(8))-acetylspermidine levels	TRUE	reported	GCST90200153	textfile	8219	0.016420811	137.1824507
A	G	0.105981	0.105728	0.0238789	9.53E-06	rs12576570	(N(1) + N(8))-acetylspermidine levels	TRUE	reported	GCST90200153	textfile	8219	0.002379566	19.59953225
T	C	0.0678585	-0.135263	0.029519	4.60E-06	rs56316161	(N(1) + N(8))-acetylspermidine levels	TRUE	reported	GCST90200153	textfile	8219	0.002548166	20.99176981
G	A	0.0286991	-0.212555	0.044239	1.55E-06	rs117534497	(N(1) + N(8))-acetylspermidine levels	TRUE	reported	GCST90200153	textfile	8219	0.002800883	23.07949781
G	C	0.509092	0.0680099	0.0152365	8.06E-06	rs1874349	(N(1) + N(8))-acetylspermidine levels	TRUE	reported	GCST90200153	textfile	8219	0.002418262	19.91902823
A	G	0.0553778	-0.149348	0.0319569	2.96E-06	rs56401602	(N(1) + N(8))-acetylspermidine levels	TRUE	reported	GCST90200153	textfile	8219	0.002650318	21.83553521
G	C	0.0161152	0.265448	0.0586395	5.99E-06	rs76561032	(N(1) + N(8))-acetylspermidine levels	TRUE	reported	GCST90200153	textfile	8219	0.002487013	20.48673286
T	C	0.00867971	-0.378718	0.0792403	1.76E-06	rs148219651	(N(1) + N(8))-acetylspermidine levels	TRUE	reported	GCST90200153	textfile	8219	0.002771503	22.83673322
G	A	0.00968803	0.336181	0.0750297	7.44E-06	rs139976674	(N(1) + N(8))-acetylspermidine levels	TRUE	reported	GCST90200153	textfile	8219	0.002436696	20.07124055
G	A	0.016754	0.263192	0.0571885	4.18E-06	rs9671429	(N(1) + N(8))-acetylspermidine levels	TRUE	reported	GCST90200153	textfile	8219	0.002570344	21.17494369
T	C	0.211166	-0.0827854	0.0183222	6.23E-06	rs77170582	(N(1) + N(8))-acetylspermidine levels	TRUE	reported	GCST90200153	textfile	8219	0.002477741	20.41016759
G	T	0.0224588	-0.222584	0.0502132	9.30E-06	rs9900207	(N(1) + N(8))-acetylspermidine levels	TRUE	reported	GCST90200153	textfile	8219	0.002385042	19.64474491
T	A	0.331963	-0.0701295	0.0156466	7.39E-06	rs16975921	(N(1) + N(8))-acetylspermidine levels	TRUE	reported	GCST90200153	textfile	8219	0.002438273	20.08425984
T	C	0.0278358	0.20463	0.0452696	6.18E-06	rs12982415	(N(1) + N(8))-acetylspermidine levels	TRUE	reported	GCST90200153	textfile	8219	0.002479865	20.4277061
T	G	0.652823	0.0772905	0.0156386	7.72E-07	rs4821526	(N(1) + N(8))-acetylspermidine levels	TRUE	reported	GCST90200153	textfile	8219	0.002963117	24.42028888
C	G	0.0142787	0.312272	0.0618358	4.42E-07	rs34453049	(N(1) + N(8))-acetylspermidine levels	TRUE	reported	GCST90200153	textfile	8219	0.003093297	25.49649185
G	A	0.0179115	0.788665	0.0553901	5.30E-46	rs148381953	(N(1) + N(8))-acetylspermidine levels	TRUE	reported	GCST90200153	textfile	8219	0.024072404	202.6819825
C	A	0.629194	0.0706605	0.01598	9.79E-06	rs4661320	Hydroxy-cmpf levels	TRUE	reported	GCST90200154	textfile	8254	0.00236324	19.54765283
C	T	0.116911	0.111183	0.0239528	3.45E-06	rs17042314	Hydroxy-cmpf levels	TRUE	reported	GCST90200154	textfile	8254	0.00260356	21.54065746
T	A	0.0408973	0.172613	0.0384818	7.27E-06	rs79212225	Hydroxy-cmpf levels	TRUE	reported	GCST90200154	textfile	8254	0.002431725	20.11550777
T	C	0.0840594	-0.124682	0.0280245	8.63E-06	rs78844916	Hydroxy-cmpf levels	TRUE	reported	GCST90200154	textfile	8254	0.002392363	19.78912215
G	A	0.107838	-0.120133	0.024916	1.42E-06	rs80096050	Hydroxy-cmpf levels	TRUE	reported	GCST90200154	textfile	8254	0.002808549	23.24142516
G	A	0.555481	-0.109911	0.015366	8.50E-13	rs1177442	Hydroxy-cmpf levels	TRUE	reported	GCST90200154	textfile	8254	0.00616045	51.15115157
G	C	0.0269385	0.21607	0.047197	4.69E-06	rs12661589	Hydroxy-cmpf levels	TRUE	reported	GCST90200154	textfile	8254	0.002532762	20.9534196
G	A	0.222364	0.0840055	0.0186608	6.74E-06	rs9458273	Hydroxy-cmpf levels	TRUE	reported	GCST90200154	textfile	8254	0.002449207	20.26047767
A	G	0.22044	0.0831359	0.0186126	7.95E-06	rs1581690	Hydroxy-cmpf levels	TRUE	reported	GCST90200154	textfile	8254	0.002411294	19.94609448
C	T	0.0121415	-0.316529	0.0704088	6.94E-06	rs183726488	Hydroxy-cmpf levels	TRUE	reported	GCST90200154	textfile	8254	0.002442567	20.20541994
T	C	0.161949	-0.108463	0.0214445	4.24E-07	rs2293210	Hydroxy-cmpf levels	TRUE	reported	GCST90200154	textfile	8254	0.003089747	25.57561763
T	C	0.862494	0.104277	0.0227945	4.77E-06	rs7039675	Hydroxy-cmpf levels	TRUE	reported	GCST90200154	textfile	8254	0.002529023	20.92240818
C	A	0.281352	-0.0784105	0.0170241	4.11E-06	rs1934982	Hydroxy-cmpf levels	TRUE	reported	GCST90200154	textfile	8254	0.002563545	21.20874048
T	C	0.0141366	0.297474	0.064351	3.79E-06	rs117877291	Hydroxy-cmpf levels	TRUE	reported	GCST90200154	textfile	8254	0.00258226	21.3639809
A	G	0.31146	-0.0770892	0.0169585	5.47E-06	rs476378	Hydroxy-cmpf levels	TRUE	reported	GCST90200154	textfile	8254	0.002497249	20.65888893
A	T	0.0157413	-0.273539	0.0613349	8.20E-06	rs188461099	Hydroxy-cmpf levels	TRUE	reported	GCST90200154	textfile	8254	0.002403884	19.88464956
G	A	0.031644	0.215471	0.0437659	8.51E-07	rs117385587	Hydroxy-cmpf levels	TRUE	reported	GCST90200154	textfile	8254	0.002927979	24.23263728
A	G	0.240805	-0.0868497	0.0180458	1.49E-06	rs12446415	Hydroxy-cmpf levels	TRUE	reported	GCST90200154	textfile	8254	0.002798356	23.15683069
T	C	0.0115174	0.340419	0.0718035	2.13E-06	rs140597795	Hydroxy-cmpf levels	TRUE	reported	GCST90200154	textfile	8254	0.002715757	22.47145068
A	G	0.347306	-0.0724589	0.0163863	9.78E-06	rs34674242	Hydroxy-cmpf levels	TRUE	reported	GCST90200154	textfile	8254	0.002363358	19.54863442
A	G	0.268754	0.0776154	0.017176	6.22E-06	rs733392	Hydroxy-cmpf levels	TRUE	reported	GCST90200154	textfile	8254	0.002467824	20.41486404
T	C	0.338925	0.0820803	0.0184278	8.42E-06	rs55789411	2-furoylcarnitine levels	TRUE	reported	GCST90200155	textfile	6448	0.003067409	19.83335394
T	C	0.505618	0.0801196	0.0178096	6.84E-06	rs10900463	2-furoylcarnitine levels	TRUE	reported	GCST90200155	textfile	6448	0.003128839	20.23179829
T	C	0.0369255	-0.211801	0.0466529	5.63E-06	rs576046618	2-furoylcarnitine levels	TRUE	reported	GCST90200155	textfile	6448	0.003186308	20.60459082
T	C	0.0168504	-0.302051	0.0673581	7.32E-06	rs76815286	2-furoylcarnitine levels	TRUE	reported	GCST90200155	textfile	6448	0.003108877	20.10231951
C	T	0.928904	-0.164862	0.034228	1.46E-06	rs9369064	2-furoylcarnitine levels	TRUE	reported	GCST90200155	textfile	6448	0.003585034	23.19227511
C	G	0.0148684	-0.364498	0.0722487	4.53E-07	rs3813673	2-furoylcarnitine levels	TRUE	reported	GCST90200155	textfile	6448	0.003931826	25.44459236
C	T	0.379975	-0.0847879	0.0176911	1.65E-06	rs316023	2-furoylcarnitine levels	TRUE	reported	GCST90200155	textfile	6448	0.003549676	22.96272134
C	G	0.351094	0.0830697	0.0184058	6.38E-06	rs17493738	2-furoylcarnitine levels	TRUE	reported	GCST90200155	textfile	6448	0.003149061	20.36297177
C	T	0.0240916	0.260258	0.0576627	6.38E-06	rs147050620	2-furoylcarnitine levels	TRUE	reported	GCST90200155	textfile	6448	0.003149367	20.36495715
A	T	0.00715508	0.48003	0.102741	2.98E-06	rs142109544	2-furoylcarnitine levels	TRUE	reported	GCST90200155	textfile	6448	0.003374087	21.82300013
C	T	0.561049	0.0806313	0.0180172	7.63E-06	rs7095676	2-furoylcarnitine levels	TRUE	reported	GCST90200155	textfile	6448	0.003096427	20.02156389
C	A	0.0215771	0.272639	0.0599786	5.48E-06	rs117490375	2-furoylcarnitine levels	TRUE	reported	GCST90200155	textfile	6448	0.003194249	20.6561122
A	G	0.0260951	0.258469	0.0549098	2.51E-06	rs17758249	2-furoylcarnitine levels	TRUE	reported	GCST90200155	textfile	6448	0.003424541	22.15044593
G	A	0.0580997	-0.167731	0.0373012	6.90E-06	rs16933302	2-furoylcarnitine levels	TRUE	reported	GCST90200155	textfile	6448	0.003126053	20.21372429
T	A	0.0437899	-0.188896	0.0426198	9.33E-06	rs78113681	2-furoylcarnitine levels	TRUE	reported	GCST90200155	textfile	6448	0.003037223	19.63758061
T	C	0.234419	0.101282	0.0210841	1.56E-06	rs1257512	2-furoylcarnitine levels	TRUE	reported	GCST90200155	textfile	6448	0.003565972	23.06851695
T	C	0.350247	0.0863662	0.0189613	5.24E-06	rs7161784	2-furoylcarnitine levels	TRUE	reported	GCST90200155	textfile	6448	0.003207238	20.74037844
T	C	0.253808	0.0929646	0.0199014	2.99E-06	rs2472297	2-furoylcarnitine levels	TRUE	reported	GCST90200155	textfile	6448	0.003372684	21.81389533
G	A	0.55903	0.0778929	0.0174882	8.43E-06	rs9935503	2-furoylcarnitine levels	TRUE	reported	GCST90200155	textfile	6448	0.00306723	19.83219555
A	C	0.00877329	-0.440014	0.0938737	2.77E-06	rs116888293	2-furoylcarnitine levels	TRUE	reported	GCST90200155	textfile	6448	0.003395805	21.96394716
T	G	0.467867	0.0794101	0.0176411	6.75E-06	rs10412211	2-furoylcarnitine levels	TRUE	reported	GCST90200155	textfile	6448	0.003132655	20.25654787
A	G	0.02127	-0.280089	0.0606092	3.81E-06	rs16996107	2-furoylcarnitine levels	TRUE	reported	GCST90200155	textfile	6448	0.003301064	21.34913459
A	G	0.0382	-0.180927	0.0387286	2.99E-06	rs12091842	Cortolone glucuronide (1) levels	TRUE	reported	GCST90200156	textfile	8152	0.002670041	21.81908861
T	C	0.0662045	-0.13904	0.0300019	3.58E-06	rs79244823	Cortolone glucuronide (1) levels	TRUE	reported	GCST90200156	textfile	8152	0.002627696	21.47214531
T	C	0.0124292	-0.313266	0.0666191	2.57E-06	rs149215842	Cortolone glucuronide (1) levels	TRUE	reported	GCST90200156	textfile	8152	0.002705132	22.10662472
G	A	0.471015	0.106142	0.0148019	7.45E-13	rs9994887	Cortolone glucuronide (1) levels	TRUE	reported	GCST90200156	textfile	8152	0.006268225	51.40827594
G	A	0.491824	0.0773418	0.0147857	1.69E-07	rs9999076	Cortolone glucuronide (1) levels	TRUE	reported	GCST90200156	textfile	8152	0.003345225	27.35509378
T	C	0.405841	0.0724592	0.0150162	1.40E-06	rs4639218	Cortolone glucuronide (1) levels	TRUE	reported	GCST90200156	textfile	8152	0.002848158	23.2787909
G	A	0.70799	-0.0759074	0.016255	3.01E-06	rs1040519	Cortolone glucuronide (1) levels	TRUE	reported	GCST90200156	textfile	8152	0.002667902	21.80156762
A	G	0.00706996	-0.430125	0.0874769	8.79E-07	rs6456501	Cortolone glucuronide (1) levels	TRUE	reported	GCST90200156	textfile	8152	0.002957007	24.17107916
A	T	0.134733	0.105578	0.0213611	7.71E-07	rs1417998	Cortolone glucuronide (1) levels	TRUE	reported	GCST90200156	textfile	8152	0.002987693	24.42266616
A	T	0.00664534	0.402267	0.0902022	8.21E-06	rs112720528	Cortolone glucuronide (1) levels	TRUE	reported	GCST90200156	textfile	8152	0.002433729	19.8832783
A	G	0.0254615	-0.230583	0.0468592	8.62E-07	rs118168183	Cortolone glucuronide (1) levels	TRUE	reported	GCST90200156	textfile	8152	0.002961506	24.20796421
T	C	0.172624	0.0947632	0.0198059	1.71E-06	rs74556999	Cortolone glucuronide (1) levels	TRUE	reported	GCST90200156	textfile	8152	0.002800324	22.88672805
G	A	0.236451	-0.0788413	0.0175803	7.30E-06	rs6982234	Cortolone glucuronide (1) levels	TRUE	reported	GCST90200156	textfile	8152	0.002461051	20.10705322
T	G	0.00840648	-0.367583	0.0812753	6.11E-06	rs142112014	Cortolone glucuronide (1) levels	TRUE	reported	GCST90200156	textfile	8152	0.002502886	20.449708
G	T	0.276788	0.0823855	0.0165036	5.98E-07	rs4385791	Cortolone glucuronide (1) levels	TRUE	reported	GCST90200156	textfile	8152	0.003047575	24.91366516
T	C	0.0900459	-0.296928	0.0256737	6.17E-31	rs11252866	Cortolone glucuronide (1) levels	TRUE	reported	GCST90200156	textfile	8152	0.016143327	133.7269131
A	G	0.0206952	-0.231663	0.0521301	8.83E-06	rs117012332	Cortolone glucuronide (1) levels	TRUE	reported	GCST90200156	textfile	8152	0.002416692	19.74375139
G	C	0.0129595	-0.308137	0.0656966	2.73E-06	rs34269134	Cortolone glucuronide (1) levels	TRUE	reported	GCST90200156	textfile	8152	0.002691332	21.99355074
T	C	0.988711	0.309256	0.0695015	8.60E-06	rs2769428	Cortolone glucuronide (1) levels	TRUE	reported	GCST90200156	textfile	8152	0.002422871	19.79435482
A	G	0.342975	-0.0724269	0.0155681	3.28E-06	rs4259955	Cortolone glucuronide (1) levels	TRUE	reported	GCST90200156	textfile	8152	0.002647969	21.63824365
G	A	0.00987654	-0.39479	0.0750111	1.42E-07	rs138130674	Cortolone glucuronide (1) levels	TRUE	reported	GCST90200156	textfile	8152	0.003386444	27.69329655
G	A	0.060962	-0.136978	0.0308229	8.83E-06	rs28833516	Cortolone glucuronide (1) levels	TRUE	reported	GCST90200156	textfile	8152	0.002416794	19.7445884
G	A	0.0509185	-0.154284	0.0334807	4.06E-06	rs75030426	Cortolone glucuronide (1) levels	TRUE	reported	GCST90200156	textfile	8152	0.002598117	21.22981251
A	G	0.0130719	-0.308163	0.0644683	1.75E-06	rs117711764	Cortolone glucuronide (1) levels	TRUE	reported	GCST90200156	textfile	8152	0.002795045	22.84346541
T	C	0.031945	-0.199659	0.041992	1.99E-06	rs115436916	Cortolone glucuronide (1) levels	TRUE	reported	GCST90200156	textfile	8152	0.002765526	22.60154363
A	C	0.0175264	0.25605	0.0563545	5.53E-06	rs117233052	Cortolone glucuronide (1) levels	TRUE	reported	GCST90200156	textfile	8152	0.002525979	20.63886433
T	C	0.187244	-0.0917912	0.0202967	6.11E-06	rs469773	Carotene diol (3) levels	TRUE	reported	GCST90200157	textfile	7650	0.00266643	20.44738027
G	A	0.101702	-0.119757	0.0260143	4.15E-06	rs17015613	Carotene diol (3) levels	TRUE	reported	GCST90200157	textfile	7650	0.002762579	21.18673194
C	T	0.527502	0.0725739	0.0160044	5.77E-06	rs2877606	Carotene diol (3) levels	TRUE	reported	GCST90200157	textfile	7650	0.002680741	20.55741833
T	C	0.543581	0.0793072	0.015981	6.96E-07	rs6753534	Carotene diol (3) levels	TRUE	reported	GCST90200157	textfile	7650	0.003208928	24.62089155
A	G	0.0135117	0.309894	0.0687755	6.61E-06	rs148256982	Carotene diol (3) levels	TRUE	reported	GCST90200157	textfile	7650	0.002646953	20.29762697
T	C	0.566488	0.0723896	0.016106	6.97E-06	rs4487396	Carotene diol (3) levels	TRUE	reported	GCST90200157	textfile	7650	0.002633724	20.19590915
A	G	0.683133	0.0852403	0.0178703	1.84E-06	rs6865739	Carotene diol (3) levels	TRUE	reported	GCST90200157	textfile	7650	0.002965344	22.74640128
G	A	0.669561	0.0769204	0.0171799	7.56E-06	rs10062766	Carotene diol (3) levels	TRUE	reported	GCST90200157	textfile	7650	0.002613628	20.0414089
G	A	0.0348624	-0.207699	0.0431406	1.48E-06	rs77387803	Carotene diol (3) levels	TRUE	reported	GCST90200157	textfile	7650	0.003020794	23.1730337
A	T	0.0157681	-0.29231	0.0639372	4.83E-06	rs141258849	Carotene diol (3) levels	TRUE	reported	GCST90200157	textfile	7650	0.002724794	20.89616377
T	C	0.145728	-0.105509	0.0226312	3.13E-06	rs6956343	Carotene diol (3) levels	TRUE	reported	GCST90200157	textfile	7650	0.002833154	21.72952798
G	T	0.0401066	0.182716	0.0411744	9.10E-06	rs79121461	Carotene diol (3) levels	TRUE	reported	GCST90200157	textfile	7650	0.00256756	19.68724944
C	G	0.00569074	-0.519284	0.10454	6.79E-07	rs139674232	Carotene diol (3) levels	TRUE	reported	GCST90200157	textfile	7650	0.003215029	24.66785208
C	T	0.0439995	-0.171619	0.0387427	9.44E-06	rs10503398	Carotene diol (3) levels	TRUE	reported	GCST90200157	textfile	7650	0.00255845	19.61721767
C	A	0.425643	0.0783614	0.0163817	1.72E-06	rs10956962	Carotene diol (3) levels	TRUE	reported	GCST90200157	textfile	7650	0.002982139	22.87562035
A	G	0.00518781	-0.506358	0.110946	5.02E-06	rs148915244	Carotene diol (3) levels	TRUE	reported	GCST90200157	textfile	7650	0.002715499	20.82468773
C	G	0.569054	-0.0735314	0.0159925	4.27E-06	rs10786662	Carotene diol (3) levels	TRUE	reported	GCST90200157	textfile	7650	0.002755834	21.13486095
A	T	0.209958	-0.0889008	0.0196693	6.19E-06	rs16910761	Carotene diol (3) levels	TRUE	reported	GCST90200157	textfile	7650	0.002663262	20.42302052
G	A	0.218842	-0.0887882	0.0199604	8.66E-06	rs7975551	Carotene diol (3) levels	TRUE	reported	GCST90200157	textfile	7650	0.002579816	19.78146569
C	T	0.0270801	-0.229421	0.0488269	2.62E-06	rs118018103	Carotene diol (3) levels	TRUE	reported	GCST90200157	textfile	7650	0.002877631	22.07163355
A	G	0.0277668	-0.226633	0.0478898	2.22E-06	rs117693671	Carotene diol (3) levels	TRUE	reported	GCST90200157	textfile	7650	0.002918968	22.38961846
A	G	0.830215	-0.111938	0.0216476	2.33E-07	rs10846742	Carotene diol (3) levels	TRUE	reported	GCST90200157	textfile	7650	0.003483043	26.73141949
T	G	0.788151	-0.0905263	0.0195794	3.77E-06	rs10148224	Carotene diol (3) levels	TRUE	reported	GCST90200157	textfile	7650	0.002786618	21.37160932
G	A	0.03628	0.192616	0.0431413	8.02E-06	rs148387888	Carotene diol (3) levels	TRUE	reported	GCST90200157	textfile	7650	0.002599002	19.92896333
A	G	0.0280796	-0.226411	0.0481556	2.58E-06	rs79970796	Carotene diol (3) levels	TRUE	reported	GCST90200157	textfile	7650	0.002881289	22.09977709
C	A	0.498706	-0.20669	0.0159863	3.08E-38	rs12927647	Carotene diol (3) levels	TRUE	reported	GCST90200157	textfile	7650	0.021384238	167.1203964
G	C	0.78157	0.0889879	0.0194156	4.58E-06	rs9966765	Carotene diol (3) levels	TRUE	reported	GCST90200157	textfile	7650	0.00273847	21.00132656
A	C	0.0273847	0.228138	0.0487352	2.85E-06	rs76136186	Carotene diol (3) levels	TRUE	reported	GCST90200157	textfile	7650	0.002856315	21.90767041
C	A	0.0189419	0.297265	0.0567216	1.60E-07	rs11572582	3-hydroxyoleoylcarnitine levels	TRUE	reported	GCST90200158	textfile	7532	0.003633285	27.45840306
A	G	0.17822	0.0954072	0.020185	2.28E-06	rs2075209	3-hydroxyoleoylcarnitine levels	TRUE	reported	GCST90200158	textfile	7532	0.002957387	22.33518007
C	T	0.254957	0.0853303	0.0178828	1.83E-06	rs17018346	3-hydroxyoleoylcarnitine levels	TRUE	reported	GCST90200158	textfile	7532	0.003013799	22.76251112
T	A	0.147145	0.103046	0.0217254	2.10E-06	rs7560143	3-hydroxyoleoylcarnitine levels	TRUE	reported	GCST90200158	textfile	7532	0.002977976	22.49113533
G	A	0.017363	0.263205	0.0586947	7.32E-06	rs188670311	3-hydroxyoleoylcarnitine levels	TRUE	reported	GCST90200158	textfile	7532	0.0026627	20.10366139
A	G	0.888557	-0.111361	0.0246154	6.07E-06	rs10934968	3-hydroxyoleoylcarnitine levels	TRUE	reported	GCST90200158	textfile	7532	0.002709965	20.46148334
T	A	0.0129931	0.326088	0.0685567	1.97E-06	rs112845131	3-hydroxyoleoylcarnitine levels	TRUE	reported	GCST90200158	textfile	7532	0.002994725	22.61801512
A	G	0.771778	0.0827393	0.0186014	8.67E-06	rs1401868	3-hydroxyoleoylcarnitine levels	TRUE	reported	GCST90200158	textfile	7532	0.002619889	19.77958092
A	T	0.0113017	-0.326168	0.0736974	9.61E-06	rs28752105	3-hydroxyoleoylcarnitine levels	TRUE	reported	GCST90200158	textfile	7532	0.002593822	19.58226995
A	C	0.0504544	0.155693	0.0351405	9.40E-06	rs72663981	3-hydroxyoleoylcarnitine levels	TRUE	reported	GCST90200158	textfile	7532	0.002599451	19.624878
C	T	0.135015	-0.118568	0.0229708	2.45E-07	rs73741599	3-hydroxyoleoylcarnitine levels	TRUE	reported	GCST90200158	textfile	7532	0.003524836	26.63590224
T	C	0.554278	-0.119161	0.0155894	2.11E-14	rs7727038	3-hydroxyoleoylcarnitine levels	TRUE	reported	GCST90200158	textfile	7532	0.007697387	58.41093284
C	T	0.044766	0.17377	0.0377622	4.19E-06	rs79685841	3-hydroxyoleoylcarnitine levels	TRUE	reported	GCST90200158	textfile	7532	0.002803532	21.16994311
C	A	0.593476	-0.0726605	0.0164382	9.86E-06	rs9368892	3-hydroxyoleoylcarnitine levels	TRUE	reported	GCST90200158	textfile	7532	0.002587336	19.53317805
T	C	0.0548952	-0.151947	0.0339755	7.74E-06	rs149114036	3-hydroxyoleoylcarnitine levels	TRUE	reported	GCST90200158	textfile	7532	0.002648442	19.99572757
A	G	0.0385077	0.190403	0.0397294	1.65E-06	rs13281473	3-hydroxyoleoylcarnitine levels	TRUE	reported	GCST90200158	textfile	7532	0.003040121	22.9619214
G	A	0.597011	-0.0705402	0.0159308	9.51E-06	rs3118530	3-hydroxyoleoylcarnitine levels	TRUE	reported	GCST90200158	textfile	7532	0.002596324	19.60120936
G	C	0.23383	-0.0841208	0.0185823	5.98E-06	rs12765902	3-hydroxyoleoylcarnitine levels	TRUE	reported	GCST90200158	textfile	7532	0.002713423	20.48766758
C	T	0.018952	-0.265243	0.0571539	3.47E-06	rs577111185	3-hydroxyoleoylcarnitine levels	TRUE	reported	GCST90200158	textfile	7532	0.002851318	21.53182226
A	G	0.139262	-0.109138	0.0227593	1.62E-06	rs7096699	3-hydroxyoleoylcarnitine levels	TRUE	reported	GCST90200158	textfile	7532	0.003043687	22.98893465
C	T	0.770464	0.0865244	0.0188224	4.29E-06	rs1171614	3-hydroxyoleoylcarnitine levels	TRUE	reported	GCST90200158	textfile	7532	0.002797694	21.1257366
A	G	0.00551788	0.473823	0.104848	6.21E-06	rs74533261	3-hydroxyoleoylcarnitine levels	TRUE	reported	GCST90200158	textfile	7532	0.002704118	20.41722148
A	G	0.0386674	-0.188646	0.040676	3.52E-06	rs34794719	3-hydroxyoleoylcarnitine levels	TRUE	reported	GCST90200158	textfile	7532	0.002847541	21.50321462
A	G	0.0530221	0.158859	0.0349099	5.35E-06	rs78045544	3-hydroxyoleoylcarnitine levels	TRUE	reported	GCST90200158	textfile	7532	0.002741724	20.70194279
G	T	0.136194	-0.115295	0.0226149	3.43E-07	rs1216003	3-hydroxyoleoylcarnitine levels	TRUE	reported	GCST90200158	textfile	7532	0.003438945	25.98461394
C	T	0.485882	-0.0717768	0.015507	3.68E-06	rs12592822	3-hydroxyoleoylcarnitine levels	TRUE	reported	GCST90200158	textfile	7532	0.002836408	21.41890556
C	A	0.0383129	0.186794	0.0404679	3.91E-06	rs58238534	3-hydroxyoleoylcarnitine levels	TRUE	reported	GCST90200158	textfile	7532	0.002820768	21.30046934
G	C	0.0416328	-0.173564	0.0387882	7.65E-06	rs11641963	3-hydroxyoleoylcarnitine levels	TRUE	reported	GCST90200158	textfile	7532	0.002651287	20.01726383
C	G	0.0731091	-0.143178	0.0298383	1.60E-06	rs578185552	3-hydroxyoleoylcarnitine levels	TRUE	reported	GCST90200158	textfile	7532	0.003047674	23.01914009
T	A	0.0111215	-0.327828	0.0734469	8.06E-06	rs78348761	3-hydroxyoleoylcarnitine levels	TRUE	reported	GCST90200158	textfile	7532	0.002638078	19.91727011
C	T	0.792497	0.130435	0.0185658	2.13E-12	rs11585983	Dodecenedioate (C12:1-DC) levels	TRUE	reported	GCST90200159	textfile	8217	0.005970995	49.34637223
A	G	0.127894	-0.106028	0.022734	3.10E-06	rs28460841	Dodecenedioate (C12:1-DC) levels	TRUE	reported	GCST90200159	textfile	8217	0.002640146	21.74621654
A	G	0.0141233	-0.290154	0.0637186	5.27E-06	rs113545072	Dodecenedioate (C12:1-DC) levels	TRUE	reported	GCST90200159	textfile	8217	0.002517195	20.73093809
C	T	0.730089	0.0781682	0.0168473	3.49E-06	rs1263613	Dodecenedioate (C12:1-DC) levels	TRUE	reported	GCST90200159	textfile	8217	0.002613064	21.5225579
C	T	0.0325621	0.203401	0.0419647	1.25E-06	rs55958922	Dodecenedioate (C12:1-DC) levels	TRUE	reported	GCST90200159	textfile	8217	0.002850918	23.48725175
C	A	0.0113902	0.330598	0.0698449	2.21E-06	rs113665619	Dodecenedioate (C12:1-DC) levels	TRUE	reported	GCST90200159	textfile	8217	0.002719163	22.39882955
A	C	0.0105768	0.328203	0.0731443	7.22E-06	rs138396790	Dodecenedioate (C12:1-DC) levels	TRUE	reported	GCST90200159	textfile	8217	0.002444263	20.12882378
G	A	0.429321	-0.0737552	0.0153798	1.62E-06	rs4554032	Dodecenedioate (C12:1-DC) levels	TRUE	reported	GCST90200159	textfile	8217	0.002790981	22.99207646
T	C	0.0755828	0.148079	0.0285315	2.10E-07	rs17779334	Dodecenedioate (C12:1-DC) levels	TRUE	reported	GCST90200159	textfile	8217	0.003267406	26.92973113
T	C	0.0452847	0.162431	0.0361576	7.05E-06	rs11953916	Dodecenedioate (C12:1-DC) levels	TRUE	reported	GCST90200159	textfile	8217	0.002449966	20.17590038
T	C	0.0998637	-0.117188	0.0248632	2.44E-06	rs200257	Dodecenedioate (C12:1-DC) levels	TRUE	reported	GCST90200159	textfile	8217	0.002696289	22.20989568
C	T	0.542312	0.0756598	0.0153457	8.21E-07	rs9459497	Dodecenedioate (C12:1-DC) levels	TRUE	reported	GCST90200159	textfile	8217	0.002949584	24.30251675
A	G	0.327713	0.0724597	0.016246	8.19E-06	rs34736275	Dodecenedioate (C12:1-DC) levels	TRUE	reported	GCST90200159	textfile	8217	0.002415109	19.88815272
C	T	0.0236384	-0.220193	0.0486134	5.91E-06	rs79775388	Dodecenedioate (C12:1-DC) levels	TRUE	reported	GCST90200159	textfile	8217	0.00249057	20.51111666
G	A	0.023143	-0.238872	0.0497888	1.60E-06	rs532187889	Dodecenedioate (C12:1-DC) levels	TRUE	reported	GCST90200159	textfile	8217	0.002793438	23.01237562
C	T	0.0696257	0.141964	0.0289503	9.40E-07	rs61911181	Dodecenedioate (C12:1-DC) levels	TRUE	reported	GCST90200159	textfile	8217	0.002917884	24.04056106
G	A	0.422976	-0.191563	0.0152189	2.48E-36	rs11626972	Dodecenedioate (C12:1-DC) levels	TRUE	reported	GCST90200159	textfile	8217	0.018916869	158.3984814
T	C	0.0112072	0.314501	0.0711862	9.96E-06	rs141206306	Dodecenedioate (C12:1-DC) levels	TRUE	reported	GCST90200159	textfile	8217	0.002369784	19.5140189
C	T	0.054858	0.151937	0.0325279	3.00E-06	rs78755500	Dodecenedioate (C12:1-DC) levels	TRUE	reported	GCST90200159	textfile	8217	0.002648196	21.81269478
A	G	0.0449212	0.166357	0.0362649	4.49E-06	rs146004765	Dodecenedioate (C12:1-DC) levels	TRUE	reported	GCST90200159	textfile	8217	0.002554378	21.03795259
T	A	0.00762009	0.419694	0.0860299	1.07E-06	rs117068887	Dodecenedioate (C12:1-DC) levels	TRUE	reported	GCST90200159	textfile	8217	0.002888001	23.79364434
T	C	0.616782	0.0764197	0.0168599	5.83E-06	rs507908	Trans-2-hexenoylglycine levels	TRUE	reported	GCST90200160	textfile	6545	0.003129175	20.53846288
T	C	0.0520098	-0.168799	0.0366797	4.18E-06	rs2050931	Trans-2-hexenoylglycine levels	TRUE	reported	GCST90200160	textfile	6545	0.00322534	21.17168669
G	T	0.0242503	0.243021	0.0538967	6.51E-06	rs78028500	Trans-2-hexenoylglycine levels	TRUE	reported	GCST90200160	textfile	6545	0.003096753	20.32499871
T	G	0.0640474	0.155517	0.033319	3.05E-06	rs77860241	Trans-2-hexenoylglycine levels	TRUE	reported	GCST90200160	textfile	6545	0.003317561	21.77905804
A	C	0.324192	0.246015	0.017539	1.07E-44	rs1047891	Trans-2-hexenoylglycine levels	TRUE	reported	GCST90200160	textfile	6545	0.029183738	196.6893244
A	T	0.00709877	-0.44202	0.0975437	5.86E-06	rs137973732	Trans-2-hexenoylglycine levels	TRUE	reported	GCST90200160	textfile	6545	0.003127629	20.52828458
G	T	0.118425	0.12065	0.0255883	2.42E-06	rs1502463	Trans-2-hexenoylglycine levels	TRUE	reported	GCST90200160	textfile	6545	0.00338524	22.22486104
T	C	0.0272671	0.232025	0.050358	4.08E-06	rs146170086	Trans-2-hexenoylglycine levels	TRUE	reported	GCST90200160	textfile	6545	0.003233081	21.22266335
A	G	0.363101	0.0761303	0.0169246	6.85E-06	rs6858243	Trans-2-hexenoylglycine levels	TRUE	reported	GCST90200160	textfile	6545	0.003081968	20.22765442
A	T	0.221158	0.0886336	0.0196543	6.49E-06	rs4696616	Trans-2-hexenoylglycine levels	TRUE	reported	GCST90200160	textfile	6545	0.003097595	20.3305387
C	T	0.94322	0.161071	0.0356558	6.26E-06	rs4624628	Trans-2-hexenoylglycine levels	TRUE	reported	GCST90200160	textfile	6545	0.003108227	20.40053746
T	C	0.0318954	0.210538	0.0465856	6.20E-06	rs4253242	Trans-2-hexenoylglycine levels	TRUE	reported	GCST90200160	textfile	6545	0.003110962	20.41854863
T	C	0.014266	0.321656	0.0698605	4.14E-06	rs77119174	Trans-2-hexenoylglycine levels	TRUE	reported	GCST90200160	textfile	6545	0.003228538	21.19274458
C	G	0.0488594	-0.175471	0.0382731	4.55E-06	rs114168731	Trans-2-hexenoylglycine levels	TRUE	reported	GCST90200160	textfile	6545	0.003201262	21.01312729
G	C	0.0132893	-0.331047	0.0715194	3.68E-06	rs144685910	Trans-2-hexenoylglycine levels	TRUE	reported	GCST90200160	textfile	6545	0.003262891	21.41898358
G	A	0.180621	-0.0951912	0.0211946	7.08E-06	rs7760028	Trans-2-hexenoylglycine levels	TRUE	reported	GCST90200160	textfile	6545	0.003072537	20.16556634
A	G	0.0191447	0.283489	0.0595645	1.94E-06	rs74885559	Trans-2-hexenoylglycine levels	TRUE	reported	GCST90200160	textfile	6545	0.003448953	22.64460202
T	C	0.0224143	-0.24605	0.0555487	9.45E-06	rs10974156	Trans-2-hexenoylglycine levels	TRUE	reported	GCST90200160	textfile	6545	0.002988748	19.61400171
T	A	0.722953	0.0872893	0.0187687	3.31E-06	rs4642734	Trans-2-hexenoylglycine levels	TRUE	reported	GCST90200160	textfile	6545	0.003293905	21.62324683
G	A	0.568543	0.0814228	0.0168532	1.36E-06	rs11598339	Trans-2-hexenoylglycine levels	TRUE	reported	GCST90200160	textfile	6545	0.003553625	23.33428973
A	G	0.270017	0.0834004	0.0187316	8.49E-06	rs35354362	Trans-2-hexenoylglycine levels	TRUE	reported	GCST90200160	textfile	6545	0.003019698	19.81772448
G	T	0.568371	-0.120635	0.0164865	2.53E-13	rs596603	Trans-2-hexenoylglycine levels	TRUE	reported	GCST90200160	textfile	6545	0.008114127	53.52503903
A	G	0.00826067	0.407568	0.0911271	7.73E-06	rs12830062	Trans-2-hexenoylglycine levels	TRUE	reported	GCST90200160	textfile	6545	0.003046983	19.99734442
A	G	0.0795202	0.136006	0.0306689	9.22E-06	rs5012152	Trans-2-hexenoylglycine levels	TRUE	reported	GCST90200160	textfile	6545	0.002995761	19.66015813
G	A	0.0566258	-0.162186	0.0360561	6.85E-06	rs9554312	Trans-2-hexenoylglycine levels	TRUE	reported	GCST90200160	textfile	6545	0.003081904	20.22723388
C	T	0.436067	-0.0741155	0.0164871	6.95E-06	rs8002379	Trans-2-hexenoylglycine levels	TRUE	reported	GCST90200160	textfile	6545	0.003078088	20.20211369
G	A	0.0363399	-0.199476	0.0440453	5.93E-06	rs117932087	Trans-2-hexenoylglycine levels	TRUE	reported	GCST90200160	textfile	6545	0.003124019	20.50451147
T	C	0.0082549	0.409083	0.0915517	7.88E-06	rs72777960	Trans-2-hexenoylglycine levels	TRUE	reported	GCST90200160	textfile	6545	0.003041288	19.95985159
T	A	0.021047	0.303031	0.0573959	1.29E-07	rs117913008	Trans-2-hexenoylglycine levels	TRUE	reported	GCST90200160	textfile	6545	0.00424089	27.86632173
C	T	0.0103369	0.371449	0.0804629	3.90E-06	rs75129628	Trans-2-hexenoylglycine levels	TRUE	reported	GCST90200160	textfile	6545	0.00324553	21.30464462
A	G	0.022942	-0.231395	0.0519844	8.54E-06	rs75724755	2-hydroxyarachidate levels	TRUE	reported	GCST90200161	textfile	8170	0.00241929	19.80868026
T	C	0.386835	0.0729613	0.0161285	6.08E-06	rs10204080	2-hydroxyarachidate levels	TRUE	reported	GCST90200161	textfile	8170	0.002498553	20.45930339
A	C	0.370173	-0.0791954	0.015714	4.66E-07	rs7570971	2-hydroxyarachidate levels	TRUE	reported	GCST90200161	textfile	8170	0.003099248	25.39335524
T	C	0.240925	-0.0870341	0.0183821	2.19E-06	rs58951102	2-hydroxyarachidate levels	TRUE	reported	GCST90200161	textfile	8170	0.002736381	22.4120875
C	A	0.061936	-0.14852	0.0321129	3.75E-06	rs7635560	2-hydroxyarachidate levels	TRUE	reported	GCST90200161	textfile	8170	0.002611279	21.38476587
A	G	0.0196054	-0.248726	0.0550381	6.21E-06	rs74368616	2-hydroxyarachidate levels	TRUE	reported	GCST90200161	textfile	8170	0.002493499	20.41781093
A	G	0.707546	0.077233	0.0173325	8.35E-06	rs2367288	2-hydroxyarachidate levels	TRUE	reported	GCST90200161	textfile	8170	0.002424416	19.85075659
G	A	0.117133	0.107682	0.0243088	9.43E-06	rs13126149	2-hydroxyarachidate levels	TRUE	reported	GCST90200161	textfile	8170	0.002396047	19.61791543
G	A	0.0477012	-0.17451	0.0362943	1.52E-06	rs143841240	2-hydroxyarachidate levels	TRUE	reported	GCST90200161	textfile	8170	0.002821724	23.11306072
A	G	0.02311	-0.234877	0.0517144	5.58E-06	rs111388296	2-hydroxyarachidate levels	TRUE	reported	GCST90200161	textfile	8170	0.002518493	20.62299205
T	C	0.00903726	-0.374613	0.082643	5.82E-06	rs184382445	2-hydroxyarachidate levels	TRUE	reported	GCST90200161	textfile	8170	0.002508653	20.5422123
C	T	0.0451918	0.168833	0.0374065	6.38E-06	rs2055428	2-hydroxyarachidate levels	TRUE	reported	GCST90200161	textfile	8170	0.002487236	20.36639668
T	G	0.0100419	0.349122	0.0785664	8.84E-06	rs150870340	2-hydroxyarachidate levels	TRUE	reported	GCST90200161	textfile	8170	0.002411073	19.74123865
G	A	0.304714	0.0790862	0.0177784	8.65E-06	rs7779972	2-hydroxyarachidate levels	TRUE	reported	GCST90200161	textfile	8170	0.002416258	19.78380139
C	T	0.0908477	-0.120876	0.027005	7.60E-06	rs28502343	2-hydroxyarachidate levels	TRUE	reported	GCST90200161	textfile	8170	0.002446279	20.03020847
T	C	0.749628	-0.0812765	0.0181434	7.48E-06	rs4459242	2-hydroxyarachidate levels	TRUE	reported	GCST90200161	textfile	8170	0.00245022	20.06255815
A	G	0.0287307	-0.216447	0.046389	3.07E-06	rs117547464	2-hydroxyarachidate levels	TRUE	reported	GCST90200161	textfile	8170	0.002657635	21.76540701
T	C	0.0628838	-0.145052	0.0323303	7.24E-06	rs12797855	2-hydroxyarachidate levels	TRUE	reported	GCST90200161	textfile	8170	0.002457747	20.12434
A	G	0.0143721	0.292012	0.0660063	9.69E-06	rs111227872	2-hydroxyarachidate levels	TRUE	reported	GCST90200161	textfile	8170	0.002389843	19.56700213
C	G	0.112696	-0.113966	0.025021	5.24E-06	rs72795669	2-hydroxyarachidate levels	TRUE	reported	GCST90200161	textfile	8170	0.002532899	20.74125152
C	T	0.0298379	0.206256	0.0456539	6.25E-06	rs16947301	2-hydroxyarachidate levels	TRUE	reported	GCST90200161	textfile	8170	0.002492021	20.40568077
A	G	0.0288343	-0.233017	0.0465827	5.67E-07	rs79938962	2-hydroxyarachidate levels	TRUE	reported	GCST90200161	textfile	8170	0.003053344	25.01609809
T	C	0.000490376	1.66079	0.351175	2.25E-06	rs118131193	2-hydroxyarachidate levels	TRUE	reported	GCST90200161	textfile	8170	0.002730065	22.36021282
G	C	0.492624	0.0831091	0.0186388	8.24E-06	rs10798793	3-hydroxyphenylacetoylglutamine levels	TRUE	reported	GCST90200162	textfile	5371	0.003688089	19.87465112
A	G	0.0568845	0.181138	0.0409553	9.74E-06	rs145528960	3-hydroxyphenylacetoylglutamine levels	TRUE	reported	GCST90200162	textfile	5371	0.003628816	19.55406998
T	C	0.00824897	0.460991	0.104297	9.87E-06	rs113804442	3-hydroxyphenylacetoylglutamine levels	TRUE	reported	GCST90200162	textfile	5371	0.003624176	19.5289778
T	C	0.0333644	0.229515	0.0517078	9.05E-06	rs147000266	3-hydroxyphenylacetoylglutamine levels	TRUE	reported	GCST90200162	textfile	5371	0.003654809	19.69465055
G	A	0.00737766	0.591804	0.109884	7.22E-08	rs184192147	3-hydroxyphenylacetoylglutamine levels	TRUE	reported	GCST90200162	textfile	5371	0.005371464	28.99513423
A	T	0.0262176	0.262874	0.0579529	5.73E-06	rs10250888	3-hydroxyphenylacetoylglutamine levels	TRUE	reported	GCST90200162	textfile	5371	0.003816184	20.56757892
A	G	0.0264545	-0.271014	0.0594708	5.19E-06	rs35492365	3-hydroxyphenylacetoylglutamine levels	TRUE	reported	GCST90200162	textfile	5371	0.003851632	20.75936871
A	G	0.0078637	-0.507241	0.10668	1.99E-06	rs139397159	3-hydroxyphenylacetoylglutamine levels	TRUE	reported	GCST90200162	textfile	5371	0.004191634	22.59960964
A	G	0.0170604	0.34391	0.0723429	2.00E-06	rs149076654	3-hydroxyphenylacetoylglutamine levels	TRUE	reported	GCST90200162	textfile	5371	0.004190049	22.59102995
C	T	0.013788	-0.371576	0.0803103	3.71E-06	rs117958693	3-hydroxyphenylacetoylglutamine levels	TRUE	reported	GCST90200162	textfile	5371	0.003969814	21.3988811
T	C	0.103513	0.139086	0.030932	6.91E-06	rs112293742	3-hydroxyphenylacetoylglutamine levels	TRUE	reported	GCST90200162	textfile	5371	0.003750282	20.21105962
T	C	0.869091	-0.127157	0.0281033	6.05E-06	rs7295104	3-hydroxyphenylacetoylglutamine levels	TRUE	reported	GCST90200162	textfile	5371	0.003797157	20.46464234
C	T	0.8123	-0.110471	0.024217	5.07E-06	rs4769620	3-hydroxyphenylacetoylglutamine levels	TRUE	reported	GCST90200162	textfile	5371	0.003859414	20.80147536
G	A	0.00653473	0.534855	0.116722	4.60E-06	rs76584751	3-hydroxyphenylacetoylglutamine levels	TRUE	reported	GCST90200162	textfile	5371	0.003894189	20.98963714
G	T	0.472462	-0.0866966	0.0190298	5.22E-06	rs12908137	3-hydroxyphenylacetoylglutamine levels	TRUE	reported	GCST90200162	textfile	5371	0.00384951	20.74788995
A	G	0.0586754	-0.179527	0.0401084	7.60E-06	rs11869451	3-hydroxyphenylacetoylglutamine levels	TRUE	reported	GCST90200162	textfile	5371	0.003716351	20.02751768
A	G	0.181844	0.108908	0.0246166	9.68E-06	rs55848889	3-hydroxyphenylacetoylglutamine levels	TRUE	reported	GCST90200162	textfile	5371	0.003631019	19.56598334
T	C	0.316144	0.0921944	0.0203449	5.85E-06	rs4810550	3-hydroxyphenylacetoylglutamine levels	TRUE	reported	GCST90200162	textfile	5371	0.003808777	20.52750739
T	C	0.0349258	-0.181869	0.0409412	8.90E-06	rs142370265	Heptenedioate (C7:1-DC) levels	TRUE	reported	GCST90200163	textfile	8128	0.002421918	19.72828554
T	C	0.215687	0.0854295	0.018284	2.98E-06	rs10798284	Heptenedioate (C7:1-DC) levels	TRUE	reported	GCST90200163	textfile	8128	0.002678704	21.82561183
G	A	0.0384423	0.18485	0.0394621	2.81E-06	rs112390194	Heptenedioate (C7:1-DC) levels	TRUE	reported	GCST90200163	textfile	8128	0.002692303	21.93671774
G	A	0.0279941	-0.207217	0.0457438	5.90E-06	rs112559960	Heptenedioate (C7:1-DC) levels	TRUE	reported	GCST90200163	textfile	8128	0.0025183	20.51537257
G	T	0.0227047	-0.233548	0.0505919	3.91E-06	rs1979528	Heptenedioate (C7:1-DC) levels	TRUE	reported	GCST90200163	textfile	8128	0.002614987	21.3050937
T	C	0.229183	-0.0818765	0.0183705	8.31E-06	rs11933956	Heptenedioate (C7:1-DC) levels	TRUE	reported	GCST90200163	textfile	8128	0.002437995	19.85956393
T	G	0.0237742	0.227012	0.0494162	4.35E-06	rs142210908	Heptenedioate (C7:1-DC) levels	TRUE	reported	GCST90200163	textfile	8128	0.002589698	21.09852335
C	G	0.15255	-0.096529	0.0211572	5.06E-06	rs73869702	Heptenedioate (C7:1-DC) levels	TRUE	reported	GCST90200163	textfile	8128	0.002554493	20.81097149
A	C	0.202714	0.086658	0.0186238	3.27E-06	rs11242437	Heptenedioate (C7:1-DC) levels	TRUE	reported	GCST90200163	textfile	8128	0.002656695	21.6458103
A	G	0.0380294	0.177892	0.0393823	6.27E-06	rs141974639	Heptenedioate (C7:1-DC) levels	TRUE	reported	GCST90200163	textfile	8128	0.002504022	20.39876179
G	A	0.112636	-0.111496	0.0236705	2.47E-06	rs17504230	Heptenedioate (C7:1-DC) levels	TRUE	reported	GCST90200163	textfile	8128	0.002722301	22.18180247
T	C	0.135982	-0.0985302	0.0217738	6.03E-06	rs73232559	Heptenedioate (C7:1-DC) levels	TRUE	reported	GCST90200163	textfile	8128	0.002513008	20.47214707
T	C	0.0130816	-0.298185	0.0661159	6.48E-06	rs144251288	Heptenedioate (C7:1-DC) levels	TRUE	reported	GCST90200163	textfile	8128	0.002496264	20.33540753
C	T	0.016679	-0.267243	0.0584789	4.88E-06	rs45625132	Heptenedioate (C7:1-DC) levels	TRUE	reported	GCST90200163	textfile	8128	0.002562808	20.87889019
A	G	0.0107474	-0.331802	0.0730777	5.61E-06	rs112216464	Heptenedioate (C7:1-DC) levels	TRUE	reported	GCST90200163	textfile	8128	0.002529906	20.61016087
C	G	0.0242616	-0.227961	0.0493282	3.81E-06	rs113484345	Heptenedioate (C7:1-DC) levels	TRUE	reported	GCST90200163	textfile	8128	0.002620639	21.35126906
A	G	0.204731	-0.0947952	0.0188917	5.23E-07	rs28451040	Hexadecenedioate (C16:1-DC) levels	TRUE	reported	GCST90200164	textfile	8248	0.003043394	25.17243869
G	T	0.01949	0.245458	0.0549221	7.85E-06	rs74122805	Hexadecenedioate (C16:1-DC) levels	TRUE	reported	GCST90200164	textfile	8248	0.0024158	19.96892986
G	A	0.307592	0.0750449	0.0166954	6.96E-06	rs2039538	Hexadecenedioate (C16:1-DC) levels	TRUE	reported	GCST90200164	textfile	8248	0.002443642	20.19962874
T	G	0.151088	0.0983987	0.0212899	3.80E-06	rs12143851	Hexadecenedioate (C16:1-DC) levels	TRUE	reported	GCST90200164	textfile	8248	0.002583209	21.35630707
T	G	0.15046	-0.0997831	0.0212435	2.64E-06	rs77008678	Hexadecenedioate (C16:1-DC) levels	TRUE	reported	GCST90200164	textfile	8248	0.002667799	22.05751181
T	G	0.238008	0.0787027	0.0178162	9.99E-06	rs2288101	Hexadecenedioate (C16:1-DC) levels	TRUE	reported	GCST90200164	textfile	8248	0.002360338	19.50939415
A	G	0.0285871	0.211165	0.0452017	2.99E-06	rs114938779	Hexadecenedioate (C16:1-DC) levels	TRUE	reported	GCST90200164	textfile	8248	0.002638992	21.81870721
A	T	0.990453	-0.406931	0.0781928	1.95E-07	rs9869552	Hexadecenedioate (C16:1-DC) levels	TRUE	reported	GCST90200164	textfile	8248	0.003272922	27.07713433
G	C	0.236845	-0.083467	0.0179747	3.42E-06	rs35746477	Hexadecenedioate (C16:1-DC) levels	TRUE	reported	GCST90200164	textfile	8248	0.002607497	21.55762859
A	G	0.0529584	0.160646	0.0339281	2.19E-06	rs13141870	Hexadecenedioate (C16:1-DC) levels	TRUE	reported	GCST90200164	textfile	8248	0.002710773	22.41379688
T	C	0.029365	0.198575	0.044841	9.49E-06	rs149454134	Hexadecenedioate (C16:1-DC) levels	TRUE	reported	GCST90200164	textfile	8248	0.002372021	19.60619159
C	A	0.67248	0.0760053	0.0161293	2.45E-06	rs10070196	Hexadecenedioate (C16:1-DC) levels	TRUE	reported	GCST90200164	textfile	8248	0.002684976	22.1999192
C	G	0.110241	0.119123	0.024245	8.96E-07	rs55771465	Hexadecenedioate (C16:1-DC) levels	TRUE	reported	GCST90200164	textfile	8248	0.002918293	24.13468004
T	G	0.0161114	-0.273368	0.0601171	5.44E-06	rs79869988	Hexadecenedioate (C16:1-DC) levels	TRUE	reported	GCST90200164	textfile	8248	0.00250071	20.67254682
A	G	0.548522	0.0676697	0.0153121	9.90E-06	rs28455942	Hexadecenedioate (C16:1-DC) levels	TRUE	reported	GCST90200164	textfile	8248	0.002362344	19.52601718
C	T	0.639029	0.071476	0.0157733	5.86E-06	rs17137711	Hexadecenedioate (C16:1-DC) levels	TRUE	reported	GCST90200164	textfile	8248	0.002483401	20.52910574
A	T	0.208262	0.0883335	0.0197005	7.33E-06	rs4128297	Hexadecenedioate (C16:1-DC) levels	TRUE	reported	GCST90200164	textfile	8248	0.00243159	20.09976862
A	G	0.166438	-0.0952984	0.0207581	4.41E-06	rs76348818	Hexadecenedioate (C16:1-DC) levels	TRUE	reported	GCST90200164	textfile	8248	0.002548819	21.07126927
A	G	0.0204604	0.252723	0.0534261	2.24E-06	rs118046378	Hexadecenedioate (C16:1-DC) levels	TRUE	reported	GCST90200164	textfile	8248	0.002705561	22.3705813
G	C	0.0436982	-0.174784	0.0373367	2.85E-06	rs74994041	Hexadecenedioate (C16:1-DC) levels	TRUE	reported	GCST90200164	textfile	8248	0.002649906	21.90918215
T	A	0.714561	0.261184	0.0167713	1.11E-54	rs4762697	Hexadecenedioate (C16:1-DC) levels	TRUE	reported	GCST90200164	textfile	8248	0.028564396	242.4679612
C	T	0.154714	0.643057	0.0197037	1.00E-200	rs4149056	Hexadecenedioate (C16:1-DC) levels	TRUE	reported	GCST90200164	textfile	8248	0.114368814	1064.873564
T	C	0.0163984	-0.270151	0.0594731	5.56E-06	rs78295748	Hexadecenedioate (C16:1-DC) levels	TRUE	reported	GCST90200164	textfile	8248	0.002495389	20.62845416
C	T	0.0154268	0.291041	0.0621933	2.87E-06	rs79007128	Hexadecenedioate (C16:1-DC) levels	TRUE	reported	GCST90200164	textfile	8248	0.002648018	21.89353166
T	C	0.0819652	-0.149762	0.0281027	9.87E-08	rs17548667	Hexadecenedioate (C16:1-DC) levels	TRUE	reported	GCST90200164	textfile	8248	0.003431356	28.39238309
T	C	0.423258	-0.0720926	0.015627	3.96E-06	rs58231493	Hexadecenedioate (C16:1-DC) levels	TRUE	reported	GCST90200164	textfile	8248	0.002573726	21.27770733
G	A	0.632381	0.077878	0.016216	1.57E-06	rs8041483	Hexadecenedioate (C16:1-DC) levels	TRUE	reported	GCST90200164	textfile	8248	0.002788565	23.05880446
C	A	0.419119	-0.0768122	0.015679	9.63E-07	rs4786851	Hexadecenedioate (C16:1-DC) levels	TRUE	reported	GCST90200164	textfile	8248	0.002901437	23.99486805
T	G	0.773711	0.081266	0.0181771	7.79E-06	rs4558437	Hexadecenedioate (C16:1-DC) levels	TRUE	reported	GCST90200164	textfile	8248	0.002417513	19.983118
G	C	0.296018	-0.083075	0.0165304	5.02E-07	rs79400241	Hexadecenedioate (C16:1-DC) levels	TRUE	reported	GCST90200164	textfile	8248	0.003052794	25.2504227
C	A	0.0308402	0.196262	0.0437915	7.40E-06	rs79028957	Hexadecenedioate (C16:1-DC) levels	TRUE	reported	GCST90200164	textfile	8248	0.002429337	20.08109893
T	G	0.523836	-0.0698671	0.0154541	6.16E-06	rs2425637	Hexadecenedioate (C16:1-DC) levels	TRUE	reported	GCST90200164	textfile	8248	0.00247192	20.43396647
A	T	0.0136546	0.309076	0.064827	1.86E-06	rs79666851	Octadecenedioate (C18:1-DC) levels	TRUE	reported	GCST90200165	textfile	8267	0.002742068	22.72550998
C	A	0.47722	0.0684278	0.0150482	5.44E-06	rs12617756	Octadecenedioate (C18:1-DC) levels	TRUE	reported	GCST90200165	textfile	8267	0.002494958	20.67240314
A	G	0.0975491	0.13189	0.0254448	2.18E-07	rs11690688	Octadecenedioate (C18:1-DC) levels	TRUE	reported	GCST90200165	textfile	8267	0.00323943	26.86090084
T	C	0.383325	0.0704755	0.0156128	6.36E-06	rs432685	Octadecenedioate (C18:1-DC) levels	TRUE	reported	GCST90200165	textfile	8267	0.002458656	20.37087383
G	A	0.0625076	0.152472	0.0311189	9.60E-07	rs73165446	Octadecenedioate (C18:1-DC) levels	TRUE	reported	GCST90200165	textfile	8267	0.002895506	24.00085097
C	T	0.0218025	-0.226213	0.0510614	9.41E-06	rs139452407	Octadecenedioate (C18:1-DC) levels	TRUE	reported	GCST90200165	textfile	8267	0.002368492	19.62206015
A	T	0.0121212	-0.323323	0.0689265	2.72E-06	rs141781605	Octadecenedioate (C18:1-DC) levels	TRUE	reported	GCST90200165	textfile	8267	0.002654596	21.99863164
A	C	0.16245	-0.0992743	0.0206266	1.49E-06	rs60319887	Octadecenedioate (C18:1-DC) levels	TRUE	reported	GCST90200165	textfile	8267	0.002794186	23.15865292
A	G	0.0814634	-0.127521	0.0278202	4.57E-06	rs79239612	Octadecenedioate (C18:1-DC) levels	TRUE	reported	GCST90200165	textfile	8267	0.002535086	21.00573315
T	G	0.0551876	-0.155342	0.0334198	3.35E-06	rs35461919	Octadecenedioate (C18:1-DC) levels	TRUE	reported	GCST90200165	textfile	8267	0.002606685	21.60056007
T	C	0.0180869	0.253272	0.0563327	6.92E-06	rs147745664	Octadecenedioate (C18:1-DC) levels	TRUE	reported	GCST90200165	textfile	8267	0.002439185	20.20915456
A	G	0.0436291	0.169898	0.0366741	3.61E-06	rs80085661	Octadecenedioate (C18:1-DC) levels	TRUE	reported	GCST90200165	textfile	8267	0.002589308	21.45618591
T	C	0.0503326	0.169822	0.035437	1.65E-06	rs117588271	Octadecenedioate (C18:1-DC) levels	TRUE	reported	GCST90200165	textfile	8267	0.002770265	22.95984362
T	A	0.714179	0.200516	0.0167302	4.25E-33	rs4762697	Octadecenedioate (C18:1-DC) levels	TRUE	reported	GCST90200165	textfile	8267	0.017079156	143.6119965
C	T	0.155145	0.479794	0.0200349	9.73E-127	rs4149056	Octadecenedioate (C18:1-DC) levels	TRUE	reported	GCST90200165	textfile	8267	0.064872154	573.3636913
G	T	0.10595	0.110781	0.0246227	6.82E-06	rs67521432	Octadecenedioate (C18:1-DC) levels	TRUE	reported	GCST90200165	textfile	8267	0.002442582	20.23737294
T	A	0.677614	0.0758244	0.0162478	3.06E-06	rs7151628	Octadecenedioate (C18:1-DC) levels	TRUE	reported	GCST90200165	textfile	8267	0.002627473	21.77327491
A	G	0.822969	0.0945618	0.0200015	2.27E-06	rs2803945	Octadecenedioate (C18:1-DC) levels	TRUE	reported	GCST90200165	textfile	8267	0.002696409	22.3460748
A	G	0.043523	-0.163231	0.0368914	9.66E-06	rs112152354	Octadecenedioate (C18:1-DC) levels	TRUE	reported	GCST90200165	textfile	8267	0.002362544	19.57266349
C	T	0.470367	0.0688649	0.0153086	6.85E-06	rs4797835	Octadecenedioate (C18:1-DC) levels	TRUE	reported	GCST90200165	textfile	8267	0.002441829	20.23111467
T	C	0.0135922	0.350528	0.0652354	7.73E-08	rs147509526	Octadecenedioate (C18:1-DC) levels	TRUE	reported	GCST90200165	textfile	8267	0.0034803	28.8651415
A	T	0.296127	-0.163201	0.0163224	1.55E-23	rs62107766	Octadecenedioate (C18:1-DC) levels	TRUE	reported	GCST90200165	textfile	8267	0.011948387	99.9476341
A	G	0.0113103	0.322428	0.0711874	5.92E-06	rs130766	Octadecenedioate (C18:1-DC) levels	TRUE	reported	GCST90200165	textfile	8267	0.00247534	20.50945672
T	C	0.0217562	-0.35257	0.0673205	1.63E-07	rs191236722	Dihydroferulic acid sulfate levels	TRUE	reported	GCST90200166	textfile	5188	0.005259035	27.41754661
T	C	0.0371407	0.251387	0.0514272	1.02E-06	rs11586678	Dihydroferulic acid sulfate levels	TRUE	reported	GCST90200166	textfile	5188	0.00458463	23.88539439
T	C	0.0315454	0.297009	0.0561008	1.20E-07	rs74404158	Dihydroferulic acid sulfate levels	TRUE	reported	GCST90200166	textfile	5188	0.005373548	28.01777578
C	T	0.00446169	-0.705066	0.144247	1.02E-06	rs181285351	Dihydroferulic acid sulfate levels	TRUE	reported	GCST90200166	textfile	5188	0.004584063	23.88242985
A	G	0.028408	0.2856	0.0596491	1.68E-06	rs79830703	Dihydroferulic acid sulfate levels	TRUE	reported	GCST90200166	textfile	5188	0.004399404	22.91612384
C	T	0.0089061	0.473837	0.104716	6.04E-06	rs140852147	Dihydroferulic acid sulfate levels	TRUE	reported	GCST90200166	textfile	5188	0.003931165	20.46748101
T	A	0.026454	0.278725	0.0613078	5.46E-06	rs62183069	Dihydroferulic acid sulfate levels	TRUE	reported	GCST90200166	textfile	5188	0.003968201	20.66107572
C	T	0.0715012	0.169877	0.0383888	9.64E-06	rs56095266	Dihydroferulic acid sulfate levels	TRUE	reported	GCST90200166	textfile	5188	0.003760313	19.57458833
G	A	0.19805	0.118954	0.0251205	2.19E-06	rs58086316	Dihydroferulic acid sulfate levels	TRUE	reported	GCST90200166	textfile	5188	0.004303567	22.41475969
T	A	0.120769	0.139982	0.0299449	2.94E-06	rs72819999	Dihydroferulic acid sulfate levels	TRUE	reported	GCST90200166	textfile	5188	0.004194433	21.84395128
C	T	0.685093	-0.0983227	0.021198	3.51E-06	rs2806719	Dihydroferulic acid sulfate levels	TRUE	reported	GCST90200166	textfile	5188	0.00412972	21.50554046
A	G	0.00757135	0.504422	0.11358	8.95E-06	rs139353153	Dihydroferulic acid sulfate levels	TRUE	reported	GCST90200166	textfile	5188	0.003787358	19.71591131
C	T	0.00232243	1.01112	0.20358	6.81E-07	rs145537306	Dihydroferulic acid sulfate levels	TRUE	reported	GCST90200166	textfile	5188	0.004732331	24.65856087
A	C	0.015528	0.408173	0.0788861	2.29E-07	rs73201277	Dihydroferulic acid sulfate levels	TRUE	reported	GCST90200166	textfile	5188	0.005133957	26.76209576
C	T	0.353293	0.0903332	0.0204413	9.91E-06	rs6994103	Dihydroferulic acid sulfate levels	TRUE	reported	GCST90200166	textfile	5188	0.003750128	19.52137082
C	G	0.00765059	0.519133	0.112852	4.22E-06	rs143796249	Dihydroferulic acid sulfate levels	TRUE	reported	GCST90200166	textfile	5188	0.00406229	21.15296731
T	C	0.0375338	0.255332	0.0513273	6.54E-07	rs74844988	Dihydroferulic acid sulfate levels	TRUE	reported	GCST90200166	textfile	5188	0.004747304	24.73695279
A	G	0.115938	0.156192	0.0312714	5.89E-07	rs17054004	Dihydroferulic acid sulfate levels	TRUE	reported	GCST90200166	textfile	5188	0.004785635	24.93764668
C	A	0.169473	-0.117183	0.0263818	8.92E-06	rs12262912	Dihydroferulic acid sulfate levels	TRUE	reported	GCST90200166	textfile	5188	0.003788541	19.72208935
A	G	0.00183327	1.22502	0.228603	8.38E-08	rs140609599	Dihydroferulic acid sulfate levels	TRUE	reported	GCST90200166	textfile	5188	0.005504594	28.70483485
T	C	0.0197953	0.32681	0.0702234	3.26E-06	rs7076968	Dihydroferulic acid sulfate levels	TRUE	reported	GCST90200166	textfile	5188	0.004157361	21.65008039
G	T	0.106698	-0.145439	0.0315366	3.99E-06	rs7928718	Dihydroferulic acid sulfate levels	TRUE	reported	GCST90200166	textfile	5188	0.004082774	21.26006389
A	G	0.0708695	0.191895	0.0399335	1.54E-06	rs35813597	Dihydroferulic acid sulfate levels	TRUE	reported	GCST90200166	textfile	5188	0.004431226	23.08262048
G	C	0.0332407	0.257507	0.0554036	3.35E-06	rs61929187	Dihydroferulic acid sulfate levels	TRUE	reported	GCST90200166	textfile	5188	0.004146651	21.59407738
T	C	0.262192	-0.101951	0.0225204	5.98E-06	rs10879512	Dihydroferulic acid sulfate levels	TRUE	reported	GCST90200166	textfile	5188	0.003934763	20.48629041
G	T	0.0174452	0.356572	0.0746515	1.78E-06	rs79875445	Dihydroferulic acid sulfate levels	TRUE	reported	GCST90200166	textfile	5188	0.004378363	22.80604316
T	C	0.0305019	-0.255043	0.0572146	8.29E-06	rs117257636	Dihydroferulic acid sulfate levels	TRUE	reported	GCST90200166	textfile	5188	0.003815513	19.86303599
G	T	0.3352	0.0912328	0.0203349	7.24E-06	rs28396192	Dihydroferulic acid sulfate levels	TRUE	reported	GCST90200166	textfile	5188	0.003864882	20.12104214
T	G	0.139784	0.134967	0.0291269	3.59E-06	rs3803988	Dihydroferulic acid sulfate levels	TRUE	reported	GCST90200166	textfile	5188	0.004121668	21.46343388
G	C	0.336711	0.113153	0.0158115	8.28E-13	rs150404394	Glutamine conjugate of C7H12O2 levels	TRUE	reported	GCST90200167	textfile	7881	0.006456417	51.20068529
A	G	0.454883	-0.072337	0.0154155	2.70E-06	rs1214071	Glutamine conjugate of C7H12O2 levels	TRUE	reported	GCST90200167	textfile	7881	0.002786203	22.01382597
G	A	0.571438	-0.0724664	0.0154709	2.81E-06	rs10207924	Glutamine conjugate of C7H12O2 levels	TRUE	reported	GCST90200167	textfile	7881	0.002776218	21.93471464
G	A	0.0672429	-0.131802	0.0298354	9.98E-06	rs9310212	Glutamine conjugate of C7H12O2 levels	TRUE	reported	GCST90200167	textfile	7881	0.002470159	19.5105739
T	C	0.0134652	0.292333	0.065515	8.12E-06	rs185853925	Glutamine conjugate of C7H12O2 levels	TRUE	reported	GCST90200167	textfile	7881	0.00251998	19.90508191
A	G	0.0461304	0.158409	0.0355777	8.49E-06	rs114922228	Glutamine conjugate of C7H12O2 levels	TRUE	reported	GCST90200167	textfile	7881	0.002509178	19.81954775
A	T	0.0223567	-0.249516	0.0511986	1.10E-06	rs17812505	Glutamine conjugate of C7H12O2 levels	TRUE	reported	GCST90200167	textfile	7881	0.00300464	23.74490307
G	A	0.0153767	0.273435	0.0613246	8.24E-06	rs181629526	Glutamine conjugate of C7H12O2 levels	TRUE	reported	GCST90200167	textfile	7881	0.002516305	19.87597916
T	C	0.111409	0.111165	0.0236317	2.55E-06	rs7734589	Glutamine conjugate of C7H12O2 levels	TRUE	reported	GCST90200167	textfile	7881	0.00279993	22.1225909
C	T	0.0246236	-0.234418	0.0485737	1.39E-06	rs6900629	Glutamine conjugate of C7H12O2 levels	TRUE	reported	GCST90200167	textfile	7881	0.002946569	23.2846285
C	T	0.640646	-0.0738817	0.0160611	4.22E-06	rs4871304	Glutamine conjugate of C7H12O2 levels	TRUE	reported	GCST90200167	textfile	7881	0.002677795	21.15499663
A	G	0.164366	-0.0919485	0.0206323	8.33E-06	rs4742235	Glutamine conjugate of C7H12O2 levels	TRUE	reported	GCST90200167	textfile	7881	0.002513736	19.85563509
T	A	0.0592827	-0.143759	0.0320172	7.12E-06	rs55674412	Glutamine conjugate of C7H12O2 levels	TRUE	reported	GCST90200167	textfile	7881	0.002551599	20.15548075
G	A	0.216483	-0.0928461	0.018705	6.92E-07	rs7922582	Glutamine conjugate of C7H12O2 levels	TRUE	reported	GCST90200167	textfile	7881	0.003116556	24.63211365
G	A	0.0243731	-0.222262	0.0488784	5.44E-06	rs140165490	Glutamine conjugate of C7H12O2 levels	TRUE	reported	GCST90200167	textfile	7881	0.00261684	20.67217851
A	G	0.0527445	0.152285	0.0340068	7.53E-06	rs78045544	Glutamine conjugate of C7H12O2 levels	TRUE	reported	GCST90200167	textfile	7881	0.002538036	20.04806648
C	T	0.497351	-0.0695631	0.0150947	4.06E-06	rs4935863	Glutamine conjugate of C7H12O2 levels	TRUE	reported	GCST90200167	textfile	7881	0.002687564	21.23237892
A	C	0.0797287	-0.122804	0.0275158	8.08E-06	rs73165491	Glutamine conjugate of C7H12O2 levels	TRUE	reported	GCST90200167	textfile	7881	0.00252106	19.91363354
A	T	0.0491083	0.178859	0.0346794	2.50E-07	rs76224155	Glutamine conjugate of C7H12O2 levels	TRUE	reported	GCST90200167	textfile	7881	0.003363828	26.59305425
T	C	0.520603	0.0683963	0.0153071	7.89E-06	rs1875884	Glutamine conjugate of C7H12O2 levels	TRUE	reported	GCST90200167	textfile	7881	0.002526965	19.96039591
A	C	0.0242632	-0.230692	0.0486749	2.14E-06	rs1604118	Glutamine conjugate of C7H12O2 levels	TRUE	reported	GCST90200167	textfile	7881	0.002842088	22.4566363
T	C	0.0817972	0.133623	0.0274905	1.17E-06	rs9928522	Glutamine conjugate of C7H12O2 levels	TRUE	reported	GCST90200167	textfile	7881	0.00298893	23.62038277
A	G	0.0162829	-0.266017	0.0599424	9.08E-06	rs35638164	Glutamine conjugate of C7H12O2 levels	TRUE	reported	GCST90200167	textfile	7881	0.002492787	19.68975449
A	C	0.971365	0.210206	0.0474935	9.60E-06	rs758434	Glutamine conjugate of C7H12O2 levels	TRUE	reported	GCST90200167	textfile	7881	0.00247949	19.58446164
G	A	0.0358186	-0.181854	0.0404588	6.96E-06	rs74925517	Glutamine conjugate of C7H12O2 levels	TRUE	reported	GCST90200167	textfile	7881	0.002556975	20.19805238
C	A	0.014293	0.297586	0.0635002	2.78E-06	rs117531849	Glutamine conjugate of C7H12O2 levels	TRUE	reported	GCST90200167	textfile	7881	0.002778977	21.95657413
A	C	0.014821	-0.282739	0.0627259	6.56E-06	rs191570960	Glutamine conjugate of C7H12O2 levels	TRUE	reported	GCST90200167	textfile	7881	0.00257145	20.31268836
G	C	0.877177	0.106344	0.0233635	5.32E-06	rs4805942	Glutamine conjugate of C7H12O2 levels	TRUE	reported	GCST90200167	textfile	7881	0.002621976	20.71285428
A	C	0.0321705	-0.204428	0.0426958	1.68E-06	rs10414334	Glutamine conjugate of C7H12O2 levels	TRUE	reported	GCST90200167	textfile	7881	0.002900465	22.91924049
A	G	0.230754	-0.0846936	0.0180009	2.54E-06	rs59166675	Glutamine conjugate of C7H12O2 levels	TRUE	reported	GCST90200167	textfile	7881	0.002801001	22.13107558
A	G	0.0273929	0.208201	0.0456271	5.04E-06	rs6007547	Glutamine conjugate of C7H12O2 levels	TRUE	reported	GCST90200167	textfile	7881	0.002635073	20.81659354
A	C	0.013743	-0.257938	0.0570992	6.26E-06	rs116578528	Hydroxyasparagine levels	TRUE	reported	GCST90200168	textfile	8206	0.002480621	20.40162442
A	G	0.0293472	-0.174365	0.0391071	8.25E-06	rs75063835	Hydroxyasparagine levels	TRUE	reported	GCST90200168	textfile	8206	0.002416713	19.87474401
T	C	0.00894498	0.337288	0.0703578	1.64E-06	rs145979074	Hydroxyasparagine levels	TRUE	reported	GCST90200168	textfile	8206	0.002792744	22.975841
A	G	0.0167482	-0.235598	0.0515573	4.89E-06	rs17030870	Hydroxyasparagine levels	TRUE	reported	GCST90200168	textfile	8206	0.00253821	20.87646715
T	C	0.0524223	0.143287	0.0298606	1.60E-06	rs2059409	Hydroxyasparagine levels	TRUE	reported	GCST90200168	textfile	8206	0.002798131	23.02028304
A	G	0.524475	0.0667376	0.0132644	4.87E-07	rs7654754	Hydroxyasparagine levels	TRUE	reported	GCST90200168	textfile	8206	0.003075366	25.30813185
A	G	0.0165198	-0.268551	0.0517048	2.06E-07	rs114558399	Hydroxyasparagine levels	TRUE	reported	GCST90200168	textfile	8206	0.003276687	26.97031145
A	G	0.0383952	0.156589	0.0345482	5.83E-06	rs190367403	Hydroxyasparagine levels	TRUE	reported	GCST90200168	textfile	8206	0.002497205	20.53836134
A	C	0.545119	-0.0654165	0.013457	1.17E-06	rs7757300	Hydroxyasparagine levels	TRUE	reported	GCST90200168	textfile	8206	0.002871427	23.62502315
T	C	0.14125	0.0859785	0.0189753	5.87E-06	rs12665436	Hydroxyasparagine levels	TRUE	reported	GCST90200168	textfile	8206	0.002495662	20.52563329
C	T	0.276374	-0.0674912	0.0151421	8.30E-06	rs1304116	Hydroxyasparagine levels	TRUE	reported	GCST90200168	textfile	8206	0.002415129	19.86169091
C	T	0.125953	0.0957286	0.0201532	2.03E-06	rs146354326	Hydroxyasparagine levels	TRUE	reported	GCST90200168	textfile	8206	0.002742025	22.55742512
A	T	0.160708	0.0845188	0.0181325	3.14E-06	rs60918373	Hydroxyasparagine levels	TRUE	reported	GCST90200168	textfile	8206	0.002640654	21.72127987
C	T	0.0176774	0.225243	0.0507254	8.98E-06	rs61873708	Hydroxyasparagine levels	TRUE	reported	GCST90200168	textfile	8206	0.002397054	19.7126851
A	G	0.279492	0.070141	0.0149348	2.65E-06	rs9323181	Hydroxyasparagine levels	TRUE	reported	GCST90200168	textfile	8206	0.002680697	22.05155519
T	C	0.289892	0.0797076	0.014837	7.78E-08	rs1077697	Hydroxyasparagine levels	TRUE	reported	GCST90200168	textfile	8206	0.003504701	28.8536933
T	C	0.130517	-0.0874303	0.019655	8.66E-06	rs7495057	Hydroxyasparagine levels	TRUE	reported	GCST90200168	textfile	8206	0.002405472	19.78208119
A	G	0.192399	-0.0909117	0.0171111	1.08E-07	rs77924615	Hydroxyasparagine levels	TRUE	reported	GCST90200168	textfile	8206	0.003428158	28.22135346
G	A	0.0156231	0.245719	0.0543045	6.04E-06	rs551167979	Hydroxyasparagine levels	TRUE	reported	GCST90200168	textfile	8206	0.002488812	20.46915802
A	G	0.189653	-0.0816654	0.0171118	1.82E-06	rs56311231	Hydroxyasparagine levels	TRUE	reported	GCST90200168	textfile	8206	0.002767895	22.77083388
T	C	0.0397533	0.15627	0.0339312	4.11E-06	rs1474521	Hydroxyasparagine levels	TRUE	reported	GCST90200168	textfile	8206	0.002578102	21.20542228
T	C	0.0199099	0.226529	0.0494684	4.67E-06	rs139827460	Sphingomyelin (d17:1/14:0, d16:1/15:0) levels	TRUE	reported	GCST90200169	textfile	8267	0.002530135	20.96461099
T	C	0.197848	0.0852033	0.0176358	1.36E-06	rs71632331	Sphingomyelin (d17:1/14:0, d16:1/15:0) levels	TRUE	reported	GCST90200169	textfile	8267	0.002815465	23.3355167
C	A	0.485974	-0.0673925	0.0142702	2.33E-06	rs6705772	Sphingomyelin (d17:1/14:0, d16:1/15:0) levels	TRUE	reported	GCST90200169	textfile	8267	0.002690574	22.29759049
T	C	0.0764547	-0.119119	0.0263972	6.40E-06	rs147199492	Sphingomyelin (d17:1/14:0, d16:1/15:0) levels	TRUE	reported	GCST90200169	textfile	8267	0.00245714	20.35828886
G	A	0.0168006	-0.244844	0.054416	6.81E-06	rs62174648	Sphingomyelin (d17:1/14:0, d16:1/15:0) levels	TRUE	reported	GCST90200169	textfile	8267	0.002442955	20.2404714
T	C	0.0131371	0.285526	0.061961	4.06E-06	rs143405523	Sphingomyelin (d17:1/14:0, d16:1/15:0) levels	TRUE	reported	GCST90200169	textfile	8267	0.002562078	21.22997126
G	C	0.338682	-0.0661153	0.0148973	9.08E-06	rs7661627	Sphingomyelin (d17:1/14:0, d16:1/15:0) levels	TRUE	reported	GCST90200169	textfile	8267	0.002376881	19.69172394
C	T	0.970328	-0.191349	0.0408891	2.87E-06	rs1229984	Sphingomyelin (d17:1/14:0, d16:1/15:0) levels	TRUE	reported	GCST90200169	textfile	8267	0.002642046	21.8943578
G	A	0.0126713	0.285062	0.0626552	5.37E-06	rs149284868	Sphingomyelin (d17:1/14:0, d16:1/15:0) levels	TRUE	reported	GCST90200169	textfile	8267	0.002497643	20.69470951
T	C	0.0311289	-0.17992	0.0402701	7.90E-06	rs62389801	Sphingomyelin (d17:1/14:0, d16:1/15:0) levels	TRUE	reported	GCST90200169	textfile	8267	0.002408786	19.95668438
C	G	0.19896	-0.0868825	0.0176696	8.78E-07	rs58783426	Sphingomyelin (d17:1/14:0, d16:1/15:0) levels	TRUE	reported	GCST90200169	textfile	8267	0.00291605	24.17163914
T	G	0.0330629	0.186225	0.038959	1.75E-06	rs116926922	Sphingomyelin (d17:1/14:0, d16:1/15:0) levels	TRUE	reported	GCST90200169	textfile	8267	0.002756219	22.84311281
T	C	0.0314203	0.176983	0.0398572	8.98E-06	rs117268673	Sphingomyelin (d17:1/14:0, d16:1/15:0) levels	TRUE	reported	GCST90200169	textfile	8267	0.002379398	19.71262469
T	C	0.0195875	-0.252538	0.0511572	7.95E-07	rs562233459	Sphingomyelin (d17:1/14:0, d16:1/15:0) levels	TRUE	reported	GCST90200169	textfile	8267	0.002939095	24.36322979
T	C	0.557652	0.0633754	0.0142595	8.81E-06	rs194151	Sphingomyelin (d17:1/14:0, d16:1/15:0) levels	TRUE	reported	GCST90200169	textfile	8267	0.002383683	19.7482107
T	C	0.029703	0.195761	0.0412215	2.04E-06	rs16934446	Sphingomyelin (d17:1/14:0, d16:1/15:0) levels	TRUE	reported	GCST90200169	textfile	8267	0.002720656	22.54756708
T	C	0.0140319	-0.26272	0.0594423	9.88E-06	rs145123877	Sphingomyelin (d17:1/14:0, d16:1/15:0) levels	TRUE	reported	GCST90200169	textfile	8267	0.00235734	19.52944857
C	G	0.0504447	0.149076	0.0325984	4.81E-06	rs2437818	Sphingomyelin (d17:1/14:0, d16:1/15:0) levels	TRUE	reported	GCST90200169	textfile	8267	0.002523351	20.90825624
G	T	0.127187	-0.098823	0.0213433	3.65E-06	rs138208785	Sphingomyelin (d17:1/14:0, d16:1/15:0) levels	TRUE	reported	GCST90200169	textfile	8267	0.002586546	21.43324114
C	T	0.863952	-0.0941981	0.0203349	3.62E-06	rs529026	Sphingomyelin (d17:1/14:0, d16:1/15:0) levels	TRUE	reported	GCST90200169	textfile	8267	0.002588967	21.45335031
A	G	0.0529918	-0.153052	0.0313703	1.07E-06	rs114932740	Sphingomyelin (d17:1/14:0, d16:1/15:0) levels	TRUE	reported	GCST90200169	textfile	8267	0.002871072	23.79773338
C	T	0.00757025	0.392222	0.0803255	1.05E-06	rs77779118	Sphingomyelin (d17:1/14:0, d16:1/15:0) levels	TRUE	reported	GCST90200169	textfile	8267	0.002875798	23.83701912
A	G	0.164395	0.202953	0.0186953	1.87E-27	rs7160525	Sphingomyelin (d17:1/14:0, d16:1/15:0) levels	TRUE	reported	GCST90200169	textfile	8267	0.014054999	117.8205359
A	G	0.353678	0.0672107	0.014631	4.35E-06	rs7199490	Sphingomyelin (d17:1/14:0, d16:1/15:0) levels	TRUE	reported	GCST90200169	textfile	8267	0.00254609	21.09714738
T	G	0.0717437	-0.128163	0.0272039	2.46E-06	rs6563994	Sphingomyelin (d17:1/14:0, d16:1/15:0) levels	TRUE	reported	GCST90200169	textfile	8267	0.00267763	22.19003106
G	A	0.613786	-0.0812431	0.0144204	1.76E-08	rs1321940	Sphingomyelin (d17:1/14:0, d16:1/15:0) levels	TRUE	reported	GCST90200169	textfile	8267	0.003824777	31.73315688
G	A	0.495043	0.0707365	0.015454	4.71E-06	rs10864271	Octadecadienedioate (C18:2-DC) levels	TRUE	reported	GCST90200170	textfile	8231	0.002538918	20.94593635
C	T	0.0334347	-0.184592	0.0417209	9.67E-06	rs11811808	Octadecadienedioate (C18:2-DC) levels	TRUE	reported	GCST90200170	textfile	8231	0.002372653	19.57099357
G	T	0.304198	0.0739654	0.0165888	8.24E-06	rs11240109	Octadecadienedioate (C18:2-DC) levels	TRUE	reported	GCST90200170	textfile	8231	0.0024095	19.87566823
G	A	0.515279	-0.0698831	0.0154041	5.72E-06	rs10196818	Octadecadienedioate (C18:2-DC) levels	TRUE	reported	GCST90200170	textfile	8231	0.002494218	20.57624517
A	G	0.310079	-0.0807337	0.016458	9.32E-07	rs2371482	Octadecadienedioate (C18:2-DC) levels	TRUE	reported	GCST90200170	textfile	8231	0.002914977	24.05747581
A	G	0.0974654	0.120274	0.0257834	3.09E-06	rs11690688	Octadecadienedioate (C18:2-DC) levels	TRUE	reported	GCST90200170	textfile	8231	0.002636719	21.75492536
C	G	0.0157674	0.272949	0.0611167	7.97E-06	rs114782261	Octadecadienedioate (C18:2-DC) levels	TRUE	reported	GCST90200170	textfile	8231	0.00241735	19.94057525
G	A	0.852689	-0.0968772	0.0217089	8.10E-06	rs740836	Octadecadienedioate (C18:2-DC) levels	TRUE	reported	GCST90200170	textfile	8231	0.002413601	19.90957459
G	T	0.319314	-0.0736456	0.0163792	6.91E-06	rs13071278	Octadecadienedioate (C18:2-DC) levels	TRUE	reported	GCST90200170	textfile	8231	0.002450136	20.21169325
A	C	0.107772	-0.120109	0.0253378	2.13E-06	rs28710927	Octadecadienedioate (C18:2-DC) levels	TRUE	reported	GCST90200170	textfile	8231	0.002722555	22.46506892
G	A	0.41407	-0.0723272	0.0154665	2.92E-06	rs4437118	Octadecadienedioate (C18:2-DC) levels	TRUE	reported	GCST90200170	textfile	8231	0.002649807	21.8631973
A	G	0.0092649	-0.353649	0.0800514	9.97E-06	rs62284719	Octadecadienedioate (C18:2-DC) levels	TRUE	reported	GCST90200170	textfile	8231	0.002365516	19.51198557
A	G	0.171201	-0.0938786	0.02046	4.47E-06	rs73804751	Octadecadienedioate (C18:2-DC) levels	TRUE	reported	GCST90200170	textfile	8231	0.002551291	21.04827022
C	T	0.11635	-0.103638	0.0233623	9.16E-06	rs13114109	Octadecadienedioate (C18:2-DC) levels	TRUE	reported	GCST90200170	textfile	8231	0.002385158	19.67439174
C	A	0.00568182	-0.45297	0.101968	8.90E-06	rs114559390	Octadecadienedioate (C18:2-DC) levels	TRUE	reported	GCST90200170	textfile	8231	0.002391765	19.72902113
A	G	0.0907147	-0.11726	0.0263813	8.80E-06	rs923895	Octadecadienedioate (C18:2-DC) levels	TRUE	reported	GCST90200170	textfile	8231	0.002394493	19.75158059
T	C	0.0183217	-0.26131	0.0573118	5.13E-06	rs78231576	Octadecadienedioate (C18:2-DC) levels	TRUE	reported	GCST90200170	textfile	8231	0.002519277	20.78348744
T	G	0.1046	0.112737	0.0248795	5.86E-06	rs1726599	Octadecadienedioate (C18:2-DC) levels	TRUE	reported	GCST90200170	textfile	8231	0.00248837	20.52788055
C	G	0.4519	0.0700568	0.0154004	5.39E-06	rs73116809	Octadecadienedioate (C18:2-DC) levels	TRUE	reported	GCST90200170	textfile	8231	0.002507803	20.68859751
A	G	0.587633	0.0755853	0.0162645	3.36E-06	rs12539900	Octadecadienedioate (C18:2-DC) levels	TRUE	reported	GCST90200170	textfile	8231	0.002616993	21.59174335
A	G	0.0435101	0.166437	0.0371663	7.53E-06	rs80085661	Octadecadienedioate (C18:2-DC) levels	TRUE	reported	GCST90200170	textfile	8231	0.002430478	20.04913142
A	G	0.0167479	-0.265358	0.0595262	8.28E-06	rs137935184	Octadecadienedioate (C18:2-DC) levels	TRUE	reported	GCST90200170	textfile	8231	0.002408509	19.86746757
T	C	0.0136986	-0.295191	0.0662413	8.34E-06	rs116427628	Octadecadienedioate (C18:2-DC) levels	TRUE	reported	GCST90200170	textfile	8231	0.002406852	19.85377022
T	C	0.000425791	1.6971	0.369679	4.42E-06	rs143354606	Octadecadienedioate (C18:2-DC) levels	TRUE	reported	GCST90200170	textfile	8231	0.00255389	21.06976861
G	A	0.0417228	0.185023	0.038396	1.44E-06	rs76407070	Octadecadienedioate (C18:2-DC) levels	TRUE	reported	GCST90200170	textfile	8231	0.002813218	23.21528029
A	C	0.0941384	0.134751	0.0260262	2.25E-07	rs2186580	Octadecadienedioate (C18:2-DC) levels	TRUE	reported	GCST90200170	textfile	8231	0.003246219	26.80013172
T	A	0.714615	0.235804	0.0168823	2.46E-44	rs4762697	Octadecadienedioate (C18:2-DC) levels	TRUE	reported	GCST90200170	textfile	8231	0.023153301	195.0444377
C	T	0.155441	0.557749	0.0200331	1.37E-170	rs4149056	Octadecadienedioate (C18:2-DC) levels	TRUE	reported	GCST90200170	textfile	8231	0.086068155	774.9536773
T	C	0.0184779	0.261013	0.0564629	3.79E-06	rs41317915	Octadecadienedioate (C18:2-DC) levels	TRUE	reported	GCST90200170	textfile	8231	0.00258952	21.36448246
G	T	0.00669263	0.420136	0.0929973	6.25E-06	rs149130507	Octadecadienedioate (C18:2-DC) levels	TRUE	reported	GCST90200170	textfile	8231	0.002473495	20.40485785
T	C	0.0242402	-0.231866	0.0499614	3.47E-06	rs147015789	Octadecadienedioate (C18:2-DC) levels	TRUE	reported	GCST90200170	textfile	8231	0.002609861	21.5327452
T	G	0.0581296	0.164926	0.0326812	4.50E-07	rs3760775	Octadecadienedioate (C18:2-DC) levels	TRUE	reported	GCST90200170	textfile	8231	0.003084523	25.46107424
T	C	0.0135876	0.38976	0.0660181	3.55E-09	rs147509526	Octadecadienedioate (C18:2-DC) levels	TRUE	reported	GCST90200170	textfile	8231	0.004216778	34.84680391
T	C	0.296643	-0.168743	0.0164704	1.24E-24	rs2108622	Octadecadienedioate (C18:2-DC) levels	TRUE	reported	GCST90200170	textfile	8231	0.012591787	104.939188
A	G	0.505248	-0.0700323	0.0158006	9.33E-06	rs6034564	Octadecadienedioate (C18:2-DC) levels	TRUE	reported	GCST90200170	textfile	8231	0.002381013	19.64011753
G	A	0.321663	-0.0735267	0.0162805	6.29E-06	rs17124071	Perfluorooctanoate (PFOA) levels	TRUE	reported	GCST90200171	textfile	8199	0.002481503	20.39147872
T	A	0.0662628	0.142431	0.0299745	2.02E-06	rs34427182	Perfluorooctanoate (PFOA) levels	TRUE	reported	GCST90200171	textfile	8199	0.002746312	22.57351557
C	T	0.0586009	-0.156771	0.0321238	1.06E-06	rs3795737	Perfluorooctanoate (PFOA) levels	TRUE	reported	GCST90200171	textfile	8199	0.00289639	23.81067346
C	T	0.0240596	0.249581	0.048763	3.08E-07	rs114686372	Perfluorooctanoate (PFOA) levels	TRUE	reported	GCST90200171	textfile	8199	0.003184901	26.19004573
G	C	0.0634027	0.137473	0.0306925	7.50E-06	rs9809948	Perfluorooctanoate (PFOA) levels	TRUE	reported	GCST90200171	textfile	8199	0.002440889	20.05692451
G	A	0.544864	0.0676043	0.0150151	6.72E-06	rs931382	Perfluorooctanoate (PFOA) levels	TRUE	reported	GCST90200171	textfile	8199	0.002466373	20.26684898
G	A	0.540948	-0.0665836	0.0150517	9.70E-06	rs7668556	Perfluorooctanoate (PFOA) levels	TRUE	reported	GCST90200171	textfile	8199	0.002381043	19.56399245
C	G	0.109162	0.12728	0.023968	1.09E-07	rs45499402	Perfluorooctanoate (PFOA) levels	TRUE	reported	GCST90200171	textfile	8199	0.003427715	28.19361662
C	T	0.662558	0.0701088	0.0157556	8.60E-06	rs3822433	Perfluorooctanoate (PFOA) levels	TRUE	reported	GCST90200171	textfile	8199	0.002409166	19.79562522
G	A	0.138958	-0.0967084	0.0218419	9.53E-06	rs2306053	Perfluorooctanoate (PFOA) levels	TRUE	reported	GCST90200171	textfile	8199	0.002385336	19.59934764
C	T	0.0471814	-0.176552	0.0356929	7.56E-07	rs9501929	Perfluorooctanoate (PFOA) levels	TRUE	reported	GCST90200171	textfile	8199	0.002975272	24.46108189
C	T	0.743987	-0.080834	0.0172189	2.67E-06	rs396050	Perfluorooctanoate (PFOA) levels	TRUE	reported	GCST90200171	textfile	8199	0.002680715	22.03288568
G	A	0.0263448	-0.211358	0.0461935	4.75E-06	rs75640656	Perfluorooctanoate (PFOA) levels	TRUE	reported	GCST90200171	textfile	8199	0.002546873	20.93002233
C	G	0.092147	0.117256	0.0256833	4.98E-06	rs7788282	Perfluorooctanoate (PFOA) levels	TRUE	reported	GCST90200171	textfile	8199	0.002535741	20.83831261
C	G	0.0429134	0.165798	0.0371703	8.18E-06	rs116914058	Perfluorooctanoate (PFOA) levels	TRUE	reported	GCST90200171	textfile	8199	0.002420767	19.89117741
C	T	0.0240069	-0.220329	0.0494061	8.21E-06	rs74811952	Perfluorooctanoate (PFOA) levels	TRUE	reported	GCST90200171	textfile	8199	0.002419742	19.88273981
A	G	0.0520049	0.156687	0.0337694	3.49E-06	rs62541425	Perfluorooctanoate (PFOA) levels	TRUE	reported	GCST90200171	textfile	8199	0.002618903	21.52351964
C	G	0.535641	0.0710823	0.0152491	3.14E-06	rs9420708	Perfluorooctanoate (PFOA) levels	TRUE	reported	GCST90200171	textfile	8199	0.002643165	21.72343843
T	C	0.01188	-0.345309	0.0695354	6.84E-07	rs182036014	Perfluorooctanoate (PFOA) levels	TRUE	reported	GCST90200171	textfile	8199	0.002998739	24.65459823
C	T	0.163674	-0.0932527	0.0204641	5.19E-06	rs2369463	Perfluorooctanoate (PFOA) levels	TRUE	reported	GCST90200171	textfile	8199	0.00252626	20.76020224
C	T	0.00763547	-0.391551	0.0866218	6.18E-06	rs71439517	Perfluorooctanoate (PFOA) levels	TRUE	reported	GCST90200171	textfile	8199	0.002485882	20.42755156
C	A	0.60055	-0.0686195	0.0152974	7.27E-06	rs6572264	Perfluorooctanoate (PFOA) levels	TRUE	reported	GCST90200171	textfile	8199	0.00244813	20.11656854
C	T	0.0568793	0.163608	0.0319824	3.13E-07	rs7219584	Perfluorooctanoate (PFOA) levels	TRUE	reported	GCST90200171	textfile	8199	0.003181575	26.16260708
A	G	0.0353491	0.195539	0.0410745	1.93E-06	rs113579942	Perfluorooctanoate (PFOA) levels	TRUE	reported	GCST90200171	textfile	8199	0.002756529	22.65772271
A	G	0.0268011	0.214311	0.0480672	8.25E-06	rs142261793	3-carboxy-4-methyl-5-pentyl-2-furanpropionate (3-CMPFP) levels	TRUE	reported	GCST90200172	textfile	8234	0.002408425	19.87402244
C	A	0.0110568	0.327821	0.0731561	7.43E-06	rs113603332	3-carboxy-4-methyl-5-pentyl-2-furanpropionate (3-CMPFP) levels	TRUE	reported	GCST90200172	textfile	8234	0.002432785	20.07552682
C	T	0.149014	0.0966645	0.0215404	7.20E-06	rs10496176	3-carboxy-4-methyl-5-pentyl-2-furanpropionate (3-CMPFP) levels	TRUE	reported	GCST90200172	textfile	8234	0.002439803	20.13357929
A	G	0.00859442	-0.432301	0.0825133	1.61E-07	rs148750815	3-carboxy-4-methyl-5-pentyl-2-furanpropionate (3-CMPFP) levels	TRUE	reported	GCST90200172	textfile	8234	0.003322526	27.44220893
C	T	0.0146558	0.617646	0.0631631	1.39E-22	rs72551330	3-carboxy-4-methyl-5-pentyl-2-furanpropionate (3-CMPFP) levels	TRUE	reported	GCST90200172	textfile	8234	0.011479611	95.59757858
G	A	0.0292716	-0.203533	0.0452931	7.00E-06	rs77758940	3-carboxy-4-methyl-5-pentyl-2-furanpropionate (3-CMPFP) levels	TRUE	reported	GCST90200172	textfile	8234	0.00244642	20.18831511
A	G	0.0234071	0.223284	0.0501455	8.48E-06	rs62278565	3-carboxy-4-methyl-5-pentyl-2-furanpropionate (3-CMPFP) levels	TRUE	reported	GCST90200172	textfile	8234	0.002402127	19.82192253
A	C	0.0290209	-0.237255	0.0463215	3.02E-07	rs62366353	3-carboxy-4-methyl-5-pentyl-2-furanpropionate (3-CMPFP) levels	TRUE	reported	GCST90200172	textfile	8234	0.003175946	26.22768853
G	A	0.498526	0.0717171	0.015382	3.13E-06	rs56075878	3-carboxy-4-methyl-5-pentyl-2-furanpropionate (3-CMPFP) levels	TRUE	reported	GCST90200172	textfile	8234	0.002633079	21.73273201
A	G	0.411819	-0.0706209	0.0155468	5.56E-06	rs1179381	3-carboxy-4-methyl-5-pentyl-2-furanpropionate (3-CMPFP) levels	TRUE	reported	GCST90200172	textfile	8234	0.002499693	20.6290378
A	G	0.0252395	-0.23254	0.0491617	2.24E-06	rs117693676	3-carboxy-4-methyl-5-pentyl-2-furanpropionate (3-CMPFP) levels	TRUE	reported	GCST90200172	textfile	8234	0.002709893	22.36845822
C	T	0.206495	-0.110698	0.0187452	3.52E-09	rs55671363	3-carboxy-4-methyl-5-pentyl-2-furanpropionate (3-CMPFP) levels	TRUE	reported	GCST90200172	textfile	8234	0.00421748	34.86533891
T	C	0.167832	0.0944469	0.0210509	7.24E-06	rs117893056	3-carboxy-4-methyl-5-pentyl-2-furanpropionate (3-CMPFP) levels	TRUE	reported	GCST90200172	textfile	8234	0.002438725	20.12466123
C	T	0.0973101	-0.121131	0.0257018	2.44E-06	rs10818896	3-carboxy-4-methyl-5-pentyl-2-furanpropionate (3-CMPFP) levels	TRUE	reported	GCST90200172	textfile	8234	0.002690312	22.20639316
A	G	0.276074	-0.0805174	0.0173085	3.29E-06	rs72760820	3-carboxy-4-methyl-5-pentyl-2-furanpropionate (3-CMPFP) levels	TRUE	reported	GCST90200172	textfile	8234	0.002621259	21.63491132
T	C	0.0214616	0.243052	0.0524739	3.62E-06	rs75659579	3-carboxy-4-methyl-5-pentyl-2-furanpropionate (3-CMPFP) levels	TRUE	reported	GCST90200172	textfile	8234	0.002598787	21.44895858
C	T	0.282341	0.201407	0.0168568	6.64E-33	rs1341164	3-carboxy-4-methyl-5-pentyl-2-furanpropionate (3-CMPFP) levels	TRUE	reported	GCST90200172	textfile	8234	0.017042092	142.7227983
A	G	0.0597106	0.201183	0.0322895	4.65E-10	rs113513789	3-carboxy-4-methyl-5-pentyl-2-furanpropionate (3-CMPFP) levels	TRUE	reported	GCST90200172	textfile	8234	0.004692522	38.81096301
A	C	0.142656	-0.0988552	0.0218123	5.84E-06	rs12280571	3-carboxy-4-methyl-5-pentyl-2-furanpropionate (3-CMPFP) levels	TRUE	reported	GCST90200172	textfile	8234	0.002488303	20.53480641
G	A	0.0346959	-0.218446	0.0419592	1.93E-07	rs61967766	3-carboxy-4-methyl-5-pentyl-2-furanpropionate (3-CMPFP) levels	TRUE	reported	GCST90200172	textfile	8234	0.00328092	27.09744191
T	A	0.095518	-0.11722	0.025882	5.93E-06	rs3783738	3-carboxy-4-methyl-5-pentyl-2-furanpropionate (3-CMPFP) levels	TRUE	reported	GCST90200172	textfile	8234	0.002484943	20.50700642
A	G	0.650363	-0.0760668	0.0164188	3.61E-06	rs4383083	3-carboxy-4-methyl-5-pentyl-2-furanpropionate (3-CMPFP) levels	TRUE	reported	GCST90200172	textfile	8234	0.002599956	21.45862879
A	G	0.0162444	-0.275921	0.0618302	8.10E-06	rs117524497	3-carboxy-4-methyl-5-pentyl-2-furanpropionate (3-CMPFP) levels	TRUE	reported	GCST90200172	textfile	8234	0.002412727	19.9096079
C	T	0.122207	-0.107733	0.0234756	4.45E-06	rs4889183	3-carboxy-4-methyl-5-pentyl-2-furanpropionate (3-CMPFP) levels	TRUE	reported	GCST90200172	textfile	8234	0.002551196	21.05516283
A	G	0.017033	-0.275319	0.0589619	3.02E-06	rs151108194	3-carboxy-4-methyl-5-pentyl-2-furanpropionate (3-CMPFP) levels	TRUE	reported	GCST90200172	textfile	8234	0.00264101	21.7983653
A	G	0.396019	-0.0739862	0.015573	2.02E-06	rs6069979	3-carboxy-4-methyl-5-pentyl-2-furanpropionate (3-CMPFP) levels	TRUE	reported	GCST90200172	textfile	8234	0.00273374	22.56583333
T	C	0.195501	-0.0871473	0.0193218	6.47E-06	rs11907696	3-carboxy-4-methyl-5-pentyl-2-furanpropionate (3-CMPFP) levels	TRUE	reported	GCST90200172	textfile	8234	0.002464508	20.33795148
T	G	0.0270121	0.201918	0.0456232	9.61E-06	rs148681765	Glutamine conjugate of C6H10O2 (2) levels	TRUE	reported	GCST90200173	textfile	8233	0.002373496	19.58272258
A	C	0.0218476	0.225894	0.0495682	5.18E-06	rs61783093	Glutamine conjugate of C6H10O2 (2) levels	TRUE	reported	GCST90200173	textfile	8233	0.002516233	20.76335747
A	G	0.336906	0.129157	0.0154782	7.16E-17	rs1890452	Glutamine conjugate of C6H10O2 (2) levels	TRUE	reported	GCST90200173	textfile	8233	0.008386472	69.61285985
T	A	0.14735	0.0930001	0.0206829	6.91E-06	rs7560143	Glutamine conjugate of C6H10O2 (2) levels	TRUE	reported	GCST90200173	textfile	8233	0.002449744	20.21335731
G	A	0.263531	0.0799362	0.0170554	2.77E-06	rs34282712	Glutamine conjugate of C6H10O2 (2) levels	TRUE	reported	GCST90200173	textfile	8233	0.002661018	21.96128083
T	C	0.33964	0.0710298	0.0157503	6.49E-06	rs9816125	Glutamine conjugate of C6H10O2 (2) levels	TRUE	reported	GCST90200173	textfile	8233	0.002464188	20.33283841
T	G	0.0141987	0.317546	0.0626722	4.05E-07	rs148617676	Glutamine conjugate of C6H10O2 (2) levels	TRUE	reported	GCST90200173	textfile	8233	0.003108517	25.6659828
C	T	0.34318	0.0700513	0.015553	6.67E-06	rs2071303	Glutamine conjugate of C6H10O2 (2) levels	TRUE	reported	GCST90200173	textfile	8233	0.002457973	20.2814285
T	A	0.0208333	-0.242511	0.0516204	2.63E-06	rs75888373	Glutamine conjugate of C6H10O2 (2) levels	TRUE	reported	GCST90200173	textfile	8233	0.002673618	22.06554406
T	A	0.0598839	-0.147189	0.031338	2.64E-06	rs55674412	Glutamine conjugate of C6H10O2 (2) levels	TRUE	reported	GCST90200173	textfile	8233	0.002672317	22.0547756
A	C	0.0487076	0.160915	0.0342471	2.62E-06	rs80004680	Glutamine conjugate of C6H10O2 (2) levels	TRUE	reported	GCST90200173	textfile	8233	0.002674387	22.07191127
A	G	0.210462	-0.0810073	0.0182418	8.96E-06	rs62021171	Glutamine conjugate of C6H10O2 (2) levels	TRUE	reported	GCST90200173	textfile	8233	0.002389548	19.71548299
A	C	0.0245623	-0.217114	0.0475996	5.08E-06	rs1604118	Glutamine conjugate of C6H10O2 (2) levels	TRUE	reported	GCST90200173	textfile	8233	0.002520663	20.80000969
G	T	0.123772	0.0997081	0.0223632	8.25E-06	rs57306765	Glutamine conjugate of C6H10O2 (2) levels	TRUE	reported	GCST90200173	textfile	8233	0.002408727	19.87410005
A	G	0.568378	0.0766325	0.0152381	4.93E-07	rs1421269	Glutamine conjugate of C6H10O2 (2) levels	TRUE	reported	GCST90200173	textfile	8233	0.003062486	25.28475998
T	C	0.104899	0.109049	0.0242885	7.13E-06	rs11882311	Glutamine conjugate of C6H10O2 (2) levels	TRUE	reported	GCST90200173	textfile	8233	0.002442428	20.15284997
T	G	0.347241	-0.0736809	0.015695	2.67E-06	rs2833444	Glutamine conjugate of C6H10O2 (2) levels	TRUE	reported	GCST90200173	textfile	8233	0.002669735	22.0334087
T	C	0.336896	0.155071	0.0151517	1.39E-24	rs7541058	3-hydroxybutyroylglycine levels	TRUE	reported	GCST90200174	textfile	8171	0.012657015	104.7206032
T	G	0.0274476	0.203883	0.0444963	4.61E-06	rs34754258	3-hydroxybutyroylglycine levels	TRUE	reported	GCST90200174	textfile	8171	0.002562858	20.98978147
C	A	0.0181896	0.252851	0.0538794	2.69E-06	rs80036225	3-hydroxybutyroylglycine levels	TRUE	reported	GCST90200174	textfile	8171	0.002688064	22.01798315
A	G	0.107248	0.103585	0.0233182	8.90E-06	rs12035103	3-hydroxybutyroylglycine levels	TRUE	reported	GCST90200174	textfile	8171	0.002409245	19.72865056
C	A	0.0597246	0.135709	0.030674	9.68E-06	rs13001307	3-hydroxybutyroylglycine levels	TRUE	reported	GCST90200174	textfile	8171	0.002389803	19.56906878
C	T	0.0359637	-0.174238	0.0385507	6.19E-06	rs11899123	3-hydroxybutyroylglycine levels	TRUE	reported	GCST90200174	textfile	8171	0.0024938	20.4227821
A	C	0.310214	0.323747	0.0153364	6.48E-99	rs1047891	3-hydroxybutyroylglycine levels	TRUE	reported	GCST90200174	textfile	8171	0.051716332	445.5109026
A	G	0.0258216	0.213962	0.045842	3.05E-06	rs75137368	3-hydroxybutyroylglycine levels	TRUE	reported	GCST90200174	textfile	8171	0.002658977	21.77909702
A	C	0.0147805	0.269673	0.0599182	6.77E-06	rs147928455	3-hydroxybutyroylglycine levels	TRUE	reported	GCST90200174	textfile	8171	0.002472902	20.25121582
G	A	0.806438	0.0859092	0.0183338	2.79E-06	rs292488	3-hydroxybutyroylglycine levels	TRUE	reported	GCST90200174	textfile	8171	0.002679993	21.95169482
T	C	0.029902	-0.187981	0.042151	8.21E-06	rs113213779	3-hydroxybutyroylglycine levels	TRUE	reported	GCST90200174	textfile	8171	0.002428181	19.88409512
G	A	0.0180804	0.262873	0.0540454	1.15E-06	rs79385407	3-hydroxybutyroylglycine levels	TRUE	reported	GCST90200174	textfile	8171	0.002886979	23.65201673
T	A	0.0140706	0.292652	0.061803	2.19E-06	rs139300931	3-hydroxybutyroylglycine levels	TRUE	reported	GCST90200174	textfile	8171	0.002736645	22.41700377
T	G	0.0534487	0.144984	0.0318528	5.32E-06	rs61833539	3-hydroxybutyroylglycine levels	TRUE	reported	GCST90200174	textfile	8171	0.002529123	20.71279043
A	G	0.00849231	-0.358819	0.077106	3.26E-06	rs117285211	3-hydroxybutyroylglycine levels	TRUE	reported	GCST90200174	textfile	8171	0.00264332	21.65051347
G	T	0.57194	-0.102531	0.0145144	1.62E-12	rs596603	3-hydroxybutyroylglycine levels	TRUE	reported	GCST90200174	textfile	8171	0.006070057	49.88912612
A	C	0.874984	-0.0997342	0.0225406	9.66E-06	rs6590359	3-hydroxybutyroylglycine levels	TRUE	reported	GCST90200174	textfile	8171	0.002390247	19.57270985
T	G	0.0329419	0.182495	0.0410938	8.96E-06	rs2970531	3-hydroxybutyroylglycine levels	TRUE	reported	GCST90200174	textfile	8171	0.002407837	19.71709913
A	C	0.00318706	0.597212	0.12857	3.40E-06	rs146708884	3-hydroxybutyroylglycine levels	TRUE	reported	GCST90200174	textfile	8171	0.002633645	21.57105812
A	G	0.0231459	-0.225223	0.0480737	2.80E-06	rs79530644	3-hydroxybutyroylglycine levels	TRUE	reported	GCST90200174	textfile	8171	0.002678984	21.94340737
C	T	0.0500802	0.154665	0.033204	3.19E-06	rs61962904	3-hydroxybutyroylglycine levels	TRUE	reported	GCST90200174	textfile	8171	0.002648356	21.6918687
T	G	0.224495	0.0792746	0.0176078	6.72E-06	rs9583102	3-hydroxybutyroylglycine levels	TRUE	reported	GCST90200174	textfile	8171	0.002474609	20.26523345
G	A	0.0758186	-0.125906	0.0276729	5.37E-06	rs10131689	3-hydroxybutyroylglycine levels	TRUE	reported	GCST90200174	textfile	8171	0.002527024	20.69556044
C	G	0.416074	0.0706782	0.01493	2.20E-06	rs7163036	3-hydroxybutyroylglycine levels	TRUE	reported	GCST90200174	textfile	8171	0.002735185	22.40500428
T	C	0.0116802	0.336991	0.0672747	5.47E-07	rs148494910	3-hydroxybutyroylglycine levels	TRUE	reported	GCST90200174	textfile	8171	0.003061443	25.08573041
T	C	0.0204219	0.23506	0.051234	4.48E-06	rs117206739	3-hydroxybutyroylglycine levels	TRUE	reported	GCST90200174	textfile	8171	0.002569499	21.04430664
C	A	0.577509	0.0701709	0.014885	2.43E-06	rs11671377	3-hydroxybutyroylglycine levels	TRUE	reported	GCST90200174	textfile	8171	0.002712449	22.21826289
T	C	0.115854	0.210013	0.0241152	3.07E-18	rs12566735	Glycine conjugate of C10H14O2 (1) levels	TRUE	reported	GCST90200175	textfile	8128	0.009244711	75.8234855
C	T	0.607041	-0.119218	0.015766	3.98E-14	rs2130525	Glycine conjugate of C10H14O2 (1) levels	TRUE	reported	GCST90200175	textfile	8128	0.00698574	57.16546523
C	T	0.0278715	0.211711	0.0476377	8.82E-06	rs148571314	Glycine conjugate of C10H14O2 (1) levels	TRUE	reported	GCST90200175	textfile	8128	0.002424083	19.74596668
C	A	0.601205	0.0727518	0.0162881	7.95E-06	rs62140816	Glycine conjugate of C10H14O2 (1) levels	TRUE	reported	GCST90200175	textfile	8128	0.00244849	19.94526243
T	C	0.0511094	-0.202782	0.0356244	1.25E-08	rs13431728	Glycine conjugate of C10H14O2 (1) levels	TRUE	reported	GCST90200175	textfile	8128	0.003970564	32.39342062
T	C	0.375615	0.0806044	0.0161937	6.44E-07	rs1549203	Glycine conjugate of C10H14O2 (1) levels	TRUE	reported	GCST90200175	textfile	8128	0.003038924	24.76956863
C	A	0.249353	0.0886575	0.0179966	8.38E-07	rs1165189	Glycine conjugate of C10H14O2 (1) levels	TRUE	reported	GCST90200175	textfile	8128	0.00297695	24.26292505
C	A	0.108439	-0.11127	0.0251758	9.88E-06	rs34395699	Glycine conjugate of C10H14O2 (1) levels	TRUE	reported	GCST90200175	textfile	8128	0.002397527	19.52912294
G	A	0.286496	-0.0818099	0.0172133	2.01E-06	rs76021834	Glycine conjugate of C10H14O2 (1) levels	TRUE	reported	GCST90200175	textfile	8128	0.00277137	22.5827367
A	T	0.369568	-0.0763242	0.0164254	3.37E-06	rs35843228	Glycine conjugate of C10H14O2 (1) levels	TRUE	reported	GCST90200175	textfile	8128	0.002649456	21.58667414
C	T	0.0325819	-0.193533	0.0435905	9.00E-06	rs58595014	Glycine conjugate of C10H14O2 (1) levels	TRUE	reported	GCST90200175	textfile	8128	0.002419305	19.70695294
A	C	0.0160573	0.272405	0.0610077	8.00E-06	rs140121824	Glycine conjugate of C10H14O2 (1) levels	TRUE	reported	GCST90200175	textfile	8128	0.002446883	19.93214179
T	C	0.987847	-0.342874	0.0722775	2.10E-06	rs4442446	Glycine conjugate of C10H14O2 (1) levels	TRUE	reported	GCST90200175	textfile	8128	0.002761076	22.49862548
T	C	0.0366262	0.184693	0.041128	7.10E-06	rs12413868	Glycine conjugate of C10H14O2 (1) levels	TRUE	reported	GCST90200175	textfile	8128	0.002474946	20.16131303
A	G	0.0620609	0.398383	0.032061	1.89E-35	rs143966491	Glycine conjugate of C10H14O2 (1) levels	TRUE	reported	GCST90200175	textfile	8128	0.018641947	154.3620687
C	G	0.0343549	-0.188731	0.0426338	9.56E-06	rs74381874	Glycine conjugate of C10H14O2 (1) levels	TRUE	reported	GCST90200175	textfile	8128	0.002405187	19.59167276
G	A	0.167082	0.0926557	0.0207379	7.90E-06	rs73187034	Glycine conjugate of C10H14O2 (1) levels	TRUE	reported	GCST90200175	textfile	8128	0.002449998	19.95757886
A	G	0.0995812	-0.124972	0.0258482	1.33E-06	rs4762373	Glycine conjugate of C10H14O2 (1) levels	TRUE	reported	GCST90200175	textfile	8128	0.002867701	23.36995911
T	A	0.759795	-0.0834958	0.0182958	5.03E-06	rs9544232	Glycine conjugate of C10H14O2 (1) levels	TRUE	reported	GCST90200175	textfile	8128	0.002555826	20.82186254
C	G	0.695611	0.0854244	0.0175843	1.19E-06	rs9590116	Glycine conjugate of C10H14O2 (1) levels	TRUE	reported	GCST90200175	textfile	8128	0.002895148	23.59428539
C	T	0.00740101	0.413789	0.0907549	5.13E-06	rs116946997	Glycine conjugate of C10H14O2 (1) levels	TRUE	reported	GCST90200175	textfile	8128	0.002551084	20.78312457
A	G	0.0922366	0.11956	0.02691	8.87E-06	rs55845908	Glycine conjugate of C10H14O2 (1) levels	TRUE	reported	GCST90200175	textfile	8128	0.002422743	19.73501861
A	G	0.0626244	-0.14393	0.0322753	8.22E-06	rs74606645	Glycine conjugate of C10H14O2 (1) levels	TRUE	reported	GCST90200175	textfile	8128	0.002440715	19.881777
A	G	0.338987	0.139952	0.0158218	9.11E-19	rs1890452	Glutamine conjugate of C6H10O2 (1) levels	TRUE	reported	GCST90200176	textfile	7980	0.009709706	78.22356021
A	C	0.0590432	0.14629	0.0323556	6.15E-06	rs148506022	Glutamine conjugate of C6H10O2 (1) levels	TRUE	reported	GCST90200176	textfile	7980	0.00255515	20.43720517
A	T	0.707799	0.080703	0.0166427	1.24E-06	rs10755046	Glutamine conjugate of C6H10O2 (1) levels	TRUE	reported	GCST90200176	textfile	7980	0.002937995	23.50839231
G	A	0.620015	-0.0693969	0.0156145	8.81E-06	rs2858088	Glutamine conjugate of C6H10O2 (1) levels	TRUE	reported	GCST90200176	textfile	7980	0.00246915	19.74763621
T	G	0.014521	0.285212	0.0634729	7.01E-06	rs148617676	Glutamine conjugate of C6H10O2 (1) levels	TRUE	reported	GCST90200176	textfile	7980	0.002523821	20.18598966
T	G	0.234003	0.0902636	0.0179608	5.02E-07	rs1179087	Glutamine conjugate of C6H10O2 (1) levels	TRUE	reported	GCST90200176	textfile	7980	0.003154995	25.25021544
A	G	0.027405	0.243815	0.0467346	1.82E-07	rs34130495	Glutamine conjugate of C6H10O2 (1) levels	TRUE	reported	GCST90200176	textfile	7980	0.003399086	27.21039977
G	A	0.0441996	0.165364	0.0368249	7.10E-06	rs77188171	Glutamine conjugate of C6H10O2 (1) levels	TRUE	reported	GCST90200176	textfile	7980	0.002520576	20.15997207
T	A	0.0593782	-0.150488	0.0322329	3.03E-06	rs55674412	Glutamine conjugate of C6H10O2 (1) levels	TRUE	reported	GCST90200176	textfile	7980	0.002724065	21.79195131
G	A	0.215648	-0.0862525	0.0188176	4.57E-06	rs7074945	Glutamine conjugate of C6H10O2 (1) levels	TRUE	reported	GCST90200176	textfile	7980	0.002625851	21.00419584
A	G	0.194175	-0.093342	0.0191529	1.10E-06	rs2933243	Glutamine conjugate of C6H10O2 (1) levels	TRUE	reported	GCST90200176	textfile	7980	0.002967506	23.74522354
A	T	0.0490628	0.163607	0.0349204	2.80E-06	rs76224155	Glutamine conjugate of C6H10O2 (1) levels	TRUE	reported	GCST90200176	textfile	7980	0.00274315	21.9450454
T	C	0.0550152	-0.156165	0.0335633	3.27E-06	rs78066978	Glutamine conjugate of C6H10O2 (1) levels	TRUE	reported	GCST90200176	textfile	7980	0.002705569	21.64358719
G	C	0.506034	0.0713784	0.0156567	5.14E-06	rs4932481	Glutamine conjugate of C6H10O2 (1) levels	TRUE	reported	GCST90200176	textfile	7980	0.002597769	20.77898348
G	A	0.0504472	-0.15407	0.0345861	8.40E-06	rs75030426	Glutamine conjugate of C6H10O2 (1) levels	TRUE	reported	GCST90200176	textfile	7980	0.00248057	19.83919838
A	G	0.567591	0.0712188	0.0156077	5.04E-06	rs1421269	Glutamine conjugate of C6H10O2 (1) levels	TRUE	reported	GCST90200176	textfile	7980	0.002602417	20.81625631
C	T	0.106249	-0.110393	0.0245758	7.06E-06	rs4810162	Glutamine conjugate of C6H10O2 (1) levels	TRUE	reported	GCST90200176	textfile	7980	0.002522134	20.17246098
G	C	0.0254065	-0.239178	0.0534408	7.62E-06	rs116224957	N-methylhydroxyproline levels	TRUE	reported	GCST90200177	textfile	6902	0.002893764	20.02491559
A	G	0.0267164	0.235252	0.0529266	8.79E-06	rs532024238	N-methylhydroxyproline levels	TRUE	reported	GCST90200177	textfile	6902	0.002854318	19.75116844
C	T	0.0226038	-0.262185	0.0570891	4.38E-06	rs79188300	N-methylhydroxyproline levels	TRUE	reported	GCST90200177	textfile	6902	0.003046556	21.08547678
T	C	0.00932315	0.394298	0.0875933	6.75E-06	rs187234414	N-methylhydroxyproline levels	TRUE	reported	GCST90200177	textfile	6902	0.002927246	20.25729756
C	G	0.012854	-0.358435	0.0750466	1.79E-06	rs563077792	N-methylhydroxyproline levels	TRUE	reported	GCST90200177	textfile	6902	0.003294206	22.80514901
A	C	0.18487	0.0954394	0.0215093	9.12E-06	rs248386	N-methylhydroxyproline levels	TRUE	reported	GCST90200177	textfile	6902	0.002844401	19.68235147
C	T	0.0168963	-0.333829	0.0653772	3.29E-07	rs74319599	N-methylhydroxyproline levels	TRUE	reported	GCST90200177	textfile	6902	0.003763423	26.065714
T	C	0.742743	0.10315	0.0200868	2.82E-07	rs9693739	N-methylhydroxyproline levels	TRUE	reported	GCST90200177	textfile	6902	0.00380615	26.36277297
A	C	0.260509	0.0869806	0.0191983	5.88E-06	rs62545037	N-methylhydroxyproline levels	TRUE	reported	GCST90200177	textfile	6902	0.002965204	20.52075741
A	G	0.0225811	-0.259816	0.0572561	5.68E-06	rs57671466	N-methylhydroxyproline levels	TRUE	reported	GCST90200177	textfile	6902	0.002974538	20.58554621
A	C	0.11834	-0.121648	0.0264199	4.14E-06	rs144268538	N-methylhydroxyproline levels	TRUE	reported	GCST90200177	textfile	6902	0.00306225	21.19443009
A	G	0.0902879	0.152247	0.0292083	1.86E-07	rs28501211	N-methylhydroxyproline levels	TRUE	reported	GCST90200177	textfile	6902	0.003921062	27.1618322
C	G	0.0183486	-0.280571	0.0630076	8.47E-06	rs77678880	N-methylhydroxyproline levels	TRUE	reported	GCST90200177	textfile	6902	0.002864698	19.82320267
T	C	0.0241104	0.242716	0.0544281	8.22E-06	rs141745353	N-methylhydroxyproline levels	TRUE	reported	GCST90200177	textfile	6902	0.002872936	19.88037628
A	G	0.0123331	0.359318	0.0760805	2.33E-06	rs78223725	N-methylhydroxyproline levels	TRUE	reported	GCST90200177	textfile	6902	0.003221328	22.29899894
G	C	0.0398732	-0.2016	0.042897	2.61E-06	rs763987	N-methylhydroxyproline levels	TRUE	reported	GCST90200177	textfile	6902	0.003189809	22.08011594
G	A	0.282019	0.0842766	0.0189633	8.82E-06	rs6111747	N-methylhydroxyproline levels	TRUE	reported	GCST90200177	textfile	6902	0.00285345	19.74514454
A	T	0.074826	0.152893	0.0339356	6.63E-06	rs12124066	Glucuronide of C10H18O2 (7) levels	TRUE	reported	GCST90200178	textfile	6090	0.003322016	20.2918429
A	G	0.0216963	0.274776	0.0614556	7.78E-06	rs78408670	Glucuronide of C10H18O2 (7) levels	TRUE	reported	GCST90200178	textfile	6090	0.003271855	19.98444166
C	A	0.426049	-0.0850834	0.018259	3.17E-06	rs4689734	Glucuronide of C10H18O2 (7) levels	TRUE	reported	GCST90200178	textfile	6090	0.003552816	21.70666214
G	T	0.0134735	0.34501	0.0772618	7.99E-06	rs806971	Glucuronide of C10H18O2 (7) levels	TRUE	reported	GCST90200178	textfile	6090	0.003263599	19.93384485
C	T	0.0112033	0.38946	0.0853666	5.06E-06	rs79887198	Glucuronide of C10H18O2 (7) levels	TRUE	reported	GCST90200178	textfile	6090	0.003406048	20.80688664
T	G	0.0783202	0.154984	0.0328649	2.41E-06	rs1997340	Glucuronide of C10H18O2 (7) levels	TRUE	reported	GCST90200178	textfile	6090	0.003638386	22.23138152
G	A	0.710442	-0.0941185	0.019954	2.40E-06	rs740512	Glucuronide of C10H18O2 (7) levels	TRUE	reported	GCST90200178	textfile	6090	0.003639897	22.24064661
T	C	0.0098912	0.42381	0.0911001	3.29E-06	rs74455617	Glucuronide of C10H18O2 (7) levels	TRUE	reported	GCST90200178	textfile	6090	0.00354117	21.63525626
T	G	0.956161	-0.211244	0.0445797	2.15E-06	rs9298323	Glucuronide of C10H18O2 (7) levels	TRUE	reported	GCST90200178	textfile	6090	0.00367349	22.4466654
T	G	0.321939	0.101749	0.0193505	1.45E-07	rs13266546	Glucuronide of C10H18O2 (7) levels	TRUE	reported	GCST90200178	textfile	6090	0.00451951	27.63969637
T	C	0.0923052	0.145009	0.031157	3.25E-06	rs113400337	Glucuronide of C10H18O2 (7) levels	TRUE	reported	GCST90200178	textfile	6090	0.00354421	21.65389356
T	C	0.0517213	-0.180835	0.040647	8.63E-06	rs138910432	Glucuronide of C10H18O2 (7) levels	TRUE	reported	GCST90200178	textfile	6090	0.003239526	19.78633406
A	G	0.0688316	-0.158376	0.0356971	9.14E-06	rs76621799	Glucuronide of C10H18O2 (7) levels	TRUE	reported	GCST90200178	textfile	6090	0.003221767	19.67751352
C	A	0.0372455	0.213897	0.0472967	6.11E-06	rs144364889	Glucuronide of C10H18O2 (7) levels	TRUE	reported	GCST90200178	textfile	6090	0.003347143	20.44584471
A	C	0.0172414	0.313796	0.068879	5.22E-06	rs143413258	Glucuronide of C10H18O2 (7) levels	TRUE	reported	GCST90200178	textfile	6090	0.003396458	20.74810757
A	C	0.251767	0.0929421	0.0203086	4.73E-06	rs1464515	Glucuronide of C10H18O2 (7) levels	TRUE	reported	GCST90200178	textfile	6090	0.003427336	20.9373803
T	C	0.402803	-0.0822984	0.0181985	6.12E-06	rs9524398	Glucuronide of C10H18O2 (7) levels	TRUE	reported	GCST90200178	textfile	6090	0.003346866	20.44414484
G	A	0.0110872	0.404085	0.0863133	2.85E-06	rs147377490	Glucuronide of C10H18O2 (7) levels	TRUE	reported	GCST90200178	textfile	6090	0.003586019	21.91025173
T	G	0.0516193	0.20873	0.0406898	2.90E-07	rs117977986	Glucuronide of C10H18O2 (7) levels	TRUE	reported	GCST90200178	textfile	6090	0.00430238	26.30607094
G	A	0.589992	0.0814114	0.0183204	8.84E-06	rs6505301	Glucuronide of C10H18O2 (7) levels	TRUE	reported	GCST90200178	textfile	6090	0.003232044	19.74048844
G	A	0.00436501	0.773101	0.136195	1.38E-08	rs149678678	Glucuronide of C10H18O2 (7) levels	TRUE	reported	GCST90200178	textfile	6090	0.005263093	32.21124367
T	C	0.0229115	0.316032	0.0598438	1.29E-07	rs2299724	Glucuronide of C10H18O2 (7) levels	TRUE	reported	GCST90200178	textfile	6090	0.004558503	27.87925374
C	T	0.145892	0.105274	0.0236387	8.45E-06	rs625226	Glyco-beta-muricholate levels	TRUE	reported	GCST90200179	textfile	7206	0.002744777	19.82779946
T	C	0.0319149	0.226746	0.0472023	1.56E-06	rs141511255	Glyco-beta-muricholate levels	TRUE	reported	GCST90200179	textfile	7206	0.003192054	23.06919254
A	G	0.0180337	-0.276947	0.0622449	8.61E-06	rs113615561	Glyco-beta-muricholate levels	TRUE	reported	GCST90200179	textfile	7206	0.002739681	19.79088564
G	A	0.223538	0.0894364	0.0200041	7.79E-06	rs35228298	Glyco-beta-muricholate levels	TRUE	reported	GCST90200179	textfile	7206	0.002766262	19.98342992
C	T	0.0179628	0.296147	0.0639771	3.68E-06	rs115778578	Glyco-beta-muricholate levels	TRUE	reported	GCST90200179	textfile	7206	0.002964707	21.42126043
C	A	0.0058692	0.502779	0.108794	3.81E-06	rs147771258	Glyco-beta-muricholate levels	TRUE	reported	GCST90200179	textfile	7206	0.00295505	21.35127513
C	T	0.0187352	0.26935	0.0609085	9.77E-06	rs143153815	Glyco-beta-muricholate levels	TRUE	reported	GCST90200179	textfile	7206	0.002706493	19.55048779
T	C	0.0281228	0.255591	0.0501563	3.47E-07	rs140939000	Glyco-beta-muricholate levels	TRUE	reported	GCST90200179	textfile	7206	0.003590737	25.96089006
A	G	0.184624	0.0957681	0.0211865	6.18E-06	rs3949447	Glyco-beta-muricholate levels	TRUE	reported	GCST90200179	textfile	7206	0.002827479	20.4269137
C	T	0.0369674	0.889039	0.0427024	2.89E-96	rs148982377	Glyco-beta-muricholate levels	TRUE	reported	GCST90200179	textfile	7206	0.056738137	433.3277515
G	A	0.0490866	-0.254162	0.0384991	4.06E-11	rs62471929	Glyco-beta-muricholate levels	TRUE	reported	GCST90200179	textfile	7206	0.006011835	43.57120098
A	G	0.00805779	0.522151	0.0927191	1.79E-08	rs117209214	Glyco-beta-muricholate levels	TRUE	reported	GCST90200179	textfile	7206	0.004381798	31.70540168
A	G	0.00229645	0.765464	0.172973	9.63E-06	rs193057285	Glyco-beta-muricholate levels	TRUE	reported	GCST90200179	textfile	7206	0.002710316	19.57818157
T	C	0.727124	0.10187	0.0187177	5.26E-08	rs6477396	Glyco-beta-muricholate levels	TRUE	reported	GCST90200179	textfile	7206	0.004093661	29.61195591
T	A	0.16816	0.107208	0.0222579	1.46E-06	rs11144582	Glyco-beta-muricholate levels	TRUE	reported	GCST90200179	textfile	7206	0.003209193	23.1934557
G	A	0.0170011	0.284193	0.0643011	9.88E-06	rs143592666	Glyco-beta-muricholate levels	TRUE	reported	GCST90200179	textfile	7206	0.00270346	19.52852286
T	C	0.0294777	-0.217056	0.0488299	8.78E-06	rs75664649	Glyco-beta-muricholate levels	TRUE	reported	GCST90200179	textfile	7206	0.002734566	19.75383252
T	C	0.141406	0.114382	0.023733	1.44E-06	rs17227535	Glyco-beta-muricholate levels	TRUE	reported	GCST90200179	textfile	7206	0.003213055	23.22146098
A	T	0.0590998	0.16436	0.0345421	1.95E-06	rs7996573	Glyco-beta-muricholate levels	TRUE	reported	GCST90200179	textfile	7206	0.003132118	22.63467366
A	G	0.0452967	-0.190651	0.0396471	1.52E-06	rs117503177	Glyco-beta-muricholate levels	TRUE	reported	GCST90200179	textfile	7206	0.003198672	23.11717545
G	T	0.815216	0.114166	0.0214205	9.83E-08	rs722241	Glyco-beta-muricholate levels	TRUE	reported	GCST90200179	textfile	7206	0.003926553	28.39839585
T	A	0.363062	-0.0822322	0.0175698	2.86E-06	rs247897	Glyco-beta-muricholate levels	TRUE	reported	GCST90200179	textfile	7206	0.003030664	21.89926955
T	C	0.512553	0.0755359	0.0169129	7.96E-06	rs9916811	Glyco-beta-muricholate levels	TRUE	reported	GCST90200179	textfile	7206	0.002760425	19.94114542
G	A	0.0114047	0.346643	0.0778256	8.42E-06	rs12965214	Glyco-beta-muricholate levels	TRUE	reported	GCST90200179	textfile	7206	0.002745564	19.8335
G	T	0.0977881	-0.153558	0.0282575	5.50E-08	rs9612733	Glyco-beta-muricholate levels	TRUE	reported	GCST90200179	textfile	7206	0.00408138	29.52275401
C	T	0.0242852	-0.272418	0.0594151	4.54E-06	rs41269797	Glucuronide of C12H22O4 (1) levels	TRUE	reported	GCST90200180	textfile	5831	0.003592295	21.01497847
A	G	0.947218	-0.198352	0.0406836	1.09E-06	rs7535988	Glucuronide of C12H22O4 (1) levels	TRUE	reported	GCST90200180	textfile	5831	0.004059986	23.76213343
T	A	0.433479	0.0836938	0.0183795	5.27E-06	rs6792367	Glucuronide of C12H22O4 (1) levels	TRUE	reported	GCST90200180	textfile	5831	0.003543517	20.72861104
C	T	0.0908066	0.17349	0.0316382	4.17E-08	rs12491981	Glucuronide of C12H22O4 (1) levels	TRUE	reported	GCST90200180	textfile	5831	0.005130368	30.05912772
G	A	0.0555365	-0.181555	0.0393386	3.93E-06	rs77128843	Glucuronide of C12H22O4 (1) levels	TRUE	reported	GCST90200180	textfile	5831	0.003639587	21.29264638
C	T	0.312771	-0.097394	0.0195175	6.04E-07	rs10016748	Glucuronide of C12H22O4 (1) levels	TRUE	reported	GCST90200180	textfile	5831	0.004252284	24.89241561
T	G	0.356748	0.0849124	0.0191532	9.28E-06	rs6811622	Glucuronide of C12H22O4 (1) levels	TRUE	reported	GCST90200180	textfile	5831	0.003359349	19.64764755
A	G	0.397503	-0.0850353	0.0186639	5.21E-06	rs926396	Glucuronide of C12H22O4 (1) levels	TRUE	reported	GCST90200180	textfile	5831	0.003547377	20.7512715
C	T	0.0115979	-0.376206	0.0847486	9.03E-06	rs117564438	Glucuronide of C12H22O4 (1) levels	TRUE	reported	GCST90200180	textfile	5831	0.003368047	19.69869174
T	C	0.59275	-0.0849659	0.0191533	9.16E-06	rs11765210	Glucuronide of C12H22O4 (1) levels	TRUE	reported	GCST90200180	textfile	5831	0.003363534	19.67220836
C	T	0.00707506	0.490829	0.109053	6.77E-06	rs190722836	Glucuronide of C12H22O4 (1) levels	TRUE	reported	GCST90200180	textfile	5831	0.003462071	20.25052134
G	C	0.353577	-0.0959114	0.0197206	1.15E-06	rs10901664	Glucuronide of C12H22O4 (1) levels	TRUE	reported	GCST90200180	textfile	5831	0.004040164	23.64564832
A	G	0.0964187	-0.164628	0.0308611	9.58E-08	rs78074146	Glucuronide of C12H22O4 (1) levels	TRUE	reported	GCST90200180	textfile	5831	0.004856543	28.44694379
C	T	0.309872	-0.0912351	0.0201926	6.24E-06	rs10500601	Glucuronide of C12H22O4 (1) levels	TRUE	reported	GCST90200180	textfile	5831	0.00348882	20.40752955
A	G	0.0461961	0.192527	0.0432376	8.48E-06	rs117554227	Glucuronide of C12H22O4 (1) levels	TRUE	reported	GCST90200180	textfile	5831	0.003388776	19.82034192
G	A	0.779167	0.0979885	0.0221418	9.62E-06	rs1813918	Glucuronide of C12H22O4 (1) levels	TRUE	reported	GCST90200180	textfile	5831	0.003347535	19.57831834
C	T	0.705768	-0.096234	0.0203326	2.21E-06	rs322566	Glucuronide of C12H22O4 (1) levels	TRUE	reported	GCST90200180	textfile	5831	0.00382704	22.39351436
G	C	0.0303344	0.237803	0.0531262	7.60E-06	rs11861635	Glucuronide of C12H22O4 (1) levels	TRUE	reported	GCST90200180	textfile	5831	0.003424399	20.02941045
G	A	0.0221497	0.285347	0.0614467	3.42E-06	rs12938103	Glucuronide of C12H22O4 (1) levels	TRUE	reported	GCST90200180	textfile	5831	0.003684709	21.55760488
C	T	0.912511	-0.145734	0.0324143	6.93E-06	rs135068	Glucuronide of C12H22O4 (1) levels	TRUE	reported	GCST90200180	textfile	5831	0.003454638	20.20689058
A	G	0.0182874	0.228447	0.0506376	6.44E-06	rs151171462	N,n,n-trimethyl-alanylproline betaine (tmap) levels	TRUE	reported	GCST90200181	textfile	8220	0.002469897	20.34787261
A	G	0.0311465	0.171258	0.0383438	7.95E-06	rs17673189	N,n,n-trimethyl-alanylproline betaine (tmap) levels	TRUE	reported	GCST90200181	textfile	8220	0.002420956	19.94370096
T	C	0.0171082	0.231347	0.0522666	9.59E-06	rs80231137	N,n,n-trimethyl-alanylproline betaine (tmap) levels	TRUE	reported	GCST90200181	textfile	8220	0.00237779	19.58725441
G	A	0.136426	0.100496	0.0197289	3.51E-07	rs72759275	N,n,n-trimethyl-alanylproline betaine (tmap) levels	TRUE	reported	GCST90200181	textfile	8220	0.00314667	25.94096505
G	A	0.0331724	0.167985	0.037967	9.67E-06	rs11676195	N,n,n-trimethyl-alanylproline betaine (tmap) levels	TRUE	reported	GCST90200181	textfile	8220	0.002375875	19.57143916
A	C	0.18237	-0.0779851	0.0173363	6.85E-06	rs71597556	N,n,n-trimethyl-alanylproline betaine (tmap) levels	TRUE	reported	GCST90200181	textfile	8220	0.002455675	20.23041346
G	A	0.819268	-0.0781079	0.0176579	9.72E-06	rs270457	N,n,n-trimethyl-alanylproline betaine (tmap) levels	TRUE	reported	GCST90200181	textfile	8220	0.002374693	19.56167938
G	A	0.015484	-0.251153	0.0546625	4.34E-06	rs2870326	N,n,n-trimethyl-alanylproline betaine (tmap) levels	TRUE	reported	GCST90200181	textfile	8220	0.002561604	21.10532669
C	T	0.0588989	-0.13287	0.0286484	3.52E-06	rs13108872	N,n,n-trimethyl-alanylproline betaine (tmap) levels	TRUE	reported	GCST90200181	textfile	8220	0.002610035	21.50539608
C	T	0.137689	-0.0876846	0.0197053	8.60E-06	rs555470	N,n,n-trimethyl-alanylproline betaine (tmap) levels	TRUE	reported	GCST90200181	textfile	8220	0.002403056	19.79588251
G	A	0.889448	-0.0956883	0.0215687	9.15E-06	rs10039449	N,n,n-trimethyl-alanylproline betaine (tmap) levels	TRUE	reported	GCST90200181	textfile	8220	0.002388687	19.67723433
G	A	0.429983	0.0606198	0.0137205	9.95E-06	rs1808650	N,n,n-trimethyl-alanylproline betaine (tmap) levels	TRUE	reported	GCST90200181	textfile	8220	0.002369121	19.51566891
C	T	0.844708	-0.0884289	0.0184658	1.68E-06	rs1569733	N,n,n-trimethyl-alanylproline betaine (tmap) levels	TRUE	reported	GCST90200181	textfile	8220	0.002782085	22.92696193
G	A	0.264785	-0.0683088	0.0152209	7.20E-06	rs9320618	N,n,n-trimethyl-alanylproline betaine (tmap) levels	TRUE	reported	GCST90200181	textfile	8220	0.002444207	20.13571085
A	T	0.0644409	-0.130256	0.0276069	2.38E-06	rs13204123	N,n,n-trimethyl-alanylproline betaine (tmap) levels	TRUE	reported	GCST90200181	textfile	8220	0.002700933	22.25637909
G	A	0.0241867	-0.242788	0.0438128	3.00E-08	rs117050209	N,n,n-trimethyl-alanylproline betaine (tmap) levels	TRUE	reported	GCST90200181	textfile	8220	0.00372187	30.70059103
G	C	0.501952	-0.0604782	0.0136864	9.92E-06	rs13261710	N,n,n-trimethyl-alanylproline betaine (tmap) levels	TRUE	reported	GCST90200181	textfile	8220	0.002369829	19.52151757
A	C	0.0755696	0.11638	0.0260402	7.85E-06	rs72761290	N,n,n-trimethyl-alanylproline betaine (tmap) levels	TRUE	reported	GCST90200181	textfile	8220	0.002424054	19.96927943
A	G	0.0909761	0.109874	0.0234975	2.93E-06	rs113221897	N,n,n-trimethyl-alanylproline betaine (tmap) levels	TRUE	reported	GCST90200181	textfile	8220	0.002652901	21.8595327
T	A	0.0936814	-0.103104	0.0229632	7.12E-06	rs59479333	N,n,n-trimethyl-alanylproline betaine (tmap) levels	TRUE	reported	GCST90200181	textfile	8220	0.00244653	20.15489461
C	T	0.174259	0.0928029	0.0180453	2.71E-07	rs9524960	N,n,n-trimethyl-alanylproline betaine (tmap) levels	TRUE	reported	GCST90200181	textfile	8220	0.003207214	26.44168954
T	C	0.28959	0.0724626	0.0150646	1.51E-06	rs1077697	N,n,n-trimethyl-alanylproline betaine (tmap) levels	TRUE	reported	GCST90200181	textfile	8220	0.002806856	23.13166721
A	C	0.352042	0.0634099	0.0140597	6.48E-06	rs35863761	N,n,n-trimethyl-alanylproline betaine (tmap) levels	TRUE	reported	GCST90200181	textfile	8220	0.002468408	20.3355699
C	T	0.190412	-0.0909611	0.0171897	1.21E-07	rs13329952	N,n,n-trimethyl-alanylproline betaine (tmap) levels	TRUE	reported	GCST90200181	textfile	8220	0.003394893	27.99426904
A	G	0.107392	0.100408	0.0217558	3.93E-06	rs77952405	N,n,n-trimethyl-alanylproline betaine (tmap) levels	TRUE	reported	GCST90200181	textfile	8220	0.002584585	21.29515655
T	C	0.467838	0.0626263	0.0136409	4.41E-06	rs2215209	N,n,n-trimethyl-alanylproline betaine (tmap) levels	TRUE	reported	GCST90200181	textfile	8220	0.002557664	21.07277729
G	A	0.0425558	0.147474	0.0333537	9.80E-06	rs7510223	N,n,n-trimethyl-alanylproline betaine (tmap) levels	TRUE	reported	GCST90200181	textfile	8220	0.002372681	19.54506877
G	C	0.143885	-0.0944214	0.0190794	7.46E-07	rs35057984	N,n,n-trimethyl-alanylproline betaine (tmap) levels	TRUE	reported	GCST90200181	textfile	8220	0.002970623	24.48531887
A	G	0.224809	-0.100406	0.0211743	2.12E-06	rs6681683	Glycine conjugate of C10H12O2 levels	TRUE	reported	GCST90200182	textfile	6177	0.003626983	22.47815018
A	G	0.174817	0.149179	0.0233265	1.60E-10	rs2065996	Glycine conjugate of C10H12O2 levels	TRUE	reported	GCST90200182	textfile	6177	0.006577677	40.88609025
A	G	0.0151441	-0.329696	0.0728946	6.10E-06	rs151329373	Glycine conjugate of C10H12O2 levels	TRUE	reported	GCST90200182	textfile	6177	0.00330083	20.45012668
C	T	0.599659	-0.10661	0.0179462	2.84E-09	rs2130525	Glycine conjugate of C10H12O2 levels	TRUE	reported	GCST90200182	textfile	6177	0.005680665	35.27851051
A	G	0.0167846	-0.315265	0.0685406	4.23E-06	rs145833568	Glycine conjugate of C10H12O2 levels	TRUE	reported	GCST90200182	textfile	6177	0.003413447	21.15022904
C	G	0.0441463	-0.195895	0.0428441	4.82E-06	rs9809791	Glycine conjugate of C10H12O2 levels	TRUE	reported	GCST90200182	textfile	6177	0.003373026	20.89892823
T	C	0.514598	0.0780944	0.0176693	9.88E-06	rs7620808	Glycine conjugate of C10H12O2 levels	TRUE	reported	GCST90200182	textfile	6177	0.003152479	19.52812097
T	C	0.0257251	-0.24824	0.055598	8.01E-06	rs74650632	Glycine conjugate of C10H12O2 levels	TRUE	reported	GCST90200182	textfile	6177	0.003216979	19.92895596
A	G	0.0793092	-0.14809	0.0328486	6.54E-06	rs10022440	Glycine conjugate of C10H12O2 levels	TRUE	reported	GCST90200182	textfile	6177	0.003279544	20.31781948
A	G	0.0520715	-0.189375	0.040337	2.67E-06	rs35677007	Glycine conjugate of C10H12O2 levels	TRUE	reported	GCST90200182	textfile	6177	0.003555605	22.03420888
T	A	0.255673	0.128732	0.0204231	2.91E-10	rs13200784	Glycine conjugate of C10H12O2 levels	TRUE	reported	GCST90200182	textfile	6177	0.006390983	39.71815498
A	T	0.000973394	-1.25321	0.283711	1.00E-05	rs543048666	Glycine conjugate of C10H12O2 levels	TRUE	reported	GCST90200182	textfile	6177	0.003148822	19.50539344
T	C	0.0294889	-0.240139	0.0527206	5.24E-06	rs62481458	Glycine conjugate of C10H12O2 levels	TRUE	reported	GCST90200182	textfile	6177	0.003347579	20.74073142
T	C	0.0638781	-0.161723	0.03577	6.15E-06	rs7820200	Glycine conjugate of C10H12O2 levels	TRUE	reported	GCST90200182	textfile	6177	0.003298324	20.43454906
T	C	0.0263586	0.251085	0.0549737	4.94E-06	rs79374531	Glycine conjugate of C10H12O2 levels	TRUE	reported	GCST90200182	textfile	6177	0.003365811	20.85407645
A	G	0.0538985	0.175074	0.0393259	8.51E-06	rs62579131	Glycine conjugate of C10H12O2 levels	TRUE	reported	GCST90200182	textfile	6177	0.003198285	19.81277595
T	C	0.116871	0.122945	0.0275107	7.86E-06	rs10817103	Glycine conjugate of C10H12O2 levels	TRUE	reported	GCST90200182	textfile	6177	0.003222841	19.96539106
T	G	0.410003	0.0802757	0.018043	8.62E-06	rs526484	Glycine conjugate of C10H12O2 levels	TRUE	reported	GCST90200182	textfile	6177	0.003194358	19.78837195
A	G	0.0994327	-0.136593	0.0295055	3.67E-06	rs4762373	Glycine conjugate of C10H12O2 levels	TRUE	reported	GCST90200182	textfile	6177	0.003457555	21.42448004
C	T	0.478531	-0.0801265	0.018025	8.78E-06	rs9573827	Glycine conjugate of C10H12O2 levels	TRUE	reported	GCST90200182	textfile	6177	0.003188872	19.75427791
T	C	0.00794809	0.459555	0.0999661	4.28E-06	rs117906391	Glycine conjugate of C10H12O2 levels	TRUE	reported	GCST90200182	textfile	6177	0.00340964	21.12656321
A	G	0.0716615	-0.156561	0.0352154	8.76E-06	rs62010506	Glycine conjugate of C10H12O2 levels	TRUE	reported	GCST90200182	textfile	6177	0.003189605	19.75883262
C	T	0.454895	-0.082122	0.0178248	4.08E-06	rs606511	Glycine conjugate of C10H12O2 levels	TRUE	reported	GCST90200182	textfile	6177	0.00342454	21.21920285
C	T	0.213865	-0.102638	0.0217264	2.31E-06	rs9923144	Glycine conjugate of C10H12O2 levels	TRUE	reported	GCST90200182	textfile	6177	0.003599954	22.31003133
A	G	0.954509	-0.20101	0.042722	2.54E-06	rs11079433	Glycine conjugate of C10H12O2 levels	TRUE	reported	GCST90200182	textfile	6177	0.003571091	22.13051581
T	C	0.693026	0.0881042	0.0194182	5.70E-06	rs12984891	Glycine conjugate of C10H12O2 levels	TRUE	reported	GCST90200182	textfile	6177	0.003321641	20.57949176
A	G	0.198159	0.0985305	0.0221957	9.03E-06	rs144444233	Glycine conjugate of C10H12O2 levels	TRUE	reported	GCST90200182	textfile	6177	0.003180115	19.69985554
C	T	0.235732	0.51546	0.0167005	1.00E-200	rs11689392	N-acetyl-2-aminooctanoate levels	TRUE	reported	GCST90200183	textfile	8253	0.103484851	952.413918
T	C	0.212782	0.0820249	0.0183684	7.99E-06	rs57555583	N-acetyl-2-aminooctanoate levels	TRUE	reported	GCST90200183	textfile	8253	0.002410398	19.93625154
G	T	0.051569	0.212549	0.0337026	2.85E-10	rs2470528	N-acetyl-2-aminooctanoate levels	TRUE	reported	GCST90200183	textfile	8253	0.004796136	39.76363349
G	A	0.014804	0.31988	0.0621446	2.64E-07	rs76408153	N-acetyl-2-aminooctanoate levels	TRUE	reported	GCST90200183	textfile	8253	0.0032001	26.48879015
T	C	0.0169234	0.267227	0.0585088	4.94E-06	rs116927146	N-acetyl-2-aminooctanoate levels	TRUE	reported	GCST90200183	textfile	8253	0.002521216	20.85513629
C	G	0.020341	-0.238308	0.0531721	7.40E-06	rs114916669	N-acetyl-2-aminooctanoate levels	TRUE	reported	GCST90200183	textfile	8253	0.002427963	20.08187965
C	G	0.0912742	-0.119571	0.0260653	4.49E-06	rs72978427	N-acetyl-2-aminooctanoate levels	TRUE	reported	GCST90200183	textfile	8253	0.002543364	21.03880213
G	C	0.0672093	0.135537	0.0302055	7.22E-06	rs11745810	N-acetyl-2-aminooctanoate levels	TRUE	reported	GCST90200183	textfile	8253	0.002433737	20.12975185
G	A	0.0928755	0.117825	0.0258059	4.98E-06	rs4505973	N-acetyl-2-aminooctanoate levels	TRUE	reported	GCST90200183	textfile	8253	0.002519587	20.84162699
A	C	0.128261	0.105499	0.0224802	2.69E-06	rs3799354	N-acetyl-2-aminooctanoate levels	TRUE	reported	GCST90200183	textfile	8253	0.002661504	22.01867021
C	G	0.232669	0.0830484	0.0180349	4.13E-06	rs13204709	N-acetyl-2-aminooctanoate levels	TRUE	reported	GCST90200183	textfile	8253	0.002562765	21.19970436
A	G	0.813347	-0.0914875	0.0201176	5.42E-06	rs4727383	N-acetyl-2-aminooctanoate levels	TRUE	reported	GCST90200183	textfile	8253	0.002499611	20.6759715
T	C	0.0548544	0.15542	0.0329298	2.36E-06	rs117433038	N-acetyl-2-aminooctanoate levels	TRUE	reported	GCST90200183	textfile	8253	0.002691864	22.27052039
A	C	0.0301058	-0.214272	0.0436919	9.38E-07	rs72609930	N-acetyl-2-aminooctanoate levels	TRUE	reported	GCST90200183	textfile	8253	0.002905717	24.0449416
G	A	0.0567548	-0.146684	0.0324613	6.22E-06	rs10100444	N-acetyl-2-aminooctanoate levels	TRUE	reported	GCST90200183	textfile	8253	0.00246802	20.41401428
C	T	0.810587	-0.0867755	0.0190855	5.45E-06	rs3781713	N-acetyl-2-aminooctanoate levels	TRUE	reported	GCST90200183	textfile	8253	0.002498555	20.66721262
C	A	0.155557	-0.104682	0.0205643	3.57E-07	rs73079476	N-acetyl-2-aminooctanoate levels	TRUE	reported	GCST90200183	textfile	8253	0.003129989	25.90662884
G	A	0.165532	-0.0930885	0.0201636	3.90E-06	rs4261347	N-acetyl-2-aminooctanoate levels	TRUE	reported	GCST90200183	textfile	8253	0.00257587	21.30839112
T	A	0.0170794	0.260723	0.0582016	7.48E-06	rs17579354	N-acetyl-2-aminooctanoate levels	TRUE	reported	GCST90200183	textfile	8253	0.002425617	20.06243227
A	G	0.159306	0.122847	0.0201898	1.17E-09	rs380342	N-acetyl-2-aminooctanoate levels	TRUE	reported	GCST90200183	textfile	8253	0.004465904	37.01347143
G	A	0.0993562	-0.116024	0.0247772	2.83E-06	rs11623044	N-acetyl-2-aminooctanoate levels	TRUE	reported	GCST90200183	textfile	8253	0.002649885	21.92229194
A	G	0.121757	-0.117346	0.0227774	2.58E-07	rs67241126	N-acetyl-2-aminooctanoate levels	TRUE	reported	GCST90200183	textfile	8253	0.003205693	26.53524033
C	T	0.244865	-0.0824132	0.0184352	7.81E-06	rs1388264	N-acetyl-2-aminooctanoate levels	TRUE	reported	GCST90200183	textfile	8253	0.002415659	19.97986687
T	C	0.0131933	0.29808	0.0659298	6.15E-06	rs138595696	N-acetyl-2-aminooctanoate levels	TRUE	reported	GCST90200183	textfile	8253	0.002470677	20.43604736
A	G	0.0105398	-0.416904	0.073333	1.31E-08	rs144025042	N-acetyl-2-aminooctanoate levels	TRUE	reported	GCST90200183	textfile	8253	0.003900892	32.31230667
C	T	0.0112449	-0.317328	0.0706503	7.07E-06	rs144856635	N-acetyl-2-aminooctanoate levels	TRUE	reported	GCST90200183	textfile	8253	0.002438466	20.16896027
C	T	0.288417	0.0820142	0.0167293	9.47E-07	rs34538684	N-acetyl-2-aminooctanoate levels	TRUE	reported	GCST90200183	textfile	8253	0.002903674	24.02798263
T	C	0.0503045	-0.155431	0.033986	4.80E-06	rs58604542	N-acetyl-2-aminooctanoate levels	TRUE	reported	GCST90200183	textfile	8253	0.002527924	20.91076485
C	G	0.025335	-0.21172	0.0456747	3.56E-06	rs61814130	3-formylindole levels	TRUE	reported	GCST90200184	textfile	8256	0.002595816	21.48162564
G	A	0.708171	0.0730795	0.0159185	4.41E-06	rs1431143	3-formylindole levels	TRUE	reported	GCST90200184	textfile	8256	0.002546302	21.07082942
C	T	0.0200874	0.232961	0.05168	6.55E-06	rs76466844	3-formylindole levels	TRUE	reported	GCST90200184	textfile	8256	0.002455185	20.31497134
T	C	0.0148831	-0.268342	0.0598574	7.36E-06	rs4444498	3-formylindole levels	TRUE	reported	GCST90200184	textfile	8256	0.002428376	20.09261153
A	G	0.0237342	0.214721	0.0478784	7.30E-06	rs149767042	3-formylindole levels	TRUE	reported	GCST90200184	textfile	8256	0.002430208	20.10780037
A	G	0.0332808	-0.195605	0.0401108	1.08E-06	rs510402	3-formylindole levels	TRUE	reported	GCST90200184	textfile	8256	0.002872225	23.77563014
C	T	0.154104	0.0906226	0.0203134	8.15E-06	rs73141535	3-formylindole levels	TRUE	reported	GCST90200184	textfile	8256	0.002404875	19.89768611
C	T	0.0112887	0.332045	0.0693486	1.68E-06	rs182215158	3-formylindole levels	TRUE	reported	GCST90200184	textfile	8256	0.002769137	22.91992932
T	C	0.377733	0.0954508	0.0151521	2.99E-10	rs10000291	3-formylindole levels	TRUE	reported	GCST90200184	textfile	8256	0.004783671	39.67420836
C	T	0.301662	0.0995025	0.015874	3.65E-10	rs1165211	3-formylindole levels	TRUE	reported	GCST90200184	textfile	8256	0.004736566	39.28167638
G	A	0.971829	-0.198879	0.0448536	9.25E-06	rs1230319	3-formylindole levels	TRUE	reported	GCST90200184	textfile	8256	0.00237564	19.65522519
A	G	0.0475669	0.163359	0.0340601	1.62E-06	rs58487738	3-formylindole levels	TRUE	reported	GCST90200184	textfile	8256	0.002778537	22.99794734
C	A	0.181997	0.084209	0.0189131	8.49E-06	rs7842755	3-formylindole levels	TRUE	reported	GCST90200184	textfile	8256	0.002395413	19.81921106
C	A	0.0139501	-0.292847	0.0623612	2.65E-06	rs139251025	3-formylindole levels	TRUE	reported	GCST90200184	textfile	8256	0.00266394	22.04689388
A	C	0.240042	-0.0772349	0.0170737	6.08E-06	rs57909274	3-formylindole levels	TRUE	reported	GCST90200184	textfile	8256	0.002472448	20.45816444
G	A	0.747545	0.275053	0.0164742	1.40E-62	rs2977995	3-formylindole levels	TRUE	reported	GCST90200184	textfile	8256	0.032661265	278.688395
T	G	0.0429182	0.167542	0.0362843	3.88E-06	rs142582686	3-formylindole levels	TRUE	reported	GCST90200184	textfile	8256	0.002575847	21.31594903
T	C	0.51448	0.0651796	0.0145466	7.44E-06	rs10839612	3-formylindole levels	TRUE	reported	GCST90200184	textfile	8256	0.002425917	20.07220891
A	G	0.0441194	-0.165652	0.035379	2.84E-06	rs11056372	3-formylindole levels	TRUE	reported	GCST90200184	textfile	8256	0.002648383	21.91780411
G	A	0.110707	-0.105802	0.0233965	6.12E-06	rs77904614	3-formylindole levels	TRUE	reported	GCST90200184	textfile	8256	0.002470824	20.44470023
C	T	0.0214702	0.262222	0.0502074	1.76E-07	rs72674255	3-formylindole levels	TRUE	reported	GCST90200184	textfile	8256	0.003293067	27.27078047
A	G	0.0857715	-0.11599	0.0260638	8.58E-06	rs55973025	3-formylindole levels	TRUE	reported	GCST90200184	textfile	8256	0.00239307	19.79978198
C	G	0.0146897	0.271366	0.0597175	5.52E-06	rs74805272	3-formylindole levels	TRUE	reported	GCST90200184	textfile	8256	0.0024949	20.64440688
A	G	0.0418537	0.160659	0.0360271	8.22E-06	rs77599898	3-formylindole levels	TRUE	reported	GCST90200184	textfile	8256	0.002402907	19.88136914
A	C	0.0790336	0.177857	0.026839	3.43E-11	rs11647808	3-formylindole levels	TRUE	reported	GCST90200184	textfile	8256	0.005290974	43.90399546
T	C	0.0497817	0.148732	0.0331573	7.27E-06	rs4502257	3-formylindole levels	TRUE	reported	GCST90200184	textfile	8256	0.002431217	20.11617007
A	G	0.744319	0.0764794	0.0165692	3.92E-06	rs678624	3-formylindole levels	TRUE	reported	GCST90200184	textfile	8256	0.002573931	21.30005104
T	G	0.00916262	0.376117	0.0765881	9.07E-07	rs143393480	3-formylindole levels	TRUE	reported	GCST90200184	textfile	8256	0.00291264	24.1111606
G	T	0.331625	0.0741001	0.0155021	1.75E-06	rs1007889	3-formylindole levels	TRUE	reported	GCST90200184	textfile	8256	0.002759857	22.84290324
T	C	0.590567	0.382782	0.0141867	2.42E-160	rs5751777	3-formylindole levels	TRUE	reported	GCST90200184	textfile	8256	0.081034468	727.8385005
A	T	0.476803	-0.0690726	0.0154795	8.11E-06	rs12024558	Gamma-glutamylcitrulline levels	TRUE	reported	GCST90200185	textfile	8163	0.002433268	19.90633608
T	C	0.0882497	0.121128	0.0273229	9.28E-06	rs34973445	Gamma-glutamylcitrulline levels	TRUE	reported	GCST90200185	textfile	8163	0.002401825	19.64848587
A	C	0.0254364	0.240696	0.0500677	1.53E-06	rs55729296	Gamma-glutamylcitrulline levels	TRUE	reported	GCST90200185	textfile	8163	0.002823221	23.10553584
A	G	0.541109	0.0715381	0.0155861	4.44E-06	rs1313566	Gamma-glutamylcitrulline levels	TRUE	reported	GCST90200185	textfile	8163	0.002574131	21.06170219
A	G	0.0390211	-0.191582	0.040214	1.90E-06	rs77577361	Gamma-glutamylcitrulline levels	TRUE	reported	GCST90200185	textfile	8163	0.002772677	22.69072851
A	G	0.139309	-0.104837	0.0220662	2.02E-06	rs10184886	Gamma-glutamylcitrulline levels	TRUE	reported	GCST90200185	textfile	8163	0.00275756	22.56667896
C	A	0.475947	0.0996742	0.0155205	1.34E-10	rs3732055	Gamma-glutamylcitrulline levels	TRUE	reported	GCST90200185	textfile	8163	0.005027077	41.23326093
T	C	0.276098	-0.0872656	0.0174641	5.83E-07	rs7639882	Gamma-glutamylcitrulline levels	TRUE	reported	GCST90200185	textfile	8163	0.003049422	24.96245647
C	G	0.471552	0.0744344	0.0154387	1.43E-06	rs7612314	Gamma-glutamylcitrulline levels	TRUE	reported	GCST90200185	textfile	8163	0.002839496	23.23911092
C	A	0.0717567	-0.146257	0.0304367	1.55E-06	rs56032645	Gamma-glutamylcitrulline levels	TRUE	reported	GCST90200185	textfile	8163	0.002820731	23.08510084
C	A	0.000919681	-1.13612	0.256647	9.56E-06	rs143309600	Gamma-glutamylcitrulline levels	TRUE	reported	GCST90200185	textfile	8163	0.002394886	19.59158657
T	C	0.325061	0.0794268	0.0173532	4.72E-06	rs6866203	Gamma-glutamylcitrulline levels	TRUE	reported	GCST90200185	textfile	8163	0.002559835	20.94443111
G	A	0.0677633	-0.139615	0.031057	6.94E-06	rs76094274	Gamma-glutamylcitrulline levels	TRUE	reported	GCST90200185	textfile	8163	0.002469571	20.20406414
T	C	0.0358238	0.192854	0.0418058	3.97E-06	rs72830003	Gamma-glutamylcitrulline levels	TRUE	reported	GCST90200185	textfile	8163	0.002600182	21.27540354
G	A	0.130767	0.108054	0.0233425	3.67E-06	rs146440031	Gamma-glutamylcitrulline levels	TRUE	reported	GCST90200185	textfile	8163	0.002618175	21.4230126
C	T	0.0353144	-0.21107	0.042122	5.42E-07	rs17144483	Gamma-glutamylcitrulline levels	TRUE	reported	GCST90200185	textfile	8163	0.00306656	25.10317387
A	C	0.0386266	0.179181	0.0399677	7.35E-06	rs73142873	Gamma-glutamylcitrulline levels	TRUE	reported	GCST90200185	textfile	8163	0.00245611	20.09366603
G	C	0.0225705	-0.232831	0.0526515	9.77E-06	rs4875227	Gamma-glutamylcitrulline levels	TRUE	reported	GCST90200185	textfile	8163	0.002389853	19.55031195
G	A	0.159619	-0.119949	0.0213038	1.80E-08	rs17536777	Gamma-glutamylcitrulline levels	TRUE	reported	GCST90200185	textfile	8163	0.00386853	31.69368171
T	C	0.058401	-0.156332	0.0338247	3.80E-06	rs142884775	Gamma-glutamylcitrulline levels	TRUE	reported	GCST90200185	textfile	8163	0.002610015	21.35607525
T	C	0.180717	-0.0934082	0.0203236	4.31E-06	rs11789634	Gamma-glutamylcitrulline levels	TRUE	reported	GCST90200185	textfile	8163	0.002581051	21.11846315
C	T	0.417034	0.0958141	0.0161926	3.28E-09	rs10901047	Gamma-glutamylcitrulline levels	TRUE	reported	GCST90200185	textfile	8163	0.004270877	35.00412732
A	G	0.194257	-0.0987607	0.0196525	5.03E-07	rs2933243	Gamma-glutamylcitrulline levels	TRUE	reported	GCST90200185	textfile	8163	0.003084192	25.24795982
G	T	0.051298	-0.168937	0.0356142	2.10E-06	rs73607053	Gamma-glutamylcitrulline levels	TRUE	reported	GCST90200185	textfile	8163	0.002748893	22.49555696
C	T	0.110189	-0.126758	0.0253478	5.71E-07	rs2693467	Gamma-glutamylcitrulline levels	TRUE	reported	GCST90200185	textfile	8163	0.003054161	25.00136925
A	G	0.282336	-0.115555	0.0174221	3.30E-11	rs35594	Gamma-glutamylcitrulline levels	TRUE	reported	GCST90200185	textfile	8163	0.005360341	43.98150241
G	A	0.0216485	-0.241997	0.0534069	5.87E-06	rs72818836	Gamma-glutamylcitrulline levels	TRUE	reported	GCST90200185	textfile	8163	0.002508906	20.52668442
C	T	0.0993987	0.118082	0.0260784	5.96E-06	rs34173160	Gamma-glutamylcitrulline levels	TRUE	reported	GCST90200185	textfile	8163	0.002505338	20.49741515
T	C	0.118239	0.108817	0.0242561	7.25E-06	rs6106592	Gamma-glutamylcitrulline levels	TRUE	reported	GCST90200185	textfile	8163	0.002459418	20.12079469
G	C	0.110565	0.122613	0.0271352	6.22E-06	rs11590237	8-methoxykynurenate levels	TRUE	reported	GCST90200186	textfile	6938	0.002934246	20.41182199
A	G	0.310825	0.0812159	0.0181991	8.10E-06	rs12755613	8-methoxykynurenate levels	TRUE	reported	GCST90200186	textfile	6938	0.002862221	19.90935034
G	T	0.327487	0.107194	0.0178821	2.04E-09	rs4148324	8-methoxykynurenate levels	TRUE	reported	GCST90200186	textfile	6938	0.005152596	35.92350511
A	C	0.0459154	-0.185412	0.0397171	3.04E-06	rs62244402	8-methoxykynurenate levels	TRUE	reported	GCST90200186	textfile	6938	0.003131297	21.78689826
A	G	0.00851986	-0.414425	0.0916701	6.16E-06	rs150629880	8-methoxykynurenate levels	TRUE	reported	GCST90200186	textfile	6938	0.002937141	20.4320184
C	T	0.739319	0.0859493	0.0191028	6.82E-06	rs6783893	8-methoxykynurenate levels	TRUE	reported	GCST90200186	textfile	6938	0.002909317	20.23789878
G	A	0.0325961	-0.228931	0.0474027	1.37E-06	rs114534035	8-methoxykynurenate levels	TRUE	reported	GCST90200186	textfile	6938	0.003350512	23.31727749
G	A	0.0908171	0.132849	0.0294498	6.45E-06	rs73251787	8-methoxykynurenate levels	TRUE	reported	GCST90200186	textfile	6938	0.00292446	20.34354663
G	A	0.175073	-0.104507	0.0221648	2.42E-06	rs67235003	8-methoxykynurenate levels	TRUE	reported	GCST90200186	textfile	6938	0.003194033	22.22480285
T	C	0.0816102	-0.147203	0.0308571	1.84E-06	rs2560611	8-methoxykynurenate levels	TRUE	reported	GCST90200186	textfile	6938	0.003269389	22.75086404
G	C	0.256572	-0.0854513	0.0192889	9.42E-06	rs10039028	8-methoxykynurenate levels	TRUE	reported	GCST90200186	textfile	6938	0.002820729	19.61991919
T	C	0.337816	0.081454	0.0177961	4.72E-06	rs6869382	8-methoxykynurenate levels	TRUE	reported	GCST90200186	textfile	6938	0.00301045	20.94353306
C	T	0.58524	0.100146	0.0169789	3.67E-09	rs4464786	8-methoxykynurenate levels	TRUE	reported	GCST90200186	textfile	6938	0.004989322	34.77946547
G	A	0.586805	-0.0754817	0.0169664	8.63E-06	rs9365507	8-methoxykynurenate levels	TRUE	reported	GCST90200186	textfile	6938	0.002844674	19.78694429
G	T	0.0177897	-0.282099	0.0631692	7.98E-06	rs138218402	8-methoxykynurenate levels	TRUE	reported	GCST90200186	textfile	6938	0.002866233	19.93733603
C	G	0.0750328	0.142915	0.0322965	9.64E-06	rs112372943	8-methoxykynurenate levels	TRUE	reported	GCST90200186	textfile	6938	0.002814404	19.57579896
A	G	0.00790313	-0.426619	0.0953226	7.62E-06	rs139503849	8-methoxykynurenate levels	TRUE	reported	GCST90200186	textfile	6938	0.002878739	20.02458003
T	C	0.0513604	0.205847	0.0382475	7.37E-08	rs150769889	8-methoxykynurenate levels	TRUE	reported	GCST90200186	textfile	6938	0.004157568	28.95728006
G	A	0.123632	0.117451	0.0261148	6.88E-06	rs72790786	8-methoxykynurenate levels	TRUE	reported	GCST90200186	textfile	6938	0.002906976	20.22156754
T	C	0.0743283	-0.162884	0.0324913	5.35E-07	rs56241897	8-methoxykynurenate levels	TRUE	reported	GCST90200186	textfile	6938	0.003609259	25.12450213
A	G	0.0447061	-0.178842	0.0404546	9.83E-06	rs117758483	8-methoxykynurenate levels	TRUE	reported	GCST90200186	textfile	6938	0.002808971	19.53790538
A	G	0.267912	0.0930346	0.019165	1.21E-06	rs59567925	8-methoxykynurenate levels	TRUE	reported	GCST90200186	textfile	6938	0.003385045	23.55841843
T	C	0.890126	0.122746	0.0267112	4.32E-06	rs1711178	8-methoxykynurenate levels	TRUE	reported	GCST90200186	textfile	6938	0.003034407	21.1107026
A	C	0.255133	0.0871385	0.0192502	5.99E-06	rs10141997	8-methoxykynurenate levels	TRUE	reported	GCST90200186	textfile	6938	0.002944656	20.48445701
A	T	0.00493254	0.563626	0.120306	2.80E-06	rs61372828	8-methoxykynurenate levels	TRUE	reported	GCST90200186	textfile	6938	0.003153562	21.94230522
C	T	0.00955552	-0.389715	0.0867657	7.07E-06	rs73005543	8-methoxykynurenate levels	TRUE	reported	GCST90200186	textfile	6938	0.002899364	20.16846673
G	C	0.601326	0.124544	0.014937	7.56E-17	rs10788817	Tetradecadienoate (14:2) levels	TRUE	reported	GCST90200187	textfile	8255	0.008351406	69.50461233
T	C	0.0289758	0.2059	0.0438606	2.67E-06	rs146629144	Tetradecadienoate (14:2) levels	TRUE	reported	GCST90200187	textfile	8255	0.002662494	22.03222327
T	G	0.591565	-0.0712128	0.0150658	2.28E-06	rs72906474	Tetradecadienoate (14:2) levels	TRUE	reported	GCST90200187	textfile	8255	0.002699236	22.33708495
A	T	0.280593	-0.0775096	0.0167429	3.67E-06	rs7694943	Tetradecadienoate (14:2) levels	TRUE	reported	GCST90200187	textfile	8255	0.002589444	21.42616239
T	C	0.0322994	0.208524	0.0413616	4.62E-07	rs698057	Tetradecadienoate (14:2) levels	TRUE	reported	GCST90200187	textfile	8255	0.003069483	25.41044093
T	C	0.0619013	0.139296	0.0302753	4.21E-06	rs116498185	Tetradecadienoate (14:2) levels	TRUE	reported	GCST90200187	textfile	8255	0.002557826	21.16387305
T	C	0.100518	-0.115916	0.0244723	2.17E-06	rs200257	Tetradecadienoate (14:2) levels	TRUE	reported	GCST90200187	textfile	8255	0.00271045	22.43013896
C	T	0.399408	-0.0697331	0.0150233	3.46E-06	rs197490	Tetradecadienoate (14:2) levels	TRUE	reported	GCST90200187	textfile	8255	0.002603144	21.53981816
T	C	0.0176878	0.253276	0.0559597	6.01E-06	rs73118841	Tetradecadienoate (14:2) levels	TRUE	reported	GCST90200187	textfile	8255	0.002475391	20.4801008
C	G	0.171377	0.088776	0.0194394	4.95E-06	rs1998757	Tetradecadienoate (14:2) levels	TRUE	reported	GCST90200187	textfile	8255	0.00252007	20.85067894
A	G	0.0546979	0.153639	0.0324295	2.16E-06	rs11052059	Tetradecadienoate (14:2) levels	TRUE	reported	GCST90200187	textfile	8255	0.002711603	22.43970822
C	A	0.0168436	-0.263535	0.0573867	4.38E-06	rs117150448	Tetradecadienoate (14:2) levels	TRUE	reported	GCST90200187	textfile	8255	0.002548173	21.08379905
A	G	0.208844	0.084409	0.0182708	3.84E-06	rs9561312	Tetradecadienoate (14:2) levels	TRUE	reported	GCST90200187	textfile	8255	0.002578837	21.338169
T	C	0.0433301	-0.164975	0.0366905	6.91E-06	rs116885450	Tetradecadienoate (14:2) levels	TRUE	reported	GCST90200187	textfile	8255	0.002443147	20.21267445
G	A	0.422844	-0.0846601	0.0151397	2.25E-08	rs11626972	Tetradecadienoate (14:2) levels	TRUE	reported	GCST90200187	textfile	8255	0.00377367	31.26207371
C	G	0.170306	-0.0868646	0.0194826	8.25E-06	rs12628438	Tetradecadienoate (14:2) levels	TRUE	reported	GCST90200187	textfile	8255	0.002402316	19.87405959
T	A	0.0106396	0.32461	0.0717981	6.15E-06	rs137959039	3-amino-2-piperidone levels	TRUE	reported	GCST90200188	textfile	8237	0.00247544	20.4358367
C	T	0.0308416	0.207473	0.0423139	9.43E-07	rs1986953	3-amino-2-piperidone levels	TRUE	reported	GCST90200188	textfile	8237	0.002910196	24.03541363
T	G	0.0474343	-0.154189	0.0348809	9.85E-06	rs148494243	3-amino-2-piperidone levels	TRUE	reported	GCST90200188	textfile	8237	0.002366646	19.53556413
C	T	0.0529104	0.148145	0.032931	6.84E-06	rs1026029	3-amino-2-piperidone levels	TRUE	reported	GCST90200188	textfile	8237	0.002450921	20.23292615
A	C	0.0108444	0.337844	0.0710013	1.95E-06	rs141220721	3-amino-2-piperidone levels	TRUE	reported	GCST90200188	textfile	8237	0.002741187	22.6357223
T	C	0.120913	0.10203	0.0225239	5.90E-06	rs13073206	3-amino-2-piperidone levels	TRUE	reported	GCST90200188	textfile	8237	0.002484958	20.51460361
T	C	0.478391	-0.066045	0.0148021	8.13E-06	rs2115477	3-amino-2-piperidone levels	TRUE	reported	GCST90200188	textfile	8237	0.002411103	19.90342235
C	T	0.160041	-0.0883126	0.0198859	8.96E-06	rs2246012	3-amino-2-piperidone levels	TRUE	reported	GCST90200188	textfile	8237	0.002388621	19.71738775
T	A	0.2	0.0850972	0.0187083	5.40E-06	rs6909739	3-amino-2-piperidone levels	TRUE	reported	GCST90200188	textfile	8237	0.002505551	20.68504297
T	C	0.0153036	-0.276675	0.060651	5.07E-06	rs112286139	3-amino-2-piperidone levels	TRUE	reported	GCST90200188	textfile	8237	0.002519991	20.80455559
A	G	0.0179246	0.260864	0.0555804	2.69E-06	rs116883443	3-amino-2-piperidone levels	TRUE	reported	GCST90200188	textfile	8237	0.002667203	22.02315322
T	C	0.316134	0.0751604	0.0160448	2.81E-06	rs1031162	3-amino-2-piperidone levels	TRUE	reported	GCST90200188	textfile	8237	0.00265696	21.93835638
A	G	0.0667742	0.133271	0.0300712	9.34E-06	rs111243650	3-amino-2-piperidone levels	TRUE	reported	GCST90200188	textfile	8237	0.002378846	19.63651132
T	C	0.0133439	0.285891	0.064253	8.61E-06	rs117924063	3-amino-2-piperidone levels	TRUE	reported	GCST90200188	textfile	8237	0.002397742	19.79286604
G	A	0.769231	-0.122642	0.0178733	6.80E-12	rs11244629	3-amino-2-piperidone levels	TRUE	reported	GCST90200188	textfile	8237	0.005683613	47.07209158
A	G	0.053346	0.148193	0.0333457	8.82E-06	rs118027874	3-amino-2-piperidone levels	TRUE	reported	GCST90200188	textfile	8237	0.00239203	19.74559569
A	G	0.236532	0.0840728	0.0173741	1.31E-06	rs34880135	3-amino-2-piperidone levels	TRUE	reported	GCST90200188	textfile	8237	0.002834683	23.40997377
A	G	0.75398	0.0797246	0.0175056	5.26E-06	rs1676531	3-amino-2-piperidone levels	TRUE	reported	GCST90200188	textfile	8237	0.00251171	20.73601193
A	G	0.425808	0.0684034	0.0149082	4.47E-06	rs10772906	3-amino-2-piperidone levels	TRUE	reported	GCST90200188	textfile	8237	0.002549337	21.04745039
T	A	0.351847	-0.0694019	0.015293	5.68E-06	rs10841762	3-amino-2-piperidone levels	TRUE	reported	GCST90200188	textfile	8237	0.002494042	20.58978828
A	G	0.0113775	0.308235	0.0693401	8.78E-06	rs140531985	3-amino-2-piperidone levels	TRUE	reported	GCST90200188	textfile	8237	0.002393235	19.75556763
A	C	0.726812	-0.113088	0.0164772	6.73E-12	rs8056893	3-amino-2-piperidone levels	TRUE	reported	GCST90200188	textfile	8237	0.00568618	47.09347719
A	G	0.0143242	-0.289768	0.0616959	2.64E-06	rs141300506	3-amino-2-piperidone levels	TRUE	reported	GCST90200188	textfile	8237	0.0026709	22.05376671
G	A	0.00311051	0.637192	0.132358	1.48E-06	rs150582767	3-amino-2-piperidone levels	TRUE	reported	GCST90200188	textfile	8237	0.002805763	23.17046632
T	C	0.0194701	0.240637	0.0532106	6.12E-06	rs79832779	3-amino-2-piperidone levels	TRUE	reported	GCST90200188	textfile	8237	0.002476752	20.44669104
T	A	0.00498629	0.494558	0.105888	3.00E-06	rs183183414	3-amino-2-piperidone levels	TRUE	reported	GCST90200188	textfile	8237	0.002641334	21.80898779
C	A	0.909562	0.159912	0.0303243	1.34E-07	rs2483250	Glucuronide of piperine metabolite C17H21NO3 (3) levels	TRUE	reported	GCST90200189	textfile	6512	0.004252218	27.8001499
C	A	0.0456786	0.193291	0.0418171	3.80E-06	rs71304070	Glucuronide of piperine metabolite C17H21NO3 (3) levels	TRUE	reported	GCST90200189	textfile	6512	0.003270231	21.35905528
C	T	0.240379	-0.09312	0.020611	6.24E-06	rs13127696	Glucuronide of piperine metabolite C17H21NO3 (3) levels	TRUE	reported	GCST90200189	textfile	6512	0.003124742	20.4058366
T	C	0.00599908	-0.523754	0.112605	3.30E-06	rs185861434	Glucuronide of piperine metabolite C17H21NO3 (3) levels	TRUE	reported	GCST90200189	textfile	6512	0.003311193	21.62748166
C	G	0.249223	0.0919085	0.0198462	3.64E-06	rs6865320	Glucuronide of piperine metabolite C17H21NO3 (3) levels	TRUE	reported	GCST90200189	textfile	6512	0.003282572	21.43992323
A	T	0.0953757	-0.136023	0.03025	6.90E-06	rs75387675	Glucuronide of piperine metabolite C17H21NO3 (3) levels	TRUE	reported	GCST90200189	textfile	6512	0.003095374	20.21345429
A	G	0.0940145	-0.133904	0.0295635	5.92E-06	rs10980640	Glucuronide of piperine metabolite C17H21NO3 (3) levels	TRUE	reported	GCST90200189	textfile	6512	0.003140472	20.50888267
T	C	0.0163745	-0.318867	0.0682089	2.94E-06	rs75518436	Glucuronide of piperine metabolite C17H21NO3 (3) levels	TRUE	reported	GCST90200189	textfile	6512	0.00334478	21.84759602
T	C	0.0144379	-0.330045	0.0717927	4.28E-06	rs72789124	Glucuronide of piperine metabolite C17H21NO3 (3) levels	TRUE	reported	GCST90200189	textfile	6512	0.003234925	21.12770571
T	C	0.0221568	-0.28923	0.0591359	1.00E-06	rs75482724	Glucuronide of piperine metabolite C17H21NO3 (3) levels	TRUE	reported	GCST90200189	textfile	6512	0.003659969	23.91392431
T	C	0.029208	0.231898	0.0518667	7.78E-06	rs150320888	Glucuronide of piperine metabolite C17H21NO3 (3) levels	TRUE	reported	GCST90200189	textfile	6512	0.003060351	19.98404361
C	T	0.704433	-0.0914531	0.0192057	1.92E-06	rs1405502	Glucuronide of piperine metabolite C17H21NO3 (3) levels	TRUE	reported	GCST90200189	textfile	6512	0.003469865	22.6674767
T	A	0.0465528	-0.180711	0.0406793	8.90E-06	rs73456188	Glucuronide of piperine metabolite C17H21NO3 (3) levels	TRUE	reported	GCST90200189	textfile	6512	0.003021299	19.72826227
C	T	0.000618334	1.6401	0.349699	2.73E-06	rs141471805	Glucuronide of piperine metabolite C17H21NO3 (3) levels	TRUE	reported	GCST90200189	textfile	6512	0.003366456	21.98965791
C	T	0.033967	-0.221409	0.0482148	4.39E-06	rs56023457	Glucuronide of piperine metabolite C17H21NO3 (3) levels	TRUE	reported	GCST90200189	textfile	6512	0.003227835	21.08125193
A	T	0.127532	0.121339	0.0262996	3.96E-06	rs113488984	Glucuronide of piperine metabolite C17H21NO3 (3) levels	TRUE	reported	GCST90200189	textfile	6512	0.003258148	21.27987797
A	G	0.498914	0.0766023	0.0172999	9.52E-06	rs939543	Glucuronide of piperine metabolite C17H21NO3 (3) levels	TRUE	reported	GCST90200189	textfile	6512	0.003001763	19.60031407
G	C	0.10434	-0.12756	0.0287071	8.85E-06	rs74667313	Glucuronide of piperine metabolite C17H21NO3 (3) levels	TRUE	reported	GCST90200189	textfile	6512	0.003022882	19.73862851
T	C	0.28126	0.0912749	0.0199656	4.84E-06	rs17059873	Glucuronide of piperine metabolite C17H21NO3 (3) levels	TRUE	reported	GCST90200189	textfile	6512	0.003199131	20.89318243
G	A	0.00937839	0.407921	0.0899727	5.79E-06	rs56138237	Glucuronide of piperine metabolite C17H21NO3 (3) levels	TRUE	reported	GCST90200189	textfile	6512	0.003146643	20.54930873
T	C	0.440492	-0.174947	0.0178496	1.11E-22	rs174695	Glucuronide of piperine metabolite C17H21NO3 (3) levels	TRUE	reported	GCST90200189	textfile	6512	0.014537236	96.0334695
T	C	0.0279635	0.211245	0.0454679	3.38E-06	rs138999278	Dodecadienoate (12:2) levels	TRUE	reported	GCST90200190	textfile	8244	0.002611497	21.58031161
A	C	0.93658	-0.137536	0.0310553	9.48E-06	rs4581316	Dodecadienoate (12:2) levels	TRUE	reported	GCST90200190	textfile	8244	0.002373511	19.60902265
C	G	0.605298	0.11876	0.0152413	6.60E-15	rs2338201	Dodecadienoate (12:2) levels	TRUE	reported	GCST90200190	textfile	8244	0.007310913	60.70032018
T	A	0.0240343	-0.226635	0.0488161	3.44E-06	rs139613537	Dodecadienoate (12:2) levels	TRUE	reported	GCST90200190	textfile	8244	0.002607689	21.54876712
G	A	0.414246	-0.0689807	0.0155896	9.65E-06	rs34648449	Dodecadienoate (12:2) levels	TRUE	reported	GCST90200190	textfile	8244	0.002369284	19.57401321
C	T	0.015625	0.280364	0.0606243	3.75E-06	rs148620988	Dodecadienoate (12:2) levels	TRUE	reported	GCST90200190	textfile	8244	0.002587544	21.38186819
A	G	0.0363502	-0.194627	0.0399138	1.08E-06	rs74681450	Dodecadienoate (12:2) levels	TRUE	reported	GCST90200190	textfile	8244	0.002875883	23.771394
T	G	0.0788601	-0.134909	0.0280127	1.46E-06	rs150041530	Dodecadienoate (12:2) levels	TRUE	reported	GCST90200190	textfile	8244	0.002805523	23.18817305
A	G	0.248695	-0.0810611	0.0183179	9.63E-06	rs13160457	Dodecadienoate (12:2) levels	TRUE	reported	GCST90200190	textfile	8244	0.002369765	19.57799644
T	C	0.0320983	0.217088	0.0423011	2.87E-07	rs698057	Dodecadienoate (12:2) levels	TRUE	reported	GCST90200190	textfile	8244	0.003184528	26.33073246
T	C	0.0449706	0.160974	0.0361819	8.63E-06	rs9885352	Dodecadienoate (12:2) levels	TRUE	reported	GCST90200190	textfile	8244	0.002395241	19.78897778
G	A	0.315031	0.0889172	0.0161566	3.72E-08	rs660560	Dodecadienoate (12:2) levels	TRUE	reported	GCST90200190	textfile	8244	0.003660505	30.28072281
C	G	0.0148994	-0.287968	0.0626794	4.34E-06	rs147428561	Dodecadienoate (12:2) levels	TRUE	reported	GCST90200190	textfile	8244	0.00255382	21.10247655
C	T	0.0102798	-0.340063	0.0733405	3.54E-06	rs530105020	Dodecadienoate (12:2) levels	TRUE	reported	GCST90200190	textfile	8244	0.002601129	21.49441639
T	C	0.0178311	0.256714	0.0567459	6.07E-06	rs73118841	Dodecadienoate (12:2) levels	TRUE	reported	GCST90200190	textfile	8244	0.002476369	20.46090118
T	C	0.44252	-0.0675561	0.0152071	8.90E-06	rs12546439	Dodecadienoate (12:2) levels	TRUE	reported	GCST90200190	textfile	8244	0.002388141	19.73017618
C	T	0.0412855	-0.175578	0.0378764	3.56E-06	rs55723829	Dodecadienoate (12:2) levels	TRUE	reported	GCST90200190	textfile	8244	0.002599766	21.48312393
A	G	0.0639344	-0.137458	0.030838	8.30E-06	rs34097396	Dodecadienoate (12:2) levels	TRUE	reported	GCST90200190	textfile	8244	0.002404275	19.86379663
C	T	0.279051	-0.0755735	0.0169156	7.91E-06	rs3088051	Dodecadienoate (12:2) levels	TRUE	reported	GCST90200190	textfile	8244	0.002415328	19.95532867
T	C	0.0434491	-0.175776	0.0373009	2.45E-06	rs116885450	Dodecadienoate (12:2) levels	TRUE	reported	GCST90200190	textfile	8244	0.002686422	22.20113412
T	C	0.0214303	-0.370281	0.0517045	7.98E-13	rs146968042	Dodecadienoate (12:2) levels	TRUE	reported	GCST90200190	textfile	8244	0.006182651	51.27442485
A	G	0.0295118	-0.604805	0.0437026	1.48E-43	rs151154986	Dodecadienoate (12:2) levels	TRUE	reported	GCST90200190	textfile	8244	0.0227041	191.4744463
G	A	0.00048585	-1.5861	0.339755	3.04E-06	rs117647504	Dodecadienoate (12:2) levels	TRUE	reported	GCST90200190	textfile	8244	0.002636604	21.78833499
A	G	0.148718	0.162427	0.0211176	1.45E-14	rs11644358	Dodecadienoate (12:2) levels	TRUE	reported	GCST90200190	textfile	8244	0.007124985	59.14553361
T	C	0.00595311	-0.437681	0.0981217	8.17E-06	rs373563550	Dodecadienoate (12:2) levels	TRUE	reported	GCST90200190	textfile	8244	0.002407689	19.89206581
T	C	0.302333	-0.0874625	0.018546	2.41E-06	rs17471780	N-lactoyl tyrosine levels	TRUE	reported	GCST90200191	textfile	6389	0.003468975	22.23347216
A	G	0.0182218	0.287749	0.0638016	6.48E-06	rs139783923	N-lactoyl tyrosine levels	TRUE	reported	GCST90200191	textfile	6389	0.003173592	20.33426758
C	A	0.98327	0.319488	0.0669249	1.81E-06	rs10735500	N-lactoyl tyrosine levels	TRUE	reported	GCST90200191	textfile	6389	0.003554303	22.7823053
T	C	0.0527264	-0.173735	0.0381729	5.33E-06	rs77464353	N-lactoyl tyrosine levels	TRUE	reported	GCST90200191	textfile	6389	0.00323166	20.70753271
T	C	0.702746	-0.0834954	0.0187528	8.49E-06	rs539570	N-lactoyl tyrosine levels	TRUE	reported	GCST90200191	textfile	6389	0.003093246	19.81786582
G	C	0.00855842	-0.424592	0.0925679	4.50E-06	rs41314580	N-lactoyl tyrosine levels	TRUE	reported	GCST90200191	textfile	6389	0.003282178	21.0323025
C	A	0.136226	-0.115616	0.0249127	3.47E-06	rs10869286	N-lactoyl tyrosine levels	TRUE	reported	GCST90200191	textfile	6389	0.003359695	21.53070801
G	A	0.194405	-0.0954938	0.0213073	7.40E-06	rs72759273	N-lactoyl tyrosine levels	TRUE	reported	GCST90200191	textfile	6389	0.003133989	20.0797147
T	G	0.143904	-0.121756	0.024343	5.68E-07	rs35279456	N-lactoyl tyrosine levels	TRUE	reported	GCST90200191	textfile	6389	0.00390034	25.00901424
T	C	0.0682212	-0.159084	0.0336236	2.23E-06	rs72804339	N-lactoyl tyrosine levels	TRUE	reported	GCST90200191	textfile	6389	0.003491505	22.37837833
C	T	0.917576	0.135756	0.0306689	9.58E-06	rs2429014	N-lactoyl tyrosine levels	TRUE	reported	GCST90200191	textfile	6389	0.003057447	19.58780155
C	T	0.0918783	-0.132057	0.0296756	8.59E-06	rs72846620	N-lactoyl tyrosine levels	TRUE	reported	GCST90200191	textfile	6389	0.003089918	19.79647496
A	G	0.464894	0.0775894	0.0174523	8.76E-06	rs187116	N-lactoyl tyrosine levels	TRUE	reported	GCST90200191	textfile	6389	0.003084076	19.7589324
A	G	0.0271858	-0.243883	0.0524136	3.27E-06	rs74550334	N-lactoyl tyrosine levels	TRUE	reported	GCST90200191	textfile	6389	0.003377326	21.64407874
A	G	0.0263075	0.247508	0.0516984	1.69E-06	rs116511904	N-lactoyl tyrosine levels	TRUE	reported	GCST90200191	textfile	6389	0.003574672	22.91333501
T	C	0.0331661	-0.217926	0.0472637	4.01E-06	rs75509729	N-lactoyl tyrosine levels	TRUE	reported	GCST90200191	textfile	6389	0.003316554	21.25331549
A	C	0.0197368	-0.274566	0.0605935	5.86E-06	rs182328839	N-lactoyl tyrosine levels	TRUE	reported	GCST90200191	textfile	6389	0.003203429	20.52605384
C	G	0.00885719	0.414618	0.0909443	5.14E-06	rs149541533	N-lactoyl tyrosine levels	TRUE	reported	GCST90200191	textfile	6389	0.003242664	20.77826897
A	G	0.032837	0.223768	0.0474602	2.42E-06	rs73978891	N-lactoyl tyrosine levels	TRUE	reported	GCST90200191	textfile	6389	0.003467332	22.22290657
C	T	0.00400188	-0.636275	0.134692	2.31E-06	rs141568188	N-lactoyl tyrosine levels	TRUE	reported	GCST90200191	textfile	6389	0.003480639	22.3084884
G	A	0.450885	-0.0758881	0.0171018	9.10E-06	rs9908408	N-lactoyl tyrosine levels	TRUE	reported	GCST90200191	textfile	6389	0.003072518	19.68465197
A	C	0.984074	0.340649	0.0706321	1.42E-06	rs8107565	N-lactoyl tyrosine levels	TRUE	reported	GCST90200191	textfile	6389	0.003627429	23.25273421
T	C	0.0982533	0.130013	0.0287305	6.03E-06	rs11669387	N-lactoyl tyrosine levels	TRUE	reported	GCST90200191	textfile	6389	0.003194953	20.47157321
G	A	0.04368	0.187638	0.0419274	7.63E-06	rs142543767	N-lactoyl tyrosine levels	TRUE	reported	GCST90200191	textfile	6389	0.003125025	20.02210594
T	C	0.0160876	0.2825	0.0611991	3.91E-06	rs113293470	N,N-dimethylalanine levels	TRUE	reported	GCST90200192	textfile	8219	0.00258585	21.30301828
T	C	0.558864	0.0730007	0.0156057	2.90E-06	rs12615923	N,N-dimethylalanine levels	TRUE	reported	GCST90200192	textfile	8219	0.002655302	21.87670184
A	G	0.00922645	0.399651	0.0808919	7.79E-07	rs114084050	N,N-dimethylalanine levels	TRUE	reported	GCST90200192	textfile	8219	0.002961044	24.40315857
A	G	0.0991962	0.221212	0.025695	7.36E-18	rs17279437	N,N-dimethylalanine levels	TRUE	reported	GCST90200192	textfile	8219	0.008937217	74.09935489
T	C	0.0341326	0.193222	0.0423644	5.09E-06	rs113169096	N,N-dimethylalanine levels	TRUE	reported	GCST90200192	textfile	8219	0.00252461	20.79722224
T	C	0.0146789	-0.289213	0.0644228	7.15E-06	rs147986546	N,N-dimethylalanine levels	TRUE	reported	GCST90200192	textfile	8219	0.002446098	20.14887183
G	A	0.0100183	-0.354849	0.0782229	5.72E-06	rs147429976	N,N-dimethylalanine levels	TRUE	reported	GCST90200192	textfile	8219	0.002497551	20.5737592
G	C	0.0136953	0.29536	0.0662807	8.34E-06	rs377230658	N,N-dimethylalanine levels	TRUE	reported	GCST90200192	textfile	8219	0.002410251	19.85287885
T	G	0.341091	0.116618	0.0164717	1.44E-12	rs36039116	N,N-dimethylalanine levels	TRUE	reported	GCST90200192	textfile	8219	0.006061705	50.11279627
A	G	0.0119338	-0.316175	0.0709585	8.36E-06	rs9468306	N,N-dimethylalanine levels	TRUE	reported	GCST90200192	textfile	8219	0.002409791	19.84908577
C	T	0.0337037	0.230841	0.0431027	8.53E-08	rs116980605	N,N-dimethylalanine levels	TRUE	reported	GCST90200192	textfile	8219	0.003477643	28.6755165
T	C	0.0471802	-0.166891	0.0368157	5.81E-06	rs9457500	N,N-dimethylalanine levels	TRUE	reported	GCST90200192	textfile	8219	0.002493999	20.54442618
C	T	0.253755	0.0894197	0.0179809	6.59E-07	rs66915391	N,N-dimethylalanine levels	TRUE	reported	GCST90200192	textfile	8219	0.00299999	24.72508948
T	C	0.06276	-0.150772	0.0319488	2.37E-06	rs112176615	N,N-dimethylalanine levels	TRUE	reported	GCST90200192	textfile	8219	0.002702328	22.26519981
T	C	0.035258	0.221483	0.042208	1.54E-07	rs144931742	N,N-dimethylalanine levels	TRUE	reported	GCST90200192	textfile	8219	0.003339025	27.52869053
G	A	0.165834	-0.14051	0.0210071	2.25E-11	rs12356193	N,N-dimethylalanine levels	TRUE	reported	GCST90200192	textfile	8219	0.005413843	44.72770022
A	T	0.019186	0.31165	0.0565641	3.59E-08	rs860081	N,N-dimethylalanine levels	TRUE	reported	GCST90200192	textfile	8219	0.00367987	30.34916915
T	C	0.0715529	0.153618	0.0305031	4.75E-07	rs11017446	N,N-dimethylalanine levels	TRUE	reported	GCST90200192	textfile	8219	0.003076374	25.35657332
T	A	0.372411	-0.0762677	0.0163319	3.01E-06	rs12362685	N,N-dimethylalanine levels	TRUE	reported	GCST90200192	textfile	8219	0.002646294	21.80229349
T	C	0.239974	-0.0838673	0.0187408	7.64E-06	rs11834139	N,N-dimethylalanine levels	TRUE	reported	GCST90200192	textfile	8219	0.00243071	20.02181195
C	T	0.00573101	0.543265	0.102827	1.27E-07	rs183471677	N,N-dimethylalanine levels	TRUE	reported	GCST90200192	textfile	8219	0.003384681	27.90637517
T	C	0.129855	0.106093	0.0231462	4.57E-06	rs9926627	N,N-dimethylalanine levels	TRUE	reported	GCST90200192	textfile	8219	0.002549684	21.00430732
A	T	0.00426257	0.558067	0.119024	2.75E-06	rs75715508	N,N-dimethylalanine levels	TRUE	reported	GCST90200192	textfile	8219	0.002667624	21.97849287
C	T	0.738465	-0.0998628	0.0176105	1.42E-08	rs644173	N,N-dimethylalanine levels	TRUE	reported	GCST90200192	textfile	8219	0.00389717	32.14832949
T	C	0.0904439	-0.122061	0.0271144	6.74E-06	rs76831364	N,N-dimethylalanine levels	TRUE	reported	GCST90200192	textfile	8219	0.002459605	20.26040659
C	T	0.00854075	-0.39102	0.084531	3.73E-06	rs148094087	N,N-dimethylalanine levels	TRUE	reported	GCST90200192	textfile	8219	0.002596676	21.39243573
T	C	0.108128	0.11666	0.0251176	3.41E-06	rs62201809	N,N-dimethylalanine levels	TRUE	reported	GCST90200192	textfile	8219	0.002617763	21.56661427
G	T	0.42658	-0.0724864	0.0157556	4.21E-06	rs4492606	Ethyl beta-glucopyranoside levels	TRUE	reported	GCST90200193	textfile	8152	0.00258972	21.16102047
A	G	0.828501	0.0928743	0.0203705	5.13E-06	rs2098835	Ethyl beta-glucopyranoside levels	TRUE	reported	GCST90200193	textfile	8152	0.002543417	20.78170457
G	A	0.851206	-0.517415	0.0213548	1.09E-129	rs181558	Ethyl beta-glucopyranoside levels	TRUE	reported	GCST90200193	textfile	8152	0.067177214	586.9220838
C	G	0.0455671	0.170787	0.037238	4.51E-06	rs114689365	Ethyl beta-glucopyranoside levels	TRUE	reported	GCST90200193	textfile	8152	0.002573674	21.02956854
A	G	0.27279	-0.0797105	0.017684	6.56E-06	rs2910121	Ethyl beta-glucopyranoside levels	TRUE	reported	GCST90200193	textfile	8152	0.002486136	20.31250531
A	G	0.0472799	0.169666	0.03592	2.32E-06	rs11775549	Ethyl beta-glucopyranoside levels	TRUE	reported	GCST90200193	textfile	8152	0.002729392	22.30542097
A	G	0.00732308	-0.417831	0.0910441	4.45E-06	rs117593803	Ethyl beta-glucopyranoside levels	TRUE	reported	GCST90200193	textfile	8152	0.002576991	21.05674026
A	G	0.00940612	0.3602	0.0804687	7.60E-06	rs76628096	Ethyl beta-glucopyranoside levels	TRUE	reported	GCST90200193	textfile	8152	0.002451902	20.03211867
G	C	0.0169679	0.270949	0.0597096	5.69E-06	rs145072060	Ethyl beta-glucopyranoside levels	TRUE	reported	GCST90200193	textfile	8152	0.002519573	20.58639109
C	T	0.534582	-0.0724694	0.0159654	5.65E-06	rs2116081	Ethyl beta-glucopyranoside levels	TRUE	reported	GCST90200193	textfile	8152	0.002521095	20.59885883
C	T	0.00736648	-0.440389	0.0906539	1.19E-06	rs117323470	Ethyl beta-glucopyranoside levels	TRUE	reported	GCST90200193	textfile	8152	0.002886558	23.59355468
C	A	0.0323692	0.195104	0.0434897	7.25E-06	rs45479998	Ethyl beta-glucopyranoside levels	TRUE	reported	GCST90200193	textfile	8152	0.002462773	20.12115751
A	G	0.0103859	-0.366608	0.0761678	1.49E-06	rs61862797	Ethyl beta-glucopyranoside levels	TRUE	reported	GCST90200193	textfile	8152	0.002833769	23.16084978
T	A	0.0174554	0.277656	0.0595471	3.12E-06	rs73086173	Ethyl beta-glucopyranoside levels	TRUE	reported	GCST90200193	textfile	8152	0.002659941	21.73633565
T	A	0.674026	0.075637	0.0165016	4.57E-06	rs1515899	Ethyl beta-glucopyranoside levels	TRUE	reported	GCST90200193	textfile	8152	0.0025706	21.00438242
C	T	0.161796	0.0943028	0.0210777	7.68E-06	rs73215891	Ethyl beta-glucopyranoside levels	TRUE	reported	GCST90200193	textfile	8152	0.002449478	20.0122618
C	A	0.463392	-0.078646	0.0155952	4.58E-07	rs4556833	Ethyl beta-glucopyranoside levels	TRUE	reported	GCST90200193	textfile	8152	0.003109958	25.42522578
C	T	0.0110154	0.354891	0.0736664	1.45E-06	rs144130002	Ethyl beta-glucopyranoside levels	TRUE	reported	GCST90200193	textfile	8152	0.002838914	23.20302007
T	C	0.524368	-0.0737676	0.015588	2.22E-06	rs7243391	Ethyl beta-glucopyranoside levels	TRUE	reported	GCST90200193	textfile	8152	0.002739649	22.38947714
G	C	0.0125439	-0.317331	0.0706068	6.98E-06	rs143142354	Ethyl beta-glucopyranoside levels	TRUE	reported	GCST90200193	textfile	8152	0.002471684	20.19414081
G	A	0.171684	-0.0911645	0.0202913	7.03E-06	rs10924103	N-lactoyl phenylalanine levels	TRUE	reported	GCST90200194	textfile	8223	0.002448706	20.18023053
A	T	0.179045	-0.0859171	0.0193329	8.83E-06	rs62149804	N-lactoyl phenylalanine levels	TRUE	reported	GCST90200194	textfile	8223	0.002396035	19.74511048
T	C	0.464491	-0.0698035	0.0149862	3.20E-06	rs7563530	N-lactoyl phenylalanine levels	TRUE	reported	GCST90200194	textfile	8223	0.00263146	21.69030743
T	C	0.202035	-0.0847518	0.0187196	5.97E-06	rs79856597	N-lactoyl phenylalanine levels	TRUE	reported	GCST90200194	textfile	8223	0.002486527	20.49269566
C	G	0.573505	0.0698791	0.0150629	3.50E-06	rs9313052	N-lactoyl phenylalanine levels	TRUE	reported	GCST90200194	textfile	8223	0.002610429	21.51650744
G	C	0.239295	-0.0797859	0.017418	4.63E-06	rs2231478	N-lactoyl phenylalanine levels	TRUE	reported	GCST90200194	textfile	8223	0.002545181	20.97732381
G	C	0.0214443	-0.240585	0.0509604	2.35E-06	rs116300679	N-lactoyl phenylalanine levels	TRUE	reported	GCST90200194	textfile	8223	0.002703122	22.28259642
T	C	0.702763	-0.0765384	0.0163021	2.67E-06	rs539570	N-lactoyl phenylalanine levels	TRUE	reported	GCST90200194	textfile	8223	0.002673491	22.03768701
G	T	0.903721	-0.113135	0.0253716	8.23E-06	rs10229445	N-lactoyl phenylalanine levels	TRUE	reported	GCST90200194	textfile	8223	0.002412232	19.87891188
A	G	0.126041	0.100018	0.0224067	8.05E-06	rs2935755	N-lactoyl phenylalanine levels	TRUE	reported	GCST90200194	textfile	8223	0.002417237	19.92025488
A	G	0.00919051	0.346092	0.0778653	8.80E-06	rs7027736	N-lactoyl phenylalanine levels	TRUE	reported	GCST90200194	textfile	8223	0.00239675	19.75102127
T	C	0.654355	-0.0708315	0.0157584	6.96E-06	rs1111288	N-lactoyl phenylalanine levels	TRUE	reported	GCST90200194	textfile	8223	0.00245094	20.19868031
C	G	0.059149	0.158812	0.0314806	4.54E-07	rs17769668	N-lactoyl phenylalanine levels	TRUE	reported	GCST90200194	textfile	8223	0.003085377	25.44339064
G	T	0.69984	0.0723817	0.0160472	6.47E-06	rs10746203	N-lactoyl phenylalanine levels	TRUE	reported	GCST90200194	textfile	8223	0.002468059	20.34011412
G	A	0.0226551	0.225422	0.0499485	6.39E-06	rs138799908	N-lactoyl phenylalanine levels	TRUE	reported	GCST90200194	textfile	8223	0.002470831	20.36301374
T	C	0.0338735	-0.189292	0.0408539	3.60E-06	rs75509729	N-lactoyl phenylalanine levels	TRUE	reported	GCST90200194	textfile	8223	0.002603963	21.46306964
T	C	0.0566442	0.159056	0.0318346	5.84E-07	rs112105024	N-lactoyl phenylalanine levels	TRUE	reported	GCST90200194	textfile	8223	0.003026597	24.95718947
A	T	0.580976	-0.0695242	0.0151839	4.68E-06	rs3844442	N-lactoyl phenylalanine levels	TRUE	reported	GCST90200194	textfile	8223	0.002543134	20.96040591
A	G	0.0634197	-0.142536	0.0307631	3.60E-06	rs11166064	N-acetyl-isoputreanine levels	TRUE	reported	GCST90200195	textfile	8236	0.002599813	21.46265597
G	T	0.274776	-0.100074	0.0170562	4.43E-09	rs12408101	N-acetyl-isoputreanine levels	TRUE	reported	GCST90200195	textfile	8236	0.00416246	34.4169581
G	A	0.688177	-0.0769591	0.0162859	2.30E-06	rs6548220	N-acetyl-isoputreanine levels	TRUE	reported	GCST90200195	textfile	8236	0.002703984	22.32497378
A	G	0.0232331	0.232505	0.0501451	3.54E-06	rs62153404	N-acetyl-isoputreanine levels	TRUE	reported	GCST90200195	textfile	8236	0.002603509	21.49325122
A	G	0.0139515	0.295666	0.0633736	3.08E-06	rs188210315	N-acetyl-isoputreanine levels	TRUE	reported	GCST90200195	textfile	8236	0.002635867	21.76108472
C	G	0.849376	0.0937354	0.0211959	9.76E-06	rs1965791	N-acetyl-isoputreanine levels	TRUE	reported	GCST90200195	textfile	8236	0.002368957	19.55231003
G	A	0.298555	-0.075464	0.0164322	4.38E-06	rs2741034	N-acetyl-isoputreanine levels	TRUE	reported	GCST90200195	textfile	8236	0.002554237	21.08544365
C	A	0.106231	0.10959	0.0242941	6.45E-06	rs1901764	N-acetyl-isoputreanine levels	TRUE	reported	GCST90200195	textfile	8236	0.002464633	20.34392513
T	G	0.00937082	-0.381418	0.0782787	1.10E-06	rs73074139	N-acetyl-isoputreanine levels	TRUE	reported	GCST90200195	textfile	8236	0.00287441	23.73611758
G	C	0.107664	-0.11905	0.024554	1.24E-06	rs16894602	N-acetyl-isoputreanine levels	TRUE	reported	GCST90200195	textfile	8236	0.002846165	23.50221642
T	C	0.0141727	-0.294229	0.063404	3.47E-06	rs17739054	N-acetyl-isoputreanine levels	TRUE	reported	GCST90200195	textfile	8236	0.002607878	21.52941164
G	C	0.356151	-0.0736118	0.0158699	3.51E-06	rs12192153	N-acetyl-isoputreanine levels	TRUE	reported	GCST90200195	textfile	8236	0.002605536	21.51003016
T	G	0.204776	0.0852094	0.018869	6.31E-06	rs35192726	N-acetyl-isoputreanine levels	TRUE	reported	GCST90200195	textfile	8236	0.002469943	20.38786599
T	C	0.0694546	0.221439	0.0292732	3.89E-14	rs12208357	N-acetyl-isoputreanine levels	TRUE	reported	GCST90200195	textfile	8236	0.006899927	57.20873542
A	G	0.164472	0.140186	0.0201824	3.76E-12	rs11753995	N-acetyl-isoputreanine levels	TRUE	reported	GCST90200195	textfile	8236	0.005823857	48.23454588
A	G	0.303726	0.32387	0.0161108	6.99E-90	rs62492368	N-acetyl-isoputreanine levels	TRUE	reported	GCST90200195	textfile	8236	0.046772179	404.0189677
T	C	0.331866	-0.229696	0.0160312	1.46E-46	rs4725969	N-acetyl-isoputreanine levels	TRUE	reported	GCST90200195	textfile	8236	0.024320125	205.2434588
A	G	0.055109	-0.149394	0.0330266	6.08E-06	rs7846483	N-acetyl-isoputreanine levels	TRUE	reported	GCST90200195	textfile	8236	0.002478247	20.45658349
G	A	0.030661	0.198533	0.0435552	5.16E-06	rs72660905	N-acetyl-isoputreanine levels	TRUE	reported	GCST90200195	textfile	8236	0.002516372	20.77207636
T	C	0.170239	-0.0938199	0.0200406	2.85E-06	rs2792818	N-acetyl-isoputreanine levels	TRUE	reported	GCST90200195	textfile	8236	0.002653982	21.91104125
T	C	0.00713937	0.402106	0.0896233	7.24E-06	rs138555289	N-acetyl-isoputreanine levels	TRUE	reported	GCST90200195	textfile	8236	0.002438163	20.12490179
T	C	0.154344	0.106242	0.0209175	3.79E-07	rs41299175	N-acetyl-isoputreanine levels	TRUE	reported	GCST90200195	textfile	8236	0.003122471	25.79095625
A	G	0.361538	0.0761532	0.0159505	1.80E-06	rs11101646	N-acetyl-isoputreanine levels	TRUE	reported	GCST90200195	textfile	8236	0.002760013	22.78884091
A	C	0.714215	-0.245787	0.0166231	1.81E-49	rs4838735	N-acetyl-isoputreanine levels	TRUE	reported	GCST90200195	textfile	8236	0.025858277	218.5688701
C	T	0.0124387	-0.303278	0.0680672	8.37E-06	rs138478425	N-acetyl-isoputreanine levels	TRUE	reported	GCST90200195	textfile	8236	0.002404607	19.8472604
T	G	0.0614944	0.140627	0.0314446	7.74E-06	rs72670018	N-acetyl-isoputreanine levels	TRUE	reported	GCST90200195	textfile	8236	0.002422566	19.99584676
C	T	0.0744589	0.129727	0.0285976	5.73E-06	rs72673008	N-acetyl-isoputreanine levels	TRUE	reported	GCST90200195	textfile	8236	0.002492307	20.57292771
C	T	0.0096412	0.343424	0.0773216	8.93E-06	rs148940241	N-acetyl-isoputreanine levels	TRUE	reported	GCST90200195	textfile	8236	0.002389485	19.72214488
C	T	0.351845	0.0715311	0.0161143	9.04E-06	rs7167232	N-acetyl-isoputreanine levels	TRUE	reported	GCST90200195	textfile	8236	0.002386782	19.69978302
A	G	0.0487167	-0.158405	0.0350285	6.12E-06	rs76945699	N-acetyl-isoputreanine levels	TRUE	reported	GCST90200195	textfile	8236	0.002476859	20.44509891
A	C	0.293502	-0.0773186	0.0168507	4.47E-06	rs1026751	N-acetyl-isoputreanine levels	TRUE	reported	GCST90200195	textfile	8236	0.002549805	21.0487638
G	C	0.0453247	-0.161981	0.0365408	9.30E-06	rs192299391	N-acetyl-isoputreanine levels	TRUE	reported	GCST90200195	textfile	8236	0.00238024	19.64565774
G	A	0.246236	-0.153063	0.0175429	2.66E-18	rs10445262	N-acetyl-isoputreanine levels	TRUE	reported	GCST90200195	textfile	8236	0.009158524	76.10832981
A	T	0.0853614	0.131429	0.0270268	1.16E-06	rs56075621	N-acetyl-isoputreanine levels	TRUE	reported	GCST90200195	textfile	8236	0.002863068	23.64218852
T	C	0.395432	0.073129	0.0154861	2.33E-06	rs11871125	N-acetyl-isoputreanine levels	TRUE	reported	GCST90200195	textfile	8236	0.002700253	22.29408617
T	G	0.105158	-0.110453	0.0249101	9.25E-06	rs62080276	N-acetyl-isoputreanine levels	TRUE	reported	GCST90200195	textfile	8236	0.002381509	19.65615713
A	G	0.214763	0.0964865	0.0181643	1.09E-07	rs3746804	N-acetyl-isoputreanine levels	TRUE	reported	GCST90200195	textfile	8236	0.003414241	28.20916937
A	G	0.312284	0.0733885	0.016417	7.81E-06	rs11912100	N-acetyl-isoputreanine levels	TRUE	reported	GCST90200195	textfile	8236	0.00242047	19.97850334
A	G	0.114686	-0.118547	0.025797	4.32E-06	rs7526892	2,2'-Methylenebis(6-tert-butyl-p-cresol) levels	TRUE	reported	GCST90200196	textfile	7397	0.002846748	21.11180123
A	C	0.569875	0.0886584	0.0167501	1.20E-07	rs4578820	2,2'-Methylenebis(6-tert-butyl-p-cresol) levels	TRUE	reported	GCST90200196	textfile	7397	0.00377318	28.00835034
G	A	0.913959	0.139701	0.029558	2.29E-06	rs1420509	2,2'-Methylenebis(6-tert-butyl-p-cresol) levels	TRUE	reported	GCST90200196	textfile	7397	0.003010813	22.33219955
G	A	0.151794	0.105292	0.0232048	5.69E-06	rs35282325	2,2'-Methylenebis(6-tert-butyl-p-cresol) levels	TRUE	reported	GCST90200196	textfile	7397	0.002775699	20.58342544
G	A	0.124912	-0.140324	0.0254651	3.58E-08	rs11744583	2,2'-Methylenebis(6-tert-butyl-p-cresol) levels	TRUE	reported	GCST90200196	textfile	7397	0.004088259	30.35677975
T	C	0.0231892	-0.252154	0.0549783	4.51E-06	rs78932873	2,2'-Methylenebis(6-tert-butyl-p-cresol) levels	TRUE	reported	GCST90200196	textfile	7397	0.0028357	21.02963185
G	A	0.337867	0.0764753	0.017271	9.51E-06	rs200089363	2,2'-Methylenebis(6-tert-butyl-p-cresol) levels	TRUE	reported	GCST90200196	textfile	7397	0.002643639	19.60152993
A	G	0.414385	-0.0759027	0.0170602	8.62E-06	rs11987768	2,2'-Methylenebis(6-tert-butyl-p-cresol) levels	TRUE	reported	GCST90200196	textfile	7397	0.002668886	19.78922439
A	T	0.148384	-0.111378	0.0236218	2.42E-06	rs2913139	2,2'-Methylenebis(6-tert-butyl-p-cresol) levels	TRUE	reported	GCST90200196	textfile	7397	0.002996497	22.22569823
A	G	0.171411	0.0971992	0.0215773	6.65E-06	rs78150350	2,2'-Methylenebis(6-tert-butyl-p-cresol) levels	TRUE	reported	GCST90200196	textfile	7397	0.002735809	20.28680903
C	T	0.445441	0.0770768	0.0166524	3.68E-06	rs11146276	2,2'-Methylenebis(6-tert-butyl-p-cresol) levels	TRUE	reported	GCST90200196	textfile	7397	0.002887899	21.41786824
A	G	0.00885076	-0.386648	0.0870659	8.96E-06	rs144854163	2,2'-Methylenebis(6-tert-butyl-p-cresol) levels	TRUE	reported	GCST90200196	textfile	7397	0.002659031	19.71595909
T	G	0.0374796	-0.196878	0.0432913	5.42E-06	rs499001	2,2'-Methylenebis(6-tert-butyl-p-cresol) levels	TRUE	reported	GCST90200196	textfile	7397	0.002788206	20.67643605
C	A	0.0762559	-0.140313	0.0315429	8.65E-06	rs150762661	2,2'-Methylenebis(6-tert-butyl-p-cresol) levels	TRUE	reported	GCST90200196	textfile	7397	0.002667944	19.78222522
G	A	0.0673783	0.148588	0.0326662	5.40E-06	rs4842757	2,2'-Methylenebis(6-tert-butyl-p-cresol) levels	TRUE	reported	GCST90200196	textfile	7397	0.002789341	20.68487022
C	T	0.0228196	-0.247198	0.0548658	6.62E-06	rs184246318	2,2'-Methylenebis(6-tert-butyl-p-cresol) levels	TRUE	reported	GCST90200196	textfile	7397	0.002736785	20.29406434
C	G	0.0214857	-0.269827	0.0562505	1.61E-06	rs112070844	2,2'-Methylenebis(6-tert-butyl-p-cresol) levels	TRUE	reported	GCST90200196	textfile	7397	0.003101084	23.00385359
G	C	0.0151206	0.344165	0.0674447	3.34E-07	rs79378615	2,2'-Methylenebis(6-tert-butyl-p-cresol) levels	TRUE	reported	GCST90200196	textfile	7397	0.003507971	26.03276573
A	G	0.0113236	0.343393	0.077735	9.99E-06	rs141025804	2,2'-Methylenebis(6-tert-butyl-p-cresol) levels	TRUE	reported	GCST90200196	textfile	7397	0.002631176	19.50887516
C	G	0.0589824	0.174204	0.0350936	6.91E-07	rs4919937	2,2'-Methylenebis(6-tert-butyl-p-cresol) levels	TRUE	reported	GCST90200196	textfile	7397	0.003320171	24.6344552
G	A	0.453598	0.078553	0.0169898	3.77E-06	rs131031	2,2'-Methylenebis(6-tert-butyl-p-cresol) levels	TRUE	reported	GCST90200196	textfile	7397	0.002881643	21.37133136
A	G	0.0198852	0.24617	0.0556931	9.86E-06	rs79887513	N-lactoyl isoleucine levels	TRUE	reported	GCST90200197	textfile	7526	0.00258927	19.53223944
C	G	0.0207117	-0.254233	0.0554804	4.60E-06	rs543395418	N-lactoyl isoleucine levels	TRUE	reported	GCST90200197	textfile	7526	0.002782341	20.99274596
C	G	0.0924161	-0.125555	0.0272751	4.16E-06	rs112088028	N-lactoyl isoleucine levels	TRUE	reported	GCST90200197	textfile	7526	0.002807696	21.18458177
T	C	0.0102557	0.351576	0.0775187	5.75E-06	rs116155886	N-lactoyl isoleucine levels	TRUE	reported	GCST90200197	textfile	7526	0.002725686	20.56411635
A	C	0.256662	0.0816269	0.0178694	4.92E-06	rs17407324	N-lactoyl isoleucine levels	TRUE	reported	GCST90200197	textfile	7526	0.002764904	20.86081341
T	C	0.701778	-0.0817115	0.0172244	2.10E-06	rs539570	N-lactoyl isoleucine levels	TRUE	reported	GCST90200197	textfile	7526	0.002981379	22.49897504
A	G	0.01881	0.259344	0.0575424	6.57E-06	rs116960637	N-lactoyl isoleucine levels	TRUE	reported	GCST90200197	textfile	7526	0.002691793	20.30771404
G	A	0.749049	-0.0829593	0.0182221	5.30E-06	rs1859935	N-lactoyl isoleucine levels	TRUE	reported	GCST90200197	textfile	7526	0.002746469	20.72134203
A	C	0.0754163	0.146427	0.0301445	1.19E-06	rs79946102	N-lactoyl isoleucine levels	TRUE	reported	GCST90200197	textfile	7526	0.003125378	23.58906531
T	G	0.669387	0.0776946	0.0175466	9.52E-06	rs298193	N-lactoyl isoleucine levels	TRUE	reported	GCST90200197	textfile	7526	0.002598373	19.6010931
T	C	0.0724356	-0.142856	0.0300818	2.05E-06	rs77627260	N-lactoyl isoleucine levels	TRUE	reported	GCST90200197	textfile	7526	0.002987622	22.54622855
T	G	0.035838	0.190177	0.0423782	7.20E-06	rs35501788	N-lactoyl isoleucine levels	TRUE	reported	GCST90200197	textfile	7526	0.00266874	20.13332689
G	A	0.191731	-0.0896814	0.0200373	7.62E-06	rs57577949	N-lactoyl isoleucine levels	TRUE	reported	GCST90200197	textfile	7526	0.002654653	20.02677094
G	A	0.0403139	-0.187951	0.0399084	2.48E-06	rs80200860	N-lactoyl isoleucine levels	TRUE	reported	GCST90200197	textfile	7526	0.002938451	22.17406016
A	G	0.250034	-0.0833636	0.0183259	5.39E-06	rs12879834	N-lactoyl isoleucine levels	TRUE	reported	GCST90200197	textfile	7526	0.002741988	20.68744565
T	C	0.0334132	-0.208569	0.0434445	1.58E-06	rs75509729	N-lactoyl isoleucine levels	TRUE	reported	GCST90200197	textfile	7526	0.003053077	23.0416982
C	T	0.0097211	-0.364804	0.080372	5.65E-06	rs142937311	N-lactoyl isoleucine levels	TRUE	reported	GCST90200197	textfile	7526	0.002729972	20.59653694
A	G	0.13261	-0.102271	0.0227743	7.10E-06	rs149592187	2-hydroxysebacate levels	TRUE	reported	GCST90200198	textfile	7865	0.002557432	20.16064764
G	A	0.126973	-0.188676	0.0232855	5.38E-16	rs1126742	2-hydroxysebacate levels	TRUE	reported	GCST90200198	textfile	7865	0.008278529	65.63745508
A	G	0.0535851	-0.153574	0.0345655	8.87E-06	rs141922836	2-hydroxysebacate levels	TRUE	reported	GCST90200198	textfile	7865	0.002503585	19.73509648
A	T	0.0528901	0.362955	0.0343656	4.49E-26	rs74637339	2-hydroxysebacate levels	TRUE	reported	GCST90200198	textfile	7865	0.013984366	111.518586
A	G	0.777764	0.0915721	0.0185237	7.67E-07	rs1631754	2-hydroxysebacate levels	TRUE	reported	GCST90200198	textfile	7865	0.003097596	24.43207871
G	T	0.0672697	0.135132	0.0305409	9.66E-06	rs73871713	2-hydroxysebacate levels	TRUE	reported	GCST90200198	textfile	7865	0.002482986	19.57231946
A	T	0.0158761	0.282865	0.0623635	5.74E-06	rs78675386	2-hydroxysebacate levels	TRUE	reported	GCST90200198	textfile	7865	0.002608941	20.56776088
C	T	0.912713	-0.122416	0.027411	7.97E-06	rs6889988	2-hydroxysebacate levels	TRUE	reported	GCST90200198	textfile	7865	0.002529461	19.939587
A	T	0.0121035	-0.337011	0.0707446	1.90E-06	rs141781605	2-hydroxysebacate levels	TRUE	reported	GCST90200198	textfile	7865	0.002877077	22.68773343
C	G	0.178299	-0.0907447	0.0205218	9.78E-06	rs7747026	2-hydroxysebacate levels	TRUE	reported	GCST90200198	textfile	7865	0.002479902	19.54794847
A	G	0.0152925	0.283277	0.0632313	7.46E-06	rs77035933	2-hydroxysebacate levels	TRUE	reported	GCST90200198	textfile	7865	0.002545381	20.06540621
G	C	0.612099	-0.0910714	0.0166351	4.38E-08	rs2779500	2-hydroxysebacate levels	TRUE	reported	GCST90200198	textfile	7865	0.003796318	29.96420382
A	G	0.0620145	-0.146607	0.0318078	4.04E-06	rs10905278	2-hydroxysebacate levels	TRUE	reported	GCST90200198	textfile	7865	0.002693841	21.23888428
C	T	0.0426767	0.180302	0.0384064	2.67E-06	rs11113820	2-hydroxysebacate levels	TRUE	reported	GCST90200198	textfile	7865	0.002794344	22.03349724
G	A	0.0610557	-0.154838	0.0334984	3.80E-06	rs147217892	2-hydroxysebacate levels	TRUE	reported	GCST90200198	textfile	7865	0.002709132	21.35976777
T	C	0.0968466	0.117608	0.0260896	6.55E-06	rs11076786	2-hydroxysebacate levels	TRUE	reported	GCST90200198	textfile	7865	0.00257703	20.31554308
A	C	0.118431	-0.108579	0.0240416	6.29E-06	rs11646394	2-hydroxysebacate levels	TRUE	reported	GCST90200198	textfile	7865	0.002586672	20.39174959
C	T	0.0251572	0.239663	0.0501658	1.78E-06	rs149328022	2-hydroxysebacate levels	TRUE	reported	GCST90200198	textfile	7865	0.002893539	22.81791966
G	A	0.981827	0.273637	0.0590438	3.58E-06	rs9953847	2-hydroxysebacate levels	TRUE	reported	GCST90200198	textfile	7865	0.002723441	21.47289441
C	T	0.0126639	0.32979	0.0691823	1.87E-06	rs77203130	2-hydroxysebacate levels	TRUE	reported	GCST90200198	textfile	7865	0.002880934	22.71823155
G	A	0.763403	-0.0894715	0.0177099	4.37E-07	rs11678528	Ascorbic acid 3-sulfate levels	TRUE	reported	GCST90200199	textfile	8186	0.003108232	25.51708729
T	C	0.196498	-0.0872875	0.0189049	3.89E-06	rs4855530	Ascorbic acid 3-sulfate levels	TRUE	reported	GCST90200199	textfile	8186	0.002597491	21.31322755
A	C	0.110301	-0.115337	0.0239257	1.43E-06	rs11716856	Ascorbic acid 3-sulfate levels	TRUE	reported	GCST90200199	textfile	8186	0.002830774	23.23281726
A	G	0.178745	0.0905574	0.0194344	3.17E-06	rs12517665	Ascorbic acid 3-sulfate levels	TRUE	reported	GCST90200199	textfile	8186	0.002645352	21.70698449
A	G	0.250431	-0.0779352	0.0171854	5.76E-06	rs11744692	Ascorbic acid 3-sulfate levels	TRUE	reported	GCST90200199	textfile	8186	0.002506032	20.56088949
C	T	0.00521472	0.479663	0.104157	4.12E-06	rs147062210	Ascorbic acid 3-sulfate levels	TRUE	reported	GCST90200199	textfile	8186	0.002584045	21.20261337
A	G	0.0388671	-0.198444	0.0384534	2.46E-07	rs62381245	Ascorbic acid 3-sulfate levels	TRUE	reported	GCST90200199	textfile	8186	0.003242829	26.62565707
C	G	0.00195647	0.783314	0.169196	3.66E-06	rs79943932	Ascorbic acid 3-sulfate levels	TRUE	reported	GCST90200199	textfile	8186	0.002611465	21.42818931
A	C	0.0731602	-0.133798	0.0290808	4.21E-06	rs11544558	Ascorbic acid 3-sulfate levels	TRUE	reported	GCST90200199	textfile	8186	0.002579249	21.16315558
C	A	0.174668	-0.107098	0.0197691	6.05E-08	rs9376002	Ascorbic acid 3-sulfate levels	TRUE	reported	GCST90200199	textfile	8186	0.003572423	29.34153332
C	G	0.430807	-0.0721955	0.0151655	1.93E-06	rs7794132	Ascorbic acid 3-sulfate levels	TRUE	reported	GCST90200199	textfile	8186	0.002760796	22.65690954
C	A	0.214576	-0.0831455	0.0183927	6.17E-06	rs13228078	Ascorbic acid 3-sulfate levels	TRUE	reported	GCST90200199	textfile	8186	0.002490187	20.4305663
G	A	0.365589	-0.0720041	0.0159567	6.41E-06	rs2256629	Ascorbic acid 3-sulfate levels	TRUE	reported	GCST90200199	textfile	8186	0.00248129	20.35739358
A	G	0.0293682	-0.21048	0.0443412	2.07E-06	rs55983804	Ascorbic acid 3-sulfate levels	TRUE	reported	GCST90200199	textfile	8186	0.002744993	22.52686032
G	A	0.012616	-0.30296	0.0674075	6.97E-06	rs118055475	Ascorbic acid 3-sulfate levels	TRUE	reported	GCST90200199	textfile	8186	0.002461569	20.19519374
A	T	0.338563	-0.0747099	0.0158507	2.44E-06	rs7315300	Ascorbic acid 3-sulfate levels	TRUE	reported	GCST90200199	textfile	8186	0.002706516	22.21024238
G	C	0.0220245	0.226055	0.0509792	9.24E-06	rs143967542	Ascorbic acid 3-sulfate levels	TRUE	reported	GCST90200199	textfile	8186	0.00239623	19.65785301
G	C	0.0131547	0.315738	0.0661701	1.83E-06	rs183634548	Ascorbic acid 3-sulfate levels	TRUE	reported	GCST90200199	textfile	8186	0.002773653	22.76271211
T	C	0.0479709	0.195258	0.0354697	3.69E-08	rs12448270	Ascorbic acid 3-sulfate levels	TRUE	reported	GCST90200199	textfile	8186	0.003688299	30.29678347
G	A	0.0164828	0.337774	0.0589594	1.01E-08	rs118064647	Ascorbic acid 3-sulfate levels	TRUE	reported	GCST90200199	textfile	8186	0.003993345	32.81256671
A	T	0.125201	0.102777	0.0226542	5.71E-06	rs968675	Ascorbic acid 3-sulfate levels	TRUE	reported	GCST90200199	textfile	8186	0.002508026	20.57729545
G	A	0.525114	0.0815024	0.0153677	1.14E-07	rs418062	Ascorbic acid 3-sulfate levels	TRUE	reported	GCST90200199	textfile	8186	0.00342422	28.12010434
T	C	0.0748552	0.129279	0.0286678	6.50E-06	rs11263841	N-lactoyl valine levels	TRUE	reported	GCST90200200	textfile	8133	0.002494204	20.33107886
A	G	0.220027	-0.08321	0.0181429	4.51E-06	rs911246	N-lactoyl valine levels	TRUE	reported	GCST90200200	textfile	8133	0.002579675	21.02959065
G	A	0.208928	-0.0885567	0.0186055	1.94E-06	rs7561642	N-lactoyl valine levels	TRUE	reported	GCST90200200	textfile	8133	0.002777802	22.64922502
T	C	0.041164	-0.184953	0.0380168	1.14E-06	rs180767284	N-lactoyl valine levels	TRUE	reported	GCST90200200	textfile	8133	0.002901742	23.66272916
C	G	0.574076	0.0942607	0.0152387	6.19E-10	rs9313052	N-lactoyl valine levels	TRUE	reported	GCST90200200	textfile	8133	0.004682485	38.25239849
T	C	0.0503992	-0.150227	0.0338579	9.12E-06	rs13169821	N-lactoyl valine levels	TRUE	reported	GCST90200200	textfile	8133	0.002414767	19.68199613
A	G	0.290752	0.0753677	0.0165154	5.03E-06	rs72792461	N-lactoyl valine levels	TRUE	reported	GCST90200200	textfile	8133	0.002554059	20.82022984
A	G	0.213999	0.0857723	0.0185842	3.92E-06	rs1003260	N-lactoyl valine levels	TRUE	reported	GCST90200200	textfile	8133	0.002612279	21.2960746
G	C	0.164881	-0.0932032	0.0202149	4.01E-06	rs72759271	N-lactoyl valine levels	TRUE	reported	GCST90200200	textfile	8133	0.002606958	21.2525791
G	A	0.190908	-0.0907977	0.0192269	2.33E-06	rs57577949	N-lactoyl valine levels	TRUE	reported	GCST90200200	textfile	8133	0.002734583	22.29586616
C	G	0.0595001	0.146954	0.0318298	3.90E-06	rs17769668	N-lactoyl valine levels	TRUE	reported	GCST90200200	textfile	8133	0.002614012	21.31023274
G	A	0.0317067	-0.19914	0.043097	3.82E-06	rs146085779	N-lactoyl valine levels	TRUE	reported	GCST90200200	textfile	8133	0.002618385	21.34598081
C	T	0.110312	0.114974	0.0244394	2.55E-06	rs2693467	N-lactoyl valine levels	TRUE	reported	GCST90200200	textfile	8133	0.002713859	22.12643221
T	C	0.982546	-0.261549	0.0579066	6.28E-06	rs4786944	N-lactoyl valine levels	TRUE	reported	GCST90200200	textfile	8133	0.002502138	20.39591459
T	C	0.0340027	-0.185468	0.0413331	7.22E-06	rs75509729	N-lactoyl valine levels	TRUE	reported	GCST90200200	textfile	8133	0.002469548	20.12960295
T	C	0.0955892	0.118171	0.0257542	4.47E-06	rs11669387	N-lactoyl valine levels	TRUE	reported	GCST90200200	textfile	8133	0.002581976	21.04839
T	G	0.695078	-0.074693	0.01627	4.41E-06	rs6517867	N-lactoyl valine levels	TRUE	reported	GCST90200200	textfile	8133	0.002584699	21.07064785
G	A	0.00179522	-0.859166	0.177726	1.34E-06	rs201397312	N-lactoyl valine levels	TRUE	reported	GCST90200200	textfile	8133	0.002865203	23.36390438
C	A	0.220561	-0.0848736	0.0187505	6.00E-06	rs11162315	6-bromotryptophan levels	TRUE	reported	GCST90200201	textfile	8214	0.002488186	20.48395359
T	C	0.426098	-0.0746986	0.0158918	2.60E-06	rs11264341	6-bromotryptophan levels	TRUE	reported	GCST90200201	textfile	8214	0.002682609	22.08884386
A	C	0.012369	-0.327924	0.0704893	3.29E-06	rs72908237	6-bromotryptophan levels	TRUE	reported	GCST90200201	textfile	8214	0.002627862	21.63686086
C	T	0.969428	0.218802	0.0469338	3.13E-06	rs28496399	6-bromotryptophan levels	TRUE	reported	GCST90200201	textfile	8214	0.002638936	21.72828156
T	C	0.289295	-0.0777613	0.0171867	6.05E-06	rs1460157	6-bromotryptophan levels	TRUE	reported	GCST90200201	textfile	8214	0.00248603	20.46615573
T	C	0.447281	0.0755338	0.0163202	3.69E-06	rs6883412	6-bromotryptophan levels	TRUE	reported	GCST90200201	textfile	8214	0.002601033	21.41538848
A	T	0.292546	-0.138282	0.017096	6.04E-16	rs1165181	6-bromotryptophan levels	TRUE	reported	GCST90200201	textfile	8214	0.007902093	65.40885222
G	C	0.0327588	-0.217797	0.0437866	6.56E-07	rs117268335	6-bromotryptophan levels	TRUE	reported	GCST90200201	textfile	8214	0.003003036	24.73520883
A	C	0.429137	0.074889	0.0159066	2.50E-06	rs14399	6-bromotryptophan levels	TRUE	reported	GCST90200201	textfile	8214	0.002691264	22.16029742
A	C	0.0125564	-0.321938	0.0689644	3.04E-06	rs73578686	6-bromotryptophan levels	TRUE	reported	GCST90200201	textfile	8214	0.002645996	21.78656697
T	A	0.535534	-0.0779614	0.0159765	1.06E-06	rs10228471	6-bromotryptophan levels	TRUE	reported	GCST90200201	textfile	8214	0.002890574	23.80620744
T	C	0.266442	0.0793073	0.0175939	6.55E-06	rs3808477	6-bromotryptophan levels	TRUE	reported	GCST90200201	textfile	8214	0.002467598	20.3140414
G	C	0.078429	0.134562	0.0286197	2.58E-06	rs4323559	6-bromotryptophan levels	TRUE	reported	GCST90200201	textfile	8214	0.002684063	22.10084888
G	A	0.825197	-0.192515	0.020513	6.29E-21	rs7108760	6-bromotryptophan levels	TRUE	reported	GCST90200201	textfile	8214	0.010609232	88.05723195
A	C	0.023827	-0.229975	0.0506553	5.63E-06	rs189117855	6-bromotryptophan levels	TRUE	reported	GCST90200201	textfile	8214	0.002503043	20.60657024
A	G	0.212453	0.0928665	0.0189463	9.51E-07	rs4884317	6-bromotryptophan levels	TRUE	reported	GCST90200201	textfile	8214	0.002916394	24.01947876
C	T	0.0301756	-0.417786	0.045136	2.12E-20	rs61744423	6-bromotryptophan levels	TRUE	reported	GCST90200201	textfile	8214	0.01032287	85.65562137
C	G	0.0297096	-0.90152	0.0451165	7.89E-89	rs117463339	6-bromotryptophan levels	TRUE	reported	GCST90200201	textfile	8214	0.046356566	399.1849616
G	A	0.0380661	-0.226519	0.0406495	2.51E-08	rs117768308	6-bromotryptophan levels	TRUE	reported	GCST90200201	textfile	8214	0.003766218	31.04510246
G	A	0.0135102	-0.30804	0.0673275	4.76E-06	rs76892548	6-bromotryptophan levels	TRUE	reported	GCST90200201	textfile	8214	0.002541963	20.92779606
A	G	0.051493	-0.15704	0.0348955	6.79E-06	rs73073570	6-bromotryptophan levels	TRUE	reported	GCST90200201	textfile	8214	0.002459561	20.24771244
T	C	0.165171	-0.0926541	0.0209522	9.77E-06	rs6027527	6-bromotryptophan levels	TRUE	reported	GCST90200201	textfile	8214	0.002375104	19.55078789
T	C	0.0501832	0.323697	0.035437	6.57E-20	rs146532334	6-bromotryptophan levels	TRUE	reported	GCST90200201	textfile	8214	0.010055865	83.41760061
A	G	0.014912	0.332345	0.07306	5.39E-06	rs79997653	Delta-CEHC levels	TRUE	reported	GCST90200202	textfile	6233	0.003308891	20.68614609
T	C	0.188807	-0.109974	0.0228616	1.51E-06	rs9862745	Delta-CEHC levels	TRUE	reported	GCST90200202	textfile	6233	0.003698796	23.1327585
C	A	0.0179379	0.297294	0.0664293	7.63E-06	rs141176720	Delta-CEHC levels	TRUE	reported	GCST90200202	textfile	6233	0.003203041	20.0222814
T	C	0.22728	-0.0940205	0.0209768	7.39E-06	rs55740609	Delta-CEHC levels	TRUE	reported	GCST90200202	textfile	6233	0.003212714	20.08293868
A	G	0.0178947	-0.307592	0.0678062	5.72E-06	rs574236194	Delta-CEHC levels	TRUE	reported	GCST90200202	textfile	6233	0.003290657	20.57178059
A	C	0.521287	-0.0817262	0.017723	4.00E-06	rs1593872	Delta-CEHC levels	TRUE	reported	GCST90200202	textfile	6233	0.003399945	21.2573323
T	G	0.199314	-0.101297	0.0223043	5.58E-06	rs13208672	Delta-CEHC levels	TRUE	reported	GCST90200202	textfile	6233	0.003298254	20.61942716
C	T	0.793881	-0.101842	0.0222377	4.66E-06	rs6462076	Delta-CEHC levels	TRUE	reported	GCST90200202	textfile	6233	0.003353652	20.9669244
G	T	0.181396	0.101846	0.0230282	9.75E-06	rs509776	Delta-CEHC levels	TRUE	reported	GCST90200202	textfile	6233	0.003128312	19.55368401
C	G	0.76388	-0.100457	0.0209083	1.55E-06	rs10829758	Delta-CEHC levels	TRUE	reported	GCST90200202	textfile	6233	0.003689949	23.07722516
G	A	0.535041	0.0818255	0.017735	3.95E-06	rs7307101	Delta-CEHC levels	TRUE	reported	GCST90200202	textfile	6233	0.003403589	21.28019358
C	A	0.618428	-0.0865713	0.0188792	4.53E-06	rs4759255	Delta-CEHC levels	TRUE	reported	GCST90200202	textfile	6233	0.00336218	21.02041704
T	C	0.0101466	-0.388426	0.0876853	9.43E-06	rs78193521	Delta-CEHC levels	TRUE	reported	GCST90200202	textfile	6233	0.003138346	19.61659496
T	C	0.0142672	0.337998	0.0752611	7.09E-06	rs146257277	Delta-CEHC levels	TRUE	reported	GCST90200202	textfile	6233	0.003225425	20.162657
C	G	0.0163272	0.316026	0.0704514	7.27E-06	rs67722874	Delta-CEHC levels	TRUE	reported	GCST90200202	textfile	6233	0.003217877	20.11532238
T	C	0.309048	0.086385	0.0193454	7.99E-06	rs12100285	Delta-CEHC levels	TRUE	reported	GCST90200202	textfile	6233	0.003188871	19.93342248
G	C	0.0140527	0.371184	0.0739318	5.15E-07	rs117743196	Delta-CEHC levels	TRUE	reported	GCST90200202	textfile	6233	0.004027783	25.19860852
T	C	0.656369	-0.0888943	0.0188928	2.54E-06	rs2220901	Delta-CEHC levels	TRUE	reported	GCST90200202	textfile	6233	0.003539307	22.1317522
A	G	0.0551985	-0.187634	0.0387802	1.31E-06	rs147930918	Delta-CEHC levels	TRUE	reported	GCST90200202	textfile	6233	0.003741776	23.40257304
T	C	0.287791	-0.121079	0.019494	5.26E-10	rs2108622	Delta-CEHC levels	TRUE	reported	GCST90200202	textfile	6233	0.006151187	38.56526783
A	G	0.320447	0.155435	0.0167291	1.52E-20	rs28415528	Indoleacetoylcarnitine levels	TRUE	reported	GCST90200203	textfile	7777	0.010978578	86.30595835
C	G	0.273441	0.084618	0.017868	2.18E-06	rs10800076	Indoleacetoylcarnitine levels	TRUE	reported	GCST90200203	textfile	7777	0.002875484	22.42135855
T	C	0.0363028	0.216974	0.0413339	1.53E-07	rs16843273	Indoleacetoylcarnitine levels	TRUE	reported	GCST90200203	textfile	7777	0.003530648	27.54805369
C	T	0.0490317	-0.167664	0.0377994	9.18E-06	rs112075773	Indoleacetoylcarnitine levels	TRUE	reported	GCST90200203	textfile	7777	0.002523483	19.66971794
T	C	0.0101671	0.358188	0.0779064	4.27E-06	rs111669617	Indoleacetoylcarnitine levels	TRUE	reported	GCST90200203	textfile	7777	0.002710721	21.13314292
T	C	0.0207254	-0.250269	0.0548154	4.98E-06	rs147844379	Indoleacetoylcarnitine levels	TRUE	reported	GCST90200203	textfile	7777	0.002673218	20.83997723
A	G	0.0358063	-0.185871	0.0414613	7.36E-06	rs77788079	Indoleacetoylcarnitine levels	TRUE	reported	GCST90200203	textfile	7777	0.002577535	20.0921189
G	A	0.106644	0.125352	0.0253108	7.33E-07	rs115808213	Indoleacetoylcarnitine levels	TRUE	reported	GCST90200203	textfile	7777	0.003143918	24.52105151
C	T	0.0119032	0.319826	0.0715796	7.89E-06	rs76234786	Indoleacetoylcarnitine levels	TRUE	reported	GCST90200203	textfile	7777	0.002560492	19.95893195
C	A	0.0137798	-0.33148	0.067075	7.74E-07	rs1049938	Indoleacetoylcarnitine levels	TRUE	reported	GCST90200203	textfile	7777	0.003130542	24.41639805
T	C	0.021397	0.238588	0.0537882	9.18E-06	rs145957114	Indoleacetoylcarnitine levels	TRUE	reported	GCST90200203	textfile	7777	0.00252356	19.67032203
G	A	0.019305	-0.295248	0.0564603	1.70E-07	rs12113897	Indoleacetoylcarnitine levels	TRUE	reported	GCST90200203	textfile	7777	0.003503895	27.33857444
G	C	0.624525	0.0759455	0.0166289	4.95E-06	rs3801940	Indoleacetoylcarnitine levels	TRUE	reported	GCST90200203	textfile	7777	0.002674864	20.85284653
A	G	0.0227917	-0.258073	0.0518297	6.38E-07	rs79778049	Indoleacetoylcarnitine levels	TRUE	reported	GCST90200203	textfile	7777	0.00317785	24.78654812
T	G	0.0197529	-0.283009	0.0560474	4.43E-07	rs72663013	Indoleacetoylcarnitine levels	TRUE	reported	GCST90200203	textfile	7777	0.003267804	25.49047045
T	C	0.015056	-0.313176	0.064257	1.09E-06	rs117852796	Indoleacetoylcarnitine levels	TRUE	reported	GCST90200203	textfile	7777	0.003045085	23.74785307
C	A	0.97509	-0.231659	0.0504383	4.37E-06	rs1934243	Indoleacetoylcarnitine levels	TRUE	reported	GCST90200203	textfile	7777	0.002705135	21.08947519
C	A	0.195322	-0.0910911	0.0198017	4.22E-06	rs11255798	Indoleacetoylcarnitine levels	TRUE	reported	GCST90200203	textfile	7777	0.002713656	21.15608186
T	G	0.771261	0.150283	0.0189893	2.49E-15	rs1171617	Indoleacetoylcarnitine levels	TRUE	reported	GCST90200203	textfile	7777	0.007989251	62.61668897
T	G	0.779687	0.0931495	0.0194679	1.71E-06	rs2492738	Indoleacetoylcarnitine levels	TRUE	reported	GCST90200203	textfile	7777	0.002935176	22.88817374
C	T	0.33606	0.083546	0.0166915	5.58E-07	rs11175775	Indoleacetoylcarnitine levels	TRUE	reported	GCST90200203	textfile	7777	0.003211084	25.04660625
T	C	0.253229	0.0887648	0.0183114	1.25E-06	rs55735416	Indoleacetoylcarnitine levels	TRUE	reported	GCST90200203	textfile	7777	0.003012424	23.49236594
T	C	0.00904444	-0.647637	0.0827167	4.90E-15	rs148539803	Indoleacetoylcarnitine levels	TRUE	reported	GCST90200203	textfile	7777	0.007820867	61.28655416
G	A	0.0213233	0.48529	0.053491	1.16E-19	rs148153141	Indoleacetoylcarnitine levels	TRUE	reported	GCST90200203	textfile	7777	0.010472659	82.28668169
T	C	0.0163491	-0.681713	0.0613874	1.18E-28	rs34927101	Indoleacetoylcarnitine levels	TRUE	reported	GCST90200203	textfile	7777	0.015609889	123.2914531
G	C	0.0164991	0.458905	0.0606911	3.99E-14	rs189297030	Indoleacetoylcarnitine levels	TRUE	reported	GCST90200203	textfile	7777	0.007297975	57.15889968
A	C	0.0692814	0.41549	0.0306003	5.41E-42	rs2271062	Indoleacetoylcarnitine levels	TRUE	reported	GCST90200203	textfile	7777	0.023157008	184.313897
A	C	0.0263702	-0.34597	0.0485007	9.80E-13	rs145706482	Indoleacetoylcarnitine levels	TRUE	reported	GCST90200203	textfile	7777	0.006500346	50.8708704
A	G	0.0135118	-0.315426	0.0676979	3.17E-06	rs74978879	Indoleacetoylcarnitine levels	TRUE	reported	GCST90200203	textfile	7777	0.002783696	21.70365523
G	A	0.577741	-0.074693	0.0156478	1.81E-06	rs11077426	Indoleacetoylcarnitine levels	TRUE	reported	GCST90200203	textfile	7777	0.002921263	22.7793607
T	G	0.0282788	-0.218207	0.0475546	4.46E-06	rs116996966	Indoleacetoylcarnitine levels	TRUE	reported	GCST90200203	textfile	7777	0.002700014	21.0494421
T	C	0.214618	-0.0847549	0.0190735	8.85E-06	rs2182324	N-acetyl leucine levels	TRUE	reported	GCST90200204	textfile	7646	0.002575814	19.74036729
G	A	0.00838574	0.382951	0.0838391	4.93E-06	rs143634855	N-acetyl leucine levels	TRUE	reported	GCST90200204	textfile	7646	0.002721294	20.85833246
A	G	0.112507	-0.116083	0.0251478	3.91E-06	rs34056299	N-acetyl leucine levels	TRUE	reported	GCST90200204	textfile	7646	0.002779037	21.30215968
T	C	0.200921	-0.0878907	0.0196013	7.33E-06	rs16824802	N-acetyl leucine levels	TRUE	reported	GCST90200204	textfile	7646	0.002622656	20.10029726
A	G	0.213649	-0.087236	0.0190256	4.54E-06	rs9809070	N-acetyl leucine levels	TRUE	reported	GCST90200204	textfile	7646	0.002742129	21.0184724
A	C	0.256957	0.081686	0.0177128	3.99E-06	rs17407324	N-acetyl leucine levels	TRUE	reported	GCST90200204	textfile	7646	0.002773832	21.26215143
C	T	0.0827225	0.12404	0.0280667	9.89E-06	rs73871308	N-acetyl leucine levels	TRUE	reported	GCST90200204	textfile	7646	0.002547995	19.52662539
G	A	0.430568	-0.0813089	0.015392	1.27E-07	rs710983	N-acetyl leucine levels	TRUE	reported	GCST90200204	textfile	7646	0.003636383	27.89795996
G	A	0.0142763	-0.290578	0.0654963	9.14E-06	rs117512985	N-acetyl leucine levels	TRUE	reported	GCST90200204	textfile	7646	0.002567681	19.67788019
G	A	0.0264193	0.213528	0.0476696	7.49E-06	rs274027	N-acetyl leucine levels	TRUE	reported	GCST90200204	textfile	7646	0.002617304	20.05917345
T	A	0.32714	-0.0805141	0.0172971	3.24E-06	rs12154778	N-acetyl leucine levels	TRUE	reported	GCST90200204	textfile	7646	0.002825752	21.66125812
G	A	0.770027	-0.0904919	0.0187709	1.43E-06	rs974733	N-acetyl leucine levels	TRUE	reported	GCST90200204	textfile	7646	0.003030378	23.23462173
A	G	0.0567706	-0.153312	0.0335568	4.91E-06	rs116935909	N-acetyl leucine levels	TRUE	reported	GCST90200204	textfile	7646	0.002722532	20.86784509
G	A	0.0117469	0.350422	0.0722493	1.23E-06	rs150121950	N-acetyl leucine levels	TRUE	reported	GCST90200204	textfile	7646	0.003067235	23.51807794
C	G	0.00804643	0.388278	0.0872058	8.49E-06	rs192431765	N-acetyl leucine levels	TRUE	reported	GCST90200204	textfile	7646	0.002586044	19.81897599
A	G	0.223825	-0.0848321	0.0189443	7.54E-06	rs67473699	N-acetyl leucine levels	TRUE	reported	GCST90200204	textfile	7646	0.002615722	20.04701409
A	G	0.110241	0.11408	0.0247356	3.99E-06	rs72762198	N-acetyl leucine levels	TRUE	reported	GCST90200204	textfile	7646	0.002774172	21.26476125
A	C	0.150676	-0.101677	0.0225496	6.51E-06	rs62097928	N-acetyl leucine levels	TRUE	reported	GCST90200204	textfile	7646	0.002652041	20.32610419
G	A	0.00171165	-0.860965	0.187683	4.49E-06	rs201397312	N-acetyl leucine levels	TRUE	reported	GCST90200204	textfile	7646	0.002744689	21.03814795
A	T	0.151406	-0.10074	0.0217889	3.77E-06	rs74433871	3-indoleglyoxylic acid levels	TRUE	reported	GCST90200205	textfile	7848	0.002716395	21.37088912
T	C	0.0389644	-0.180445	0.0403272	7.66E-06	rs1933543	3-indoleglyoxylic acid levels	TRUE	reported	GCST90200205	textfile	7848	0.00254465	20.01625736
T	C	0.0766335	-0.130681	0.0293548	8.52E-06	rs76454190	3-indoleglyoxylic acid levels	TRUE	reported	GCST90200205	textfile	7848	0.002518908	19.8132608
T	C	0.1096	0.11496	0.0250227	4.34E-06	rs113690663	3-indoleglyoxylic acid levels	TRUE	reported	GCST90200205	textfile	7848	0.002682253	21.10155603
T	C	0.0925803	0.124425	0.0275777	6.43E-06	rs78536265	3-indoleglyoxylic acid levels	TRUE	reported	GCST90200205	textfile	7848	0.002587112	20.35112972
T	C	0.115409	-0.126689	0.0243236	1.90E-07	rs113327604	3-indoleglyoxylic acid levels	TRUE	reported	GCST90200205	textfile	7848	0.003444804	27.12135729
A	T	0.179018	-0.0981958	0.02058	1.83E-06	rs12186602	3-indoleglyoxylic acid levels	TRUE	reported	GCST90200205	textfile	7848	0.002892531	22.76063603
C	T	0.597444	0.0735068	0.0160195	4.46E-06	rs3801164	3-indoleglyoxylic acid levels	TRUE	reported	GCST90200205	textfile	7848	0.002675682	21.04972515
A	G	0.0267068	0.215611	0.0483954	8.38E-06	rs9657399	3-indoleglyoxylic acid levels	TRUE	reported	GCST90200205	textfile	7848	0.00252277	19.84371448
C	T	0.573166	-0.0710922	0.0158268	7.06E-06	rs13251821	3-indoleglyoxylic acid levels	TRUE	reported	GCST90200205	textfile	7848	0.002564387	20.17190847
C	T	0.21178	0.0866366	0.0194823	8.71E-06	rs7048572	3-indoleglyoxylic acid levels	TRUE	reported	GCST90200205	textfile	7848	0.002513451	19.77022705
G	A	0.25	-0.232885	0.017906	1.13E-38	rs10988130	3-indoleglyoxylic acid levels	TRUE	reported	GCST90200205	textfile	7848	0.02109918	169.1122947
T	G	0.0422003	0.176851	0.0388745	5.38E-06	rs138435983	3-indoleglyoxylic acid levels	TRUE	reported	GCST90200205	textfile	7848	0.002630163	20.69067775
A	G	0.039556	0.177062	0.0397797	8.54E-06	rs112812077	3-indoleglyoxylic acid levels	TRUE	reported	GCST90200205	textfile	7848	0.002518105	19.80692391
A	C	0.0793205	0.166628	0.0288147	7.35E-09	rs11647808	3-indoleglyoxylic acid levels	TRUE	reported	GCST90200205	textfile	7848	0.004242894	33.43159276
A	G	0.0543062	-0.160415	0.0343804	3.07E-06	rs66626698	3-indoleglyoxylic acid levels	TRUE	reported	GCST90200205	textfile	7848	0.002766343	21.76493679
A	G	0.743383	0.0834171	0.0178078	2.81E-06	rs678624	3-indoleglyoxylic acid levels	TRUE	reported	GCST90200205	textfile	7848	0.002788162	21.93708639
T	C	0.00619835	0.465852	0.100473	3.54E-06	rs144316692	3-indoleglyoxylic acid levels	TRUE	reported	GCST90200205	textfile	7848	0.002731808	21.49247836
G	A	0.211817	0.0860555	0.0193602	8.79E-06	rs12957758	3-indoleglyoxylic acid levels	TRUE	reported	GCST90200205	textfile	7848	0.002511231	19.75271943
T	C	0.48731	-0.081007	0.0163856	7.66E-07	rs11668731	3-indoleglyoxylic acid levels	TRUE	reported	GCST90200205	textfile	7848	0.003104638	24.43485181
T	C	0.594707	0.319109	0.0154785	1.96E-94	rs5751777	3-indoleglyoxylic acid levels	TRUE	reported	GCST90200205	textfile	7848	0.05137546	424.9224457
A	G	0.214928	0.090428	0.0201561	7.24E-06	rs60005551	Sulfate of piperine metabolite C18H21NO3 (1) levels	TRUE	reported	GCST90200206	textfile	7021	0.002858582	20.12190582
A	G	0.057994	-0.164516	0.0353903	3.34E-06	rs79003624	Sulfate of piperine metabolite C18H21NO3 (1) levels	TRUE	reported	GCST90200206	textfile	7021	0.003068416	21.60349737
T	A	0.900567	-0.12538	0.0278636	6.80E-06	rs4667038	Sulfate of piperine metabolite C18H21NO3 (1) levels	TRUE	reported	GCST90200206	textfile	7021	0.002875626	20.2422296
T	C	0.112289	0.173118	0.026081	3.19E-11	rs141471965	Sulfate of piperine metabolite C18H21NO3 (1) levels	TRUE	reported	GCST90200206	textfile	7021	0.006236202	44.04658509
A	G	0.519337	0.0752367	0.0164963	5.10E-06	rs890947	Sulfate of piperine metabolite C18H21NO3 (1) levels	TRUE	reported	GCST90200206	textfile	7021	0.002953947	20.79517858
T	C	0.014298	-0.305439	0.0691414	9.98E-06	rs140408777	Sulfate of piperine metabolite C18H21NO3 (1) levels	TRUE	reported	GCST90200206	textfile	7021	0.00277184	19.50962446
T	C	0.054523	-0.164812	0.0368108	7.56E-06	rs72984093	Sulfate of piperine metabolite C18H21NO3 (1) levels	TRUE	reported	GCST90200206	textfile	7021	0.002847016	20.040263
C	G	0.0166714	-0.296854	0.0644634	4.12E-06	rs76862465	Sulfate of piperine metabolite C18H21NO3 (1) levels	TRUE	reported	GCST90200206	textfile	7021	0.003011277	21.1999904
C	T	0.383249	-0.0791821	0.0173311	4.91E-06	rs11764864	Sulfate of piperine metabolite C18H21NO3 (1) levels	TRUE	reported	GCST90200206	textfile	7021	0.002964241	20.86786624
A	G	0.555221	0.0792179	0.0169225	2.85E-06	rs6578069	Sulfate of piperine metabolite C18H21NO3 (1) levels	TRUE	reported	GCST90200206	textfile	7021	0.003111467	21.90755319
C	T	0.123936	-0.112922	0.0251322	7.02E-06	rs17791653	Sulfate of piperine metabolite C18H21NO3 (1) levels	TRUE	reported	GCST90200206	textfile	7021	0.002867148	20.18237996
C	A	0.603165	-0.0764588	0.0171415	8.18E-06	rs2331715	Sulfate of piperine metabolite C18H21NO3 (1) levels	TRUE	reported	GCST90200206	textfile	7021	0.002825722	19.88994483
G	T	0.0082798	-0.418858	0.0913804	4.57E-06	rs148258079	Sulfate of piperine metabolite C18H21NO3 (1) levels	TRUE	reported	GCST90200206	textfile	7021	0.002983533	21.00408607
T	C	0.0187509	0.276642	0.0608674	5.49E-06	rs115415327	Sulfate of piperine metabolite C18H21NO3 (1) levels	TRUE	reported	GCST90200206	textfile	7021	0.002933539	20.65109093
G	A	0.867176	-0.110903	0.0244264	5.62E-06	rs807118	Sulfate of piperine metabolite C18H21NO3 (1) levels	TRUE	reported	GCST90200206	textfile	7021	0.00292749	20.60838355
A	G	0.771951	0.091958	0.0196409	2.84E-06	rs8098457	Sulfate of piperine metabolite C18H21NO3 (1) levels	TRUE	reported	GCST90200206	textfile	7021	0.003112458	21.91454887
A	G	0.0155448	0.321154	0.0668306	1.54E-06	rs146877018	Sulfate of piperine metabolite C18H21NO3 (1) levels	TRUE	reported	GCST90200206	textfile	7021	0.003278317	23.08618758
A	C	0.0248731	-0.249971	0.0534067	2.86E-06	rs150535819	Sulfate of piperine metabolite C18H21NO3 (1) levels	TRUE	reported	GCST90200206	textfile	7021	0.00311054	21.90100463
C	T	0.231818	-0.0915701	0.0205754	8.57E-06	rs12607293	Sulfate of piperine metabolite C18H21NO3 (1) levels	TRUE	reported	GCST90200206	textfile	7021	0.002813121	19.80099766
T	C	0.209883	-0.0948762	0.0204868	3.64E-06	rs8112314	Sulfate of piperine metabolite C18H21NO3 (1) levels	TRUE	reported	GCST90200206	textfile	7021	0.003045389	21.4408786
A	G	0.0752059	0.148151	0.0311993	2.05E-06	rs146398355	Sulfate of piperine metabolite C18H21NO3 (1) levels	TRUE	reported	GCST90200206	textfile	7021	0.003201312	22.54217119
T	C	0.200387	0.0990549	0.0207928	1.90E-06	rs707578	Sulfate of piperine metabolite C18H21NO3 (1) levels	TRUE	reported	GCST90200206	textfile	7021	0.003221999	22.68831508
A	G	0.0174676	-0.285809	0.0629454	5.61E-06	rs117055639	Sulfate of piperine metabolite C18H21NO3 (1) levels	TRUE	reported	GCST90200206	textfile	7021	0.002927867	20.611048
A	T	0.340228	0.088448	0.0175999	5.02E-07	rs6026629	Sulfate of piperine metabolite C18H21NO3 (1) levels	TRUE	reported	GCST90200206	textfile	7021	0.003584241	25.24828611
G	C	0.0800047	0.188355	0.0398872	2.33E-06	rs3845396	Methyl vanillate sulfate levels	TRUE	reported	GCST90200207	textfile	4303	0.005155503	22.28872888
C	A	0.136576	0.141662	0.0311937	5.59E-06	rs76829912	Methyl vanillate sulfate levels	TRUE	reported	GCST90200207	textfile	4303	0.004770073	20.61441677
C	T	0.0111085	0.496499	0.101891	1.10E-06	rs73077560	Methyl vanillate sulfate levels	TRUE	reported	GCST90200207	textfile	4303	0.00548787	23.73357732
T	C	0.0292067	0.296735	0.0650723	5.11E-06	rs78400852	Methyl vanillate sulfate levels	TRUE	reported	GCST90200207	textfile	4303	0.004809282	20.78467945
T	A	0.136503	0.140328	0.0314428	8.08E-06	rs9290663	Methyl vanillate sulfate levels	TRUE	reported	GCST90200207	textfile	4303	0.004607541	19.90876595
A	G	0.0406265	0.260967	0.0548971	2.00E-06	rs76636050	Methyl vanillate sulfate levels	TRUE	reported	GCST90200207	textfile	4303	0.005224277	22.5876202
C	G	0.0526316	0.215124	0.0473113	5.44E-06	rs315723	Methyl vanillate sulfate levels	TRUE	reported	GCST90200207	textfile	4303	0.004781839	20.6655069
C	G	0.0485471	-0.223299	0.0499555	7.82E-06	rs12204939	Methyl vanillate sulfate levels	TRUE	reported	GCST90200207	textfile	4303	0.004621933	19.97124008
T	C	0.0839277	0.172566	0.0385489	7.59E-06	rs117020078	Methyl vanillate sulfate levels	TRUE	reported	GCST90200207	textfile	4303	0.004635507	20.03016753
C	T	0.0119972	-0.446001	0.0995181	7.41E-06	rs141206874	Methyl vanillate sulfate levels	TRUE	reported	GCST90200207	textfile	4303	0.004645942	20.07546482
G	T	0.0380841	0.247794	0.0550637	6.79E-06	rs117439166	Methyl vanillate sulfate levels	TRUE	reported	GCST90200207	textfile	4303	0.004684253	20.24178876
A	G	0.0206102	0.334105	0.0753433	9.23E-06	rs149459659	Methyl vanillate sulfate levels	TRUE	reported	GCST90200207	textfile	4303	0.004549097	19.65507794
C	T	0.147954	-0.136922	0.0303276	6.34E-06	rs12570982	Methyl vanillate sulfate levels	TRUE	reported	GCST90200207	textfile	4303	0.00471462	20.37363297
A	G	0.284983	0.121803	0.023935	3.60E-07	rs11246108	Methyl vanillate sulfate levels	TRUE	reported	GCST90200207	textfile	4303	0.005982351	25.8849424
A	C	0.987805	-0.456302	0.0990409	4.08E-06	rs1443156	Methyl vanillate sulfate levels	TRUE	reported	GCST90200207	textfile	4303	0.004908708	21.21649722
G	T	0.0128415	0.431163	0.0959126	6.94E-06	rs140124490	Methyl vanillate sulfate levels	TRUE	reported	GCST90200207	textfile	4303	0.004674396	20.19899392
T	G	0.0714957	0.192213	0.0418088	4.28E-06	rs61895821	Methyl vanillate sulfate levels	TRUE	reported	GCST90200207	textfile	4303	0.004887995	21.12653169
A	G	0.0169869	0.369741	0.0833088	9.07E-06	rs148457790	Methyl vanillate sulfate levels	TRUE	reported	GCST90200207	textfile	4303	0.004556786	19.68845157
C	T	0.106555	0.155069	0.0349014	8.87E-06	rs526582	Methyl vanillate sulfate levels	TRUE	reported	GCST90200207	textfile	4303	0.004566727	19.73160317
T	G	0.078929	0.189886	0.0398345	1.87E-06	rs76891935	Methyl vanillate sulfate levels	TRUE	reported	GCST90200207	textfile	4303	0.005253013	22.71251609
T	A	0.378731	0.0993829	0.0220282	6.43E-06	rs10467820	Methyl vanillate sulfate levels	TRUE	reported	GCST90200207	textfile	4303	0.004708087	20.34526755
G	A	0.87126	-0.14574	0.0326372	7.99E-06	rs12891730	Methyl vanillate sulfate levels	TRUE	reported	GCST90200207	textfile	4303	0.004612671	19.93103451
G	A	0.929436	-0.19667	0.0417832	2.51E-06	rs12603413	Methyl vanillate sulfate levels	TRUE	reported	GCST90200207	textfile	4303	0.005122373	22.1447579
T	C	0.0583353	0.214896	0.0459496	2.91E-06	rs73234777	Methyl vanillate sulfate levels	TRUE	reported	GCST90200207	textfile	4303	0.005057314	21.86207046
C	T	0.0669154	0.200189	0.0433222	3.82E-06	rs2073257	Methyl vanillate sulfate levels	TRUE	reported	GCST90200207	textfile	4303	0.004937854	21.34310057
A	C	0.0891989	0.12654	0.0274437	4.01E-06	rs61789219	Glucuronide of piperine metabolite C17H21NO3 (4) levels	TRUE	reported	GCST90200208	textfile	7833	0.002706855	21.25491787
A	G	0.00739645	-0.435739	0.092429	2.43E-06	rs147202495	Glucuronide of piperine metabolite C17H21NO3 (4) levels	TRUE	reported	GCST90200208	textfile	7833	0.002829292	22.21904832
C	T	0.127747	0.105113	0.0236569	8.86E-06	rs270532	Glucuronide of piperine metabolite C17H21NO3 (4) levels	TRUE	reported	GCST90200208	textfile	7833	0.002514061	19.73723409
C	T	0.17936	-0.0985608	0.0204638	1.46E-06	rs35488249	Glucuronide of piperine metabolite C17H21NO3 (4) levels	TRUE	reported	GCST90200208	textfile	7833	0.002952728	23.19129349
G	A	0.174641	0.0967574	0.0206593	2.82E-06	rs11708502	Glucuronide of piperine metabolite C17H21NO3 (4) levels	TRUE	reported	GCST90200208	textfile	7833	0.002792509	21.92937593
T	C	0.0682376	-0.145839	0.0316769	4.15E-06	rs143762985	Glucuronide of piperine metabolite C17H21NO3 (4) levels	TRUE	reported	GCST90200208	textfile	7833	0.002698735	21.19098313
T	C	0.025366	0.228583	0.0501479	5.16E-06	rs138824804	Glucuronide of piperine metabolite C17H21NO3 (4) levels	TRUE	reported	GCST90200208	textfile	7833	0.002645476	20.77167178
A	G	0.35545	0.0763006	0.0165477	4.01E-06	rs7618289	Glucuronide of piperine metabolite C17H21NO3 (4) levels	TRUE	reported	GCST90200208	textfile	7833	0.002706919	21.25542172
T	G	0.026023	0.21883	0.0494592	9.67E-06	rs9821187	Glucuronide of piperine metabolite C17H21NO3 (4) levels	TRUE	reported	GCST90200208	textfile	7833	0.002492915	19.57080291
G	A	0.00979513	-0.363531	0.0803378	6.04E-06	rs1964370	Glucuronide of piperine metabolite C17H21NO3 (4) levels	TRUE	reported	GCST90200208	textfile	7833	0.002607241	20.47067344
T	C	0.120979	-0.10733	0.023998	7.73E-06	rs71556736	Glucuronide of piperine metabolite C17H21NO3 (4) levels	TRUE	reported	GCST90200208	textfile	7833	0.002547161	19.99775568
G	C	0.752564	0.089451	0.0185873	1.49E-06	rs4278149	Glucuronide of piperine metabolite C17H21NO3 (4) levels	TRUE	reported	GCST90200208	textfile	7833	0.002948	23.1540454
T	C	0.0208787	0.253672	0.0551408	4.22E-06	rs117717193	Glucuronide of piperine metabolite C17H21NO3 (4) levels	TRUE	reported	GCST90200208	textfile	7833	0.002694629	21.15865406
T	C	0.0981721	0.131567	0.0264757	6.72E-07	rs11196955	Glucuronide of piperine metabolite C17H21NO3 (4) levels	TRUE	reported	GCST90200208	textfile	7833	0.003142707	24.68812676
G	T	0.0171575	0.267202	0.0595737	7.28E-06	rs151133324	Glucuronide of piperine metabolite C17H21NO3 (4) levels	TRUE	reported	GCST90200208	textfile	7833	0.002561699	20.11218977
C	T	0.0194679	-0.261535	0.0577471	5.93E-06	rs141906462	Glucuronide of piperine metabolite C17H21NO3 (4) levels	TRUE	reported	GCST90200208	textfile	7833	0.002611773	20.50635031
G	A	0.743629	0.0827889	0.0182154	5.49E-06	rs8012154	Glucuronide of piperine metabolite C17H21NO3 (4) levels	TRUE	reported	GCST90200208	textfile	7833	0.002630237	20.65170424
C	T	0.000514337	1.57251	0.348056	6.24E-06	rs141471805	Glucuronide of piperine metabolite C17H21NO3 (4) levels	TRUE	reported	GCST90200208	textfile	7833	0.002599143	20.40693023
A	G	0.0542978	-0.179778	0.0347999	2.39E-07	rs75781720	Glucuronide of piperine metabolite C17H21NO3 (4) levels	TRUE	reported	GCST90200208	textfile	7833	0.003395563	26.68125139
A	G	0.0416025	0.180188	0.039641	5.48E-06	rs138660166	Glucuronide of piperine metabolite C17H21NO3 (4) levels	TRUE	reported	GCST90200208	textfile	7833	0.002630815	20.65625679
T	C	0.448614	-0.196419	0.0161254	3.94E-34	rs174695	Glucuronide of piperine metabolite C17H21NO3 (4) levels	TRUE	reported	GCST90200208	textfile	7833	0.018589536	148.3320832
T	G	0.162136	0.098338	0.0221193	8.76E-06	rs74705350	Sulfate of piperine metabolite C16H19NO3 (3) levels	TRUE	reported	GCST90200209	textfile	7705	0.002558672	19.76001362
T	G	0.0581182	0.166943	0.0341716	1.03E-06	rs12728890	Sulfate of piperine metabolite C16H19NO3 (3) levels	TRUE	reported	GCST90200209	textfile	7705	0.00308809	23.86124247
A	G	0.0348278	-0.191495	0.0431323	9.01E-06	rs41315595	Sulfate of piperine metabolite C16H19NO3 (3) levels	TRUE	reported	GCST90200209	textfile	7705	0.002551687	19.70592829
C	A	0.262666	0.0956655	0.0181413	1.34E-07	rs17862873	Sulfate of piperine metabolite C16H19NO3 (3) levels	TRUE	reported	GCST90200209	textfile	7705	0.00359614	27.80104596
A	G	0.11849	-0.114388	0.0245337	3.12E-06	rs34641615	Sulfate of piperine metabolite C16H19NO3 (3) levels	TRUE	reported	GCST90200209	textfile	7705	0.002813446	21.73312047
A	G	0.0153423	-0.297682	0.0649325	4.55E-06	rs145695712	Sulfate of piperine metabolite C16H19NO3 (3) levels	TRUE	reported	GCST90200209	textfile	7705	0.002720353	21.01203696
G	A	0.111148	-0.116639	0.0258571	6.46E-06	rs73204710	Sulfate of piperine metabolite C16H19NO3 (3) levels	TRUE	reported	GCST90200209	textfile	7705	0.002633964	20.34300941
G	A	0.010956	-0.401596	0.0761284	1.33E-07	rs11939197	Sulfate of piperine metabolite C16H19NO3 (3) levels	TRUE	reported	GCST90200209	textfile	7705	0.003598711	27.82099173
G	A	0.88245	-0.11758	0.0248039	2.13E-06	rs378551	Sulfate of piperine metabolite C16H19NO3 (3) levels	TRUE	reported	GCST90200209	textfile	7705	0.002907968	22.46540348
T	C	0.173021	-0.104592	0.0210356	6.62E-07	rs1715045	Sulfate of piperine metabolite C16H19NO3 (3) levels	TRUE	reported	GCST90200209	textfile	7705	0.00319833	24.71578349
C	A	0.151455	-0.109402	0.02214	7.76E-07	rs2279081	Sulfate of piperine metabolite C16H19NO3 (3) levels	TRUE	reported	GCST90200209	textfile	7705	0.003158992	24.41082991
T	C	0.0408376	-0.182691	0.0404147	6.17E-06	rs10487700	Sulfate of piperine metabolite C16H19NO3 (3) levels	TRUE	reported	GCST90200209	textfile	7705	0.002645043	20.42879932
G	A	0.0144588	0.326875	0.0662703	8.12E-07	rs148405661	Sulfate of piperine metabolite C16H19NO3 (3) levels	TRUE	reported	GCST90200209	textfile	7705	0.00314763	24.32275661
T	A	0.596992	0.072003	0.0162627	9.53E-06	rs950118	Sulfate of piperine metabolite C16H19NO3 (3) levels	TRUE	reported	GCST90200209	textfile	7705	0.002537697	19.59761118
A	G	0.095502	0.122	0.0269016	5.76E-06	rs76653938	Sulfate of piperine metabolite C16H19NO3 (3) levels	TRUE	reported	GCST90200209	textfile	7705	0.002662154	20.5613059
A	G	0.0242718	-0.232017	0.0517679	7.40E-06	rs2379050	Sulfate of piperine metabolite C16H19NO3 (3) levels	TRUE	reported	GCST90200209	textfile	7705	0.00260025	20.08194499
C	A	0.0935783	0.132485	0.0272459	1.16E-06	rs72833128	Sulfate of piperine metabolite C16H19NO3 (3) levels	TRUE	reported	GCST90200209	textfile	7705	0.00305934	23.6384153
C	T	0.915416	-0.128625	0.0287961	7.94E-06	rs2814154	Sulfate of piperine metabolite C16H19NO3 (3) levels	TRUE	reported	GCST90200209	textfile	7705	0.002582781	19.94668293
T	C	0.165115	-0.0989095	0.0213092	3.46E-06	rs11022020	Sulfate of piperine metabolite C16H19NO3 (3) levels	TRUE	reported	GCST90200209	textfile	7705	0.002788408	21.53917063
A	C	0.0140964	-0.299119	0.0673248	8.87E-06	rs35564408	Sulfate of piperine metabolite C16H19NO3 (3) levels	TRUE	reported	GCST90200209	textfile	7705	0.002555371	19.73445383
A	T	0.465203	-0.0757693	0.0160843	2.47E-06	rs4765074	Sulfate of piperine metabolite C16H19NO3 (3) levels	TRUE	reported	GCST90200209	textfile	7705	0.002871842	22.18551298
C	T	0.0194668	-0.283385	0.0581189	1.08E-06	rs141906462	Sulfate of piperine metabolite C16H19NO3 (3) levels	TRUE	reported	GCST90200209	textfile	7705	0.003076156	23.7687422
G	C	0.604927	-0.0778913	0.0165022	2.36E-06	rs1952428	Sulfate of piperine metabolite C16H19NO3 (3) levels	TRUE	reported	GCST90200209	textfile	7705	0.002883153	22.27314102
A	C	0.0249174	-0.236448	0.051186	3.85E-06	rs150535819	Sulfate of piperine metabolite C16H19NO3 (3) levels	TRUE	reported	GCST90200209	textfile	7705	0.002761819	21.33320761
C	T	0.0989116	-0.120362	0.0268502	7.37E-06	rs17078761	Sulfate of piperine metabolite C16H19NO3 (3) levels	TRUE	reported	GCST90200209	textfile	7705	0.002601237	20.08958642
A	G	0.00839625	-0.401301	0.0858669	2.96E-06	rs147598917	Sulfate of piperine metabolite C16H19NO3 (3) levels	TRUE	reported	GCST90200209	textfile	7705	0.002826747	21.8361551
G	A	0.00371045	-0.577573	0.130596	9.75E-06	rs145065626	Sulfate of piperine metabolite C16H19NO3 (3) levels	TRUE	reported	GCST90200209	textfile	7705	0.002532097	19.55425481
T	C	0.199726	0.0942701	0.0199902	2.41E-06	rs707578	Sulfate of piperine metabolite C16H19NO3 (3) levels	TRUE	reported	GCST90200209	textfile	7705	0.00287799	22.23314559
A	G	0.515222	0.085828	0.0158859	6.56E-08	rs4680	Sulfate of piperine metabolite C16H19NO3 (3) levels	TRUE	reported	GCST90200209	textfile	7705	0.003774153	29.18243932
T	G	0.161239	0.102335	0.0218181	2.73E-06	rs74705350	Sulfate of piperine metabolite C16H19NO3 (2) levels	TRUE	reported	GCST90200210	textfile	7950	0.002759607	21.99405272
G	A	0.025266	-0.240659	0.0498835	1.40E-06	rs141269963	Sulfate of piperine metabolite C16H19NO3 (2) levels	TRUE	reported	GCST90200210	textfile	7950	0.002919131	23.26918167
A	C	0.0889029	0.12136	0.0272245	8.28E-06	rs61789219	Sulfate of piperine metabolite C16H19NO3 (2) levels	TRUE	reported	GCST90200210	textfile	7950	0.002493331	19.86653106
C	T	0.0296562	-0.207877	0.0456995	5.40E-06	rs13388407	Sulfate of piperine metabolite C16H19NO3 (2) levels	TRUE	reported	GCST90200210	textfile	7950	0.002595936	20.68619976
A	C	0.396717	0.0730753	0.0158867	4.23E-06	rs6801382	Sulfate of piperine metabolite C16H19NO3 (2) levels	TRUE	reported	GCST90200210	textfile	7950	0.002654315	21.15263886
G	A	0.112299	-0.129512	0.0252746	2.99E-07	rs73204710	Sulfate of piperine metabolite C16H19NO3 (2) levels	TRUE	reported	GCST90200210	textfile	7950	0.003291943	26.2507773
C	T	0.00916677	-0.36613	0.0811179	6.38E-06	rs115444138	Sulfate of piperine metabolite C16H19NO3 (2) levels	TRUE	reported	GCST90200210	textfile	7950	0.002555987	20.36704219
C	T	0.011746	0.320278	0.0722171	9.21E-06	rs115084217	Sulfate of piperine metabolite C16H19NO3 (2) levels	TRUE	reported	GCST90200210	textfile	7950	0.002467936	19.66368264
T	C	0.0511206	0.15782	0.0352504	7.57E-06	rs78813791	Sulfate of piperine metabolite C16H19NO3 (2) levels	TRUE	reported	GCST90200210	textfile	7950	0.002514984	20.03949204
T	C	0.173378	-0.100267	0.0206859	1.25E-06	rs1715045	Sulfate of piperine metabolite C16H19NO3 (2) levels	TRUE	reported	GCST90200210	textfile	7950	0.002946582	23.48864315
A	G	0.150749	-0.098349	0.0220219	7.97E-06	rs34929924	Sulfate of piperine metabolite C16H19NO3 (2) levels	TRUE	reported	GCST90200210	textfile	7950	0.002502505	19.93981177
T	C	0.112136	-0.113622	0.0248682	4.90E-06	rs140357239	Sulfate of piperine metabolite C16H19NO3 (2) levels	TRUE	reported	GCST90200210	textfile	7950	0.002618968	20.87021321
T	C	0.041026	-0.175059	0.0396174	9.93E-06	rs10487700	Sulfate of piperine metabolite C16H19NO3 (2) levels	TRUE	reported	GCST90200210	textfile	7950	0.002449991	19.52035338
C	T	0.462215	0.0714843	0.0157783	5.88E-06	rs2530416	Sulfate of piperine metabolite C16H19NO3 (2) levels	TRUE	reported	GCST90200210	textfile	7950	0.002575218	20.52067531
G	A	0.0143903	0.298861	0.065354	4.81E-06	rs148405661	Sulfate of piperine metabolite C16H19NO3 (2) levels	TRUE	reported	GCST90200210	textfile	7950	0.002623531	20.90667041
G	C	0.751846	0.0872574	0.0184173	2.16E-06	rs4278149	Sulfate of piperine metabolite C16H19NO3 (2) levels	TRUE	reported	GCST90200210	textfile	7950	0.002815535	22.44105868
G	A	0.179766	0.0957605	0.0207006	3.73E-06	rs12782580	Sulfate of piperine metabolite C16H19NO3 (2) levels	TRUE	reported	GCST90200210	textfile	7950	0.002684555	21.39427987
C	A	0.0938015	0.121318	0.0267833	5.91E-06	rs72833128	Sulfate of piperine metabolite C16H19NO3 (2) levels	TRUE	reported	GCST90200210	textfile	7950	0.002574162	20.51223778
T	C	0.166073	-0.103614	0.0209011	7.15E-07	rs11022020	Sulfate of piperine metabolite C16H19NO3 (2) levels	TRUE	reported	GCST90200210	textfile	7950	0.003081705	24.56910426
A	C	0.0141652	-0.313556	0.0660562	2.07E-06	rs35564408	Sulfate of piperine metabolite C16H19NO3 (2) levels	TRUE	reported	GCST90200210	textfile	7950	0.002826225	22.52650355
C	T	0.344313	-0.0733065	0.0163047	6.92E-06	rs10778408	Sulfate of piperine metabolite C16H19NO3 (2) levels	TRUE	reported	GCST90200210	textfile	7950	0.002536234	20.20924433
A	T	0.465502	-0.0706133	0.0158359	8.23E-06	rs4765074	Sulfate of piperine metabolite C16H19NO3 (2) levels	TRUE	reported	GCST90200210	textfile	7950	0.002494799	19.87825441
C	T	0.0392244	0.187725	0.0400478	2.77E-06	rs116954057	Sulfate of piperine metabolite C16H19NO3 (2) levels	TRUE	reported	GCST90200210	textfile	7950	0.002756266	21.96734795
G	C	0.605462	-0.0743962	0.0162235	4.52E-06	rs1952428	Sulfate of piperine metabolite C16H19NO3 (2) levels	TRUE	reported	GCST90200210	textfile	7950	0.002638141	21.02340855
T	C	0.0174675	-0.271854	0.0593534	4.64E-06	rs62627329	Sulfate of piperine metabolite C16H19NO3 (2) levels	TRUE	reported	GCST90200210	textfile	7950	0.002631895	20.97350339
T	C	0.205277	0.0879839	0.0194503	6.08E-06	rs4640311	Sulfate of piperine metabolite C16H19NO3 (2) levels	TRUE	reported	GCST90200210	textfile	7950	0.002567263	20.45712217
G	A	0.280237	-0.0834074	0.0178624	3.02E-06	rs34886364	Sulfate of piperine metabolite C16H19NO3 (2) levels	TRUE	reported	GCST90200210	textfile	7950	0.002735098	21.79818207
A	G	0.514311	0.0796668	0.0155991	3.27E-07	rs4680	Sulfate of piperine metabolite C16H19NO3 (2) levels	TRUE	reported	GCST90200210	textfile	7950	0.003270137	26.07632538
T	C	0.512394	0.0839643	0.0184728	5.49E-06	rs34422167	3-hydroxypyridine glucuronide levels	TRUE	reported	GCST90200211	textfile	5882	0.003500065	20.65266938
C	T	0.0447927	-0.202755	0.0438236	3.72E-06	rs563015786	3-hydroxypyridine glucuronide levels	TRUE	reported	GCST90200211	textfile	5882	0.003625972	21.39830384
C	G	0.972897	-0.307798	0.0568069	6.02E-08	rs7429192	3-hydroxypyridine glucuronide levels	TRUE	reported	GCST90200211	textfile	5882	0.004966405	29.34821641
G	T	0.0248807	0.263124	0.0587968	7.64E-06	rs116633901	3-hydroxypyridine glucuronide levels	TRUE	reported	GCST90200211	textfile	5882	0.003393223	20.02008193
G	T	0.147723	-0.137694	0.0263632	1.76E-07	rs7676893	3-hydroxypyridine glucuronide levels	TRUE	reported	GCST90200211	textfile	5882	0.004616356	27.27005977
C	T	0.240484	-0.102123	0.0214049	1.83E-06	rs56239146	3-hydroxypyridine glucuronide levels	TRUE	reported	GCST90200211	textfile	5882	0.003854946	22.75480028
C	T	0.904996	-0.140308	0.0315806	8.88E-06	rs35733788	3-hydroxypyridine glucuronide levels	TRUE	reported	GCST90200211	textfile	5882	0.003344599	19.73224142
A	G	0.466329	0.0943557	0.0185732	3.77E-07	rs4302625	3-hydroxypyridine glucuronide levels	TRUE	reported	GCST90200211	textfile	5882	0.004368541	25.79972739
C	G	0.0532355	-0.179671	0.0405744	9.50E-06	rs75829713	3-hydroxypyridine glucuronide levels	TRUE	reported	GCST90200211	textfile	5882	0.003322625	19.60216602
T	C	0.0744206	-0.157988	0.0346534	5.14E-06	rs1079443	3-hydroxypyridine glucuronide levels	TRUE	reported	GCST90200211	textfile	5882	0.003521271	20.77824225
A	C	0.221303	-0.100184	0.022006	5.30E-06	rs12667453	3-hydroxypyridine glucuronide levels	TRUE	reported	GCST90200211	textfile	5882	0.003511251	20.71890618
T	C	0.175759	0.117107	0.0242119	1.32E-06	rs34288260	3-hydroxypyridine glucuronide levels	TRUE	reported	GCST90200211	textfile	5882	0.003961495	23.38623309
A	G	0.0301431	-0.235679	0.0527146	7.79E-06	rs117538926	3-hydroxypyridine glucuronide levels	TRUE	reported	GCST90200211	textfile	5882	0.003386738	19.98169146
C	G	0.0234402	-0.283497	0.0604477	2.73E-06	rs76122947	3-hydroxypyridine glucuronide levels	TRUE	reported	GCST90200211	textfile	5882	0.003725558	21.98820003
C	G	0.224147	-0.105779	0.0219801	1.49E-06	rs61858994	3-hydroxypyridine glucuronide levels	TRUE	reported	GCST90200211	textfile	5882	0.003922003	23.1521801
T	C	0.751844	0.0953417	0.0213925	8.32E-06	rs1951958	3-hydroxypyridine glucuronide levels	TRUE	reported	GCST90200211	textfile	5882	0.003365531	19.85614828
T	A	0.289243	-0.0929706	0.0202699	4.50E-06	rs55783917	3-hydroxypyridine glucuronide levels	TRUE	reported	GCST90200211	textfile	5882	0.003563794	21.03005271
A	G	0.0151436	-0.352719	0.0750987	2.64E-06	rs145979703	3-hydroxypyridine glucuronide levels	TRUE	reported	GCST90200211	textfile	5882	0.003736304	22.05185746
T	C	0.469559	0.0897126	0.0183978	1.08E-06	rs28818910	3-hydroxypyridine glucuronide levels	TRUE	reported	GCST90200211	textfile	5882	0.004026224	23.7699028
T	C	0.0293006	-0.252883	0.053755	2.55E-06	rs77173283	3-hydroxypyridine glucuronide levels	TRUE	reported	GCST90200211	textfile	5882	0.003748397	22.12350045
G	T	0.0965077	-0.13838	0.0307506	6.79E-06	rs79207071	3-hydroxypyridine glucuronide levels	TRUE	reported	GCST90200211	textfile	5882	0.003431009	20.24378752
T	C	0.0489084	-0.211215	0.0421414	5.38E-07	rs519137	3-hydroxypyridine glucuronide levels	TRUE	reported	GCST90200211	textfile	5882	0.004252612	25.11215031
A	G	0.0745081	-0.157283	0.0350605	7.26E-06	rs73276407	3-hydroxypyridine glucuronide levels	TRUE	reported	GCST90200211	textfile	5882	0.003409722	20.1177619
C	T	0.0472103	-0.196943	0.0435751	6.20E-06	rs75934398	3-hydroxypyridine glucuronide levels	TRUE	reported	GCST90200211	textfile	5882	0.003460778	20.42004145
C	A	0.910262	0.148789	0.0304323	1.01E-06	rs2483250	Glucuronide of piperine metabolite C17H21NO3 (5) levels	TRUE	reported	GCST90200212	textfile	6582	0.003618594	23.89682001
A	G	0.0631659	0.156618	0.0353586	9.45E-06	rs144984465	Glucuronide of piperine metabolite C17H21NO3 (5) levels	TRUE	reported	GCST90200212	textfile	6582	0.002971958	19.61377735
G	A	0.0473908	0.181725	0.0398662	5.16E-06	rs17404330	Glucuronide of piperine metabolite C17H21NO3 (5) levels	TRUE	reported	GCST90200212	textfile	6582	0.003146972	20.77244838
G	A	0.0117575	-0.389769	0.0806678	1.35E-06	rs148156878	Glucuronide of piperine metabolite C17H21NO3 (5) levels	TRUE	reported	GCST90200212	textfile	6582	0.003534424	23.33899654
G	A	0.0120592	-0.352273	0.0796877	9.84E-06	rs140629993	Glucuronide of piperine metabolite C17H21NO3 (5) levels	TRUE	reported	GCST90200212	textfile	6582	0.002960266	19.53638239
C	A	0.0455862	0.195563	0.0415295	2.49E-06	rs71304070	Glucuronide of piperine metabolite C17H21NO3 (5) levels	TRUE	reported	GCST90200212	textfile	6582	0.003357696	22.16807554
T	C	0.0112599	0.375472	0.0822604	5.01E-06	rs79208735	Glucuronide of piperine metabolite C17H21NO3 (5) levels	TRUE	reported	GCST90200212	textfile	6582	0.003155318	20.82770864
G	A	0.0164234	0.311467	0.0678069	4.36E-06	rs72807040	Glucuronide of piperine metabolite C17H21NO3 (5) levels	TRUE	reported	GCST90200212	textfile	6582	0.003195424	21.09328963
C	T	0.0367288	0.203042	0.0456579	8.71E-06	rs139927603	Glucuronide of piperine metabolite C17H21NO3 (5) levels	TRUE	reported	GCST90200212	textfile	6582	0.002995568	19.77005674
T	C	0.192395	0.104515	0.0220415	2.12E-06	rs72939644	Glucuronide of piperine metabolite C17H21NO3 (5) levels	TRUE	reported	GCST90200212	textfile	6582	0.003404365	22.47723947
T	C	0.136855	0.111143	0.0251508	9.91E-06	rs77418103	Glucuronide of piperine metabolite C17H21NO3 (5) levels	TRUE	reported	GCST90200212	textfile	6582	0.002958122	19.52219465
C	T	0.0697302	-0.160572	0.0338249	2.06E-06	rs72595733	Glucuronide of piperine metabolite C17H21NO3 (5) levels	TRUE	reported	GCST90200212	textfile	6582	0.00341212	22.52862087
C	G	0.203724	-0.0990095	0.0219636	6.55E-06	rs12698941	Glucuronide of piperine metabolite C17H21NO3 (5) levels	TRUE	reported	GCST90200212	textfile	6582	0.003077868	20.31490046
G	A	0.00883742	-0.409359	0.0918911	8.40E-06	rs569437533	Glucuronide of piperine metabolite C17H21NO3 (5) levels	TRUE	reported	GCST90200212	textfile	6582	0.003006052	19.83945789
T	C	0.00996349	0.409931	0.086637	2.23E-06	rs117805604	Glucuronide of piperine metabolite C17H21NO3 (5) levels	TRUE	reported	GCST90200212	textfile	6582	0.003389863	22.38116705
G	A	0.360292	0.0845268	0.0182113	3.46E-06	rs2677586	Glucuronide of piperine metabolite C17H21NO3 (5) levels	TRUE	reported	GCST90200212	textfile	6582	0.003262345	21.53649249
A	T	0.0807192	-0.147288	0.0315924	3.13E-06	rs72662035	Glucuronide of piperine metabolite C17H21NO3 (5) levels	TRUE	reported	GCST90200212	textfile	6582	0.003291394	21.72888826
C	T	0.250039	0.0901959	0.0201881	7.90E-06	rs8042882	Glucuronide of piperine metabolite C17H21NO3 (5) levels	TRUE	reported	GCST90200212	textfile	6582	0.003023498	19.95495322
G	C	0.0110051	0.373185	0.0836704	8.19E-06	rs139479736	Glucuronide of piperine metabolite C17H21NO3 (5) levels	TRUE	reported	GCST90200212	textfile	6582	0.003013257	19.88715614
T	C	0.0273764	0.236767	0.0528674	7.52E-06	rs117765861	Glucuronide of piperine metabolite C17H21NO3 (5) levels	TRUE	reported	GCST90200212	textfile	6582	0.003037996	20.05092689
T	C	0.280916	0.0911715	0.0198559	4.40E-06	rs17059873	Glucuronide of piperine metabolite C17H21NO3 (5) levels	TRUE	reported	GCST90200212	textfile	6582	0.003192951	21.07691587
T	C	0.439702	-0.183984	0.0178467	6.41E-25	rs174695	Glucuronide of piperine metabolite C17H21NO3 (5) levels	TRUE	reported	GCST90200212	textfile	6582	0.015890221	106.2459251
C	T	0.42634	-0.0719334	0.0161484	8.41E-06	rs7537181	2-naphthol sulfate levels	TRUE	reported	GCST90200213	textfile	7673	0.00257938	19.83759246
C	T	0.0517925	0.166263	0.0373005	8.30E-06	rs62107897	2-naphthol sulfate levels	TRUE	reported	GCST90200213	textfile	7673	0.002582698	19.86317655
T	C	0.0161185	0.282788	0.0629977	7.16E-06	rs13030506	2-naphthol sulfate levels	TRUE	reported	GCST90200213	textfile	7673	0.002619198	20.14463252
G	T	0.158525	-0.0974777	0.0216519	6.73E-06	rs1036147	2-naphthol sulfate levels	TRUE	reported	GCST90200213	textfile	7673	0.002634557	20.26307286
A	G	0.015979	0.327348	0.0633413	2.37E-07	rs113410524	2-naphthol sulfate levels	TRUE	reported	GCST90200213	textfile	7673	0.003468735	26.70128875
C	A	0.016588	0.317842	0.0622641	3.31E-07	rs530227403	2-naphthol sulfate levels	TRUE	reported	GCST90200213	textfile	7673	0.003384617	26.05157139
G	A	0.0143667	0.303202	0.0674936	7.05E-06	rs184454958	2-naphthol sulfate levels	TRUE	reported	GCST90200213	textfile	7673	0.00262321	20.17556573
C	T	0.00855874	-0.392152	0.0865494	5.87E-06	rs149641842	2-naphthol sulfate levels	TRUE	reported	GCST90200213	textfile	7673	0.002668426	20.52426106
T	C	0.0255838	-0.222998	0.0502478	9.08E-06	rs6929261	2-naphthol sulfate levels	TRUE	reported	GCST90200213	textfile	7673	0.002560291	19.69040355
T	C	0.132949	0.106863	0.0234916	5.39E-06	rs9383989	2-naphthol sulfate levels	TRUE	reported	GCST90200213	textfile	7673	0.002689643	20.68789551
C	T	0.115228	0.126316	0.0253445	6.23E-07	rs10272016	2-naphthol sulfate levels	TRUE	reported	GCST90200213	textfile	7673	0.003226862	24.8333928
A	G	0.0228952	-0.250728	0.053805	3.16E-06	rs147346510	2-naphthol sulfate levels	TRUE	reported	GCST90200213	textfile	7673	0.002822071	21.70936827
C	T	0.469376	0.0751749	0.0159144	2.32E-06	rs4007923	2-naphthol sulfate levels	TRUE	reported	GCST90200213	textfile	7673	0.002899605	22.30755454
C	G	0.75866	0.0868728	0.0186148	3.06E-06	rs690236	2-naphthol sulfate levels	TRUE	reported	GCST90200213	textfile	7673	0.002830445	21.77397273
G	A	0.95674	-0.197554	0.0388857	3.77E-07	rs809568	2-naphthol sulfate levels	TRUE	reported	GCST90200213	textfile	7673	0.003352495	25.80349876
C	T	0.110151	-0.114039	0.0255685	8.19E-06	rs11032244	2-naphthol sulfate levels	TRUE	reported	GCST90200213	textfile	7673	0.00258587	19.88763242
C	G	0.0242412	-0.23072	0.0515401	7.59E-06	rs12798428	2-naphthol sulfate levels	TRUE	reported	GCST90200213	textfile	7673	0.002604846	20.03395791
A	G	0.0186572	0.270007	0.0589634	4.67E-06	rs117133671	2-naphthol sulfate levels	TRUE	reported	GCST90200213	textfile	7673	0.002725427	20.96388627
A	G	0.0116294	0.349446	0.0744747	2.70E-06	rs16914924	2-naphthol sulfate levels	TRUE	reported	GCST90200213	textfile	7673	0.0028611	22.01047459
T	G	0.0915567	-0.127868	0.0278903	4.55E-06	rs55713940	2-naphthol sulfate levels	TRUE	reported	GCST90200213	textfile	7673	0.002731896	21.01377887
G	C	0.0148942	0.29175	0.0660356	9.96E-06	rs185820403	2-naphthol sulfate levels	TRUE	reported	GCST90200213	textfile	7673	0.002537446	19.51426766
T	A	0.0171581	0.2997	0.0608948	8.58E-07	rs144459354	2-naphthol sulfate levels	TRUE	reported	GCST90200213	textfile	7673	0.003146872	24.21585757
G	A	0.201103	0.0950163	0.0197507	1.50E-06	rs447155	2-naphthol sulfate levels	TRUE	reported	GCST90200213	textfile	7673	0.003007171	23.1375851
T	C	0.417624	-0.0673679	0.0147979	5.30E-06	rs4233083	11beta-hydroxyandrosterone glucuronide levels	TRUE	reported	GCST90200214	textfile	8081	0.002558164	20.72040999
C	T	0.021187	-0.252113	0.0505544	6.13E-07	rs78319869	11beta-hydroxyandrosterone glucuronide levels	TRUE	reported	GCST90200214	textfile	8081	0.003068124	24.86366016
T	C	0.243396	0.0753135	0.0168379	7.72E-06	rs404818	11beta-hydroxyandrosterone glucuronide levels	TRUE	reported	GCST90200214	textfile	8081	0.002469624	20.00148824
G	C	0.154625	-0.0908142	0.0204189	8.69E-06	rs476805	11beta-hydroxyandrosterone glucuronide levels	TRUE	reported	GCST90200214	textfile	8081	0.002441833	19.77585823
A	G	0.0166189	-0.454672	0.0569641	1.44E-15	rs72790679	11beta-hydroxyandrosterone glucuronide levels	TRUE	reported	GCST90200214	textfile	8081	0.007822011	63.69222797
T	C	0.0337477	-0.430671	0.0406957	3.58E-26	rs9282858	11beta-hydroxyandrosterone glucuronide levels	TRUE	reported	GCST90200214	textfile	8081	0.013669467	111.9661416
T	C	0.102387	-0.120671	0.0243312	7.07E-07	rs55834920	11beta-hydroxyandrosterone glucuronide levels	TRUE	reported	GCST90200214	textfile	8081	0.003034546	24.5907213
A	C	0.055142	-0.151037	0.0321271	2.59E-06	rs9808045	11beta-hydroxyandrosterone glucuronide levels	TRUE	reported	GCST90200214	textfile	8081	0.002727548	22.09612676
G	A	0.686403	0.0724322	0.0159557	5.64E-06	rs12523123	11beta-hydroxyandrosterone glucuronide levels	TRUE	reported	GCST90200214	textfile	8081	0.002543668	20.60269958
T	C	0.108962	-0.10845	0.0235874	4.27E-06	rs9400332	11beta-hydroxyandrosterone glucuronide levels	TRUE	reported	GCST90200214	textfile	8081	0.002609151	21.1344753
T	C	0.00863676	0.428098	0.0796807	7.76E-08	rs183379387	11beta-hydroxyandrosterone glucuronide levels	TRUE	reported	GCST90200214	textfile	8081	0.003559315	28.85842451
G	A	0.517226	0.0810732	0.0146239	2.96E-08	rs972283	11beta-hydroxyandrosterone glucuronide levels	TRUE	reported	GCST90200214	textfile	8081	0.003788912	30.7270392
G	A	0.791682	0.0837558	0.0182005	4.19E-06	rs2035647	11beta-hydroxyandrosterone glucuronide levels	TRUE	reported	GCST90200214	textfile	8081	0.002613734	21.17169582
A	G	0.00769231	-0.386396	0.0836385	3.84E-06	rs146933011	11beta-hydroxyandrosterone glucuronide levels	TRUE	reported	GCST90200214	textfile	8081	0.00263416	21.3375855
A	G	0.0301062	-0.191816	0.0430271	8.27E-06	rs7034409	11beta-hydroxyandrosterone glucuronide levels	TRUE	reported	GCST90200214	textfile	8081	0.002453317	19.86909152
C	G	0.0838259	-0.122186	0.0266149	4.41E-06	rs72702904	11beta-hydroxyandrosterone glucuronide levels	TRUE	reported	GCST90200214	textfile	8081	0.002601339	21.07102775
C	A	0.060882	0.3626	0.0303363	6.29E-33	rs141232858	11beta-hydroxyandrosterone glucuronide levels	TRUE	reported	GCST90200214	textfile	8081	0.01737218	142.8311326
C	T	0.591715	-0.0660019	0.0149061	9.52E-06	rs540582	11beta-hydroxyandrosterone glucuronide levels	TRUE	reported	GCST90200214	textfile	8081	0.002420289	19.60095881
G	T	0.0363229	-0.208353	0.0393001	1.15E-07	rs148766126	11beta-hydroxyandrosterone glucuronide levels	TRUE	reported	GCST90200214	textfile	8081	0.003466085	28.09989562
A	G	0.0405439	0.178017	0.037174	1.68E-06	rs810823	11beta-hydroxyandrosterone glucuronide levels	TRUE	reported	GCST90200214	textfile	8081	0.002829753	22.92645293
T	C	0.0143671	0.30018	0.0612473	9.53E-07	rs17729686	11beta-hydroxyandrosterone glucuronide levels	TRUE	reported	GCST90200214	textfile	8081	0.002963708	24.01497349
T	C	0.0263357	0.213046	0.0464102	4.42E-06	rs148561059	11beta-hydroxyandrosterone glucuronide levels	TRUE	reported	GCST90200214	textfile	8081	0.002600901	21.06747031
T	C	0.023358	-0.229486	0.0485245	2.25E-06	rs116957076	11beta-hydroxyandrosterone glucuronide levels	TRUE	reported	GCST90200214	textfile	8081	0.0027601	22.3605641
A	G	0.0122844	-0.30938	0.0666969	3.51E-06	rs188570852	11beta-hydroxyandrosterone glucuronide levels	TRUE	reported	GCST90200214	textfile	8081	0.002655542	21.5112513
C	G	0.00575792	-0.52144	0.0976579	9.32E-08	rs111774594	11beta-hydroxyandrosterone glucuronide levels	TRUE	reported	GCST90200214	textfile	8081	0.003515599	28.5027278
G	A	0.250602	-0.0774534	0.0170806	5.77E-06	rs9961693	11beta-hydroxyandrosterone glucuronide levels	TRUE	reported	GCST90200214	textfile	8081	0.002538084	20.55735475
A	G	0.0219331	0.286687	0.0503116	1.21E-08	rs10514121	11beta-hydroxyandrosterone glucuronide levels	TRUE	reported	GCST90200214	textfile	8081	0.004001963	32.46177354
G	A	0.123789	-0.107076	0.0222723	1.53E-06	rs117776170	11beta-hydroxyandrosterone glucuronide levels	TRUE	reported	GCST90200214	textfile	8081	0.002851994	23.10716385
C	G	0.448215	-0.0727105	0.0148158	9.22E-07	rs4801415	11beta-hydroxyandrosterone glucuronide levels	TRUE	reported	GCST90200214	textfile	8081	0.002971574	24.07889484
T	G	0.0180768	0.270073	0.0552312	1.01E-06	rs139277783	11beta-hydroxyandrosterone glucuronide levels	TRUE	reported	GCST90200214	textfile	8081	0.002950157	23.90484215
C	T	0.0208333	-0.251936	0.0524519	1.56E-06	rs150441104	11beta-hydroxyandrosterone glucuronide levels	TRUE	reported	GCST90200214	textfile	8081	0.002846786	23.06484348
A	G	0.00324954	-0.614596	0.135498	5.74E-06	rs141568347	4-ethylcatechol sulfate levels	TRUE	reported	GCST90200215	textfile	8222	0.002496036	20.56875637
T	C	0.01674	-0.284416	0.0595184	1.77E-06	rs114371828	4-ethylcatechol sulfate levels	TRUE	reported	GCST90200215	textfile	8222	0.002769642	22.82968389
A	G	0.0156212	-0.282433	0.0621843	5.58E-06	rs62143471	4-ethylcatechol sulfate levels	TRUE	reported	GCST90200215	textfile	8222	0.00250267	20.62356423
A	G	0.106068	-0.125267	0.0249819	5.32E-07	rs6431630	4-ethylcatechol sulfate levels	TRUE	reported	GCST90200215	textfile	8222	0.003048729	25.13719229
T	C	0.0250708	0.243216	0.049361	8.34E-07	rs17008088	4-ethylcatechol sulfate levels	TRUE	reported	GCST90200215	textfile	8222	0.00294414	24.27228873
T	C	0.795349	0.087598	0.0190443	4.23E-06	rs4856225	4-ethylcatechol sulfate levels	TRUE	reported	GCST90200215	textfile	8222	0.002566639	21.15206138
G	A	0.0151959	-0.278061	0.0625095	8.66E-06	rs180685113	4-ethylcatechol sulfate levels	TRUE	reported	GCST90200215	textfile	8222	0.002400859	19.78255836
G	A	0.065726	-0.139365	0.0311183	7.51E-06	rs35947652	4-ethylcatechol sulfate levels	TRUE	reported	GCST90200215	textfile	8222	0.002433549	20.05257072
A	G	0.0253676	0.217599	0.0487389	8.02E-06	rs147503040	4-ethylcatechol sulfate levels	TRUE	reported	GCST90200215	textfile	8222	0.002418429	19.92767763
G	A	0.00909646	-0.35941	0.0807457	8.54E-06	rs140766381	4-ethylcatechol sulfate levels	TRUE	reported	GCST90200215	textfile	8222	0.002403913	19.80778212
G	A	0.0167985	-0.300172	0.0595198	4.58E-07	rs116059601	4-ethylcatechol sulfate levels	TRUE	reported	GCST90200215	textfile	8222	0.003083888	25.42797504
G	C	0.0125798	0.318443	0.0692041	4.19E-06	rs144745734	4-ethylcatechol sulfate levels	TRUE	reported	GCST90200215	textfile	8222	0.002568652	21.16869611
A	G	0.010395	-0.33835	0.0762104	9.01E-06	rs45603636	4-ethylcatechol sulfate levels	TRUE	reported	GCST90200215	textfile	8222	0.002391589	19.70598848
A	T	0.0013395	-0.977798	0.209892	3.18E-06	rs112498198	4-ethylcatechol sulfate levels	TRUE	reported	GCST90200215	textfile	8222	0.002632596	21.69705864
C	G	0.179064	-0.0907075	0.020062	6.14E-06	rs6964395	4-ethylcatechol sulfate levels	TRUE	reported	GCST90200215	textfile	8222	0.002480173	20.43771261
T	C	0.458395	0.0701579	0.0154642	5.71E-06	rs10088682	4-ethylcatechol sulfate levels	TRUE	reported	GCST90200215	textfile	8222	0.002497094	20.57749911
T	C	0.0267552	0.218386	0.0475519	4.38E-06	rs16929581	4-ethylcatechol sulfate levels	TRUE	reported	GCST90200215	textfile	8222	0.002558726	21.08667885
A	G	0.303071	0.0765294	0.0167218	4.73E-06	rs1995667	4-ethylcatechol sulfate levels	TRUE	reported	GCST90200215	textfile	8222	0.00254102	20.94039707
A	T	0.0283077	-0.211165	0.0467702	6.33E-06	rs60483208	4-ethylcatechol sulfate levels	TRUE	reported	GCST90200215	textfile	8222	0.002473162	20.37979281
C	T	0.127926	0.10487	0.0232543	6.49E-06	rs79561604	4-ethylcatechol sulfate levels	TRUE	reported	GCST90200215	textfile	8222	0.002467434	20.33247932
C	T	0.18382	0.0900055	0.0197867	5.40E-06	rs7334967	4-ethylcatechol sulfate levels	TRUE	reported	GCST90200215	textfile	8222	0.002510281	20.68643745
T	C	0.250091	0.0943555	0.0176372	8.80E-08	rs2472297	4-ethylcatechol sulfate levels	TRUE	reported	GCST90200215	textfile	8222	0.003468874	28.61340266
T	C	0.0999022	-0.113195	0.0254876	8.95E-06	rs79143095	4-ethylcatechol sulfate levels	TRUE	reported	GCST90200215	textfile	8222	0.002393197	19.71927517
T	C	0.0127797	-0.320258	0.0685564	2.99E-06	rs113935097	4-ethylcatechol sulfate levels	TRUE	reported	GCST90200215	textfile	8222	0.00264713	21.81716476
G	T	0.0140414	-0.292803	0.0658922	8.84E-06	rs143550070	4-ethylcatechol sulfate levels	TRUE	reported	GCST90200215	textfile	8222	0.002395873	19.74137387
A	G	0.214535	0.0927296	0.0202109	4.47E-06	rs60005551	Sulfate of piperine metabolite C18H21NO3 (3) levels	TRUE	reported	GCST90200216	textfile	7006	0.002995659	21.04463854
A	G	0.0579752	-0.160737	0.0355326	6.08E-06	rs79003624	Sulfate of piperine metabolite C18H21NO3 (3) levels	TRUE	reported	GCST90200216	textfile	7006	0.002912332	20.45755593
T	A	0.900703	-0.130767	0.0279569	2.90E-06	rs4667038	Sulfate of piperine metabolite C18H21NO3 (3) levels	TRUE	reported	GCST90200216	textfile	7006	0.003113107	21.87229221
T	C	0.326357	0.0922937	0.0177356	1.95E-07	rs887829	Sulfate of piperine metabolite C18H21NO3 (3) levels	TRUE	reported	GCST90200216	textfile	7006	0.003850408	27.07249908
T	C	0.112299	0.179589	0.0262462	7.78E-12	rs141471965	Sulfate of piperine metabolite C18H21NO3 (3) levels	TRUE	reported	GCST90200216	textfile	7006	0.006638406	46.80611561
C	T	0.816368	0.0981886	0.0217466	6.33E-06	rs870254	Sulfate of piperine metabolite C18H21NO3 (3) levels	TRUE	reported	GCST90200216	textfile	7006	0.002901398	20.38052689
T	C	0.00593366	-0.48443	0.108081	7.39E-06	rs185861434	Sulfate of piperine metabolite C18H21NO3 (3) levels	TRUE	reported	GCST90200216	textfile	7006	0.002859234	20.08349798
T	C	0.135814	-0.119751	0.0243382	8.64E-07	rs9379707	Sulfate of piperine metabolite C18H21NO3 (3) levels	TRUE	reported	GCST90200216	textfile	7006	0.003443603	24.20234184
T	C	0.0146211	-0.318564	0.0686808	3.51E-06	rs140408777	Sulfate of piperine metabolite C18H21NO3 (3) levels	TRUE	reported	GCST90200216	textfile	7006	0.003061406	21.50793453
A	G	0.00600257	-0.486297	0.10744	6.00E-06	rs189658882	Sulfate of piperine metabolite C18H21NO3 (3) levels	TRUE	reported	GCST90200216	textfile	7006	0.002915634	20.4808127
G	A	0.107102	0.128861	0.0266612	1.34E-06	rs13193014	Sulfate of piperine metabolite C18H21NO3 (3) levels	TRUE	reported	GCST90200216	textfile	7006	0.003323287	23.3539106
G	A	0.783585	0.0906895	0.0201977	7.12E-06	rs10256413	Sulfate of piperine metabolite C18H21NO3 (3) levels	TRUE	reported	GCST90200216	textfile	7006	0.002869407	20.15515697
G	A	0.345301	-0.0842095	0.0179234	2.62E-06	rs9784925	Sulfate of piperine metabolite C18H21NO3 (3) levels	TRUE	reported	GCST90200216	textfile	7006	0.003140835	22.06771607
C	T	0.382933	-0.0804959	0.0173794	3.63E-06	rs11764864	Sulfate of piperine metabolite C18H21NO3 (3) levels	TRUE	reported	GCST90200216	textfile	7006	0.003052671	21.44637855
T	C	0.0126002	-0.327084	0.0734557	8.48E-06	rs184942717	Sulfate of piperine metabolite C18H21NO3 (3) levels	TRUE	reported	GCST90200216	textfile	7006	0.002822085	19.82182335
C	T	0.15006	-0.112193	0.0236697	2.14E-06	rs9987304	Sulfate of piperine metabolite C18H21NO3 (3) levels	TRUE	reported	GCST90200216	textfile	7006	0.003196579	22.46063444
T	C	0.0282246	0.219248	0.0492614	8.56E-06	rs138563879	Sulfate of piperine metabolite C18H21NO3 (3) levels	TRUE	reported	GCST90200216	textfile	7006	0.002819431	19.80312755
G	C	0.424329	-0.0764264	0.0170347	7.24E-06	rs1586788	Sulfate of piperine metabolite C18H21NO3 (3) levels	TRUE	reported	GCST90200216	textfile	7006	0.002864849	20.12305116
G	A	0.28354	0.0880013	0.0189431	3.39E-06	rs9409069	Sulfate of piperine metabolite C18H21NO3 (3) levels	TRUE	reported	GCST90200216	textfile	7006	0.003070932	21.57506319
T	C	0.0456503	0.184851	0.040025	3.87E-06	rs12245638	Sulfate of piperine metabolite C18H21NO3 (3) levels	TRUE	reported	GCST90200216	textfile	7006	0.003035223	21.32342348
A	G	0.862462	-0.106689	0.0240995	9.55E-06	rs10745420	Sulfate of piperine metabolite C18H21NO3 (3) levels	TRUE	reported	GCST90200216	textfile	7006	0.002789587	19.59292288
C	T	0.123749	-0.113927	0.0252409	6.37E-06	rs17791653	Sulfate of piperine metabolite C18H21NO3 (3) levels	TRUE	reported	GCST90200216	textfile	7006	0.002899429	20.36665256
A	G	0.0616743	-0.157839	0.0346249	5.15E-06	rs3825596	Sulfate of piperine metabolite C18H21NO3 (3) levels	TRUE	reported	GCST90200216	textfile	7006	0.002957299	20.77435699
T	C	0.0289354	0.25974	0.0503036	2.42E-07	rs146318115	Sulfate of piperine metabolite C18H21NO3 (3) levels	TRUE	reported	GCST90200216	textfile	7006	0.003791053	26.65357961
T	C	0.0307603	0.26588	0.0568061	2.86E-06	rs11807515	(2,4 or 2,5)-dimethylphenol sulfate levels	TRUE	reported	GCST90200217	textfile	5189	0.004204052	21.89847993
T	A	0.0670531	0.179026	0.0386632	3.65E-06	rs55671226	(2,4 or 2,5)-dimethylphenol sulfate levels	TRUE	reported	GCST90200217	textfile	5189	0.004114927	21.43232083
T	C	0.016079	0.355803	0.0779472	5.00E-06	rs76673051	(2,4 or 2,5)-dimethylphenol sulfate levels	TRUE	reported	GCST90200217	textfile	5189	0.003999393	20.82815256
T	G	0.062669	0.190584	0.0404085	2.40E-06	rs76894499	(2,4 or 2,5)-dimethylphenol sulfate levels	TRUE	reported	GCST90200217	textfile	5189	0.004268605	22.23617043
G	T	0.514445	0.102591	0.0197019	1.92E-07	rs10023065	(2,4 or 2,5)-dimethylphenol sulfate levels	TRUE	reported	GCST90200217	textfile	5189	0.005198226	27.10409324
T	G	0.138857	-0.122423	0.0276725	9.69E-06	rs72769224	(2,4 or 2,5)-dimethylphenol sulfate levels	TRUE	reported	GCST90200217	textfile	5189	0.0037576	19.56418769
G	A	0.132439	0.133345	0.0283851	2.63E-06	rs17155877	(2,4 or 2,5)-dimethylphenol sulfate levels	TRUE	reported	GCST90200217	textfile	5189	0.004234926	22.05998392
T	C	0.0219281	-0.300004	0.0664563	6.35E-06	rs72795562	(2,4 or 2,5)-dimethylphenol sulfate levels	TRUE	reported	GCST90200217	textfile	5189	0.003911973	20.37109396
T	G	0.236852	0.101574	0.02285	8.78E-06	rs9453530	(2,4 or 2,5)-dimethylphenol sulfate levels	TRUE	reported	GCST90200217	textfile	5189	0.003793659	19.75264594
T	G	0.0225077	0.300687	0.0659385	5.11E-06	rs111852258	(2,4 or 2,5)-dimethylphenol sulfate levels	TRUE	reported	GCST90200217	textfile	5189	0.003991449	20.78661416
A	G	0.130077	0.153243	0.0290507	1.33E-07	rs9383616	(2,4 or 2,5)-dimethylphenol sulfate levels	TRUE	reported	GCST90200217	textfile	5189	0.005333862	27.81510253
C	T	0.264634	-0.10075	0.0227073	9.13E-06	rs10810172	(2,4 or 2,5)-dimethylphenol sulfate levels	TRUE	reported	GCST90200217	textfile	5189	0.00377947	19.67848642
C	T	0.0136549	0.367282	0.082586	8.70E-06	rs139734134	(2,4 or 2,5)-dimethylphenol sulfate levels	TRUE	reported	GCST90200217	textfile	5189	0.003797087	19.77056146
A	C	0.0974936	-0.152128	0.0331665	4.50E-06	rs74923546	(2,4 or 2,5)-dimethylphenol sulfate levels	TRUE	reported	GCST90200217	textfile	5189	0.004038109	21.03059701
G	A	0.00950718	0.44153	0.0987405	7.76E-06	rs117703899	(2,4 or 2,5)-dimethylphenol sulfate levels	TRUE	reported	GCST90200217	textfile	5189	0.003838626	19.98767908
G	A	0.188276	0.114538	0.0246252	3.30E-06	rs12890803	(2,4 or 2,5)-dimethylphenol sulfate levels	TRUE	reported	GCST90200217	textfile	5189	0.004151921	21.62580264
T	C	0.124903	0.139455	0.0293474	2.02E-06	rs17091567	(2,4 or 2,5)-dimethylphenol sulfate levels	TRUE	reported	GCST90200217	textfile	5189	0.004332709	22.57155577
A	G	0.450699	0.0898737	0.0197527	5.37E-06	rs4238754	(2,4 or 2,5)-dimethylphenol sulfate levels	TRUE	reported	GCST90200217	textfile	5189	0.00397374	20.69402096
T	C	0.0326507	-0.277332	0.0538763	2.64E-07	rs1869349	(2,4 or 2,5)-dimethylphenol sulfate levels	TRUE	reported	GCST90200217	textfile	5189	0.005080526	26.48725908
A	C	0.0190513	0.320784	0.0715821	7.42E-06	rs149129256	(2,4 or 2,5)-dimethylphenol sulfate levels	TRUE	reported	GCST90200217	textfile	5189	0.003855274	20.07470186
T	C	0.0137357	0.379406	0.0834731	5.49E-06	rs146781516	(2,4 or 2,5)-dimethylphenol sulfate levels	TRUE	reported	GCST90200217	textfile	5189	0.003965573	20.6513231
G	A	0.20679	-0.094801	0.0206828	4.57E-06	rs3762499	11beta-hydroxyetiocholanolone glucuronide levels	TRUE	reported	GCST90200218	textfile	7220	0.002901403	21.00326695
C	T	0.784636	-0.0917142	0.0198934	4.02E-06	rs4241304	11beta-hydroxyetiocholanolone glucuronide levels	TRUE	reported	GCST90200218	textfile	7220	0.002935224	21.24881983
C	G	0.121066	-0.121559	0.0252568	1.49E-06	rs189857060	11beta-hydroxyetiocholanolone glucuronide levels	TRUE	reported	GCST90200218	textfile	7220	0.003198079	23.15779831
G	A	0.804541	0.093591	0.0207628	6.56E-06	rs2118438	11beta-hydroxyetiocholanolone glucuronide levels	TRUE	reported	GCST90200218	textfile	7220	0.002806329	20.31309101
T	A	0.067995	0.146167	0.0321468	5.45E-06	rs75908064	11beta-hydroxyetiocholanolone glucuronide levels	TRUE	reported	GCST90200218	textfile	7220	0.00285525	20.66820928
G	C	0.00766764	-0.432832	0.0939542	4.09E-06	rs138185036	11beta-hydroxyetiocholanolone glucuronide levels	TRUE	reported	GCST90200218	textfile	7220	0.002930855	21.21709911
A	G	0.0360323	-0.198132	0.043702	5.80E-06	rs67151903	11beta-hydroxyetiocholanolone glucuronide levels	TRUE	reported	GCST90200218	textfile	7220	0.0028388	20.54879226
A	G	0.795644	0.0938879	0.0201705	3.24E-06	rs7780066	11beta-hydroxyetiocholanolone glucuronide levels	TRUE	reported	GCST90200218	textfile	7220	0.002991902	21.66035663
A	T	0.0156098	0.301149	0.0663803	5.71E-06	rs76804626	11beta-hydroxyetiocholanolone glucuronide levels	TRUE	reported	GCST90200218	textfile	7220	0.002842569	20.57614962
A	C	0.0206858	-0.254331	0.0574583	9.58E-06	rs77524129	11beta-hydroxyetiocholanolone glucuronide levels	TRUE	reported	GCST90200218	textfile	7220	0.002706319	19.58721691
T	C	0.745984	-0.0849187	0.0189909	7.77E-06	rs7868792	11beta-hydroxyetiocholanolone glucuronide levels	TRUE	reported	GCST90200218	textfile	7220	0.002761705	19.98919296
T	A	0.597542	-0.0734258	0.016581	9.50E-06	rs7895133	11beta-hydroxyetiocholanolone glucuronide levels	TRUE	reported	GCST90200218	textfile	7220	0.002708699	19.60449301
T	C	0.00444383	-0.547119	0.122785	8.35E-06	rs146196476	11beta-hydroxyetiocholanolone glucuronide levels	TRUE	reported	GCST90200218	textfile	7220	0.002742478	19.84964047
A	C	0.022213	0.262591	0.0551949	1.96E-06	rs10838523	11beta-hydroxyetiocholanolone glucuronide levels	TRUE	reported	GCST90200218	textfile	7220	0.003125109	22.62775421
G	A	0.0461999	0.260939	0.0391401	2.61E-11	rs113967277	11beta-hydroxyetiocholanolone glucuronide levels	TRUE	reported	GCST90200218	textfile	7220	0.006118312	44.43383579
C	T	0.786991	0.0949498	0.0197856	1.60E-06	rs1375284	11beta-hydroxyetiocholanolone glucuronide levels	TRUE	reported	GCST90200218	textfile	7220	0.003179577	23.02339365
A	G	0.0634447	0.159849	0.0334388	1.75E-06	rs61929004	11beta-hydroxyetiocholanolone glucuronide levels	TRUE	reported	GCST90200218	textfile	7220	0.003155069	22.8453681
C	A	0.0798958	0.135252	0.0304762	9.08E-06	rs61936385	11beta-hydroxyetiocholanolone glucuronide levels	TRUE	reported	GCST90200218	textfile	7220	0.00272048	19.68998757
C	T	0.01536	-0.320136	0.0661841	1.32E-06	rs182081003	11beta-hydroxyetiocholanolone glucuronide levels	TRUE	reported	GCST90200218	textfile	7220	0.003230126	23.39060062
T	C	0.0256018	0.2307	0.0510334	6.17E-06	rs140540792	11beta-hydroxyetiocholanolone glucuronide levels	TRUE	reported	GCST90200218	textfile	7220	0.002822419	20.4298822
T	G	0.406421	-0.0795029	0.017018	2.99E-06	rs7201200	11beta-hydroxyetiocholanolone glucuronide levels	TRUE	reported	GCST90200218	textfile	7220	0.003013706	21.81868552
T	C	0.0737398	-0.157492	0.0313648	5.13E-07	rs74985032	11beta-hydroxyetiocholanolone glucuronide levels	TRUE	reported	GCST90200218	textfile	7220	0.003480012	25.20644687
A	G	0.135446	-0.110823	0.0248296	8.07E-06	rs305943	11beta-hydroxyetiocholanolone glucuronide levels	TRUE	reported	GCST90200218	textfile	7220	0.002751608	19.91590466
T	C	0.709652	-0.0794045	0.0179705	9.93E-06	rs6074148	11beta-hydroxyetiocholanolone glucuronide levels	TRUE	reported	GCST90200218	textfile	7220	0.002696869	19.51864158
G	C	0.109947	-0.119455	0.0258895	3.95E-06	rs56093613	11beta-hydroxyetiocholanolone glucuronide levels	TRUE	reported	GCST90200218	textfile	7220	0.002939987	21.28340059
A	G	0.115744	-0.156362	0.033445	2.94E-06	rs58506471	Cholic acid glucuronide levels	TRUE	reported	GCST90200219	textfile	4414	0.004927453	21.84757344
A	G	0.0216652	0.325094	0.0720751	6.47E-06	rs115742627	Cholic acid glucuronide levels	TRUE	reported	GCST90200219	textfile	4414	0.004587943	20.33529963
A	G	0.140155	0.154086	0.0299092	2.58E-07	rs76760489	Cholic acid glucuronide levels	TRUE	reported	GCST90200219	textfile	4414	0.005976967	26.52894282
A	G	0.00693497	-0.571808	0.126301	5.97E-06	rs188947242	Cholic acid glucuronide levels	TRUE	reported	GCST90200219	textfile	4414	0.004622134	20.48755116
A	T	0.044288	0.224076	0.0505594	9.34E-06	rs76054336	Cholic acid glucuronide levels	TRUE	reported	GCST90200219	textfile	4414	0.00443023	19.63315244
T	G	0.820246	0.130223	0.0280297	3.39E-06	rs9873941	Cholic acid glucuronide levels	TRUE	reported	GCST90200219	textfile	4414	0.004866174	21.57454613
T	G	0.0175338	-0.363334	0.0800791	5.70E-06	rs143517367	Cholic acid glucuronide levels	TRUE	reported	GCST90200219	textfile	4414	0.004642166	20.57675507
T	C	0.755324	0.33024	0.0279635	3.48E-32	rs34164133	Cholic acid glucuronide levels	TRUE	reported	GCST90200219	textfile	4414	0.03062908	139.4053592
C	T	0.512306	0.106222	0.0208656	3.57E-07	rs2046535	Cholic acid glucuronide levels	TRUE	reported	GCST90200219	textfile	4414	0.005837037	25.90421097
T	C	0.0132894	0.427911	0.0917773	3.12E-06	rs111255923	Cholic acid glucuronide levels	TRUE	reported	GCST90200219	textfile	4414	0.004900838	21.72898911
T	C	0.606985	-0.0960703	0.0216247	8.89E-06	rs28893225	Cholic acid glucuronide levels	TRUE	reported	GCST90200219	textfile	4414	0.004451519	19.72791946
G	A	0.0852246	0.172515	0.0380564	5.81E-06	rs11740383	Cholic acid glucuronide levels	TRUE	reported	GCST90200219	textfile	4414	0.004633923	20.54004986
C	T	0.545186	-0.0972017	0.0209585	3.52E-06	rs1324512	Cholic acid glucuronide levels	TRUE	reported	GCST90200219	textfile	4414	0.004849353	21.49960605
T	C	0.0862898	-0.169599	0.037349	5.60E-06	rs112122571	Cholic acid glucuronide levels	TRUE	reported	GCST90200219	textfile	4414	0.004649778	20.61065495
A	G	0.690195	-0.125365	0.022551	2.71E-08	rs13250220	Cholic acid glucuronide levels	TRUE	reported	GCST90200219	textfile	4414	0.006952781	30.89044574
C	T	0.144517	-0.142704	0.0305	2.89E-06	rs55999991	Cholic acid glucuronide levels	TRUE	reported	GCST90200219	textfile	4414	0.004935052	21.88143447
A	G	0.0478735	0.221985	0.0485723	4.87E-06	rs7159950	Cholic acid glucuronide levels	TRUE	reported	GCST90200219	textfile	4414	0.004709637	20.87724059
G	A	0.543846	0.0962401	0.0209581	4.39E-06	rs759992	Cholic acid glucuronide levels	TRUE	reported	GCST90200219	textfile	4414	0.004754515	21.07713075
G	C	0.0915638	-0.163487	0.0365006	7.50E-06	rs11643738	Cholic acid glucuronide levels	TRUE	reported	GCST90200219	textfile	4414	0.004524439	20.05255042
T	G	0.00672288	0.571955	0.126245	5.88E-06	rs138204523	Cholic acid glucuronide levels	TRUE	reported	GCST90200219	textfile	4414	0.004628584	20.51627555
T	C	0.0455835	-0.186446	0.037153	5.21E-07	rs2292560	4-allylcatechol sulfate levels	TRUE	reported	GCST90200220	textfile	8139	0.003084648	25.17744369
T	G	0.0266831	-0.212641	0.0478027	8.65E-06	rs144597972	4-allylcatechol sulfate levels	TRUE	reported	GCST90200220	textfile	8139	0.002425289	19.78255697
G	T	0.135673	-0.101592	0.0224529	6.05E-06	rs36052701	4-allylcatechol sulfate levels	TRUE	reported	GCST90200220	textfile	8139	0.002509066	20.46762275
T	C	0.403868	-0.0753984	0.0160956	2.81E-06	rs9310883	4-allylcatechol sulfate levels	TRUE	reported	GCST90200220	textfile	8139	0.002688868	21.93831087
A	G	0.00454993	0.51117	0.115619	9.82E-06	rs59651084	4-allylcatechol sulfate levels	TRUE	reported	GCST90200220	textfile	8139	0.002395849	19.54184504
G	C	0.00957381	0.36555	0.078252	2.99E-06	rs76249950	4-allylcatechol sulfate levels	TRUE	reported	GCST90200220	textfile	8139	0.002674045	21.81704621
G	C	0.0150841	0.307326	0.0635444	1.32E-06	rs114350339	4-allylcatechol sulfate levels	TRUE	reported	GCST90200220	textfile	8139	0.002865673	23.38499642
G	A	0.149296	0.105462	0.0220686	1.76E-06	rs62404880	4-allylcatechol sulfate levels	TRUE	reported	GCST90200220	textfile	8139	0.002798044	22.83156638
A	G	0.639861	0.0760716	0.0166839	5.13E-06	rs2807889	4-allylcatechol sulfate levels	TRUE	reported	GCST90200220	textfile	8139	0.002547833	20.7846738
G	T	0.0531365	0.155337	0.0345269	6.83E-06	rs115916312	4-allylcatechol sulfate levels	TRUE	reported	GCST90200220	textfile	8139	0.002480761	20.23615142
T	C	0.0152484	0.289902	0.0638456	5.61E-06	rs187788293	4-allylcatechol sulfate levels	TRUE	reported	GCST90200220	textfile	8139	0.002526799	20.61264602
G	C	0.0169137	0.276443	0.0609335	5.71E-06	rs545249742	4-allylcatechol sulfate levels	TRUE	reported	GCST90200220	textfile	8139	0.002522499	20.57748118
C	A	0.33727	0.0749248	0.0168852	9.11E-06	rs4921552	4-allylcatechol sulfate levels	TRUE	reported	GCST90200220	textfile	8139	0.002413339	19.68484657
G	A	0.509318	0.0694336	0.0155105	7.59E-06	rs1411947	4-allylcatechol sulfate levels	TRUE	reported	GCST90200220	textfile	8139	0.002456115	20.03461669
C	T	0.0236424	0.237615	0.050792	2.89E-06	rs77198199	4-allylcatechol sulfate levels	TRUE	reported	GCST90200220	textfile	8139	0.002681759	21.88015254
G	T	0.0132841	0.301246	0.067955	9.29E-06	rs117218200	4-allylcatechol sulfate levels	TRUE	reported	GCST90200220	textfile	8139	0.002408692	19.64685373
A	G	0.334057	0.0787175	0.0166707	2.34E-06	rs10904974	4-allylcatechol sulfate levels	TRUE	reported	GCST90200220	textfile	8139	0.002731969	22.29092963
G	A	0.0219276	0.266758	0.0540836	8.13E-07	rs34996300	4-allylcatechol sulfate levels	TRUE	reported	GCST90200220	textfile	8139	0.002980139	24.32187144
A	G	0.265498	0.0798514	0.0174658	4.83E-06	rs900610	4-allylcatechol sulfate levels	TRUE	reported	GCST90200220	textfile	8139	0.002561552	20.89687629
G	A	0.0459579	-0.163196	0.0368372	9.42E-06	rs75152007	4-allylcatechol sulfate levels	TRUE	reported	GCST90200220	textfile	8139	0.002405629	19.62180987
G	A	0.0561231	0.165431	0.0336411	8.76E-07	rs12051808	4-allylcatechol sulfate levels	TRUE	reported	GCST90200220	textfile	8139	0.002962333	24.17612439
C	G	0.0040178	-0.555065	0.123292	6.73E-06	rs546948675	4-allylcatechol sulfate levels	TRUE	reported	GCST90200220	textfile	8139	0.002484086	20.26334596
T	C	0.0181399	-0.268928	0.0584923	4.27E-06	rs35034266	4-allylcatechol sulfate levels	TRUE	reported	GCST90200220	textfile	8139	0.002590461	21.133329
C	G	0.128377	0.113878	0.0257759	9.96E-06	rs75293039	Glycoursodeoxycholic acid sulfate (1) levels	TRUE	reported	GCST90200221	textfile	6622	0.002938898	19.51285418
T	A	0.18563	-0.105111	0.0222688	2.36E-06	rs74474922	Glycoursodeoxycholic acid sulfate (1) levels	TRUE	reported	GCST90200221	textfile	6622	0.003353164	22.27263085
C	T	0.112261	0.130292	0.0273404	1.88E-06	rs34793022	Glycoursodeoxycholic acid sulfate (1) levels	TRUE	reported	GCST90200221	textfile	6622	0.003417824	22.70359264
C	T	0.027883	0.245773	0.0520757	2.36E-06	rs72957103	Glycoursodeoxycholic acid sulfate (1) levels	TRUE	reported	GCST90200221	textfile	6622	0.003352359	22.26726725
T	A	0.0406713	0.193623	0.0437192	9.48E-06	rs78115137	Glycoursodeoxycholic acid sulfate (1) levels	TRUE	reported	GCST90200221	textfile	6622	0.00295322	19.60822537
T	A	0.545937	-0.0827339	0.0177492	3.14E-06	rs7617950	Glycoursodeoxycholic acid sulfate (1) levels	TRUE	reported	GCST90200221	textfile	6622	0.003270375	21.72092124
T	C	0.166948	0.102651	0.0228271	6.89E-06	rs113423134	Glycoursodeoxycholic acid sulfate (1) levels	TRUE	reported	GCST90200221	textfile	6622	0.003044469	20.2159288
A	G	0.0378132	0.208275	0.0452427	4.15E-06	rs114626115	Glycoursodeoxycholic acid sulfate (1) levels	TRUE	reported	GCST90200221	textfile	6622	0.003190072	21.18585861
G	A	0.0130313	0.340836	0.0758225	6.95E-06	rs146543075	Glycoursodeoxycholic acid sulfate (1) levels	TRUE	reported	GCST90200221	textfile	6622	0.003042162	20.20056577
C	G	0.0415135	-0.194852	0.0434306	7.24E-06	rs113037353	Glycoursodeoxycholic acid sulfate (1) levels	TRUE	reported	GCST90200221	textfile	6622	0.003030476	20.12272955
C	G	0.0145016	0.324726	0.071173	5.06E-06	rs35128457	Glycoursodeoxycholic acid sulfate (1) levels	TRUE	reported	GCST90200221	textfile	6622	0.003133656	20.81001507
T	C	0.0316853	0.221248	0.0492668	7.10E-06	rs77937295	Glycoursodeoxycholic acid sulfate (1) levels	TRUE	reported	GCST90200221	textfile	6622	0.003036269	20.16131294
C	T	0.519171	0.0803402	0.0176006	5.00E-06	rs1277190	Glycoursodeoxycholic acid sulfate (1) levels	TRUE	reported	GCST90200221	textfile	6622	0.003136587	20.82954023
A	G	0.0159236	0.331188	0.0689028	1.54E-06	rs148850796	Glycoursodeoxycholic acid sulfate (1) levels	TRUE	reported	GCST90200221	textfile	6622	0.003476752	23.0963981
G	A	0.00994534	-0.386021	0.0864806	8.06E-06	rs148466486	Glycoursodeoxycholic acid sulfate (1) levels	TRUE	reported	GCST90200221	textfile	6622	0.002999788	19.91834671
T	C	0.423532	-0.0826343	0.0177318	3.16E-06	rs6461760	Glycoursodeoxycholic acid sulfate (1) levels	TRUE	reported	GCST90200221	textfile	6622	0.003268917	21.71120208
T	C	0.26004	-0.091925	0.0199678	4.15E-06	rs10486499	Glycoursodeoxycholic acid sulfate (1) levels	TRUE	reported	GCST90200221	textfile	6622	0.003190288	21.18730185
A	G	0.00922426	0.431189	0.0902228	1.76E-06	rs62497571	Glycoursodeoxycholic acid sulfate (1) levels	TRUE	reported	GCST90200221	textfile	6622	0.003437306	22.83345113
A	G	0.103289	-0.129759	0.0290014	7.67E-06	rs36098259	Glycoursodeoxycholic acid sulfate (1) levels	TRUE	reported	GCST90200221	textfile	6622	0.003013956	20.01270835
C	T	0.010396	0.383028	0.0855731	7.60E-06	rs17483371	Glycoursodeoxycholic acid sulfate (1) levels	TRUE	reported	GCST90200221	textfile	6622	0.003016375	20.02881837
G	A	0.0295245	0.225672	0.0505084	7.90E-06	rs117664908	Glycoursodeoxycholic acid sulfate (1) levels	TRUE	reported	GCST90200221	textfile	6622	0.003005603	19.95707761
C	A	0.0542624	0.169426	0.0382208	9.30E-06	rs61260661	Glycoursodeoxycholic acid sulfate (1) levels	TRUE	reported	GCST90200221	textfile	6622	0.002958589	19.64397543
C	T	0.692243	0.0879371	0.0188434	3.06E-06	rs61929995	Glycoursodeoxycholic acid sulfate (1) levels	TRUE	reported	GCST90200221	textfile	6622	0.003278013	21.77181108
A	G	0.175625	0.170554	0.0223731	2.47E-14	rs57743625	Glycoursodeoxycholic acid sulfate (1) levels	TRUE	reported	GCST90200221	textfile	6622	0.008699368	58.09520709
T	C	0.0543644	-0.181954	0.0380505	1.74E-06	rs10506578	Glycoursodeoxycholic acid sulfate (1) levels	TRUE	reported	GCST90200221	textfile	6622	0.00344125	22.85974028
A	C	0.195733	-0.0994915	0.0223785	8.75E-06	rs9805772	Glycoursodeoxycholic acid sulfate (1) levels	TRUE	reported	GCST90200221	textfile	6622	0.002975956	19.75963073
C	T	0.0404262	0.196005	0.043066	5.33E-06	rs4441365	Glycoursodeoxycholic acid sulfate (1) levels	TRUE	reported	GCST90200221	textfile	6622	0.003118313	20.70780379
T	C	0.166564	0.107905	0.023249	3.46E-06	rs55961326	Glycoursodeoxycholic acid sulfate (1) levels	TRUE	reported	GCST90200221	textfile	6622	0.003242462	21.53492662
C	T	0.849321	0.18843	0.0242483	7.80E-15	rs212100	Glycoursodeoxycholic acid sulfate (1) levels	TRUE	reported	GCST90200221	textfile	6622	0.009036618	60.36793445
A	G	0.0259377	0.240426	0.0539378	8.29E-06	rs118087697	Glycoursodeoxycholic acid sulfate (1) levels	TRUE	reported	GCST90200221	textfile	6622	0.00299148	19.86301717
G	A	0.0504643	0.203107	0.0393841	2.51E-07	rs73322918	Glycoursodeoxycholic acid sulfate (1) levels	TRUE	reported	GCST90200221	textfile	6622	0.004000166	26.5874536
A	G	0.212321	-0.10509	0.0218961	1.59E-06	rs165779	Glycoursodeoxycholic acid sulfate (1) levels	TRUE	reported	GCST90200221	textfile	6622	0.003466506	23.0280976
C	G	0.0232415	-0.261419	0.0580046	6.58E-06	rs149949604	Dihydrocaffeate sulfate (2) levels	TRUE	reported	GCST90200222	textfile	6519	0.003106114	20.30561584
A	G	0.0400616	0.207101	0.0442788	2.91E-06	rs505915	Dihydrocaffeate sulfate (2) levels	TRUE	reported	GCST90200222	textfile	6519	0.003344543	21.86952985
A	G	0.386017	0.080012	0.0180315	9.11E-06	rs1472226	Dihydrocaffeate sulfate (2) levels	TRUE	reported	GCST90200222	textfile	6519	0.003011312	19.68399654
T	C	0.0178215	-0.307367	0.0661867	3.42E-06	rs12990427	Dihydrocaffeate sulfate (2) levels	TRUE	reported	GCST90200222	textfile	6519	0.003297294	21.55955339
C	G	0.634875	0.0817046	0.0182515	7.58E-06	rs661061	Dihydrocaffeate sulfate (2) levels	TRUE	reported	GCST90200222	textfile	6519	0.003064657	20.03376757
A	G	0.089283	-0.143118	0.0306699	3.07E-06	rs2236938	Dihydrocaffeate sulfate (2) levels	TRUE	reported	GCST90200222	textfile	6519	0.003329159	21.7686019
T	C	0.0201873	0.278415	0.0626033	8.70E-06	rs115840193	Dihydrocaffeate sulfate (2) levels	TRUE	reported	GCST90200222	textfile	6519	0.003024783	19.77231615
G	A	0.230414	0.0959496	0.0205202	2.93E-06	rs6446563	Dihydrocaffeate sulfate (2) levels	TRUE	reported	GCST90200222	textfile	6519	0.003342628	21.8569671
T	C	0.293526	-0.0920512	0.0193462	1.95E-06	rs113128638	Dihydrocaffeate sulfate (2) levels	TRUE	reported	GCST90200222	textfile	6519	0.003460835	22.63259242
G	A	0.0170947	-0.341502	0.0677284	4.60E-07	rs150642922	Dihydrocaffeate sulfate (2) levels	TRUE	reported	GCST90200222	textfile	6519	0.003884843	25.41625802
T	C	0.0451803	-0.188596	0.0421308	7.59E-06	rs142017354	Dihydrocaffeate sulfate (2) levels	TRUE	reported	GCST90200222	textfile	6519	0.003064444	20.0323677
A	G	0.087558	0.137956	0.0307121	7.06E-06	rs62414061	Dihydrocaffeate sulfate (2) levels	TRUE	reported	GCST90200222	textfile	6519	0.003085596	20.17106834
A	G	0.13076	0.119223	0.0262609	5.63E-06	rs56333547	Dihydrocaffeate sulfate (2) levels	TRUE	reported	GCST90200222	textfile	6519	0.00315173	20.60476281
T	G	0.00915207	-0.421013	0.0927935	5.70E-06	rs183424022	Dihydrocaffeate sulfate (2) levels	TRUE	reported	GCST90200222	textfile	6519	0.00314779	20.57892293
C	T	0.0446111	-0.188714	0.0424262	8.66E-06	rs9641941	Dihydrocaffeate sulfate (2) levels	TRUE	reported	GCST90200222	textfile	6519	0.003025819	19.77910838
G	C	0.741887	0.089963	0.0202535	8.92E-06	rs848402	Dihydrocaffeate sulfate (2) levels	TRUE	reported	GCST90200222	textfile	6519	0.00301741	19.7239744
G	A	0.0873959	0.136633	0.0304753	7.35E-06	rs17837643	Dihydrocaffeate sulfate (2) levels	TRUE	reported	GCST90200222	textfile	6519	0.003073953	20.09472046
C	A	0.0103523	-0.422333	0.0861371	9.44E-07	rs147333982	Dihydrocaffeate sulfate (2) levels	TRUE	reported	GCST90200222	textfile	6519	0.003674092	24.03235233
G	A	0.993476	0.483569	0.106077	5.15E-06	rs6470971	Dihydrocaffeate sulfate (2) levels	TRUE	reported	GCST90200222	textfile	6519	0.003177688	20.77500735
T	C	0.0690957	-0.154665	0.0340897	5.71E-06	rs112741154	Dihydrocaffeate sulfate (2) levels	TRUE	reported	GCST90200222	textfile	6519	0.003147658	20.57806208
C	T	0.033054	0.224636	0.0493649	5.35E-06	rs11788216	Dihydrocaffeate sulfate (2) levels	TRUE	reported	GCST90200222	textfile	6519	0.003166386	20.70088588
G	C	0.280787	-0.0905057	0.0194891	3.42E-06	rs11591560	Dihydrocaffeate sulfate (2) levels	TRUE	reported	GCST90200222	textfile	6519	0.003297258	21.55931884
G	A	0.0101836	0.406452	0.0874473	3.35E-06	rs181869104	Dihydrocaffeate sulfate (2) levels	TRUE	reported	GCST90200222	textfile	6519	0.003302995	21.59695185
A	G	0.749616	-0.0921052	0.0201261	4.73E-06	rs10769086	Dihydrocaffeate sulfate (2) levels	TRUE	reported	GCST90200222	textfile	6519	0.003202396	20.93706433
A	G	0.0303426	0.238785	0.0510764	2.94E-06	rs9579535	Dihydrocaffeate sulfate (2) levels	TRUE	reported	GCST90200222	textfile	6519	0.00334148	21.84943769
T	C	0.0260579	-0.248882	0.0549501	5.92E-06	rs142878672	Dihydrocaffeate sulfate (2) levels	TRUE	reported	GCST90200222	textfile	6519	0.003136928	20.50768991
T	C	0.771075	-0.0935389	0.0209847	8.29E-06	rs2253858	Dihydrocaffeate sulfate (2) levels	TRUE	reported	GCST90200222	textfile	6519	0.00303862	19.86304045
T	C	0.0985599	0.142387	0.029499	1.39E-06	rs2877254	Dihydrocaffeate sulfate (2) levels	TRUE	reported	GCST90200222	textfile	6519	0.003561195	23.29125187
A	G	0.132017	0.114713	0.0257134	8.15E-06	rs13058535	Dihydrocaffeate sulfate (2) levels	TRUE	reported	GCST90200222	textfile	6519	0.003043697	19.89633129
G	C	0.280007	-0.216327	0.0201867	8.53E-27	rs7539246	4-methylhexanoylglutamine levels	TRUE	reported	GCST90200223	textfile	5576	0.020179689	114.7981784
T	C	0.0371006	-0.229045	0.0493444	3.45E-06	rs76763222	4-methylhexanoylglutamine levels	TRUE	reported	GCST90200223	textfile	5576	0.00384918	21.53823373
T	C	0.212344	0.101474	0.0226147	7.22E-06	rs1807144	4-methylhexanoylglutamine levels	TRUE	reported	GCST90200223	textfile	5576	0.003597823	20.12667797
A	G	0.0193931	0.299933	0.0668667	7.27E-06	rs76711897	4-methylhexanoylglutamine levels	TRUE	reported	GCST90200223	textfile	5576	0.003595354	20.11281789
T	C	0.01768	-0.312287	0.0700072	8.17E-06	rs2184936	4-methylhexanoylglutamine levels	TRUE	reported	GCST90200223	textfile	5576	0.003555925	19.89145697
T	C	0.230734	0.097203	0.0219601	9.58E-06	rs6690223	4-methylhexanoylglutamine levels	TRUE	reported	GCST90200223	textfile	5576	0.003501423	19.58551114
G	A	0.00468806	-0.600923	0.132969	6.21E-06	rs192613105	4-methylhexanoylglutamine levels	TRUE	reported	GCST90200223	textfile	5576	0.00364944	20.41648845
A	G	0.0670867	0.164678	0.037226	9.70E-06	rs56811148	4-methylhexanoylglutamine levels	TRUE	reported	GCST90200223	textfile	5576	0.00349731	19.5624219
A	G	0.00956586	-0.442216	0.096301	4.39E-06	rs142562617	4-methylhexanoylglutamine levels	TRUE	reported	GCST90200223	textfile	5576	0.003767431	21.07907307
T	C	0.0814397	0.147676	0.0332471	8.92E-06	rs565558650	4-methylhexanoylglutamine levels	TRUE	reported	GCST90200223	textfile	5576	0.003525783	19.72225187
A	G	0.0191232	0.299211	0.0671434	8.34E-06	rs189292785	4-methylhexanoylglutamine levels	TRUE	reported	GCST90200223	textfile	5576	0.003548802	19.8514691
T	G	0.0110791	0.424986	0.0879421	1.35E-06	rs139309402	4-methylhexanoylglutamine levels	TRUE	reported	GCST90200223	textfile	5576	0.004170784	23.34531737
A	G	0.229953	-0.099266	0.0219511	6.12E-06	rs16875800	4-methylhexanoylglutamine levels	TRUE	reported	GCST90200223	textfile	5576	0.003654062	20.44243695
C	T	0.241706	0.0981965	0.0216313	5.64E-06	rs750851	4-methylhexanoylglutamine levels	TRUE	reported	GCST90200223	textfile	5576	0.003682154	20.60017812
G	A	0.541113	0.10712	0.0186147	8.69E-09	rs1408273	4-methylhexanoylglutamine levels	TRUE	reported	GCST90200223	textfile	5576	0.005903841	33.10344899
G	A	0.724865	-0.0936512	0.0205495	5.18E-06	rs802295	4-methylhexanoylglutamine levels	TRUE	reported	GCST90200223	textfile	5576	0.003710964	20.76196114
C	T	0.0717146	0.162585	0.0358788	5.86E-06	rs10993723	4-methylhexanoylglutamine levels	TRUE	reported	GCST90200223	textfile	5576	0.003669154	20.52718193
C	T	0.64438	-0.0892981	0.0201624	9.47E-06	rs11257019	4-methylhexanoylglutamine levels	TRUE	reported	GCST90200223	textfile	5576	0.003505517	19.60849146
A	G	0.484028	0.0833433	0.0186057	7.48E-06	rs2283208	4-methylhexanoylglutamine levels	TRUE	reported	GCST90200223	textfile	5576	0.003585639	20.05827384
G	C	0.0245283	0.268314	0.0601414	8.14E-06	rs80159883	4-methylhexanoylglutamine levels	TRUE	reported	GCST90200223	textfile	5576	0.003556881	19.89682589
A	T	0.00611951	0.526021	0.118694	9.35E-06	rs183881400	4-methylhexanoylglutamine levels	TRUE	reported	GCST90200223	textfile	5576	0.003509933	19.63327875
C	T	0.38066	-0.0861418	0.0190351	6.03E-06	rs446184	4-methylhexanoylglutamine levels	TRUE	reported	GCST90200223	textfile	5576	0.003659339	20.47207004
T	C	0.0274577	0.266849	0.056696	2.52E-06	rs454363	4-methylhexanoylglutamine levels	TRUE	reported	GCST90200223	textfile	5576	0.003957142	22.14473661
T	C	0.204686	0.0979208	0.019422	4.61E-07	rs2294529	2-ketocaprylate levels	TRUE	reported	GCST90200224	textfile	8240	0.003075368	25.41303779
G	A	0.0153453	-0.326371	0.0633086	2.53E-07	rs148157012	2-ketocaprylate levels	TRUE	reported	GCST90200224	textfile	8240	0.003214934	26.57004444
T	C	0.0533609	-0.170289	0.0346651	9.00E-07	rs2998678	2-ketocaprylate levels	TRUE	reported	GCST90200224	textfile	8240	0.002920055	24.12586268
T	A	0.223487	-0.297847	0.0183057	1.59E-59	rs13410232	2-ketocaprylate levels	TRUE	reported	GCST90200224	textfile	8240	0.031128122	264.6722167
C	T	0.0977151	0.12	0.0262255	4.75E-06	rs112809733	2-ketocaprylate levels	TRUE	reported	GCST90200224	textfile	8240	0.002534461	20.93194159
A	T	0.0525451	0.277383	0.0347503	1.44E-15	rs74637339	2-ketocaprylate levels	TRUE	reported	GCST90200224	textfile	8240	0.007673087	63.69966396
A	G	0.012669	0.326474	0.0697355	2.85E-06	rs35254234	2-ketocaprylate levels	TRUE	reported	GCST90200224	textfile	8240	0.002652824	21.91209682
A	G	0.0617464	-0.148212	0.0323957	4.76E-06	rs6888615	2-ketocaprylate levels	TRUE	reported	GCST90200224	textfile	8240	0.002533746	20.92601703
G	A	0.0512883	0.160942	0.0352045	4.84E-06	rs17470667	2-ketocaprylate levels	TRUE	reported	GCST90200224	textfile	8240	0.002529968	20.8947415
A	G	0.017822	0.291785	0.0594459	9.18E-07	rs187600325	2-ketocaprylate levels	TRUE	reported	GCST90200224	textfile	8240	0.002915325	24.0866658
A	G	0.116221	-0.121822	0.0242598	5.13E-07	rs75570795	2-ketocaprylate levels	TRUE	reported	GCST90200224	textfile	8240	0.003050864	25.20992734
A	G	0.856162	-0.101498	0.0220759	4.27E-06	rs7081898	2-ketocaprylate levels	TRUE	reported	GCST90200224	textfile	8240	0.002558811	21.13356232
C	T	0.0415589	-0.179332	0.0391122	4.54E-06	rs140231314	2-ketocaprylate levels	TRUE	reported	GCST90200224	textfile	8240	0.002544821	21.01772328
C	T	0.264125	-0.0793478	0.0177352	7.68E-06	rs61985987	2-ketocaprylate levels	TRUE	reported	GCST90200224	textfile	8240	0.002423353	20.01207746
G	T	0.159188	0.139368	0.0210051	3.25E-11	rs414700	2-ketocaprylate levels	TRUE	reported	GCST90200224	textfile	8240	0.005314169	44.01201016
T	C	0.767991	-0.0837438	0.0185509	6.35E-06	rs2689112	2-ketocaprylate levels	TRUE	reported	GCST90200224	textfile	8240	0.002467036	20.37370131
T	G	0.0161093	0.283514	0.0614717	3.99E-06	rs80345183	2-ketocaprylate levels	TRUE	reported	GCST90200224	textfile	8240	0.002574848	21.2663593
C	T	0.084822	-0.147352	0.0278446	1.21E-07	rs77815174	2-ketocaprylate levels	TRUE	reported	GCST90200224	textfile	8240	0.003387111	27.99784977
T	C	0.030817	0.20826	0.0466982	8.21E-06	rs12928691	2-ketocaprylate levels	TRUE	reported	GCST90200224	textfile	8240	0.002407893	19.88410383
T	C	0.0228102	-0.2392	0.0523099	4.81E-06	rs322577	2-ketocaprylate levels	TRUE	reported	GCST90200224	textfile	8240	0.002531201	20.90495067
A	G	0.0106162	-0.450233	0.0759533	3.07E-09	rs144025042	2-ketocaprylate levels	TRUE	reported	GCST90200224	textfile	8240	0.004246255	35.12982026
C	T	0.0535362	0.161247	0.0348042	3.60E-06	rs118085936	2-ketocaprylate levels	TRUE	reported	GCST90200224	textfile	8240	0.002598142	21.45925059
A	G	0.465939	0.0715513	0.0158232	6.13E-06	rs8065544	2-ketocaprylate levels	TRUE	reported	GCST90200224	textfile	8240	0.002475385	20.44282913
C	T	0.0503919	-0.174598	0.0378897	4.06E-06	rs115067905	3-hydroxy-2-methylpyridine sulfate levels	TRUE	reported	GCST90200225	textfile	7446	0.002843652	21.22851077
T	C	0.209862	0.0915193	0.0200273	4.88E-06	rs75001382	3-hydroxy-2-methylpyridine sulfate levels	TRUE	reported	GCST90200225	textfile	7446	0.00279667	20.87679877
T	C	0.0257928	0.233731	0.0515245	5.72E-06	rs17008088	3-hydroxy-2-methylpyridine sulfate levels	TRUE	reported	GCST90200225	textfile	7446	0.002756027	20.57256271
G	T	0.0102384	0.363429	0.0800948	5.69E-06	rs141710431	3-hydroxy-2-methylpyridine sulfate levels	TRUE	reported	GCST90200225	textfile	7446	0.002757454	20.58324523
C	T	0.0440979	-0.183347	0.0396392	3.74E-06	rs78499230	3-hydroxy-2-methylpyridine sulfate levels	TRUE	reported	GCST90200225	textfile	7446	0.002865027	21.38854231
T	C	0.017144	-0.293497	0.0623481	2.51E-06	rs78538024	3-hydroxy-2-methylpyridine sulfate levels	TRUE	reported	GCST90200225	textfile	7446	0.002967203	22.15359535
A	G	0.0905831	0.130005	0.0284417	4.86E-06	rs17324835	3-hydroxy-2-methylpyridine sulfate levels	TRUE	reported	GCST90200225	textfile	7446	0.002798138	20.88778273
A	T	0.0143012	0.302989	0.0681883	8.85E-06	rs71641976	3-hydroxy-2-methylpyridine sulfate levels	TRUE	reported	GCST90200225	textfile	7446	0.002644606	19.7386447
G	C	0.0127406	0.356812	0.0727542	9.37E-07	rs144745734	3-hydroxy-2-methylpyridine sulfate levels	TRUE	reported	GCST90200225	textfile	7446	0.003219876	24.04618018
C	T	0.0111607	-0.359957	0.0774901	3.40E-06	rs115151170	3-hydroxy-2-methylpyridine sulfate levels	TRUE	reported	GCST90200225	textfile	7446	0.002889542	21.57208571
G	C	0.542066	-0.0732287	0.0164189	8.20E-06	rs6568802	3-hydroxy-2-methylpyridine sulfate levels	TRUE	reported	GCST90200225	textfile	7446	0.00266436	19.88647762
C	A	0.0286065	-0.219735	0.0486757	6.35E-06	rs75308367	3-hydroxy-2-methylpyridine sulfate levels	TRUE	reported	GCST90200225	textfile	7446	0.00272938	20.37311315
A	G	0.0184388	-0.265411	0.0596267	8.54E-06	rs193250371	3-hydroxy-2-methylpyridine sulfate levels	TRUE	reported	GCST90200225	textfile	7446	0.002653867	19.80795408
G	C	0.453371	-0.0733149	0.0163348	7.18E-06	rs10993370	3-hydroxy-2-methylpyridine sulfate levels	TRUE	reported	GCST90200225	textfile	7446	0.002698115	20.13910577
T	C	0.0139544	0.317191	0.0694699	4.97E-06	rs140230552	3-hydroxy-2-methylpyridine sulfate levels	TRUE	reported	GCST90200225	textfile	7446	0.002791972	20.84163076
A	G	0.117623	-0.115585	0.0251784	4.42E-06	rs28889073	3-hydroxy-2-methylpyridine sulfate levels	TRUE	reported	GCST90200225	textfile	7446	0.002822255	21.068326
T	C	0.250875	0.103927	0.0186847	2.66E-08	rs2472297	3-hydroxy-2-methylpyridine sulfate levels	TRUE	reported	GCST90200225	textfile	7446	0.004137717	30.92914082
T	C	0.0309842	0.206586	0.0467642	9.98E-06	rs62026374	3-hydroxy-2-methylpyridine sulfate levels	TRUE	reported	GCST90200225	textfile	7446	0.002614056	19.51003676
T	C	0.0131922	-0.325425	0.0724366	7.04E-06	rs144422278	3-hydroxy-2-methylpyridine sulfate levels	TRUE	reported	GCST90200225	textfile	7446	0.002703255	20.17757847
A	T	0.141769	0.107886	0.0234391	4.17E-06	rs12940181	3-hydroxy-2-methylpyridine sulfate levels	TRUE	reported	GCST90200225	textfile	7446	0.002837209	21.18027778
A	G	0.00707356	-0.460321	0.097328	2.25E-06	rs77348892	3-hydroxy-2-methylpyridine sulfate levels	TRUE	reported	GCST90200225	textfile	7446	0.002995161	22.3629612
T	C	0.0232448	0.246707	0.0537827	4.49E-06	rs144745463	3-hydroxy-2-methylpyridine sulfate levels	TRUE	reported	GCST90200225	textfile	7446	0.002817923	21.03589892
T	G	0.00485306	-0.52125	0.117292	8.83E-06	rs9607073	3-hydroxy-2-methylpyridine sulfate levels	TRUE	reported	GCST90200225	textfile	7446	0.002645343	19.74416106
C	G	0.337779	0.0800292	0.0179204	7.98E-06	rs1873876	5-hydroxy-2-methylpyridine sulfate levels	TRUE	reported	GCST90200226	textfile	6977	0.002850317	19.93779111
T	C	0.0127558	-0.335577	0.0747492	7.14E-06	rs142857402	5-hydroxy-2-methylpyridine sulfate levels	TRUE	reported	GCST90200226	textfile	6977	0.00288038	20.1486877
T	C	0.0106871	0.392406	0.0811944	1.35E-06	rs11465901	5-hydroxy-2-methylpyridine sulfate levels	TRUE	reported	GCST90200226	textfile	6977	0.00333656	23.35041555
C	T	0.0210277	-0.271065	0.0587223	3.91E-06	rs114882577	5-hydroxy-2-methylpyridine sulfate levels	TRUE	reported	GCST90200226	textfile	6977	0.003044723	21.3017981
G	A	0.183743	0.0987278	0.022087	7.82E-06	rs6786552	5-hydroxy-2-methylpyridine sulfate levels	TRUE	reported	GCST90200226	textfile	6977	0.002855583	19.97473129
T	C	0.0196613	-0.291859	0.060846	1.61E-06	rs151287306	5-hydroxy-2-methylpyridine sulfate levels	TRUE	reported	GCST90200226	textfile	6977	0.003286878	23.0015765
C	T	0.0706288	-0.148728	0.0324278	4.51E-06	rs56335007	5-hydroxy-2-methylpyridine sulfate levels	TRUE	reported	GCST90200226	textfile	6977	0.003005899	21.02935696
T	C	0.0135077	-0.334119	0.0718288	3.29E-06	rs62414950	5-hydroxy-2-methylpyridine sulfate levels	TRUE	reported	GCST90200226	textfile	6977	0.003091659	21.6312
A	G	0.161234	-0.105265	0.0227207	3.60E-06	rs73125518	5-hydroxy-2-methylpyridine sulfate levels	TRUE	reported	GCST90200226	textfile	6977	0.003067057	21.45853475
A	C	0.224143	-0.100984	0.0201032	5.08E-07	rs12667453	5-hydroxy-2-methylpyridine sulfate levels	TRUE	reported	GCST90200226	textfile	6977	0.003603613	25.22610742
A	C	0.846902	-0.10739	0.02336	4.28E-06	rs13256407	5-hydroxy-2-methylpyridine sulfate levels	TRUE	reported	GCST90200226	textfile	6977	0.00301995	21.12795664
T	C	0.026482	-0.270783	0.0524949	2.49E-07	rs1075897	5-hydroxy-2-methylpyridine sulfate levels	TRUE	reported	GCST90200226	textfile	6977	0.003799153	26.60014809
C	A	0.0368776	0.217578	0.0443182	9.13E-07	rs190365297	5-hydroxy-2-methylpyridine sulfate levels	TRUE	reported	GCST90200226	textfile	6977	0.003442701	24.095793
T	C	0.0142426	0.338611	0.0708105	1.74E-06	rs140230552	5-hydroxy-2-methylpyridine sulfate levels	TRUE	reported	GCST90200226	textfile	6977	0.003266758	22.86031928
T	C	0.25237	0.11982	0.0191752	4.14E-10	rs2472297	5-hydroxy-2-methylpyridine sulfate levels	TRUE	reported	GCST90200226	textfile	6977	0.005565272	39.03501177
T	C	0.395948	-0.0776474	0.0173406	7.54E-06	rs11861892	5-hydroxy-2-methylpyridine sulfate levels	TRUE	reported	GCST90200226	textfile	6977	0.002865567	20.04477032
G	A	0.859602	-0.117199	0.0240389	1.09E-06	rs1668841	5-hydroxy-2-methylpyridine sulfate levels	TRUE	reported	GCST90200226	textfile	6977	0.003395259	23.76260886
T	C	0.0998271	-0.127862	0.0277341	4.02E-06	rs79143095	5-hydroxy-2-methylpyridine sulfate levels	TRUE	reported	GCST90200226	textfile	6977	0.003037142	21.24860001
T	A	0.405172	-0.0814975	0.0170338	1.71E-06	rs2569746	5-hydroxy-2-methylpyridine sulfate levels	TRUE	reported	GCST90200226	textfile	6977	0.003270199	22.88447611
T	C	0.222087	-0.0924279	0.0201956	4.72E-06	rs2826765	5-hydroxy-2-methylpyridine sulfate levels	TRUE	reported	GCST90200226	textfile	6977	0.002993106	20.93958836
A	G	0.251556	0.103747	0.0234843	9.98E-06	rs55763939	3-ethylcatechol sulfate (2) levels	TRUE	reported	GCST90200227	textfile	4814	0.004037687	19.50811864
A	G	0.319712	-0.109137	0.0216785	4.80E-07	rs7417402	3-ethylcatechol sulfate (2) levels	TRUE	reported	GCST90200227	textfile	4814	0.005237198	25.33407771
A	T	0.0107404	-0.450496	0.0976915	4.00E-06	rs116644041	3-ethylcatechol sulfate (2) levels	TRUE	reported	GCST90200227	textfile	4814	0.004397927	21.25630902
A	C	0.335536	0.0978164	0.0212295	4.07E-06	rs2686270	3-ethylcatechol sulfate (2) levels	TRUE	reported	GCST90200227	textfile	4814	0.004390629	21.22087815
G	T	0.214107	-0.115484	0.0242961	2.00E-06	rs4698032	3-ethylcatechol sulfate (2) levels	TRUE	reported	GCST90200227	textfile	4814	0.004671227	22.58343687
A	G	0.157687	-0.130215	0.0277836	2.78E-06	rs72802557	3-ethylcatechol sulfate (2) levels	TRUE	reported	GCST90200227	textfile	4814	0.004542153	21.95657157
A	G	0.437031	-0.0949704	0.0202214	2.65E-06	rs3798720	3-ethylcatechol sulfate (2) levels	TRUE	reported	GCST90200227	textfile	4814	0.004561027	22.04822474
T	C	0.0324064	0.260121	0.0568242	4.70E-06	rs74588165	3-ethylcatechol sulfate (2) levels	TRUE	reported	GCST90200227	textfile	4814	0.004334028	20.94612554
T	G	0.110512	0.158996	0.0321491	7.59E-07	rs34759235	3-ethylcatechol sulfate (2) levels	TRUE	reported	GCST90200227	textfile	4814	0.005055076	24.44861664
T	C	0.0621622	-0.185585	0.0414625	7.61E-06	rs56027359	3-ethylcatechol sulfate (2) levels	TRUE	reported	GCST90200227	textfile	4814	0.004144432	20.02600435
C	T	0.22855	0.10687	0.0240249	8.65E-06	rs9561507	3-ethylcatechol sulfate (2) levels	TRUE	reported	GCST90200227	textfile	4814	0.004093558	19.77916595
A	G	0.0375861	0.242612	0.0529621	4.63E-06	rs8025144	3-ethylcatechol sulfate (2) levels	TRUE	reported	GCST90200227	textfile	4814	0.004340094	20.9755663
G	A	0.0291475	-0.265016	0.0591776	7.52E-06	rs117755099	3-ethylcatechol sulfate (2) levels	TRUE	reported	GCST90200227	textfile	4814	0.004148756	20.04698319
C	T	0.156401	-0.144533	0.0273944	1.32E-07	rs16994553	3-ethylcatechol sulfate (2) levels	TRUE	reported	GCST90200227	textfile	4814	0.005749106	27.82466738
T	C	0.336628	0.124184	0.0155279	1.27E-15	rs7541058	3-hydroxyhexanoylcarnitine (1) levels	TRUE	reported	GCST90200228	textfile	8227	0.00771438	63.94406585
T	C	0.0240207	0.230399	0.0482605	1.81E-06	rs114178782	3-hydroxyhexanoylcarnitine (1) levels	TRUE	reported	GCST90200228	textfile	8227	0.002762705	22.78620261
G	A	0.136732	0.119147	0.021356	2.42E-08	rs1046675	3-hydroxyhexanoylcarnitine (1) levels	TRUE	reported	GCST90200228	textfile	8227	0.003769163	31.11865433
T	C	0.0336155	0.185539	0.0408769	5.65E-06	rs182956929	3-hydroxyhexanoylcarnitine (1) levels	TRUE	reported	GCST90200228	textfile	8227	0.002497968	20.59723515
A	G	0.496097	0.0680132	0.0150675	6.36E-06	rs57812887	3-hydroxyhexanoylcarnitine (1) levels	TRUE	reported	GCST90200228	textfile	8227	0.002470519	20.37034697
T	A	0.0585153	-0.142847	0.031861	7.35E-06	rs10030676	3-hydroxyhexanoylcarnitine (1) levels	TRUE	reported	GCST90200228	textfile	8227	0.002437374	20.09638083
T	C	0.213893	0.0858558	0.0182867	2.67E-06	rs733251	3-hydroxyhexanoylcarnitine (1) levels	TRUE	reported	GCST90200228	textfile	8227	0.002672176	22.03753462
A	G	0.0778778	0.129014	0.0274537	2.61E-06	rs9320712	3-hydroxyhexanoylcarnitine (1) levels	TRUE	reported	GCST90200228	textfile	8227	0.00267711	22.07833522
A	T	0.050141	0.154744	0.0339222	5.07E-06	rs73271154	3-hydroxyhexanoylcarnitine (1) levels	TRUE	reported	GCST90200228	textfile	8227	0.002523022	20.804344
C	G	0.0348426	0.202903	0.0404146	5.15E-07	rs75207127	3-hydroxyhexanoylcarnitine (1) levels	TRUE	reported	GCST90200228	textfile	8227	0.003054431	25.19966552
C	T	0.0156136	-0.265808	0.0599208	9.17E-06	rs118135221	3-hydroxyhexanoylcarnitine (1) levels	TRUE	reported	GCST90200228	textfile	8227	0.002386173	19.67321322
C	A	0.0432264	0.166433	0.0362843	4.50E-06	rs62565130	3-hydroxyhexanoylcarnitine (1) levels	TRUE	reported	GCST90200228	textfile	8227	0.002550884	21.03467442
T	G	0.768598	0.173188	0.0178359	2.73E-22	rs1171617	3-hydroxyhexanoylcarnitine (1) levels	TRUE	reported	GCST90200228	textfile	8227	0.011330657	94.2627153
A	G	0.0553451	0.149288	0.0323852	4.03E-06	rs75673453	3-hydroxyhexanoylcarnitine (1) levels	TRUE	reported	GCST90200228	textfile	8227	0.00257629	21.2447215
A	G	0.0505858	0.150069	0.0335567	7.75E-06	rs78747153	3-hydroxyhexanoylcarnitine (1) levels	TRUE	reported	GCST90200228	textfile	8227	0.002425088	19.99483828
A	G	0.0660458	0.136275	0.0298146	4.86E-06	rs11157835	3-hydroxyhexanoylcarnitine (1) levels	TRUE	reported	GCST90200228	textfile	8227	0.002532978	20.88665131
C	G	0.280556	0.0783947	0.0165792	2.26E-06	rs2781423	3-hydroxyhexanoylcarnitine (1) levels	TRUE	reported	GCST90200228	textfile	8227	0.002710354	22.35324989
T	C	0.10456	0.109728	0.0243225	6.44E-06	rs11882311	3-hydroxyhexanoylcarnitine (1) levels	TRUE	reported	GCST90200228	textfile	8227	0.002467766	20.34758691
T	C	0.587554	-0.0698914	0.0150529	3.43E-06	rs4814608	3-hydroxyhexanoylcarnitine (1) levels	TRUE	reported	GCST90200228	textfile	8227	0.00261354	21.55269267
C	G	0.544976	-0.0722492	0.0152565	2.18E-06	rs1535126	3-hydroxyhexanoylcarnitine (1) levels	TRUE	reported	GCST90200228	textfile	8227	0.00271852	22.42077745
C	T	0.085697	0.121811	0.0269204	6.04E-06	rs12731266	2,6-dihydroxybenzoic acid levels	TRUE	reported	GCST90200229	textfile	8269	0.002469921	20.46939212
G	A	0.14939	-0.0958312	0.020977	4.91E-06	rs10179725	2,6-dihydroxybenzoic acid levels	TRUE	reported	GCST90200229	textfile	8269	0.002517557	20.86517551
G	A	0.05313	-0.16179	0.0341779	2.20E-06	rs112729575	2,6-dihydroxybenzoic acid levels	TRUE	reported	GCST90200229	textfile	8269	0.002702616	22.40307053
G	A	0.251455	0.0825578	0.0176516	2.91E-06	rs35500893	2,6-dihydroxybenzoic acid levels	TRUE	reported	GCST90200229	textfile	8269	0.002638443	21.86970947
C	T	0.0367232	0.18045	0.0400467	6.61E-06	rs62273871	2,6-dihydroxybenzoic acid levels	TRUE	reported	GCST90200229	textfile	8269	0.002449414	20.29902833
G	A	0.618959	-0.171253	0.015557	3.49E-28	rs2342307	2,6-dihydroxybenzoic acid levels	TRUE	reported	GCST90200229	textfile	8269	0.014442869	121.14894
T	G	0.0415955	0.179345	0.0374453	1.67E-06	rs78472985	2,6-dihydroxybenzoic acid levels	TRUE	reported	GCST90200229	textfile	8269	0.002766482	22.93395013
T	G	0.812401	0.0893126	0.0193443	3.89E-06	rs2125697	2,6-dihydroxybenzoic acid levels	TRUE	reported	GCST90200229	textfile	8269	0.002571274	21.3115174
G	C	0.0229319	-0.236213	0.0500214	2.33E-06	rs1976311	2,6-dihydroxybenzoic acid levels	TRUE	reported	GCST90200229	textfile	8269	0.002689511	22.29414653
A	C	0.0254063	-0.218434	0.0473029	3.88E-06	rs148011554	2,6-dihydroxybenzoic acid levels	TRUE	reported	GCST90200229	textfile	8269	0.002572133	21.31865932
C	T	0.24894	0.105076	0.0174472	1.72E-09	rs1165187	2,6-dihydroxybenzoic acid levels	TRUE	reported	GCST90200229	textfile	8269	0.004367187	36.26189787
G	A	0.0181417	-0.253578	0.0567118	7.77E-06	rs72989684	2,6-dihydroxybenzoic acid levels	TRUE	reported	GCST90200229	textfile	8269	0.002411984	19.98808679
A	G	0.0290181	-0.198046	0.044619	9.05E-06	rs79027746	2,6-dihydroxybenzoic acid levels	TRUE	reported	GCST90200229	textfile	8269	0.002376873	19.6964261
T	G	0.0198957	-0.278589	0.0541569	2.69E-07	rs186446669	2,6-dihydroxybenzoic acid levels	TRUE	reported	GCST90200229	textfile	8269	0.00318992	26.45545777
C	T	0.720253	-0.0757125	0.0169636	8.07E-06	rs4626725	2,6-dihydroxybenzoic acid levels	TRUE	reported	GCST90200229	textfile	8269	0.002403262	19.91563107
T	G	0.419472	-0.0684247	0.0154897	9.99E-06	rs10984525	2,6-dihydroxybenzoic acid levels	TRUE	reported	GCST90200229	textfile	8269	0.002354307	19.50898777
G	A	0.163047	-0.103934	0.0203837	3.42E-07	rs10847618	2,6-dihydroxybenzoic acid levels	TRUE	reported	GCST90200229	textfile	8269	0.003134245	25.99226892
T	C	0.0319524	0.202276	0.0424384	1.88E-06	rs114859352	2,6-dihydroxybenzoic acid levels	TRUE	reported	GCST90200229	textfile	8269	0.002739846	22.71253741
C	G	0.44042	-0.0724174	0.0154421	2.74E-06	rs7154612	2,6-dihydroxybenzoic acid levels	TRUE	reported	GCST90200229	textfile	8269	0.002652569	21.98710656
T	A	0.128092	-0.108117	0.0225304	1.60E-06	rs72967020	2,6-dihydroxybenzoic acid levels	TRUE	reported	GCST90200229	textfile	8269	0.002777087	23.02210946
A	G	0.155177	-0.0970773	0.020905	3.42E-06	rs2426635	2,6-dihydroxybenzoic acid levels	TRUE	reported	GCST90200229	textfile	8269	0.002601063	21.55906786
G	A	0.0130183	-0.301398	0.0666358	6.09E-06	rs141374867	2,6-dihydroxybenzoic acid levels	TRUE	reported	GCST90200229	textfile	8269	0.002467967	20.45316142
G	A	0.0144876	-0.312715	0.0697464	7.34E-06	rs72730837	3-ethylcatechol sulfate (1) levels	TRUE	reported	GCST90200230	textfile	7062	0.002838518	20.09698103
T	A	0.164494	0.100852	0.0226906	8.80E-06	rs57165465	3-ethylcatechol sulfate (1) levels	TRUE	reported	GCST90200230	textfile	7062	0.002789563	19.74940692
A	G	0.956587	0.1833	0.0412754	8.96E-06	rs6708787	3-ethylcatechol sulfate (1) levels	TRUE	reported	GCST90200230	textfile	7062	0.002784861	19.71602392
T	C	0.0322511	-0.221535	0.0476995	3.41E-06	rs146775197	3-ethylcatechol sulfate (1) levels	TRUE	reported	GCST90200230	textfile	7062	0.003045123	21.56423389
G	A	0.0635521	-0.170684	0.0341618	5.84E-07	rs113250885	3-ethylcatechol sulfate (1) levels	TRUE	reported	GCST90200230	textfile	7062	0.003522443	24.95635302
G	A	0.010681	-0.359951	0.0813582	9.68E-06	rs186493043	3-ethylcatechol sulfate (1) levels	TRUE	reported	GCST90200230	textfile	7062	0.002764103	19.56866027
G	A	0.0399178	-0.197918	0.0422454	2.80E-06	rs62337911	3-ethylcatechol sulfate (1) levels	TRUE	reported	GCST90200230	textfile	7062	0.003098392	21.94263212
A	G	0.0684397	0.148217	0.0331385	7.73E-06	rs17364304	3-ethylcatechol sulfate (1) levels	TRUE	reported	GCST90200230	textfile	7062	0.002824712	19.99895634
A	G	0.921531	0.155199	0.0319812	1.22E-06	rs13166177	3-ethylcatechol sulfate (1) levels	TRUE	reported	GCST90200230	textfile	7062	0.003323646	23.54319037
A	G	0.0961393	-0.132871	0.0296638	7.49E-06	rs728398	3-ethylcatechol sulfate (1) levels	TRUE	reported	GCST90200230	textfile	7062	0.002833003	20.05782446
A	G	0.933377	0.151371	0.0339053	8.02E-06	rs10272022	3-ethylcatechol sulfate (1) levels	TRUE	reported	GCST90200230	textfile	7062	0.002814482	19.92632296
A	G	0.154697	-0.116407	0.0233802	6.40E-07	rs73158144	3-ethylcatechol sulfate (1) levels	TRUE	reported	GCST90200230	textfile	7062	0.003497939	24.7821361
G	A	0.1747	-0.103081	0.0220848	3.05E-06	rs66838044	3-ethylcatechol sulfate (1) levels	TRUE	reported	GCST90200230	textfile	7062	0.003075423	21.77946928
C	G	0.027068	-0.251661	0.0516394	1.10E-06	rs77147353	3-ethylcatechol sulfate (1) levels	TRUE	reported	GCST90200230	textfile	7062	0.003351843	23.74359352
C	G	0.846768	0.115479	0.0236178	1.01E-06	rs11018367	3-ethylcatechol sulfate (1) levels	TRUE	reported	GCST90200230	textfile	7062	0.003373896	23.9003431
G	A	0.0214772	0.259055	0.0576877	7.10E-06	rs117546594	3-ethylcatechol sulfate (1) levels	TRUE	reported	GCST90200230	textfile	7062	0.002847419	20.16018429
G	A	0.035397	-0.20915	0.0450941	3.52E-06	rs77763039	3-ethylcatechol sulfate (1) levels	TRUE	reported	GCST90200230	textfile	7062	0.00303688	21.50568491
T	C	0.00994562	0.388437	0.0841203	3.88E-06	rs181906905	3-ethylcatechol sulfate (1) levels	TRUE	reported	GCST90200230	textfile	7062	0.00301025	21.31653172
G	T	0.0270943	-0.260278	0.0515167	4.37E-07	rs117736245	3-ethylcatechol sulfate (1) levels	TRUE	reported	GCST90200230	textfile	7062	0.003601506	25.51854088
T	C	0.253087	0.0917479	0.0190349	1.44E-06	rs2472297	3-ethylcatechol sulfate (1) levels	TRUE	reported	GCST90200230	textfile	7062	0.003278966	23.22565945
C	T	0.72697	-0.0915596	0.0191324	1.71E-06	rs655689	3-ethylcatechol sulfate (1) levels	TRUE	reported	GCST90200230	textfile	7062	0.003232474	22.89527462
C	T	0.00984478	-0.381792	0.0841041	5.64E-06	rs111929407	3-ethylcatechol sulfate (1) levels	TRUE	reported	GCST90200230	textfile	7062	0.002909552	20.6013794
T	C	0.697357	0.0859316	0.0182857	2.61E-06	rs5750116	3-ethylcatechol sulfate (1) levels	TRUE	reported	GCST90200230	textfile	7062	0.003117446	22.07799362
C	T	0.011761	-0.327511	0.0725735	6.40E-06	rs189669637	Lithocholate sulfate (1) levels	TRUE	reported	GCST90200231	textfile	7891	0.002574211	20.36036495
C	T	0.0250318	-0.221873	0.0499062	8.76E-06	rs145760339	Lithocholate sulfate (1) levels	TRUE	reported	GCST90200231	textfile	7891	0.002498512	19.76013096
T	C	0.319769	0.0774179	0.0167127	3.62E-06	rs10490168	Lithocholate sulfate (1) levels	TRUE	reported	GCST90200231	textfile	7891	0.002711928	21.45257609
G	C	0.0598925	-0.154701	0.0329125	2.60E-06	rs62278676	Lithocholate sulfate (1) levels	TRUE	reported	GCST90200231	textfile	7891	0.002792018	22.08789914
T	C	0.0862267	0.139496	0.0279125	5.80E-07	rs11568993	Lithocholate sulfate (1) levels	TRUE	reported	GCST90200231	textfile	7891	0.003155161	24.96985093
G	A	0.145548	0.106881	0.0230516	3.54E-06	rs13117121	Lithocholate sulfate (1) levels	TRUE	reported	GCST90200231	textfile	7891	0.002716973	21.49259128
C	T	0.243705	-0.0874685	0.018271	1.69E-06	rs4530839	Lithocholate sulfate (1) levels	TRUE	reported	GCST90200231	textfile	7891	0.002895924	22.91229726
C	T	0.359435	0.0725859	0.016201	7.45E-06	rs2348060	Lithocholate sulfate (1) levels	TRUE	reported	GCST90200231	textfile	7891	0.00253738	20.06830999
C	A	0.766937	-0.085515	0.0186019	4.28E-06	rs1705268	Lithocholate sulfate (1) levels	TRUE	reported	GCST90200231	textfile	7891	0.002671015	21.12807365
T	G	0.513407	0.0734745	0.0160062	4.42E-06	rs10125565	Lithocholate sulfate (1) levels	TRUE	reported	GCST90200231	textfile	7891	0.002663217	21.06622474
T	A	0.0753978	0.144942	0.029814	1.16E-06	rs113391104	Lithocholate sulfate (1) levels	TRUE	reported	GCST90200231	textfile	7891	0.002986188	23.62859605
T	C	0.00834927	-0.398925	0.0857485	3.28E-06	rs148390366	Lithocholate sulfate (1) levels	TRUE	reported	GCST90200231	textfile	7891	0.002735318	21.63811162
A	G	0.057868	-0.167393	0.0335443	6.03E-07	rs113513789	Lithocholate sulfate (1) levels	TRUE	reported	GCST90200231	textfile	7891	0.003145841	24.89585417
G	C	0.248883	0.122852	0.0180079	8.97E-12	rs2417966	Lithocholate sulfate (1) levels	TRUE	reported	GCST90200231	textfile	7891	0.005863438	46.52948377
G	T	0.238262	-0.190211	0.0179776	3.67E-26	rs11045856	Lithocholate sulfate (1) levels	TRUE	reported	GCST90200231	textfile	7891	0.013988075	111.9174339
A	G	0.0226437	-0.251932	0.0523552	1.49E-06	rs73169705	Lithocholate sulfate (1) levels	TRUE	reported	GCST90200231	textfile	7891	0.002925785	23.14925056
T	C	0.0506329	0.182396	0.0352449	2.28E-07	rs117473478	Lithocholate sulfate (1) levels	TRUE	reported	GCST90200231	textfile	7891	0.003382474	26.77490676
G	A	0.0628412	-0.145781	0.0325937	7.73E-06	rs79244624	Lithocholate sulfate (1) levels	TRUE	reported	GCST90200231	textfile	7891	0.002528732	19.99974392
C	A	0.0289426	-0.242385	0.0466354	2.02E-07	rs75563915	Lithocholate sulfate (1) levels	TRUE	reported	GCST90200231	textfile	7891	0.003411645	27.00660425
T	A	0.0550446	0.159898	0.0349595	4.79E-06	rs62086494	Lithocholate sulfate (1) levels	TRUE	reported	GCST90200231	textfile	7891	0.002644075	20.91440678
A	G	0.835107	0.227308	0.0210856	4.27E-27	rs10425975	Lithocholate sulfate (1) levels	TRUE	reported	GCST90200231	textfile	7891	0.014513632	116.184295
G	A	0.00961538	-0.383545	0.0805845	1.94E-06	rs149078234	Lithocholate sulfate (1) levels	TRUE	reported	GCST90200231	textfile	7891	0.002862547	22.64746163
G	T	0.742532	0.0823882	0.0178473	3.91E-06	rs1892853	Lithocholate sulfate (1) levels	TRUE	reported	GCST90200231	textfile	7891	0.002693281	21.30467405
G	A	0.0146203	-0.297566	0.0673084	9.83E-06	rs193013721	4-acetylcatechol sulfate (1) levels	TRUE	reported	GCST90200232	textfile	7565	0.002576906	19.53949109
C	T	0.0654025	0.14635	0.0328976	8.64E-06	rs74461850	4-acetylcatechol sulfate (1) levels	TRUE	reported	GCST90200232	textfile	7565	0.002609236	19.78527951
G	A	0.0108681	0.343448	0.0772381	8.72E-06	rs77174761	4-acetylcatechol sulfate (1) levels	TRUE	reported	GCST90200232	textfile	7565	0.002606851	19.7671468
G	C	0.853542	0.102648	0.0231451	9.21E-06	rs2667092	4-acetylcatechol sulfate (1) levels	TRUE	reported	GCST90200232	textfile	7565	0.002593261	19.66382629
C	A	0.101749	-0.121953	0.0262673	3.44E-06	rs10038317	4-acetylcatechol sulfate (1) levels	TRUE	reported	GCST90200232	textfile	7565	0.00284125	21.54960312
A	G	0.154752	-0.0987687	0.0223017	9.48E-06	rs6866421	4-acetylcatechol sulfate (1) levels	TRUE	reported	GCST90200232	textfile	7565	0.002586004	19.60865946
G	A	0.907851	0.122731	0.0277551	9.78E-06	rs1833208	4-acetylcatechol sulfate (1) levels	TRUE	reported	GCST90200232	textfile	7565	0.00257806	19.54826064
C	G	0.404574	0.0742209	0.0167665	9.57E-06	rs12548026	4-acetylcatechol sulfate (1) levels	TRUE	reported	GCST90200232	textfile	7565	0.002583659	19.5908272
T	C	0.0161806	-0.285072	0.0630001	6.04E-06	rs148033074	4-acetylcatechol sulfate (1) levels	TRUE	reported	GCST90200232	textfile	7565	0.002699255	20.46971593
A	G	0.0113998	0.352446	0.0763888	3.95E-06	rs188148116	4-acetylcatechol sulfate (1) levels	TRUE	reported	GCST90200232	textfile	7565	0.002806057	21.28192776
T	A	0.0109214	0.341969	0.0770138	8.98E-06	rs78580481	4-acetylcatechol sulfate (1) levels	TRUE	reported	GCST90200232	textfile	7565	0.002599543	19.71158464
G	A	0.01193	0.342821	0.0742909	3.94E-06	rs143105784	4-acetylcatechol sulfate (1) levels	TRUE	reported	GCST90200232	textfile	7565	0.002806945	21.28868145
C	T	0.0331521	-0.210847	0.0447893	2.51E-06	rs80195744	4-acetylcatechol sulfate (1) levels	TRUE	reported	GCST90200232	textfile	7565	0.002920835	22.1549855
A	G	0.000864707	1.32052	0.274877	1.55E-06	rs147253216	4-acetylcatechol sulfate (1) levels	TRUE	reported	GCST90200232	textfile	7565	0.003041455	23.07269525
C	T	0.378842	-0.0763028	0.0167891	5.50E-06	rs7327574	4-acetylcatechol sulfate (1) levels	TRUE	reported	GCST90200232	textfile	7565	0.002722908	20.64958303
G	A	0.0760826	-0.136552	0.0301344	5.86E-06	rs8084703	4-acetylcatechol sulfate (1) levels	TRUE	reported	GCST90200232	textfile	7565	0.002706979	20.52845199
C	T	0.467048	0.0758431	0.0168761	6.99E-06	rs56205922	4-acetylcatechol sulfate (1) levels	TRUE	reported	GCST90200232	textfile	7565	0.002662693	20.19171184
T	C	0.014488	0.300276	0.0676022	8.92E-06	rs11539588	4-acetylcatechol sulfate (1) levels	TRUE	reported	GCST90200232	textfile	7565	0.002601234	19.72444322
G	T	0.0137833	-0.323554	0.0701325	3.96E-06	rs143550070	4-acetylcatechol sulfate (1) levels	TRUE	reported	GCST90200232	textfile	7565	0.0028056	21.27845414
A	G	0.0294619	-0.193266	0.0408229	2.20E-06	rs75063835	2,3-dihydroxy-5-methylthio-4-pentenoate (dmtpa) levels	TRUE	reported	GCST90200233	textfile	8225	0.0027176	22.40771612
C	A	0.0496527	0.147175	0.0320129	4.28E-06	rs36004306	2,3-dihydroxy-5-methylthio-4-pentenoate (dmtpa) levels	TRUE	reported	GCST90200233	textfile	8225	0.002563112	21.13062957
A	G	0.309164	0.0678755	0.014909	5.30E-06	rs12047297	2,3-dihydroxy-5-methylthio-4-pentenoate (dmtpa) levels	TRUE	reported	GCST90200233	textfile	8225	0.002513623	20.72160724
G	A	0.173685	-0.0935804	0.0182989	3.15E-07	rs79799178	2,3-dihydroxy-5-methylthio-4-pentenoate (dmtpa) levels	TRUE	reported	GCST90200233	textfile	8225	0.003169605	26.14653904
A	G	0.011835	0.284488	0.0642168	9.42E-06	rs115330083	2,3-dihydroxy-5-methylthio-4-pentenoate (dmtpa) levels	TRUE	reported	GCST90200233	textfile	8225	0.002380453	19.62117301
A	C	0.309718	-0.0759355	0.0150568	4.58E-07	rs1047891	2,3-dihydroxy-5-methylthio-4-pentenoate (dmtpa) levels	TRUE	reported	GCST90200233	textfile	8225	0.003082815	25.42838241
T	C	0.00898793	-0.327966	0.0736848	8.55E-06	rs149953577	2,3-dihydroxy-5-methylthio-4-pentenoate (dmtpa) levels	TRUE	reported	GCST90200233	textfile	8225	0.002402819	19.80597432
T	C	0.439525	0.0944228	0.0140452	1.78E-11	rs13874	2,3-dihydroxy-5-methylthio-4-pentenoate (dmtpa) levels	TRUE	reported	GCST90200233	textfile	8225	0.005464899	45.18479098
T	C	0.0746757	0.11971	0.0267088	7.39E-06	rs11718972	2,3-dihydroxy-5-methylthio-4-pentenoate (dmtpa) levels	TRUE	reported	GCST90200233	textfile	8225	0.002436446	20.08382799
A	G	0.523807	0.067649	0.013888	1.11E-06	rs7654754	2,3-dihydroxy-5-methylthio-4-pentenoate (dmtpa) levels	TRUE	reported	GCST90200233	textfile	8225	0.002876447	23.72125872
T	A	0.017159	0.238948	0.0536337	8.38E-06	rs184013392	2,3-dihydroxy-5-methylthio-4-pentenoate (dmtpa) levels	TRUE	reported	GCST90200233	textfile	8225	0.002407402	19.8438377
T	A	0.0190301	-0.249223	0.0512645	1.16E-06	rs35201057	2,3-dihydroxy-5-methylthio-4-pentenoate (dmtpa) levels	TRUE	reported	GCST90200233	textfile	8225	0.002865238	23.62855541
C	T	0.1526	-0.0853893	0.0192541	9.21E-06	rs2636966	2,3-dihydroxy-5-methylthio-4-pentenoate (dmtpa) levels	TRUE	reported	GCST90200233	textfile	8225	0.002385543	19.66322932
T	C	0.0104421	0.314641	0.0682483	4.02E-06	rs535114871	2,3-dihydroxy-5-methylthio-4-pentenoate (dmtpa) levels	TRUE	reported	GCST90200233	textfile	8225	0.00257745	21.24913888
C	A	0.601243	0.0760736	0.014461	1.44E-07	rs13199873	2,3-dihydroxy-5-methylthio-4-pentenoate (dmtpa) levels	TRUE	reported	GCST90200233	textfile	8225	0.003353332	27.66722926
G	A	0.897919	-0.110914	0.023109	1.59E-06	rs7782140	2,3-dihydroxy-5-methylthio-4-pentenoate (dmtpa) levels	TRUE	reported	GCST90200233	textfile	8225	0.002792929	23.03057677
C	T	0.12802	0.0951012	0.0214952	9.68E-06	rs2158725	2,3-dihydroxy-5-methylthio-4-pentenoate (dmtpa) levels	TRUE	reported	GCST90200233	textfile	8225	0.002374219	19.56966525
C	G	0.0846471	0.116487	0.0249274	2.97E-06	rs10274962	2,3-dihydroxy-5-methylthio-4-pentenoate (dmtpa) levels	TRUE	reported	GCST90200233	textfile	8225	0.002647973	21.83209133
C	T	0.0565291	-0.138849	0.0299465	3.54E-06	rs17239730	2,3-dihydroxy-5-methylthio-4-pentenoate (dmtpa) levels	TRUE	reported	GCST90200233	textfile	8225	0.002606897	21.49254047
C	T	0.0391357	0.159837	0.0357761	7.91E-06	rs78036941	2,3-dihydroxy-5-methylthio-4-pentenoate (dmtpa) levels	TRUE	reported	GCST90200233	textfile	8225	0.002420918	19.95551918
T	C	0.0849865	-0.111555	0.0249881	8.03E-06	rs1936838	2,3-dihydroxy-5-methylthio-4-pentenoate (dmtpa) levels	TRUE	reported	GCST90200233	textfile	8225	0.002417267	19.92535162
C	T	0.132596	-0.101497	0.0206289	8.65E-07	rs4910140	2,3-dihydroxy-5-methylthio-4-pentenoate (dmtpa) levels	TRUE	reported	GCST90200233	textfile	8225	0.002934553	24.20185496
G	A	0.316632	-0.0693329	0.0148416	2.99E-06	rs11029652	2,3-dihydroxy-5-methylthio-4-pentenoate (dmtpa) levels	TRUE	reported	GCST90200233	textfile	8225	0.002646248	21.81783586
C	G	0.186164	0.086028	0.0178082	1.36E-06	rs72995259	2,3-dihydroxy-5-methylthio-4-pentenoate (dmtpa) levels	TRUE	reported	GCST90200233	textfile	8225	0.002829262	23.33103405
T	C	0.304912	0.0679223	0.0150597	6.48E-06	rs4938583	2,3-dihydroxy-5-methylthio-4-pentenoate (dmtpa) levels	TRUE	reported	GCST90200233	textfile	8225	0.002467081	20.33698227
A	G	0.00970696	0.326581	0.0711458	4.43E-06	rs141209204	2,3-dihydroxy-5-methylthio-4-pentenoate (dmtpa) levels	TRUE	reported	GCST90200233	textfile	8225	0.002555267	21.0657865
A	C	0.0402524	-0.157054	0.0354496	9.41E-06	rs149131345	2,3-dihydroxy-5-methylthio-4-pentenoate (dmtpa) levels	TRUE	reported	GCST90200233	textfile	8225	0.002380698	19.62319453
G	A	0.00811867	0.342746	0.0770832	8.73E-06	rs148994513	2,3-dihydroxy-5-methylthio-4-pentenoate (dmtpa) levels	TRUE	reported	GCST90200233	textfile	8225	0.002397986	19.7660415
C	G	0.00948012	0.323708	0.0715748	6.11E-06	rs8059901	2,3-dihydroxy-5-methylthio-4-pentenoate (dmtpa) levels	TRUE	reported	GCST90200233	textfile	8225	0.002480687	20.44941848
A	G	0.192466	-0.0915363	0.0178946	3.13E-07	rs77924615	2,3-dihydroxy-5-methylthio-4-pentenoate (dmtpa) levels	TRUE	reported	GCST90200233	textfile	8225	0.003171227	26.15996154
A	G	0.0137255	-0.292713	0.0596321	9.17E-07	rs147754695	2,3-dihydroxy-5-methylthio-4-pentenoate (dmtpa) levels	TRUE	reported	GCST90200233	textfile	8225	0.002920906	24.08896817
T	C	0.537085	0.0643073	0.0142044	5.97E-06	rs296392	2,3-dihydroxy-5-methylthio-4-pentenoate (dmtpa) levels	TRUE	reported	GCST90200233	textfile	8225	0.002485753	20.49128283
G	A	0.244321	0.079314	0.0161787	9.47E-07	rs479229	2,3-dihydroxy-5-methylthio-4-pentenoate (dmtpa) levels	TRUE	reported	GCST90200233	textfile	8225	0.002913462	24.02740371
A	G	0.0159273	-0.294803	0.0608848	1.29E-06	rs186075993	Picolinoylglycine levels	TRUE	reported	GCST90200234	textfile	7862	0.002973171	23.43880881
A	C	0.00828976	0.38469	0.0836682	4.27E-06	rs72841284	Picolinoylglycine levels	TRUE	reported	GCST90200234	textfile	7862	0.002681648	21.13442559
T	C	0.2768	-0.0841023	0.0170629	8.27E-07	rs141004856	Picolinoylglycine levels	TRUE	reported	GCST90200234	textfile	7862	0.003080612	24.28843662
G	C	0.0177065	0.264708	0.0576822	4.45E-06	rs114805200	Picolinoylglycine levels	TRUE	reported	GCST90200234	textfile	7862	0.002671503	21.05426127
T	A	0.0731551	-0.137766	0.0294685	2.94E-06	rs34329242	Picolinoylglycine levels	TRUE	reported	GCST90200234	textfile	7862	0.002772231	21.85030706
C	T	0.127127	0.109605	0.022982	1.85E-06	rs72930426	Picolinoylglycine levels	TRUE	reported	GCST90200234	textfile	7862	0.002884679	22.73916949
T	C	0.0289661	-0.200012	0.0451164	9.28E-06	rs77213991	Picolinoylglycine levels	TRUE	reported	GCST90200234	textfile	7862	0.002493595	19.64865082
A	C	0.0186719	0.256588	0.0563711	5.32E-06	rs71608203	Picolinoylglycine levels	TRUE	reported	GCST90200234	textfile	7862	0.002628353	20.71329406
T	C	0.1466	0.0985927	0.0216024	5.02E-06	rs62372188	Picolinoylglycine levels	TRUE	reported	GCST90200234	textfile	7862	0.002642429	20.82452096
A	C	0.00843235	-0.36996	0.0830603	8.42E-06	rs148267752	Picolinoylglycine levels	TRUE	reported	GCST90200234	textfile	7862	0.002517068	19.83407985
T	C	0.0120988	-0.316683	0.0700218	6.11E-06	rs72841293	Picolinoylglycine levels	TRUE	reported	GCST90200234	textfile	7862	0.002594905	20.44901842
C	G	0.0186415	0.309185	0.0558443	3.08E-08	rs41286234	Picolinoylglycine levels	TRUE	reported	GCST90200234	textfile	7862	0.003883793	30.64563578
T	C	0.0385316	0.199136	0.0404111	8.32E-07	rs77160992	Picolinoylglycine levels	TRUE	reported	GCST90200234	textfile	7862	0.003079115	24.27659207
C	T	0.0760563	0.127803	0.0287577	8.82E-06	rs76073478	Picolinoylglycine levels	TRUE	reported	GCST90200234	textfile	7862	0.002505827	19.74528041
C	T	0.385786	-0.0705152	0.0156779	6.87E-06	rs10840947	Picolinoylglycine levels	TRUE	reported	GCST90200234	textfile	7862	0.002566496	20.22456599
A	G	0.22228	0.0819752	0.0184995	9.37E-06	rs7956304	Picolinoylglycine levels	TRUE	reported	GCST90200234	textfile	7862	0.002491315	19.63064165
A	G	0.158408	-0.0926666	0.0205958	6.82E-06	rs12874773	Picolinoylglycine levels	TRUE	reported	GCST90200234	textfile	7862	0.002568262	20.2385145
C	T	0.226491	-0.08347	0.0180603	3.81E-06	rs9564333	Picolinoylglycine levels	TRUE	reported	GCST90200234	textfile	7862	0.002709565	21.35504118
G	A	0.0660765	0.139934	0.0306457	4.97E-06	rs150610008	Picolinoylglycine levels	TRUE	reported	GCST90200234	textfile	7862	0.002644991	20.84476062
C	A	0.109391	-0.110373	0.0243962	6.06E-06	rs72797767	Picolinoylglycine levels	TRUE	reported	GCST90200234	textfile	7862	0.002596684	20.46307192
T	C	0.469767	0.111824	0.0152871	2.58E-13	rs258317	Picolinoylglycine levels	TRUE	reported	GCST90200234	textfile	7862	0.006759912	53.49452552
C	T	0.469121	-0.0704149	0.0156526	6.84E-06	rs383123	Picolinoylglycine levels	TRUE	reported	GCST90200234	textfile	7862	0.002567477	20.23231911
A	T	0.00609131	-0.488571	0.0983955	6.86E-07	rs73062202	Picolinoylglycine levels	TRUE	reported	GCST90200234	textfile	7862	0.003126166	24.64872178
A	G	0.0976433	0.120052	0.0257417	3.11E-06	rs16979884	Picolinoylglycine levels	TRUE	reported	GCST90200234	textfile	7862	0.002758872	21.74472184
A	G	0.524924	-0.102077	0.0158748	1.27E-10	rs12076680	Succinoyltaurine levels	TRUE	reported	GCST90200235	textfile	7897	0.005208459	41.3360779
A	C	0.210283	0.392985	0.0184358	8.00E-101	rs324420	Succinoyltaurine levels	TRUE	reported	GCST90200235	textfile	7897	0.054408813	454.2740911
A	G	0.167958	-0.105918	0.0206802	3.03E-07	rs1890251	Succinoyltaurine levels	TRUE	reported	GCST90200235	textfile	7897	0.00331076	26.22527618
C	T	0.0719543	0.135467	0.0300187	6.40E-06	rs6577129	Succinoyltaurine levels	TRUE	reported	GCST90200235	textfile	7897	0.002572187	20.35978847
G	C	0.115449	0.121563	0.0243428	5.92E-07	rs2369137	Succinoyltaurine levels	TRUE	reported	GCST90200235	textfile	7897	0.003147968	24.931692
T	C	0.581502	0.0704122	0.0155897	6.28E-06	rs12487736	Succinoyltaurine levels	TRUE	reported	GCST90200235	textfile	7897	0.002576545	20.39437066
T	C	0.118466	-0.11735	0.0240524	1.07E-06	rs62249072	Succinoyltaurine levels	TRUE	reported	GCST90200235	textfile	7897	0.003005246	23.7979391
G	A	0.976397	0.227813	0.050895	7.60E-06	rs6851179	Succinoyltaurine levels	TRUE	reported	GCST90200235	textfile	7897	0.00253072	20.03072946
G	A	0.994184	0.501255	0.104009	1.44E-06	rs4862274	Succinoyltaurine levels	TRUE	reported	GCST90200235	textfile	7897	0.0029325	23.22018043
A	G	0.210462	0.0863698	0.0190459	5.77E-06	rs57983993	Succinoyltaurine levels	TRUE	reported	GCST90200235	textfile	7897	0.002597342	20.55941839
C	T	0.34361	0.0737677	0.0163467	6.40E-06	rs9359837	Succinoyltaurine levels	TRUE	reported	GCST90200235	textfile	7897	0.002572123	20.35927447
A	T	0.0663185	-0.142499	0.0311982	4.94E-06	rs34510300	Succinoyltaurine levels	TRUE	reported	GCST90200235	textfile	7897	0.002634854	20.85713028
A	G	0.0129278	0.311454	0.0688304	6.04E-06	rs73199341	Succinoyltaurine levels	TRUE	reported	GCST90200235	textfile	7897	0.002586072	20.46997137
C	T	0.00478377	0.510508	0.109658	3.23E-06	rs190041111	Succinoyltaurine levels	TRUE	reported	GCST90200235	textfile	7897	0.002736983	21.66778208
C	T	0.0908451	-0.124808	0.0268973	3.48E-06	rs1899064	Succinoyltaurine levels	TRUE	reported	GCST90200235	textfile	7897	0.002719085	21.52570926
A	C	0.14864	-0.194097	0.0216383	2.96E-19	rs1341761	Succinoyltaurine levels	TRUE	reported	GCST90200235	textfile	7897	0.010086178	80.44172346
C	G	0.311146	-0.0813334	0.0171266	2.04E-06	rs1771220	Succinoyltaurine levels	TRUE	reported	GCST90200235	textfile	7897	0.002847704	22.54683269
A	G	0.0291804	0.217664	0.0460871	2.33E-06	rs72868316	Succinoyltaurine levels	TRUE	reported	GCST90200235	textfile	7897	0.002816614	22.29997856
T	C	0.0207827	0.241343	0.0539497	7.70E-06	rs184333012	Succinoyltaurine levels	TRUE	reported	GCST90200235	textfile	7897	0.002527726	20.00697097
T	C	0.0364908	-0.183609	0.0409267	7.25E-06	rs74759874	Succinoyltaurine levels	TRUE	reported	GCST90200235	textfile	7897	0.002542183	20.12169079
T	C	0.424108	0.06934	0.0155706	8.46E-06	rs7957329	Succinoyltaurine levels	TRUE	reported	GCST90200235	textfile	7897	0.002504988	19.82654202
C	T	0.0164175	0.274342	0.0610565	7.01E-06	rs139486631	Succinoyltaurine levels	TRUE	reported	GCST90200235	textfile	7897	0.002550056	20.18416495
G	A	0.000380469	1.8643	0.396234	2.54E-06	rs78220298	Succinoyltaurine levels	TRUE	reported	GCST90200235	textfile	7897	0.00279544	22.13187038
C	T	0.0203978	-0.267361	0.0543183	8.56E-07	rs7190216	Succinoyltaurine levels	TRUE	reported	GCST90200235	textfile	7897	0.00305852	24.22109491
G	A	0.057237	-0.167396	0.0343071	1.06E-06	rs374429843	Succinoyltaurine levels	TRUE	reported	GCST90200235	textfile	7897	0.003005749	23.8019277
A	G	0.425622	0.0762938	0.0160084	1.88E-06	rs727206	Succinoyltaurine levels	TRUE	reported	GCST90200235	textfile	7897	0.002867961	22.70767316
C	T	0.0183668	0.268123	0.0581442	4.00E-06	rs2635515	Succinoyltaurine levels	TRUE	reported	GCST90200235	textfile	7897	0.002685501	21.25912265
A	C	0.0254862	-0.224205	0.0493508	5.54E-06	rs78103450	Succinoyltaurine levels	TRUE	reported	GCST90200235	textfile	7897	0.002606792	20.63441634
T	C	0.292887	-0.336663	0.0165042	1.72E-92	rs2108622	Succinoyltaurine levels	TRUE	reported	GCST90200235	textfile	7897	0.05005398	415.9985519
G	A	0.130414	0.264169	0.0224183	4.74E-32	rs1126742	Undecenoylcarnitine (C11:1) levels	TRUE	reported	GCST90200236	textfile	8253	0.016546282	138.8203366
A	C	0.787252	0.0848522	0.0189192	7.29E-06	rs2473787	Undecenoylcarnitine (C11:1) levels	TRUE	reported	GCST90200236	textfile	8253	0.002431373	20.11015506
A	G	0.254152	0.0854883	0.0173613	8.48E-07	rs28463213	Undecenoylcarnitine (C11:1) levels	TRUE	reported	GCST90200236	textfile	8253	0.002929294	24.24061424
C	T	0.315984	0.167916	0.0162666	5.56E-25	rs6693388	Undecenoylcarnitine (C11:1) levels	TRUE	reported	GCST90200236	textfile	8253	0.012746977	106.5332871
C	A	0.0253095	0.25134	0.0484495	2.13E-07	rs139913430	Undecenoylcarnitine (C11:1) levels	TRUE	reported	GCST90200236	textfile	8253	0.003250266	26.90539452
A	C	0.019527	-0.247419	0.0551981	7.38E-06	rs62257650	Undecenoylcarnitine (C11:1) levels	TRUE	reported	GCST90200236	textfile	8253	0.002428566	20.08688433
C	A	0.143888	-0.101792	0.0217216	2.78E-06	rs76138406	Undecenoylcarnitine (C11:1) levels	TRUE	reported	GCST90200236	textfile	8253	0.002653858	21.95525133
T	C	0.113511	0.115374	0.0240777	1.65E-06	rs17032121	Undecenoylcarnitine (C11:1) levels	TRUE	reported	GCST90200236	textfile	8253	0.00277439	22.95517689
A	G	0.100424	-0.118106	0.0253919	3.30E-06	rs2272229	Undecenoylcarnitine (C11:1) levels	TRUE	reported	GCST90200236	textfile	8253	0.002614597	21.62958895
T	A	0.0404774	-0.183284	0.0389049	2.46E-06	rs17487420	Undecenoylcarnitine (C11:1) levels	TRUE	reported	GCST90200236	textfile	8253	0.002682022	22.18887298
A	C	0.701981	-0.076836	0.0166376	3.87E-06	rs433388	Undecenoylcarnitine (C11:1) levels	TRUE	reported	GCST90200236	textfile	8253	0.002577599	21.32273356
C	T	0.000909753	-1.13785	0.251734	6.18E-06	rs11135209	Undecenoylcarnitine (C11:1) levels	TRUE	reported	GCST90200236	textfile	8253	0.002469452	20.42589129
G	A	0.829706	-0.0917685	0.020472	7.37E-06	rs349609	Undecenoylcarnitine (C11:1) levels	TRUE	reported	GCST90200236	textfile	8253	0.002428839	20.08914541
T	C	0.013586	-0.299762	0.066133	5.82E-06	rs79123154	Undecenoylcarnitine (C11:1) levels	TRUE	reported	GCST90200236	textfile	8253	0.002483276	20.54052072
T	G	0.0499454	-0.155346	0.0349509	8.80E-06	rs6991699	Undecenoylcarnitine (C11:1) levels	TRUE	reported	GCST90200236	textfile	8253	0.002387994	19.75050321
T	G	0.464675	0.0720451	0.0152881	2.45E-06	rs10086743	Undecenoylcarnitine (C11:1) levels	TRUE	reported	GCST90200236	textfile	8253	0.002683632	22.20223062
A	G	0.0148261	-0.293219	0.0634308	3.79E-06	rs112092899	Undecenoylcarnitine (C11:1) levels	TRUE	reported	GCST90200236	textfile	8253	0.002582551	21.3638038
G	C	0.162575	0.0916914	0.0207475	9.90E-06	rs11789139	Undecenoylcarnitine (C11:1) levels	TRUE	reported	GCST90200236	textfile	8253	0.002360953	19.52632004
A	G	0.40472	0.0874092	0.0156444	2.31E-08	rs10826337	Undecenoylcarnitine (C11:1) levels	TRUE	reported	GCST90200236	textfile	8253	0.003768296	31.20981611
C	A	0.156503	0.0963654	0.0215191	7.53E-06	rs7098173	Undecenoylcarnitine (C11:1) levels	TRUE	reported	GCST90200236	textfile	8253	0.002423975	20.04881883
G	A	0.00722614	-0.492309	0.089134	3.33E-08	rs78029652	Undecenoylcarnitine (C11:1) levels	TRUE	reported	GCST90200236	textfile	8253	0.00368277	30.4988525
G	A	0.13191	0.101971	0.0224914	5.79E-06	rs67981690	Undecenoylcarnitine (C11:1) levels	TRUE	reported	GCST90200236	textfile	8253	0.002484438	20.55015585
C	T	0.0200971	0.254825	0.0543035	2.70E-06	rs575293543	Undecenoylcarnitine (C11:1) levels	TRUE	reported	GCST90200236	textfile	8253	0.002661089	22.01522681
A	G	0.432621	0.0684572	0.0153438	8.14E-06	rs4882635	Undecenoylcarnitine (C11:1) levels	TRUE	reported	GCST90200236	textfile	8253	0.002406104	19.90064478
C	T	0.474323	0.0964059	0.0151507	1.98E-10	rs8009347	Undecenoylcarnitine (C11:1) levels	TRUE	reported	GCST90200236	textfile	8253	0.004882076	40.47963344
T	C	0.423544	0.251531	0.0154075	6.53E-60	rs58231493	Undecenoylcarnitine (C11:1) levels	TRUE	reported	GCST90200236	textfile	8253	0.031282676	266.4485886
A	T	0.0629965	0.187152	0.0311003	1.77E-09	rs111225879	Undecenoylcarnitine (C11:1) levels	TRUE	reported	GCST90200236	textfile	8253	0.004368643	36.20383113
T	C	0.453032	-0.075408	0.0154923	1.13E-06	rs1619400	Undecenoylcarnitine (C11:1) levels	TRUE	reported	GCST90200236	textfile	8253	0.002862505	23.6863308
A	G	0.185345	0.0866721	0.0195164	8.95E-06	rs13381225	Undecenoylcarnitine (C11:1) levels	TRUE	reported	GCST90200236	textfile	8253	0.002384025	19.71759579
G	A	0.0848632	0.123834	0.0274737	6.56E-06	rs112817056	Undecenoylcarnitine (C11:1) levels	TRUE	reported	GCST90200236	textfile	8253	0.002455647	20.31141789
T	G	0.01771	-0.346942	0.0575234	1.63E-09	rs11591147	Palmitoyl-sphingosine-phosphoethanolamine (d18:1/16:0) levels	TRUE	reported	GCST90200237	textfile	8140	0.004449014	36.36787625
T	C	0.51822	0.072891	0.0156816	3.35E-06	rs10782533	Palmitoyl-sphingosine-phosphoethanolamine (d18:1/16:0) levels	TRUE	reported	GCST90200237	textfile	8140	0.002647229	21.60032839
T	A	0.0393251	0.183154	0.0395502	3.64E-06	rs116557385	Palmitoyl-sphingosine-phosphoethanolamine (d18:1/16:0) levels	TRUE	reported	GCST90200237	textfile	8140	0.002627655	21.44019487
C	A	0.504644	0.0736112	0.0155687	2.27E-06	rs17371133	Palmitoyl-sphingosine-phosphoethanolamine (d18:1/16:0) levels	TRUE	reported	GCST90200237	textfile	8140	0.002738846	22.34994072
C	T	0.0124816	-0.330657	0.0688315	1.56E-06	rs1539454	Palmitoyl-sphingosine-phosphoethanolamine (d18:1/16:0) levels	TRUE	reported	GCST90200237	textfile	8140	0.002827008	23.07141627
A	C	0.196391	-0.0863515	0.0191553	6.55E-06	rs2090876	Palmitoyl-sphingosine-phosphoethanolamine (d18:1/16:0) levels	TRUE	reported	GCST90200237	textfile	8140	0.002490317	20.3167921
G	A	0.433416	0.0829946	0.0155229	8.96E-08	rs1260338	Palmitoyl-sphingosine-phosphoethanolamine (d18:1/16:0) levels	TRUE	reported	GCST90200237	textfile	8140	0.003499509	28.57901349
C	A	0.0828042	-0.1248	0.0281715	9.42E-06	rs12992111	Palmitoyl-sphingosine-phosphoethanolamine (d18:1/16:0) levels	TRUE	reported	GCST90200237	textfile	8140	0.002405133	19.62015834
G	A	0.0163064	-0.269513	0.0604418	8.23E-06	rs79757984	Palmitoyl-sphingosine-phosphoethanolamine (d18:1/16:0) levels	TRUE	reported	GCST90200237	textfile	8140	0.002436692	19.87824039
C	G	0.306928	-0.075836	0.0167503	5.97E-06	rs838435	Palmitoyl-sphingosine-phosphoethanolamine (d18:1/16:0) levels	TRUE	reported	GCST90200237	textfile	8140	0.002511823	20.49268842
G	A	0.0237215	0.235114	0.0504156	3.11E-06	rs145053049	Palmitoyl-sphingosine-phosphoethanolamine (d18:1/16:0) levels	TRUE	reported	GCST90200237	textfile	8140	0.002664673	21.74304581
C	A	0.017203	0.264872	0.0585466	6.06E-06	rs74490962	Palmitoyl-sphingosine-phosphoethanolamine (d18:1/16:0) levels	TRUE	reported	GCST90200237	textfile	8140	0.002508151	20.46265697
G	A	0.388332	0.072656	0.015832	4.45E-06	rs9460502	Palmitoyl-sphingosine-phosphoethanolamine (d18:1/16:0) levels	TRUE	reported	GCST90200237	textfile	8140	0.002580624	21.05545774
A	G	0.293225	0.0757175	0.0167132	5.89E-06	rs2818263	Palmitoyl-sphingosine-phosphoethanolamine (d18:1/16:0) levels	TRUE	reported	GCST90200237	textfile	8140	0.0025151	20.51949143
G	A	0.072281	0.154353	0.0296198	1.88E-07	rs10455872	Palmitoyl-sphingosine-phosphoethanolamine (d18:1/16:0) levels	TRUE	reported	GCST90200237	textfile	8140	0.003325026	27.1493344
C	T	0.163549	0.0930354	0.020446	5.36E-06	rs4722551	Palmitoyl-sphingosine-phosphoethanolamine (d18:1/16:0) levels	TRUE	reported	GCST90200237	textfile	8140	0.002537185	20.70012777
T	C	0.118895	0.139164	0.0234818	3.10E-09	rs13246490	Palmitoyl-sphingosine-phosphoethanolamine (d18:1/16:0) levels	TRUE	reported	GCST90200237	textfile	8140	0.004296321	35.11432445
T	A	0.0181177	0.256763	0.056928	6.47E-06	rs141365120	Palmitoyl-sphingosine-phosphoethanolamine (d18:1/16:0) levels	TRUE	reported	GCST90200237	textfile	8140	0.002492899	20.3379095
G	A	0.0889301	-0.121028	0.0268309	6.46E-06	rs55706247	Palmitoyl-sphingosine-phosphoethanolamine (d18:1/16:0) levels	TRUE	reported	GCST90200237	textfile	8140	0.002493404	20.3420404
C	T	0.0981645	-0.116776	0.0257573	5.80E-06	rs10098729	Palmitoyl-sphingosine-phosphoethanolamine (d18:1/16:0) levels	TRUE	reported	GCST90200237	textfile	8140	0.00251876	20.54943086
A	C	0.32728	-0.07386	0.0163752	6.47E-06	rs1631927	Palmitoyl-sphingosine-phosphoethanolamine (d18:1/16:0) levels	TRUE	reported	GCST90200237	textfile	8140	0.002493084	20.33942454
A	G	0.617926	0.0740448	0.0158001	2.78E-06	rs2393776	Palmitoyl-sphingosine-phosphoethanolamine (d18:1/16:0) levels	TRUE	reported	GCST90200237	textfile	8140	0.00269076	21.95648109
G	C	0.309813	0.0809478	0.017441	3.46E-06	rs9514072	Palmitoyl-sphingosine-phosphoethanolamine (d18:1/16:0) levels	TRUE	reported	GCST90200237	textfile	8140	0.002639339	21.53578052
T	C	0.268654	0.0821046	0.0171433	1.67E-06	rs9555735	Palmitoyl-sphingosine-phosphoethanolamine (d18:1/16:0) levels	TRUE	reported	GCST90200237	textfile	8140	0.002809957	22.93186675
G	A	0.789386	0.0883071	0.0186471	2.18E-06	rs11161178	Palmitoyl-sphingosine-phosphoethanolamine (d18:1/16:0) levels	TRUE	reported	GCST90200237	textfile	8140	0.002747574	22.42135869
T	C	0.0239532	-0.222134	0.0496523	7.68E-06	rs117671256	Palmitoyl-sphingosine-phosphoethanolamine (d18:1/16:0) levels	TRUE	reported	GCST90200237	textfile	8140	0.00245279	20.00988595
G	T	0.534634	0.0788196	0.0155359	3.91E-07	rs748196	Palmitoyl-sphingosine-phosphoethanolamine (d18:1/16:0) levels	TRUE	reported	GCST90200237	textfile	8140	0.003152101	25.7329099
T	G	0.0122573	-0.33408	0.0698462	1.73E-06	rs141799818	Palmitoyl-sphingosine-phosphoethanolamine (d18:1/16:0) levels	TRUE	reported	GCST90200237	textfile	8140	0.002802671	22.87223835
A	G	0.08219	-0.131006	0.0288649	5.66E-06	rs114448690	Palmitoyl-sphingosine-phosphoethanolamine (d18:1/16:0) levels	TRUE	reported	GCST90200237	textfile	8140	0.002524179	20.59375488
G	A	0.260741	0.0846309	0.0160197	1.27E-07	rs35015532	Pregnenetriol disulfate levels	TRUE	reported	GCST90200238	textfile	8228	0.003380526	27.90252997
G	C	0.0189361	-0.236796	0.0519415	5.14E-06	rs186110340	Pregnenetriol disulfate levels	TRUE	reported	GCST90200238	textfile	8228	0.00251959	20.77849898
A	G	0.000852411	-1.17053	0.241127	1.21E-06	rs79510645	Pregnenetriol disulfate levels	TRUE	reported	GCST90200238	textfile	8228	0.002855861	23.55959574
T	C	0.660215	-0.0746176	0.0149191	5.69E-07	rs12759507	Pregnenetriol disulfate levels	TRUE	reported	GCST90200238	textfile	8228	0.003030991	25.00873501
G	T	0.0797723	-0.161655	0.0257084	3.22E-10	rs2011425	Pregnenetriol disulfate levels	TRUE	reported	GCST90200238	textfile	8228	0.004782466	39.52961722
A	G	0.000853242	-1.11448	0.241159	3.81E-06	rs12497018	Pregnenetriol disulfate levels	TRUE	reported	GCST90200238	textfile	8228	0.002588913	21.35167901
C	G	0.00666341	-0.410394	0.0869305	2.35E-06	rs139343726	Pregnenetriol disulfate levels	TRUE	reported	GCST90200238	textfile	8228	0.002701398	22.28189239
T	C	0.413098	-0.0693111	0.0147262	2.52E-06	rs72938170	Pregnenetriol disulfate levels	TRUE	reported	GCST90200238	textfile	8228	0.002685111	22.14718921
A	C	0.433665	-0.101178	0.0142629	1.30E-12	rs62461553	Pregnenetriol disulfate levels	TRUE	reported	GCST90200238	textfile	8228	0.006078749	50.30960741
C	T	0.00871207	-0.382125	0.075503	4.17E-07	rs112471641	Pregnenetriol disulfate levels	TRUE	reported	GCST90200238	textfile	8228	0.003103404	25.60807361
A	G	0.0590633	-0.181177	0.0298536	1.29E-09	rs72838150	Pregnenetriol disulfate levels	TRUE	reported	GCST90200238	textfile	8228	0.004456344	36.82197946
T	C	0.0519512	0.143682	0.0322537	8.40E-06	rs72838683	Pregnenetriol disulfate levels	TRUE	reported	GCST90200238	textfile	8228	0.002406053	19.83992687
C	T	0.195577	0.0858867	0.0181315	2.17E-06	rs174602	Pregnenetriol disulfate levels	TRUE	reported	GCST90200238	textfile	8228	0.002719615	22.43255732
C	T	0.155699	0.105831	0.0192867	4.08E-08	rs4149056	Pregnenetriol disulfate levels	TRUE	reported	GCST90200238	textfile	8228	0.003646106	30.1026252
A	G	0.138598	0.0894452	0.0202402	9.91E-06	rs112854985	Pregnenetriol disulfate levels	TRUE	reported	GCST90200238	textfile	8228	0.002367885	19.52445419
T	C	0.562783	0.0686042	0.014522	2.31E-06	rs1407611	Pregnenetriol disulfate levels	TRUE	reported	GCST90200238	textfile	8228	0.002705066	22.31222938
C	T	0.168028	-0.08382	0.0188095	8.34E-06	rs61978604	Pregnenetriol disulfate levels	TRUE	reported	GCST90200238	textfile	8228	0.002407685	19.85341555
C	T	0.34846	0.0667642	0.0150481	9.13E-06	rs4902945	Pregnenetriol disulfate levels	TRUE	reported	GCST90200238	textfile	8228	0.002386668	19.67969593
T	C	0.11103	0.10159	0.0225809	6.83E-06	rs12443807	Pregnenetriol disulfate levels	TRUE	reported	GCST90200238	textfile	8228	0.002453907	20.23549571
C	G	0.0684275	0.136925	0.0278774	9.03E-07	rs7196069	Pregnenetriol disulfate levels	TRUE	reported	GCST90200238	textfile	8228	0.002923447	24.11878289
C	A	0.139114	-0.0964982	0.0215233	7.35E-06	rs10460102	Pregnenetriol disulfate levels	TRUE	reported	GCST90200238	textfile	8228	0.002437063	20.09625482
T	C	0.0221816	-0.224229	0.0477909	2.71E-06	rs61678011	Pregnenetriol disulfate levels	TRUE	reported	GCST90200238	textfile	8228	0.002668323	22.00835404
C	T	0.839349	0.558046	0.0183277	1.00E-200	rs212100	Pregnenetriol disulfate levels	TRUE	reported	GCST90200238	textfile	8228	0.101265434	926.869276
A	G	0.0384474	0.170821	0.0362458	2.44E-06	rs117897361	Pregnenetriol disulfate levels	TRUE	reported	GCST90200238	textfile	8228	0.002692168	22.20555143
T	C	0.195026	0.098897	0.0185369	9.55E-08	rs680891	Pregnenetriol disulfate levels	TRUE	reported	GCST90200238	textfile	8228	0.00344745	28.45682501
G	A	0.129859	-0.108363	0.0228002	2.01E-06	rs1126742	Tetradecadienedioate (C14:2-DC) levels	TRUE	reported	GCST90200239	textfile	7857	0.002866693	22.58261148
G	A	0.0890224	-0.123722	0.0278035	8.59E-06	rs17657156	Tetradecadienedioate (C14:2-DC) levels	TRUE	reported	GCST90200239	textfile	7857	0.002513883	19.79631521
A	G	0.0289967	0.2182	0.0456195	1.73E-06	rs78184872	Tetradecadienedioate (C14:2-DC) levels	TRUE	reported	GCST90200239	textfile	7857	0.00290328	22.87167055
G	A	0.271943	0.0798978	0.0174987	4.97E-06	rs12330417	Tetradecadienedioate (C14:2-DC) levels	TRUE	reported	GCST90200239	textfile	7857	0.00264637	20.84238948
A	C	0.0152501	0.28611	0.0621985	4.23E-06	rs75281658	Tetradecadienedioate (C14:2-DC) levels	TRUE	reported	GCST90200239	textfile	7857	0.002685848	21.15415531
T	C	0.0147059	-0.308678	0.0640275	1.43E-06	rs146273038	Tetradecadienedioate (C14:2-DC) levels	TRUE	reported	GCST90200239	textfile	7857	0.002949434	23.2363389
T	C	0.0103488	-0.38264	0.0761158	4.98E-07	rs183113456	Tetradecadienedioate (C14:2-DC) levels	TRUE	reported	GCST90200239	textfile	7857	0.00320612	25.26507195
A	G	0.0137971	-0.31721	0.0663065	1.72E-06	rs76949796	Tetradecadienedioate (C14:2-DC) levels	TRUE	reported	GCST90200239	textfile	7857	0.002904434	22.8807875
C	T	0.542398	0.0741739	0.0157542	2.50E-06	rs9459497	Tetradecadienedioate (C14:2-DC) levels	TRUE	reported	GCST90200239	textfile	7857	0.002813385	22.16148999
A	G	0.0190464	-0.323055	0.0560141	8.05E-09	rs116960637	Tetradecadienedioate (C14:2-DC) levels	TRUE	reported	GCST90200239	textfile	7857	0.004215671	33.25428739
C	A	0.354127	0.0766974	0.0159812	1.59E-06	rs10264137	Tetradecadienedioate (C14:2-DC) levels	TRUE	reported	GCST90200239	textfile	7857	0.002922904	23.02671293
T	C	0.00792311	0.408827	0.0875134	2.99E-06	rs188451583	Tetradecadienedioate (C14:2-DC) levels	TRUE	reported	GCST90200239	textfile	7857	0.002769929	21.81822732
A	C	0.788479	0.0838854	0.0187958	8.08E-06	rs1733726	Tetradecadienedioate (C14:2-DC) levels	TRUE	reported	GCST90200239	textfile	7857	0.002528685	19.91317752
A	G	0.174731	-0.169129	0.0201089	4.08E-17	rs603424	Tetradecadienedioate (C14:2-DC) levels	TRUE	reported	GCST90200239	textfile	7857	0.008922985	70.72109388
A	G	0.26153	0.077833	0.0175985	9.75E-06	rs11592288	Tetradecadienedioate (C14:2-DC) levels	TRUE	reported	GCST90200239	textfile	7857	0.00248336	19.55535353
G	T	0.0101023	-0.373163	0.0765683	1.10E-06	rs112606320	Tetradecadienedioate (C14:2-DC) levels	TRUE	reported	GCST90200239	textfile	7857	0.003013918	23.74589693
G	A	0.159228	0.131372	0.0208371	2.89E-10	rs1871395	Tetradecadienedioate (C14:2-DC) levels	TRUE	reported	GCST90200239	textfile	7857	0.005033646	39.73932697
G	A	0.0271843	-0.207949	0.0470281	9.79E-06	rs191864827	Tetradecadienedioate (C14:2-DC) levels	TRUE	reported	GCST90200239	textfile	7857	0.002482348	19.54736591
A	G	0.0346541	-0.201951	0.0418753	1.42E-06	rs17643150	Tetradecadienedioate (C14:2-DC) levels	TRUE	reported	GCST90200239	textfile	7857	0.002951452	23.25228243
T	G	0.629891	0.0739992	0.0161449	4.57E-06	rs1410417	Tetradecadienedioate (C14:2-DC) levels	TRUE	reported	GCST90200239	textfile	7857	0.002666656	21.00258576
G	A	0.41113	-0.310256	0.0155846	3.48E-88	rs11626972	Tetradecadienedioate (C14:2-DC) levels	TRUE	reported	GCST90200239	textfile	7857	0.048019787	396.2219165
A	G	0.772751	-0.0908201	0.0183744	7.70E-07	rs8013292	Tetradecadienedioate (C14:2-DC) levels	TRUE	reported	GCST90200239	textfile	7857	0.003099792	24.42457721
C	A	0.0128866	0.319087	0.0686986	3.41E-06	rs145709129	Tetradecadienedioate (C14:2-DC) levels	TRUE	reported	GCST90200239	textfile	7857	0.002738261	21.5680998
C	T	0.0113157	0.341795	0.0729064	2.76E-06	rs144921671	Tetradecadienedioate (C14:2-DC) levels	TRUE	reported	GCST90200239	textfile	7857	0.002789525	21.97300926
T	C	0.045895	0.175367	0.0368824	1.99E-06	rs111411231	Tetradecadienedioate (C14:2-DC) levels	TRUE	reported	GCST90200239	textfile	7857	0.002869147	22.60199811
G	A	0.522858	-0.0753414	0.0155439	1.25E-06	rs2425635	Tetradecadienedioate (C14:2-DC) levels	TRUE	reported	GCST90200239	textfile	7857	0.00298122	23.48750151
C	A	0.0488883	0.18237	0.0339656	7.91E-08	rs11892046	Hydroxy-N6,N6,N6-trimethyllysine levels	TRUE	reported	GCST90200240	textfile	8190	0.003507666	28.82186946
G	T	0.229902	0.0815259	0.0177374	4.30E-06	rs77243304	Hydroxy-N6,N6,N6-trimethyllysine levels	TRUE	reported	GCST90200240	textfile	8190	0.002572815	21.12054964
A	G	0.543856	0.0698938	0.0149155	2.79E-06	rs13434366	Hydroxy-N6,N6,N6-trimethyllysine levels	TRUE	reported	GCST90200240	textfile	8190	0.00267396	21.95308734
G	T	0.219348	0.0830941	0.0175704	2.25E-06	rs2668189	Hydroxy-N6,N6,N6-trimethyllysine levels	TRUE	reported	GCST90200240	textfile	8190	0.002723384	22.35995945
T	G	0.52385	0.0693257	0.0147607	2.64E-06	rs13146163	Hydroxy-N6,N6,N6-trimethyllysine levels	TRUE	reported	GCST90200240	textfile	8190	0.002686103	22.0530444
C	G	0.815723	-0.0905184	0.0196363	4.03E-06	rs17779297	Hydroxy-N6,N6,N6-trimethyllysine levels	TRUE	reported	GCST90200240	textfile	8190	0.002587886	21.24458993
A	C	0.0505923	-0.151523	0.0336602	6.75E-06	rs74686018	Hydroxy-N6,N6,N6-trimethyllysine levels	TRUE	reported	GCST90200240	textfile	8190	0.002468122	20.25898434
G	T	0.0170189	0.254818	0.0574431	9.16E-06	rs148183459	Hydroxy-N6,N6,N6-trimethyllysine levels	TRUE	reported	GCST90200240	textfile	8190	0.002396946	19.67335367
G	C	0.147898	0.0931755	0.0209185	8.42E-06	rs72928570	Hydroxy-N6,N6,N6-trimethyllysine levels	TRUE	reported	GCST90200240	textfile	8190	0.002416616	19.83518783
A	G	0.0641908	-0.143989	0.0302774	1.98E-06	rs17639758	Hydroxy-N6,N6,N6-trimethyllysine levels	TRUE	reported	GCST90200240	textfile	8190	0.002753848	22.61077282
T	C	0.142136	0.0942589	0.0211958	8.71E-06	rs62513982	Hydroxy-N6,N6,N6-trimethyllysine levels	TRUE	reported	GCST90200240	textfile	8190	0.002408872	19.77147368
C	A	0.400673	0.0746665	0.0154307	1.31E-06	rs10466614	Hydroxy-N6,N6,N6-trimethyllysine levels	TRUE	reported	GCST90200240	textfile	8190	0.002850733	23.40853663
G	A	0.0325755	0.191059	0.0411857	3.50E-06	rs117617890	Hydroxy-N6,N6,N6-trimethyllysine levels	TRUE	reported	GCST90200240	textfile	8190	0.002620707	21.5147364
G	A	0.100372	-0.112878	0.0248767	5.69E-06	rs8015800	Hydroxy-N6,N6,N6-trimethyllysine levels	TRUE	reported	GCST90200240	textfile	8190	0.002507603	20.58386886
A	G	0.0137406	-0.281106	0.0636094	9.90E-06	rs141851837	Hydroxy-N6,N6,N6-trimethyllysine levels	TRUE	reported	GCST90200240	textfile	8190	0.002378917	19.52502348
A	G	0.0350069	-0.179774	0.0404122	8.65E-06	rs77652229	Hydroxy-N6,N6,N6-trimethyllysine levels	TRUE	reported	GCST90200240	textfile	8190	0.002410442	19.78439199
A	G	0.0201697	-0.242351	0.0529872	4.79E-06	rs1807131	Hydroxy-N6,N6,N6-trimethyllysine levels	TRUE	reported	GCST90200240	textfile	8190	0.002547745	20.91421763
G	A	0.983895	0.271342	0.0584248	3.41E-06	rs806740	Hydroxy-N6,N6,N6-trimethyllysine levels	TRUE	reported	GCST90200240	textfile	8190	0.002626718	21.56420774
T	C	0.044549	-0.161176	0.0359023	7.15E-06	rs11639780	Hydroxy-N6,N6,N6-trimethyllysine levels	TRUE	reported	GCST90200240	textfile	8190	0.002454737	20.14884407
A	G	0.310421	-0.081911	0.0158408	2.33E-07	rs12945597	Hydroxy-N6,N6,N6-trimethyllysine levels	TRUE	reported	GCST90200240	textfile	8190	0.003254099	26.73155155
T	C	0.00783641	-0.377423	0.0840208	7.06E-06	rs117515843	Hydroxy-N6,N6,N6-trimethyllysine levels	TRUE	reported	GCST90200240	textfile	8190	0.002457709	20.17330396
A	G	0.00519369	-0.461824	0.10283	7.08E-06	rs117899981	Hydroxy-N6,N6,N6-trimethyllysine levels	TRUE	reported	GCST90200240	textfile	8190	0.002456751	20.16541934
T	G	0.121466	0.103862	0.022616	4.38E-06	rs35262626	Hydroxy-N6,N6,N6-trimethyllysine levels	TRUE	reported	GCST90200240	textfile	8190	0.002568508	21.08510188
T	C	0.576815	-0.0674855	0.0149075	5.98E-06	rs2262908	Hydroxy-N6,N6,N6-trimethyllysine levels	TRUE	reported	GCST90200240	textfile	8190	0.002495985	20.48826751
T	G	0.0159429	-0.287124	0.0595404	1.42E-06	rs74514311	Hydroxy-N6,N6,N6-trimethyllysine levels	TRUE	reported	GCST90200240	textfile	8190	0.002831393	23.2492757
G	A	0.00664697	0.401437	0.0896929	7.62E-06	rs151159388	Hydroxy-N6,N6,N6-trimethyllysine levels	TRUE	reported	GCST90200240	textfile	8190	0.00243991	20.02684778
G	A	0.264303	0.0831808	0.0168068	7.45E-07	rs12166336	Hydroxy-N6,N6,N6-trimethyllysine levels	TRUE	reported	GCST90200240	textfile	8190	0.002981915	24.48894377
T	C	0.0623783	0.119954	0.0269801	8.75E-06	rs113128222	Pregnenetriol sulfate levels	TRUE	reported	GCST90200241	textfile	8233	0.002395205	19.76227077
G	A	0.556152	-0.0691215	0.0131026	1.32E-07	rs12038241	Pregnenetriol sulfate levels	TRUE	reported	GCST90200241	textfile	8233	0.003368896	27.82311999
A	C	0.415773	0.0590885	0.0129734	5.25E-06	rs17344885	Pregnenetriol sulfate levels	TRUE	reported	GCST90200241	textfile	8233	0.002513317	20.7392382
C	G	0.0106448	-0.289703	0.0629843	4.23E-06	rs146747578	Pregnenetriol sulfate levels	TRUE	reported	GCST90200241	textfile	8233	0.002563118	21.15124118
C	T	0.659551	-0.0654104	0.0136477	1.64E-06	rs6740315	Pregnenetriol sulfate levels	TRUE	reported	GCST90200241	textfile	8233	0.002782316	22.96514339
A	C	0.0847117	-0.192982	0.0228515	3.04E-17	rs3755320	Pregnenetriol sulfate levels	TRUE	reported	GCST90200241	textfile	8233	0.008588161	71.30149999
G	C	0.0589238	0.151331	0.0272419	2.78E-08	rs74787288	Pregnenetriol sulfate levels	TRUE	reported	GCST90200241	textfile	8233	0.003734205	30.85144438
A	G	0.000852827	-0.993413	0.221158	7.06E-06	rs12497018	Pregnenetriol sulfate levels	TRUE	reported	GCST90200241	textfile	8233	0.002444743	20.17199522
G	A	0.454762	0.0571963	0.0129188	9.54E-06	rs3098262	Pregnenetriol sulfate levels	TRUE	reported	GCST90200241	textfile	8233	0.002375202	19.59683822
T	C	0.0718504	-0.1104	0.0249505	9.65E-06	rs59465703	Pregnenetriol sulfate levels	TRUE	reported	GCST90200241	textfile	8233	0.002372411	19.57375404
T	C	0.934415	0.124477	0.0259667	1.64E-06	rs4862809	Pregnenetriol sulfate levels	TRUE	reported	GCST90200241	textfile	8233	0.002783403	22.97413619
A	C	0.103034	-0.111894	0.0212492	1.40E-07	rs71606471	Pregnenetriol sulfate levels	TRUE	reported	GCST90200241	textfile	8233	0.003356681	27.72189515
C	T	0.412857	-0.0632666	0.0134992	2.78E-06	rs62412906	Pregnenetriol sulfate levels	TRUE	reported	GCST90200241	textfile	8233	0.002660833	21.95975114
C	G	0.0440667	-0.141835	0.0319387	8.96E-06	rs116882447	Pregnenetriol sulfate levels	TRUE	reported	GCST90200241	textfile	8233	0.002389655	19.71636467
G	C	0.236609	0.0708746	0.0154562	4.53E-06	rs62449482	Pregnenetriol sulfate levels	TRUE	reported	GCST90200241	textfile	8233	0.002547475	21.02181793
C	T	0.0528122	0.137858	0.0290652	2.11E-06	rs78708224	Pregnenetriol sulfate levels	TRUE	reported	GCST90200241	textfile	8233	0.002725048	22.49115725
C	T	0.696748	-0.0788992	0.0141053	2.22E-08	rs10252509	Pregnenetriol sulfate levels	TRUE	reported	GCST90200241	textfile	8233	0.003785952	31.28059683
T	C	0.095733	0.0973732	0.0220179	9.76E-06	rs75757123	Pregnenetriol sulfate levels	TRUE	reported	GCST90200241	textfile	8233	0.002369946	19.55336834
C	T	0.195297	0.0838228	0.0166286	4.63E-07	rs174602	Pregnenetriol sulfate levels	TRUE	reported	GCST90200241	textfile	8233	0.003076922	25.40431218
T	C	0.0431441	-0.146683	0.0320856	4.84E-06	rs117043084	Pregnenetriol sulfate levels	TRUE	reported	GCST90200241	textfile	8233	0.002532095	20.89458374
C	T	0.155787	0.0966057	0.0176714	4.58E-08	rs4149056	Pregnenetriol sulfate levels	TRUE	reported	GCST90200241	textfile	8233	0.003616861	29.87845075
T	G	0.0390997	-0.157564	0.0332842	2.20E-06	rs78811636	Pregnenetriol sulfate levels	TRUE	reported	GCST90200241	textfile	8233	0.002714558	22.40434416
G	A	0.354791	-0.067213	0.0136097	7.87E-07	rs9506727	Pregnenetriol sulfate levels	TRUE	reported	GCST90200241	textfile	8233	0.002953702	24.38394345
C	T	0.360538	0.0732969	0.0137658	1.01E-07	rs9543004	Pregnenetriol sulfate levels	TRUE	reported	GCST90200241	textfile	8233	0.003431763	28.34410769
A	T	0.13008	0.0873829	0.0193795	6.51E-06	rs9543358	Pregnenetriol sulfate levels	TRUE	reported	GCST90200241	textfile	8233	0.00246342	20.32648378
G	T	0.254704	0.0724143	0.0147576	9.25E-07	rs17258659	Pregnenetriol sulfate levels	TRUE	reported	GCST90200241	textfile	8233	0.002916022	24.07197316
A	T	0.334368	0.0672112	0.0138917	1.31E-06	rs35555135	Pregnenetriol sulfate levels	TRUE	reported	GCST90200241	textfile	8233	0.002835185	23.40275539
C	G	0.0689295	0.141462	0.025448	2.72E-08	rs7196272	Pregnenetriol sulfate levels	TRUE	reported	GCST90200241	textfile	8233	0.003739273	30.89347499
T	C	0.228814	0.0711235	0.015288	3.28E-06	rs78911602	Pregnenetriol sulfate levels	TRUE	reported	GCST90200241	textfile	8233	0.002621963	21.63811271
A	G	0.121543	0.0883314	0.0197981	8.13E-06	rs4891540	Pregnenetriol sulfate levels	TRUE	reported	GCST90200241	textfile	8233	0.002411994	19.90112772
T	C	0.0255706	-0.183094	0.0410553	8.21E-06	rs8105328	Pregnenetriol sulfate levels	TRUE	reported	GCST90200241	textfile	8233	0.002409926	19.88402277
C	T	0.838528	0.256302	0.0174292	5.95E-49	rs212100	Pregnenetriol sulfate levels	TRUE	reported	GCST90200241	textfile	8233	0.025593584	216.1939665
T	C	0.194979	0.0803859	0.0169992	2.26E-06	rs680891	Pregnenetriol sulfate levels	TRUE	reported	GCST90200241	textfile	8233	0.002708736	22.35616345
T	C	0.0660642	-0.128814	0.0261515	8.41E-07	rs62202438	Pregnenetriol sulfate levels	TRUE	reported	GCST90200241	textfile	8233	0.002938305	24.25645948
T	A	0.0085856	-0.328785	0.0717741	4.63E-06	rs113244679	Pregnenetriol sulfate levels	TRUE	reported	GCST90200241	textfile	8233	0.002542289	20.97891227
T	C	0.014392	0.350222	0.0690055	3.87E-07	rs114283254	Taurochenodeoxycholic acid 3-sulfate levels	TRUE	reported	GCST90200242	textfile	7157	0.003586148	25.75123454
C	T	0.14764	-0.105613	0.0232142	5.38E-06	rs6663567	Taurochenodeoxycholic acid 3-sulfate levels	TRUE	reported	GCST90200242	textfile	7157	0.002883647	20.69216514
C	T	0.286377	0.0851319	0.0184896	4.14E-06	rs4511699	Taurochenodeoxycholic acid 3-sulfate levels	TRUE	reported	GCST90200242	textfile	7157	0.002953344	21.19377121
T	G	0.00336464	0.785135	0.14308	4.08E-08	rs147592063	Taurochenodeoxycholic acid 3-sulfate levels	TRUE	reported	GCST90200242	textfile	7157	0.004189637	30.1029761
T	C	0.449589	0.0743251	0.0168018	9.71E-06	rs13007705	Taurochenodeoxycholic acid 3-sulfate levels	TRUE	reported	GCST90200242	textfile	7157	0.002726733	19.56311481
A	G	0.542108	0.0891806	0.0173956	2.95E-07	rs9826396	Taurochenodeoxycholic acid 3-sulfate levels	TRUE	reported	GCST90200242	textfile	7157	0.003658803	26.27486995
C	T	0.0261685	0.239787	0.0517836	3.65E-06	rs77032522	Taurochenodeoxycholic acid 3-sulfate levels	TRUE	reported	GCST90200242	textfile	7157	0.002987009	21.43608205
A	G	0.00575277	0.495752	0.108474	4.87E-06	rs74648082	Taurochenodeoxycholic acid 3-sulfate levels	TRUE	reported	GCST90200242	textfile	7157	0.00290992	20.88123882
A	G	0.0376717	-0.191766	0.0432763	9.37E-06	rs36053602	Taurochenodeoxycholic acid 3-sulfate levels	TRUE	reported	GCST90200242	textfile	7157	0.002736038	19.63005852
A	C	0.0197985	-0.262001	0.059106	9.30E-06	rs145138723	Taurochenodeoxycholic acid 3-sulfate levels	TRUE	reported	GCST90200242	textfile	7157	0.002737922	19.64361347
T	C	0.882909	-0.115565	0.0259376	8.37E-06	rs6897774	Taurochenodeoxycholic acid 3-sulfate levels	TRUE	reported	GCST90200242	textfile	7157	0.002766044	19.84594079
G	T	0.272708	-0.0883112	0.0187927	2.61E-06	rs7450928	Taurochenodeoxycholic acid 3-sulfate levels	TRUE	reported	GCST90200242	textfile	7157	0.003075985	22.07658183
T	A	0.0801297	-0.142229	0.0316348	6.93E-06	rs57534880	Taurochenodeoxycholic acid 3-sulfate levels	TRUE	reported	GCST90200242	textfile	7157	0.002816373	20.20806582
G	A	0.552282	-0.0869646	0.0167116	1.95E-07	rs35602868	Taurochenodeoxycholic acid 3-sulfate levels	TRUE	reported	GCST90200242	textfile	7157	0.003769448	27.07245025
G	A	0.65724	-0.112302	0.0174383	1.19E-10	rs4738684	Taurochenodeoxycholic acid 3-sulfate levels	TRUE	reported	GCST90200242	textfile	7157	0.005761377	41.46152891
A	G	0.0824058	-0.134747	0.0301585	7.90E-06	rs79112138	Taurochenodeoxycholic acid 3-sulfate levels	TRUE	reported	GCST90200242	textfile	7157	0.002781493	19.95709646
A	G	0.210253	-0.101721	0.020987	1.25E-06	rs1960234	Taurochenodeoxycholic acid 3-sulfate levels	TRUE	reported	GCST90200242	textfile	7157	0.003271646	23.48546362
T	C	0.0147887	-0.309502	0.0689167	7.09E-06	rs185735323	Taurochenodeoxycholic acid 3-sulfate levels	TRUE	reported	GCST90200242	textfile	7157	0.00281012	20.163067
T	C	0.121431	0.121225	0.0255423	2.07E-06	rs12779809	Taurochenodeoxycholic acid 3-sulfate levels	TRUE	reported	GCST90200242	textfile	7157	0.003137391	22.51868384
G	A	0.242651	-0.111529	0.0192142	6.46E-09	rs11239549	Taurochenodeoxycholic acid 3-sulfate levels	TRUE	reported	GCST90200242	textfile	7157	0.004685547	33.68291144
G	T	0.0412146	-0.186132	0.0420511	9.59E-06	rs34037274	Taurochenodeoxycholic acid 3-sulfate levels	TRUE	reported	GCST90200242	textfile	7157	0.00273004	19.58691267
T	C	0.061433	0.161822	0.0344755	2.68E-06	rs76207977	Taurochenodeoxycholic acid 3-sulfate levels	TRUE	reported	GCST90200242	textfile	7157	0.003068938	22.02584622
C	T	0.161249	0.100421	0.0226118	8.95E-06	rs11106213	Taurochenodeoxycholic acid 3-sulfate levels	TRUE	reported	GCST90200242	textfile	7157	0.002748227	19.71775352
T	C	0.0505178	0.345887	0.0378278	6.03E-20	rs55971546	Taurochenodeoxycholic acid 3-sulfate levels	TRUE	reported	GCST90200242	textfile	7157	0.011547057	83.58434271
A	G	0.0112029	-0.535691	0.0789064	1.13E-11	rs144846334	Taurochenodeoxycholic acid 3-sulfate levels	TRUE	reported	GCST90200242	textfile	7157	0.006398607	46.0768585
T	C	0.0571148	0.164649	0.0356013	3.75E-06	rs147137016	Taurochenodeoxycholic acid 3-sulfate levels	TRUE	reported	GCST90200242	textfile	7157	0.002979611	21.38282601
A	G	0.0240955	-0.24865	0.0534093	3.23E-06	rs78847914	Taurochenodeoxycholic acid 3-sulfate levels	TRUE	reported	GCST90200242	textfile	7157	0.003019249	21.66814714
T	C	0.334596	0.119943	0.0177118	1.27E-11	rs12945042	Taurochenodeoxycholic acid 3-sulfate levels	TRUE	reported	GCST90200242	textfile	7157	0.006366775	45.84616743
C	T	0.385068	0.0817724	0.0173565	2.46E-06	rs8084536	Taurochenodeoxycholic acid 3-sulfate levels	TRUE	reported	GCST90200242	textfile	7157	0.003091814	22.19053661
C	T	0.8439	0.18455	0.0229219	8.19E-16	rs212100	Taurochenodeoxycholic acid 3-sulfate levels	TRUE	reported	GCST90200242	textfile	7157	0.008975942	64.80454905
G	C	0.0454932	0.183847	0.040172	4.73E-06	rs34598798	Taurochenodeoxycholic acid 3-sulfate levels	TRUE	reported	GCST90200242	textfile	7157	0.002917871	20.93846343
G	A	0.037356	-0.177044	0.0393603	6.86E-06	rs80321804	Hydroxypalmitoyl sphingomyelin (d18:1/16:0(OH)) levels	TRUE	reported	GCST90200243	textfile	8260	0.002443448	20.22741839
G	A	0.00986001	0.340571	0.0755595	6.57E-06	rs55698751	Hydroxypalmitoyl sphingomyelin (d18:1/16:0(OH)) levels	TRUE	reported	GCST90200243	textfile	8260	0.002453524	20.31103289
T	A	0.0394314	0.184715	0.0388494	1.99E-06	rs116557385	Hydroxypalmitoyl sphingomyelin (d18:1/16:0(OH)) levels	TRUE	reported	GCST90200243	textfile	8260	0.002729409	22.6011495
T	A	0.0644493	-0.138356	0.0305542	5.95E-06	rs73177473	Hydroxypalmitoyl sphingomyelin (d18:1/16:0(OH)) levels	TRUE	reported	GCST90200243	textfile	8260	0.002476266	20.49977019
C	T	0.587611	0.0849292	0.0153285	3.01E-08	rs1260326	Hydroxypalmitoyl sphingomyelin (d18:1/16:0(OH)) levels	TRUE	reported	GCST90200243	textfile	8260	0.003702744	30.69089697
C	A	0.466226	0.0717336	0.0150877	1.99E-06	rs59771628	Hydroxypalmitoyl sphingomyelin (d18:1/16:0(OH)) levels	TRUE	reported	GCST90200243	textfile	8260	0.00272918	22.59924886
T	G	0.0142454	-0.321109	0.0639159	5.06E-07	rs114372900	Hydroxypalmitoyl sphingomyelin (d18:1/16:0(OH)) levels	TRUE	reported	GCST90200243	textfile	8260	0.003046366	25.23376012
T	C	0.0416212	-0.184216	0.0378129	1.11E-06	rs10005957	Hydroxypalmitoyl sphingomyelin (d18:1/16:0(OH)) levels	TRUE	reported	GCST90200243	textfile	8260	0.002865158	23.7284601
C	G	0.287074	0.0742336	0.0167215	9.02E-06	rs639709	Hydroxypalmitoyl sphingomyelin (d18:1/16:0(OH)) levels	TRUE	reported	GCST90200243	textfile	8260	0.002380321	19.70359217
C	T	0.247179	-0.0846737	0.017413	1.16E-06	rs3756963	Hydroxypalmitoyl sphingomyelin (d18:1/16:0(OH)) levels	TRUE	reported	GCST90200243	textfile	8260	0.002854489	23.63984945
A	G	0.0199708	-0.249778	0.0536481	3.23E-06	rs74473137	Hydroxypalmitoyl sphingomyelin (d18:1/16:0(OH)) levels	TRUE	reported	GCST90200243	textfile	8260	0.002617468	21.67177623
T	C	0.263694	0.0783475	0.0169493	3.79E-06	rs6937870	Hydroxypalmitoyl sphingomyelin (d18:1/16:0(OH)) levels	TRUE	reported	GCST90200243	textfile	8260	0.002580149	21.36198393
A	C	0.0876365	0.129803	0.0268117	1.29E-06	rs2315065	Hydroxypalmitoyl sphingomyelin (d18:1/16:0(OH)) levels	TRUE	reported	GCST90200243	textfile	8260	0.002829503	23.43233612
C	T	0.489268	0.0697622	0.0150425	3.52E-06	rs2117347	Hydroxypalmitoyl sphingomyelin (d18:1/16:0(OH)) levels	TRUE	reported	GCST90200243	textfile	8260	0.002597113	21.50280551
T	C	0.0246051	-0.221151	0.0485036	5.13E-06	rs79209503	Hydroxypalmitoyl sphingomyelin (d18:1/16:0(OH)) levels	TRUE	reported	GCST90200243	textfile	8260	0.002510488	20.78378776
A	G	0.119411	0.11771	0.0230896	3.43E-07	rs2240466	Hydroxypalmitoyl sphingomyelin (d18:1/16:0(OH)) levels	TRUE	reported	GCST90200243	textfile	8260	0.003136531	25.98296641
G	A	0.0176035	0.259131	0.0574328	6.42E-06	rs17159433	Hydroxypalmitoyl sphingomyelin (d18:1/16:0(OH)) levels	TRUE	reported	GCST90200243	textfile	8260	0.002458497	20.35230459
G	A	0.89731	0.110054	0.0248065	9.14E-06	rs1461729	Hydroxypalmitoyl sphingomyelin (d18:1/16:0(OH)) levels	TRUE	reported	GCST90200243	textfile	8260	0.002377207	19.67775318
A	G	0.635432	-0.0810044	0.015584	2.02E-07	rs6471322	Hydroxypalmitoyl sphingomyelin (d18:1/16:0(OH)) levels	TRUE	reported	GCST90200243	textfile	8260	0.003260326	27.01184016
A	G	0.0165796	0.26461	0.0588982	7.03E-06	rs56052006	Hydroxypalmitoyl sphingomyelin (d18:1/16:0(OH)) levels	TRUE	reported	GCST90200243	textfile	8260	0.002437634	20.17916967
C	T	0.0147291	-0.276198	0.0625174	9.96E-06	rs12338432	Hydroxypalmitoyl sphingomyelin (d18:1/16:0(OH)) levels	TRUE	reported	GCST90200243	textfile	8260	0.002357405	19.51345063
A	G	0.143065	0.111966	0.0214244	1.73E-07	rs4742750	Hydroxypalmitoyl sphingomyelin (d18:1/16:0(OH)) levels	TRUE	reported	GCST90200243	textfile	8260	0.003295652	27.30548038
G	T	0.0702053	0.137825	0.02942	2.80E-06	rs72940873	Hydroxypalmitoyl sphingomyelin (d18:1/16:0(OH)) levels	TRUE	reported	GCST90200243	textfile	8260	0.002649953	21.9414587
T	C	0.338794	0.281473	0.0156069	1.03E-72	rs174568	Hydroxypalmitoyl sphingomyelin (d18:1/16:0(OH)) levels	TRUE	reported	GCST90200243	textfile	8260	0.037886665	325.1883809
T	C	0.145273	-0.111867	0.0213966	1.71E-07	rs3736228	Hydroxypalmitoyl sphingomyelin (d18:1/16:0(OH)) levels	TRUE	reported	GCST90200243	textfile	8260	0.003298371	27.32808996
A	G	0.0355654	0.193077	0.0408548	2.29E-06	rs113583332	Hydroxypalmitoyl sphingomyelin (d18:1/16:0(OH)) levels	TRUE	reported	GCST90200243	textfile	8260	0.002696635	22.32902387
C	G	0.869246	0.109903	0.0222776	8.08E-07	rs964184	Hydroxypalmitoyl sphingomyelin (d18:1/16:0(OH)) levels	TRUE	reported	GCST90200243	textfile	8260	0.002937815	24.3319616
A	G	0.026616	0.220026	0.0468771	2.68E-06	rs138106374	Hydroxypalmitoyl sphingomyelin (d18:1/16:0(OH)) levels	TRUE	reported	GCST90200243	textfile	8260	0.002660049	22.02527628
A	G	0.403623	0.0686571	0.0153336	7.55E-06	rs375938	Hydroxypalmitoyl sphingomyelin (d18:1/16:0(OH)) levels	TRUE	reported	GCST90200243	textfile	8260	0.002421307	20.043681
A	G	0.506247	0.0680071	0.0151632	7.29E-06	rs482282	Hydroxypalmitoyl sphingomyelin (d18:1/16:0(OH)) levels	TRUE	reported	GCST90200243	textfile	8260	0.002429352	20.11044202
A	G	0.075	-0.167131	0.0298664	2.19E-08	rs28795074	Hydroxypalmitoyl sphingomyelin (d18:1/16:0(OH)) levels	TRUE	reported	GCST90200243	textfile	8260	0.003776808	31.30711871
C	A	0.750161	-0.108734	0.0228908	2.03E-06	rs4654595	5-hydroxymethyl-2-furoylcarnitine levels	TRUE	reported	GCST90200244	textfile	4803	0.004675852	22.55422492
T	A	0.950138	-0.211717	0.0458032	3.79E-06	rs4655144	5-hydroxymethyl-2-furoylcarnitine levels	TRUE	reported	GCST90200244	textfile	4803	0.004428734	21.35693574
C	T	0.0225793	0.295883	0.0665081	8.63E-06	rs75904097	5-hydroxymethyl-2-furoylcarnitine levels	TRUE	reported	GCST90200244	textfile	4803	0.004103859	19.78381599
G	A	0.213055	-0.111037	0.0243262	5.01E-06	rs11581518	5-hydroxymethyl-2-furoylcarnitine levels	TRUE	reported	GCST90200244	textfile	4803	0.004319112	20.82600711
C	T	0.622666	0.0918808	0.020558	7.85E-06	rs10157714	5-hydroxymethyl-2-furoylcarnitine levels	TRUE	reported	GCST90200244	textfile	4803	0.004141644	19.96672938
C	T	0.189364	0.123971	0.0249959	7.06E-07	rs1446355	5-hydroxymethyl-2-furoylcarnitine levels	TRUE	reported	GCST90200244	textfile	4803	0.005095321	24.58791885
G	A	0.738897	0.111602	0.0225337	7.32E-07	rs2251423	5-hydroxymethyl-2-furoylcarnitine levels	TRUE	reported	GCST90200244	textfile	4803	0.005081057	24.51873492
G	T	0.334961	0.0943282	0.0211427	8.14E-06	rs1453264	5-hydroxymethyl-2-furoylcarnitine levels	TRUE	reported	GCST90200244	textfile	4803	0.004127181	19.89671223
G	A	0.0206422	0.309395	0.0687535	6.79E-06	rs12492845	5-hydroxymethyl-2-furoylcarnitine levels	TRUE	reported	GCST90200244	textfile	4803	0.004198529	20.24212388
T	C	0.0388147	0.227993	0.0503499	5.95E-06	rs149470492	5-hydroxymethyl-2-furoylcarnitine levels	TRUE	reported	GCST90200244	textfile	4803	0.004250922	20.49580219
T	C	0.738622	0.106652	0.0227359	2.72E-06	rs2252533	5-hydroxymethyl-2-furoylcarnitine levels	TRUE	reported	GCST90200244	textfile	4803	0.004560537	21.99544873
G	A	0.00791997	0.500946	0.109783	5.04E-06	rs77997132	5-hydroxymethyl-2-furoylcarnitine levels	TRUE	reported	GCST90200244	textfile	4803	0.004316387	20.81281179
C	T	0.0978737	0.150745	0.0327822	4.26E-06	rs12202350	5-hydroxymethyl-2-furoylcarnitine levels	TRUE	reported	GCST90200244	textfile	4803	0.00438318	21.13629007
A	G	0.459207	-0.105728	0.019815	9.51E-08	rs11764572	5-hydroxymethyl-2-furoylcarnitine levels	TRUE	reported	GCST90200244	textfile	4803	0.005892676	28.45843411
A	C	0.0422417	-0.222418	0.0488501	5.29E-06	rs117360332	5-hydroxymethyl-2-furoylcarnitine levels	TRUE	reported	GCST90200244	textfile	4803	0.004297599	20.72182814
A	G	0.0791903	0.161963	0.0362257	7.79E-06	rs10464131	5-hydroxymethyl-2-furoylcarnitine levels	TRUE	reported	GCST90200244	textfile	4803	0.004144592	19.98099779
G	C	0.353496	-0.096417	0.0204351	2.38E-06	rs10993232	5-hydroxymethyl-2-furoylcarnitine levels	TRUE	reported	GCST90200244	textfile	4803	0.004613525	22.25219276
G	A	0.0201047	0.31682	0.0701165	6.23E-06	rs75330932	5-hydroxymethyl-2-furoylcarnitine levels	TRUE	reported	GCST90200244	textfile	4803	0.004232821	20.40815951
G	A	0.24014	-0.105363	0.0229109	4.25E-06	rs736418	5-hydroxymethyl-2-furoylcarnitine levels	TRUE	reported	GCST90200244	textfile	4803	0.004384007	21.14029656
A	T	0.153886	-0.124507	0.0273914	5.48E-06	rs11835743	5-hydroxymethyl-2-furoylcarnitine levels	TRUE	reported	GCST90200244	textfile	4803	0.004283337	20.6527647
G	A	0.00866027	-0.507407	0.106506	1.90E-06	rs149309628	5-hydroxymethyl-2-furoylcarnitine levels	TRUE	reported	GCST90200244	textfile	4803	0.004703322	22.68735565
T	C	0.014752	-0.36987	0.0822478	6.89E-06	rs181877064	5-hydroxymethyl-2-furoylcarnitine levels	TRUE	reported	GCST90200244	textfile	4803	0.004192878	20.21476764
G	A	0.347273	0.0978485	0.0209031	2.85E-06	rs45597035	5-hydroxymethyl-2-furoylcarnitine levels	TRUE	reported	GCST90200244	textfile	4803	0.004541481	21.90312429
T	C	0.485874	-0.0903398	0.0202512	8.16E-06	rs12902636	5-hydroxymethyl-2-furoylcarnitine levels	TRUE	reported	GCST90200244	textfile	4803	0.004126183	19.89188058
G	A	0.0677362	0.137963	0.0306463	6.74E-06	rs78040680	Eicosenedioate (C20:1-DC) levels	TRUE	reported	GCST90200245	textfile	7861	0.002571421	20.26089633
G	T	0.00738853	-0.456318	0.0898868	3.84E-07	rs16844546	Eicosenedioate (C20:1-DC) levels	TRUE	reported	GCST90200245	textfile	7861	0.003267714	25.7651606
T	C	0.0699578	-0.136172	0.0301435	6.26E-06	rs62172016	Eicosenedioate (C20:1-DC) levels	TRUE	reported	GCST90200245	textfile	7861	0.002589313	20.40223614
A	G	0.0121173	0.349176	0.0705795	7.53E-07	rs138225350	Eicosenedioate (C20:1-DC) levels	TRUE	reported	GCST90200245	textfile	7861	0.003103871	24.4692754
T	C	0.0052846	-0.499233	0.106062	2.51E-06	rs140927031	Eicosenedioate (C20:1-DC) levels	TRUE	reported	GCST90200245	textfile	7861	0.002810521	22.15013809
A	G	0.841314	0.0938428	0.0210969	8.66E-06	rs50667	Eicosenedioate (C20:1-DC) levels	TRUE	reported	GCST90200245	textfile	7861	0.002510701	19.78126763
A	G	0.0193391	0.248215	0.0554701	7.65E-06	rs116906841	Eicosenedioate (C20:1-DC) levels	TRUE	reported	GCST90200245	textfile	7861	0.002540713	20.01832063
A	G	0.0167158	0.279693	0.0602778	3.48E-06	rs185142228	Eicosenedioate (C20:1-DC) levels	TRUE	reported	GCST90200245	textfile	7861	0.002731384	21.52473932
C	A	0.568235	0.0765108	0.015763	1.21E-06	rs4284050	Eicosenedioate (C20:1-DC) levels	TRUE	reported	GCST90200245	textfile	7861	0.002988067	23.55359631
A	G	0.0755029	0.127975	0.0288417	9.12E-06	rs3118634	Eicosenedioate (C20:1-DC) levels	TRUE	reported	GCST90200245	textfile	7861	0.002498299	19.68330665
C	T	0.0346409	0.190717	0.0420602	5.78E-06	rs118136496	Eicosenedioate (C20:1-DC) levels	TRUE	reported	GCST90200245	textfile	7861	0.002608699	20.5553861
G	T	0.167049	0.348161	0.0201158	4.10E-67	rs12318075	Eicosenedioate (C20:1-DC) levels	TRUE	reported	GCST90200245	textfile	7861	0.036708412	299.4850285
G	A	0.133853	-0.20802	0.0223496	1.31E-20	rs10770795	Eicosenedioate (C20:1-DC) levels	TRUE	reported	GCST90200245	textfile	7861	0.010900163	86.6084302
A	G	0.632083	0.0744702	0.0158676	2.69E-06	rs10743480	Eicosenedioate (C20:1-DC) levels	TRUE	reported	GCST90200245	textfile	7861	0.002794149	22.02074688
C	A	0.0917673	0.125016	0.0265482	2.49E-06	rs11067620	Eicosenedioate (C20:1-DC) levels	TRUE	reported	GCST90200245	textfile	7861	0.002812936	22.16922593
C	G	0.178646	-0.0889969	0.0200882	9.41E-06	rs301059	Eicosenedioate (C20:1-DC) levels	TRUE	reported	GCST90200245	textfile	7861	0.002490617	19.6226295
A	G	0.248574	-0.083246	0.0180281	3.88E-06	rs12879707	Eicosenedioate (C20:1-DC) levels	TRUE	reported	GCST90200245	textfile	7861	0.002705034	21.31652094
G	A	0.155987	-0.0956121	0.020971	5.13E-06	rs28420348	Eicosenedioate (C20:1-DC) levels	TRUE	reported	GCST90200245	textfile	7861	0.00263732	20.78150165
C	T	0.0119867	-0.323209	0.0701981	4.14E-06	rs117720102	Eicosenedioate (C20:1-DC) levels	TRUE	reported	GCST90200245	textfile	7861	0.002689483	21.19364563
A	G	0.0224158	-0.243115	0.0522576	3.28E-06	rs77692495	Eicosenedioate (C20:1-DC) levels	TRUE	reported	GCST90200245	textfile	7861	0.002745698	21.63784884
A	C	0.0123061	-0.347575	0.0702244	7.44E-07	rs78237863	Eicosenedioate (C20:1-DC) levels	TRUE	reported	GCST90200245	textfile	7861	0.003106647	24.49122346
C	G	0.703711	0.0804049	0.0174781	4.22E-06	rs7258688	Eicosenedioate (C20:1-DC) levels	TRUE	reported	GCST90200245	textfile	7861	0.002684919	21.15758455
A	G	0.013772	-0.293187	0.0657046	8.11E-06	rs139393487	Eicosenedioate (C20:1-DC) levels	TRUE	reported	GCST90200245	textfile	7861	0.002526512	19.90615404
T	C	0.0343989	-0.180121	0.0405902	9.10E-06	rs74801711	3-hydroxydecanoylcarnitine levels	TRUE	reported	GCST90200246	textfile	8237	0.002384955	19.6870595
T	C	0.213077	0.0944784	0.0184134	2.88E-07	rs1049987	3-hydroxydecanoylcarnitine levels	TRUE	reported	GCST90200246	textfile	8237	0.003185973	26.3203477
T	C	0.0514831	0.153932	0.0337237	5.01E-06	rs114008126	3-hydroxydecanoylcarnitine levels	TRUE	reported	GCST90200246	textfile	8237	0.002523023	20.82964783
T	G	0.829707	-0.0880546	0.0199312	9.97E-06	rs771786	3-hydroxydecanoylcarnitine levels	TRUE	reported	GCST90200246	textfile	8237	0.002363961	19.51334578
C	T	0.463911	-0.0693	0.0152972	5.89E-06	rs7644660	3-hydroxydecanoylcarnitine levels	TRUE	reported	GCST90200246	textfile	8237	0.00248538	20.51809882
G	C	0.095493	0.120111	0.0259357	3.64E-06	rs72684392	3-hydroxydecanoylcarnitine levels	TRUE	reported	GCST90200246	textfile	8237	0.002596996	21.44194388
T	A	0.00930317	-0.359319	0.0783155	4.47E-06	rs57859635	3-hydroxydecanoylcarnitine levels	TRUE	reported	GCST90200246	textfile	8237	0.002549103	21.04550989
G	A	0.086323	-0.119442	0.0267982	8.31E-06	rs10026304	3-hydroxydecanoylcarnitine levels	TRUE	reported	GCST90200246	textfile	8237	0.002405956	19.86083133
T	G	0.0539161	0.150937	0.0332624	5.69E-06	rs141744418	3-hydroxydecanoylcarnitine levels	TRUE	reported	GCST90200246	textfile	8237	0.002493623	20.58632389
A	G	0.00395618	0.559348	0.119498	2.86E-06	rs17046863	3-hydroxydecanoylcarnitine levels	TRUE	reported	GCST90200246	textfile	8237	0.002652896	21.90470674
G	A	0.00649511	-0.431115	0.0942678	4.80E-06	rs144234122	3-hydroxydecanoylcarnitine levels	TRUE	reported	GCST90200246	textfile	8237	0.002532731	20.91000138
T	C	0.900586	0.113922	0.0252633	6.50E-06	rs835219	3-hydroxydecanoylcarnitine levels	TRUE	reported	GCST90200246	textfile	8237	0.002462607	20.32963496
G	A	0.185023	-0.0930359	0.0195856	2.03E-06	rs6886492	3-hydroxydecanoylcarnitine levels	TRUE	reported	GCST90200246	textfile	8237	0.002731934	22.55910693
T	C	0.0122397	-0.325655	0.0681787	1.78E-06	rs74823953	3-hydroxydecanoylcarnitine levels	TRUE	reported	GCST90200246	textfile	8237	0.002762153	22.8093341
A	G	0.00565075	-0.475637	0.100069	2.00E-06	rs74337769	3-hydroxydecanoylcarnitine levels	TRUE	reported	GCST90200246	textfile	8237	0.002735228	22.58638258
G	C	0.915635	0.126158	0.0278332	5.83E-06	rs245664	3-hydroxydecanoylcarnitine levels	TRUE	reported	GCST90200246	textfile	8237	0.002488011	20.53987744
G	C	0.299023	-0.0876449	0.0162702	7.17E-08	rs6944935	3-hydroxydecanoylcarnitine levels	TRUE	reported	GCST90200246	textfile	8237	0.003510518	29.01095693
T	G	0.342244	-0.0728771	0.0158728	4.40E-06	rs1703910	3-hydroxydecanoylcarnitine levels	TRUE	reported	GCST90200246	textfile	8237	0.002552678	21.07509855
A	G	0.121933	0.108822	0.0228678	1.95E-06	rs74135416	3-hydroxydecanoylcarnitine levels	TRUE	reported	GCST90200246	textfile	8237	0.002741721	22.64014343
C	G	0.533861	-0.071511	0.015153	2.37E-06	rs1670008	3-hydroxydecanoylcarnitine levels	TRUE	reported	GCST90200246	textfile	8237	0.002696539	22.26604044
A	G	0.0955737	0.122806	0.0256405	1.67E-06	rs11018118	3-hydroxydecanoylcarnitine levels	TRUE	reported	GCST90200246	textfile	8237	0.002777214	22.93404866
A	G	0.0269909	0.223715	0.0464877	1.49E-06	rs80333274	3-hydroxydecanoylcarnitine levels	TRUE	reported	GCST90200246	textfile	8237	0.002803662	23.15307223
G	A	0.369413	0.0700785	0.0158315	9.58E-06	rs4082097	3-hydroxydecanoylcarnitine levels	TRUE	reported	GCST90200246	textfile	8237	0.002373146	19.58934892
G	A	0.014453	-0.282131	0.0629879	7.50E-06	rs118186615	3-hydroxydecanoylcarnitine levels	TRUE	reported	GCST90200246	textfile	8237	0.002429751	20.05773528
T	C	0.0193243	-0.249967	0.0545304	4.56E-06	rs34970738	3-hydroxydecanoylcarnitine levels	TRUE	reported	GCST90200246	textfile	8237	0.002544558	21.00789445
G	C	0.00678982	-0.43829	0.0908728	1.41E-06	rs78717950	3-hydroxydecanoylcarnitine levels	TRUE	reported	GCST90200246	textfile	8237	0.002816187	23.25679376
T	A	0.61154	0.0877207	0.0154866	1.48E-08	rs924135	3-hydroxydecanoylcarnitine levels	TRUE	reported	GCST90200246	textfile	8237	0.003880026	32.07646882
C	T	0.441692	0.07089	0.0153877	4.09E-06	rs8044705	3-hydroxydecanoylcarnitine levels	TRUE	reported	GCST90200246	textfile	8237	0.002570016	21.21861676
A	G	0.0366984	0.190292	0.0399882	1.95E-06	rs7240063	3-hydroxydecanoylcarnitine levels	TRUE	reported	GCST90200246	textfile	8237	0.002741675	22.6397636
A	G	0.00954222	-0.408542	0.0783053	1.82E-07	rs117441042	3-hydroxydecanoylcarnitine levels	TRUE	reported	GCST90200246	textfile	8237	0.003293739	27.21357784
G	C	0.0217418	-0.246869	0.0514756	1.62E-06	rs75233021	3-hydroxydecanoylcarnitine levels	TRUE	reported	GCST90200246	textfile	8237	0.002784519	22.99454488
C	G	0.0130846	-0.330964	0.0724551	4.93E-06	rs77953857	Levulinoylcarnitine levels	TRUE	reported	GCST90200247	textfile	7197	0.002890779	20.85945171
A	C	0.0367255	-0.199518	0.0440787	6.00E-06	rs113523158	Levulinoylcarnitine levels	TRUE	reported	GCST90200247	textfile	7197	0.002838707	20.48263878
A	C	0.0332026	-0.211971	0.0461797	4.43E-06	rs147303337	Levulinoylcarnitine levels	TRUE	reported	GCST90200247	textfile	7197	0.00291897	21.0634729
A	G	0.089528	-0.145916	0.0291375	5.50E-07	rs61337275	Levulinoylcarnitine levels	TRUE	reported	GCST90200247	textfile	7197	0.003472474	25.07151363
C	T	0.233051	-0.0902854	0.0197894	5.06E-06	rs13156040	Levulinoylcarnitine levels	TRUE	reported	GCST90200247	textfile	7197	0.002883793	20.80889864
T	G	0.719617	-0.0828763	0.0185368	7.79E-06	rs2472769	Levulinoylcarnitine levels	TRUE	reported	GCST90200247	textfile	7197	0.002769715	19.9834503
G	C	0.17263	-0.167147	0.0218161	1.84E-14	rs662138	Levulinoylcarnitine levels	TRUE	reported	GCST90200247	textfile	7197	0.008090281	58.68434162
A	G	0.0377624	0.200957	0.0438175	4.51E-06	rs113651058	Levulinoylcarnitine levels	TRUE	reported	GCST90200247	textfile	7197	0.002914018	21.0276327
C	G	0.358662	-0.0821544	0.0174602	2.54E-06	rs6464067	Levulinoylcarnitine levels	TRUE	reported	GCST90200247	textfile	7197	0.003066746	22.13311415
G	T	0.0300795	0.255399	0.0481899	1.16E-07	rs145623522	Levulinoylcarnitine levels	TRUE	reported	GCST90200247	textfile	7197	0.003887614	28.08055133
T	C	0.0163774	0.295423	0.0655864	6.66E-06	rs148288912	Levulinoylcarnitine levels	TRUE	reported	GCST90200247	textfile	7197	0.002811169	20.28337953
A	G	0.489762	-0.0839979	0.0165298	3.74E-07	rs60309476	Levulinoylcarnitine levels	TRUE	reported	GCST90200247	textfile	7197	0.003575154	25.8155246
G	A	0.07101	-0.179547	0.0322422	2.57E-08	rs112106551	Levulinoylcarnitine levels	TRUE	reported	GCST90200247	textfile	7197	0.004290305	31.00175404
T	G	0.775482	0.137117	0.0202439	1.26E-11	rs1171616	Levulinoylcarnitine levels	TRUE	reported	GCST90200247	textfile	7197	0.006334074	45.86416956
T	C	0.32916	-0.0789816	0.0174893	6.30E-06	rs7122801	Levulinoylcarnitine levels	TRUE	reported	GCST90200247	textfile	7197	0.002825703	20.38854788
T	G	0.0548509	0.387677	0.0363795	1.63E-26	rs200374463	Levulinoylcarnitine levels	TRUE	reported	GCST90200247	textfile	7197	0.015533737	113.5287657
G	A	0.122996	0.118579	0.0255575	3.49E-06	rs60443806	Levulinoylcarnitine levels	TRUE	reported	GCST90200247	textfile	7197	0.002982155	21.52078574
T	C	0.511126	0.0767946	0.0168368	5.09E-06	rs12445621	Levulinoylcarnitine levels	TRUE	reported	GCST90200247	textfile	7197	0.002882287	20.79799908
T	C	0.00632735	0.493755	0.103392	1.79E-06	rs77839011	Levulinoylcarnitine levels	TRUE	reported	GCST90200247	textfile	7197	0.003158811	22.79966343
T	C	0.0903388	0.131425	0.0290501	6.07E-06	rs4813579	Levulinoylcarnitine levels	TRUE	reported	GCST90200247	textfile	7197	0.002835802	20.46161946
T	C	0.0478762	0.187469	0.0398229	2.51E-06	rs5748937	Levulinoylcarnitine levels	TRUE	reported	GCST90200247	textfile	7197	0.003069774	22.15503573
A	C	0.208085	-0.0944484	0.0189022	5.83E-07	rs324420	Cis 3,4-methyleneheptanoate levels	TRUE	reported	GCST90200248	textfile	8223	0.003027036	24.96082068
G	C	0.0278632	0.219158	0.0468391	2.88E-06	rs114613601	Cis 3,4-methyleneheptanoate levels	TRUE	reported	GCST90200248	textfile	8223	0.002655294	21.88728695
T	C	0.0115196	-0.353941	0.0726329	1.10E-06	rs141350935	Cis 3,4-methyleneheptanoate levels	TRUE	reported	GCST90200248	textfile	8223	0.002879469	23.74047128
A	C	0.309733	-0.0825666	0.0166887	7.52E-07	rs1047891	Cis 3,4-methyleneheptanoate levels	TRUE	reported	GCST90200248	textfile	8223	0.002967855	24.47136219
C	T	0.0913718	-0.120203	0.0268465	7.56E-06	rs7578142	Cis 3,4-methyleneheptanoate levels	TRUE	reported	GCST90200248	textfile	8223	0.002432022	20.04239527
T	C	0.12413	0.107017	0.0232761	4.27E-06	rs1499938	Cis 3,4-methyleneheptanoate levels	TRUE	reported	GCST90200248	textfile	8223	0.002564129	21.13389151
G	T	0.0257178	-0.225753	0.0485404	3.31E-06	rs17427370	Cis 3,4-methyleneheptanoate levels	TRUE	reported	GCST90200248	textfile	8223	0.002623549	21.62493033
A	G	0.0156096	0.295208	0.0626259	2.43E-06	rs17072357	Cis 3,4-methyleneheptanoate levels	TRUE	reported	GCST90200248	textfile	8223	0.002694921	22.21481202
T	A	0.367785	-0.0805183	0.0161313	5.99E-07	rs6859162	Cis 3,4-methyleneheptanoate levels	TRUE	reported	GCST90200248	textfile	8223	0.003020691	24.90834176
T	C	0.227234	0.0827597	0.0182622	5.85E-06	rs6597171	Cis 3,4-methyleneheptanoate levels	TRUE	reported	GCST90200248	textfile	8223	0.002491254	20.53175078
C	T	0.0136575	0.31645	0.0662322	1.77E-06	rs149172494	Cis 3,4-methyleneheptanoate levels	TRUE	reported	GCST90200248	textfile	8223	0.002768456	22.82265661
G	A	0.00340923	-0.601003	0.132015	5.30E-06	rs74542724	Cis 3,4-methyleneheptanoate levels	TRUE	reported	GCST90200248	textfile	8223	0.002514104	20.72054039
T	C	0.0689107	-0.148734	0.0302503	8.80E-07	rs112201728	Cis 3,4-methyleneheptanoate levels	TRUE	reported	GCST90200248	textfile	8223	0.002931271	24.16882303
C	T	0.163095	-0.14775	0.0206757	8.93E-13	rs1564348	Cis 3,4-methyleneheptanoate levels	TRUE	reported	GCST90200248	textfile	8223	0.006171852	51.05389643
T	C	0.0187286	-0.257624	0.0565132	5.15E-06	rs181305232	Cis 3,4-methyleneheptanoate levels	TRUE	reported	GCST90200248	textfile	8223	0.002520846	20.77625165
A	G	0.416348	0.0726013	0.0156304	3.40E-06	rs7842009	Cis 3,4-methyleneheptanoate levels	TRUE	reported	GCST90200248	textfile	8223	0.002616859	21.56964354
C	A	0.556043	0.0761078	0.015534	9.61E-07	rs1171594	Cis 3,4-methyleneheptanoate levels	TRUE	reported	GCST90200248	textfile	8223	0.002910687	23.99861026
A	G	0.700794	0.0880253	0.0171127	2.69E-07	rs4100277	Cis 3,4-methyleneheptanoate levels	TRUE	reported	GCST90200248	textfile	8223	0.003207395	26.45284042
C	T	0.0505803	-0.161039	0.0349776	4.14E-06	rs78026390	Cis 3,4-methyleneheptanoate levels	TRUE	reported	GCST90200248	textfile	8223	0.002571187	21.192221
T	C	0.00934294	0.385214	0.0792859	1.18E-06	rs3088357	Cis 3,4-methyleneheptanoate levels	TRUE	reported	GCST90200248	textfile	8223	0.002862444	23.59970434
T	C	0.0213591	0.244694	0.0540196	5.91E-06	rs530858393	Cis 3,4-methyleneheptanoate levels	TRUE	reported	GCST90200248	textfile	8223	0.002489037	20.51342938
C	T	0.373626	-0.0737896	0.015892	3.43E-06	rs7195862	Cis 3,4-methyleneheptanoate levels	TRUE	reported	GCST90200248	textfile	8223	0.002614964	21.55398406
T	C	0.0655947	-0.143729	0.0317243	5.88E-06	rs6064103	Cis 3,4-methyleneheptanoate levels	TRUE	reported	GCST90200248	textfile	8223	0.002489956	20.52102595
T	A	0.0160005	-0.288176	0.061451	2.74E-06	rs140689117	Cis 3,4-methyleneheptanoate levels	TRUE	reported	GCST90200248	textfile	8223	0.002667273	21.98629579
C	A	0.0320497	-0.202035	0.044557	5.78E-06	rs117316358	Cis 3,4-methyleneheptanoate levels	TRUE	reported	GCST90200248	textfile	8223	0.002494058	20.55491557
T	G	0.00188886	-0.796478	0.177168	6.94E-06	rs117842847	Cis 3,4-methyleneheptanoate levels	TRUE	reported	GCST90200248	textfile	8223	0.002451775	20.20558187
T	C	0.0279194	0.199381	0.0450053	9.42E-06	rs138999278	Branched-chain, straight-chain, or cyclopropyl 12:1 fatty acid levels	TRUE	reported	GCST90200249	textfile	8256	0.002371589	19.6216262
G	A	0.335682	-0.0696892	0.0156136	8.07E-06	rs7513363	Branched-chain, straight-chain, or cyclopropyl 12:1 fatty acid levels	TRUE	reported	GCST90200249	textfile	8256	0.00240718	19.91680357
C	T	0.015539	0.272413	0.0601171	5.86E-06	rs148620988	Branched-chain, straight-chain, or cyclopropyl 12:1 fatty acid levels	TRUE	reported	GCST90200249	textfile	8256	0.002480911	20.52836653
A	G	0.441774	-0.071638	0.0154973	3.79E-06	rs9762221	Branched-chain, straight-chain, or cyclopropyl 12:1 fatty acid levels	TRUE	reported	GCST90200249	textfile	8256	0.002581562	21.36336226
A	G	0.392915	-0.0709814	0.0155074	4.71E-06	rs6871581	Branched-chain, straight-chain, or cyclopropyl 12:1 fatty acid levels	TRUE	reported	GCST90200249	textfile	8256	0.002531283	20.94623268
G	A	0.0486807	0.155481	0.0341864	5.42E-06	rs710362	Branched-chain, straight-chain, or cyclopropyl 12:1 fatty acid levels	TRUE	reported	GCST90200249	textfile	8256	0.002499145	20.67962652
C	T	0.0312118	-0.202452	0.0430735	2.60E-06	rs78375313	Branched-chain, straight-chain, or cyclopropyl 12:1 fatty acid levels	TRUE	reported	GCST90200249	textfile	8256	0.002668662	22.08607783
C	G	0.0149938	-0.282358	0.0617892	4.88E-06	rs147428561	Branched-chain, straight-chain, or cyclopropyl 12:1 fatty acid levels	TRUE	reported	GCST90200249	textfile	8256	0.002522948	20.87708357
T	C	0.100308	-0.112674	0.0246578	4.89E-06	rs200257	Branched-chain, straight-chain, or cyclopropyl 12:1 fatty acid levels	TRUE	reported	GCST90200249	textfile	8256	0.002522738	20.8753398
G	A	0.957525	0.17411	0.0375403	3.52E-06	rs4725158	Branched-chain, straight-chain, or cyclopropyl 12:1 fatty acid levels	TRUE	reported	GCST90200249	textfile	8256	0.002598676	21.50536081
T	C	0.0452667	0.179757	0.036092	6.34E-07	rs113615745	Branched-chain, straight-chain, or cyclopropyl 12:1 fatty acid levels	TRUE	reported	GCST90200249	textfile	8256	0.002995554	24.79959028
T	C	0.442796	-0.0690546	0.0150466	4.45E-06	rs12546439	Branched-chain, straight-chain, or cyclopropyl 12:1 fatty acid levels	TRUE	reported	GCST90200249	textfile	8256	0.002544675	21.05732774
T	C	0.0125928	-0.305401	0.0669278	5.04E-06	rs117424573	Branched-chain, straight-chain, or cyclopropyl 12:1 fatty acid levels	TRUE	reported	GCST90200249	textfile	8256	0.002515731	20.81721324
A	C	0.133122	0.0982141	0.0218727	7.11E-06	rs12005209	Branched-chain, straight-chain, or cyclopropyl 12:1 fatty acid levels	TRUE	reported	GCST90200249	textfile	8256	0.002436205	20.15754649
A	G	0.04198	0.165815	0.0373555	9.04E-06	rs11051139	Branched-chain, straight-chain, or cyclopropyl 12:1 fatty acid levels	TRUE	reported	GCST90200249	textfile	8256	0.002380859	19.69850664
T	C	0.00692252	-0.417187	0.0896616	3.27E-06	rs147146639	Branched-chain, straight-chain, or cyclopropyl 12:1 fatty acid levels	TRUE	reported	GCST90200249	textfile	8256	0.002615421	21.64429004
C	A	0.0270942	0.212832	0.0459113	3.56E-06	rs74981360	Branched-chain, straight-chain, or cyclopropyl 12:1 fatty acid levels	TRUE	reported	GCST90200249	textfile	8256	0.002596187	21.48470783
T	C	0.0435629	-0.180616	0.0368431	9.47E-07	rs116885450	Branched-chain, straight-chain, or cyclopropyl 12:1 fatty acid levels	TRUE	reported	GCST90200249	textfile	8256	0.002902472	24.02674231
T	C	0.0214571	-0.33181	0.0511335	8.64E-11	rs146968042	Branched-chain, straight-chain, or cyclopropyl 12:1 fatty acid levels	TRUE	reported	GCST90200249	textfile	8256	0.005074448	42.09811793
A	G	0.029344	-0.479922	0.0437033	4.70E-28	rs151154986	Branched-chain, straight-chain, or cyclopropyl 12:1 fatty acid levels	TRUE	reported	GCST90200249	textfile	8256	0.014396124	120.5612202
G	A	0.000545719	-1.40391	0.317103	9.54E-06	rs117647504	Branched-chain, straight-chain, or cyclopropyl 12:1 fatty acid levels	TRUE	reported	GCST90200249	textfile	8256	0.002368527	19.59623387
C	T	0.00606355	-0.424233	0.0956605	9.22E-06	rs117212316	Branched-chain, straight-chain, or cyclopropyl 12:1 fatty acid levels	TRUE	reported	GCST90200249	textfile	8256	0.002376515	19.66248406
T	G	0.00340881	-0.580859	0.127481	5.20E-06	rs7229585	Branched-chain, straight-chain, or cyclopropyl 12:1 fatty acid levels	TRUE	reported	GCST90200249	textfile	8256	0.002508361	20.75607842
G	A	0.0281049	0.197157	0.0444772	9.30E-06	rs28468489	Branched-chain, straight-chain, or cyclopropyl 12:1 fatty acid levels	TRUE	reported	GCST90200249	textfile	8256	0.002374365	19.64465041
G	C	0.0608547	-0.13935	0.0309276	6.62E-06	rs111949383	Branched-chain, straight-chain, or cyclopropyl 12:1 fatty acid levels	TRUE	reported	GCST90200249	textfile	8256	0.00245293	20.29627258
C	G	0.0246816	-0.230051	0.0479567	1.61E-06	rs9976754	Branched-chain, straight-chain, or cyclopropyl 12:1 fatty acid levels	TRUE	reported	GCST90200249	textfile	8256	0.002779529	23.00617662
A	G	0.0207879	-0.255573	0.0516445	7.47E-07	rs80053496	Branched-chain, straight-chain, or cyclopropyl 12:1 fatty acid levels	TRUE	reported	GCST90200249	textfile	8256	0.002957507	24.48367285
C	G	0.170204	-0.0991234	0.0196108	4.31E-07	rs12628438	Branched-chain, straight-chain, or cyclopropyl 12:1 fatty acid levels	TRUE	reported	GCST90200249	textfile	8256	0.003084965	25.54209639
A	C	0.0592797	-0.163232	0.0343769	2.05E-06	rs78486673	Deoxycholic acid 12-sulfate levels	TRUE	reported	GCST90200250	textfile	7438	0.003022084	22.54033618
A	G	0.0159747	0.290262	0.0650665	8.16E-06	rs151213620	Deoxycholic acid 12-sulfate levels	TRUE	reported	GCST90200250	textfile	7438	0.002668387	19.89521705
T	C	0.244984	-0.0851235	0.0189546	7.09E-06	rs11933891	Deoxycholic acid 12-sulfate levels	TRUE	reported	GCST90200250	textfile	7438	0.002704192	20.16289569
C	T	0.400203	-0.0791619	0.0165008	1.61E-06	rs2647263	Deoxycholic acid 12-sulfate levels	TRUE	reported	GCST90200250	textfile	7438	0.003084782	23.00941753
T	C	0.0576043	0.160676	0.0347894	3.86E-06	rs73060959	Deoxycholic acid 12-sulfate levels	TRUE	reported	GCST90200250	textfile	7438	0.00285962	21.32511357
C	T	0.812457	0.101744	0.0213359	1.85E-06	rs6983260	Deoxycholic acid 12-sulfate levels	TRUE	reported	GCST90200250	textfile	7438	0.003047992	22.73415873
C	T	0.0139544	-0.318529	0.0687545	3.61E-06	rs181258079	Deoxycholic acid 12-sulfate levels	TRUE	reported	GCST90200250	textfile	7438	0.00287732	21.45748943
T	C	0.00546117	0.496329	0.110586	7.18E-06	rs76602835	Deoxycholic acid 12-sulfate levels	TRUE	reported	GCST90200250	textfile	7438	0.002700898	20.13827239
G	T	0.152479	0.103633	0.0228595	5.80E-06	rs17419570	Deoxycholic acid 12-sulfate levels	TRUE	reported	GCST90200250	textfile	7438	0.002755549	20.54688045
A	G	0.507567	0.073997	0.0163984	6.41E-06	rs1591320	Deoxycholic acid 12-sulfate levels	TRUE	reported	GCST90200250	textfile	7438	0.00273012	20.35675178
A	T	0.0566025	-0.286615	0.0352469	4.24E-16	rs17222723	Deoxycholic acid 12-sulfate levels	TRUE	reported	GCST90200250	textfile	7438	0.008811625	66.10574214
T	C	0.013902	-0.329047	0.0695866	2.26E-06	rs149362415	Deoxycholic acid 12-sulfate levels	TRUE	reported	GCST90200250	textfile	7438	0.002997125	22.35361895
G	A	0.784661	-0.0887576	0.0199853	8.95E-06	rs4295961	Deoxycholic acid 12-sulfate levels	TRUE	reported	GCST90200250	textfile	7438	0.002644743	19.71845866
T	A	0.0251988	-0.241634	0.0520834	3.49E-06	rs181653464	Deoxycholic acid 12-sulfate levels	TRUE	reported	GCST90200250	textfile	7438	0.002885402	21.51793737
G	A	0.000422119	1.81042	0.404268	7.53E-06	rs566769024	Deoxycholic acid 12-sulfate levels	TRUE	reported	GCST90200250	textfile	7438	0.002689022	20.04948181
A	G	0.182053	-0.183065	0.0208111	1.41E-18	rs11045806	Deoxycholic acid 12-sulfate levels	TRUE	reported	GCST90200250	textfile	7438	0.010296028	77.35774026
C	T	0.160813	0.406891	0.0215012	7.22E-80	rs4149056	Deoxycholic acid 12-sulfate levels	TRUE	reported	GCST90200250	textfile	7438	0.045935892	358.025514
A	G	0.153416	0.103784	0.0232356	7.95E-06	rs61269231	Deoxycholic acid 12-sulfate levels	TRUE	reported	GCST90200250	textfile	7438	0.00267506	19.94510074
T	G	0.368444	-0.0876908	0.0174785	5.25E-07	rs57975337	Deoxycholic acid 12-sulfate levels	TRUE	reported	GCST90200250	textfile	7438	0.003372689	25.16418988
C	T	0.547003	-0.0719601	0.0162752	9.80E-06	rs2372313	Deoxycholic acid 12-sulfate levels	TRUE	reported	GCST90200250	textfile	7438	0.002621409	19.54402705
A	G	0.112382	0.123993	0.0257533	1.47E-06	rs61104666	Deoxycholic acid 12-sulfate levels	TRUE	reported	GCST90200250	textfile	7438	0.003106855	23.17457449
A	G	0.0608983	0.153676	0.0337708	5.35E-06	rs77108552	Deoxycholic acid 12-sulfate levels	TRUE	reported	GCST90200250	textfile	7438	0.002776296	20.70201434
A	T	0.156727	-0.219784	0.022263	5.50E-23	rs76531193	Deoxycholic acid 12-sulfate levels	TRUE	reported	GCST90200250	textfile	7438	0.012933469	97.43342758
T	C	0.28248	-0.078347	0.0167453	2.89E-06	rs2236860	Branched-chain, straight-chain, or cyclopropyl 10:1 fatty acid (1) levels	TRUE	reported	GCST90200251	textfile	8265	0.002641601	21.88536392
C	T	0.926653	0.132492	0.0289495	4.72E-06	rs197612	Branched-chain, straight-chain, or cyclopropyl 10:1 fatty acid (1) levels	TRUE	reported	GCST90200251	textfile	8265	0.002527872	20.9407423
A	G	0.202921	0.0820013	0.0184598	8.91E-06	rs66803298	Branched-chain, straight-chain, or cyclopropyl 10:1 fatty acid (1) levels	TRUE	reported	GCST90200251	textfile	8265	0.00238182	19.72796946
T	C	0.0325411	-0.192557	0.0422836	5.26E-06	rs74502648	Branched-chain, straight-chain, or cyclopropyl 10:1 fatty acid (1) levels	TRUE	reported	GCST90200251	textfile	8265	0.0025029	20.73335603
A	G	0.0173653	-0.261456	0.0575463	5.54E-06	rs113044227	Branched-chain, straight-chain, or cyclopropyl 10:1 fatty acid (1) levels	TRUE	reported	GCST90200251	textfile	8265	0.002491358	20.6375106
G	A	0.347511	-0.073656	0.0160084	4.20E-06	rs9871963	Branched-chain, straight-chain, or cyclopropyl 10:1 fatty acid (1) levels	TRUE	reported	GCST90200251	textfile	8265	0.002554857	21.16485514
G	A	0.444153	0.0661156	0.0149568	9.85E-06	rs4450871	Branched-chain, straight-chain, or cyclopropyl 10:1 fatty acid (1) levels	TRUE	reported	GCST90200251	textfile	8265	0.002358642	19.53553949
T	C	0.00249604	-0.739787	0.149946	8.07E-07	rs74347368	Branched-chain, straight-chain, or cyclopropyl 10:1 fatty acid (1) levels	TRUE	reported	GCST90200251	textfile	8265	0.002936457	24.33540149
C	A	0.0135135	-0.310995	0.0650243	1.73E-06	rs58144271	Branched-chain, straight-chain, or cyclopropyl 10:1 fatty acid (1) levels	TRUE	reported	GCST90200251	textfile	8265	0.00276002	22.86916654
T	G	0.824569	-0.0900743	0.0199859	6.58E-06	rs38118	Branched-chain, straight-chain, or cyclopropyl 10:1 fatty acid (1) levels	TRUE	reported	GCST90200251	textfile	8265	0.002451577	20.30716353
G	A	0.00992977	-0.332084	0.0741872	7.59E-06	rs117485308	Branched-chain, straight-chain, or cyclopropyl 10:1 fatty acid (1) levels	TRUE	reported	GCST90200251	textfile	8265	0.002418485	20.03239328
C	T	0.569064	-0.0713055	0.0149885	1.96E-06	rs7862027	Branched-chain, straight-chain, or cyclopropyl 10:1 fatty acid (1) levels	TRUE	reported	GCST90200251	textfile	8265	0.002730859	22.62687666
C	A	0.00218102	0.735142	0.160001	4.34E-06	rs188278825	Branched-chain, straight-chain, or cyclopropyl 10:1 fatty acid (1) levels	TRUE	reported	GCST90200251	textfile	8265	0.002547689	21.10532148
G	C	0.227129	0.0795301	0.01769	6.93E-06	rs12314007	Branched-chain, straight-chain, or cyclopropyl 10:1 fatty acid (1) levels	TRUE	reported	GCST90200251	textfile	8265	0.002439517	20.20702069
C	T	0.0877686	-0.130597	0.0266619	9.67E-07	rs11616297	Branched-chain, straight-chain, or cyclopropyl 10:1 fatty acid (1) levels	TRUE	reported	GCST90200251	textfile	8265	0.002894559	23.98717513
G	C	0.488157	0.067808	0.0150445	6.57E-06	rs11247224	Branched-chain, straight-chain, or cyclopropyl 10:1 fatty acid (1) levels	TRUE	reported	GCST90200251	textfile	8265	0.00245187	20.30959428
G	A	0.009257	-0.351313	0.0779093	6.51E-06	rs62086064	Branched-chain, straight-chain, or cyclopropyl 10:1 fatty acid (1) levels	TRUE	reported	GCST90200251	textfile	8265	0.002454143	20.3284718
G	T	0.00286132	-0.643076	0.137214	2.78E-06	rs142334663	Branched-chain, straight-chain, or cyclopropyl 10:1 fatty acid (1) levels	TRUE	reported	GCST90200251	textfile	8265	0.002650527	21.95951017
A	G	0.00585794	-0.46087	0.0984778	2.87E-06	rs140518503	3,5-dichloro-2,6-dihydroxybenzoic acid levels	TRUE	reported	GCST90200252	textfile	8218	0.00265802	21.89648963
A	C	0.0239401	0.226376	0.0490712	3.96E-06	rs79839203	3,5-dichloro-2,6-dihydroxybenzoic acid levels	TRUE	reported	GCST90200252	textfile	8218	0.002582962	21.2765741
G	A	0.256705	-0.0914472	0.0173387	1.33E-07	rs1901813	3,5-dichloro-2,6-dihydroxybenzoic acid levels	TRUE	reported	GCST90200252	textfile	8218	0.003373448	27.8100682
A	G	0.0208435	-0.238387	0.053062	7.04E-06	rs146349685	3,5-dichloro-2,6-dihydroxybenzoic acid levels	TRUE	reported	GCST90200252	textfile	8218	0.002450002	20.17865428
A	C	0.110759	0.360986	0.0237727	4.46E-52	rs74904971	3,5-dichloro-2,6-dihydroxybenzoic acid levels	TRUE	reported	GCST90200252	textfile	8218	0.027292286	230.5249796
G	C	0.0262606	-0.213511	0.0475488	7.11E-06	rs6822242	3,5-dichloro-2,6-dihydroxybenzoic acid levels	TRUE	reported	GCST90200252	textfile	8218	0.002447547	20.15838247
C	T	0.016687	0.284168	0.0593307	1.67E-06	rs115372965	3,5-dichloro-2,6-dihydroxybenzoic acid levels	TRUE	reported	GCST90200252	textfile	8218	0.00278365	22.93431063
G	A	0.0467013	-0.160667	0.0362947	9.57E-06	rs72791889	3,5-dichloro-2,6-dihydroxybenzoic acid levels	TRUE	reported	GCST90200252	textfile	8218	0.002378847	19.59120913
A	G	0.0255208	-0.212276	0.0477812	8.89E-06	rs12109542	3,5-dichloro-2,6-dihydroxybenzoic acid levels	TRUE	reported	GCST90200252	textfile	8218	0.002395961	19.73249399
C	T	0.0199976	-0.258927	0.054276	1.84E-06	rs117452514	3,5-dichloro-2,6-dihydroxybenzoic acid levels	TRUE	reported	GCST90200252	textfile	8218	0.00276167	22.7527191
G	A	0.41777	-0.0704733	0.0154893	5.37E-06	rs759843	3,5-dichloro-2,6-dihydroxybenzoic acid levels	TRUE	reported	GCST90200252	textfile	8218	0.002512621	20.69569082
T	C	0.0363548	-0.188852	0.0406467	3.38E-06	rs16919898	3,5-dichloro-2,6-dihydroxybenzoic acid levels	TRUE	reported	GCST90200252	textfile	8218	0.002619915	21.58176138
G	A	0.259841	-0.0803776	0.0172104	3.01E-06	rs482074	3,5-dichloro-2,6-dihydroxybenzoic acid levels	TRUE	reported	GCST90200252	textfile	8218	0.002647103	21.80632267
G	A	0.0281985	-0.207849	0.046099	6.52E-06	rs147286139	3,5-dichloro-2,6-dihydroxybenzoic acid levels	TRUE	reported	GCST90200252	textfile	8218	0.002467594	20.32390533
G	C	0.675254	-0.0802444	0.016138	6.61E-07	rs10830989	3,5-dichloro-2,6-dihydroxybenzoic acid levels	TRUE	reported	GCST90200252	textfile	8218	0.002999572	24.71862674
A	G	0.0177718	-0.258737	0.0575527	6.94E-06	rs150583575	3,5-dichloro-2,6-dihydroxybenzoic acid levels	TRUE	reported	GCST90200252	textfile	8218	0.002453312	20.20598214
C	G	0.39969	-0.0695277	0.0156497	8.88E-06	rs920067	3,5-dichloro-2,6-dihydroxybenzoic acid levels	TRUE	reported	GCST90200252	textfile	8218	0.002396049	19.7332213
G	A	0.018154	-0.253356	0.057101	9.12E-06	rs78280516	3,5-dichloro-2,6-dihydroxybenzoic acid levels	TRUE	reported	GCST90200252	textfile	8218	0.002389845	19.68200116
T	C	0.0142281	0.321161	0.0641271	5.49E-07	rs139497388	3,5-dichloro-2,6-dihydroxybenzoic acid levels	TRUE	reported	GCST90200252	textfile	8218	0.003042796	25.07590962
C	T	0.2489	-0.0840141	0.0176487	1.93E-06	rs35634483	3,5-dichloro-2,6-dihydroxybenzoic acid levels	TRUE	reported	GCST90200252	textfile	8218	0.0027499	22.65547701
C	A	0.0780372	-0.152327	0.0282559	7.01E-08	rs8111613	3,5-dichloro-2,6-dihydroxybenzoic acid levels	TRUE	reported	GCST90200252	textfile	8218	0.003524002	29.05559557
T	C	0.211114	0.084298	0.0188964	8.16E-06	rs6127503	3,5-dichloro-2,6-dihydroxybenzoic acid levels	TRUE	reported	GCST90200252	textfile	8218	0.002415794	19.89622523
G	C	0.0734312	0.13921	0.0309306	6.77E-06	rs55991483	Vanillic acid glycine levels	TRUE	reported	GCST90200253	textfile	7512	0.002689299	20.25109614
T	C	0.0148548	-0.307444	0.0672997	4.92E-06	rs72817365	Vanillic acid glycine levels	TRUE	reported	GCST90200253	textfile	7512	0.002770418	20.8636431
A	T	0.0564616	0.170255	0.0358881	2.09E-06	rs78850110	Vanillic acid glycine levels	TRUE	reported	GCST90200253	textfile	7512	0.002987061	22.50003403
A	C	0.310023	0.0848878	0.0176098	1.43E-06	rs1047891	Vanillic acid glycine levels	TRUE	reported	GCST90200253	textfile	7512	0.00308379	23.2309017
T	C	0.961765	0.194976	0.0423553	4.16E-06	rs9835855	Vanillic acid glycine levels	TRUE	reported	GCST90200253	textfile	7512	0.002812988	21.18513063
C	T	0.217146	-0.0907942	0.019946	5.31E-06	rs7664352	Vanillic acid glycine levels	TRUE	reported	GCST90200253	textfile	7512	0.00275076	20.71519096
A	G	0.0631089	-0.156232	0.0343798	5.51E-06	rs4043197	Vanillic acid glycine levels	TRUE	reported	GCST90200253	textfile	7512	0.002741482	20.64513137
G	A	0.00113348	1.11694	0.240361	3.37E-06	rs187352208	Vanillic acid glycine levels	TRUE	reported	GCST90200253	textfile	7512	0.002866352	21.58818056
T	C	0.430149	0.112088	0.0163168	6.44E-12	rs3799340	Vanillic acid glycine levels	TRUE	reported	GCST90200253	textfile	7512	0.006242708	47.1772495
T	C	0.148596	-0.126919	0.0231726	4.32E-08	rs34199055	Vanillic acid glycine levels	TRUE	reported	GCST90200253	textfile	7512	0.003977565	29.99080417
G	A	0.493241	-0.0752474	0.0166327	6.07E-06	rs4355631	Vanillic acid glycine levels	TRUE	reported	GCST90200253	textfile	7512	0.002717191	20.46170627
C	G	0.427317	0.0814554	0.0166914	1.06E-06	rs10499280	Vanillic acid glycine levels	TRUE	reported	GCST90200253	textfile	7512	0.003160269	23.80885935
G	C	0.0539335	0.178681	0.035621	5.27E-07	rs74970545	Vanillic acid glycine levels	TRUE	reported	GCST90200253	textfile	7512	0.003338387	25.1552647
A	G	0.509505	-0.0744059	0.0165753	7.16E-06	rs7915981	Vanillic acid glycine levels	TRUE	reported	GCST90200253	textfile	7512	0.002675303	20.1454193
G	A	0.00333067	0.636701	0.140473	5.83E-06	rs117841983	Vanillic acid glycine levels	TRUE	reported	GCST90200253	textfile	7512	0.002727368	20.53854655
A	G	0.621184	-0.084169	0.0171634	9.39E-07	rs10845632	Vanillic acid glycine levels	TRUE	reported	GCST90200253	textfile	7512	0.0031912	24.04263396
A	C	0.59642	-0.0803441	0.0166128	1.32E-06	rs9300713	Vanillic acid glycine levels	TRUE	reported	GCST90200253	textfile	7512	0.003103963	23.38334648
C	A	0.0123268	0.485674	0.0735864	4.11E-11	rs114538296	Vanillic acid glycine levels	TRUE	reported	GCST90200253	textfile	7512	0.005765379	43.54907685
C	T	0.289576	-0.0833002	0.0178325	2.99E-06	rs7143814	Vanillic acid glycine levels	TRUE	reported	GCST90200253	textfile	7512	0.002896359	21.81483742
C	T	0.935887	0.154131	0.0335646	4.39E-06	rs395438	Vanillic acid glycine levels	TRUE	reported	GCST90200253	textfile	7512	0.002799265	21.08149463
A	C	0.0670331	-0.146743	0.0324291	6.04E-06	rs73432460	Vanillic acid glycine levels	TRUE	reported	GCST90200253	textfile	7512	0.002718362	20.47054253
C	T	0.00748863	0.423544	0.0942549	7.00E-06	rs150827829	Vanillic acid glycine levels	TRUE	reported	GCST90200253	textfile	7512	0.002680821	20.1870822
A	G	0.191175	0.158043	0.0204763	1.18E-14	rs8106748	Vanillic acid glycine levels	TRUE	reported	GCST90200253	textfile	7512	0.007867948	59.55687749
T	G	0.108749	-0.120448	0.0263198	4.73E-06	rs73233368	Vanillic acid glycine levels	TRUE	reported	GCST90200253	textfile	7512	0.002780157	20.93718904
T	C	0.106352	0.140763	0.0229274	8.28E-10	rs1570805	(S)-a-amino-omega-caprolactam levels	TRUE	reported	GCST90200254	textfile	8185	0.004584092	37.68437179
C	A	0.0411322	-0.161316	0.0360833	7.80E-06	rs28441511	(S)-a-amino-omega-caprolactam levels	TRUE	reported	GCST90200254	textfile	8185	0.002435928	19.98187595
T	A	0.0579326	-0.155791	0.0308961	4.60E-07	rs72679250	(S)-a-amino-omega-caprolactam levels	TRUE	reported	GCST90200254	textfile	8185	0.00309679	25.4197499
T	G	0.00146753	-0.837178	0.185452	6.35E-06	rs192796587	(S)-a-amino-omega-caprolactam levels	TRUE	reported	GCST90200254	textfile	8185	0.002483556	20.37353731
A	G	0.340858	0.0688467	0.0151699	5.67E-06	rs2584	(S)-a-amino-omega-caprolactam levels	TRUE	reported	GCST90200254	textfile	8185	0.002510098	20.59181786
T	G	0.378656	-0.0706335	0.0149349	2.25E-06	rs6984241	(S)-a-amino-omega-caprolactam levels	TRUE	reported	GCST90200254	textfile	8185	0.002725291	22.36200205
G	A	0.0189556	-0.292046	0.0511374	1.12E-08	rs118162901	(S)-a-amino-omega-caprolactam levels	TRUE	reported	GCST90200254	textfile	8185	0.003968985	32.60762033
A	T	0.295972	-0.0733315	0.0154364	2.03E-06	rs7327594	(S)-a-amino-omega-caprolactam levels	TRUE	reported	GCST90200254	textfile	8185	0.002749632	22.56227857
A	G	0.309211	0.0700623	0.0156553	7.63E-06	rs1187589	(S)-a-amino-omega-caprolactam levels	TRUE	reported	GCST90200254	textfile	8185	0.002440989	20.02349387
A	G	0.191439	-0.0940953	0.0183884	3.10E-07	rs77924615	(S)-a-amino-omega-caprolactam levels	TRUE	reported	GCST90200254	textfile	8185	0.003188909	26.17832441
A	G	0.718054	-0.0912402	0.0157196	6.47E-09	rs2863979	(S)-a-amino-omega-caprolactam levels	TRUE	reported	GCST90200254	textfile	8185	0.004099085	33.68087325
C	G	0.956353	-0.155297	0.0350204	9.23E-06	rs11658365	(S)-a-amino-omega-caprolactam levels	TRUE	reported	GCST90200254	textfile	8185	0.002396752	19.65974115
A	G	0.0260098	-0.228059	0.0445221	3.02E-07	rs74922076	(S)-a-amino-omega-caprolactam levels	TRUE	reported	GCST90200254	textfile	8185	0.003195468	26.23233907
A	T	0.0153722	0.275106	0.0616483	8.10E-06	rs138553394	3-bromo-5-chloro-2,6-dihydroxybenzoic acid levels	TRUE	reported	GCST90200255	textfile	8127	0.002444358	19.90907233
A	G	0.023568	-0.24453	0.0499894	1.00E-06	rs75527787	3-bromo-5-chloro-2,6-dihydroxybenzoic acid levels	TRUE	reported	GCST90200255	textfile	8127	0.00293563	23.92222426
A	G	0.0167254	-0.282847	0.0597575	2.21E-06	rs72664323	3-bromo-5-chloro-2,6-dihydroxybenzoic acid levels	TRUE	reported	GCST90200255	textfile	8127	0.002749112	22.39811258
T	G	0.148381	0.0964943	0.0213719	6.33E-06	rs55940591	3-bromo-5-chloro-2,6-dihydroxybenzoic acid levels	TRUE	reported	GCST90200255	textfile	8127	0.002502066	20.38028078
A	T	0.0616542	-0.143258	0.0320004	7.58E-06	rs115018569	3-bromo-5-chloro-2,6-dihydroxybenzoic acid levels	TRUE	reported	GCST90200255	textfile	8127	0.002459954	20.03641708
C	T	0.02386	-0.22435	0.0502937	8.17E-06	rs74617211	3-bromo-5-chloro-2,6-dihydroxybenzoic acid levels	TRUE	reported	GCST90200255	textfile	8127	0.002442489	19.89381541
C	A	0.139281	-0.0973448	0.0219974	9.63E-06	rs6747219	3-bromo-5-chloro-2,6-dihydroxybenzoic acid levels	TRUE	reported	GCST90200255	textfile	8127	0.00240385	19.57834243
C	A	0.022166	-0.227172	0.0512513	9.31E-06	rs6755582	3-bromo-5-chloro-2,6-dihydroxybenzoic acid levels	TRUE	reported	GCST90200255	textfile	8127	0.002411687	19.6423272
A	G	0.10625	-0.111061	0.0246398	6.56E-06	rs6431630	3-bromo-5-chloro-2,6-dihydroxybenzoic acid levels	TRUE	reported	GCST90200255	textfile	8127	0.002493643	20.31149603
G	A	0.717549	0.081639	0.0173345	2.48E-06	rs2316019	3-bromo-5-chloro-2,6-dihydroxybenzoic acid levels	TRUE	reported	GCST90200255	textfile	8127	0.002721816	22.17511211
A	C	0.126417	0.102532	0.0228854	7.46E-06	rs13084916	3-bromo-5-chloro-2,6-dihydroxybenzoic acid levels	TRUE	reported	GCST90200255	textfile	8127	0.002463771	20.06757766
T	G	0.111836	0.35612	0.0236977	4.84E-51	rs2231142	3-bromo-5-chloro-2,6-dihydroxybenzoic acid levels	TRUE	reported	GCST90200255	textfile	8127	0.027036267	225.7737491
G	C	0.0262469	-0.263964	0.047611	2.95E-08	rs6822242	3-bromo-5-chloro-2,6-dihydroxybenzoic acid levels	TRUE	reported	GCST90200255	textfile	8127	0.003767949	30.73037819
A	G	0.108451	0.1101	0.02462	7.75E-06	rs72690577	3-bromo-5-chloro-2,6-dihydroxybenzoic acid levels	TRUE	reported	GCST90200255	textfile	8127	0.002454714	19.99362999
A	G	0.337215	0.0718132	0.0160604	7.77E-06	rs6917428	3-bromo-5-chloro-2,6-dihydroxybenzoic acid levels	TRUE	reported	GCST90200255	textfile	8127	0.002454135	19.98890267
G	A	0.0728047	0.135364	0.0293391	3.95E-06	rs73079940	3-bromo-5-chloro-2,6-dihydroxybenzoic acid levels	TRUE	reported	GCST90200255	textfile	8127	0.002612441	21.28167926
A	G	0.985571	0.298587	0.0650056	4.36E-06	rs1534518	3-bromo-5-chloro-2,6-dihydroxybenzoic acid levels	TRUE	reported	GCST90200255	textfile	8127	0.00258931	21.09275743
G	A	0.0254404	0.220226	0.04746	3.48E-06	rs78217707	3-bromo-5-chloro-2,6-dihydroxybenzoic acid levels	TRUE	reported	GCST90200255	textfile	8127	0.002642423	21.5265694
T	C	0.161317	0.0934305	0.0210496	9.06E-06	rs4882650	3-bromo-5-chloro-2,6-dihydroxybenzoic acid levels	TRUE	reported	GCST90200255	textfile	8127	0.002418287	19.69621431
T	C	0.00944328	-0.366264	0.0777835	2.49E-06	rs1818729	3-bromo-5-chloro-2,6-dihydroxybenzoic acid levels	TRUE	reported	GCST90200255	textfile	8127	0.002720821	22.16698441
C	T	0.011651	0.321752	0.0708817	5.64E-06	rs189363769	3-bromo-5-chloro-2,6-dihydroxybenzoic acid levels	TRUE	reported	GCST90200255	textfile	8127	0.002528974	20.60000711
T	C	0.0375494	-0.176641	0.0396808	8.53E-06	rs142532002	3-bromo-5-chloro-2,6-dihydroxybenzoic acid levels	TRUE	reported	GCST90200255	textfile	8127	0.002432396	19.81140611
A	G	0.0120719	0.309941	0.0694679	8.13E-06	rs77379886	3-bromo-5-chloro-2,6-dihydroxybenzoic acid levels	TRUE	reported	GCST90200255	textfile	8127	0.002443414	19.90136335
A	G	0.00695048	-0.40671	0.0910745	7.98E-06	rs146057411	3-bromo-5-chloro-2,6-dihydroxybenzoic acid levels	TRUE	reported	GCST90200255	textfile	8127	0.002447831	19.93743205
G	A	0.344171	0.0711952	0.0159605	8.17E-06	rs4785119	3-bromo-5-chloro-2,6-dihydroxybenzoic acid levels	TRUE	reported	GCST90200255	textfile	8127	0.002442396	19.89305822
G	A	0.782811	-0.0856273	0.0184259	3.37E-06	rs8082200	3-bromo-5-chloro-2,6-dihydroxybenzoic acid levels	TRUE	reported	GCST90200255	textfile	8127	0.002650235	21.59037523
G	A	0.97478	0.229219	0.0492762	3.29E-06	rs8094108	3-bromo-5-chloro-2,6-dihydroxybenzoic acid levels	TRUE	reported	GCST90200255	textfile	8127	0.002655472	21.63315781
G	C	0.0270969	0.206508	0.0462427	7.98E-06	rs116894695	3-bromo-5-chloro-2,6-dihydroxybenzoic acid levels	TRUE	reported	GCST90200255	textfile	8127	0.002447895	19.93795007
C	T	0.00198069	0.860376	0.176358	1.07E-06	rs548133161	Dibutyl sulfosuccinate levels	TRUE	reported	GCST90200256	textfile	8099	0.002930087	23.79463158
A	G	0.31688	0.0781429	0.0168139	3.36E-06	rs56040770	Dibutyl sulfosuccinate levels	TRUE	reported	GCST90200256	textfile	8099	0.002659831	21.59408811
T	C	0.0296008	0.209738	0.0460998	5.37E-06	rs72744964	Dibutyl sulfosuccinate levels	TRUE	reported	GCST90200256	textfile	8099	0.002549272	20.69421242
G	A	0.0196904	0.247815	0.0560711	9.89E-06	rs115042309	Dibutyl sulfosuccinate levels	TRUE	reported	GCST90200256	textfile	8099	0.002406021	19.52853968
G	A	0.0314829	0.207581	0.0462751	7.26E-06	rs78459940	Dibutyl sulfosuccinate levels	TRUE	reported	GCST90200256	textfile	8099	0.0024784	20.11746285
A	G	0.363817	0.0740005	0.0165093	7.38E-06	rs4697066	Dibutyl sulfosuccinate levels	TRUE	reported	GCST90200256	textfile	8099	0.002474597	20.08652131
C	G	0.0103303	0.340882	0.0769393	9.40E-06	rs145196210	Dibutyl sulfosuccinate levels	TRUE	reported	GCST90200256	textfile	8099	0.002417848	19.62476285
T	A	0.000494743	1.77626	0.352155	4.56E-07	rs138537882	Dibutyl sulfosuccinate levels	TRUE	reported	GCST90200256	textfile	8099	0.003131496	25.43537203
A	G	0.112641	-0.115844	0.0247775	2.93E-06	rs79781690	Dibutyl sulfosuccinate levels	TRUE	reported	GCST90200256	textfile	8099	0.002691722	21.85369415
T	C	0.0311026	0.220189	0.0451715	1.09E-06	rs74592396	Dibutyl sulfosuccinate levels	TRUE	reported	GCST90200256	textfile	8099	0.00292522	23.75499557
A	G	0.000556724	1.49446	0.332142	6.81E-06	rs80303701	Dibutyl sulfosuccinate levels	TRUE	reported	GCST90200256	textfile	8099	0.002493477	20.24015054
A	C	0.0476704	0.16701	0.037712	9.49E-06	rs79529318	Dibutyl sulfosuccinate levels	TRUE	reported	GCST90200256	textfile	8099	0.002415706	19.60733468
T	C	0.000556517	1.53346	0.33212	3.89E-06	rs9361908	Dibutyl sulfosuccinate levels	TRUE	reported	GCST90200256	textfile	8099	0.002625317	21.31314727
T	C	0.128015	0.111311	0.0235484	2.28E-06	rs4145131	Dibutyl sulfosuccinate levels	TRUE	reported	GCST90200256	textfile	8099	0.002751221	22.3380933
T	C	0.294051	0.0819904	0.0178497	4.36E-06	rs9498294	Dibutyl sulfosuccinate levels	TRUE	reported	GCST90200256	textfile	8099	0.002598381	21.09390122
A	G	0.176118	0.106912	0.0208649	2.99E-07	rs2731555	Dibutyl sulfosuccinate levels	TRUE	reported	GCST90200256	textfile	8099	0.003231345	26.24901633
A	G	0.000128271	3.34927	0.704175	1.97E-06	rs118066273	Dibutyl sulfosuccinate levels	TRUE	reported	GCST90200256	textfile	8099	0.002785456	22.61683628
T	C	0.0813223	0.128949	0.0289483	8.41E-06	rs73151168	Dibutyl sulfosuccinate levels	TRUE	reported	GCST90200256	textfile	8099	0.002443969	19.83730031
T	C	0.120543	0.108946	0.0245365	8.99E-06	rs139703087	Dibutyl sulfosuccinate levels	TRUE	reported	GCST90200256	textfile	8099	0.002428343	19.71015744
C	A	0.00593986	0.46277	0.101185	4.80E-06	rs111237205	Dibutyl sulfosuccinate levels	TRUE	reported	GCST90200256	textfile	8099	0.002576004	20.91177332
G	A	0.0105309	0.357229	0.0774202	3.95E-06	rs76805761	Dibutyl sulfosuccinate levels	TRUE	reported	GCST90200256	textfile	8099	0.002621883	21.2851923
T	G	0.00500804	0.519931	0.1112	2.93E-06	rs143302444	Dibutyl sulfosuccinate levels	TRUE	reported	GCST90200256	textfile	8099	0.002692029	21.85619669
A	G	0.0598788	0.157123	0.033043	1.98E-06	rs36108282	Dibutyl sulfosuccinate levels	TRUE	reported	GCST90200256	textfile	8099	0.002784059	22.60545875
T	A	0.00236967	0.76175	0.157787	1.38E-06	rs59141993	Dibutyl sulfosuccinate levels	TRUE	reported	GCST90200256	textfile	8099	0.002869479	23.30103585
T	A	0.27335	-0.0837766	0.0178764	2.78E-06	rs61913648	Dibutyl sulfosuccinate levels	TRUE	reported	GCST90200256	textfile	8099	0.002704443	21.95725646
C	T	0.0721778	0.15161	0.0305059	6.70E-07	rs75200236	Dibutyl sulfosuccinate levels	TRUE	reported	GCST90200256	textfile	8099	0.003040424	24.69339203
A	G	0.0146072	0.291891	0.0656486	8.74E-06	rs140208076	Dibutyl sulfosuccinate levels	TRUE	reported	GCST90200256	textfile	8099	0.002435007	19.76438073
T	C	0.0154799	0.312296	0.0631885	7.72E-07	rs112627509	Dibutyl sulfosuccinate levels	TRUE	reported	GCST90200256	textfile	8099	0.00300689	24.42021547
A	C	0.0115142	0.336012	0.072296	3.36E-06	rs186840448	Dibutyl sulfosuccinate levels	TRUE	reported	GCST90200256	textfile	8099	0.002660069	21.59602279
C	T	0.510237	0.0741375	0.0157826	2.63E-06	rs16965102	Dibutyl sulfosuccinate levels	TRUE	reported	GCST90200256	textfile	8099	0.002717101	22.06030512
C	T	0.0416615	0.18605	0.0392704	2.16E-06	rs192747010	Dibutyl sulfosuccinate levels	TRUE	reported	GCST90200256	textfile	8099	0.002763728	22.43992697
T	C	0.065582	-0.141111	0.0318043	9.13E-06	rs12985816	Dibutyl sulfosuccinate levels	TRUE	reported	GCST90200256	textfile	8099	0.002424735	19.68080221
C	T	0.285652	0.0860598	0.0174402	8.03E-07	rs6039897	Dibutyl sulfosuccinate levels	TRUE	reported	GCST90200256	textfile	8099	0.002997523	24.34391838
C	T	0.815753	-0.0932304	0.0202609	4.19E-06	rs6067977	Dibutyl sulfosuccinate levels	TRUE	reported	GCST90200256	textfile	8099	0.002607548	21.16851386
G	A	0.107673	0.113017	0.0254002	8.61E-06	rs2826052	Dibutyl sulfosuccinate levels	TRUE	reported	GCST90200256	textfile	8099	0.002438493	19.79274446
T	C	0.0113665	0.347499	0.0728453	1.84E-06	rs118109808	Dibutyl sulfosuccinate levels	TRUE	reported	GCST90200256	textfile	8099	0.002801909	22.75080595
A	G	0.221319	-0.0873863	0.0192083	5.38E-06	rs5768012	Dibutyl sulfosuccinate levels	TRUE	reported	GCST90200256	textfile	8099	0.002548995	20.69195775
C	T	0.690928	0.0759737	0.0167237	5.55E-06	rs3766927	Metabolonic lactone sulfate levels	TRUE	reported	GCST90200257	textfile	8203	0.002509562	20.63269312
C	T	0.331187	-0.0752422	0.0166584	6.28E-06	rs1830725	Metabolonic lactone sulfate levels	TRUE	reported	GCST90200257	textfile	8203	0.002480875	20.39625809
T	G	0.685493	0.0983145	0.0164331	2.19E-09	rs4299376	Metabolonic lactone sulfate levels	TRUE	reported	GCST90200257	textfile	8203	0.004344428	35.78411278
C	G	0.275881	0.0766439	0.0170262	6.75E-06	rs4662417	Metabolonic lactone sulfate levels	TRUE	reported	GCST90200257	textfile	8203	0.002464197	20.25880529
T	C	0.00835483	0.375981	0.0845659	8.75E-06	rs73061432	Metabolonic lactone sulfate levels	TRUE	reported	GCST90200257	textfile	8203	0.002403938	19.76220259
T	C	0.00974145	0.383005	0.0773129	7.27E-07	rs187285256	Metabolonic lactone sulfate levels	TRUE	reported	GCST90200257	textfile	8203	0.002982874	24.53573428
C	T	0.168763	0.0986831	0.0209061	2.36E-06	rs10079191	Metabolonic lactone sulfate levels	TRUE	reported	GCST90200257	textfile	8203	0.002708874	22.27581596
T	C	0.733031	0.0766124	0.0172246	8.67E-06	rs2421534	Metabolonic lactone sulfate levels	TRUE	reported	GCST90200257	textfile	8203	0.002405919	19.77852701
T	A	0.0515048	0.168653	0.0347132	1.18E-06	rs74854084	Metabolonic lactone sulfate levels	TRUE	reported	GCST90200257	textfile	8203	0.002869315	23.59896418
C	T	0.00274591	-0.69215	0.146159	2.18E-06	rs79187542	Metabolonic lactone sulfate levels	TRUE	reported	GCST90200257	textfile	8203	0.002726409	22.42040332
G	C	0.0251383	-0.237181	0.0492295	1.45E-06	rs118041093	Metabolonic lactone sulfate levels	TRUE	reported	GCST90200257	textfile	8203	0.002821688	23.20614717
G	A	0.0420091	0.175406	0.037792	3.46E-06	rs11753010	Metabolonic lactone sulfate levels	TRUE	reported	GCST90200257	textfile	8203	0.002619253	21.53690232
T	C	0.544599	0.0698321	0.0156612	8.24E-06	rs11976967	Metabolonic lactone sulfate levels	TRUE	reported	GCST90200257	textfile	8203	0.002417887	19.87715543
A	G	0.0492647	-0.408715	0.0349303	1.26E-31	rs10278040	Metabolonic lactone sulfate levels	TRUE	reported	GCST90200257	textfile	8203	0.016416295	136.8770456
C	A	0.0628969	-0.923984	0.0296923	1.00E-200	rs7808022	Metabolonic lactone sulfate levels	TRUE	reported	GCST90200257	textfile	8203	0.105586166	968.1336657
G	A	0.0522736	0.28152	0.0344371	2.96E-16	rs62471929	Metabolonic lactone sulfate levels	TRUE	reported	GCST90200257	textfile	8203	0.008081069	66.81276799
C	A	0.0849565	0.122553	0.0272764	7.02E-06	rs78428922	Metabolonic lactone sulfate levels	TRUE	reported	GCST90200257	textfile	8203	0.002454899	20.18217153
T	C	0.104998	-0.112676	0.0250236	6.71E-06	rs111331187	Metabolonic lactone sulfate levels	TRUE	reported	GCST90200257	textfile	8203	0.002465576	20.27016874
T	G	0.0444077	-0.198547	0.0373014	1.02E-07	rs117617214	Metabolonic lactone sulfate levels	TRUE	reported	GCST90200257	textfile	8203	0.003441964	28.32503759
G	A	0.00743061	-0.398954	0.0895699	8.42E-06	rs138412855	Metabolonic lactone sulfate levels	TRUE	reported	GCST90200257	textfile	8203	0.00241268	19.83424024
C	T	0.196107	0.173928	0.0192353	1.54E-19	rs57991629	Metabolonic lactone sulfate levels	TRUE	reported	GCST90200257	textfile	8203	0.009868727	81.74010255
G	A	0.630616	-0.071576	0.0158331	6.17E-06	rs10897407	Metabolonic lactone sulfate levels	TRUE	reported	GCST90200257	textfile	8203	0.002485133	20.43134887
T	C	0.0615688	-0.165759	0.0319701	2.16E-07	rs72930954	Metabolonic lactone sulfate levels	TRUE	reported	GCST90200257	textfile	8203	0.003266424	26.8757348
T	A	0.714464	0.178699	0.0169938	7.33E-26	rs4762697	Metabolonic lactone sulfate levels	TRUE	reported	GCST90200257	textfile	8203	0.013300726	110.5496417
C	T	0.15654	0.456077	0.0203329	1.98E-111	rs4149056	Metabolonic lactone sulfate levels	TRUE	reported	GCST90200257	textfile	8203	0.05779	503.0044109
T	C	0.0184685	0.261228	0.057041	4.66E-06	rs79037314	Metabolonic lactone sulfate levels	TRUE	reported	GCST90200257	textfile	8203	0.002550254	20.96811017
G	A	0.0377093	-0.190655	0.0400346	1.91E-06	rs2010837	Metabolonic lactone sulfate levels	TRUE	reported	GCST90200257	textfile	8203	0.002757107	22.67354941
A	G	0.640906	-0.0718597	0.0159983	7.07E-06	rs12953759	Metabolonic lactone sulfate levels	TRUE	reported	GCST90200257	textfile	8203	0.002453486	20.17052615
C	T	0.0629738	0.143094	0.0313929	5.16E-06	rs12953360	Metabolonic lactone sulfate levels	TRUE	reported	GCST90200257	textfile	8203	0.002526438	20.77179726
T	C	0.839218	0.159946	0.0208886	1.90E-14	rs296391	Metabolonic lactone sulfate levels	TRUE	reported	GCST90200257	textfile	8203	0.007096796	58.61681275
C	T	0.612323	0.0716209	0.0159109	6.75E-06	rs8958	Metabolonic lactone sulfate levels	TRUE	reported	GCST90200257	textfile	8203	0.00246403	20.25742111
C	A	0.13616	-0.124448	0.0218311	1.19E-08	rs490379	2-hydroxy-4-(methylthio)butanoic acid levels	TRUE	reported	GCST90200258	textfile	8255	0.00392104	32.4877304
A	T	0.505101	0.433192	0.01428	1.00E-200	rs12130865	2-hydroxy-4-(methylthio)butanoic acid levels	TRUE	reported	GCST90200258	textfile	8255	0.100296707	920.0241088
C	T	0.164955	-0.109283	0.02028	7.10E-08	rs4656106	2-hydroxy-4-(methylthio)butanoic acid levels	TRUE	reported	GCST90200258	textfile	8255	0.003505316	29.03113955
T	C	0.662956	0.0767595	0.0163212	2.56E-06	rs10923821	2-hydroxy-4-(methylthio)butanoic acid levels	TRUE	reported	GCST90200258	textfile	8255	0.002672274	22.11336674
C	T	0.320929	-0.121753	0.0159879	2.63E-14	rs6425192	2-hydroxy-4-(methylthio)butanoic acid levels	TRUE	reported	GCST90200258	textfile	8255	0.006976202	57.97907245
C	G	0.34712	0.0723808	0.0159664	5.81E-06	rs10201698	2-hydroxy-4-(methylthio)butanoic acid levels	TRUE	reported	GCST90200258	textfile	8255	0.002483338	20.54601093
A	G	0.0230263	0.222992	0.0500859	8.50E-06	rs183640109	2-hydroxy-4-(methylthio)butanoic acid levels	TRUE	reported	GCST90200258	textfile	8255	0.00239546	19.81720348
A	G	0.144162	0.0975091	0.0215752	6.20E-06	rs113090967	2-hydroxy-4-(methylthio)butanoic acid levels	TRUE	reported	GCST90200258	textfile	8255	0.002468256	20.42092465
C	A	0.381019	0.0809351	0.0154775	1.70E-07	rs10011993	2-hydroxy-4-(methylthio)butanoic acid levels	TRUE	reported	GCST90200258	textfile	8255	0.003301558	27.33801374
A	C	0.00406652	-0.556826	0.11826	2.50E-06	rs186411642	2-hydroxy-4-(methylthio)butanoic acid levels	TRUE	reported	GCST90200258	textfile	8255	0.002678437	22.16450464
A	C	0.00588664	-0.450884	0.0974594	3.72E-06	rs114261009	2-hydroxy-4-(methylthio)butanoic acid levels	TRUE	reported	GCST90200258	textfile	8255	0.002586072	21.39818556
A	C	0.0434704	-0.163506	0.0370121	9.98E-06	rs140959752	2-hydroxy-4-(methylthio)butanoic acid levels	TRUE	reported	GCST90200258	textfile	8255	0.002358508	19.51078315
A	G	0.60801	0.0720263	0.0154888	3.32E-06	rs141331	2-hydroxy-4-(methylthio)butanoic acid levels	TRUE	reported	GCST90200258	textfile	8255	0.002612723	21.61929038
C	T	0.0160957	0.274488	0.0602033	5.13E-06	rs75703698	2-hydroxy-4-(methylthio)butanoic acid levels	TRUE	reported	GCST90200258	textfile	8255	0.002511868	20.78264878
G	A	0.380703	-0.0685605	0.0154767	9.43E-06	rs66511710	2-hydroxy-4-(methylthio)butanoic acid levels	TRUE	reported	GCST90200258	textfile	8255	0.002371608	19.61941218
C	G	0.0705918	0.134988	0.029479	4.67E-06	rs13250531	2-hydroxy-4-(methylthio)butanoic acid levels	TRUE	reported	GCST90200258	textfile	8255	0.002533646	20.96329756
T	C	0.0275514	0.231748	0.045844	4.30E-07	rs142801739	2-hydroxy-4-(methylthio)butanoic acid levels	TRUE	reported	GCST90200258	textfile	8255	0.003086083	25.54828484
C	G	0.01255	0.299331	0.0668853	7.63E-06	rs1856661	2-hydroxy-4-(methylthio)butanoic acid levels	TRUE	reported	GCST90200258	textfile	8255	0.002420319	20.02335292
C	T	0.539916	-0.170109	0.0148559	2.33E-30	rs10766467	2-hydroxy-4-(methylthio)butanoic acid levels	TRUE	reported	GCST90200258	textfile	8255	0.015634924	131.0845223
G	A	0.18232	0.0890115	0.019355	4.25E-06	rs1846285	2-hydroxy-4-(methylthio)butanoic acid levels	TRUE	reported	GCST90200258	textfile	8255	0.00255551	21.14465754
A	G	0.270343	0.0890865	0.0172276	2.33E-07	rs11522698	2-hydroxy-4-(methylthio)butanoic acid levels	TRUE	reported	GCST90200258	textfile	8255	0.003228885	26.73431139
T	C	0.0388031	-0.185892	0.0385756	1.44E-06	rs59543093	2-hydroxy-4-(methylthio)butanoic acid levels	TRUE	reported	GCST90200258	textfile	8255	0.002805169	23.21618137
T	C	0.784207	0.082341	0.0183291	7.04E-06	rs2126886	2-hydroxy-4-(methylthio)butanoic acid levels	TRUE	reported	GCST90200258	textfile	8255	0.002438779	20.17645022
A	T	0.287423	-0.0795386	0.0169815	2.82E-06	rs10846866	2-hydroxy-4-(methylthio)butanoic acid levels	TRUE	reported	GCST90200258	textfile	8255	0.002650538	21.93302601
G	T	0.0034558	0.586696	0.128145	4.69E-06	rs9566434	2-hydroxy-4-(methylthio)butanoic acid levels	TRUE	reported	GCST90200258	textfile	8255	0.002532821	20.95644883
A	C	0.0637523	-0.136479	0.0307356	8.98E-06	rs62045233	2-hydroxy-4-(methylthio)butanoic acid levels	TRUE	reported	GCST90200258	textfile	8255	0.002382841	19.71256053
G	T	0.0171828	-0.267896	0.0576902	3.42E-06	rs116952655	2-hydroxy-4-(methylthio)butanoic acid levels	TRUE	reported	GCST90200258	textfile	8255	0.002605423	21.55872817
G	C	0.0957418	-0.121052	0.0269002	6.79E-06	rs4847582	Pentose acid levels	TRUE	reported	GCST90200259	textfile	8235	0.002453029	20.24544991
T	C	0.0229871	-0.233496	0.0505947	3.93E-06	rs115269082	Pentose acid levels	TRUE	reported	GCST90200259	textfile	8235	0.002579666	21.29331858
T	G	0.387032	0.0815871	0.0156089	1.72E-07	rs10874045	Pentose acid levels	TRUE	reported	GCST90200259	textfile	8235	0.003306712	27.31447819
T	C	0.236173	-0.0869701	0.0179655	1.29E-06	rs12475939	Pentose acid levels	TRUE	reported	GCST90200259	textfile	8235	0.002837681	23.42911227
A	G	0.0609504	-0.141568	0.0318095	8.57E-06	rs72796486	Pentose acid levels	TRUE	reported	GCST90200259	textfile	8235	0.002399438	19.80208953
A	C	0.0279027	-0.207009	0.0461356	7.22E-06	rs11690303	Pentose acid levels	TRUE	reported	GCST90200259	textfile	8235	0.002438833	20.12799986
G	T	0.0245212	0.218592	0.0493019	9.26E-06	rs79547980	Pentose acid levels	TRUE	reported	GCST90200259	textfile	8235	0.002381454	19.65331098
T	G	0.669993	0.0750788	0.0161698	3.43E-06	rs2048063	Pentose acid levels	TRUE	reported	GCST90200259	textfile	8235	0.002611117	21.55360207
T	C	0.025382	0.222515	0.048264	4.02E-06	rs6444176	Pentose acid levels	TRUE	reported	GCST90200259	textfile	8235	0.002574476	21.25036884
G	A	0.120437	0.131536	0.0232472	1.53E-08	rs146924265	Pentose acid levels	TRUE	reported	GCST90200259	textfile	8235	0.00387257	32.00681575
C	T	0.0610231	0.152566	0.0313847	1.17E-06	rs553523500	Pentose acid levels	TRUE	reported	GCST90200259	textfile	8235	0.002861353	23.62512247
A	G	0.0139801	-0.328146	0.0646604	3.88E-07	rs75034079	Pentose acid levels	TRUE	reported	GCST90200259	textfile	8235	0.003117724	25.74850199
T	C	0.0871973	-0.121964	0.0269941	6.24E-06	rs71521718	Pentose acid levels	TRUE	reported	GCST90200259	textfile	8235	0.002472787	20.40892481
T	G	0.337156	0.0731328	0.0161684	6.09E-06	rs12707061	Pentose acid levels	TRUE	reported	GCST90200259	textfile	8235	0.002478273	20.45430958
T	C	0.575477	-0.0733509	0.0153162	1.68E-06	rs13275653	Pentose acid levels	TRUE	reported	GCST90200259	textfile	8235	0.002777393	22.9299627
T	C	0.395507	0.0694684	0.0155139	7.54E-06	rs12544863	Pentose acid levels	TRUE	reported	GCST90200259	textfile	8235	0.002428918	20.04597244
T	A	0.0583425	0.148033	0.032088	3.96E-06	rs150900686	Pentose acid levels	TRUE	reported	GCST90200259	textfile	8235	0.002577788	21.27777906
A	G	0.0302882	-0.220309	0.0443253	6.69E-07	rs61893676	Pentose acid levels	TRUE	reported	GCST90200259	textfile	8235	0.002990864	24.6976495
G	C	0.186967	0.0925355	0.0194653	2.00E-06	rs17092638	Pentose acid levels	TRUE	reported	GCST90200259	textfile	8235	0.002736785	22.5937886
C	T	0.705759	-0.0759909	0.0167542	5.74E-06	rs1874899	Pentose acid levels	TRUE	reported	GCST90200259	textfile	8235	0.002491889	20.56696918
T	G	0.492027	0.0701902	0.015167	3.70E-06	rs1413111	Pentose acid levels	TRUE	reported	GCST90200259	textfile	8235	0.002593952	21.41154955
A	G	0.618685	-0.0747112	0.0156681	1.86E-06	rs4777857	Pentose acid levels	TRUE	reported	GCST90200259	textfile	8235	0.002753453	22.7317707
T	A	0.248294	-0.0829561	0.0184597	6.99E-06	rs1748009	Branched chain 14:0 dicarboxylic acid levels	TRUE	reported	GCST90200260	textfile	7990	0.002521182	20.19010847
G	C	0.00783601	-0.393281	0.0885932	9.03E-06	rs150406380	Branched chain 14:0 dicarboxylic acid levels	TRUE	reported	GCST90200260	textfile	7990	0.002460303	19.70137014
C	T	0.722933	-0.0832226	0.017679	2.51E-06	rs10171471	Branched chain 14:0 dicarboxylic acid levels	TRUE	reported	GCST90200260	textfile	7990	0.00276578	22.15432103
T	C	0.0281938	0.2162	0.0472924	4.84E-06	rs72836123	Branched chain 14:0 dicarboxylic acid levels	TRUE	reported	GCST90200260	textfile	7990	0.00260884	20.89392097
G	A	0.0209539	-0.267559	0.0551049	1.20E-06	rs72849177	Branched chain 14:0 dicarboxylic acid levels	TRUE	reported	GCST90200260	textfile	7990	0.00294193	23.5694782
A	G	0.0130221	0.330149	0.0694143	1.97E-06	rs150967138	Branched chain 14:0 dicarboxylic acid levels	TRUE	reported	GCST90200260	textfile	7990	0.002823238	22.61587277
C	T	0.0492914	-0.159554	0.035923	8.93E-06	rs71430371	Branched chain 14:0 dicarboxylic acid levels	TRUE	reported	GCST90200260	textfile	7990	0.002462932	19.72247767
T	G	0.711718	0.0800211	0.0176398	5.72E-06	rs10022238	Branched chain 14:0 dicarboxylic acid levels	TRUE	reported	GCST90200260	textfile	7990	0.002568963	20.57372817
A	G	0.0357949	0.191072	0.0421586	5.84E-06	rs138275602	Branched chain 14:0 dicarboxylic acid levels	TRUE	reported	GCST90200260	textfile	7990	0.002564247	20.53586568
A	G	0.420506	0.0748798	0.016258	4.11E-06	rs2131280	Branched chain 14:0 dicarboxylic acid levels	TRUE	reported	GCST90200260	textfile	7990	0.002647871	21.20734932
C	T	0.0859777	0.125831	0.0278056	6.03E-06	rs77794438	Branched chain 14:0 dicarboxylic acid levels	TRUE	reported	GCST90200260	textfile	7990	0.002556538	20.47396852
G	A	0.0152855	-0.281847	0.0636036	9.37E-06	rs140412827	Branched chain 14:0 dicarboxylic acid levels	TRUE	reported	GCST90200260	textfile	7990	0.002451606	19.63155561
C	T	0.161278	0.105594	0.0213995	8.04E-07	rs11519068	Branched chain 14:0 dicarboxylic acid levels	TRUE	reported	GCST90200260	textfile	7990	0.003038107	24.3423503
A	G	0.00721818	0.436721	0.0930405	2.68E-06	rs191217354	Branched chain 14:0 dicarboxylic acid levels	TRUE	reported	GCST90200260	textfile	7990	0.002749928	22.02700027
A	G	0.105399	-0.11798	0.0253981	3.40E-06	rs117913606	Branched chain 14:0 dicarboxylic acid levels	TRUE	reported	GCST90200260	textfile	7990	0.002693371	21.57275459
A	G	0.217607	-0.085517	0.0191112	7.65E-06	rs7982530	Branched chain 14:0 dicarboxylic acid levels	TRUE	reported	GCST90200260	textfile	7990	0.002499742	20.01798116
C	T	0.0178258	-0.263053	0.0592166	8.90E-06	rs77176196	Branched chain 14:0 dicarboxylic acid levels	TRUE	reported	GCST90200260	textfile	7990	0.002463664	19.7283543
A	C	0.297996	0.0761571	0.0172394	9.98E-06	rs218547	Branched chain 14:0 dicarboxylic acid levels	TRUE	reported	GCST90200260	textfile	7990	0.002436522	19.51047218
G	C	0.271749	0.0797596	0.0177338	6.87E-06	rs35396326	Branched chain 14:0 dicarboxylic acid levels	TRUE	reported	GCST90200260	textfile	7990	0.002525326	20.22337332
C	A	0.0833228	0.150881	0.0284231	1.11E-07	rs1293417	Branched chain 14:0 dicarboxylic acid levels	TRUE	reported	GCST90200260	textfile	7990	0.003514394	28.17198824
G	A	0.266203	0.0814729	0.0183942	9.46E-06	rs2807561	S-carboxyethylcysteine levels	TRUE	reported	GCST90200261	textfile	8010	0.00244326	19.61354473
G	T	0.277434	0.0869162	0.0177587	9.87E-07	rs12737734	S-carboxyethylcysteine levels	TRUE	reported	GCST90200261	textfile	8010	0.002981603	23.94807823
A	T	0.309804	-0.105255	0.016925	5.01E-10	rs7519001	S-carboxyethylcysteine levels	TRUE	reported	GCST90200261	textfile	8010	0.004805114	38.66514693
C	A	0.951044	0.169949	0.0366029	3.43E-06	rs900049	S-carboxyethylcysteine levels	TRUE	reported	GCST90200261	textfile	8010	0.002684148	21.5525065
C	T	0.0213659	-0.248673	0.0540654	4.24E-06	rs149255255	S-carboxyethylcysteine levels	TRUE	reported	GCST90200261	textfile	8010	0.002634149	21.14998068
T	A	0.224039	-0.0980507	0.0187415	1.68E-07	rs13410232	S-carboxyethylcysteine levels	TRUE	reported	GCST90200261	textfile	8010	0.003405483	27.36429419
C	T	0.131315	-0.106372	0.0234388	5.67E-06	rs4992233	S-carboxyethylcysteine levels	TRUE	reported	GCST90200261	textfile	8010	0.002564697	20.59090579
C	T	0.0561263	0.152591	0.0342098	8.18E-06	rs72654387	S-carboxyethylcysteine levels	TRUE	reported	GCST90200261	textfile	8010	0.002477689	19.89061981
A	C	0.54809	0.0716929	0.0159508	6.97E-06	rs489516	S-carboxyethylcysteine levels	TRUE	reported	GCST90200261	textfile	8010	0.002515712	20.19662981
A	G	0.481985	0.0702732	0.015724	7.85E-06	rs909987	S-carboxyethylcysteine levels	TRUE	reported	GCST90200261	textfile	8010	0.002487364	19.96847683
A	C	0.0370161	-0.189668	0.0412494	4.26E-06	rs62436832	S-carboxyethylcysteine levels	TRUE	reported	GCST90200261	textfile	8010	0.002632543	21.13705153
C	G	0.0150644	0.315004	0.0644955	1.04E-06	rs34921941	S-carboxyethylcysteine levels	TRUE	reported	GCST90200261	textfile	8010	0.002969268	23.84870808
G	C	0.194938	-0.0903503	0.0204196	9.66E-06	rs76614677	S-carboxyethylcysteine levels	TRUE	reported	GCST90200261	textfile	8010	0.002438215	19.57294994
A	G	0.0109334	0.399048	0.0755492	1.28E-07	rs80351204	S-carboxyethylcysteine levels	TRUE	reported	GCST90200261	textfile	8010	0.003470947	27.892156
A	G	0.0173163	0.273601	0.0603521	5.80E-06	rs59674879	S-carboxyethylcysteine levels	TRUE	reported	GCST90200261	textfile	8010	0.002559206	20.54670268
A	G	0.120173	-0.108664	0.0242081	7.16E-06	rs2977388	S-carboxyethylcysteine levels	TRUE	reported	GCST90200261	textfile	8010	0.002509149	20.14380527
A	G	0.0131015	0.347802	0.0695262	5.66E-07	rs149046587	S-carboxyethylcysteine levels	TRUE	reported	GCST90200261	textfile	8010	0.00311444	25.01835275
T	C	0.0114408	0.381253	0.0741433	2.72E-07	rs144455890	S-carboxyethylcysteine levels	TRUE	reported	GCST90200261	textfile	8010	0.003290175	26.43469258
G	C	0.525065	-0.07748	0.0165425	2.82E-06	rs4388821	S-carboxyethylcysteine levels	TRUE	reported	GCST90200261	textfile	8010	0.00273122	21.93150756
G	A	0.0347466	0.192699	0.0431453	7.96E-06	rs7930787	S-carboxyethylcysteine levels	TRUE	reported	GCST90200261	textfile	8010	0.002484158	19.94267832
C	A	0.0963079	-0.131614	0.0266092	7.57E-07	rs75011578	S-carboxyethylcysteine levels	TRUE	reported	GCST90200261	textfile	8010	0.003044974	24.45862788
G	A	0.554057	0.0762693	0.0159477	1.73E-06	rs4901119	S-carboxyethylcysteine levels	TRUE	reported	GCST90200261	textfile	8010	0.002847296	22.86625038
G	A	0.153778	-0.10064	0.0217235	3.61E-06	rs112182704	S-carboxyethylcysteine levels	TRUE	reported	GCST90200261	textfile	8010	0.002672311	21.45720785
T	C	0.399674	-0.0798615	0.0162107	8.37E-07	rs2834019	S-carboxyethylcysteine levels	TRUE	reported	GCST90200261	textfile	8010	0.003020821	24.26403016
C	T	0.00644267	-0.493784	0.11155	9.57E-06	rs149387057	N-succinyl-phenylalanine levels	TRUE	reported	GCST90200262	textfile	6199	0.003150958	19.58820937
T	G	0.186985	-0.108627	0.0228655	2.03E-06	rs72790128	N-succinyl-phenylalanine levels	TRUE	reported	GCST90200262	textfile	6199	0.003627557	22.56181459
C	T	0.0657468	0.161134	0.0355083	5.68E-06	rs75715218	N-succinyl-phenylalanine levels	TRUE	reported	GCST90200262	textfile	6199	0.00331095	20.58611883
A	G	0.0153086	-0.342756	0.0727608	2.47E-06	rs28367075	N-succinyl-phenylalanine levels	TRUE	reported	GCST90200262	textfile	6199	0.003566988	22.18375503
C	A	0.0531674	0.175777	0.0396885	9.47E-06	rs116694924	N-succinyl-phenylalanine levels	TRUE	reported	GCST90200262	textfile	6199	0.003154286	19.60896111
T	C	0.0353142	0.218539	0.0482774	5.99E-06	rs116306359	N-succinyl-phenylalanine levels	TRUE	reported	GCST90200262	textfile	6199	0.003294696	20.48471928
G	T	0.979897	-0.287072	0.0629291	5.07E-06	rs6450034	N-succinyl-phenylalanine levels	TRUE	reported	GCST90200262	textfile	6199	0.003345812	20.8035997
G	A	0.265512	-0.0922546	0.0202706	5.34E-06	rs246772	N-succinyl-phenylalanine levels	TRUE	reported	GCST90200262	textfile	6199	0.003330217	20.70631004
G	A	0.533506	-0.364471	0.0171842	7.78E-100	rs2817188	N-succinyl-phenylalanine levels	TRUE	reported	GCST90200262	textfile	6199	0.067658258	449.7044439
G	C	0.0608752	0.172517	0.0371679	3.46E-06	rs2246856	N-succinyl-phenylalanine levels	TRUE	reported	GCST90200262	textfile	6199	0.003463374	21.53711894
G	A	0.114455	0.127181	0.028325	7.12E-06	rs10268083	N-succinyl-phenylalanine levels	TRUE	reported	GCST90200262	textfile	6199	0.0032417	20.15415033
A	G	0.0215775	-0.303419	0.0599785	4.22E-07	rs76653848	N-succinyl-phenylalanine levels	TRUE	reported	GCST90200262	textfile	6199	0.004111341	25.58316104
A	G	0.0163096	-0.313092	0.069925	7.55E-06	rs191342266	N-succinyl-phenylalanine levels	TRUE	reported	GCST90200262	textfile	6199	0.003223703	20.04189818
T	C	0.1153	0.128125	0.0281069	5.15E-06	rs11993339	N-succinyl-phenylalanine levels	TRUE	reported	GCST90200262	textfile	6199	0.003340926	20.77311951
C	T	0.694435	-0.0854778	0.0191985	8.49E-06	rs482376	N-succinyl-phenylalanine levels	TRUE	reported	GCST90200262	textfile	6199	0.0031876	19.81672741
A	G	0.0940986	-0.138279	0.0299298	3.84E-06	rs12238280	N-succinyl-phenylalanine levels	TRUE	reported	GCST90200262	textfile	6199	0.00343155	21.33853947
G	T	0.401058	0.0843437	0.0186065	5.81E-06	rs10435873	N-succinyl-phenylalanine levels	TRUE	reported	GCST90200262	textfile	6199	0.003303825	20.54167164
T	C	0.0255738	0.254084	0.0568673	7.89E-06	rs146993166	N-succinyl-phenylalanine levels	TRUE	reported	GCST90200262	textfile	6199	0.003210047	19.95672522
C	T	0.0315463	-0.240162	0.051226	2.75E-06	rs79837617	N-succinyl-phenylalanine levels	TRUE	reported	GCST90200262	textfile	6199	0.003533205	21.97290877
G	A	0.0171093	0.32027	0.0684853	2.92E-06	rs117749188	N-succinyl-phenylalanine levels	TRUE	reported	GCST90200262	textfile	6199	0.003515497	21.86239085
G	A	0.533075	0.081215	0.018153	7.68E-06	rs12587232	N-succinyl-phenylalanine levels	TRUE	reported	GCST90200262	textfile	6199	0.003218504	20.00946799
T	C	0.118417	0.122793	0.0273533	7.15E-06	rs11856296	N-succinyl-phenylalanine levels	TRUE	reported	GCST90200262	textfile	6199	0.003240385	20.14594399
T	C	0.675065	-0.0886275	0.0196259	6.31E-06	rs1230891	N-succinyl-phenylalanine levels	TRUE	reported	GCST90200262	textfile	6199	0.003278913	20.38626636
T	A	0.661097	0.092962	0.0192013	1.29E-06	rs8075406	N-succinyl-phenylalanine levels	TRUE	reported	GCST90200262	textfile	6199	0.003766942	23.43200822
C	T	0.0172386	-0.342914	0.0676655	4.02E-07	rs139608385	N-succinyl-phenylalanine levels	TRUE	reported	GCST90200262	textfile	6199	0.004125899	25.67412798
A	G	0.0478042	-0.188693	0.0414903	5.42E-06	rs73429521	N-succinyl-phenylalanine levels	TRUE	reported	GCST90200262	textfile	6199	0.003325448	20.67656011
T	C	0.279276	-0.203069	0.0197712	9.52E-25	rs2108622	N-succinyl-phenylalanine levels	TRUE	reported	GCST90200262	textfile	6199	0.016732895	105.4583717
C	A	0.174887	-0.090553	0.0202614	7.85E-06	rs199691	(2 or 3)-decenoate (10:1n7 or n8) levels	TRUE	reported	GCST90200263	textfile	8124	0.002452621	19.9691627
C	G	0.0775232	-0.13175	0.0281305	2.82E-06	rs2031958	(2 or 3)-decenoate (10:1n7 or n8) levels	TRUE	reported	GCST90200263	textfile	8124	0.002692808	21.93003956
C	T	0.0157299	0.284258	0.060761	2.89E-06	rs148620988	(2 or 3)-decenoate (10:1n7 or n8) levels	TRUE	reported	GCST90200263	textfile	8124	0.002686812	21.8810741
C	T	0.0145241	-0.28889	0.0632061	4.86E-06	rs77110687	(2 or 3)-decenoate (10:1n7 or n8) levels	TRUE	reported	GCST90200263	textfile	8124	0.002564849	20.8852703
A	G	0.561563	0.0702319	0.0153856	5.00E-06	rs9821781	(2 or 3)-decenoate (10:1n7 or n8) levels	TRUE	reported	GCST90200263	textfile	8124	0.002558336	20.83209901
A	G	0.0361281	-0.182453	0.0403046	5.99E-06	rs74681450	(2 or 3)-decenoate (10:1n7 or n8) levels	TRUE	reported	GCST90200263	textfile	8124	0.002516105	20.48735331
G	A	0.0570687	-0.152707	0.0330428	3.81E-06	rs114414442	(2 or 3)-decenoate (10:1n7 or n8) levels	TRUE	reported	GCST90200263	textfile	8124	0.002622129	21.35292023
C	T	0.0356127	-0.207196	0.0409151	4.10E-07	rs79859092	(2 or 3)-decenoate (10:1n7 or n8) levels	TRUE	reported	GCST90200263	textfile	8124	0.003146711	25.63826135
A	T	0.104201	-0.110521	0.0248134	8.42E-06	rs17524553	(2 or 3)-decenoate (10:1n7 or n8) levels	TRUE	reported	GCST90200263	textfile	8124	0.002436059	19.83399178
G	A	0.315962	0.15819	0.016168	1.32E-22	rs659305	(2 or 3)-decenoate (10:1n7 or n8) levels	TRUE	reported	GCST90200263	textfile	8124	0.011646299	95.7058581
T	C	0.0412912	-0.172745	0.0378534	5.03E-06	rs2505293	(2 or 3)-decenoate (10:1n7 or n8) levels	TRUE	reported	GCST90200263	textfile	8124	0.002556933	20.82064858
C	G	0.0717724	-0.129179	0.0290197	8.53E-06	rs72952344	(2 or 3)-decenoate (10:1n7 or n8) levels	TRUE	reported	GCST90200263	textfile	8124	0.002433157	19.8103008
A	G	0.259805	0.0774256	0.0169579	4.98E-06	rs6936797	(2 or 3)-decenoate (10:1n7 or n8) levels	TRUE	reported	GCST90200263	textfile	8124	0.002559423	20.84097774
T	C	0.442173	-0.0704844	0.0152948	4.06E-06	rs12546439	(2 or 3)-decenoate (10:1n7 or n8) levels	TRUE	reported	GCST90200263	textfile	8124	0.002607322	21.23202808
T	C	0.0125495	-0.329498	0.0681541	1.33E-06	rs117424573	(2 or 3)-decenoate (10:1n7 or n8) levels	TRUE	reported	GCST90200263	textfile	8124	0.002868824	23.3676297
G	A	0.118924	-0.105465	0.0233156	6.09E-06	rs10099683	(2 or 3)-decenoate (10:1n7 or n8) levels	TRUE	reported	GCST90200263	textfile	8124	0.00251224	20.45580582
C	G	0.171597	0.0920671	0.019898	3.71E-06	rs1998757	(2 or 3)-decenoate (10:1n7 or n8) levels	TRUE	reported	GCST90200263	textfile	8124	0.002628314	21.40341856
G	A	0.0296547	-0.198616	0.0446218	8.54E-06	rs78416142	(2 or 3)-decenoate (10:1n7 or n8) levels	TRUE	reported	GCST90200263	textfile	8124	0.002432801	19.80739499
A	G	0.0549451	0.161354	0.033116	1.10E-06	rs11052059	(2 or 3)-decenoate (10:1n7 or n8) levels	TRUE	reported	GCST90200263	textfile	8124	0.002913712	23.73432007
T	C	0.263612	0.0806364	0.0171959	2.74E-06	rs75026995	(2 or 3)-decenoate (10:1n7 or n8) levels	TRUE	reported	GCST90200263	textfile	8124	0.002699408	21.98393897
T	C	0.0214954	-0.306001	0.0519616	3.89E-09	rs146968042	(2 or 3)-decenoate (10:1n7 or n8) levels	TRUE	reported	GCST90200263	textfile	8124	0.004250703	34.67158783
A	G	0.0293248	-0.345378	0.0444053	7.38E-15	rs151154986	(2 or 3)-decenoate (10:1n7 or n8) levels	TRUE	reported	GCST90200263	textfile	8124	0.007391419	60.48014087
G	A	0.0621688	-0.149255	0.0313143	1.88E-06	rs80343679	(2 or 3)-decenoate (10:1n7 or n8) levels	TRUE	reported	GCST90200263	textfile	8124	0.002788622	22.71252572
A	G	0.362871	0.0736447	0.0158606	3.43E-06	rs13379820	(2 or 3)-decenoate (10:1n7 or n8) levels	TRUE	reported	GCST90200263	textfile	8124	0.00264681	21.55444477
A	G	0.0465699	-0.164295	0.0361234	5.41E-06	rs62011351	(2 or 3)-decenoate (10:1n7 or n8) levels	TRUE	reported	GCST90200263	textfile	8124	0.002539786	20.68066614
C	G	0.804305	-0.0995979	0.0195216	3.36E-07	rs2646097	(2 or 3)-decenoate (10:1n7 or n8) levels	TRUE	reported	GCST90200263	textfile	8124	0.003193819	26.02331471
C	T	0.151035	-0.101007	0.0213238	2.17E-06	rs111258052	(2 or 3)-decenoate (10:1n7 or n8) levels	TRUE	reported	GCST90200263	textfile	8124	0.002754267	22.43193894
C	T	0.0233969	0.22326	0.0502436	8.85E-06	rs149187224	(2 or 3)-decenoate (10:1n7 or n8) levels	TRUE	reported	GCST90200263	textfile	8124	0.002424578	19.74028472
C	T	0.0224692	0.229354	0.0514451	8.26E-06	rs61784546	Bilirubin degradation product, C17H20N2O5 (2) levels	TRUE	reported	GCST90200264	textfile	8254	0.002402236	19.87098341
G	T	0.105922	0.107803	0.0243136	9.26E-06	rs74443330	Bilirubin degradation product, C17H20N2O5 (2) levels	TRUE	reported	GCST90200264	textfile	8254	0.002376105	19.65431505
T	C	0.0232147	-0.225742	0.0506086	8.17E-06	rs114618682	Bilirubin degradation product, C17H20N2O5 (2) levels	TRUE	reported	GCST90200264	textfile	8254	0.002404728	19.89165163
T	C	0.0569973	-0.151206	0.0327898	4.00E-06	rs7514506	Bilirubin degradation product, C17H20N2O5 (2) levels	TRUE	reported	GCST90200264	textfile	8254	0.002569677	21.2596088
C	A	0.0736816	-0.129092	0.0288574	7.70E-06	rs6751931	Bilirubin degradation product, C17H20N2O5 (2) levels	TRUE	reported	GCST90200264	textfile	8254	0.002418623	20.00686375
C	A	0.290362	-0.0838417	0.0175501	1.78E-06	rs13390156	Bilirubin degradation product, C17H20N2O5 (2) levels	TRUE	reported	GCST90200264	textfile	8254	0.002757384	22.81685146
T	C	0.32436	0.39072	0.0155622	4.17E-139	rs887829	Bilirubin degradation product, C17H20N2O5 (2) levels	TRUE	reported	GCST90200264	textfile	8254	0.070951749	630.2082069
T	G	0.0144459	-0.284519	0.0631151	6.55E-06	rs187042790	Bilirubin degradation product, C17H20N2O5 (2) levels	TRUE	reported	GCST90200264	textfile	8254	0.002455973	20.31658702
G	A	0.0188644	0.261448	0.0564263	3.60E-06	rs116356916	Bilirubin degradation product, C17H20N2O5 (2) levels	TRUE	reported	GCST90200264	textfile	8254	0.002594268	21.46358465
C	A	0.118408	0.108047	0.0234711	4.16E-06	rs74709126	Bilirubin degradation product, C17H20N2O5 (2) levels	TRUE	reported	GCST90200264	textfile	8254	0.002560828	21.18621099
C	T	0.0516812	0.164477	0.0347191	2.17E-06	rs141771065	Bilirubin degradation product, C17H20N2O5 (2) levels	TRUE	reported	GCST90200264	textfile	8254	0.002711626	22.43717573
T	C	0.0137693	-0.290009	0.0646974	7.38E-06	rs72685159	Bilirubin degradation product, C17H20N2O5 (2) levels	TRUE	reported	GCST90200264	textfile	8254	0.002428448	20.08834
T	C	0.870226	0.10851	0.0229104	2.18E-06	rs266104	Bilirubin degradation product, C17H20N2O5 (2) levels	TRUE	reported	GCST90200264	textfile	8254	0.002710385	22.42688408
T	A	0.320213	0.0734863	0.016561	9.11E-06	rs2115763	Bilirubin degradation product, C17H20N2O5 (2) levels	TRUE	reported	GCST90200264	textfile	8254	0.0023798	19.68495395
C	T	0.0305874	-0.212658	0.0441112	1.43E-06	rs118105919	Bilirubin degradation product, C17H20N2O5 (2) levels	TRUE	reported	GCST90200264	textfile	8254	0.00280789	23.23595143
C	T	0.197388	0.0879667	0.0192246	4.75E-06	rs7964924	Bilirubin degradation product, C17H20N2O5 (2) levels	TRUE	reported	GCST90200264	textfile	8254	0.002530214	20.93228939
A	C	0.0104359	-0.333209	0.0751801	9.33E-06	rs182321907	Bilirubin degradation product, C17H20N2O5 (2) levels	TRUE	reported	GCST90200264	textfile	8254	0.002374274	19.63913715
C	T	0.0149154	0.313528	0.0626295	5.55E-07	rs79497827	Bilirubin degradation product, C17H20N2O5 (2) levels	TRUE	reported	GCST90200264	textfile	8254	0.003027009	25.05471863
T	C	0.146841	-0.09544	0.021325	7.62E-06	rs9573864	Bilirubin degradation product, C17H20N2O5 (2) levels	TRUE	reported	GCST90200264	textfile	8254	0.002420838	20.02523108
A	G	0.0127319	-0.307632	0.0674678	5.12E-06	rs117825563	Bilirubin degradation product, C17H20N2O5 (2) levels	TRUE	reported	GCST90200264	textfile	8254	0.00251254	20.78570096
C	T	0.713739	0.0799133	0.0170512	2.78E-06	rs2440685	Bilirubin degradation product, C17H20N2O5 (2) levels	TRUE	reported	GCST90200264	textfile	8254	0.002654053	21.95952734
T	A	0.0267269	0.222846	0.0470642	2.19E-06	rs8092881	Bilirubin degradation product, C17H20N2O5 (2) levels	TRUE	reported	GCST90200264	textfile	8254	0.002708855	22.41419155
A	G	0.00048526	-1.56323	0.343071	5.20E-06	rs6017921	Bilirubin degradation product, C17H20N2O5 (2) levels	TRUE	reported	GCST90200264	textfile	8254	0.002509125	20.75737828
T	G	0.017822	0.270483	0.0573789	2.43E-06	rs77487713	Bilirubin degradation product, C17H20N2O5 (2) levels	TRUE	reported	GCST90200264	textfile	8254	0.002684995	22.21622513
A	C	0.215902	0.0915896	0.0185782	8.22E-07	rs17393065	Bilirubin degradation product, C16H18N2O5 (4) levels	TRUE	reported	GCST90200265	textfile	8159	0.002969999	24.29845085
A	G	0.152278	-0.0950689	0.0213368	8.37E-06	rs62182849	Bilirubin degradation product, C16H18N2O5 (4) levels	TRUE	reported	GCST90200265	textfile	8159	0.002427314	19.84777803
A	G	0.572813	-0.0793174	0.0153033	2.18E-07	rs6705993	Bilirubin degradation product, C16H18N2O5 (4) levels	TRUE	reported	GCST90200265	textfile	8159	0.003281725	26.85717225
T	C	0.29539	0.480272	0.0158627	1.00E-200	rs2741045	Bilirubin degradation product, C16H18N2O5 (4) levels	TRUE	reported	GCST90200265	textfile	8159	0.101004537	916.4606941
T	C	0.00381538	0.583456	0.123644	2.37E-06	rs112446152	Bilirubin degradation product, C16H18N2O5 (4) levels	TRUE	reported	GCST90200265	textfile	8159	0.002721758	22.26197326
C	T	0.257852	-0.0793055	0.0177092	7.53E-06	rs34079268	Bilirubin degradation product, C16H18N2O5 (4) levels	TRUE	reported	GCST90200265	textfile	8159	0.002451916	20.04944056
T	C	0.0191458	0.243387	0.0545617	8.17E-06	rs77777980	Bilirubin degradation product, C16H18N2O5 (4) levels	TRUE	reported	GCST90200265	textfile	8159	0.002432899	19.89355952
T	C	0.144386	-0.0974304	0.0216782	6.98E-06	rs75326967	Bilirubin degradation product, C16H18N2O5 (4) levels	TRUE	reported	GCST90200265	textfile	8159	0.002469629	20.19463755
C	T	0.143914	-0.107505	0.0217588	7.78E-07	rs17233604	Bilirubin degradation product, C16H18N2O5 (4) levels	TRUE	reported	GCST90200265	textfile	8159	0.002982999	24.40512158
C	T	0.602724	0.0813134	0.0157156	2.29E-07	rs13269731	Bilirubin degradation product, C16H18N2O5 (4) levels	TRUE	reported	GCST90200265	textfile	8159	0.003270414	26.76429684
T	G	0.954953	-0.17335	0.0365555	2.12E-06	rs4881150	Bilirubin degradation product, C16H18N2O5 (4) levels	TRUE	reported	GCST90200265	textfile	8159	0.00274859	22.48204249
A	T	0.00874277	0.374749	0.0804011	3.15E-06	rs183666525	Bilirubin degradation product, C16H18N2O5 (4) levels	TRUE	reported	GCST90200265	textfile	8159	0.002655616	21.71953451
G	A	0.131712	0.102497	0.0225151	5.30E-06	rs67981690	Bilirubin degradation product, C16H18N2O5 (4) levels	TRUE	reported	GCST90200265	textfile	8159	0.002533587	20.71896597
T	C	0.13534	-0.100016	0.022437	8.29E-06	rs1980840	Bilirubin degradation product, C16H18N2O5 (4) levels	TRUE	reported	GCST90200265	textfile	8159	0.002429495	19.86565626
A	G	0.00913886	-0.375546	0.079647	2.42E-06	rs116983038	Bilirubin degradation product, C16H18N2O5 (4) levels	TRUE	reported	GCST90200265	textfile	8159	0.002717495	22.22700596
C	T	0.466947	0.0698071	0.0154289	6.06E-06	rs1275201	Bilirubin degradation product, C16H18N2O5 (4) levels	TRUE	reported	GCST90200265	textfile	8159	0.002502673	20.46552046
G	A	0.278554	0.0812654	0.0174168	3.07E-06	rs8027151	Bilirubin degradation product, C16H18N2O5 (4) levels	TRUE	reported	GCST90200265	textfile	8159	0.002661218	21.76547524
C	T	0.42175	0.0731396	0.0158456	3.92E-06	rs7238594	Bilirubin degradation product, C16H18N2O5 (4) levels	TRUE	reported	GCST90200265	textfile	8159	0.002604463	21.30008388
C	A	0.413445	0.0699536	0.0153387	5.10E-06	rs6007709	Bilirubin degradation product, C16H18N2O5 (4) levels	TRUE	reported	GCST90200265	textfile	8159	0.002542731	20.7939292
A	C	0.208571	-0.0846083	0.0186619	5.79E-06	rs324420	Cis-3,4-methyleneheptanoylcarnitine levels	TRUE	reported	GCST90200266	textfile	8259	0.002482603	20.5498682
C	G	0.625607	-0.102003	0.0156807	7.77E-11	rs2999541	Cis-3,4-methyleneheptanoylcarnitine levels	TRUE	reported	GCST90200266	textfile	8259	0.005097393	42.30481656
T	C	0.00664472	-0.415495	0.0922822	6.72E-06	rs147886311	Cis-3,4-methyleneheptanoylcarnitine levels	TRUE	reported	GCST90200266	textfile	8259	0.00244852	20.2670502
G	C	0.027737	0.222612	0.0463591	1.57E-06	rs114613601	Cis-3,4-methyleneheptanoylcarnitine levels	TRUE	reported	GCST90200266	textfile	8259	0.002784126	23.05270906
A	C	0.309715	-0.0775517	0.016503	2.61E-06	rs1047891	Cis-3,4-methyleneheptanoylcarnitine levels	TRUE	reported	GCST90200266	textfile	8259	0.002666673	22.07759
G	A	0.396206	-0.0693011	0.015442	7.20E-06	rs12642833	Cis-3,4-methyleneheptanoylcarnitine levels	TRUE	reported	GCST90200266	textfile	8259	0.002432696	20.13575779
G	A	0.446168	-0.0707454	0.0153159	3.85E-06	rs247001	Cis-3,4-methyleneheptanoylcarnitine levels	TRUE	reported	GCST90200266	textfile	8259	0.002576697	21.33075302
C	G	0.0679255	-0.141694	0.0301116	2.53E-06	rs72802659	Cis-3,4-methyleneheptanoylcarnitine levels	TRUE	reported	GCST90200266	textfile	8259	0.002673899	22.13757646
A	G	0.0823322	-0.128511	0.0273301	2.57E-06	rs78382346	Cis-3,4-methyleneheptanoylcarnitine levels	TRUE	reported	GCST90200266	textfile	8259	0.00266999	22.1051254
C	T	0.252134	0.0806537	0.0176193	4.70E-06	rs1001145	Cis-3,4-methyleneheptanoylcarnitine levels	TRUE	reported	GCST90200266	textfile	8259	0.002530716	20.94913565
T	C	0.0132548	-0.30849	0.0672112	4.44E-06	rs79439304	Cis-3,4-methyleneheptanoylcarnitine levels	TRUE	reported	GCST90200266	textfile	8259	0.002544281	21.06171349
G	A	0.0752636	-0.257157	0.0284005	1.37E-19	rs80254170	Cis-3,4-methyleneheptanoylcarnitine levels	TRUE	reported	GCST90200266	textfile	8259	0.009829406	81.9670958
G	C	0.174671	-0.245472	0.0198946	5.61E-35	rs662138	Cis-3,4-methyleneheptanoylcarnitine levels	TRUE	reported	GCST90200266	textfile	8259	0.018099784	152.204789
G	A	0.101419	-0.116414	0.0248532	2.81E-06	rs56212584	Cis-3,4-methyleneheptanoylcarnitine levels	TRUE	reported	GCST90200266	textfile	8259	0.002649513	21.93515022
C	T	0.0169079	0.282336	0.0597716	2.32E-06	rs139358468	Cis-3,4-methyleneheptanoylcarnitine levels	TRUE	reported	GCST90200266	textfile	8259	0.002694285	22.30681527
G	A	0.0106667	-0.330777	0.0742665	8.43E-06	rs118119345	Cis-3,4-methyleneheptanoylcarnitine levels	TRUE	reported	GCST90200266	textfile	8259	0.002396157	19.83259358
A	G	0.0829873	0.132106	0.0275694	1.65E-06	rs4740797	Cis-3,4-methyleneheptanoylcarnitine levels	TRUE	reported	GCST90200266	textfile	8259	0.002772409	22.95542169
G	A	0.0942558	0.121665	0.0259446	2.74E-06	rs11256316	Cis-3,4-methyleneheptanoylcarnitine levels	TRUE	reported	GCST90200266	textfile	8259	0.002655554	21.98528909
T	C	0.77086	0.151311	0.0184204	2.13E-16	rs1171615	Cis-3,4-methyleneheptanoylcarnitine levels	TRUE	reported	GCST90200266	textfile	8259	0.008103669	67.45865969
T	C	0.76303	0.0867827	0.0179656	1.36E-06	rs476451	Cis-3,4-methyleneheptanoylcarnitine levels	TRUE	reported	GCST90200266	textfile	8259	0.002817281	23.32800943
A	G	0.038254	-0.202039	0.0395707	3.29E-07	rs141575755	Cis-3,4-methyleneheptanoylcarnitine levels	TRUE	reported	GCST90200266	textfile	8259	0.003146493	26.06260207
A	C	0.0757193	0.132541	0.0293301	6.21E-06	rs4770259	Cis-3,4-methyleneheptanoylcarnitine levels	TRUE	reported	GCST90200266	textfile	8259	0.002466456	20.41588529
G	A	0.549429	0.0699397	0.0152721	4.66E-06	rs1290650	Cis-3,4-methyleneheptanoylcarnitine levels	TRUE	reported	GCST90200266	textfile	8259	0.002532918	20.96741207
T	G	0.00200194	-0.823781	0.169975	1.26E-06	rs117842847	Cis-3,4-methyleneheptanoylcarnitine levels	TRUE	reported	GCST90200266	textfile	8259	0.002835911	23.48271249
T	C	0.0154919	0.254375	0.0556694	4.89E-06	rs116517089	Tetrahydrocortisol glucuronide levels	TRUE	reported	GCST90200267	textfile	8182	0.002545361	20.87418848
C	T	0.0141302	-0.270288	0.058657	4.07E-06	rs35520264	Tetrahydrocortisol glucuronide levels	TRUE	reported	GCST90200267	textfile	8182	0.002588384	21.2279308
A	G	0.142689	-0.0960783	0.0196532	1.02E-06	rs13319552	Tetrahydrocortisol glucuronide levels	TRUE	reported	GCST90200267	textfile	8182	0.002912446	23.89339711
C	T	0.127688	0.0927012	0.0204924	6.08E-06	rs73090131	Tetrahydrocortisol glucuronide levels	TRUE	reported	GCST90200267	textfile	8182	0.002494829	20.4587404
G	C	0.339632	-0.0663041	0.0145078	4.87E-06	rs6792166	Tetrahydrocortisol glucuronide levels	TRUE	reported	GCST90200267	textfile	8182	0.002546308	20.88197048
A	G	0.0128173	-0.474498	0.0617383	1.52E-14	rs138762595	Tetrahydrocortisol glucuronide levels	TRUE	reported	GCST90200267	textfile	8182	0.007167635	59.0545368
T	C	0.284408	0.0724098	0.0152058	1.92E-06	rs293435	Tetrahydrocortisol glucuronide levels	TRUE	reported	GCST90200267	textfile	8182	0.002763851	22.67096343
T	C	0.592834	-0.0691953	0.0140159	7.94E-07	rs1016647	Tetrahydrocortisol glucuronide levels	TRUE	reported	GCST90200267	textfile	8182	0.002970024	24.36716708
C	T	0.0316858	-0.178819	0.0395752	6.23E-06	rs58743615	Tetrahydrocortisol glucuronide levels	TRUE	reported	GCST90200267	textfile	8182	0.002489082	20.41149973
A	G	0.027285	-0.18617	0.0419162	8.93E-06	rs111736517	Tetrahydrocortisol glucuronide levels	TRUE	reported	GCST90200267	textfile	8182	0.002405195	19.72193024
A	T	0.78179	0.137995	0.0168607	2.74E-16	rs3857868	Tetrahydrocortisol glucuronide levels	TRUE	reported	GCST90200267	textfile	8182	0.008120355	66.96830824
G	C	0.0525595	-0.141046	0.0310863	5.70E-06	rs72741065	Tetrahydrocortisol glucuronide levels	TRUE	reported	GCST90200267	textfile	8182	0.002509763	20.58151355
C	T	0.0603459	0.141592	0.0289812	1.03E-06	rs943485	Tetrahydrocortisol glucuronide levels	TRUE	reported	GCST90200267	textfile	8182	0.002908842	23.86374134
T	C	0.331158	-0.0726796	0.0147469	8.29E-07	rs10892559	Tetrahydrocortisol glucuronide levels	TRUE	reported	GCST90200267	textfile	8182	0.002959898	24.28384291
C	T	0.0289035	-0.185002	0.0417998	9.60E-06	rs75599825	Tetrahydrocortisol glucuronide levels	TRUE	reported	GCST90200267	textfile	8182	0.002388397	19.58385874
A	G	0.165339	0.0942249	0.0184	3.04E-07	rs57743625	Tetrahydrocortisol glucuronide levels	TRUE	reported	GCST90200267	textfile	8182	0.003194821	26.21739594
T	A	0.0800643	-0.126549	0.0253978	6.27E-07	rs113049757	Tetrahydrocortisol glucuronide levels	TRUE	reported	GCST90200267	textfile	8182	0.003025171	24.82098808
A	G	0.0268863	-0.196953	0.042509	3.60E-06	rs113286872	Tetrahydrocortisol glucuronide levels	TRUE	reported	GCST90200267	textfile	8182	0.002616773	21.46136062
T	C	0.372746	0.0735422	0.0141791	2.14E-07	rs1256522	Tetrahydrocortisol glucuronide levels	TRUE	reported	GCST90200267	textfile	8182	0.003277109	26.89488755
T	C	0.00403719	0.481568	0.106999	6.77E-06	rs117516535	Tetrahydrocortisol glucuronide levels	TRUE	reported	GCST90200267	textfile	8182	0.002469576	20.25114727
T	C	0.00865668	0.331026	0.0746665	9.28E-06	rs149193056	Tetrahydrocortisol glucuronide levels	TRUE	reported	GCST90200267	textfile	8182	0.002396465	19.65017636
T	G	0.790696	0.0759412	0.0170379	8.30E-06	rs4151117	Tetrahydrocortisol glucuronide levels	TRUE	reported	GCST90200267	textfile	8182	0.0024222	19.86170877
A	G	0.0690858	-0.161466	0.0270844	2.50E-09	rs11568591	Tetrahydrocortisol glucuronide levels	TRUE	reported	GCST90200267	textfile	8182	0.004324958	35.53182901
T	C	0.303394	-0.0691873	0.0150823	4.49E-06	rs11661616	Tetrahydrocortisol glucuronide levels	TRUE	reported	GCST90200267	textfile	8182	0.002565326	21.03833877
T	C	0.0183249	-0.227993	0.0511645	8.35E-06	rs117816107	Tetrahydrocortisol glucuronide levels	TRUE	reported	GCST90200267	textfile	8182	0.002420992	19.85177691
G	A	0.778517	-0.107957	0.0171366	2.98E-10	rs4804669	Tetrahydrocortisol glucuronide levels	TRUE	reported	GCST90200267	textfile	8182	0.004827156	39.67766664
T	C	0.733458	0.0778105	0.0159954	1.15E-06	rs4810397	Tetrahydrocortisol glucuronide levels	TRUE	reported	GCST90200267	textfile	8182	0.002883849	23.65810912
C	T	0.287827	0.0812807	0.0152811	1.04E-07	rs5751247	Tetrahydrocortisol glucuronide levels	TRUE	reported	GCST90200267	textfile	8182	0.003445935	28.28521364
T	C	0.313992	0.0838895	0.017374	1.38E-06	rs3123042	N-acetyl-2-aminoadipate levels	TRUE	reported	GCST90200268	textfile	7606	0.003055836	23.30780439
C	T	0.263586	0.0885575	0.0186309	2.00E-06	rs13034970	N-acetyl-2-aminoadipate levels	TRUE	reported	GCST90200268	textfile	7606	0.002961683	22.58753368
G	A	0.769914	0.0864999	0.019228	6.84E-06	rs2921989	N-acetyl-2-aminoadipate levels	TRUE	reported	GCST90200268	textfile	7606	0.002653705	20.23246375
G	A	0.148748	-0.108012	0.0227941	2.15E-06	rs7609407	N-acetyl-2-aminoadipate levels	TRUE	reported	GCST90200268	textfile	7606	0.00294349	22.44837477
C	T	0.229125	0.399844	0.0184741	7.00E-104	rs10201159	N-acetyl-2-aminoadipate levels	TRUE	reported	GCST90200268	textfile	7606	0.058015246	468.317486
A	G	0.210391	0.0928738	0.019842	2.86E-06	rs61765186	N-acetyl-2-aminoadipate levels	TRUE	reported	GCST90200268	textfile	7606	0.002872169	21.90288522
T	C	0.637964	-0.0795524	0.0170441	3.05E-06	rs2268816	N-acetyl-2-aminoadipate levels	TRUE	reported	GCST90200268	textfile	7606	0.002856012	21.77931481
T	A	0.0147874	-0.296777	0.0666612	8.51E-06	rs116522067	N-acetyl-2-aminoadipate levels	TRUE	reported	GCST90200268	textfile	7606	0.002599128	19.81527086
A	C	0.011608	-0.34164	0.0756424	6.29E-06	rs370984	N-acetyl-2-aminoadipate levels	TRUE	reported	GCST90200268	textfile	7606	0.002674775	20.39353976
C	A	0.410428	0.0758799	0.0164929	4.21E-06	rs12209125	N-acetyl-2-aminoadipate levels	TRUE	reported	GCST90200268	textfile	7606	0.002775212	21.16144088
A	G	0.601359	-0.0761374	0.0169406	6.98E-06	rs12197636	N-acetyl-2-aminoadipate levels	TRUE	reported	GCST90200268	textfile	7606	0.002648685	20.19409036
G	A	0.0414856	0.192841	0.0400926	1.51E-06	rs77580414	N-acetyl-2-aminoadipate levels	TRUE	reported	GCST90200268	textfile	7606	0.003032459	23.12895945
C	G	0.0169413	-0.279147	0.0631919	9.99E-06	rs62483510	N-acetyl-2-aminoadipate levels	TRUE	reported	GCST90200268	textfile	7606	0.002559022	19.50872513
A	C	0.010894	-0.356446	0.0775833	4.34E-06	rs148575042	N-acetyl-2-aminoadipate levels	TRUE	reported	GCST90200268	textfile	7606	0.002767522	21.10263957
C	T	0.0425918	0.186564	0.0399218	2.96E-06	rs117401071	N-acetyl-2-aminoadipate levels	TRUE	reported	GCST90200268	textfile	7606	0.002863083	21.83339376
G	A	0.241888	0.0860363	0.0190631	6.38E-06	rs12421551	N-acetyl-2-aminoadipate levels	TRUE	reported	GCST90200268	textfile	7606	0.002670906	20.36395766
C	T	0.812809	-0.102222	0.0210646	1.22E-06	rs566880	N-acetyl-2-aminoadipate levels	TRUE	reported	GCST90200268	textfile	7606	0.003086622	23.54334146
C	G	0.0114101	-0.33567	0.0753961	8.50E-06	rs113125842	N-acetyl-2-aminoadipate levels	TRUE	reported	GCST90200268	textfile	7606	0.002599206	19.81586709
G	A	0.189761	-0.09413	0.0206222	5.01E-06	rs67347527	N-acetyl-2-aminoadipate levels	TRUE	reported	GCST90200268	textfile	7606	0.002731755	20.82916765
C	T	0.0126156	0.353789	0.0722823	9.85E-07	rs117181922	N-acetyl-2-aminoadipate levels	TRUE	reported	GCST90200268	textfile	7606	0.003139805	23.95027542
T	G	0.268213	-0.0859444	0.0182759	2.57E-06	rs11624067	N-acetyl-2-aminoadipate levels	TRUE	reported	GCST90200268	textfile	7606	0.002899081	22.1087103
T	C	0.0142801	-0.319488	0.0676624	2.34E-06	rs72719800	N-acetyl-2-aminoadipate levels	TRUE	reported	GCST90200268	textfile	7606	0.002922717	22.28948796
T	A	0.404258	-0.0840132	0.0167409	5.21E-07	rs2201504	N-acetyl-2-aminoadipate levels	TRUE	reported	GCST90200268	textfile	7606	0.00330024	25.17811638
T	C	0.0549167	-0.163728	0.0352899	3.49E-06	rs139439858	N-acetyl-2-aminoadipate levels	TRUE	reported	GCST90200268	textfile	7606	0.002822029	21.51943404
G	T	0.105839	0.111874	0.0243501	4.34E-06	rs74443330	Bilirubin degradation product, C17H20N2O5 (1) levels	TRUE	reported	GCST90200269	textfile	8252	0.002551456	21.10335787
C	G	0.0348992	-0.192912	0.0412945	2.99E-06	rs115460190	Bilirubin degradation product, C17H20N2O5 (1) levels	TRUE	reported	GCST90200269	textfile	8252	0.002637714	21.81869606
C	A	0.0735778	-0.128288	0.0289107	9.11E-06	rs6751931	Bilirubin degradation product, C17H20N2O5 (1) levels	TRUE	reported	GCST90200269	textfile	8252	0.002380458	19.68564206
C	A	0.290104	-0.0832069	0.0175767	2.20E-06	rs13390156	Bilirubin degradation product, C17H20N2O5 (1) levels	TRUE	reported	GCST90200269	textfile	8252	0.002708364	22.40467935
G	C	0.0254217	-0.217677	0.0483298	6.67E-06	rs115031052	Bilirubin degradation product, C17H20N2O5 (1) levels	TRUE	reported	GCST90200269	textfile	8252	0.002452277	20.28102126
T	G	0.323529	0.385524	0.0156031	8.74E-135	rs6742078	Bilirubin degradation product, C17H20N2O5 (1) levels	TRUE	reported	GCST90200269	textfile	8252	0.068885073	610.3455523
T	G	0.0144495	-0.291594	0.0631861	3.93E-06	rs187042790	Bilirubin degradation product, C17H20N2O5 (1) levels	TRUE	reported	GCST90200269	textfile	8252	0.00257416	21.29162435
A	G	0.0306499	0.19855	0.0445339	8.26E-06	rs73358086	Bilirubin degradation product, C17H20N2O5 (1) levels	TRUE	reported	GCST90200269	textfile	8252	0.002403003	19.87252504
C	T	0.0516318	0.164327	0.0347785	2.30E-06	rs141771065	Bilirubin degradation product, C17H20N2O5 (1) levels	TRUE	reported	GCST90200269	textfile	8252	0.002698134	22.31983033
A	G	0.0785256	-0.125123	0.0282947	9.77E-06	rs10276362	Bilirubin degradation product, C17H20N2O5 (1) levels	TRUE	reported	GCST90200269	textfile	8252	0.00236416	19.55054369
T	G	0.0209951	0.232295	0.0522457	8.74E-06	rs117519592	Bilirubin degradation product, C17H20N2O5 (1) levels	TRUE	reported	GCST90200269	textfile	8252	0.002389903	19.76393189
T	C	0.870318	0.107824	0.022945	2.61E-06	rs266104	Bilirubin degradation product, C17H20N2O5 (1) levels	TRUE	reported	GCST90200269	textfile	8252	0.002668916	22.07747915
T	A	0.320105	0.074663	0.0165799	6.69E-06	rs2115763	Bilirubin degradation product, C17H20N2O5 (1) levels	TRUE	reported	GCST90200269	textfile	8252	0.002451443	20.2741095
C	T	0.0305339	-0.223472	0.0441976	4.28E-07	rs118105919	Bilirubin degradation product, C17H20N2O5 (1) levels	TRUE	reported	GCST90200269	textfile	8252	0.00308849	25.55898403
C	T	0.197498	0.0883721	0.0192475	4.40E-06	rs7964924	Bilirubin degradation product, C17H20N2O5 (1) levels	TRUE	reported	GCST90200269	textfile	8252	0.002548088	21.07542898
C	T	0.014919	0.313643	0.0627038	5.67E-07	rs79497827	Bilirubin degradation product, C17H20N2O5 (1) levels	TRUE	reported	GCST90200269	textfile	8252	0.0030228	25.0137155
T	C	0.146816	-0.094403	0.0213538	9.83E-06	rs9573864	Bilirubin degradation product, C17H20N2O5 (1) levels	TRUE	reported	GCST90200269	textfile	8252	0.002362842	19.53961396
C	G	0.745596	-0.077953	0.0174555	7.98E-06	rs11624985	Bilirubin degradation product, C17H20N2O5 (1) levels	TRUE	reported	GCST90200269	textfile	8252	0.00241098	19.93865274
A	G	0.012735	-0.317412	0.0675424	2.61E-06	rs117825563	Bilirubin degradation product, C17H20N2O5 (1) levels	TRUE	reported	GCST90200269	textfile	8252	0.002669155	22.07945938
C	T	0.713765	0.0779105	0.017073	5.03E-06	rs2440685	Bilirubin degradation product, C17H20N2O5 (1) levels	TRUE	reported	GCST90200269	textfile	8252	0.002517204	20.81934354
T	A	0.0266724	0.227804	0.0471672	1.37E-06	rs8092881	Bilirubin degradation product, C17H20N2O5 (1) levels	TRUE	reported	GCST90200269	textfile	8252	0.002818755	23.32046623
A	G	0.000485378	-1.59473	0.343459	3.43E-06	rs6017921	Bilirubin degradation product, C17H20N2O5 (1) levels	TRUE	reported	GCST90200269	textfile	8252	0.002605747	21.55357204
A	T	0.193643	-0.089005	0.0194098	4.53E-06	rs2830633	Bilirubin degradation product, C17H20N2O5 (1) levels	TRUE	reported	GCST90200269	textfile	8252	0.002541688	21.02235751
T	G	0.0177649	0.282078	0.0575342	9.45E-07	rs77487713	Bilirubin degradation product, C17H20N2O5 (1) levels	TRUE	reported	GCST90200269	textfile	8252	0.00290445	24.03150685
T	C	0.048836	0.176982	0.0366288	1.35E-06	rs35408909	2-methoxyhydroquinone sulfate (1) levels	TRUE	reported	GCST90200270	textfile	7487	0.003108514	23.33978155
G	A	0.0626838	-0.155773	0.0328562	2.13E-06	rs7529989	2-methoxyhydroquinone sulfate (1) levels	TRUE	reported	GCST90200270	textfile	7487	0.002993229	22.47158328
T	G	0.2915	-0.0874648	0.0177984	8.92E-07	rs853467	2-methoxyhydroquinone sulfate (1) levels	TRUE	reported	GCST90200270	textfile	7487	0.003215128	24.14285692
G	A	0.0117899	0.332178	0.0738658	6.89E-06	rs139157655	2-methoxyhydroquinone sulfate (1) levels	TRUE	reported	GCST90200270	textfile	7487	0.002693863	20.21803257
G	A	0.0683915	0.143301	0.0315137	5.44E-06	rs11687064	2-methoxyhydroquinone sulfate (1) levels	TRUE	reported	GCST90200270	textfile	7487	0.002754191	20.67205353
A	G	0.0543711	0.166412	0.0353515	2.51E-06	rs13008556	2-methoxyhydroquinone sulfate (1) levels	TRUE	reported	GCST90200270	textfile	7487	0.002950953	22.15325567
A	T	0.477424	0.0737926	0.0159371	3.65E-06	rs4519674	2-methoxyhydroquinone sulfate (1) levels	TRUE	reported	GCST90200270	textfile	7487	0.002855337	21.43339665
T	G	0.528102	0.074466	0.0159824	3.17E-06	rs10029516	2-methoxyhydroquinone sulfate (1) levels	TRUE	reported	GCST90200270	textfile	7487	0.002891125	21.70281318
G	A	0.0121886	-0.324561	0.0732939	9.50E-06	rs116525876	2-methoxyhydroquinone sulfate (1) levels	TRUE	reported	GCST90200270	textfile	7487	0.002612241	19.60383211
C	T	0.0316972	-0.24227	0.0454868	1.00E-07	rs115328838	2-methoxyhydroquinone sulfate (1) levels	TRUE	reported	GCST90200270	textfile	7487	0.003774664	28.36040834
G	A	0.107926	0.113176	0.0254167	8.48E-06	rs2378383	2-methoxyhydroquinone sulfate (1) levels	TRUE	reported	GCST90200270	textfile	7487	0.002641277	19.82231288
T	C	0.0117481	-0.333754	0.0745039	7.48E-06	rs375743116	2-methoxyhydroquinone sulfate (1) levels	TRUE	reported	GCST90200270	textfile	7487	0.002673158	20.06221666
G	A	0.313614	0.0772697	0.0171707	6.79E-06	rs523359	2-methoxyhydroquinone sulfate (1) levels	TRUE	reported	GCST90200270	textfile	7487	0.0026975	20.24540285
T	G	0.0387937	0.189851	0.041213	4.09E-06	rs17700494	2-methoxyhydroquinone sulfate (1) levels	TRUE	reported	GCST90200270	textfile	7487	0.002826313	21.21491478
C	A	0.179658	0.0976634	0.0205383	1.98E-06	rs11616918	2-methoxyhydroquinone sulfate (1) levels	TRUE	reported	GCST90200270	textfile	7487	0.003011045	22.60573666
A	T	0.0639184	-0.14797	0.0326402	5.80E-06	rs72818498	2-methoxyhydroquinone sulfate (1) levels	TRUE	reported	GCST90200270	textfile	7487	0.002737432	20.54592492
A	G	0.0822368	0.130216	0.0292662	8.61E-06	rs7237410	2-methoxyhydroquinone sulfate (1) levels	TRUE	reported	GCST90200270	textfile	7487	0.00263719	19.79155876
A	G	0.559414	0.0789613	0.0162482	1.18E-06	rs6081420	2-methoxyhydroquinone sulfate (1) levels	TRUE	reported	GCST90200270	textfile	7487	0.003144434	23.610329
T	G	0.0257254	0.225506	0.0509598	9.64E-06	rs16980161	2-methoxyhydroquinone sulfate (1) levels	TRUE	reported	GCST90200270	textfile	7487	0.002608666	19.57693708
A	G	0.0505795	0.161826	0.0352043	4.29E-06	rs58217427	Bilirubin degradation product, C16H18N2O5 (3) levels	TRUE	reported	GCST90200271	textfile	7970	0.002644216	21.12497367
C	T	0.0224541	0.232227	0.0521181	8.36E-06	rs61784546	Bilirubin degradation product, C16H18N2O5 (3) levels	TRUE	reported	GCST90200271	textfile	7970	0.002484903	19.84902954
G	A	0.0554712	-0.168805	0.0334607	4.54E-07	rs16850724	Bilirubin degradation product, C16H18N2O5 (3) levels	TRUE	reported	GCST90200271	textfile	7970	0.003183154	25.44436238
G	A	0.0205598	-0.248536	0.0558025	8.43E-06	rs375644432	Bilirubin degradation product, C16H18N2O5 (3) levels	TRUE	reported	GCST90200271	textfile	7970	0.002482752	19.83180761
A	G	0.151999	-0.108324	0.0214656	4.50E-07	rs62182849	Bilirubin degradation product, C16H18N2O5 (3) levels	TRUE	reported	GCST90200271	textfile	7970	0.003185074	25.45976065
A	G	0.573089	-0.0921047	0.0153951	2.19E-09	rs6705993	Bilirubin degradation product, C16H18N2O5 (3) levels	TRUE	reported	GCST90200271	textfile	7970	0.004470892	35.78405562
A	G	0.296942	0.507615	0.0158266	1.00E-200	rs2741044	Bilirubin degradation product, C16H18N2O5 (3) levels	TRUE	reported	GCST90200271	textfile	7970	0.114317655	1028.453465
T	C	0.00384276	0.610419	0.124041	8.60E-07	rs112446152	Bilirubin degradation product, C16H18N2O5 (3) levels	TRUE	reported	GCST90200271	textfile	7970	0.003029351	24.21121434
C	T	0.256643	-0.0838844	0.0178635	2.65E-06	rs34079268	Bilirubin degradation product, C16H18N2O5 (3) levels	TRUE	reported	GCST90200271	textfile	7970	0.002759123	22.04551762
A	T	0.199056	-0.0902052	0.0194962	3.71E-06	rs76360447	Bilirubin degradation product, C16H18N2O5 (3) levels	TRUE	reported	GCST90200271	textfile	7970	0.002678798	21.40199256
A	G	0.370401	0.0715831	0.0160498	8.19E-06	rs11934528	Bilirubin degradation product, C16H18N2O5 (3) levels	TRUE	reported	GCST90200271	textfile	7970	0.002489665	19.88715957
G	A	0.0186363	0.269297	0.0574684	2.79E-06	rs116356916	Bilirubin degradation product, C16H18N2O5 (3) levels	TRUE	reported	GCST90200271	textfile	7970	0.002747588	21.95309834
C	T	0.0189234	-0.257417	0.0564108	5.04E-06	rs143851325	Bilirubin degradation product, C16H18N2O5 (3) levels	TRUE	reported	GCST90200271	textfile	7970	0.002605904	20.81809259
A	G	0.0202813	-0.242053	0.0546603	9.50E-06	rs45613131	Bilirubin degradation product, C16H18N2O5 (3) levels	TRUE	reported	GCST90200271	textfile	7970	0.002454434	19.60504852
C	T	0.143948	-0.105113	0.0218991	1.59E-06	rs17233604	Bilirubin degradation product, C16H18N2O5 (3) levels	TRUE	reported	GCST90200271	textfile	7970	0.002882361	23.03304379
T	G	0.138963	-0.0993132	0.0222351	7.95E-06	rs7813629	Bilirubin degradation product, C16H18N2O5 (3) levels	TRUE	reported	GCST90200271	textfile	7970	0.002496846	19.94466662
C	T	0.602983	0.0741736	0.0158154	2.73E-06	rs13269731	Bilirubin degradation product, C16H18N2O5 (3) levels	TRUE	reported	GCST90200271	textfile	7970	0.00275222	21.99020909
A	G	0.0129592	0.30403	0.0678079	7.34E-06	rs111764053	Bilirubin degradation product, C16H18N2O5 (3) levels	TRUE	reported	GCST90200271	textfile	7970	0.002516054	20.0984837
G	A	0.0178391	-0.264695	0.058321	5.66E-06	rs111975669	Bilirubin degradation product, C16H18N2O5 (3) levels	TRUE	reported	GCST90200271	textfile	7970	0.002577877	20.59361339
G	C	0.173317	-0.0960951	0.020492	2.74E-06	rs7893619	Bilirubin degradation product, C16H18N2O5 (3) levels	TRUE	reported	GCST90200271	textfile	7970	0.002751559	21.98491525
A	T	0.00876087	0.418143	0.0808125	2.29E-07	rs183666525	Bilirubin degradation product, C16H18N2O5 (3) levels	TRUE	reported	GCST90200271	textfile	7970	0.003347941	26.76600663
C	T	0.348787	0.0772463	0.0163032	2.16E-06	rs370176965	Bilirubin degradation product, C16H18N2O5 (3) levels	TRUE	reported	GCST90200271	textfile	7970	0.002808858	22.44402089
G	A	0.0227621	0.22947	0.0516916	9.03E-06	rs138694315	Bilirubin degradation product, C16H18N2O5 (3) levels	TRUE	reported	GCST90200271	textfile	7970	0.0024665	19.70166296
C	T	0.0303547	-0.200814	0.0448231	7.46E-06	rs118105919	Bilirubin degradation product, C16H18N2O5 (3) levels	TRUE	reported	GCST90200271	textfile	7970	0.00251208	20.06666494
G	C	0.161627	0.119573	0.0208824	1.03E-08	rs11045909	Bilirubin degradation product, C16H18N2O5 (3) levels	TRUE	reported	GCST90200271	textfile	7970	0.004096983	32.7790554
G	A	0.0203221	-0.244203	0.0543134	6.92E-06	rs142165170	Bilirubin degradation product, C16H18N2O5 (3) levels	TRUE	reported	GCST90200271	textfile	7970	0.002530052	20.21059099
A	G	0.00897903	-0.370949	0.0808791	4.51E-06	rs116983038	Bilirubin degradation product, C16H18N2O5 (3) levels	TRUE	reported	GCST90200271	textfile	7970	0.002632405	21.03036419
G	A	0.0112445	0.338492	0.0731744	3.73E-06	rs72781923	Bilirubin degradation product, C16H18N2O5 (3) levels	TRUE	reported	GCST90200271	textfile	7970	0.002677662	21.39289116
G	A	0.433925	-0.0716412	0.0158606	6.27E-06	rs13337885	Bilirubin degradation product, C16H18N2O5 (3) levels	TRUE	reported	GCST90200271	textfile	7970	0.002553394	20.3975254
C	T	0.422044	0.0734544	0.0159647	4.20E-06	rs7238594	Bilirubin degradation product, C16H18N2O5 (3) levels	TRUE	reported	GCST90200271	textfile	7970	0.002649133	21.1643586
C	G	0.0181597	0.254896	0.056026	5.37E-06	rs188283366	3-hydroxyoctanoylcarnitine (1) levels	TRUE	reported	GCST90200272	textfile	8245	0.00250419	20.69385714
T	C	0.0514268	0.162431	0.0338188	1.56E-06	rs114008126	3-hydroxyoctanoylcarnitine (1) levels	TRUE	reported	GCST90200272	textfile	8245	0.002790085	23.06301541
G	T	0.150265	-0.0940521	0.0210727	8.07E-06	rs78996690	3-hydroxyoctanoylcarnitine (1) levels	TRUE	reported	GCST90200272	textfile	8245	0.002410227	19.91550232
C	T	0.463636	-0.0721978	0.0153373	2.51E-06	rs7644660	3-hydroxyoctanoylcarnitine (1) levels	TRUE	reported	GCST90200272	textfile	8245	0.002680364	22.15362208
C	T	0.0269512	-0.206718	0.0464121	8.43E-06	rs78531037	3-hydroxyoctanoylcarnitine (1) levels	TRUE	reported	GCST90200272	textfile	8245	0.002400268	19.83301728
G	C	0.0955105	0.1229	0.0259976	2.27E-06	rs72684392	3-hydroxyoctanoylcarnitine (1) levels	TRUE	reported	GCST90200272	textfile	8245	0.002703156	22.34250639
T	A	0.00935374	-0.361387	0.0782989	3.92E-06	rs57859635	3-hydroxyoctanoylcarnitine (1) levels	TRUE	reported	GCST90200272	textfile	8245	0.002577048	21.2974874
C	T	0.0248296	0.222711	0.0488832	5.21E-06	rs150355265	3-hydroxyoctanoylcarnitine (1) levels	TRUE	reported	GCST90200272	textfile	8245	0.002511201	20.7519408
G	A	0.185041	-0.0968046	0.0196245	8.10E-07	rs6886492	3-hydroxyoctanoylcarnitine (1) levels	TRUE	reported	GCST90200272	textfile	8245	0.002942553	24.32704892
T	C	0.0122871	-0.35127	0.0682044	2.60E-07	rs74823953	3-hydroxyoctanoylcarnitine (1) levels	TRUE	reported	GCST90200272	textfile	8245	0.003206799	26.51868446
G	C	0.915603	0.124159	0.0278998	8.58E-06	rs245664	3-hydroxyoctanoylcarnitine (1) levels	TRUE	reported	GCST90200272	textfile	8245	0.002396192	19.79925604
G	C	0.29906	-0.0999718	0.0163013	8.64E-10	rs6944935	3-hydroxyoctanoylcarnitine (1) levels	TRUE	reported	GCST90200272	textfile	8245	0.004540914	37.60150113
C	G	0.374305	-0.0731741	0.0155519	2.54E-06	rs7037946	3-hydroxyoctanoylcarnitine (1) levels	TRUE	reported	GCST90200272	textfile	8245	0.00267789	22.13311339
A	G	0.0269007	0.209596	0.0466838	7.13E-06	rs80333274	3-hydroxyoctanoylcarnitine (1) levels	TRUE	reported	GCST90200272	textfile	8245	0.002438835	20.15246709
T	C	0.244596	0.0819824	0.0175625	3.04E-06	rs57219790	3-hydroxyoctanoylcarnitine (1) levels	TRUE	reported	GCST90200272	textfile	8245	0.002635916	21.78528377
G	C	0.00678235	-0.431304	0.0911507	2.23E-06	rs78717950	3-hydroxyoctanoylcarnitine (1) levels	TRUE	reported	GCST90200272	textfile	8245	0.002708186	22.38420091
T	A	0.611233	0.098981	0.0155114	1.76E-10	rs924135	3-hydroxyoctanoylcarnitine (1) levels	TRUE	reported	GCST90200272	textfile	8245	0.004914411	40.70955166
C	A	0.616046	-0.0780475	0.0157262	6.94E-07	rs1861560	3-hydroxyoctanoylcarnitine (1) levels	TRUE	reported	GCST90200272	textfile	8245	0.002978409	24.6243652
A	G	0.0365972	0.18569	0.0401398	3.73E-06	rs7240063	3-hydroxyoctanoylcarnitine (1) levels	TRUE	reported	GCST90200272	textfile	8245	0.00258887	21.39544205
G	A	0.00577017	-0.502639	0.0993025	4.16E-07	rs139938935	3-hydroxyoctanoylcarnitine (1) levels	TRUE	reported	GCST90200272	textfile	8245	0.003097804	25.6145447
A	T	0.0163138	-0.337888	0.0720112	2.70E-06	rs139395028	2-methoxyhydroquinone sulfate (2) levels	TRUE	reported	GCST90200273	textfile	5778	0.003795913	22.0087353
A	T	0.765037	-0.1014	0.0217885	3.26E-06	rs6670279	2-methoxyhydroquinone sulfate (2) levels	TRUE	reported	GCST90200273	textfile	5778	0.003734383	21.65064761
C	T	0.0259899	-0.270044	0.058002	3.23E-06	rs60490710	2-methoxyhydroquinone sulfate (2) levels	TRUE	reported	GCST90200273	textfile	5778	0.003737484	21.66869585
A	C	0.224477	-0.0983483	0.0221006	8.59E-06	rs1903148	2-methoxyhydroquinone sulfate (2) levels	TRUE	reported	GCST90200273	textfile	5778	0.003415562	19.79589917
A	G	0.0149965	0.337665	0.0758003	8.40E-06	rs77676288	2-methoxyhydroquinone sulfate (2) levels	TRUE	reported	GCST90200273	textfile	5778	0.00342266	19.83717809
C	G	0.643137	-0.0861894	0.019333	8.27E-06	rs1564269	2-methoxyhydroquinone sulfate (2) levels	TRUE	reported	GCST90200273	textfile	5778	0.003427996	19.86821541
C	T	0.011938	-0.412397	0.0842541	9.85E-07	rs115151170	2-methoxyhydroquinone sulfate (2) levels	TRUE	reported	GCST90200273	textfile	5778	0.00412928	23.94961598
A	G	0.0472025	0.200071	0.0430728	3.40E-06	rs78091046	2-methoxyhydroquinone sulfate (2) levels	TRUE	reported	GCST90200273	textfile	5778	0.003720196	21.56809182
A	G	0.0479965	0.194922	0.0433051	6.76E-06	rs3823914	2-methoxyhydroquinone sulfate (2) levels	TRUE	reported	GCST90200273	textfile	5778	0.003494185	20.25318236
T	C	0.00217808	0.884823	0.196809	6.93E-06	rs117838483	2-methoxyhydroquinone sulfate (2) levels	TRUE	reported	GCST90200273	textfile	5778	0.003486011	20.20563688
C	G	0.367111	-0.0862106	0.0191969	7.09E-06	rs10216959	2-methoxyhydroquinone sulfate (2) levels	TRUE	reported	GCST90200273	textfile	5778	0.003478311	20.16084716
T	C	0.0115592	-0.384247	0.0854878	6.97E-06	rs150325576	2-methoxyhydroquinone sulfate (2) levels	TRUE	reported	GCST90200273	textfile	5778	0.00348433	20.1958593
C	T	0.251887	-0.0929359	0.0208395	8.21E-06	rs4842163	2-methoxyhydroquinone sulfate (2) levels	TRUE	reported	GCST90200273	textfile	5778	0.003430225	19.88117626
C	A	0.126457	0.142292	0.0277996	3.08E-07	rs77315866	2-methoxyhydroquinone sulfate (2) levels	TRUE	reported	GCST90200273	textfile	5778	0.004513792	26.18988071
T	C	0.0390103	-0.223642	0.0485897	4.17E-06	rs61940673	2-methoxyhydroquinone sulfate (2) levels	TRUE	reported	GCST90200273	textfile	5778	0.003653014	21.17717115
G	A	0.0313534	-0.2358	0.0525282	7.16E-06	rs34001253	2-methoxyhydroquinone sulfate (2) levels	TRUE	reported	GCST90200273	textfile	5778	0.003475466	20.1443014
A	T	0.141069	0.119746	0.0264256	5.86E-06	rs11853784	2-methoxyhydroquinone sulfate (2) levels	TRUE	reported	GCST90200273	textfile	5778	0.00354123	20.52683369
G	C	0.00771097	-0.47849	0.104888	5.07E-06	rs79801371	2-methoxyhydroquinone sulfate (2) levels	TRUE	reported	GCST90200273	textfile	5778	0.003588849	20.80385269
A	G	0.0193582	-0.324907	0.0662676	9.44E-07	rs118072230	2-methoxyhydroquinone sulfate (2) levels	TRUE	reported	GCST90200273	textfile	5778	0.004143192	24.03063788
T	C	0.00716658	-0.488928	0.10922	7.59E-06	rs182910306	2-methoxyhydroquinone sulfate (2) levels	TRUE	reported	GCST90200273	textfile	5778	0.003456243	20.0324986
A	G	0.0139787	0.348911	0.0787384	9.37E-06	rs113949444	2-methoxyhydroquinone sulfate (2) levels	TRUE	reported	GCST90200273	textfile	5778	0.003386922	19.62934459
T	G	0.108089	0.133894	0.0299035	7.55E-06	rs6122882	2-methoxyhydroquinone sulfate (2) levels	TRUE	reported	GCST90200273	textfile	5778	0.003457772	20.04138976
A	C	0.0126574	0.340945	0.0686161	6.73E-07	rs45596631	Cis-3,4-methyleneheptanoylglycine levels	TRUE	reported	GCST90200274	textfile	8106	0.003036611	24.68365255
A	C	0.209363	0.135759	0.0188026	5.19E-13	rs324420	Cis-3,4-methyleneheptanoylglycine levels	TRUE	reported	GCST90200274	textfile	8106	0.006390145	52.11878458
A	C	0.304889	-0.0944913	0.0165709	1.18E-08	rs12087626	Cis-3,4-methyleneheptanoylglycine levels	TRUE	reported	GCST90200274	textfile	8106	0.003995271	32.50755365
A	C	0.0185825	-0.252274	0.0568848	9.21E-06	rs10159232	Cis-3,4-methyleneheptanoylglycine levels	TRUE	reported	GCST90200274	textfile	8106	0.002420435	19.6627994
T	C	0.660125	0.0720853	0.0162263	8.89E-06	rs2347850	Cis-3,4-methyleneheptanoylglycine levels	TRUE	reported	GCST90200274	textfile	8106	0.0024288	19.73091615
C	T	0.0197737	0.256638	0.0552465	3.40E-06	rs116464431	Cis-3,4-methyleneheptanoylglycine levels	TRUE	reported	GCST90200274	textfile	8106	0.002655041	21.57372895
C	T	0.0545455	-0.155258	0.0336037	3.83E-06	rs374324733	Cis-3,4-methyleneheptanoylglycine levels	TRUE	reported	GCST90200274	textfile	8106	0.002626546	21.34158203
A	C	0.310938	0.386311	0.0160956	2.71E-127	rs1047891	Cis-3,4-methyleneheptanoylglycine levels	TRUE	reported	GCST90200274	textfile	8106	0.066349484	575.9073761
T	G	0.182697	-0.0889554	0.0197517	6.68E-06	rs9882459	Cis-3,4-methyleneheptanoylglycine levels	TRUE	reported	GCST90200274	textfile	8106	0.002495995	20.27815813
C	T	0.424378	0.0836843	0.0157574	1.09E-07	rs1992855	Cis-3,4-methyleneheptanoylglycine levels	TRUE	reported	GCST90200274	textfile	8106	0.003467399	28.19757036
G	A	0.00921774	0.359251	0.0808984	8.96E-06	rs150937167	Cis-3,4-methyleneheptanoylglycine levels	TRUE	reported	GCST90200274	textfile	8106	0.002426913	19.71555194
G	A	0.56589	0.0704072	0.0155463	5.93E-06	rs28655839	Cis-3,4-methyleneheptanoylglycine levels	TRUE	reported	GCST90200274	textfile	8106	0.002523922	20.50561936
G	A	0.0275434	0.209259	0.0467204	7.50E-06	rs145039232	Cis-3,4-methyleneheptanoylglycine levels	TRUE	reported	GCST90200274	textfile	8106	0.002468739	20.0561708
C	T	0.0487547	-0.158881	0.0358768	9.49E-06	rs577769823	Cis-3,4-methyleneheptanoylglycine levels	TRUE	reported	GCST90200274	textfile	8106	0.002413573	19.60691938
T	C	0.0953675	-0.115404	0.0261017	9.81E-06	rs62395272	Cis-3,4-methyleneheptanoylglycine levels	TRUE	reported	GCST90200274	textfile	8106	0.002405755	19.54325819
T	G	0.0707214	-0.136005	0.0299849	5.74E-06	rs141961433	Cis-3,4-methyleneheptanoylglycine levels	TRUE	reported	GCST90200274	textfile	8106	0.002531612	20.56825145
T	C	0.0114201	0.329321	0.0719163	4.67E-06	rs78031802	Cis-3,4-methyleneheptanoylglycine levels	TRUE	reported	GCST90200274	textfile	8106	0.002580213	20.96413816
C	T	0.611463	-0.0711745	0.0157746	6.42E-06	rs11777323	Cis-3,4-methyleneheptanoylglycine levels	TRUE	reported	GCST90200274	textfile	8106	0.002505164	20.35283781
G	T	0.0307521	0.201763	0.0442553	5.14E-06	rs72734736	Cis-3,4-methyleneheptanoylglycine levels	TRUE	reported	GCST90200274	textfile	8106	0.002557606	20.77998876
G	T	0.571464	-0.140846	0.0153354	4.14E-20	rs596603	Cis-3,4-methyleneheptanoylglycine levels	TRUE	reported	GCST90200274	textfile	8106	0.010299027	84.33185463
C	T	0.0344485	0.194467	0.042357	4.41E-06	rs79089921	Cis-3,4-methyleneheptanoylglycine levels	TRUE	reported	GCST90200274	textfile	8106	0.002593624	21.07338376
C	A	0.21851	0.0886147	0.018832	2.53E-06	rs10136862	Cis-3,4-methyleneheptanoylglycine levels	TRUE	reported	GCST90200274	textfile	8106	0.002724127	22.13662892
T	G	0.105071	-0.117239	0.0249571	2.63E-06	rs72807059	Cis-3,4-methyleneheptanoylglycine levels	TRUE	reported	GCST90200274	textfile	8106	0.002714993	22.0621994
T	C	0.0118943	0.315337	0.0706436	8.05E-06	rs148494910	Cis-3,4-methyleneheptanoylglycine levels	TRUE	reported	GCST90200274	textfile	8106	0.002452062	19.92035394
G	C	0.0703183	0.134837	0.0301199	7.58E-06	rs61060252	Cis-3,4-methyleneheptanoylglycine levels	TRUE	reported	GCST90200274	textfile	8106	0.002466222	20.03567343
G	C	0.0739861	-0.129952	0.028822	6.52E-06	rs79879939	Bilirubin degradation product, C16H18N2O5 (2) levels	TRUE	reported	GCST90200275	textfile	8252	0.00245748	20.32415214
C	T	0.307357	0.0771524	0.0165493	3.13E-06	rs7425097	Bilirubin degradation product, C16H18N2O5 (2) levels	TRUE	reported	GCST90200275	textfile	8252	0.002626867	21.72873045
G	T	0.0521188	0.15355	0.0342999	7.58E-06	rs116064101	Bilirubin degradation product, C16H18N2O5 (2) levels	TRUE	reported	GCST90200275	textfile	8252	0.002422709	20.03589112
A	G	0.152623	-0.0970445	0.0211902	4.66E-06	rs62182849	Bilirubin degradation product, C16H18N2O5 (2) levels	TRUE	reported	GCST90200275	textfile	8252	0.002535188	20.9684569
A	G	0.573145	-0.0868977	0.0151993	1.08E-08	rs6705993	Bilirubin degradation product, C16H18N2O5 (2) levels	TRUE	reported	GCST90200275	textfile	8252	0.003945421	32.67865088
A	G	0.293813	0.48243	0.0157962	1.00E-200	rs2741044	Bilirubin degradation product, C16H18N2O5 (2) levels	TRUE	reported	GCST90200275	textfile	8252	0.101553809	932.519871
C	T	0.257576	-0.0843043	0.0175943	1.65E-06	rs34079268	Bilirubin degradation product, C16H18N2O5 (2) levels	TRUE	reported	GCST90200275	textfile	8252	0.002774531	22.95356764
A	T	0.0141624	-0.31759	0.0635707	5.86E-07	rs187006642	Bilirubin degradation product, C16H18N2O5 (2) levels	TRUE	reported	GCST90200275	textfile	8252	0.003015427	24.95251817
A	G	0.0124955	0.305068	0.0684023	8.20E-06	rs115260021	Bilirubin degradation product, C16H18N2O5 (2) levels	TRUE	reported	GCST90200275	textfile	8252	0.002404624	19.88596309
G	A	0.0187462	0.265189	0.056572	2.76E-06	rs116356916	Bilirubin degradation product, C16H18N2O5 (2) levels	TRUE	reported	GCST90200275	textfile	8252	0.00265579	21.96861486
A	T	0.00437637	0.533431	0.114738	3.33E-06	rs117689691	Bilirubin degradation product, C16H18N2O5 (2) levels	TRUE	reported	GCST90200275	textfile	8252	0.002612442	21.60910004
C	T	0.603018	0.073265	0.0156345	2.78E-06	rs13269731	Bilirubin degradation product, C16H18N2O5 (2) levels	TRUE	reported	GCST90200275	textfile	8252	0.002654066	21.95431259
C	T	0.600289	-0.0702937	0.0157786	8.39E-06	rs10808855	Bilirubin degradation product, C16H18N2O5 (2) levels	TRUE	reported	GCST90200275	textfile	8252	0.002399349	19.84223565
T	G	0.955097	-0.183561	0.0363808	4.52E-07	rs4881150	Bilirubin degradation product, C16H18N2O5 (2) levels	TRUE	reported	GCST90200275	textfile	8252	0.003075526	25.45136443
T	C	0.87021	0.101871	0.0229151	8.77E-06	rs266104	Bilirubin degradation product, C16H18N2O5 (2) levels	TRUE	reported	GCST90200275	textfile	8252	0.002389239	19.75842644
A	T	0.00870465	0.36835	0.0800831	4.23E-06	rs183666525	Bilirubin degradation product, C16H18N2O5 (2) levels	TRUE	reported	GCST90200275	textfile	8252	0.002557222	21.15116656
C	T	0.349812	0.0716973	0.0160745	8.18E-06	rs370176965	Bilirubin degradation product, C16H18N2O5 (2) levels	TRUE	reported	GCST90200275	textfile	8252	0.002405059	19.88956961
T	A	0.320105	0.0758287	0.0165557	4.64E-06	rs2115763	Bilirubin degradation product, C16H18N2O5 (2) levels	TRUE	reported	GCST90200275	textfile	8252	0.002535772	20.97330411
G	A	0.156562	0.0995507	0.0206985	1.51E-06	rs1871395	Bilirubin degradation product, C16H18N2O5 (2) levels	TRUE	reported	GCST90200275	textfile	8252	0.002795349	23.12627141
A	G	0.00909642	-0.37003	0.0793362	3.10E-06	rs116983038	Bilirubin degradation product, C16H18N2O5 (2) levels	TRUE	reported	GCST90200275	textfile	8252	0.00262923	21.74832481
G	A	0.278263	0.0775957	0.0173136	7.40E-06	rs8027151	Bilirubin degradation product, C16H18N2O5 (2) levels	TRUE	reported	GCST90200275	textfile	8252	0.002428206	20.08145981
A	G	0.0126743	-0.319151	0.0675812	2.33E-06	rs117825563	Bilirubin degradation product, C16H18N2O5 (2) levels	TRUE	reported	GCST90200275	textfile	8252	0.002695313	22.29643097
G	A	0.433643	-0.0700046	0.0156656	7.87E-06	rs13337885	Bilirubin degradation product, C16H18N2O5 (2) levels	TRUE	reported	GCST90200275	textfile	8252	0.002414072	19.9642877
T	C	0.0235027	-0.222675	0.0496641	7.34E-06	rs77642739	Bilirubin degradation product, C16H18N2O5 (2) levels	TRUE	reported	GCST90200275	textfile	8252	0.002430199	20.09798472
T	A	0.808224	0.0864882	0.0195399	9.59E-06	rs12942425	Bilirubin degradation product, C16H18N2O5 (2) levels	TRUE	reported	GCST90200275	textfile	8252	0.002368536	19.58681282
C	T	0.42207	0.0732778	0.0157428	3.24E-06	rs7238594	Bilirubin degradation product, C16H18N2O5 (2) levels	TRUE	reported	GCST90200275	textfile	8252	0.002618683	21.66085611
A	G	0.0202397	0.236533	0.0533975	9.44E-06	rs79383467	Bilirubin degradation product, C16H18N2O5 (2) levels	TRUE	reported	GCST90200275	textfile	8252	0.002372198	19.61717022
A	T	0.193556	-0.0860993	0.0193784	8.87E-06	rs2830633	Bilirubin degradation product, C16H18N2O5 (2) levels	TRUE	reported	GCST90200275	textfile	8252	0.002386528	19.73595463
T	C	0.0409447	0.191671	0.0399986	1.65E-06	rs115316182	2,4-di-tert-butylphenol levels	TRUE	reported	GCST90200276	textfile	8251	0.002775298	22.95714897
C	T	0.0156155	0.300567	0.061204	9.07E-07	rs78986800	2,4-di-tert-butylphenol levels	TRUE	reported	GCST90200276	textfile	8251	0.002914398	24.11113733
A	G	0.00693178	-0.41017	0.0925594	9.36E-06	rs115705514	2,4-di-tert-butylphenol levels	TRUE	reported	GCST90200276	textfile	8251	0.002374366	19.63276375
C	G	0.0336202	0.196732	0.0427778	4.25E-06	rs150371005	2,4-di-tert-butylphenol levels	TRUE	reported	GCST90200276	textfile	8251	0.002556788	21.14500729
T	C	0.0164305	0.27979	0.0606058	3.90E-06	rs140774329	2,4-di-tert-butylphenol levels	TRUE	reported	GCST90200276	textfile	8251	0.002576375	21.30741263
T	C	0.0171974	-0.287873	0.0589226	1.03E-06	rs74720175	2,4-di-tert-butylphenol levels	TRUE	reported	GCST90200276	textfile	8251	0.002884542	23.8634252
G	A	0.0225728	-0.246411	0.0514848	1.70E-06	rs862246	2,4-di-tert-butylphenol levels	TRUE	reported	GCST90200276	textfile	8251	0.002768544	22.90112614
C	A	0.388813	0.0708106	0.0158726	8.15E-06	rs13065396	2,4-di-tert-butylphenol levels	TRUE	reported	GCST90200276	textfile	8251	0.002406288	19.89734459
G	T	0.0708068	0.136525	0.0297854	4.57E-06	rs73196836	2,4-di-tert-butylphenol levels	TRUE	reported	GCST90200276	textfile	8251	0.002539841	21.00449349
G	A	0.713469	0.0866154	0.0168858	2.91E-07	rs970305	2,4-di-tert-butylphenol levels	TRUE	reported	GCST90200276	textfile	8251	0.003178759	26.30520345
G	C	0.163789	-0.092112	0.0206309	8.02E-06	rs55906530	2,4-di-tert-butylphenol levels	TRUE	reported	GCST90200276	textfile	8251	0.002410136	19.92924255
C	T	0.0270716	-0.210794	0.0473807	8.63E-06	rs11608823	2,4-di-tert-butylphenol levels	TRUE	reported	GCST90200276	textfile	8251	0.002393131	19.78828976
G	T	0.038021	-0.198915	0.0402366	7.67E-07	rs77633892	2,4-di-tert-butylphenol levels	TRUE	reported	GCST90200276	textfile	8251	0.002953258	24.43358726
A	G	0.0156497	0.280429	0.061701	5.49E-06	rs571641357	2,4-di-tert-butylphenol levels	TRUE	reported	GCST90200276	textfile	8251	0.00249729	20.65171664
A	G	0.0215334	0.236301	0.0526282	7.12E-06	rs72725044	2,4-di-tert-butylphenol levels	TRUE	reported	GCST90200276	textfile	8251	0.002437405	20.15527846
A	G	0.28158	0.0843034	0.0173195	1.13E-06	rs8033940	2,4-di-tert-butylphenol levels	TRUE	reported	GCST90200276	textfile	8251	0.002863305	23.68722563
C	T	0.566683	-0.0693031	0.0155499	8.32E-06	rs4238650	2,4-di-tert-butylphenol levels	TRUE	reported	GCST90200276	textfile	8251	0.002401592	19.85842672
T	C	0.0461519	-0.181024	0.0372763	1.20E-06	rs117713991	2,4-di-tert-butylphenol levels	TRUE	reported	GCST90200276	textfile	8251	0.002850103	23.57769981
A	G	0.00960954	-0.364785	0.0778272	2.77E-06	rs143953256	2,4-di-tert-butylphenol levels	TRUE	reported	GCST90200276	textfile	8251	0.002655521	21.96371744
C	G	0.172445	0.0979794	0.020911	2.79E-06	rs721930	2,4-di-tert-butylphenol levels	TRUE	reported	GCST90200276	textfile	8251	0.002653746	21.94899622
T	C	0.00949045	-0.368802	0.0795758	3.58E-06	rs12748856	Bilirubin degradation product, C16H18N2O5 (1) levels	TRUE	reported	GCST90200277	textfile	7864	0.002723933	21.4740541
C	G	0.039548	-0.181213	0.0401103	6.25E-06	rs143355778	Bilirubin degradation product, C16H18N2O5 (1) levels	TRUE	reported	GCST90200277	textfile	7864	0.002588795	20.40593104
C	T	0.0226282	0.23833	0.0524559	5.53E-06	rs61784546	Bilirubin degradation product, C16H18N2O5 (1) levels	TRUE	reported	GCST90200277	textfile	7864	0.002618103	20.6375565
A	G	0.572554	-0.0882097	0.0155388	1.37E-08	rs6705993	Bilirubin degradation product, C16H18N2O5 (1) levels	TRUE	reported	GCST90200277	textfile	7864	0.004081109	32.21716126
A	G	0.298784	0.496819	0.0160088	1.00E-200	rs2741044	Bilirubin degradation product, C16H18N2O5 (1) levels	TRUE	reported	GCST90200277	textfile	7864	0.109108849	962.8715825
T	C	0.0037037	0.670065	0.127613	1.51E-07	rs112446152	Bilirubin degradation product, C16H18N2O5 (1) levels	TRUE	reported	GCST90200277	textfile	7864	0.00349366	27.56344935
C	T	0.259228	-0.0921972	0.0179673	2.88E-07	rs34079268	Bilirubin degradation product, C16H18N2O5 (1) levels	TRUE	reported	GCST90200277	textfile	7864	0.003337141	26.32445325
C	A	0.0434866	-0.167907	0.0377773	8.80E-06	rs77546042	Bilirubin degradation product, C16H18N2O5 (1) levels	TRUE	reported	GCST90200277	textfile	7864	0.002505778	19.74991855
G	A	0.24617	0.0812351	0.0180344	6.65E-06	rs35467531	Bilirubin degradation product, C16H18N2O5 (1) levels	TRUE	reported	GCST90200277	textfile	7864	0.002573484	20.28493299
A	G	0.136591	0.102272	0.0230193	8.88E-06	rs4599468	Bilirubin degradation product, C16H18N2O5 (1) levels	TRUE	reported	GCST90200277	textfile	7864	0.002503785	19.73416735
A	T	0.13304	-0.108465	0.0228222	2.01E-06	rs75494819	Bilirubin degradation product, C16H18N2O5 (1) levels	TRUE	reported	GCST90200277	textfile	7864	0.002864014	22.58155069
C	G	0.0886489	0.123964	0.0272781	5.51E-06	rs11963817	Bilirubin degradation product, C16H18N2O5 (1) levels	TRUE	reported	GCST90200277	textfile	7864	0.002619271	20.64678632
C	T	0.080514	0.128484	0.0285877	6.98E-06	rs10815512	Bilirubin degradation product, C16H18N2O5 (1) levels	TRUE	reported	GCST90200277	textfile	7864	0.002562017	20.19431844
T	G	0.954916	-0.174757	0.0371398	2.53E-06	rs4881150	Bilirubin degradation product, C16H18N2O5 (1) levels	TRUE	reported	GCST90200277	textfile	7864	0.002807537	22.13500246
A	G	0.01309	0.307509	0.0682116	6.54E-06	rs72809253	Bilirubin degradation product, C16H18N2O5 (1) levels	TRUE	reported	GCST90200277	textfile	7864	0.002577714	20.31836339
C	T	0.186187	-0.0928072	0.019931	3.22E-06	rs326789	Bilirubin degradation product, C16H18N2O5 (1) levels	TRUE	reported	GCST90200277	textfile	7864	0.002749577	21.67677635
T	A	0.165606	0.0972745	0.0206529	2.48E-06	rs4149083	Bilirubin degradation product, C16H18N2O5 (1) levels	TRUE	reported	GCST90200277	textfile	7864	0.002812995	22.17815756
A	C	0.010367	-0.365311	0.0771391	2.18E-06	rs182321907	Bilirubin degradation product, C16H18N2O5 (1) levels	TRUE	reported	GCST90200277	textfile	7864	0.00284378	22.42156377
T	C	0.135325	-0.105083	0.0227844	3.99E-06	rs1980840	Bilirubin degradation product, C16H18N2O5 (1) levels	TRUE	reported	GCST90200277	textfile	7864	0.002697572	21.26567966
T	A	0.618553	-0.0731487	0.0162142	6.44E-06	rs34130711	Bilirubin degradation product, C16H18N2O5 (1) levels	TRUE	reported	GCST90200277	textfile	7864	0.002581405	20.34753048
G	A	0.0113331	0.329174	0.0736542	7.85E-06	rs72781923	Bilirubin degradation product, C16H18N2O5 (1) levels	TRUE	reported	GCST90200277	textfile	7864	0.002533441	19.96850498
A	C	0.0114796	0.332898	0.0726321	4.58E-06	rs74840269	Bilirubin degradation product, C16H18N2O5 (1) levels	TRUE	reported	GCST90200277	textfile	7864	0.002664177	21.00171229
G	A	0.0322767	0.198647	0.0431249	4.10E-06	rs150974926	Bilirubin degradation product, C16H18N2O5 (1) levels	TRUE	reported	GCST90200277	textfile	7864	0.002690879	21.21276857
C	G	0.0181053	0.251213	0.0562122	7.86E-06	rs188283366	3-hydroxyoctanoylcarnitine (2) levels	TRUE	reported	GCST90200278	textfile	8243	0.002417056	19.96722301
A	C	0.379712	-0.0730003	0.0155471	2.66E-06	rs34713419	3-hydroxyoctanoylcarnitine (2) levels	TRUE	reported	GCST90200278	textfile	8243	0.002667505	22.04170168
T	C	0.460138	-0.0699943	0.0154395	5.80E-06	rs1402215	3-hydroxyoctanoylcarnitine (2) levels	TRUE	reported	GCST90200278	textfile	8243	0.002487093	20.54724029
G	C	0.095484	0.120532	0.0260501	3.71E-06	rs72684392	3-hydroxyoctanoylcarnitine (2) levels	TRUE	reported	GCST90200278	textfile	8243	0.002590444	21.40329072
G	A	0.185009	-0.0986062	0.0196529	5.24E-07	rs6886492	3-hydroxyoctanoylcarnitine (2) levels	TRUE	reported	GCST90200278	textfile	8243	0.003044707	25.16806176
T	C	0.0122916	-0.355557	0.0683179	1.95E-07	rs74823953	3-hydroxyoctanoylcarnitine (2) levels	TRUE	reported	GCST90200278	textfile	8243	0.003275212	27.07971343
A	G	0.00558591	-0.450049	0.101096	8.52E-06	rs74337769	3-hydroxyoctanoylcarnitine (2) levels	TRUE	reported	GCST90200278	textfile	8243	0.00239841	19.81281897
A	G	0.327754	0.0808439	0.0163798	7.99E-07	rs34736275	3-hydroxyoctanoylcarnitine (2) levels	TRUE	reported	GCST90200278	textfile	8243	0.002946527	24.35409173
T	C	0.297802	0.0737026	0.0165824	8.80E-06	rs12673240	3-hydroxyoctanoylcarnitine (2) levels	TRUE	reported	GCST90200278	textfile	8243	0.002390815	19.74992532
G	C	0.299231	-0.105689	0.0163229	9.49E-11	rs6944935	3-hydroxyoctanoylcarnitine (2) levels	TRUE	reported	GCST90200278	textfile	8243	0.005060302	41.91404273
G	C	0.336128	0.0707888	0.0160075	9.77E-06	rs883182	3-hydroxyoctanoylcarnitine (2) levels	TRUE	reported	GCST90200278	textfile	8243	0.002366833	19.55134746
T	C	0.0228107	-0.239745	0.0503947	1.96E-06	rs112761610	3-hydroxyoctanoylcarnitine (2) levels	TRUE	reported	GCST90200278	textfile	8243	0.002738125	22.62684506
G	C	0.763746	-0.0922451	0.0179321	2.69E-07	rs2887339	3-hydroxyoctanoylcarnitine (2) levels	TRUE	reported	GCST90200278	textfile	8243	0.003199978	26.45567959
G	T	0.708282	-0.076262	0.0166314	4.53E-06	rs287536	3-hydroxyoctanoylcarnitine (2) levels	TRUE	reported	GCST90200278	textfile	8243	0.002544293	21.02100027
C	G	0.371618	-0.0756649	0.015561	1.16E-06	rs11157553	3-hydroxyoctanoylcarnitine (2) levels	TRUE	reported	GCST90200278	textfile	8243	0.002860123	23.63788055
A	G	0.868243	-0.103993	0.0227748	4.97E-06	rs668273	3-hydroxyoctanoylcarnitine (2) levels	TRUE	reported	GCST90200278	textfile	8243	0.002522997	20.84460571
T	A	0.610785	0.0960194	0.0155454	6.54E-10	rs924135	3-hydroxyoctanoylcarnitine (2) levels	TRUE	reported	GCST90200278	textfile	8243	0.004607055	38.14246771
T	C	0.00893951	0.3652	0.0805213	5.75E-06	rs147708384	3-hydroxyoctanoylcarnitine (2) levels	TRUE	reported	GCST90200278	textfile	8243	0.002489271	20.56527855
G	C	0.0693027	0.137013	0.0298006	4.27E-06	rs143694286	3-hydroxyoctanoylcarnitine (2) levels	TRUE	reported	GCST90200278	textfile	8243	0.002557855	21.13334044
T	C	0.0166334	-0.264724	0.0594965	8.61E-06	rs149239083	Pantothenate levels	TRUE	reported	GCST90200279	textfile	8194	0.002410237	19.79236906
C	G	0.00823197	0.378031	0.0839068	6.63E-06	rs75795547	Pantothenate levels	TRUE	reported	GCST90200279	textfile	8194	0.002471098	20.29338512
G	A	0.00967781	0.456223	0.0779042	4.74E-09	rs116400211	Pantothenate levels	TRUE	reported	GCST90200279	textfile	8194	0.004167952	34.28677139
C	T	0.291483	-0.0905304	0.0170334	1.07E-07	rs2384575	Pantothenate levels	TRUE	reported	GCST90200279	textfile	8194	0.003435545	28.24100659
T	C	0.0505681	0.154492	0.0347058	8.53E-06	rs181996224	Pantothenate levels	TRUE	reported	GCST90200279	textfile	8194	0.002412476	19.81079279
T	A	0.238075	0.0843809	0.0180335	2.88E-06	rs6771272	Pantothenate levels	TRUE	reported	GCST90200279	textfile	8194	0.002664854	21.88881457
A	C	0.0276335	0.210378	0.0465714	6.26E-06	rs137943723	Pantothenate levels	TRUE	reported	GCST90200279	textfile	8194	0.002484196	20.40121539
T	C	0.0655577	0.144276	0.0307582	2.72E-06	rs73204630	Pantothenate levels	TRUE	reported	GCST90200279	textfile	8194	0.002677971	21.9968421
C	A	0.0347505	0.184374	0.0413551	8.26E-06	rs75886216	Pantothenate levels	TRUE	reported	GCST90200279	textfile	8194	0.002419876	19.87170764
G	A	0.0652201	0.146916	0.0310473	2.22E-06	rs191354234	Pantothenate levels	TRUE	reported	GCST90200279	textfile	8194	0.002725269	22.38641234
A	G	0.236376	0.0881563	0.0179322	8.83E-07	rs9461218	Pantothenate levels	TRUE	reported	GCST90200279	textfile	8194	0.002940794	24.16203696
A	G	0.0216805	-0.259176	0.0524179	7.64E-07	rs9472004	Pantothenate levels	TRUE	reported	GCST90200279	textfile	8194	0.002974682	24.44130068
T	C	0.0082478	0.384269	0.084226	5.06E-06	rs111269255	Pantothenate levels	TRUE	reported	GCST90200279	textfile	8194	0.002533848	20.81001209
C	T	0.0140336	0.299577	0.0641895	3.06E-06	rs149648026	Pantothenate levels	TRUE	reported	GCST90200279	textfile	8194	0.002651185	21.77624195
A	G	0.00892202	0.365012	0.0810492	6.68E-06	rs7801299	Pantothenate levels	TRUE	reported	GCST90200279	textfile	8194	0.002469148	20.27733162
A	T	0.0155863	-0.273343	0.0618644	9.94E-06	rs147183200	Pantothenate levels	TRUE	reported	GCST90200279	textfile	8194	0.002376867	19.5176842
A	G	0.00690203	0.416668	0.0919365	5.84E-06	rs35433985	Pantothenate levels	TRUE	reported	GCST90200279	textfile	8194	0.002500467	20.53517213
A	G	0.021535	-0.23846	0.0530121	6.85E-06	rs75185376	Pantothenate levels	TRUE	reported	GCST90200279	textfile	8194	0.002463281	20.22902943
T	G	0.10864	-0.113809	0.0245099	3.43E-06	rs11775468	Pantothenate levels	TRUE	reported	GCST90200279	textfile	8194	0.002624417	21.55579874
A	G	0.361143	0.0755889	0.0162724	3.40E-06	rs2740478	Pantothenate levels	TRUE	reported	GCST90200279	textfile	8194	0.002626484	21.57281465
T	G	0.426481	-0.0701543	0.0153994	5.22E-06	rs9420589	Pantothenate levels	TRUE	reported	GCST90200279	textfile	8194	0.002526425	20.74889511
G	A	0.0012219	0.973541	0.207128	2.60E-06	rs79752030	Pantothenate levels	TRUE	reported	GCST90200279	textfile	8194	0.002688844	22.08639592
G	A	0.287094	-0.079127	0.0165923	1.85E-06	rs4768914	Pantothenate levels	TRUE	reported	GCST90200279	textfile	8194	0.002767812	22.73684503
A	T	0.94099	0.150818	0.0326921	3.96E-06	rs1458611	Pantothenate levels	TRUE	reported	GCST90200279	textfile	8194	0.002590587	21.27721104
T	C	0.667241	0.0751098	0.0162298	3.69E-06	rs11108812	Pantothenate levels	TRUE	reported	GCST90200279	textfile	8194	0.002606977	21.41217869
A	C	0.0457065	-0.165283	0.0362655	5.17E-06	rs77745882	Pantothenate levels	TRUE	reported	GCST90200279	textfile	8194	0.002528562	20.76648625
A	G	0.0184708	0.269177	0.056036	1.56E-06	rs145511820	Pantothenate levels	TRUE	reported	GCST90200279	textfile	8194	0.002808176	23.06936434
G	A	0.0193884	0.271775	0.0554055	9.33E-07	rs149476956	Pantothenate levels	TRUE	reported	GCST90200279	textfile	8194	0.002927817	24.05510384
C	A	0.223202	-0.0939346	0.0183235	2.95E-07	rs4617830	Pantothenate levels	TRUE	reported	GCST90200279	textfile	8194	0.003197037	26.2741273
T	C	0.00116052	1.10205	0.22286	7.61E-07	rs79491343	Pantothenate levels	TRUE	reported	GCST90200279	textfile	8194	0.00297542	24.44738036
T	C	0.0126807	0.322183	0.0679844	2.15E-06	rs138876728	Pantothenate levels	TRUE	reported	GCST90200279	textfile	8194	0.002733393	22.45332633
C	G	0.0279201	0.212083	0.0473309	7.43E-06	rs72667001	5-oxoproline levels	TRUE	reported	GCST90200280	textfile	8247	0.002428679	20.0732113
A	G	0.0211071	0.247407	0.0533781	3.57E-06	rs188783795	5-oxoproline levels	TRUE	reported	GCST90200280	textfile	8247	0.002598196	21.47792937
T	C	0.0331322	-0.195029	0.0431773	6.27E-06	rs35324699	5-oxoproline levels	TRUE	reported	GCST90200280	textfile	8247	0.002467848	20.39774184
A	G	0.0489196	-0.159909	0.0359067	8.45E-06	rs11677901	5-oxoproline levels	TRUE	reported	GCST90200280	textfile	8247	0.00239914	19.82848321
G	A	0.019764	-0.252951	0.0555348	5.24E-06	rs73103988	5-oxoproline levels	TRUE	reported	GCST90200280	textfile	8247	0.002509315	20.74135107
T	C	0.0141016	0.339727	0.0656562	2.29E-07	rs56212424	5-oxoproline levels	TRUE	reported	GCST90200280	textfile	8247	0.003235974	26.76722237
A	G	0.0577087	-0.151188	0.0332347	5.39E-06	rs61730623	5-oxoproline levels	TRUE	reported	GCST90200280	textfile	8247	0.002503034	20.68929936
G	C	0.00965861	-0.366003	0.0788192	3.42E-06	rs146481081	5-oxoproline levels	TRUE	reported	GCST90200280	textfile	8247	0.002607806	21.55757525
T	C	0.0483459	0.157703	0.0356972	9.97E-06	rs75812099	5-oxoproline levels	TRUE	reported	GCST90200280	textfile	8247	0.002360962	19.51220142
A	T	0.109576	0.118199	0.0252374	2.82E-06	rs12699933	5-oxoproline levels	TRUE	reported	GCST90200280	textfile	8247	0.002652704	21.92971804
T	C	0.575003	-0.0704382	0.0157045	7.28E-06	rs10953714	5-oxoproline levels	TRUE	reported	GCST90200280	textfile	8247	0.002433404	20.11235547
T	C	0.0266481	0.216537	0.047904	6.18E-06	rs78685540	5-oxoproline levels	TRUE	reported	GCST90200280	textfile	8247	0.00247144	20.42750565
G	A	0.0810646	-0.1311	0.028212	3.37E-06	rs7815054	5-oxoproline levels	TRUE	reported	GCST90200280	textfile	8247	0.002611596	21.58898867
G	A	0.0861712	-0.799194	0.0258529	1.00E-200	rs11993554	5-oxoproline levels	TRUE	reported	GCST90200280	textfile	8247	0.103842309	955.3897162
C	A	0.068625	0.141727	0.0307535	4.06E-06	rs9650609	5-oxoproline levels	TRUE	reported	GCST90200280	textfile	8247	0.002568639	21.23297047
A	G	0.0382584	-0.188879	0.0407332	3.54E-06	rs61832636	5-oxoproline levels	TRUE	reported	GCST90200280	textfile	8247	0.00260042	21.49636144
A	G	0.0105595	0.347748	0.0758993	4.61E-06	rs117896138	5-oxoproline levels	TRUE	reported	GCST90200280	textfile	8247	0.002538947	20.98690546
A	T	0.194664	-0.116229	0.0194541	2.31E-09	rs2638314	5-oxoproline levels	TRUE	reported	GCST90200280	textfile	8247	0.004309581	35.68628833
G	A	0.0120192	-0.321774	0.0718071	7.43E-06	rs144481944	5-oxoproline levels	TRUE	reported	GCST90200280	textfile	8247	0.00242893	20.0752882
A	G	0.0869149	0.126477	0.0279725	6.14E-06	rs7328175	5-oxoproline levels	TRUE	reported	GCST90200280	textfile	8247	0.002472802	20.43879143
C	T	0.0994901	-0.117199	0.0255344	4.44E-06	rs9568320	5-oxoproline levels	TRUE	reported	GCST90200280	textfile	8247	0.00254796	21.06159042
G	A	0.0172859	0.264943	0.0586479	6.26E-06	rs140037672	5-oxoproline levels	TRUE	reported	GCST90200280	textfile	8247	0.002468486	20.40302833
T	G	0.0988911	-0.116307	0.0261051	8.38E-06	rs72704412	5-oxoproline levels	TRUE	reported	GCST90200280	textfile	8247	0.002401159	19.84520779
T	C	0.475337	-0.0729362	0.0163259	7.91E-06	rs17068587	5-oxoproline levels	TRUE	reported	GCST90200280	textfile	8247	0.002414272	19.95384833
T	C	0.0105341	-0.36849	0.0749982	8.95E-07	rs148719884	5-oxoproline levels	TRUE	reported	GCST90200280	textfile	8247	0.002918665	24.13483856
A	G	0.0137169	-0.293209	0.0662192	9.52E-06	rs73122669	5-oxoproline levels	TRUE	reported	GCST90200280	textfile	8247	0.002371699	19.60114311
A	G	0.784056	0.118249	0.0187104	2.62E-10	rs1256335	Phosphoethanolamine levels	TRUE	reported	GCST90200281	textfile	8253	0.004816374	39.93222883
T	C	0.0191724	0.281572	0.0555895	4.08E-07	rs41291072	Phosphoethanolamine levels	TRUE	reported	GCST90200281	textfile	8253	0.003099085	25.65004537
G	A	0.0642355	-0.142097	0.031446	6.22E-06	rs12757377	Phosphoethanolamine levels	TRUE	reported	GCST90200281	textfile	8253	0.00246805	20.41426462
C	A	0.13572	0.106742	0.0223541	1.80E-06	rs76305989	Phosphoethanolamine levels	TRUE	reported	GCST90200281	textfile	8253	0.002755156	22.79560038
G	A	0.554509	0.0857443	0.0156478	4.26E-08	rs13062174	Phosphoethanolamine levels	TRUE	reported	GCST90200281	textfile	8253	0.003625057	30.01917048
T	C	0.0216302	-0.249802	0.052889	2.32E-06	rs77399645	Phosphoethanolamine levels	TRUE	reported	GCST90200281	textfile	8253	0.002695733	22.30261837
A	T	0.975468	0.219143	0.0495729	9.84E-06	rs154803	Phosphoethanolamine levels	TRUE	reported	GCST90200281	textfile	8253	0.002362259	19.53715383
A	G	0.0144628	0.288562	0.0645987	7.93E-06	rs142494088	Phosphoethanolamine levels	TRUE	reported	GCST90200281	textfile	8253	0.00241196	19.94919908
C	A	0.379982	0.0779494	0.0161206	1.33E-06	rs7745468	Phosphoethanolamine levels	TRUE	reported	GCST90200281	textfile	8253	0.002825027	23.37533757
T	C	0.140454	-0.0999514	0.0221521	6.42E-06	rs113366355	Phosphoethanolamine levels	TRUE	reported	GCST90200281	textfile	8253	0.002460742	20.35366858
T	A	0.0766653	0.146121	0.0297648	9.14E-07	rs140800109	Phosphoethanolamine levels	TRUE	reported	GCST90200281	textfile	8253	0.002911663	24.09428682
A	C	0.284234	0.0801564	0.0169321	2.20E-06	rs11784095	Phosphoethanolamine levels	TRUE	reported	GCST90200281	textfile	8253	0.002708103	22.40523484
A	G	0.0604684	-0.146314	0.0328321	8.33E-06	rs75129536	Phosphoethanolamine levels	TRUE	reported	GCST90200281	textfile	8253	0.002400594	19.85496771
A	T	0.0116632	0.320457	0.0713352	7.05E-06	rs75829510	Phosphoethanolamine levels	TRUE	reported	GCST90200281	textfile	8253	0.002439267	20.17560195
C	A	0.0109662	0.3254	0.0731887	8.75E-06	rs567934844	Phosphoethanolamine levels	TRUE	reported	GCST90200281	textfile	8253	0.002389441	19.76249499
A	C	0.686736	0.0779294	0.0166922	3.03E-06	rs12364287	Phosphoethanolamine levels	TRUE	reported	GCST90200281	textfile	8253	0.002634015	21.79065314
T	C	0.000450857	-1.67029	0.371345	6.86E-06	rs149029212	Phosphoethanolamine levels	TRUE	reported	GCST90200281	textfile	8253	0.00244542	20.22662127
A	C	0.0137615	0.311279	0.0651982	1.80E-06	rs78763495	Phosphoethanolamine levels	TRUE	reported	GCST90200281	textfile	8253	0.002754348	22.78889018
G	A	0.101989	-0.116614	0.0252458	3.85E-06	rs11238055	Phosphoethanolamine levels	TRUE	reported	GCST90200281	textfile	8253	0.002578635	21.33132596
A	C	0.0812484	0.135491	0.0285371	2.06E-06	rs72987261	Phosphoethanolamine levels	TRUE	reported	GCST90200281	textfile	8253	0.002723985	22.5369927
A	G	0.123974	0.104687	0.0233415	7.29E-06	rs78767165	Phosphoethanolamine levels	TRUE	reported	GCST90200281	textfile	8253	0.002431414	20.11049347
C	T	0.0152857	-0.279556	0.0628325	8.62E-06	rs77363810	Phosphoethanolamine levels	TRUE	reported	GCST90200281	textfile	8253	0.002392857	19.79081585
A	C	0.0401884	-0.202014	0.0387967	1.92E-07	rs116750842	Phosphoethanolamine levels	TRUE	reported	GCST90200281	textfile	8253	0.003274441	27.1061667
C	G	0.0592073	0.155372	0.0324776	1.72E-06	rs117711183	Phosphoethanolamine levels	TRUE	reported	GCST90200281	textfile	8253	0.002765433	22.8808628
G	T	0.223644	-0.0852589	0.0184491	3.81E-06	rs75129304	Phosphoethanolamine levels	TRUE	reported	GCST90200281	textfile	8253	0.002581041	21.35127541
T	A	0.0901851	0.135653	0.0287675	2.41E-06	rs75302640	Picolinate levels	TRUE	reported	GCST90200282	textfile	7051	0.003143666	22.22958514
A	G	0.526882	-0.0765678	0.0165386	3.66E-06	rs10165615	Picolinate levels	TRUE	reported	GCST90200282	textfile	7051	0.003030582	21.42750704
T	A	0.0592967	-0.156034	0.0351023	8.78E-06	rs528053698	Picolinate levels	TRUE	reported	GCST90200282	textfile	7051	0.002794482	19.75350345
A	C	0.305733	-0.104752	0.017993	5.82E-09	rs1047891	Picolinate levels	TRUE	reported	GCST90200282	textfile	7051	0.004783923	33.88396958
A	G	0.0305615	-0.222458	0.0476773	3.07E-06	rs116572752	Picolinate levels	TRUE	reported	GCST90200282	textfile	7051	0.003078103	21.76454271
T	C	0.524747	-0.0743448	0.0166538	8.04E-06	rs74747434	Picolinate levels	TRUE	reported	GCST90200282	textfile	7051	0.00281837	19.92284248
A	G	0.119593	-0.113268	0.0255182	9.05E-06	rs10013439	Picolinate levels	TRUE	reported	GCST90200282	textfile	7051	0.002786454	19.69659642
G	A	0.514092	0.0754414	0.016819	7.28E-06	rs13184770	Picolinate levels	TRUE	reported	GCST90200282	textfile	7051	0.002845319	20.11388363
A	G	0.0742829	0.149643	0.0316259	2.23E-06	rs3823118	Picolinate levels	TRUE	reported	GCST90200282	textfile	7051	0.003165188	22.38225409
C	G	0.018653	0.303256	0.0609158	6.42E-07	rs41286234	Picolinate levels	TRUE	reported	GCST90200282	textfile	7051	0.00350255	24.77625694
T	C	0.0274148	-0.244006	0.0508385	1.59E-06	rs9633689	Picolinate levels	TRUE	reported	GCST90200282	textfile	7051	0.003256479	23.02991584
A	G	0.0260684	-0.238828	0.0516818	3.82E-06	rs148152439	Picolinate levels	TRUE	reported	GCST90200282	textfile	7051	0.003019473	21.34872865
T	C	0.0164907	-0.289532	0.0653581	9.43E-06	rs71486039	Picolinate levels	TRUE	reported	GCST90200282	textfile	7051	0.00277547	19.61873945
T	C	0.255649	-0.094645	0.0190838	7.07E-07	rs17557932	Picolinate levels	TRUE	reported	GCST90200282	textfile	7051	0.003476183	24.58908873
T	C	0.511189	0.0799666	0.0166158	1.49E-06	rs1170931	Picolinate levels	TRUE	reported	GCST90200282	textfile	7051	0.003274159	23.15536046
A	G	0.0194389	0.285391	0.0591008	1.37E-06	rs72687504	Picolinate levels	TRUE	reported	GCST90200282	textfile	7051	0.003296167	23.31152166
C	T	0.0258486	0.539266	0.051931	2.92E-25	rs77863699	Picolinate levels	TRUE	reported	GCST90200282	textfile	7051	0.015062965	107.8026666
C	T	0.971309	-0.41449	0.0495836	6.30E-17	rs8056693	Picolinate levels	TRUE	reported	GCST90200282	textfile	7051	0.009813374	69.86003511
C	T	0.00704927	0.444047	0.0991152	7.46E-06	rs118128689	Picolinate levels	TRUE	reported	GCST90200282	textfile	7051	0.002838521	20.06569253
G	T	0.476969	0.14552	0.0164579	9.40E-19	rs164749	Picolinate levels	TRUE	reported	GCST90200282	textfile	7051	0.01096622	78.15798057
C	T	0.972514	0.250848	0.0503664	6.34E-07	rs4392119	Picolinate levels	TRUE	reported	GCST90200282	textfile	7051	0.00350561	24.79797746
C	G	0.0122229	0.352746	0.0755844	3.06E-06	rs185587631	Picolinate levels	TRUE	reported	GCST90200282	textfile	7051	0.003079425	21.77392143
T	C	0.332413	-0.0815238	0.0176605	3.91E-06	rs9621844	Picolinate levels	TRUE	reported	GCST90200282	textfile	7051	0.003013017	21.30294448
A	G	0.015793	-0.276095	0.0605935	5.20E-06	rs113701816	3-ureidopropionate levels	TRUE	reported	GCST90200283	textfile	7543	0.002744904	20.7562952
A	G	0.641333	-0.0739154	0.0159704	3.69E-06	rs551755	3-ureidopropionate levels	TRUE	reported	GCST90200283	textfile	7543	0.0028318	21.41524802
A	C	0.0223262	0.23301	0.0517413	6.69E-06	rs370370119	3-ureidopropionate levels	TRUE	reported	GCST90200283	textfile	7543	0.002681416	20.27492613
A	G	0.59253	0.0706842	0.0157403	7.10E-06	rs11127048	3-ureidopropionate levels	TRUE	reported	GCST90200283	textfile	7543	0.002666337	20.16060293
T	C	0.0157661	0.275721	0.0618903	8.39E-06	rs140098217	3-ureidopropionate levels	TRUE	reported	GCST90200283	textfile	7543	0.002624274	19.8417214
G	A	0.224782	-0.0830112	0.0182074	5.13E-06	rs13006086	3-ureidopropionate levels	TRUE	reported	GCST90200283	textfile	7543	0.002748136	20.7808042
T	A	0.895436	-0.111877	0.025082	8.18E-06	rs831658	3-ureidopropionate levels	TRUE	reported	GCST90200283	textfile	7543	0.002630687	19.8903365
A	G	0.645249	-0.0733009	0.0161151	5.40E-06	rs5000210	3-ureidopropionate levels	TRUE	reported	GCST90200283	textfile	7543	0.002735388	20.68413852
G	A	0.170682	-0.0953186	0.0206328	3.84E-06	rs80053410	3-ureidopropionate levels	TRUE	reported	GCST90200283	textfile	7543	0.00282142	21.33653076
A	T	0.0114996	-0.326959	0.0715527	4.89E-06	rs192141063	3-ureidopropionate levels	TRUE	reported	GCST90200283	textfile	7543	0.002760514	20.87465821
T	C	0.475628	-0.0698107	0.015229	4.56E-06	rs2406985	3-ureidopropionate levels	TRUE	reported	GCST90200283	textfile	7543	0.002778107	21.00806465
T	C	0.828353	0.0931249	0.0207897	7.49E-06	rs4738128	3-ureidopropionate levels	TRUE	reported	GCST90200283	textfile	7543	0.002653001	20.05949646
C	A	0.0588981	-0.156041	0.0322615	1.32E-06	rs3793357	3-ureidopropionate levels	TRUE	reported	GCST90200283	textfile	7543	0.003091857	23.3880046
T	C	0.200993	-0.0860264	0.019183	7.31E-06	rs11986475	3-ureidopropionate levels	TRUE	reported	GCST90200283	textfile	7543	0.002659071	20.1055185
G	T	0.0676017	0.138974	0.030145	4.02E-06	rs16906738	3-ureidopropionate levels	TRUE	reported	GCST90200283	textfile	7543	0.002809768	21.24816216
C	A	0.154218	0.0954815	0.0215886	9.74E-06	rs12259374	3-ureidopropionate levels	TRUE	reported	GCST90200283	textfile	7543	0.002586548	19.55574384
G	A	0.00875551	-0.36185	0.0812336	8.41E-06	rs188763135	3-ureidopropionate levels	TRUE	reported	GCST90200283	textfile	7543	0.002623619	19.83675305
G	A	0.00943647	-0.364395	0.0792752	4.29E-06	rs117783654	3-ureidopropionate levels	TRUE	reported	GCST90200283	textfile	7543	0.002793259	21.12296886
T	C	0.017539	-0.266733	0.0590541	6.28E-06	rs113434533	3-ureidopropionate levels	TRUE	reported	GCST90200283	textfile	7543	0.002697344	20.39568153
T	C	0.0217304	0.243109	0.0523203	3.38E-06	rs145210608	3-ureidopropionate levels	TRUE	reported	GCST90200283	textfile	7543	0.002854146	21.58472182
A	G	0.527841	0.0706384	0.0154717	4.98E-06	rs495452	3-ureidopropionate levels	TRUE	reported	GCST90200283	textfile	7543	0.002755897	20.83965231
T	C	0.0153041	0.281072	0.0621054	6.02E-06	rs147765271	3-ureidopropionate levels	TRUE	reported	GCST90200283	textfile	7543	0.002708037	20.47676162
T	G	0.00697674	-0.436705	0.0919517	2.04E-06	rs142796741	3-ureidopropionate levels	TRUE	reported	GCST90200283	textfile	7543	0.002981371	22.54974505
G	A	0.590903	0.125201	0.0153699	3.77E-16	rs140330	3-ureidopropionate levels	TRUE	reported	GCST90200283	textfile	7543	0.008720184	66.33738452
C	A	0.148896	0.106276	0.0218202	1.11E-06	rs72702785	Erucate (22:1n9) levels	TRUE	reported	GCST90200284	textfile	8208	0.002881789	23.71630961
T	A	0.15269	0.0961166	0.0217059	9.51E-06	rs34573730	Erucate (22:1n9) levels	TRUE	reported	GCST90200284	textfile	8208	0.002383239	19.60357907
A	G	0.054512	-0.151671	0.0334513	5.79E-06	rs62409161	Erucate (22:1n9) levels	TRUE	reported	GCST90200284	textfile	8208	0.002498362	20.55290737
T	C	0.00786489	-0.383719	0.0857807	7.70E-06	rs116666190	Erucate (22:1n9) levels	TRUE	reported	GCST90200284	textfile	8208	0.002431939	20.00514028
G	C	0.00374831	0.605553	0.126144	1.58E-06	rs115414065	Erucate (22:1n9) levels	TRUE	reported	GCST90200284	textfile	8208	0.00279973	23.03908826
T	C	0.0362761	0.249672	0.0408669	1.00E-09	rs28814123	Erucate (22:1n9) levels	TRUE	reported	GCST90200284	textfile	8208	0.004526771	37.31560223
C	T	0.306428	0.0772211	0.0165775	3.19E-06	rs4958728	Erucate (22:1n9) levels	TRUE	reported	GCST90200284	textfile	8208	0.002636635	21.69342173
G	C	0.0887107	0.123625	0.0272062	5.52E-06	rs12529038	Erucate (22:1n9) levels	TRUE	reported	GCST90200284	textfile	8208	0.002509276	20.64291391
A	G	0.0134146	0.308978	0.0667751	3.71E-06	rs117821204	Erucate (22:1n9) levels	TRUE	reported	GCST90200284	textfile	8208	0.0026017	21.40524416
A	G	0.0121502	-0.316421	0.0706292	7.46E-06	rs192744376	Erucate (22:1n9) levels	TRUE	reported	GCST90200284	textfile	8208	0.002439293	20.06578655
C	T	0.0410716	0.173476	0.038513	6.66E-06	rs117480177	Erucate (22:1n9) levels	TRUE	reported	GCST90200284	textfile	8208	0.002465781	20.28421779
T	C	0.0687546	-0.138167	0.0300662	4.32E-06	rs61862976	Erucate (22:1n9) levels	TRUE	reported	GCST90200284	textfile	8208	0.002566246	21.11279528
G	A	0.0342189	-0.188462	0.0422951	8.35E-06	rs77333353	Erucate (22:1n9) levels	TRUE	reported	GCST90200284	textfile	8208	0.002413131	19.85005178
G	T	0.948702	-0.159896	0.0352472	5.72E-06	rs9523488	Erucate (22:1n9) levels	TRUE	reported	GCST90200284	textfile	8208	0.002500928	20.5740655
C	A	0.548645	-0.0717168	0.0155411	3.94E-06	rs9549344	Erucate (22:1n9) levels	TRUE	reported	GCST90200284	textfile	8208	0.00258771	21.28984312
C	T	0.0177088	0.267996	0.0580718	3.93E-06	rs141409915	Erucate (22:1n9) levels	TRUE	reported	GCST90200284	textfile	8208	0.002587994	21.29218414
A	T	0.65776	-0.0766876	0.0166513	4.11E-06	rs9902047	Erucate (22:1n9) levels	TRUE	reported	GCST90200284	textfile	8208	0.002577483	21.2054829
A	G	0.0118043	0.371936	0.0714825	1.96E-07	rs188970225	Erucate (22:1n9) levels	TRUE	reported	GCST90200284	textfile	8208	0.003287528	27.06643961
G	A	0.0463418	-0.168571	0.0363552	3.54E-06	rs1014755	Erucate (22:1n9) levels	TRUE	reported	GCST90200284	textfile	8208	0.002612518	21.49447366
C	T	0.0457617	-0.168741	0.0374634	6.66E-06	rs2994950	Eicosenedioate (C20:1-DC) levels	TRUE	reported	GCST90200285	textfile	8166	0.00247822	20.28245303
T	C	0.0131144	0.317229	0.0673166	2.45E-06	rs76259022	Eicosenedioate (C20:1-DC) levels	TRUE	reported	GCST90200285	textfile	8166	0.002712143	22.20215036
G	A	0.411263	0.0704094	0.015734	7.64E-06	rs664325	Eicosenedioate (C20:1-DC) levels	TRUE	reported	GCST90200285	textfile	8166	0.002446301	20.02057819
G	A	0.0693667	0.141346	0.0308522	4.62E-06	rs72842475	Eicosenedioate (C20:1-DC) levels	TRUE	reported	GCST90200285	textfile	8166	0.00256372	20.98400543
G	T	0.0301649	0.22788	0.0461708	7.99E-07	rs182245529	Eicosenedioate (C20:1-DC) levels	TRUE	reported	GCST90200285	textfile	8166	0.002974231	24.35405277
T	C	0.0069973	0.413081	0.0934149	9.78E-06	rs114316428	Eicosenedioate (C20:1-DC) levels	TRUE	reported	GCST90200285	textfile	8166	0.002388856	19.5493244
A	G	0.0131144	-0.29872	0.067327	9.13E-06	rs74367560	Eicosenedioate (C20:1-DC) levels	TRUE	reported	GCST90200285	textfile	8166	0.002404889	19.68084292
A	G	0.0233358	0.229116	0.0514689	8.53E-06	rs140880954	Eicosenedioate (C20:1-DC) levels	TRUE	reported	GCST90200285	textfile	8166	0.002420801	19.81137801
G	A	0.15904	0.0963981	0.021355	6.36E-06	rs60142346	Eicosenedioate (C20:1-DC) levels	TRUE	reported	GCST90200285	textfile	8166	0.002489121	20.37189444
T	G	0.0216269	0.264128	0.0530146	6.29E-07	rs77304820	Eicosenedioate (C20:1-DC) levels	TRUE	reported	GCST90200285	textfile	8166	0.003030473	24.81598559
A	T	0.0257136	-0.221775	0.0489988	6.01E-06	rs80158481	Eicosenedioate (C20:1-DC) levels	TRUE	reported	GCST90200285	textfile	8166	0.0025024	20.48084676
A	G	0.019635	-0.266189	0.0568183	2.80E-06	rs115392687	Eicosenedioate (C20:1-DC) levels	TRUE	reported	GCST90200285	textfile	8166	0.002680579	21.9430685
A	G	0.0197352	-0.266127	0.0555892	1.69E-06	rs77376871	Eicosenedioate (C20:1-DC) levels	TRUE	reported	GCST90200285	textfile	8166	0.002798791	22.91345868
A	G	0.0199804	0.247031	0.0556279	8.96E-06	rs117443792	Eicosenedioate (C20:1-DC) levels	TRUE	reported	GCST90200285	textfile	8166	0.002409132	19.71565468
G	T	0.725806	-0.0852009	0.0174071	9.85E-07	rs10250987	Eicosenedioate (C20:1-DC) levels	TRUE	reported	GCST90200285	textfile	8166	0.002925189	23.95130255
T	G	0.0256284	-0.232587	0.0488686	1.94E-06	rs77321789	Eicosenedioate (C20:1-DC) levels	TRUE	reported	GCST90200285	textfile	8166	0.002766296	22.64668814
T	C	0.0234768	0.229937	0.0515556	8.20E-06	rs117651829	Eicosenedioate (C20:1-DC) levels	TRUE	reported	GCST90200285	textfile	8166	0.002429965	19.88655937
T	C	0.010525	0.339247	0.0767722	9.92E-06	rs117832267	Eicosenedioate (C20:1-DC) levels	TRUE	reported	GCST90200285	textfile	8166	0.002385489	19.52170205
A	G	0.00906065	-0.371612	0.0824328	6.54E-06	rs79155558	Eicosenedioate (C20:1-DC) levels	TRUE	reported	GCST90200285	textfile	8166	0.002482507	20.31762668
C	G	0.0151031	0.301369	0.0628047	1.60E-06	rs140599500	Eicosenedioate (C20:1-DC) levels	TRUE	reported	GCST90200285	textfile	8166	0.002811775	23.02006172
C	A	0.0244969	0.228812	0.0504856	5.84E-06	rs150771277	Eicosenedioate (C20:1-DC) levels	TRUE	reported	GCST90200285	textfile	8166	0.002509124	20.5360149
T	C	0.0231062	0.233353	0.0509644	4.68E-06	rs73034311	Eicosenedioate (C20:1-DC) levels	TRUE	reported	GCST90200285	textfile	8166	0.002560767	20.95977259
A	G	0.0278323	0.212083	0.0472819	7.27E-06	rs74452249	Eicosenedioate (C20:1-DC) levels	TRUE	reported	GCST90200285	textfile	8166	0.002457784	20.11478969
G	C	0.230107	-0.0856273	0.0189442	6.18E-06	rs10197274	Allantoin levels	TRUE	reported	GCST90200286	textfile	8252	0.00246967	20.42521747
T	C	0.00602043	0.432006	0.0970395	8.51E-06	rs111790698	Allantoin levels	TRUE	reported	GCST90200286	textfile	8252	0.00239597	19.81422938
G	T	0.248289	-0.0823937	0.0174747	2.42E-06	rs35430286	Allantoin levels	TRUE	reported	GCST90200286	textfile	8252	0.002686834	22.22610101
A	G	0.629366	0.0736145	0.015757	2.98E-06	rs6785975	Allantoin levels	TRUE	reported	GCST90200286	textfile	8252	0.002637991	21.8209871
T	C	0.0358445	0.180573	0.0407607	9.42E-06	rs114030441	Allantoin levels	TRUE	reported	GCST90200286	textfile	8252	0.002372638	19.62081706
T	C	0.239049	-0.0932742	0.0176433	1.25E-07	rs12507606	Allantoin levels	TRUE	reported	GCST90200286	textfile	8252	0.003375482	27.94204305
C	A	0.838616	0.0908734	0.0204549	8.89E-06	rs4521431	Allantoin levels	TRUE	reported	GCST90200286	textfile	8252	0.002386064	19.73211158
G	A	0.0161916	0.264495	0.0598543	9.92E-06	rs10269125	Allantoin levels	TRUE	reported	GCST90200286	textfile	8252	0.002360796	19.52265818
A	G	0.132544	0.107688	0.0225818	1.85E-06	rs10101834	Allantoin levels	TRUE	reported	GCST90200286	textfile	8252	0.002748293	22.73590461
A	G	0.0538133	0.150807	0.0336282	7.31E-06	rs34101338	Allantoin levels	TRUE	reported	GCST90200286	textfile	8252	0.002431193	20.10622263
A	C	0.00837785	0.378103	0.0832222	5.54E-06	rs609855	Allantoin levels	TRUE	reported	GCST90200286	textfile	8252	0.002495156	20.6365261
T	C	0.0233394	-0.221199	0.0497902	8.89E-06	rs117264210	Allantoin levels	TRUE	reported	GCST90200286	textfile	8252	0.002386063	19.73209993
C	A	0.0115235	0.333646	0.0711476	2.74E-06	rs117292125	Allantoin levels	TRUE	reported	GCST90200286	textfile	8252	0.002657886	21.98599196
A	G	0.00206411	-0.742996	0.166605	8.21E-06	rs117997573	Allantoin levels	TRUE	reported	GCST90200286	textfile	8252	0.00240432	19.88344438
G	A	0.161605	-0.0943478	0.0204476	3.95E-06	rs2239607	Allantoin levels	TRUE	reported	GCST90200286	textfile	8252	0.00257336	21.28499748
T	C	0.290749	0.0806832	0.0169779	2.01E-06	rs7966303	Allantoin levels	TRUE	reported	GCST90200286	textfile	8252	0.002729305	22.57839236
C	A	0.0197257	0.277216	0.0546749	3.97E-07	rs9591212	Allantoin levels	TRUE	reported	GCST90200286	textfile	8252	0.003105636	25.70131355
C	T	0.0417934	0.169683	0.0379208	7.65E-06	rs56093731	Allantoin levels	TRUE	reported	GCST90200286	textfile	8252	0.002420527	20.0178032
C	T	0.12767	0.100479	0.0224378	7.53E-06	rs12916021	Allantoin levels	TRUE	reported	GCST90200286	textfile	8252	0.002424246	20.04863422
A	G	0.0208308	0.251333	0.0525861	1.76E-06	rs79519115	Allantoin levels	TRUE	reported	GCST90200286	textfile	8252	0.002760561	22.83767213
T	G	0.0270631	0.234871	0.0465273	4.46E-07	rs17782543	Allantoin levels	TRUE	reported	GCST90200286	textfile	8252	0.00307854	25.47638604
G	C	0.0155947	-0.275762	0.0602372	4.70E-06	rs77533172	Allantoin levels	TRUE	reported	GCST90200286	textfile	8252	0.002533253	20.95241159
G	C	0.234067	0.081965	0.0179167	4.77E-06	rs12967988	Allantoin levels	TRUE	reported	GCST90200286	textfile	8252	0.002529773	20.92355968
A	G	0.934055	0.143851	0.0304912	2.38E-06	rs548025	Allantoin levels	TRUE	reported	GCST90200286	textfile	8252	0.002689972	22.25212375
A	G	0.174847	-0.0981098	0.0194179	4.36E-07	rs62149777	N-acetylvaline levels	TRUE	reported	GCST90200287	textfile	8218	0.003096757	25.52199117
C	T	0.00681986	-0.403187	0.0893776	6.45E-06	rs185148869	N-acetylvaline levels	TRUE	reported	GCST90200287	textfile	8218	0.002470105	20.34463758
T	C	0.0221868	0.232503	0.0495998	2.76E-06	rs148291849	N-acetylvaline levels	TRUE	reported	GCST90200287	textfile	8218	0.002666683	21.96805287
A	G	0.00786969	0.380025	0.0830961	4.80E-06	rs56323039	N-acetylvaline levels	TRUE	reported	GCST90200287	textfile	8218	0.002538593	20.91015955
T	C	0.0109002	0.317475	0.0711126	8.03E-06	rs114566413	N-acetylvaline levels	TRUE	reported	GCST90200287	textfile	8218	0.002419401	19.92600534
T	C	0.00841977	0.442037	0.0803802	3.81E-08	rs74289058	N-acetylvaline levels	TRUE	reported	GCST90200287	textfile	8218	0.00366655	30.2352368
G	A	0.04108	-0.175493	0.0373618	2.64E-06	rs76608190	N-acetylvaline levels	TRUE	reported	GCST90200287	textfile	8218	0.002677525	22.05760257
T	C	0.52233	-0.0679561	0.0148345	4.63E-06	rs4840133	N-acetylvaline levels	TRUE	reported	GCST90200287	textfile	8218	0.002547049	20.97999408
G	T	0.0100343	0.337289	0.0730861	3.93E-06	rs150863410	N-acetylvaline levels	TRUE	reported	GCST90200287	textfile	8218	0.002584905	21.29261854
A	C	0.579476	0.0704883	0.0152732	3.93E-06	rs13258850	N-acetylvaline levels	TRUE	reported	GCST90200287	textfile	8218	0.002585138	21.29454129
A	T	0.0318708	-0.187648	0.0417206	6.87E-06	rs34232467	N-acetylvaline levels	TRUE	reported	GCST90200287	textfile	8218	0.002455573	20.22465316
T	C	0.33286	0.0750268	0.0157656	1.95E-06	rs10975877	N-acetylvaline levels	TRUE	reported	GCST90200287	textfile	8218	0.002748214	22.64154891
A	G	0.0104421	-0.3334	0.0724977	4.25E-06	rs140202126	N-acetylvaline levels	TRUE	reported	GCST90200287	textfile	8218	0.002566849	21.14350716
G	C	0.486768	-0.0681949	0.0150911	6.22E-06	rs11630614	N-acetylvaline levels	TRUE	reported	GCST90200287	textfile	8218	0.002478666	20.41532479
C	T	0.190398	-0.0872246	0.0188559	3.73E-06	rs13329952	N-acetylvaline levels	TRUE	reported	GCST90200287	textfile	8218	0.002597096	21.39329767
A	G	0.0173267	0.254165	0.0571918	8.83E-06	rs141446288	N-acetylvaline levels	TRUE	reported	GCST90200287	textfile	8218	0.002397482	19.74505073
G	A	0.174899	-0.0869678	0.0193493	6.97E-06	rs10404261	N-acetylvaline levels	TRUE	reported	GCST90200287	textfile	8218	0.00245219	20.19671538
G	A	0.0103925	0.358325	0.0731272	9.58E-07	rs189476836	N-acetylvaline levels	TRUE	reported	GCST90200287	textfile	8218	0.002913152	24.00438718
T	C	0.0289961	0.212915	0.0435954	1.04E-06	rs117317877	N-acetylvaline levels	TRUE	reported	GCST90200287	textfile	8218	0.002894052	23.84654568
T	C	0.0569682	0.147468	0.0321078	4.37E-06	rs6026977	N-acetylvaline levels	TRUE	reported	GCST90200287	textfile	8218	0.002560324	21.08962104
G	A	0.691214	-0.0711923	0.0159992	8.60E-06	rs6016884	N-acetylvaline levels	TRUE	reported	GCST90200287	textfile	8218	0.002403578	19.79537834
T	A	0.00908094	0.353392	0.0769749	4.41E-06	rs148357196	N-acetylvaline levels	TRUE	reported	GCST90200287	textfile	8218	0.002558212	21.07217938
A	G	0.0509715	0.174179	0.0335519	2.09E-07	rs150225657	N-acetylvaline levels	TRUE	reported	GCST90200287	textfile	8218	0.003268657	26.94335305
C	G	0.0854557	0.136732	0.0280222	1.06E-06	rs11811224	N-acetylleucine levels	TRUE	reported	GCST90200288	textfile	7905	0.003002811	23.80268688
C	T	0.477702	-0.0752415	0.0156444	1.51E-06	rs9242	N-acetylleucine levels	TRUE	reported	GCST90200288	textfile	7905	0.002917603	23.1252893
T	C	0.00450565	-0.516625	0.116624	9.43E-06	rs139984706	N-acetylleucine levels	TRUE	reported	GCST90200288	textfile	7905	0.002476261	19.61846746
T	C	0.945367	0.156468	0.0342468	4.90E-06	rs1892210	N-acetylleucine levels	TRUE	reported	GCST90200288	textfile	7905	0.002633685	20.86897772
A	G	0.121178	-0.106497	0.0238444	7.96E-06	rs2167968	N-acetylleucine levels	TRUE	reported	GCST90200288	textfile	7905	0.002517129	19.94307205
A	T	0.0386044	0.189148	0.0403211	2.72E-06	rs9711746	N-acetylleucine levels	TRUE	reported	GCST90200288	textfile	7905	0.002776065	22.00031361
C	T	0.239812	0.576035	0.0170961	1.00E-200	rs11689392	N-acetylleucine levels	TRUE	reported	GCST90200288	textfile	7905	0.125580348	1134.994489
T	C	0.0203603	0.260189	0.0552031	2.44E-06	rs4338985	N-acetylleucine levels	TRUE	reported	GCST90200288	textfile	7905	0.002802401	22.2096154
A	G	0.0102093	-0.345592	0.077896	9.14E-06	rs182938505	N-acetylleucine levels	TRUE	reported	GCST90200288	textfile	7905	0.002483791	19.67828086
T	C	0.0294527	0.219447	0.0455212	1.43E-06	rs79414420	N-acetylleucine levels	TRUE	reported	GCST90200288	textfile	7905	0.002931265	23.23389378
A	G	0.966439	0.212412	0.0432589	9.10E-07	rs1607020	N-acetylleucine levels	TRUE	reported	GCST90200288	textfile	7905	0.003040764	24.10445187
G	T	0.0137197	-0.30917	0.0674793	4.61E-06	rs115151795	N-acetylleucine levels	TRUE	reported	GCST90200288	textfile	7905	0.0026485	20.98667621
A	T	0.118573	-0.107243	0.024193	9.30E-06	rs3777320	N-acetylleucine levels	TRUE	reported	GCST90200288	textfile	7905	0.002479581	19.64484315
T	G	0.567753	-0.0754089	0.015981	2.37E-06	rs10069711	N-acetylleucine levels	TRUE	reported	GCST90200288	textfile	7905	0.002808755	22.26011564
C	G	0.555907	0.0906511	0.0156866	7.52E-09	rs1183200	N-acetylleucine levels	TRUE	reported	GCST90200288	textfile	7905	0.004206838	33.38709398
A	G	0.252565	0.0808527	0.0181363	8.27E-06	rs13197588	N-acetylleucine levels	TRUE	reported	GCST90200288	textfile	7905	0.002507837	19.869264
G	T	0.0140175	-0.303301	0.0661277	4.51E-06	rs146121247	N-acetylleucine levels	TRUE	reported	GCST90200288	textfile	7905	0.002654146	21.0315343
C	T	0.0152609	0.298588	0.0639902	3.07E-06	rs61602652	N-acetylleucine levels	TRUE	reported	GCST90200288	textfile	7905	0.002746764	21.76746587
G	C	0.476085	-0.0727757	0.0157673	3.92E-06	rs9409121	N-acetylleucine levels	TRUE	reported	GCST90200288	textfile	7905	0.002687741	21.29846128
G	A	0.772563	-0.086301	0.0187104	3.98E-06	rs7948307	N-acetylleucine levels	TRUE	reported	GCST90200288	textfile	7905	0.002684086	21.26941864
G	A	0.0185091	-0.256813	0.057717	8.61E-06	rs145221200	N-acetylleucine levels	TRUE	reported	GCST90200288	textfile	7905	0.002498264	19.79322754
G	A	0.41093	0.0711411	0.0160667	9.52E-06	rs7153831	N-acetylleucine levels	TRUE	reported	GCST90200288	textfile	7905	0.002474059	19.60098475
G	T	0.626016	-0.0756911	0.0161	2.59E-06	rs419323	N-acetylleucine levels	TRUE	reported	GCST90200288	textfile	7905	0.002788197	22.09672899
T	A	0.0404047	0.214685	0.0395939	5.89E-08	rs79772318	N-acetylleucine levels	TRUE	reported	GCST90200288	textfile	7905	0.00370538	29.39252842
C	T	0.148207	0.109325	0.021968	6.47E-07	rs62092212	N-acetylleucine levels	TRUE	reported	GCST90200288	textfile	7905	0.003123184	24.75985174
T	C	0.213854	0.0886781	0.0186757	2.05E-06	rs12134149	N-acetylmethionine levels	TRUE	reported	GCST90200289	textfile	7993	0.002812845	22.5408505
A	C	0.00792952	-0.385108	0.0868018	9.14E-06	rs77627698	N-acetylmethionine levels	TRUE	reported	GCST90200289	textfile	7993	0.002456573	19.6788147
C	T	0.00812752	-0.383507	0.0844778	5.63E-06	rs138882034	N-acetylmethionine levels	TRUE	reported	GCST90200289	textfile	7993	0.002571777	20.60405582
A	C	0.010637	0.54705	0.0752244	3.54E-13	rs148804382	N-acetylmethionine levels	TRUE	reported	GCST90200289	textfile	7993	0.006572986	52.87226281
C	A	0.371329	0.074587	0.0157359	2.14E-06	rs696518	N-acetylmethionine levels	TRUE	reported	GCST90200289	textfile	7993	0.002802943	22.46127591
A	G	0.00939496	-0.385236	0.0791181	1.12E-06	rs2097827	N-acetylmethionine levels	TRUE	reported	GCST90200289	textfile	7993	0.002957372	23.70245599
T	A	0.264474	0.0793727	0.0172802	4.36E-06	rs12653584	N-acetylmethionine levels	TRUE	reported	GCST90200289	textfile	7993	0.002632632	21.0928904
G	A	0.103152	-0.112926	0.0254174	8.88E-06	rs73214686	N-acetylmethionine levels	TRUE	reported	GCST90200289	textfile	7993	0.002463455	19.73408346
A	G	0.0903827	-0.128675	0.0266957	1.44E-06	rs62524657	N-acetylmethionine levels	TRUE	reported	GCST90200289	textfile	7993	0.002898247	23.22720993
G	C	0.00691998	-0.424631	0.091952	3.88E-06	rs76475604	N-acetylmethionine levels	TRUE	reported	GCST90200289	textfile	7993	0.002660934	21.32025285
A	C	0.00744292	0.420781	0.0888751	2.20E-06	rs111931910	N-acetylmethionine levels	TRUE	reported	GCST90200289	textfile	7993	0.002796572	22.41007736
G	A	0.109695	-0.108271	0.0244988	9.89E-06	rs77725543	N-acetylmethionine levels	TRUE	reported	GCST90200289	textfile	7993	0.002437614	19.52657119
T	C	0.0177739	0.306357	0.0581552	1.38E-07	rs144316022	N-acetylmethionine levels	TRUE	reported	GCST90200289	textfile	7993	0.003459899	27.74404796
A	C	0.313009	-0.0844548	0.0165755	3.48E-07	rs71425219	N-acetylmethionine levels	TRUE	reported	GCST90200289	textfile	7993	0.003237407	25.95414447
A	T	0.000250752	2.24019	0.483362	3.58E-06	rs78134753	N-acetylmethionine levels	TRUE	reported	GCST90200289	textfile	7993	0.00268009	21.47415168
G	A	0.0263852	0.222966	0.0477397	3.01E-06	rs74820083	N-acetylmethionine levels	TRUE	reported	GCST90200289	textfile	7993	0.002721601	21.80766826
A	G	0.583616	-0.0780599	0.0156626	6.23E-07	rs648992	N-acetylmethionine levels	TRUE	reported	GCST90200289	textfile	7993	0.003097925	24.83245089
C	T	0.339805	0.0731367	0.0162715	6.96E-06	rs2540970	Glycerate levels	TRUE	reported	GCST90200290	textfile	8222	0.002451163	20.19807057
A	G	0.0164095	-0.317679	0.06091	1.83E-07	rs149160598	Glycerate levels	TRUE	reported	GCST90200290	textfile	8222	0.003297523	27.19531916
T	G	0.0194861	-0.257202	0.0560545	4.47E-06	rs149266774	Glycerate levels	TRUE	reported	GCST90200290	textfile	8222	0.00255411	21.0485441
T	C	0.525613	0.0822872	0.0158679	2.15E-07	rs3814027	Glycerate levels	TRUE	reported	GCST90200290	textfile	8222	0.003260093	26.88561683
T	C	0.0316533	-0.197404	0.0438208	6.64E-06	rs9808439	Glycerate levels	TRUE	reported	GCST90200290	textfile	8222	0.002462086	20.28829908
C	A	0.28231	-0.0794245	0.0170941	3.38E-06	rs1449141	Glycerate levels	TRUE	reported	GCST90200290	textfile	8222	0.002618787	21.58295194
G	T	0.0491492	-0.156885	0.0354448	9.59E-06	rs138250602	Glycerate levels	TRUE	reported	GCST90200290	textfile	8222	0.002377096	19.58628767
A	C	0.107208	-0.116404	0.0250231	3.29E-06	rs6554022	Glycerate levels	TRUE	reported	GCST90200290	textfile	8222	0.002625032	21.63455321
A	C	0.986892	-0.309579	0.0682205	5.68E-06	rs3733487	Glycerate levels	TRUE	reported	GCST90200290	textfile	8222	0.002498327	20.58768596
T	C	0.0307627	-0.275712	0.044263	4.70E-10	rs62381616	Glycerate levels	TRUE	reported	GCST90200290	textfile	8222	0.004696859	38.79037616
G	C	0.0201396	0.243397	0.054567	8.18E-06	rs76004499	Glycerate levels	TRUE	reported	GCST90200290	textfile	8222	0.002414033	19.89136707
G	A	0.0338044	-0.188253	0.0424813	9.36E-06	rs4523130	Glycerate levels	TRUE	reported	GCST90200290	textfile	8222	0.002382729	19.63281435
C	A	0.0134093	0.305391	0.0668327	4.89E-06	rs183630170	Glycerate levels	TRUE	reported	GCST90200290	textfile	8222	0.002533118	20.87511131
C	A	0.0928764	-0.129378	0.0263373	9.00E-07	rs2394872	Glycerate levels	TRUE	reported	GCST90200290	textfile	8222	0.002926363	24.12529932
C	T	0.225559	-0.0899609	0.0186233	1.36E-06	rs11766962	Glycerate levels	TRUE	reported	GCST90200290	textfile	8222	0.002829997	23.32859855
G	A	0.20765	-0.0892357	0.0188882	2.31E-06	rs1000156	Glycerate levels	TRUE	reported	GCST90200290	textfile	8222	0.002707331	22.31467003
T	G	0.885566	0.107914	0.0240638	7.31E-06	rs1133621	Glycerate levels	TRUE	reported	GCST90200290	textfile	8222	0.002439994	20.10580692
A	G	0.0260141	-0.222358	0.0485143	4.58E-06	rs141097695	Glycerate levels	TRUE	reported	GCST90200290	textfile	8222	0.002548475	21.00198406
C	T	0.671949	0.0737581	0.016588	8.73E-06	rs2279694	Glycerate levels	TRUE	reported	GCST90200290	textfile	8222	0.002398893	19.76631597
G	T	0.0248808	0.230304	0.0491907	2.84E-06	rs55836930	Glycerate levels	TRUE	reported	GCST90200290	textfile	8222	0.002658907	21.91448664
A	G	0.0197224	-0.244065	0.0551232	9.53E-06	rs117731450	Glycerate levels	TRUE	reported	GCST90200290	textfile	8222	0.002378649	19.59911725
T	C	0.029125	-0.20709	0.0457112	5.89E-06	rs77814441	Glycerate levels	TRUE	reported	GCST90200290	textfile	8222	0.002490077	20.51952751
G	A	0.366725	0.074803	0.0159593	2.77E-06	rs756874	Glycerate levels	TRUE	reported	GCST90200290	textfile	8222	0.002664858	21.96365935
A	G	0.93801	0.151408	0.0322248	2.62E-06	rs1025628	Glycerate levels	TRUE	reported	GCST90200290	textfile	8222	0.002677782	22.07046734
T	A	0.162632	0.10185	0.0209162	1.12E-06	rs11662283	Glycerate levels	TRUE	reported	GCST90200290	textfile	8222	0.002875599	23.70559389
T	C	0.0165559	-0.281891	0.0605964	3.29E-06	rs145856120	Glycerate levels	TRUE	reported	GCST90200290	textfile	8222	0.002625123	21.63530979
T	G	0.0205263	-0.248552	0.0544456	4.99E-06	rs112748757	Glycerate levels	TRUE	reported	GCST90200290	textfile	8222	0.00252832	20.83546958
G	A	0.171363	0.0989001	0.0204935	1.39E-06	rs68172624	Sarcosine levels	TRUE	reported	GCST90200291	textfile	8223	0.002824247	23.28389045
A	G	0.212398	0.0901662	0.0188238	1.67E-06	rs162588	Sarcosine levels	TRUE	reported	GCST90200291	textfile	8223	0.002782483	22.93862027
G	A	0.0150907	0.30078	0.0631093	1.88E-06	rs141352122	Sarcosine levels	TRUE	reported	GCST90200291	textfile	8223	0.002754754	22.70939382
A	G	0.0145228	-0.295844	0.0640958	3.92E-06	rs111912483	Sarcosine levels	TRUE	reported	GCST90200291	textfile	8223	0.002584118	21.29907509
T	C	0.00950872	0.369103	0.0797789	3.72E-06	rs57279588	Sarcosine levels	TRUE	reported	GCST90200291	textfile	8223	0.002596329	21.3999826
T	C	0.0229554	-0.227004	0.0511896	9.23E-06	rs11964756	Sarcosine levels	TRUE	reported	GCST90200291	textfile	8223	0.00238581	19.66065153
T	C	0.55624	0.0719548	0.0154652	3.28E-06	rs10951948	Sarcosine levels	TRUE	reported	GCST90200291	textfile	8223	0.002625647	21.64227032
G	T	0.0296698	-0.206897	0.0450425	4.36E-06	rs112011575	Sarcosine levels	TRUE	reported	GCST90200291	textfile	8223	0.002559294	21.09394311
G	C	0.171646	0.100805	0.0206135	1.01E-06	rs80300433	Sarcosine levels	TRUE	reported	GCST90200291	textfile	8223	0.002899808	23.90864869
T	C	0.230476	-0.0910592	0.0186365	1.03E-06	rs35012921	Sarcosine levels	TRUE	reported	GCST90200291	textfile	8223	0.002894874	23.86785065
T	C	0.029185	0.217363	0.0458552	2.14E-06	rs116433135	Sarcosine levels	TRUE	reported	GCST90200291	textfile	8223	0.002725076	22.46406841
T	C	0.0582518	0.145274	0.032865	9.86E-06	rs78102914	Sarcosine levels	TRUE	reported	GCST90200291	textfile	8223	0.002370541	19.53452584
T	G	0.166563	-0.106095	0.0209381	4.04E-07	rs10465165	Sarcosine levels	TRUE	reported	GCST90200291	textfile	8223	0.003112656	25.66904155
G	C	0.0274517	0.230853	0.0475679	1.22E-06	rs143387685	Sarcosine levels	TRUE	reported	GCST90200291	textfile	8223	0.002856082	23.54710095
T	C	0.196164	0.0930401	0.0197718	2.53E-06	rs61925680	Sarcosine levels	TRUE	reported	GCST90200291	textfile	8223	0.002685652	22.13819851
A	G	0.270911	-0.0872243	0.017535	6.55E-07	rs56077946	Sarcosine levels	TRUE	reported	GCST90200291	textfile	8223	0.003000049	24.73761369
C	T	0.381948	-0.073396	0.0160618	4.89E-06	rs581726	Sarcosine levels	TRUE	reported	GCST90200291	textfile	8223	0.002532938	20.87616469
A	C	0.0822304	-0.127822	0.0283821	6.68E-06	rs67495336	Sarcosine levels	TRUE	reported	GCST90200291	textfile	8223	0.002460492	20.27759867
C	G	0.00877835	0.364331	0.0824037	9.81E-06	rs140399497	Sarcosine levels	TRUE	reported	GCST90200291	textfile	8223	0.002371578	19.54308788
G	C	0.157425	0.0962397	0.0213074	6.28E-06	rs12983578	Sarcosine levels	TRUE	reported	GCST90200291	textfile	8223	0.002474806	20.39585714
G	A	0.0667762	0.138398	0.030776	6.89E-06	rs6091060	Sarcosine levels	TRUE	reported	GCST90200291	textfile	8223	0.00245323	20.21760185
A	G	0.402638	0.0708098	0.0157679	7.10E-06	rs2355455	Trans-4-hydroxyproline levels	TRUE	reported	GCST90200292	textfile	8252	0.002437922	20.16200652
T	C	0.0169358	0.273935	0.0587949	3.18E-06	rs112508701	Trans-4-hydroxyproline levels	TRUE	reported	GCST90200292	textfile	8252	0.002623708	21.70253505
G	T	0.0111681	-0.324272	0.0729745	8.84E-06	rs77307135	Trans-4-hydroxyproline levels	TRUE	reported	GCST90200292	textfile	8252	0.002387149	19.74110114
C	T	0.829261	0.0894103	0.0202159	9.74E-06	rs13018589	Trans-4-hydroxyproline levels	TRUE	reported	GCST90200292	textfile	8252	0.002364838	19.55616407
C	G	0.0108907	0.333214	0.0733428	5.54E-06	rs79469383	Trans-4-hydroxyproline levels	TRUE	reported	GCST90200292	textfile	8252	0.002495096	20.63603413
G	A	0.130459	-0.124263	0.0224032	2.91E-08	rs11891502	Trans-4-hydroxyproline levels	TRUE	reported	GCST90200292	textfile	8252	0.003714396	30.75801369
T	C	0.810512	0.0899216	0.0200184	7.06E-06	rs12496219	Trans-4-hydroxyproline levels	TRUE	reported	GCST90200292	textfile	8252	0.002439212	20.17270117
A	G	0.288902	0.0753866	0.0167607	6.87E-06	rs3816803	Trans-4-hydroxyproline levels	TRUE	reported	GCST90200292	textfile	8252	0.002445577	20.22547534
A	G	0.00844037	-0.375838	0.0825874	5.34E-06	rs144455898	Trans-4-hydroxyproline levels	TRUE	reported	GCST90200292	textfile	8252	0.002503376	20.70467978
T	C	0.0565071	0.147774	0.0332878	9.03E-06	rs2108941	Trans-4-hydroxyproline levels	TRUE	reported	GCST90200292	textfile	8252	0.002382488	19.70246663
T	G	0.0863015	-0.121657	0.027126	7.30E-06	rs28533082	Trans-4-hydroxyproline levels	TRUE	reported	GCST90200292	textfile	8252	0.002431567	20.10932161
C	A	0.0252285	-0.238728	0.0486031	9.03E-07	rs12268603	Trans-4-hydroxyproline levels	TRUE	reported	GCST90200292	textfile	8252	0.002915088	24.11978921
T	C	0.333504	-0.0773179	0.0164915	2.75E-06	rs35412535	Trans-4-hydroxyproline levels	TRUE	reported	GCST90200292	textfile	8252	0.002656595	21.97528472
A	G	0.777109	-0.0828802	0.0182069	5.31E-06	rs4755985	Trans-4-hydroxyproline levels	TRUE	reported	GCST90200292	textfile	8252	0.002504847	20.71687742
G	C	0.0257227	-0.236941	0.0480525	8.19E-07	rs74463630	Trans-4-hydroxyproline levels	TRUE	reported	GCST90200292	textfile	8252	0.002937728	24.30766199
G	A	0.0114541	0.320499	0.0714316	7.23E-06	rs112892777	Trans-4-hydroxyproline levels	TRUE	reported	GCST90200292	textfile	8252	0.002433634	20.12645705
T	C	0.423532	0.0769641	0.0157128	9.67E-07	rs17533872	Trans-4-hydroxyproline levels	TRUE	reported	GCST90200292	textfile	8252	0.002899006	23.98633829
T	C	0.106184	0.112251	0.0253071	9.18E-06	rs72704055	Trans-4-hydroxyproline levels	TRUE	reported	GCST90200292	textfile	8252	0.002378495	19.66936793
T	C	0.0115105	0.32458	0.0722131	6.96E-06	rs184097940	Trans-4-hydroxyproline levels	TRUE	reported	GCST90200292	textfile	8252	0.002442251	20.19790211
T	C	0.0190774	-0.25517	0.0555114	4.29E-06	rs114063127	Trans-4-hydroxyproline levels	TRUE	reported	GCST90200292	textfile	8252	0.002554024	21.12465358
T	A	0.0172916	-0.257656	0.0578038	8.30E-06	rs59492947	Trans-4-hydroxyproline levels	TRUE	reported	GCST90200292	textfile	8252	0.002401951	19.86380624
C	A	0.00837582	0.366258	0.0825874	9.22E-06	rs77894985	Trans-4-hydroxyproline levels	TRUE	reported	GCST90200292	textfile	8252	0.002377681	19.66261974
A	G	0.00830281	0.377432	0.0844018	7.75E-06	rs144985010	Trans-4-hydroxyproline levels	TRUE	reported	GCST90200292	textfile	8252	0.002417484	19.99257567
T	C	0.0542805	0.218983	0.033857	9.94E-11	rs3761097	Trans-4-hydroxyproline levels	TRUE	reported	GCST90200292	textfile	8252	0.005043924	41.82332768
C	T	0.0113042	-0.421069	0.0723318	5.84E-09	rs57173949	Trans-4-hydroxyproline levels	TRUE	reported	GCST90200292	textfile	8252	0.004089865	33.87994694
A	G	0.34099	-0.0758098	0.0161074	2.52E-06	rs2427337	Trans-4-hydroxyproline levels	TRUE	reported	GCST90200292	textfile	8252	0.002677172	22.14596165
A	G	0.0157499	0.279055	0.0599335	3.22E-06	rs114685250	Thyroxine levels	TRUE	reported	GCST90200293	textfile	8262	0.00261708	21.67380655
C	T	0.0188416	0.258731	0.0558706	3.64E-06	rs74454704	Thyroxine levels	TRUE	reported	GCST90200293	textfile	8262	0.002588924	21.44001674
A	G	0.289708	-0.103731	0.0167361	5.72E-10	rs6722076	Thyroxine levels	TRUE	reported	GCST90200293	textfile	8262	0.004628164	38.4063877
T	C	0.0253218	-0.214326	0.0475569	6.58E-06	rs13094078	Thyroxine levels	TRUE	reported	GCST90200293	textfile	8262	0.002452286	20.30567821
T	C	0.064406	-0.140352	0.031012	6.02E-06	rs58541168	Thyroxine levels	TRUE	reported	GCST90200293	textfile	8262	0.00247296	20.47729172
A	G	0.0646416	0.144705	0.0308759	2.78E-06	rs16844401	Thyroxine levels	TRUE	reported	GCST90200293	textfile	8262	0.002651487	21.95951179
A	G	0.104417	-0.116722	0.024618	2.12E-06	rs17361586	Thyroxine levels	TRUE	reported	GCST90200293	textfile	8262	0.00271353	22.47474448
A	C	0.0197789	-0.250579	0.054446	4.18E-06	rs73087204	Thyroxine levels	TRUE	reported	GCST90200293	textfile	8262	0.002557174	21.1764054
A	G	0.0197665	0.244957	0.0545449	7.09E-06	rs146643391	Thyroxine levels	TRUE	reported	GCST90200293	textfile	8262	0.002435159	20.16351609
T	C	0.0163011	-0.289291	0.0594266	1.13E-06	rs11779237	Thyroxine levels	TRUE	reported	GCST90200293	textfile	8262	0.002860085	23.69206607
T	C	0.0212313	0.253464	0.0522662	1.24E-06	rs78013831	Thyroxine levels	TRUE	reported	GCST90200293	textfile	8262	0.002838384	23.51178346
T	G	0.03381	-0.183897	0.041573	9.71E-06	rs79132259	Thyroxine levels	TRUE	reported	GCST90200293	textfile	8262	0.00236273	19.56236757
G	T	0.0138973	-0.331278	0.0646851	3.03E-07	rs144476500	Thyroxine levels	TRUE	reported	GCST90200293	textfile	8262	0.003164572	26.22234579
C	T	0.0381248	0.177875	0.0394231	6.42E-06	rs111892516	Thyroxine levels	TRUE	reported	GCST90200293	textfile	8262	0.002457957	20.35275195
A	G	0.0091355	-0.362879	0.0801872	6.03E-06	rs117672019	Thyroxine levels	TRUE	reported	GCST90200293	textfile	8262	0.002472596	20.47427023
G	A	0.966061	-0.187351	0.0418918	7.74E-06	rs10745656	Thyroxine levels	TRUE	reported	GCST90200293	textfile	8262	0.002415009	19.99626321
C	A	0.317795	0.0895045	0.0163472	4.37E-08	rs1169288	Thyroxine levels	TRUE	reported	GCST90200293	textfile	8262	0.003615304	29.97076623
T	A	0.431384	0.0732015	0.0153629	1.89E-06	rs9538757	Thyroxine levels	TRUE	reported	GCST90200293	textfile	8262	0.002740417	22.69804278
A	G	0.009143	0.356607	0.0799228	8.12E-06	rs139768355	Thyroxine levels	TRUE	reported	GCST90200293	textfile	8262	0.002403853	19.90367188
T	A	0.122504	0.105548	0.0229734	4.34E-06	rs56357032	Thyroxine levels	TRUE	reported	GCST90200293	textfile	8262	0.002548333	21.10300612
T	C	0.0424046	-0.168169	0.0376284	7.85E-06	rs117341978	Thyroxine levels	TRUE	reported	GCST90200293	textfile	8262	0.002411718	19.9689503
C	T	0.0108709	0.332329	0.0730755	5.42E-06	rs72869950	Thyroxine levels	TRUE	reported	GCST90200293	textfile	8262	0.002497019	20.67701044
G	C	0.229745	-0.0864904	0.0180128	1.57E-06	rs6078009	Thyroxine levels	TRUE	reported	GCST90200293	textfile	8262	0.002782774	23.04985586
G	T	0.0357187	-0.190643	0.0412943	3.90E-06	rs1416670	Pipecolate levels	TRUE	reported	GCST90200294	textfile	8161	0.002604866	21.30860727
T	C	0.232795	0.0838295	0.0184019	5.23E-06	rs16846260	Pipecolate levels	TRUE	reported	GCST90200294	textfile	8161	0.002536425	20.74731851
A	G	0.0619492	0.144632	0.0326565	9.47E-06	rs11581124	Pipecolate levels	TRUE	reported	GCST90200294	textfile	8161	0.002397748	19.61024706
A	G	0.264241	-0.079128	0.0177257	8.04E-06	rs2009581	Pipecolate levels	TRUE	reported	GCST90200294	textfile	8161	0.002435853	19.92265175
T	A	0.0162748	0.279701	0.0619798	6.40E-06	rs73982710	Pipecolate levels	TRUE	reported	GCST90200294	textfile	8161	0.002489212	20.36016309
G	A	0.514555	-0.092649	0.0155411	2.50E-09	rs10182251	Pipecolate levels	TRUE	reported	GCST90200294	textfile	8161	0.004335981	35.53133438
C	T	0.0137712	0.323778	0.0676931	1.73E-06	rs34389160	Pipecolate levels	TRUE	reported	GCST90200294	textfile	8161	0.002795418	22.87175137
A	G	0.233844	-0.0844642	0.0187912	6.96E-06	rs34098984	Pipecolate levels	TRUE	reported	GCST90200294	textfile	8161	0.002469557	20.19900011
A	G	0.00547423	0.476768	0.105789	6.58E-06	rs149557664	Pipecolate levels	TRUE	reported	GCST90200294	textfile	8161	0.00248262	20.30610972
T	C	0.00976538	0.351546	0.0794966	9.77E-06	rs141004800	Pipecolate levels	TRUE	reported	GCST90200294	textfile	8161	0.002390476	19.55063049
T	C	0.298328	-0.0836982	0.0170722	9.46E-07	rs11956100	Pipecolate levels	TRUE	reported	GCST90200294	textfile	8161	0.002936518	24.02961497
A	G	0.285466	-0.0791459	0.0174052	5.43E-06	rs10070710	Pipecolate levels	TRUE	reported	GCST90200294	textfile	8161	0.002527298	20.67246966
C	G	0.0179165	0.259578	0.0586335	9.55E-06	rs143897906	Pipecolate levels	TRUE	reported	GCST90200294	textfile	8161	0.002395847	19.59465768
G	A	0.0434028	0.17015	0.0384837	9.81E-06	rs111698844	Pipecolate levels	TRUE	reported	GCST90200294	textfile	8161	0.002389615	19.54356652
T	A	0.0759234	-0.134301	0.0297158	6.20E-06	rs59230153	Pipecolate levels	TRUE	reported	GCST90200294	textfile	8161	0.002496633	20.42100891
A	G	0.0234239	0.248938	0.0519869	1.68E-06	rs75285900	Pipecolate levels	TRUE	reported	GCST90200294	textfile	8161	0.002801771	22.92387889
T	C	0.428306	-0.0731706	0.0158633	3.98E-06	rs12542775	Pipecolate levels	TRUE	reported	GCST90200294	textfile	8161	0.002600232	21.27059864
C	A	0.015998	0.286731	0.061826	3.52E-06	rs116977149	Pipecolate levels	TRUE	reported	GCST90200294	textfile	8161	0.002628576	21.50307427
A	T	0.0130542	0.312513	0.0684131	4.92E-06	rs111252801	Pipecolate levels	TRUE	reported	GCST90200294	textfile	8161	0.002550382	20.86177183
A	G	0.0156384	0.298445	0.0628875	2.08E-06	rs75105291	Pipecolate levels	TRUE	reported	GCST90200294	textfile	8161	0.002752072	22.51611765
G	A	0.00785758	0.391161	0.0884298	9.72E-06	rs7123354	Pipecolate levels	TRUE	reported	GCST90200294	textfile	8161	0.002391831	19.56173472
A	G	0.0469194	-0.170238	0.0366651	3.43E-06	rs73597221	Pipecolate levels	TRUE	reported	GCST90200294	textfile	8161	0.002634621	21.55265735
A	G	0.0572476	-0.172767	0.0339611	3.63E-07	rs11046573	Pipecolate levels	TRUE	reported	GCST90200294	textfile	8161	0.003161111	25.87328916
A	G	0.000245519	2.50892	0.496228	4.28E-07	rs60516864	Pipecolate levels	TRUE	reported	GCST90200294	textfile	8161	0.003122551	25.55669267
T	G	0.0822863	0.130362	0.02839	4.39E-06	rs113744921	Pipecolate levels	TRUE	reported	GCST90200294	textfile	8161	0.002576958	21.07971815
C	T	0.0755512	-0.143969	0.0297095	1.26E-06	rs9922755	Pipecolate levels	TRUE	reported	GCST90200294	textfile	8161	0.002869169	23.47690517
G	C	0.00978582	0.357923	0.0789884	5.86E-06	rs147976420	Pipecolate levels	TRUE	reported	GCST90200294	textfile	8161	0.002509677	20.5279762
A	C	0.00774717	0.396702	0.0891175	8.53E-06	rs139070028	Pipecolate levels	TRUE	reported	GCST90200294	textfile	8161	0.002422179	19.81054145
T	C	0.678844	-0.0763581	0.0169469	6.61E-06	rs2325890	Pipecolate levels	TRUE	reported	GCST90200294	textfile	8161	0.00248146	20.29659793
A	G	0.109707	0.118858	0.025093	2.17E-06	rs62208174	Pipecolate levels	TRUE	reported	GCST90200294	textfile	8161	0.002741675	22.43082352
T	C	0.202148	-0.0851919	0.0190275	7.56E-06	rs12758768	Gamma-glutamyltyrosine levels	TRUE	reported	GCST90200295	textfile	8221	0.002432489	20.04137339
C	T	0.436375	0.0724083	0.0158773	5.10E-06	rs12748097	Gamma-glutamyltyrosine levels	TRUE	reported	GCST90200295	textfile	8221	0.002523489	20.79302775
G	A	0.940672	0.146946	0.032653	6.79E-06	rs13081154	Gamma-glutamyltyrosine levels	TRUE	reported	GCST90200295	textfile	8221	0.002457402	20.24714033
A	G	0.0288999	-0.208052	0.0461966	6.68E-06	rs114116747	Gamma-glutamyltyrosine levels	TRUE	reported	GCST90200295	textfile	8221	0.002461098	20.27767208
G	A	0.0061222	0.450765	0.0990514	5.34E-06	rs143846048	Gamma-glutamyltyrosine levels	TRUE	reported	GCST90200295	textfile	8221	0.002512822	20.7049159
A	G	0.259257	0.0893953	0.0179739	6.57E-07	rs11748467	Gamma-glutamyltyrosine levels	TRUE	reported	GCST90200295	textfile	8221	0.002999959	24.73085108
T	A	0.00959072	0.375062	0.0788112	1.95E-06	rs139046353	Gamma-glutamyltyrosine levels	TRUE	reported	GCST90200295	textfile	8221	0.00274733	22.64251072
G	C	0.0294906	0.205035	0.0451475	5.59E-06	rs74766075	Gamma-glutamyltyrosine levels	TRUE	reported	GCST90200295	textfile	8221	0.00250251	20.61972762
C	T	0.144701	0.188854	0.0219253	7.09E-18	rs12206654	Gamma-glutamyltyrosine levels	TRUE	reported	GCST90200295	textfile	8221	0.008944062	74.17466933
C	T	0.290728	-0.0825549	0.0170273	1.24E-06	rs10261974	Gamma-glutamyltyrosine levels	TRUE	reported	GCST90200295	textfile	8221	0.002851212	23.50111501
G	T	0.271315	-0.079632	0.0172953	4.14E-06	rs9642709	Gamma-glutamyltyrosine levels	TRUE	reported	GCST90200295	textfile	8221	0.002572029	21.19402195
C	T	0.517909	-0.0749963	0.0153423	1.02E-06	rs10973520	Gamma-glutamyltyrosine levels	TRUE	reported	GCST90200295	textfile	8221	0.002898102	23.88873025
T	C	0.0180064	0.270038	0.0577591	2.94E-06	rs144545066	Gamma-glutamyltyrosine levels	TRUE	reported	GCST90200295	textfile	8221	0.002651741	21.85260738
G	C	0.0100196	-0.34874	0.0757876	4.19E-06	rs151034550	Gamma-glutamyltyrosine levels	TRUE	reported	GCST90200295	textfile	8221	0.002569008	21.16905884
T	C	0.488931	0.0682535	0.0152913	8.06E-06	rs10822145	Gamma-glutamyltyrosine levels	TRUE	reported	GCST90200295	textfile	8221	0.002417604	19.91844212
T	C	0.0358991	0.193183	0.0418173	3.84E-06	rs11596762	Gamma-glutamyltyrosine levels	TRUE	reported	GCST90200295	textfile	8221	0.002589257	21.33635199
T	C	0.00462963	0.513588	0.11345	5.98E-06	rs55776661	Gamma-glutamyltyrosine levels	TRUE	reported	GCST90200295	textfile	8221	0.002486651	20.48873133
T	A	0.0349036	0.189527	0.0422058	7.10E-06	rs79383019	Gamma-glutamyltyrosine levels	TRUE	reported	GCST90200295	textfile	8221	0.002446861	20.16007927
C	A	0.155738	-0.0960487	0.0211182	5.41E-06	rs73079476	Gamma-glutamyltyrosine levels	TRUE	reported	GCST90200295	textfile	8221	0.002509881	20.68061823
G	A	0.0711238	0.151115	0.0292356	2.36E-07	rs79295634	Gamma-glutamyltyrosine levels	TRUE	reported	GCST90200295	textfile	8221	0.003239346	26.71071175
T	C	0.455383	0.0685319	0.0154067	8.66E-06	rs7296761	Gamma-glutamyltyrosine levels	TRUE	reported	GCST90200295	textfile	8221	0.00240103	19.78156399
G	A	0.00396632	-0.552342	0.122594	6.62E-06	rs570914415	Gamma-glutamyltyrosine levels	TRUE	reported	GCST90200295	textfile	8221	0.0024631	20.29420475
T	C	0.0118827	0.317495	0.0715286	9.05E-06	rs112980299	Gamma-glutamyltyrosine levels	TRUE	reported	GCST90200295	textfile	8221	0.002390838	19.69738906
T	A	0.611513	0.0713703	0.0158997	7.16E-06	rs924135	Gamma-glutamyltyrosine levels	TRUE	reported	GCST90200295	textfile	8221	0.002444947	20.14426921
C	G	0.0149847	0.415012	0.0629792	4.41E-11	rs150851429	Gamma-glutamyltyrosine levels	TRUE	reported	GCST90200295	textfile	8221	0.005254295	43.4131563
T	C	0.00878049	-0.37368	0.0827675	6.34E-06	rs12933938	Gamma-glutamyltyrosine levels	TRUE	reported	GCST90200295	textfile	8221	0.002473318	20.37860098
A	G	0.0456843	-0.168522	0.0368592	4.83E-06	rs183972392	Gamma-glutamyltyrosine levels	TRUE	reported	GCST90200295	textfile	8221	0.002536261	20.89852965
G	A	0.0917095	0.133101	0.0265616	5.41E-07	rs140827029	Gamma-glutamyltyrosine levels	TRUE	reported	GCST90200295	textfile	8221	0.003045124	25.10432245
G	A	0.373356	-0.0965236	0.0158847	1.23E-09	rs2006092	Gamma-glutamyltyrosine levels	TRUE	reported	GCST90200295	textfile	8221	0.004471344	36.91503806
G	C	0.050961	0.169917	0.0373075	5.25E-06	rs11117600	Methyl indole-3-acetate levels	TRUE	reported	GCST90200296	textfile	7032	0.002941191	20.73756838
G	A	0.030452	-0.219347	0.0478932	4.65E-06	rs76001036	Methyl indole-3-acetate levels	TRUE	reported	GCST90200296	textfile	7032	0.002974016	20.96969674
G	A	0.651394	-0.07698	0.0173654	9.29E-06	rs1405587	Methyl indole-3-acetate levels	TRUE	reported	GCST90200296	textfile	7032	0.002786733	19.64548222
A	G	0.205942	-0.0900508	0.0203405	9.55E-06	rs13422462	Methyl indole-3-acetate levels	TRUE	reported	GCST90200296	textfile	7032	0.002779484	19.59423738
C	A	0.0169625	0.278162	0.0626746	9.07E-06	rs143999008	Methyl indole-3-acetate levels	TRUE	reported	GCST90200296	textfile	7032	0.002793308	19.69195895
A	G	0.553238	-0.0850245	0.0166408	3.23E-07	rs9790223	Methyl indole-3-acetate levels	TRUE	reported	GCST90200296	textfile	7032	0.003698721	26.09854129
A	G	0.0131014	-0.324545	0.0718661	6.30E-06	rs116148281	Methyl indole-3-acetate levels	TRUE	reported	GCST90200296	textfile	7032	0.002891779	20.38816565
G	A	0.024144	-0.249467	0.0542621	4.28E-06	rs6555990	Methyl indole-3-acetate levels	TRUE	reported	GCST90200296	textfile	7032	0.002996751	21.13048556
G	C	0.0145465	0.334518	0.0681881	9.30E-07	rs112102710	Methyl indole-3-acetate levels	TRUE	reported	GCST90200296	textfile	7032	0.003410822	24.0601465
T	C	0.0120075	-0.330625	0.0746599	9.49E-06	rs192607571	Methyl indole-3-acetate levels	TRUE	reported	GCST90200296	textfile	7032	0.002781046	19.60527931
T	C	0.396912	-0.0759174	0.0169993	7.97E-06	rs10225685	Methyl indole-3-acetate levels	TRUE	reported	GCST90200296	textfile	7032	0.00282821	19.93870916
A	G	0.018363	0.275667	0.0604687	5.14E-06	rs74563391	Methyl indole-3-acetate levels	TRUE	reported	GCST90200296	textfile	7032	0.00294678	20.77709182
C	T	0.0588446	-0.158213	0.034808	5.49E-06	rs16927563	Methyl indole-3-acetate levels	TRUE	reported	GCST90200296	textfile	7032	0.002929363	20.65392776
A	G	0.0822181	0.138855	0.0298397	3.27E-06	rs78354045	Methyl indole-3-acetate levels	TRUE	reported	GCST90200296	textfile	7032	0.00306987	21.64764231
A	G	0.00548043	0.544307	0.110519	8.44E-07	rs1377198	Methyl indole-3-acetate levels	TRUE	reported	GCST90200296	textfile	7032	0.003437476	24.24880878
A	G	0.0407829	-0.182629	0.0412793	9.68E-06	rs4962127	Methyl indole-3-acetate levels	TRUE	reported	GCST90200296	textfile	7032	0.002775804	19.56821886
A	G	0.108927	0.116729	0.0263827	9.67E-06	rs11006706	Methyl indole-3-acetate levels	TRUE	reported	GCST90200296	textfile	7032	0.002776086	19.5702113
T	C	0.0147848	0.316259	0.0682172	3.55E-06	rs11024279	Methyl indole-3-acetate levels	TRUE	reported	GCST90200296	textfile	7032	0.00304715	21.48693502
G	T	0.0841168	0.129074	0.0289535	8.27E-06	rs901068	Methyl indole-3-acetate levels	TRUE	reported	GCST90200296	textfile	7032	0.002818194	19.8678952
C	T	0.0235437	-0.239199	0.0541449	9.97E-06	rs113957661	Methyl indole-3-acetate levels	TRUE	reported	GCST90200296	textfile	7032	0.002767713	19.51102433
G	A	0.801033	-0.0976206	0.0209226	3.07E-06	rs8056227	Methyl indole-3-acetate levels	TRUE	reported	GCST90200296	textfile	7032	0.003086245	21.76346812
G	A	0.949439	-0.188901	0.0379557	6.46E-07	rs1367993	Methyl indole-3-acetate levels	TRUE	reported	GCST90200296	textfile	7032	0.003510012	24.76229917
T	C	0.349729	0.0793207	0.0176729	7.18E-06	rs6136227	Methyl indole-3-acetate levels	TRUE	reported	GCST90200296	textfile	7032	0.002856513	20.13881439
C	G	0.0243191	0.287821	0.0579397	6.78E-07	rs116167092	Ursodeoxycholate levels	TRUE	reported	GCST90200297	textfile	6206	0.003960566	24.66905362
T	C	0.0702694	-0.160939	0.0346607	3.43E-06	rs79773108	Ursodeoxycholate levels	TRUE	reported	GCST90200297	textfile	6206	0.003462024	21.55301128
A	G	0.012986	-0.380113	0.0797622	1.88E-06	rs148668214	Ursodeoxycholate levels	TRUE	reported	GCST90200297	textfile	6206	0.003646137	22.70341644
G	A	0.111536	0.130453	0.0294183	9.23E-06	rs9874963	Ursodeoxycholate levels	TRUE	reported	GCST90200297	textfile	6206	0.003158547	19.65771412
G	A	0.0208131	0.298492	0.0622438	1.62E-06	rs114871380	Ursodeoxycholate levels	TRUE	reported	GCST90200297	textfile	6206	0.003691944	22.98969516
G	A	0.308828	-0.102664	0.019402	1.21E-07	rs4331915	Ursodeoxycholate levels	TRUE	reported	GCST90200297	textfile	6206	0.004491347	27.99003103
G	A	0.361408	0.0963473	0.0188141	3.04E-07	rs6891962	Ursodeoxycholate levels	TRUE	reported	GCST90200297	textfile	6206	0.004207936	26.21634956
T	A	0.0772041	0.161509	0.0333426	1.27E-06	rs78109147	Ursodeoxycholate levels	TRUE	reported	GCST90200297	textfile	6206	0.003766551	23.45603222
G	A	0.301425	0.0880351	0.0195387	6.62E-06	rs10228265	Ursodeoxycholate levels	TRUE	reported	GCST90200297	textfile	6206	0.003260546	20.29459609
A	C	0.152475	-0.114472	0.0250515	4.89E-06	rs147530713	Ursodeoxycholate levels	TRUE	reported	GCST90200297	textfile	6206	0.003353209	20.87329875
T	C	0.0652103	-0.167045	0.0362429	4.05E-06	rs111809414	Ursodeoxycholate levels	TRUE	reported	GCST90200297	textfile	6206	0.003411342	21.23640983
C	T	0.0286475	0.237745	0.0534797	8.77E-06	rs16876103	Ursodeoxycholate levels	TRUE	reported	GCST90200297	textfile	6206	0.003174332	19.75626656
A	G	0.660013	0.115612	0.0187373	6.82E-10	rs10504255	Ursodeoxycholate levels	TRUE	reported	GCST90200297	textfile	6206	0.006097109	38.05851388
C	T	0.0190554	0.302796	0.0661718	4.74E-06	rs117524936	Ursodeoxycholate levels	TRUE	reported	GCST90200297	textfile	6206	0.003362635	20.93217652
T	C	0.201229	0.11391	0.022897	6.53E-07	rs60602051	Ursodeoxycholate levels	TRUE	reported	GCST90200297	textfile	6206	0.003972156	24.74153004
A	G	0.214991	0.106108	0.0226284	2.74E-06	rs4586206	Ursodeoxycholate levels	TRUE	reported	GCST90200297	textfile	6206	0.003530537	21.98105744
G	A	0.0606134	0.167408	0.0375808	8.40E-06	rs73021936	Ursodeoxycholate levels	TRUE	reported	GCST90200297	textfile	6206	0.003187294	19.83720092
G	A	0.110401	0.130662	0.0287659	5.57E-06	rs61991411	Ursodeoxycholate levels	TRUE	reported	GCST90200297	textfile	6206	0.003313519	20.62541464
T	C	0.0270161	-0.250549	0.0555953	6.59E-06	rs67952232	Ursodeoxycholate levels	TRUE	reported	GCST90200297	textfile	6206	0.003261959	20.30342049
C	T	0.957873	-0.173137	0.0363044	1.85E-06	rs3010372	3-hydroxy-3-methylglutarate levels	TRUE	reported	GCST90200298	textfile	8073	0.002809341	22.73807234
G	A	0.0135907	0.277112	0.0617098	7.10E-06	rs141049944	3-hydroxy-3-methylglutarate levels	TRUE	reported	GCST90200298	textfile	8073	0.002491632	20.16019751
T	G	0.016367	0.252056	0.0569722	9.68E-06	rs55681630	3-hydroxy-3-methylglutarate levels	TRUE	reported	GCST90200298	textfile	8073	0.002418697	19.56863327
A	G	0.0107994	-0.317328	0.0695028	4.98E-06	rs76740270	3-hydroxy-3-methylglutarate levels	TRUE	reported	GCST90200298	textfile	8073	0.002575475	20.84032954
A	G	0.0216501	0.219625	0.0494767	9.04E-06	rs77535679	3-hydroxy-3-methylglutarate levels	TRUE	reported	GCST90200298	textfile	8073	0.002434829	19.69946779
T	A	0.95766	-0.164245	0.0360196	5.12E-06	rs12650803	3-hydroxy-3-methylglutarate levels	TRUE	reported	GCST90200298	textfile	8073	0.002568943	20.78734091
T	C	0.116507	0.101502	0.0226359	7.32E-06	rs28478732	3-hydroxy-3-methylglutarate levels	TRUE	reported	GCST90200298	textfile	8073	0.002484496	20.10231439
T	C	0.0816175	-0.117591	0.026	6.10E-06	rs72783131	3-hydroxy-3-methylglutarate levels	TRUE	reported	GCST90200298	textfile	8073	0.002527362	20.45002608
A	C	0.175125	0.0910555	0.0190567	1.77E-06	rs35330370	3-hydroxy-3-methylglutarate levels	TRUE	reported	GCST90200298	textfile	8073	0.002820042	22.82492544
A	T	0.0153359	0.274515	0.0592897	3.66E-06	rs11760896	3-hydroxy-3-methylglutarate levels	TRUE	reported	GCST90200298	textfile	8073	0.002648421	21.43216525
T	A	0.674798	-0.0697517	0.0156396	8.20E-06	rs10957657	3-hydroxy-3-methylglutarate levels	TRUE	reported	GCST90200298	textfile	8073	0.002457846	19.88614976
G	A	0.0309943	0.195648	0.0420929	3.35E-06	rs72814380	3-hydroxy-3-methylglutarate levels	TRUE	reported	GCST90200298	textfile	8073	0.002668932	21.5985962
C	T	0.077679	-0.119666	0.026798	7.99E-06	rs1627858	3-hydroxy-3-methylglutarate levels	TRUE	reported	GCST90200298	textfile	8073	0.002463942	19.93559389
T	C	0.0224355	-0.22443	0.0490498	4.75E-06	rs145942720	3-hydroxy-3-methylglutarate levels	TRUE	reported	GCST90200298	textfile	8073	0.00258659	20.93050621
G	A	0.857053	-0.104095	0.0207301	5.13E-07	rs1874302	3-hydroxy-3-methylglutarate levels	TRUE	reported	GCST90200298	textfile	8073	0.003113635	25.20863556
A	C	0.069137	0.137743	0.0284134	1.25E-06	rs78911475	3-hydroxy-3-methylglutarate levels	TRUE	reported	GCST90200298	textfile	8073	0.002902654	23.4955199
T	A	0.00940693	0.335675	0.0748726	7.35E-06	rs140289676	3-hydroxy-3-methylglutarate levels	TRUE	reported	GCST90200298	textfile	8073	0.002483575	20.09484038
A	G	0.0430308	0.161332	0.0352268	4.65E-06	rs78014980	3-hydroxy-3-methylglutarate levels	TRUE	reported	GCST90200298	textfile	8073	0.00259139	20.96945015
G	A	0.0100809	-0.336815	0.0719135	2.82E-06	rs142593661	3-hydroxy-3-methylglutarate levels	TRUE	reported	GCST90200298	textfile	8073	0.002709871	21.93079581
A	G	0.0466566	0.164119	0.0345282	2.00E-06	rs17207314	3-hydroxy-3-methylglutarate levels	TRUE	reported	GCST90200298	textfile	8073	0.002790752	22.58719191
A	G	0.0654493	-0.131137	0.0293913	8.13E-06	rs118137582	3-hydroxy-3-methylglutarate levels	TRUE	reported	GCST90200298	textfile	8073	0.002459848	19.90239273
T	A	0.031458	0.195104	0.0412957	2.31E-06	rs183653854	3-hydroxy-3-methylglutarate levels	TRUE	reported	GCST90200298	textfile	8073	0.002757329	22.31593445
T	C	0.0102229	-0.355525	0.075736	2.68E-06	rs116283733	Oleoyl ethanolamide levels	TRUE	reported	GCST90200299	textfile	8243	0.002666188	22.03079535
T	G	0.0269207	0.210109	0.0468415	7.27E-06	rs148681765	Oleoyl ethanolamide levels	TRUE	reported	GCST90200299	textfile	8243	0.002434914	20.11510657
T	C	0.383789	0.0695571	0.0155272	7.47E-06	rs1051664	Oleoyl ethanolamide levels	TRUE	reported	GCST90200299	textfile	8243	0.002428596	20.06278662
A	C	0.208976	0.266532	0.0184136	1.75E-47	rs324420	Oleoyl ethanolamide levels	TRUE	reported	GCST90200299	textfile	8243	0.024787641	209.4671488
T	G	0.342649	-0.07406	0.0161795	4.71E-06	rs10913299	Oleoyl ethanolamide levels	TRUE	reported	GCST90200299	textfile	8243	0.002535417	20.94748254
A	G	0.0239252	-0.22131	0.0492626	7.04E-06	rs11571545	Oleoyl ethanolamide levels	TRUE	reported	GCST90200299	textfile	8243	0.002442419	20.17725263
T	C	0.0198975	-0.251098	0.054404	3.92E-06	rs112033869	Oleoyl ethanolamide levels	TRUE	reported	GCST90200299	textfile	8243	0.002577619	21.29705034
C	T	0.0680929	-0.146014	0.029951	1.09E-06	rs35199440	Oleoyl ethanolamide levels	TRUE	reported	GCST90200299	textfile	8243	0.002874952	23.76079443
C	T	0.259037	-0.080234	0.0176673	5.59E-06	rs4684366	Oleoyl ethanolamide levels	TRUE	reported	GCST90200299	textfile	8243	0.002495778	20.61916791
A	C	0.433248	-0.0777449	0.0152167	3.24E-07	rs1513139	Oleoyl ethanolamide levels	TRUE	reported	GCST90200299	textfile	8243	0.003156781	26.09741404
T	G	0.0294584	-0.197982	0.0443316	7.97E-06	rs114002064	Oleoyl ethanolamide levels	TRUE	reported	GCST90200299	textfile	8243	0.002413736	19.9397274
T	G	0.078125	0.129562	0.028262	4.55E-06	rs56104591	Oleoyl ethanolamide levels	TRUE	reported	GCST90200299	textfile	8243	0.00254307	21.01087394
A	G	0.0146446	-0.286774	0.0632569	5.80E-06	rs528992339	Oleoyl ethanolamide levels	TRUE	reported	GCST90200299	textfile	8243	0.002487121	20.54746989
A	C	0.100049	-0.113974	0.0252719	6.49E-06	rs6580231	Oleoyl ethanolamide levels	TRUE	reported	GCST90200299	textfile	8243	0.002461389	20.33435524
G	A	0.0106801	-0.350462	0.0744622	2.52E-06	rs146433379	Oleoyl ethanolamide levels	TRUE	reported	GCST90200299	textfile	8243	0.002680151	22.1464825
G	T	0.020022	0.25337	0.0542462	3.00E-06	rs114590763	Oleoyl ethanolamide levels	TRUE	reported	GCST90200299	textfile	8243	0.002639603	21.81053685
A	T	0.395253	-0.074366	0.0155823	1.82E-06	rs2326624	Oleoyl ethanolamide levels	TRUE	reported	GCST90200299	textfile	8243	0.00275551	22.77090734
A	G	0.384227	-0.0735865	0.0158513	3.45E-06	rs2371397	Oleoyl ethanolamide levels	TRUE	reported	GCST90200299	textfile	8243	0.002607638	21.54572624
T	C	0.406526	-0.0705581	0.0156281	6.34E-06	rs10901104	Oleoyl ethanolamide levels	TRUE	reported	GCST90200299	textfile	8243	0.002466741	20.37867796
A	G	0.00826045	0.371969	0.0834078	8.21E-06	rs117332859	Oleoyl ethanolamide levels	TRUE	reported	GCST90200299	textfile	8243	0.002406957	19.88358894
A	G	0.0327869	-0.189116	0.0426752	9.36E-06	rs78307740	Oleoyl ethanolamide levels	TRUE	reported	GCST90200299	textfile	8243	0.002376767	19.63360417
C	A	0.532841	-0.0696023	0.0153911	6.12E-06	rs9530666	Oleoyl ethanolamide levels	TRUE	reported	GCST90200299	textfile	8243	0.002474836	20.44572319
A	G	0.327503	0.073274	0.016325	7.17E-06	rs28589375	Oleoyl ethanolamide levels	TRUE	reported	GCST90200299	textfile	8243	0.00243808	20.14132488
A	G	0.155536	0.0968185	0.0215977	7.37E-06	rs145664949	Oleoyl ethanolamide levels	TRUE	reported	GCST90200299	textfile	8243	0.002431974	20.09075721
C	T	0.0185915	-0.260583	0.0565985	4.14E-06	rs117998954	Oleoyl ethanolamide levels	TRUE	reported	GCST90200299	textfile	8243	0.002564966	21.19224327
A	G	0.0266578	0.214453	0.0466667	4.32E-06	rs74791474	Oleoyl ethanolamide levels	TRUE	reported	GCST90200299	textfile	8243	0.002555369	21.11274411
A	G	0.0676843	-0.133743	0.0299289	7.87E-06	rs146803328	Oleoyl ethanolamide levels	TRUE	reported	GCST90200299	textfile	8243	0.00241671	19.96435231
C	T	0.00395233	-0.581234	0.120994	1.56E-06	rs182804848	Oleoyl ethanolamide levels	TRUE	reported	GCST90200299	textfile	8243	0.00279174	23.07113536
A	G	0.0209111	-0.253494	0.0551518	4.30E-06	rs150075454	4-hydroxyphenylpyruvate levels	TRUE	reported	GCST90200300	textfile	7813	0.002696655	21.1205294
A	T	0.702753	0.0776245	0.0174234	8.38E-06	rs1540803	4-hydroxyphenylpyruvate levels	TRUE	reported	GCST90200300	textfile	7813	0.002534032	19.84360762
A	G	0.0115113	-0.341141	0.074345	4.46E-06	rs113057182	4-hydroxyphenylpyruvate levels	TRUE	reported	GCST90200300	textfile	7813	0.002687681	21.05004935
G	A	0.0337952	0.194637	0.0440156	9.78E-06	rs11718993	4-hydroxyphenylpyruvate levels	TRUE	reported	GCST90200300	textfile	7813	0.002496515	19.54908185
C	A	0.0373241	-0.189968	0.0421541	6.59E-06	rs113089419	4-hydroxyphenylpyruvate levels	TRUE	reported	GCST90200300	textfile	7813	0.002592603	20.30346081
A	G	0.00736339	0.451107	0.0932812	1.32E-06	rs71531594	4-hydroxyphenylpyruvate levels	TRUE	reported	GCST90200300	textfile	7813	0.002984386	23.38081779
T	G	0.158906	-0.0981112	0.0216383	5.78E-06	rs9358752	4-hydroxyphenylpyruvate levels	TRUE	reported	GCST90200300	textfile	7813	0.002624411	20.55321254
A	G	0.271755	0.0802846	0.0179628	7.84E-06	rs6934739	4-hydroxyphenylpyruvate levels	TRUE	reported	GCST90200300	textfile	7813	0.00255029	19.97124965
G	A	0.532666	-0.0722633	0.0160144	6.41E-06	rs511789	4-hydroxyphenylpyruvate levels	TRUE	reported	GCST90200300	textfile	7813	0.002599358	20.35649722
C	T	0.0493916	0.183026	0.0367783	6.48E-07	rs80048553	4-hydroxyphenylpyruvate levels	TRUE	reported	GCST90200300	textfile	7813	0.00315973	24.75888532
C	T	0.699974	0.0819296	0.0173208	2.24E-06	rs6969913	4-hydroxyphenylpyruvate levels	TRUE	reported	GCST90200300	textfile	7813	0.002855525	22.36838291
T	C	0.362948	0.0839629	0.016736	5.25E-07	rs28785914	4-hydroxyphenylpyruvate levels	TRUE	reported	GCST90200300	textfile	7813	0.003211123	25.16287961
G	C	0.0151262	0.288305	0.064657	8.23E-06	rs56236720	4-hydroxyphenylpyruvate levels	TRUE	reported	GCST90200300	textfile	7813	0.002538351	19.87751373
G	T	0.0187709	0.263562	0.0583631	6.31E-06	rs116864633	4-hydroxyphenylpyruvate levels	TRUE	reported	GCST90200300	textfile	7813	0.002603388	20.38814431
T	C	0.00361664	0.592349	0.132618	7.95E-06	rs75923574	4-hydroxyphenylpyruvate levels	TRUE	reported	GCST90200300	textfile	7813	0.002546977	19.94523624
T	C	0.01877	-0.282335	0.0580521	1.15E-06	rs79909098	4-hydroxyphenylpyruvate levels	TRUE	reported	GCST90200300	textfile	7813	0.003018304	23.64734474
T	C	0.0340132	-0.193474	0.0435672	8.96E-06	rs149357613	4-hydroxyphenylpyruvate levels	TRUE	reported	GCST90200300	textfile	7813	0.002517754	19.71581507
A	G	0.0139896	0.373178	0.0678753	3.84E-08	rs71456122	4-hydroxyphenylpyruvate levels	TRUE	reported	GCST90200300	textfile	7813	0.003854018	30.22020144
A	G	0.016838	0.273526	0.061903	9.93E-06	rs74910303	4-hydroxyphenylpyruvate levels	TRUE	reported	GCST90200300	textfile	7813	0.002492712	19.51922854
C	T	0.878363	-0.159959	0.024023	2.76E-11	rs1154510	4-hydroxyphenylpyruvate levels	TRUE	reported	GCST90200300	textfile	7813	0.005642707	44.32530083
G	A	0.0448422	-0.176034	0.038247	4.17E-06	rs75186593	4-hydroxyphenylpyruvate levels	TRUE	reported	GCST90200300	textfile	7813	0.002703987	21.17810888
C	T	0.0279351	0.223634	0.0483751	3.78E-06	rs117326981	4-hydroxyphenylpyruvate levels	TRUE	reported	GCST90200300	textfile	7813	0.002727896	21.36587708
A	T	0.0508014	-0.161603	0.0361033	7.60E-06	rs9606044	4-hydroxyphenylpyruvate levels	TRUE	reported	GCST90200300	textfile	7813	0.002557849	20.03059503
T	C	0.105187	0.115101	0.025952	9.20E-06	rs11090805	4-hydroxyphenylpyruvate levels	TRUE	reported	GCST90200300	textfile	7813	0.002511347	19.66551581
G	T	0.0902863	0.127086	0.0271509	2.86E-06	rs61848648	Gamma-glutamylglutamine levels	TRUE	reported	GCST90200301	textfile	8217	0.002659238	21.90388959
C	T	0.598002	0.0820916	0.0157955	2.02E-07	rs780094	Gamma-glutamylglutamine levels	TRUE	reported	GCST90200301	textfile	8217	0.003276364	27.00380516
T	C	0.352825	0.072514	0.0163567	9.28E-06	rs11691567	Gamma-glutamylglutamine levels	TRUE	reported	GCST90200301	textfile	8217	0.002386171	19.64927943
A	G	0.0109013	-0.339843	0.0743953	4.92E-06	rs142661815	Gamma-glutamylglutamine levels	TRUE	reported	GCST90200301	textfile	8217	0.002533091	20.86219208
A	T	0.045998	-0.183194	0.0366177	5.65E-07	rs80347315	Gamma-glutamylglutamine levels	TRUE	reported	GCST90200301	textfile	8217	0.00303673	25.02272754
A	C	0.948387	-0.16319	0.0350867	3.30E-06	rs10939471	Gamma-glutamylglutamine levels	TRUE	reported	GCST90200301	textfile	8217	0.002625711	21.62700191
A	G	0.0206481	-0.243963	0.0547525	8.36E-06	rs56768725	Gamma-glutamylglutamine levels	TRUE	reported	GCST90200301	textfile	8217	0.002410342	19.84880218
T	C	0.255052	-0.0815995	0.0177802	4.45E-06	rs34637948	Gamma-glutamylglutamine levels	TRUE	reported	GCST90200301	textfile	8217	0.002556682	21.05697553
A	G	0.023224	-0.230432	0.051994	9.34E-06	rs75448822	Gamma-glutamylglutamine levels	TRUE	reported	GCST90200301	textfile	8217	0.002384674	19.6369213
G	A	0.361444	-0.0718095	0.0161808	9.08E-06	rs6868895	Gamma-glutamylglutamine levels	TRUE	reported	GCST90200301	textfile	8217	0.002391172	19.69056177
A	G	0.0351048	0.194328	0.0419266	3.57E-06	rs78187052	Gamma-glutamylglutamine levels	TRUE	reported	GCST90200301	textfile	8217	0.00260762	21.47760014
G	C	0.0620656	0.149505	0.0318577	2.69E-06	rs11982752	Gamma-glutamylglutamine levels	TRUE	reported	GCST90200301	textfile	8217	0.002673049	22.01794989
G	C	0.0237863	-0.250332	0.0502854	6.42E-07	rs117178352	Gamma-glutamylglutamine levels	TRUE	reported	GCST90200301	textfile	8217	0.003006961	24.77668508
G	C	0.0180819	0.258162	0.0584147	9.89E-06	rs79194598	Gamma-glutamylglutamine levels	TRUE	reported	GCST90200301	textfile	8217	0.002371352	19.52695895
T	C	0.0221624	-0.24055	0.0526232	4.85E-06	rs568904285	Gamma-glutamylglutamine levels	TRUE	reported	GCST90200301	textfile	8217	0.00253653	20.89057989
T	C	0.341672	-0.0857991	0.0163643	1.58E-07	rs10081723	Gamma-glutamylglutamine levels	TRUE	reported	GCST90200301	textfile	8217	0.003334316	27.48304697
C	T	0.481435	-0.0829407	0.0158021	1.53E-07	rs831607	Gamma-glutamylglutamine levels	TRUE	reported	GCST90200301	textfile	8217	0.00334148	27.54229096
T	C	0.0390901	0.191571	0.0395356	1.26E-06	rs61914457	Gamma-glutamylglutamine levels	TRUE	reported	GCST90200301	textfile	8217	0.002849249	23.47346192
C	A	0.00860806	-0.385637	0.0841025	4.53E-06	rs140457846	Gamma-glutamylglutamine levels	TRUE	reported	GCST90200301	textfile	8217	0.00255221	21.02005562
G	T	0.213223	-0.0853084	0.0188849	6.26E-06	rs7105328	Gamma-glutamylglutamine levels	TRUE	reported	GCST90200301	textfile	8217	0.002477215	20.40086092
G	A	0.194492	-0.21245	0.0193581	5.05E-28	rs2657879	Gamma-glutamylglutamine levels	TRUE	reported	GCST90200301	textfile	8217	0.014446247	120.4154724
T	G	0.323386	0.0752928	0.0166503	6.13E-06	rs1011347	Gamma-glutamylglutamine levels	TRUE	reported	GCST90200301	textfile	8217	0.00248239	20.44358476
A	C	0.0177348	0.268446	0.0589863	5.34E-06	rs61972819	Gamma-glutamylglutamine levels	TRUE	reported	GCST90200301	textfile	8217	0.00251423	20.70645937
A	C	0.144128	-0.106856	0.0221242	1.37E-06	rs72665128	Gamma-glutamylglutamine levels	TRUE	reported	GCST90200301	textfile	8217	0.002830859	23.32152551
A	G	0.0370914	0.208871	0.0410596	3.64E-07	rs111363066	Gamma-glutamylglutamine levels	TRUE	reported	GCST90200301	textfile	8217	0.00313941	25.8714723
A	G	0.484604	0.0712492	0.0157841	6.36E-06	rs4598859	Gamma-glutamylglutamine levels	TRUE	reported	GCST90200301	textfile	8217	0.002473611	20.37110644
C	T	0.610616	0.116171	0.0161686	6.72E-13	rs924138	Gamma-glutamylglutamine levels	TRUE	reported	GCST90200301	textfile	8217	0.006243346	51.61131236
C	T	0.18814	-0.0914761	0.0199702	4.64E-06	rs34772177	Gamma-glutamylglutamine levels	TRUE	reported	GCST90200301	textfile	8217	0.002547004	20.97706545
T	G	0.0395526	-0.186668	0.0403185	3.66E-06	rs58798676	Gamma-glutamylglutamine levels	TRUE	reported	GCST90200301	textfile	8217	0.002601874	21.43015424
T	C	0.0261585	0.225904	0.0488598	3.77E-06	rs79595979	Gamma-glutamylglutamine levels	TRUE	reported	GCST90200301	textfile	8217	0.002594794	21.37168442
T	C	0.739389	0.0922519	0.0182212	4.13E-07	rs10424343	Gamma-glutamylglutamine levels	TRUE	reported	GCST90200301	textfile	8217	0.003109788	25.6265988
T	C	0.517563	-0.0694195	0.0154435	6.96E-06	rs4050084	Gamma-glutamylglutamine levels	TRUE	reported	GCST90200301	textfile	8217	0.002452966	20.20067021
A	C	0.0344785	0.264435	0.0432091	9.36E-10	rs200426740	Gamma-glutamylglutamine levels	TRUE	reported	GCST90200301	textfile	8217	0.004537317	37.4439549
C	T	0.387304	0.0742818	0.0160218	3.55E-06	rs4486471	Alpha-tocopherol levels	TRUE	reported	GCST90200302	textfile	8192	0.002617063	21.48998854
A	C	0.336291	-0.0956491	0.0162684	4.12E-09	rs631106	Alpha-tocopherol levels	TRUE	reported	GCST90200302	textfile	8192	0.004201974	34.55938853
C	T	0.338528	-0.0749085	0.0162934	4.28E-06	rs11884298	Alpha-tocopherol levels	TRUE	reported	GCST90200302	textfile	8192	0.002573533	21.1316165
A	G	0.134967	-0.109661	0.0223522	9.29E-07	rs62193654	Alpha-tocopherol levels	TRUE	reported	GCST90200302	textfile	8192	0.002929542	24.06344556
T	C	0.0180885	-0.254682	0.0572206	8.55E-06	rs73020674	Alpha-tocopherol levels	TRUE	reported	GCST90200302	textfile	8192	0.002412419	19.80549251
G	A	0.0586258	0.153757	0.0322876	1.92E-06	rs7631091	Alpha-tocopherol levels	TRUE	reported	GCST90200302	textfile	8192	0.002760627	22.67212478
G	A	0.0430643	0.168179	0.0378249	8.74E-06	rs72635337	Alpha-tocopherol levels	TRUE	reported	GCST90200302	textfile	8192	0.002407416	19.76432163
A	C	0.298066	-0.078713	0.0167051	2.45E-06	rs17039540	Alpha-tocopherol levels	TRUE	reported	GCST90200302	textfile	8192	0.002702896	22.19671617
T	C	0.979741	-0.266015	0.0546157	1.11E-06	rs2565001	Alpha-tocopherol levels	TRUE	reported	GCST90200302	textfile	8192	0.002887563	23.71762521
A	G	0.0167379	0.265838	0.0591237	6.91E-06	rs75701409	Alpha-tocopherol levels	TRUE	reported	GCST90200302	textfile	8192	0.002461787	20.21179434
T	C	0.255882	0.0803885	0.0173964	3.82E-06	rs9355979	Alpha-tocopherol levels	TRUE	reported	GCST90200302	textfile	8192	0.002599852	21.34828728
T	C	0.0957447	0.116793	0.025951	6.78E-06	rs61157638	Alpha-tocopherol levels	TRUE	reported	GCST90200302	textfile	8192	0.002466397	20.24973718
C	A	0.732264	0.0787702	0.017339	5.55E-06	rs6965619	Alpha-tocopherol levels	TRUE	reported	GCST90200302	textfile	8192	0.002513004	20.63335077
T	C	0.0830581	0.134884	0.0277224	1.14E-06	rs38476	Alpha-tocopherol levels	TRUE	reported	GCST90200302	textfile	8192	0.002881483	23.66754328
T	G	0.304614	-0.0739351	0.0166382	8.84E-06	rs2461051	Alpha-tocopherol levels	TRUE	reported	GCST90200302	textfile	8192	0.002404657	19.74161175
G	C	0.424058	-0.0768094	0.0154294	6.42E-07	rs28601761	Alpha-tocopherol levels	TRUE	reported	GCST90200302	textfile	8192	0.003015983	24.77562547
G	T	0.0112428	0.330582	0.0720173	4.43E-06	rs66726372	Alpha-tocopherol levels	TRUE	reported	GCST90200302	textfile	8192	0.002565542	21.06583573
A	G	0.0131369	-0.291238	0.0657868	9.56E-06	rs79710316	Alpha-tocopherol levels	TRUE	reported	GCST90200302	textfile	8192	0.002386662	19.59352224
T	C	0.624672	0.0796389	0.0159251	5.71E-07	rs2149372	Alpha-tocopherol levels	TRUE	reported	GCST90200302	textfile	8192	0.003043494	25.00230953
A	T	0.203356	0.0986774	0.0191337	2.51E-07	rs55885903	Alpha-tocopherol levels	TRUE	reported	GCST90200302	textfile	8192	0.003236233	26.59080183
C	G	0.868708	-0.116928	0.0226287	2.38E-07	rs964184	Alpha-tocopherol levels	TRUE	reported	GCST90200302	textfile	8192	0.003248738	26.69388537
C	T	0.020611	0.257149	0.0544028	2.28E-06	rs12580691	Alpha-tocopherol levels	TRUE	reported	GCST90200302	textfile	8192	0.002719909	22.33680911
T	A	0.0289099	0.213526	0.0459422	3.36E-06	rs200371930	Alpha-tocopherol levels	TRUE	reported	GCST90200302	textfile	8192	0.002629931	21.59592999
T	G	0.0150923	-0.293475	0.0630921	3.29E-06	rs118136643	Alpha-tocopherol levels	TRUE	reported	GCST90200302	textfile	8192	0.002634249	21.63147902
T	G	0.0219175	0.239168	0.052476	5.17E-06	rs72787471	Alpha-tocopherol levels	TRUE	reported	GCST90200302	textfile	8192	0.002529268	20.76723393
A	G	0.439503	0.071461	0.0158383	6.42E-06	rs34823060	Alpha-tocopherol levels	TRUE	reported	GCST90200302	textfile	8192	0.002478867	20.35237082
C	T	0.688459	-0.0761706	0.0166985	5.08E-06	rs8085620	Alpha-tocopherol levels	TRUE	reported	GCST90200302	textfile	8192	0.002533542	20.8024166
G	A	0.385888	0.0827305	0.0156921	1.35E-07	rs11086004	Alpha-tocopherol levels	TRUE	reported	GCST90200302	textfile	8192	0.00338149	27.78837316
T	C	0.0105937	-0.33405	0.074823	8.02E-06	rs188247550	Alpha-tocopherol levels	TRUE	reported	GCST90200302	textfile	8192	0.00242721	19.92721819
C	A	0.0998483	-0.117686	0.0244065	1.42E-06	rs1213656	N-acetyl-L-alanine levels	TRUE	reported	GCST90200303	textfile	8220	0.002820591	23.24518008
A	G	0.116632	0.102527	0.0225603	5.50E-06	rs12122853	N-acetyl-L-alanine levels	TRUE	reported	GCST90200303	textfile	8220	0.002506254	20.64814675
A	G	0.0294189	-0.192282	0.042648	6.53E-06	rs75063835	N-acetyl-L-alanine levels	TRUE	reported	GCST90200303	textfile	8220	0.002466809	20.32236475
C	T	0.438739	0.0669353	0.0148447	6.51E-06	rs6716694	N-acetyl-L-alanine levels	TRUE	reported	GCST90200303	textfile	8220	0.002467305	20.32646691
C	T	0.217842	-0.0783237	0.0177106	9.76E-06	rs796273	N-acetyl-L-alanine levels	TRUE	reported	GCST90200303	textfile	8220	0.002373646	19.55303425
G	A	0.492171	0.0665968	0.0148212	7.01E-06	rs13015567	N-acetyl-L-alanine levels	TRUE	reported	GCST90200303	textfile	8220	0.002450207	20.18525811
C	T	0.0369806	-0.178031	0.0384243	3.60E-06	rs72996159	N-acetyl-L-alanine levels	TRUE	reported	GCST90200303	textfile	8220	0.002604802	21.46217111
C	T	0.119206	-0.117866	0.0225905	1.81E-07	rs1162707	N-acetyl-L-alanine levels	TRUE	reported	GCST90200303	textfile	8220	0.003300789	27.21571341
A	C	0.0105283	0.453765	0.071571	2.30E-10	rs148804382	N-acetyl-L-alanine levels	TRUE	reported	GCST90200303	textfile	8220	0.004866284	40.18668087
A	T	0.0132813	0.321021	0.0633252	3.99E-07	rs76316086	N-acetyl-L-alanine levels	TRUE	reported	GCST90200303	textfile	8220	0.003116637	25.6926006
C	T	0.180162	0.0911679	0.0194314	2.71E-06	rs11919089	N-acetyl-L-alanine levels	TRUE	reported	GCST90200303	textfile	8220	0.002670807	22.00746592
T	G	0.0512965	-0.157967	0.0333425	2.16E-06	rs115514357	N-acetyl-L-alanine levels	TRUE	reported	GCST90200303	textfile	8220	0.002723205	22.44040757
T	G	0.524248	0.0793809	0.0144907	4.30E-08	rs13146163	N-acetyl-L-alanine levels	TRUE	reported	GCST90200303	textfile	8220	0.003637465	30.0018217
A	G	0.0197288	-0.241463	0.0518027	3.14E-06	rs62336245	N-acetyl-L-alanine levels	TRUE	reported	GCST90200303	textfile	8220	0.002636199	21.72154495
C	T	0.938577	-0.160596	0.0311838	2.61E-07	rs4490585	N-acetyl-L-alanine levels	TRUE	reported	GCST90200303	textfile	8220	0.003216181	26.51585861
C	T	0.102196	0.111507	0.0242981	4.45E-06	rs12519103	N-acetyl-L-alanine levels	TRUE	reported	GCST90200303	textfile	8220	0.002555504	21.0549373
C	T	0.410231	0.0761892	0.0147686	2.48E-07	rs1373962	N-acetyl-L-alanine levels	TRUE	reported	GCST90200303	textfile	8220	0.003227249	26.60740316
A	G	0.246942	-0.0770138	0.0167615	4.33E-06	rs11743850	N-acetyl-L-alanine levels	TRUE	reported	GCST90200303	textfile	8220	0.002561684	21.1059868
G	A	0.14426	0.092107	0.0205071	7.07E-06	rs17674678	N-acetyl-L-alanine levels	TRUE	reported	GCST90200303	textfile	8220	0.002448164	20.16838371
G	T	0.0119311	-0.302067	0.0673732	7.34E-06	rs559538397	N-acetyl-L-alanine levels	TRUE	reported	GCST90200303	textfile	8220	0.002439493	20.09678255
T	C	0.0340701	-0.17591	0.039607	8.94E-06	rs74621766	N-acetyl-L-alanine levels	TRUE	reported	GCST90200303	textfile	8220	0.002394001	19.72111565
A	G	0.392654	0.066039	0.0148828	9.11E-06	rs112875651	N-acetyl-L-alanine levels	TRUE	reported	GCST90200303	textfile	8220	0.002389576	19.68457329
T	C	0.17352	0.0891014	0.0199054	7.60E-06	rs12573238	N-acetyl-L-alanine levels	TRUE	reported	GCST90200303	textfile	8220	0.002431633	20.03187294
A	C	0.0395737	-0.178664	0.0372057	1.57E-06	rs112095242	N-acetyl-L-alanine levels	TRUE	reported	GCST90200303	textfile	8220	0.002797478	23.05416863
A	G	0.0722565	-0.125479	0.0279971	7.40E-06	rs11048402	N-acetyl-L-alanine levels	TRUE	reported	GCST90200303	textfile	8220	0.002437722	20.08215525
C	T	0.161411	-0.091483	0.0202345	6.15E-06	rs11841296	N-acetyl-L-alanine levels	TRUE	reported	GCST90200303	textfile	8220	0.002480535	20.43573022
T	G	0.0155086	0.264365	0.0590977	7.70E-06	rs118162232	N-acetyl-L-alanine levels	TRUE	reported	GCST90200303	textfile	8220	0.002428505	20.00603737
T	C	0.29002	0.0791804	0.0162006	1.02E-06	rs1077697	N-acetyl-L-alanine levels	TRUE	reported	GCST90200303	textfile	8220	0.002897618	23.88182456
C	G	0.90898	0.119037	0.0251485	2.21E-06	rs493244	N-acetyl-L-alanine levels	TRUE	reported	GCST90200303	textfile	8220	0.002718228	22.39928177
A	G	0.0127326	-0.29073	0.0644858	6.53E-06	rs142282989	N-acetyl-L-alanine levels	TRUE	reported	GCST90200303	textfile	8220	0.002466648	20.32103538
A	G	0.192337	-0.0937972	0.0186895	5.20E-07	rs77924615	N-acetyl-L-alanine levels	TRUE	reported	GCST90200303	textfile	8220	0.003054808	25.18133218
G	A	0.619843	-0.066981	0.0149302	7.25E-06	rs9899430	N-acetyl-L-alanine levels	TRUE	reported	GCST90200303	textfile	8220	0.00244252	20.12177659
T	G	0.0247209	0.208577	0.0471259	9.60E-06	rs114547363	N-acetyl-L-alanine levels	TRUE	reported	GCST90200303	textfile	8220	0.002377431	19.58429029
A	C	0.0136978	-0.289481	0.0646346	7.51E-06	rs140837813	Citrate levels	TRUE	reported	GCST90200304	textfile	8260	0.002422571	20.05417631
G	A	0.0449418	0.164723	0.0361978	5.35E-06	rs72671744	Citrate levels	TRUE	reported	GCST90200304	textfile	8260	0.002500787	20.70327092
T	C	0.148927	0.093341	0.0209989	8.79E-06	rs12753500	Citrate levels	TRUE	reported	GCST90200304	textfile	8260	0.00238635	19.75361746
A	G	0.139449	0.0985114	0.0219174	6.97E-06	rs6772970	Citrate levels	TRUE	reported	GCST90200304	textfile	8260	0.002439799	20.19713396
T	C	0.081859	-0.131872	0.0279893	2.46E-06	rs57096419	Citrate levels	TRUE	reported	GCST90200304	textfile	8260	0.002680251	22.1929964
T	G	0.0128981	-0.32253	0.0663452	1.17E-06	rs115574037	Citrate levels	TRUE	reported	GCST90200304	textfile	8260	0.002852991	23.62740628
A	G	0.0333824	-0.201911	0.0413466	1.04E-06	rs13125685	Citrate levels	TRUE	reported	GCST90200304	textfile	8260	0.002878779	23.84158837
G	A	0.0423482	-0.237139	0.0368552	1.24E-10	rs17250977	Citrate levels	TRUE	reported	GCST90200304	textfile	8260	0.004987203	41.39074609
C	T	0.46172	0.0947137	0.0154014	7.76E-10	rs2921603	Citrate levels	TRUE	reported	GCST90200304	textfile	8260	0.004557653	37.80942179
T	C	0.435188	0.0723043	0.015449	2.87E-06	rs244568	Citrate levels	TRUE	reported	GCST90200304	textfile	8260	0.002644827	21.89890183
T	C	0.517244	-0.0697918	0.0149983	3.27E-06	rs2339363	Citrate levels	TRUE	reported	GCST90200304	textfile	8260	0.002614615	21.64808864
T	C	0.0924778	-0.118068	0.025913	5.21E-06	rs12175318	Citrate levels	TRUE	reported	GCST90200304	textfile	8260	0.002507026	20.75505337
C	G	0.00765399	0.385493	0.0848921	5.60E-06	rs144037076	Citrate levels	TRUE	reported	GCST90200304	textfile	8260	0.002490208	20.61547139
A	T	0.420732	-0.0780982	0.0155872	5.43E-07	rs6945072	Citrate levels	TRUE	reported	GCST90200304	textfile	8260	0.003030036	25.09808953
C	T	0.495601	-0.0696792	0.0153221	5.43E-06	rs333042	Citrate levels	TRUE	reported	GCST90200304	textfile	8260	0.00249749	20.67590642
T	C	0.256512	0.077548	0.0173627	7.96E-06	rs2514975	Citrate levels	TRUE	reported	GCST90200304	textfile	8260	0.002409234	19.94350616
G	A	0.329214	0.0738935	0.0160692	4.26E-06	rs1110223	Citrate levels	TRUE	reported	GCST90200304	textfile	8260	0.002553486	21.1406723
G	A	0.305573	-0.0794203	0.0165036	1.49E-06	rs11220471	Citrate levels	TRUE	reported	GCST90200304	textfile	8260	0.002795823	23.15263897
C	A	0.809495	0.0860698	0.0190162	6.01E-06	rs2727666	Citrate levels	TRUE	reported	GCST90200304	textfile	8260	0.002473992	20.48089571
A	C	0.863815	0.105913	0.0224845	2.47E-06	rs10744329	Citrate levels	TRUE	reported	GCST90200304	textfile	8260	0.002679088	22.18333827
A	C	0.508894	-0.0718013	0.0153071	2.72E-06	rs9315006	Citrate levels	TRUE	reported	GCST90200304	textfile	8260	0.002656705	21.99751423
T	C	0.0545377	0.269253	0.0330249	3.55E-16	rs75448233	Citrate levels	TRUE	reported	GCST90200304	textfile	8260	0.007983201	66.45580307
T	C	0.111232	-0.141163	0.0237601	2.83E-09	rs78727666	Citrate levels	TRUE	reported	GCST90200304	textfile	8260	0.004255134	35.28905769
A	T	0.623694	-0.149545	0.0153285	1.74E-22	rs1771540	Citrate levels	TRUE	reported	GCST90200304	textfile	8260	0.011391704	95.15668609
T	G	0.0176312	-0.285748	0.0591572	1.36E-06	rs181042710	2-aminobutyrate levels	TRUE	reported	GCST90200305	textfile	8242	0.00282287	23.32629589
G	A	0.0121282	-0.321599	0.0703347	4.82E-06	rs78809926	2-aminobutyrate levels	TRUE	reported	GCST90200305	textfile	8242	0.002530214	20.90184881
T	G	0.243715	0.087157	0.0183391	2.01E-06	rs3762577	2-aminobutyrate levels	TRUE	reported	GCST90200305	textfile	8242	0.002732923	22.58099687
C	T	0.430517	0.165412	0.0154725	1.12E-26	rs2160387	2-aminobutyrate levels	TRUE	reported	GCST90200305	textfile	8242	0.013677272	114.263532
T	G	0.0465607	0.165314	0.03693	7.59E-06	rs6782881	2-aminobutyrate levels	TRUE	reported	GCST90200305	textfile	8242	0.002425345	20.03342733
T	C	0.263517	0.08062	0.0177959	5.89E-06	rs7665697	2-aminobutyrate levels	TRUE	reported	GCST90200305	textfile	8242	0.002483894	20.51824805
T	C	0.448686	-0.122581	0.0156743	5.26E-15	rs10022462	2-aminobutyrate levels	TRUE	reported	GCST90200305	textfile	8242	0.007365913	61.14551566
A	G	0.0607386	-0.147973	0.0324829	5.23E-06	rs111586617	2-aminobutyrate levels	TRUE	reported	GCST90200305	textfile	8242	0.002511485	20.74674499
C	G	0.0263799	-0.215213	0.0486676	9.77E-06	rs146428387	2-aminobutyrate levels	TRUE	reported	GCST90200305	textfile	8242	0.002366984	19.55022431
A	C	0.0702934	-0.135094	0.0303622	8.61E-06	rs17111008	2-aminobutyrate levels	TRUE	reported	GCST90200305	textfile	8242	0.002396244	19.7924816
A	G	0.693139	0.0788247	0.0174871	6.56E-06	rs188659719	2-aminobutyrate levels	TRUE	reported	GCST90200305	textfile	8242	0.002459162	20.31344897
A	G	0.0204283	-0.246427	0.0554218	8.73E-06	rs112662446	2-aminobutyrate levels	TRUE	reported	GCST90200305	textfile	8242	0.002392997	19.76559662
G	A	0.788179	-0.0953616	0.0188826	4.41E-07	rs7302925	2-aminobutyrate levels	TRUE	reported	GCST90200305	textfile	8242	0.003084956	25.49870198
A	G	0.00984683	-0.350572	0.0784769	7.93E-06	rs148126430	2-aminobutyrate levels	TRUE	reported	GCST90200305	textfile	8242	0.002415394	19.95103248
A	G	0.489744	0.068939	0.0155717	9.55E-06	rs1535465	2-aminobutyrate levels	TRUE	reported	GCST90200305	textfile	8242	0.002372432	19.5953265
C	T	0.381768	0.0790239	0.0163589	1.36E-06	rs59268213	2-aminobutyrate levels	TRUE	reported	GCST90200305	textfile	8242	0.002823243	23.32938685
C	T	0.0241074	0.224437	0.0507953	9.94E-06	rs17684887	2-aminobutyrate levels	TRUE	reported	GCST90200305	textfile	8242	0.002363098	19.51805117
T	C	0.161382	0.0951259	0.0214511	9.23E-06	rs12978178	2-aminobutyrate levels	TRUE	reported	GCST90200305	textfile	8242	0.002380295	19.66043054
A	T	0.0262549	0.220665	0.0483061	4.92E-06	rs112083174	2-aminobutyrate levels	TRUE	reported	GCST90200305	textfile	8242	0.002525412	20.86207769
T	C	0.0255065	0.24785	0.049091	4.45E-07	rs113615864	2-aminobutyrate levels	TRUE	reported	GCST90200305	textfile	8242	0.003083191	25.48406418
A	G	0.383496	-0.0733572	0.0161844	5.83E-06	rs7525448	Butyrate/isobutyrate (4:0) levels	TRUE	reported	GCST90200306	textfile	8004	0.002560188	20.53921081
A	G	0.0929528	0.122509	0.0270226	5.80E-06	rs58418656	Butyrate/isobutyrate (4:0) levels	TRUE	reported	GCST90200306	textfile	8004	0.002561302	20.54817196
A	C	0.188735	-0.098321	0.0201344	1.04E-06	rs1519645	Butyrate/isobutyrate (4:0) levels	TRUE	reported	GCST90200306	textfile	8004	0.002970408	23.84002226
G	A	0.336885	0.0754903	0.0165348	4.98E-06	rs35851376	Butyrate/isobutyrate (4:0) levels	TRUE	reported	GCST90200306	textfile	8004	0.002597454	20.83895214
T	C	0.183396	0.0912823	0.0200839	5.49E-06	rs76496439	Butyrate/isobutyrate (4:0) levels	TRUE	reported	GCST90200306	textfile	8004	0.002574249	20.65230428
G	A	0.983656	-0.278768	0.0622513	7.53E-06	rs378544	Butyrate/isobutyrate (4:0) levels	TRUE	reported	GCST90200306	textfile	8004	0.002499166	20.048434
C	T	0.297653	-0.0786594	0.0171081	4.27E-06	rs2078181	Butyrate/isobutyrate (4:0) levels	TRUE	reported	GCST90200306	textfile	8004	0.002634178	21.13436315
A	G	0.0206011	0.246286	0.0548511	7.12E-06	rs138591655	Butyrate/isobutyrate (4:0) levels	TRUE	reported	GCST90200306	textfile	8004	0.002512518	20.15580902
G	A	0.0727729	0.150703	0.0298157	4.32E-07	rs78452327	Butyrate/isobutyrate (4:0) levels	TRUE	reported	GCST90200306	textfile	8004	0.003181725	25.541432
G	A	0.112938	-0.115021	0.0245873	2.90E-06	rs538306	Butyrate/isobutyrate (4:0) levels	TRUE	reported	GCST90200306	textfile	8004	0.002726715	21.87882853
A	T	0.00991162	0.346702	0.078267	9.44E-06	rs536413588	Butyrate/isobutyrate (4:0) levels	TRUE	reported	GCST90200306	textfile	8004	0.002445597	19.61764115
A	G	0.266442	0.127412	0.0175625	4.02E-13	rs1799958	Butyrate/isobutyrate (4:0) levels	TRUE	reported	GCST90200306	textfile	8004	0.006532727	52.61862055
C	G	0.00806858	0.399179	0.0876295	5.23E-06	rs192431765	Butyrate/isobutyrate (4:0) levels	TRUE	reported	GCST90200306	textfile	8004	0.002585849	20.74560819
G	A	0.0600525	0.156093	0.03269	1.80E-06	rs72657920	Butyrate/isobutyrate (4:0) levels	TRUE	reported	GCST90200306	textfile	8004	0.002840499	22.79441658
A	G	0.0283267	0.211609	0.0465996	5.60E-06	rs17277844	Butyrate/isobutyrate (4:0) levels	TRUE	reported	GCST90200306	textfile	8004	0.002569682	20.61557057
A	G	0.522194	-0.073174	0.0155698	2.61E-06	rs9933684	Butyrate/isobutyrate (4:0) levels	TRUE	reported	GCST90200306	textfile	8004	0.00275197	22.08202978
C	T	0.187328	-0.0929284	0.019902	3.02E-06	rs34149712	Butyrate/isobutyrate (4:0) levels	TRUE	reported	GCST90200306	textfile	8004	0.002716533	21.79691059
A	G	0.0128414	-0.308437	0.0688984	7.58E-06	rs148060822	Butyrate/isobutyrate (4:0) levels	TRUE	reported	GCST90200306	textfile	8004	0.002497592	20.03577447
A	G	0.265476	-0.0847126	0.01817	3.13E-06	rs12958443	Butyrate/isobutyrate (4:0) levels	TRUE	reported	GCST90200306	textfile	8004	0.002708328	21.73089609
A	C	0.0917448	-0.126833	0.0267235	2.07E-06	rs56295971	Butyrate/isobutyrate (4:0) levels	TRUE	reported	GCST90200306	textfile	8004	0.002806404	22.52004854
A	G	0.000187805	-3.03014	0.567589	9.37E-08	rs115743389	Butyrate/isobutyrate (4:0) levels	TRUE	reported	GCST90200306	textfile	8004	0.003548188	28.49370448
A	T	0.0415668	-0.175007	0.0390501	7.41E-06	rs148274710	Butyrate/isobutyrate (4:0) levels	TRUE	reported	GCST90200306	textfile	8004	0.002503059	20.07973637
T	A	0.0191205	-0.256023	0.0571094	7.36E-06	rs148063780	Butyrate/isobutyrate (4:0) levels	TRUE	reported	GCST90200306	textfile	8004	0.002504647	20.09251201
C	G	0.479639	-0.06372	0.0141275	6.47E-06	rs197613	Urate levels	TRUE	reported	GCST90200307	textfile	8264	0.002455629	20.33835317
G	C	0.0990009	0.11884	0.0236439	5.00E-07	rs1281169	Urate levels	TRUE	reported	GCST90200307	textfile	8264	0.003047692	25.25701026
C	A	0.0748637	-0.124507	0.0265687	2.78E-06	rs6694357	Urate levels	TRUE	reported	GCST90200307	textfile	8264	0.002650355	21.95542306
T	G	0.011659	0.313189	0.0651828	1.55E-06	rs181726907	Urate levels	TRUE	reported	GCST90200307	textfile	8264	0.002785769	23.08032171
T	C	0.0141917	0.28873	0.0589187	9.56E-07	rs144699438	Urate levels	TRUE	reported	GCST90200307	textfile	8264	0.002897524	24.00890715
G	C	0.0058795	-0.431847	0.0911927	2.18E-06	rs150809600	Urate levels	TRUE	reported	GCST90200307	textfile	8264	0.002706278	22.41994523
C	T	0.0162552	-0.265962	0.0553774	1.57E-06	rs145781764	Urate levels	TRUE	reported	GCST90200307	textfile	8264	0.002783385	23.06051168
G	A	0.0150079	0.325186	0.0577686	1.81E-08	rs77026520	Urate levels	TRUE	reported	GCST90200307	textfile	8264	0.003819686	31.67924894
C	T	0.143915	-0.0922536	0.0201673	4.78E-06	rs13387495	Urate levels	TRUE	reported	GCST90200307	textfile	8264	0.002525704	20.92020856
A	G	0.174834	0.0857005	0.0188128	5.23E-06	rs12485725	Urate levels	TRUE	reported	GCST90200307	textfile	8264	0.002504842	20.7469718
A	C	0.0090832	-0.32655	0.0733577	8.53E-06	rs74365347	Urate levels	TRUE	reported	GCST90200307	textfile	8264	0.00239209	19.81083796
T	G	0.742994	0.27233	0.015667	1.12E-67	rs9994216	Urate levels	TRUE	reported	GCST90200307	textfile	8264	0.035272296	302.074571
T	G	0.110586	0.139562	0.0223072	3.94E-10	rs2231142	Urate levels	TRUE	reported	GCST90200307	textfile	8264	0.004714132	39.13263832
T	C	0.058795	0.135137	0.0301766	7.53E-06	rs78112251	Urate levels	TRUE	reported	GCST90200307	textfile	8264	0.002420834	20.04946631
T	C	0.578887	-0.0681168	0.0146697	3.43E-06	rs13181893	Urate levels	TRUE	reported	GCST90200307	textfile	8264	0.002602221	21.55563852
C	T	0.410409	0.0641076	0.0143295	7.68E-06	rs1373962	Urate levels	TRUE	reported	GCST90200307	textfile	8264	0.002416107	20.01021917
G	A	0.536329	0.0694535	0.0141017	8.43E-07	rs1747550	Urate levels	TRUE	reported	GCST90200307	textfile	8264	0.002926726	24.2515897
T	G	0.0561975	-0.138912	0.030515	5.31E-06	rs9472482	Urate levels	TRUE	reported	GCST90200307	textfile	8264	0.002501352	20.71799204
A	G	0.0406617	0.161925	0.0355953	5.39E-06	rs112339303	Urate levels	TRUE	reported	GCST90200307	textfile	8264	0.002497848	20.68889895
A	T	0.058084	0.142674	0.0308597	3.78E-06	rs17790499	Urate levels	TRUE	reported	GCST90200307	textfile	8264	0.002579848	21.36983442
C	T	0.0111786	-0.299539	0.0672714	8.48E-06	rs606405	Urate levels	TRUE	reported	GCST90200307	textfile	8264	0.002393397	19.82169099
A	G	0.23388	0.0775244	0.0168164	4.03E-06	rs2436105	Urate levels	TRUE	reported	GCST90200307	textfile	8264	0.002565104	21.24739303
T	C	0.667596	-0.067682	0.015104	7.43E-06	rs1414990	Urate levels	TRUE	reported	GCST90200307	textfile	8264	0.002423919	20.0750805
A	G	0.0261029	-0.236581	0.0446592	1.17E-07	rs149975995	Urate levels	TRUE	reported	GCST90200307	textfile	8264	0.00338435	28.05645075
T	C	0.410342	-0.0843752	0.01452	6.21E-09	rs12363578	Urate levels	TRUE	reported	GCST90200307	textfile	8264	0.004069445	33.75913264
C	T	0.00907419	0.332724	0.0748475	8.77E-06	rs147897751	Urate levels	TRUE	reported	GCST90200307	textfile	8264	0.002385537	19.75643324
T	G	0.994368	-0.437777	0.0951114	4.17E-06	rs509287	Urate levels	TRUE	reported	GCST90200307	textfile	8264	0.002557046	21.18047107
G	C	0.481247	-0.0660931	0.0142296	3.40E-06	rs2156157	Urate levels	TRUE	reported	GCST90200307	textfile	8264	0.00260378	21.56858939
A	G	0.0266416	0.203732	0.0434237	2.71E-06	rs111541878	Urate levels	TRUE	reported	GCST90200307	textfile	8264	0.002656558	22.00694348
T	G	0.0175907	-0.293176	0.0533369	3.87E-08	rs144853353	Urate levels	TRUE	reported	GCST90200307	textfile	8264	0.003642722	30.20620543
G	A	0.0143256	-0.306054	0.0593091	2.47E-07	rs73154060	Urate levels	TRUE	reported	GCST90200307	textfile	8264	0.003211929	26.62246927
G	T	0.183899	-0.094197	0.0183926	3.03E-07	rs9583107	Urate levels	TRUE	reported	GCST90200307	textfile	8264	0.00316389	26.22302405
T	C	0.116136	0.106125	0.0218844	1.24E-06	rs111471465	Urate levels	TRUE	reported	GCST90200307	textfile	8264	0.002837538	23.51045317
G	A	0.453215	0.0716633	0.016059	8.10E-06	rs7536506	3-hydroxyisobutyrate levels	TRUE	reported	GCST90200308	textfile	8177	0.00242944	19.90904248
C	T	0.0131256	-0.310204	0.0683755	5.71E-06	rs150011608	3-hydroxyisobutyrate levels	TRUE	reported	GCST90200308	textfile	8177	0.002510776	20.57725884
T	A	0.0937852	0.121745	0.0266755	5.02E-06	rs6773840	3-hydroxyisobutyrate levels	TRUE	reported	GCST90200308	textfile	8177	0.002540845	20.82432316
A	G	0.0121097	-0.380998	0.0711268	8.48E-08	rs143696406	3-hydroxyisobutyrate levels	TRUE	reported	GCST90200308	textfile	8177	0.003496742	28.68617312
G	A	0.663822	0.0794618	0.0166207	1.75E-06	rs11925694	3-hydroxyisobutyrate levels	TRUE	reported	GCST90200308	textfile	8177	0.002787481	22.85135407
A	G	0.975249	-0.224625	0.050776	9.70E-06	rs13125359	3-hydroxyisobutyrate levels	TRUE	reported	GCST90200308	textfile	8177	0.00238763	19.56559111
C	T	0.0838304	-0.139132	0.0282545	8.47E-07	rs56053960	3-hydroxyisobutyrate levels	TRUE	reported	GCST90200308	textfile	8177	0.002956643	24.24222999
A	G	0.00973787	0.350995	0.0789279	8.71E-06	rs117216657	3-hydroxyisobutyrate levels	TRUE	reported	GCST90200308	textfile	8177	0.002412669	19.77126821
C	T	0.00734394	-0.422599	0.0912019	3.59E-06	rs73063704	3-hydroxyisobutyrate levels	TRUE	reported	GCST90200308	textfile	8177	0.002618884	21.46559453
T	G	0.0480392	0.171404	0.0362419	2.25E-06	rs79207887	3-hydroxyisobutyrate levels	TRUE	reported	GCST90200308	textfile	8177	0.00272797	22.36216016
C	G	0.0785027	0.138647	0.0291262	1.93E-06	rs1638756	3-hydroxyisobutyrate levels	TRUE	reported	GCST90200308	textfile	8177	0.002763487	22.65411301
C	T	0.0429114	0.174107	0.0379519	4.48E-06	rs34208684	3-hydroxyisobutyrate levels	TRUE	reported	GCST90200308	textfile	8177	0.002567173	21.04065146
G	C	0.131479	0.110181	0.0230691	1.79E-06	rs112647662	3-hydroxyisobutyrate levels	TRUE	reported	GCST90200308	textfile	8177	0.002781943	22.80582985
T	A	0.348703	-0.084599	0.0161621	1.66E-07	rs4899488	3-hydroxyisobutyrate levels	TRUE	reported	GCST90200308	textfile	8177	0.003339551	27.39230909
G	A	0.0674033	-0.147989	0.0312341	2.16E-06	rs16976919	3-hydroxyisobutyrate levels	TRUE	reported	GCST90200308	textfile	8177	0.002737891	22.44370966
T	C	0.249404	0.0831824	0.0181086	4.36E-06	rs4784753	3-hydroxyisobutyrate levels	TRUE	reported	GCST90200308	textfile	8177	0.00257383	21.09535826
G	T	0.0975625	-0.119461	0.0262984	5.56E-06	rs17762434	3-hydroxyisobutyrate levels	TRUE	reported	GCST90200308	textfile	8177	0.002517127	20.62943824
G	C	0.983454	0.284413	0.0621827	4.79E-06	rs6565566	3-hydroxyisobutyrate levels	TRUE	reported	GCST90200308	textfile	8177	0.002551855	20.91478958
A	G	0.117316	-0.112427	0.0242496	3.55E-06	rs74931926	3-hydroxyisobutyrate levels	TRUE	reported	GCST90200308	textfile	8177	0.00262179	21.48947716
A	T	0.0795733	0.117265	0.0251049	3.00E-06	rs4649043	Vanillylmandelate (VMA) levels	TRUE	reported	GCST90200309	textfile	8216	0.002648547	21.81293434
C	T	0.0525963	0.142608	0.030303	2.53E-06	rs75117559	Vanillylmandelate (VMA) levels	TRUE	reported	GCST90200309	textfile	8216	0.002688357	22.14169146
T	C	0.058182	-0.141011	0.0288182	9.92E-07	rs113478941	Vanillylmandelate (VMA) levels	TRUE	reported	GCST90200309	textfile	8216	0.002905682	23.93682533
C	T	0.00787546	-0.337927	0.0754734	7.55E-06	rs61802613	Vanillylmandelate (VMA) levels	TRUE	reported	GCST90200309	textfile	8216	0.002434104	20.04251529
C	T	0.0378927	-0.159295	0.0355285	7.34E-06	rs13409321	Vanillylmandelate (VMA) levels	TRUE	reported	GCST90200309	textfile	8216	0.002440781	20.09762841
A	G	0.011787	0.290689	0.0625815	3.40E-06	rs115330083	Vanillylmandelate (VMA) levels	TRUE	reported	GCST90200309	textfile	8216	0.002619183	21.57046597
G	A	0.0103339	0.327522	0.0671227	1.06E-06	rs144098166	Vanillylmandelate (VMA) levels	TRUE	reported	GCST90200309	textfile	8216	0.002889515	23.8032571
G	T	0.0168776	-0.250274	0.0532716	2.63E-06	rs147258590	Vanillylmandelate (VMA) levels	TRUE	reported	GCST90200309	textfile	8216	0.002679257	22.0665407
T	A	0.0178637	0.24481	0.0508327	1.46E-06	rs111979882	Vanillylmandelate (VMA) levels	TRUE	reported	GCST90200309	textfile	8216	0.002815057	23.18815633
A	G	0.47034	-0.188966	0.0134401	6.70E-45	rs1531022	Vanillylmandelate (VMA) levels	TRUE	reported	GCST90200309	textfile	8216	0.023495049	197.6317007
C	A	0.424025	-0.0631801	0.0136441	3.65E-06	rs1443801	Vanillylmandelate (VMA) levels	TRUE	reported	GCST90200309	textfile	8216	0.002603026	21.43705382
G	T	0.303229	-0.0683269	0.0150921	5.97E-06	rs7657780	Vanillylmandelate (VMA) levels	TRUE	reported	GCST90200309	textfile	8216	0.002488522	20.49171721
T	C	0.0276051	-0.183721	0.0411774	8.13E-06	rs72717408	Vanillylmandelate (VMA) levels	TRUE	reported	GCST90200309	textfile	8216	0.002417065	19.9018765
T	C	0.013855	-0.267865	0.0576135	3.33E-06	rs111871379	Vanillylmandelate (VMA) levels	TRUE	reported	GCST90200309	textfile	8216	0.002624109	21.61114074
T	A	0.031559	0.181738	0.0385308	2.40E-06	rs118035806	Vanillylmandelate (VMA) levels	TRUE	reported	GCST90200309	textfile	8216	0.002700478	22.24178838
C	T	0.10991	0.0978106	0.0218941	7.92E-06	rs35848336	Vanillylmandelate (VMA) levels	TRUE	reported	GCST90200309	textfile	8216	0.00242328	19.95317076
T	C	0.0151626	-0.282597	0.0545521	2.22E-07	rs145492539	Vanillylmandelate (VMA) levels	TRUE	reported	GCST90200309	textfile	8216	0.003255633	26.82911921
C	G	0.0118115	-0.276696	0.0625908	9.84E-06	rs35832921	Vanillylmandelate (VMA) levels	TRUE	reported	GCST90200309	textfile	8216	0.002372972	19.53795139
T	C	0.0381529	-0.177238	0.0357056	6.91E-07	rs17747688	Vanillylmandelate (VMA) levels	TRUE	reported	GCST90200309	textfile	8216	0.002990061	24.63401937
C	T	0.0294561	-0.188122	0.0404719	3.35E-06	rs73209125	Vanillylmandelate (VMA) levels	TRUE	reported	GCST90200309	textfile	8216	0.002622835	21.60062194
A	T	0.0989058	-0.0997974	0.022569	9.78E-06	rs28409557	Vanillylmandelate (VMA) levels	TRUE	reported	GCST90200309	textfile	8216	0.002374221	19.54825918
T	C	0.867987	0.100074	0.0203372	8.62E-07	rs2205270	Vanillylmandelate (VMA) levels	TRUE	reported	GCST90200309	textfile	8216	0.002938473	24.2077523
A	G	0.92808	0.121315	0.0269044	6.51E-06	rs1928578	Vanillylmandelate (VMA) levels	TRUE	reported	GCST90200309	textfile	8216	0.002468588	20.32715743
C	T	0.380505	0.0631619	0.0139883	6.32E-06	rs201823197	Vanillylmandelate (VMA) levels	TRUE	reported	GCST90200309	textfile	8216	0.00247539	20.38331254
T	G	0.0761359	0.115918	0.0255172	5.55E-06	rs78842928	Vanillylmandelate (VMA) levels	TRUE	reported	GCST90200309	textfile	8216	0.00250545	20.63146139
T	C	0.0774493	-0.130262	0.0253109	2.65E-07	rs6271	Vanillylmandelate (VMA) levels	TRUE	reported	GCST90200309	textfile	8216	0.00321338	26.47979239
C	T	0.0267879	0.185571	0.041776	8.91E-06	rs17444672	Vanillylmandelate (VMA) levels	TRUE	reported	GCST90200309	textfile	8216	0.002395876	19.72698776
T	C	0.187746	0.094756	0.0171887	3.53E-08	rs12419444	Vanillylmandelate (VMA) levels	TRUE	reported	GCST90200309	textfile	8216	0.003685221	30.38236962
C	T	0.675534	0.0685756	0.0144965	2.24E-06	rs6483616	Vanillylmandelate (VMA) levels	TRUE	reported	GCST90200309	textfile	8216	0.002716259	22.37212208
C	A	0.0121981	-0.28158	0.0615158	4.71E-06	rs530803857	Vanillylmandelate (VMA) levels	TRUE	reported	GCST90200309	textfile	8216	0.002543687	20.94712983
G	A	0.00608781	0.393021	0.0873402	6.80E-06	rs543646704	Vanillylmandelate (VMA) levels	TRUE	reported	GCST90200309	textfile	8216	0.00245852	20.24405071
G	T	0.0163138	0.242786	0.0538296	6.47E-06	rs192195795	Vanillylmandelate (VMA) levels	TRUE	reported	GCST90200309	textfile	8216	0.00246985	20.33757852
T	C	0.180605	-0.105766	0.0176405	2.03E-09	rs28544423	Vanillylmandelate (VMA) levels	TRUE	reported	GCST90200309	textfile	8216	0.004356261	35.93888894
C	T	0.310073	0.0855527	0.0148128	7.67E-09	rs8080108	Vanillylmandelate (VMA) levels	TRUE	reported	GCST90200309	textfile	8216	0.004043645	33.34935127
C	T	0.535071	-0.0650578	0.0135775	1.65E-06	rs8073139	Vanillylmandelate (VMA) levels	TRUE	reported	GCST90200309	textfile	8216	0.002786678	22.95373646
A	G	0.0320285	-0.173179	0.0384515	6.67E-06	rs140962490	Vanillylmandelate (VMA) levels	TRUE	reported	GCST90200309	textfile	8216	0.002462819	20.27954236
A	G	0.0766262	0.112179	0.0253685	9.78E-06	rs34912310	Vanillylmandelate (VMA) levels	TRUE	reported	GCST90200309	textfile	8216	0.002374328	19.54914729
T	C	0.762039	0.0784386	0.0158405	7.35E-07	rs3844453	Vanillylmandelate (VMA) levels	TRUE	reported	GCST90200309	textfile	8216	0.00297555	24.51411186
A	G	0.00872343	0.36294	0.0805166	6.56E-06	rs112270611	3-aminoisobutyrate levels	TRUE	reported	GCST90200310	textfile	8265	0.00245239	20.31391868
G	A	0.74012	-0.0774068	0.0169453	4.92E-06	rs1885003	3-aminoisobutyrate levels	TRUE	reported	GCST90200310	textfile	8265	0.002518383	20.86193553
T	G	0.0134543	-0.289587	0.0648552	8.00E-06	rs556880128	3-aminoisobutyrate levels	TRUE	reported	GCST90200310	textfile	8265	0.002406464	19.93257526
C	T	0.587194	0.0680606	0.0151148	6.70E-06	rs1260326	3-aminoisobutyrate levels	TRUE	reported	GCST90200310	textfile	8265	0.002447258	20.27130144
A	G	0.178909	0.119043	0.0195706	1.18E-09	rs6781987	3-aminoisobutyrate levels	TRUE	reported	GCST90200310	textfile	8265	0.004456734	36.99085245
C	T	0.545146	0.0656425	0.0148145	9.38E-06	rs1488299	3-aminoisobutyrate levels	TRUE	reported	GCST90200310	textfile	8265	0.002369861	19.62868131
T	C	0.612532	-0.066573	0.01504	9.58E-06	rs17494938	3-aminoisobutyrate levels	TRUE	reported	GCST90200310	textfile	8265	0.002364991	19.5882428
A	G	0.244298	-0.113214	0.0177581	1.83E-10	rs336465	3-aminoisobutyrate levels	TRUE	reported	GCST90200310	textfile	8265	0.004893661	40.63517833
A	C	0.0118096	0.311985	0.0678612	4.28E-06	rs16869174	3-aminoisobutyrate levels	TRUE	reported	GCST90200310	textfile	8265	0.002550776	21.1309612
G	C	0.0639684	-0.317062	0.0301464	7.18E-26	rs34248297	3-aminoisobutyrate levels	TRUE	reported	GCST90200310	textfile	8265	0.013206895	110.5891117
T	C	0.082576	0.938994	0.0246649	1.00E-200	rs37369	3-aminoisobutyrate levels	TRUE	reported	GCST90200310	textfile	8265	0.149194948	1448.978066
G	A	0.20647	-0.084963	0.0185515	4.65E-06	rs9314136	3-aminoisobutyrate levels	TRUE	reported	GCST90200310	textfile	8265	0.002531384	20.96990732
G	A	0.659776	0.0709692	0.0159529	8.64E-06	rs9342252	3-aminoisobutyrate levels	TRUE	reported	GCST90200310	textfile	8265	0.002388796	19.78588263
C	T	0.56868	0.0691289	0.0155346	8.59E-06	rs2331221	3-aminoisobutyrate levels	TRUE	reported	GCST90200310	textfile	8265	0.002390215	19.79766801
T	C	0.0127498	-0.310483	0.0664681	3.00E-06	rs191433740	3-aminoisobutyrate levels	TRUE	reported	GCST90200310	textfile	8265	0.002633063	21.81443745
G	A	0.049364	0.15197	0.0338689	7.22E-06	rs72781347	3-aminoisobutyrate levels	TRUE	reported	GCST90200310	textfile	8265	0.002430043	20.12836218
C	T	0.0226887	-0.226449	0.0497776	5.38E-06	rs12419357	3-aminoisobutyrate levels	TRUE	reported	GCST90200310	textfile	8265	0.002497721	20.69034833
C	T	0.660909	0.226744	0.0157008	2.84E-47	rs10774020	3-aminoisobutyrate levels	TRUE	reported	GCST90200310	textfile	8265	0.024612867	208.5081041
T	C	0.00870253	0.354745	0.0802366	9.81E-06	rs61915331	3-aminoisobutyrate levels	TRUE	reported	GCST90200310	textfile	8265	0.002359493	19.54260374
G	C	0.393351	-0.0767997	0.0153268	5.42E-07	rs2291247	3-aminoisobutyrate levels	TRUE	reported	GCST90200310	textfile	8265	0.003028697	25.10215237
G	A	0.0677249	0.133187	0.0295576	6.61E-06	rs9592544	3-aminoisobutyrate levels	TRUE	reported	GCST90200310	textfile	8265	0.002450625	20.29926125
C	G	0.221664	-0.0826976	0.0179656	4.16E-06	rs4772462	3-aminoisobutyrate levels	TRUE	reported	GCST90200310	textfile	8265	0.002557099	21.18347744
A	T	0.129367	-0.100854	0.0227281	9.10E-06	rs61979342	3-aminoisobutyrate levels	TRUE	reported	GCST90200310	textfile	8265	0.002376751	19.68588242
G	A	0.0132571	-0.302919	0.0649741	3.13E-06	rs72698770	3-aminoisobutyrate levels	TRUE	reported	GCST90200310	textfile	8265	0.002622944	21.73038289
C	A	0.675861	-0.0709866	0.0159002	8.03E-06	rs1893384	3-aminoisobutyrate levels	TRUE	reported	GCST90200310	textfile	8265	0.002405795	19.92702528
T	C	0.0432534	0.168278	0.0363225	3.61E-06	rs72959508	3-aminoisobutyrate levels	TRUE	reported	GCST90200310	textfile	8265	0.002590204	21.45843838
T	C	0.082323	0.119382	0.0269182	9.21E-06	rs7238179	3-aminoisobutyrate levels	TRUE	reported	GCST90200310	textfile	8265	0.002374163	19.66439387
A	G	0.0472999	-0.165633	0.0354594	3.00E-06	rs3790341	3-aminoisobutyrate levels	TRUE	reported	GCST90200310	textfile	8265	0.002632953	21.81352568
C	T	0.0963348	-0.114033	0.025508	7.80E-06	rs59823684	3-aminoisobutyrate levels	TRUE	reported	GCST90200310	textfile	8265	0.002412218	19.98035398
A	C	0.213577	0.0803721	0.0180548	8.53E-06	rs12483517	3-aminoisobutyrate levels	TRUE	reported	GCST90200310	textfile	8265	0.002391896	19.81162791
G	A	0.81881	0.08848	0.0192271	4.19E-06	rs738368	3-aminoisobutyrate levels	TRUE	reported	GCST90200310	textfile	8265	0.002555692	21.17178878
T	C	0.020202	0.24305	0.0520483	3.02E-06	rs12135418	4-acetamidobutanoate levels	TRUE	reported	GCST90200311	textfile	8154	0.002667151	21.80075912
C	T	0.0110511	0.333089	0.0698598	1.86E-06	rs142716197	4-acetamidobutanoate levels	TRUE	reported	GCST90200311	textfile	8154	0.002780264	22.72790311
T	C	0.382241	0.0667911	0.014986	8.32E-06	rs1830321	4-acetamidobutanoate levels	TRUE	reported	GCST90200311	textfile	8154	0.002430179	19.85908339
T	C	0.741836	-0.0789235	0.0167407	2.42E-06	rs7430798	4-acetamidobutanoate levels	TRUE	reported	GCST90200311	textfile	8154	0.002718395	22.22076004
A	G	0.193461	0.0816528	0.0184815	9.96E-06	rs4616704	4-acetamidobutanoate levels	TRUE	reported	GCST90200311	textfile	8154	0.002388134	19.51466923
T	C	0.0262574	0.210346	0.0458356	4.45E-06	rs140802732	4-acetamidobutanoate levels	TRUE	reported	GCST90200311	textfile	8154	0.002576153	21.05504325
C	G	0.0928861	0.116741	0.0255894	5.07E-06	rs6885803	4-acetamidobutanoate levels	TRUE	reported	GCST90200311	textfile	8154	0.002545944	20.80750828
A	C	0.0704764	0.133041	0.0286173	3.34E-06	rs72926646	4-acetamidobutanoate levels	TRUE	reported	GCST90200311	textfile	8154	0.002643586	21.60763089
C	G	0.862381	0.0997679	0.0211171	2.31E-06	rs6461306	4-acetamidobutanoate levels	TRUE	reported	GCST90200311	textfile	8154	0.002729953	22.31549746
T	C	0.0312655	-0.188151	0.042396	9.08E-06	rs147533821	4-acetamidobutanoate levels	TRUE	reported	GCST90200311	textfile	8154	0.002409599	19.69050065
G	A	0.384516	0.0727212	0.0149705	1.19E-06	rs895703	4-acetamidobutanoate levels	TRUE	reported	GCST90200311	textfile	8154	0.002885518	23.59081398
T	C	0.773189	-0.318795	0.0171256	2.42E-77	rs4921913	4-acetamidobutanoate levels	TRUE	reported	GCST90200311	textfile	8154	0.040764845	346.4374828
A	G	0.0676174	-0.137707	0.0292546	2.51E-06	rs7960031	4-acetamidobutanoate levels	TRUE	reported	GCST90200311	textfile	8154	0.002710032	22.15221559
T	G	0.117166	0.101993	0.0226226	6.53E-06	rs12585597	4-acetamidobutanoate levels	TRUE	reported	GCST90200311	textfile	8154	0.002486587	20.32119125
C	T	0.683007	0.0747244	0.0165716	6.51E-06	rs1874015	4-acetamidobutanoate levels	TRUE	reported	GCST90200311	textfile	8154	0.002487389	20.32775666
T	C	0.0585381	-0.138928	0.0307445	6.22E-06	rs7212438	4-acetamidobutanoate levels	TRUE	reported	GCST90200311	textfile	8154	0.002497973	20.41447249
A	G	0.582746	-0.074149	0.0156441	2.14E-06	rs2013353	4-acetamidobutanoate levels	TRUE	reported	GCST90200311	textfile	8154	0.002747539	22.45964533
T	C	0.0155959	-0.265665	0.0588222	6.29E-06	rs183400916	4-acetamidobutanoate levels	TRUE	reported	GCST90200311	textfile	8154	0.002495344	20.39292966
G	A	0.0186072	0.335013	0.0541511	6.15E-10	rs148381953	4-acetamidobutanoate levels	TRUE	reported	GCST90200311	textfile	8154	0.004672015	38.26504404
C	T	0.365201	-0.0753645	0.0166833	6.26E-06	rs2821034	2-hydroxystearate levels	TRUE	reported	GCST90200312	textfile	8241	0.002470107	20.40160404
A	G	0.26328	-0.0829467	0.0173999	1.87E-06	rs28550594	2-hydroxystearate levels	TRUE	reported	GCST90200312	textfile	8241	0.002749976	22.71952823
A	G	0.0552244	0.155877	0.0331427	2.56E-06	rs79399329	2-hydroxystearate levels	TRUE	reported	GCST90200312	textfile	8241	0.002676975	22.11479383
T	G	0.191851	0.0916193	0.0194799	2.56E-06	rs1528801	2-hydroxystearate levels	TRUE	reported	GCST90200312	textfile	8241	0.002677049	22.11541438
A	G	0.444632	-0.0730136	0.0157439	3.53E-06	rs7610402	2-hydroxystearate levels	TRUE	reported	GCST90200312	textfile	8241	0.002602981	21.5019312
T	A	0.0274326	0.209569	0.0467344	7.32E-06	rs13099809	2-hydroxystearate levels	TRUE	reported	GCST90200312	textfile	8241	0.002434122	20.10366914
G	A	0.0491953	-0.184524	0.0356162	2.21E-07	rs12191298	2-hydroxystearate levels	TRUE	reported	GCST90200312	textfile	8241	0.003246522	26.83521918
C	G	0.250894	-0.0891337	0.0176898	4.69E-07	rs4236287	2-hydroxystearate levels	TRUE	reported	GCST90200312	textfile	8241	0.0030713	25.38239583
G	C	0.0218264	0.238013	0.0518018	4.33E-06	rs151043937	2-hydroxystearate levels	TRUE	reported	GCST90200312	textfile	8241	0.002555175	21.10601507
T	C	0.0385083	-0.207369	0.0398008	1.89E-07	rs11782161	2-hydroxystearate levels	TRUE	reported	GCST90200312	textfile	8241	0.003283189	27.13930066
G	A	0.816264	0.0916897	0.0198771	3.97E-06	rs7024062	2-hydroxystearate levels	TRUE	reported	GCST90200312	textfile	8241	0.002575344	21.27304442
G	C	0.216671	-0.0864085	0.0188296	4.45E-06	rs296709	2-hydroxystearate levels	TRUE	reported	GCST90200312	textfile	8241	0.002548839	21.05354982
T	G	0.954673	-0.182926	0.0367309	6.35E-07	rs4881150	2-hydroxystearate levels	TRUE	reported	GCST90200312	textfile	8241	0.003000563	24.79603981
A	G	0.121075	-0.110348	0.0237276	3.31E-06	rs11201988	2-hydroxystearate levels	TRUE	reported	GCST90200312	textfile	8241	0.002617599	21.62299741
A	G	0.00608347	-0.448275	0.0978136	4.58E-06	rs181899314	2-hydroxystearate levels	TRUE	reported	GCST90200312	textfile	8241	0.002542173	20.99834857
G	C	0.0641879	-0.14035	0.0315742	8.79E-06	rs59897174	2-hydroxystearate levels	TRUE	reported	GCST90200312	textfile	8241	0.002391884	19.75398463
A	G	0.191592	-0.0949294	0.0195695	1.23E-06	rs12280621	2-hydroxystearate levels	TRUE	reported	GCST90200312	textfile	8241	0.002847238	23.52537752
G	A	0.0125289	-0.309169	0.0689513	7.33E-06	rs148003337	2-hydroxystearate levels	TRUE	reported	GCST90200312	textfile	8241	0.00243371	20.10025438
A	G	0.0407804	0.195052	0.0385562	4.22E-07	rs117818461	2-hydroxystearate levels	TRUE	reported	GCST90200312	textfile	8241	0.003095892	25.58626865
A	C	0.106185	0.115089	0.0250205	4.23E-06	rs72743364	2-hydroxystearate levels	TRUE	reported	GCST90200312	textfile	8241	0.002560838	21.15291642
A	G	0.445285	0.0699786	0.0155295	6.60E-06	rs1794242	2-hydroxystearate levels	TRUE	reported	GCST90200312	textfile	8241	0.002457915	20.30065927
G	A	0.720232	0.0755447	0.0169821	8.65E-06	rs8074523	2-hydroxystearate levels	TRUE	reported	GCST90200312	textfile	8241	0.002395541	19.78425963
T	C	0.0125564	0.311154	0.0692955	7.11E-06	rs143725339	2-hydroxystearate levels	TRUE	reported	GCST90200312	textfile	8241	0.002440617	20.15743648
A	G	0.0237803	0.22213	0.048663	5.00E-06	rs35200126	N1-methyladenosine levels	TRUE	reported	GCST90200313	textfile	8247	0.002520141	20.8310586
G	A	0.0464281	0.152947	0.0345745	9.70E-06	rs1438139	N1-methyladenosine levels	TRUE	reported	GCST90200313	textfile	8247	0.002367254	19.56432076
G	A	0.169532	-0.0945496	0.0196626	1.52E-06	rs368575921	N1-methyladenosine levels	TRUE	reported	GCST90200313	textfile	8247	0.002795925	23.11703702
G	A	0.0140777	0.284025	0.0620709	4.74E-06	rs7588478	N1-methyladenosine levels	TRUE	reported	GCST90200313	textfile	8247	0.002532444	20.93301176
C	G	0.379079	0.0712704	0.0153356	3.36E-06	rs334035	N1-methyladenosine levels	TRUE	reported	GCST90200313	textfile	8247	0.002612071	21.59292684
C	T	0.0797348	-0.142117	0.0273431	2.02E-07	rs78229370	N1-methyladenosine levels	TRUE	reported	GCST90200313	textfile	8247	0.003264978	27.00792546
C	T	0.622721	0.0736948	0.0157691	2.96E-06	rs9820797	N1-methyladenosine levels	TRUE	reported	GCST90200313	textfile	8247	0.002641285	21.83506756
C	T	0.042496	0.164422	0.0364074	6.30E-06	rs181489813	N1-methyladenosine levels	TRUE	reported	GCST90200313	textfile	8247	0.002467015	20.39084334
A	C	0.0610274	-0.154386	0.0306899	4.89E-07	rs2033419	N1-methyladenosine levels	TRUE	reported	GCST90200313	textfile	8247	0.003059133	25.29994337
C	T	0.566752	-0.0732369	0.0148671	8.39E-07	rs12526284	N1-methyladenosine levels	TRUE	reported	GCST90200313	textfile	8247	0.002933833	24.26062843
A	G	0.13999	-0.101344	0.0219993	4.09E-06	rs4715846	N1-methyladenosine levels	TRUE	reported	GCST90200313	textfile	8247	0.002566648	21.21646496
G	A	0.0169358	-0.258113	0.056685	5.28E-06	rs117174316	N1-methyladenosine levels	TRUE	reported	GCST90200313	textfile	8247	0.002507823	20.72898898
A	G	0.771891	-0.113672	0.0174868	8.01E-11	rs316022	N1-methyladenosine levels	TRUE	reported	GCST90200313	textfile	8247	0.005097659	42.2455513
T	G	0.144091	0.0959141	0.0209447	4.66E-06	rs80090058	N1-methyladenosine levels	TRUE	reported	GCST90200313	textfile	8247	0.0025364	20.96579278
T	C	0.0301997	-0.198399	0.0432822	4.56E-06	rs117767138	N1-methyladenosine levels	TRUE	reported	GCST90200313	textfile	8247	0.002541319	21.00656141
T	G	0.0661336	0.145626	0.0300107	1.22E-06	rs67733428	N1-methyladenosine levels	TRUE	reported	GCST90200313	textfile	8247	0.002847026	23.54074786
C	T	0.0314912	-0.196508	0.0422466	3.30E-06	rs74640040	N1-methyladenosine levels	TRUE	reported	GCST90200313	textfile	8247	0.002616635	21.63075165
G	A	0.144851	0.0923435	0.0208062	9.07E-06	rs10980089	N1-methyladenosine levels	TRUE	reported	GCST90200313	textfile	8247	0.002382841	19.69344933
A	G	0.0112878	-0.32094	0.070038	4.60E-06	rs117310538	N1-methyladenosine levels	TRUE	reported	GCST90200313	textfile	8247	0.002539685	20.99301858
G	T	0.313828	0.0721765	0.0157369	4.51E-06	rs609948	N1-methyladenosine levels	TRUE	reported	GCST90200313	textfile	8247	0.002544198	21.03041931
A	G	0.124772	0.100905	0.0222347	5.67E-06	rs199789839	N1-methyladenosine levels	TRUE	reported	GCST90200313	textfile	8247	0.002491057	20.59005424
A	T	0.976947	0.219862	0.0493018	8.21E-06	rs2596774	N1-methyladenosine levels	TRUE	reported	GCST90200313	textfile	8247	0.002405652	19.88243003
C	G	0.0103951	-0.327165	0.0729826	7.37E-06	rs149952918	N1-methyladenosine levels	TRUE	reported	GCST90200313	textfile	8247	0.00243076	20.09045058
T	C	0.0246891	-0.210177	0.0471616	8.33E-06	rs117015620	N1-methyladenosine levels	TRUE	reported	GCST90200313	textfile	8247	0.002402441	19.85582708
A	G	0.192274	-0.0902008	0.0190177	2.11E-06	rs77924615	N1-methyladenosine levels	TRUE	reported	GCST90200313	textfile	8247	0.002720356	22.49051808
G	C	0.0798704	-0.147465	0.0272905	6.53E-08	rs8044237	N1-methyladenosine levels	TRUE	reported	GCST90200313	textfile	8247	0.003527963	29.19104151
G	A	0.0131547	0.289004	0.0651221	9.09E-06	rs189171499	N1-methyladenosine levels	TRUE	reported	GCST90200313	textfile	8247	0.002382424	19.68999379
T	C	0.0400777	0.16946	0.0377125	7.01E-06	rs12962802	N1-methyladenosine levels	TRUE	reported	GCST90200313	textfile	8247	0.002442338	20.18637901
T	C	0.0156345	-0.267108	0.0596143	7.44E-06	rs145472028	N1-methyladenosine levels	TRUE	reported	GCST90200313	textfile	8247	0.002428404	20.0709329
A	G	0.391831	0.0665135	0.015057	9.99E-06	rs7258240	N1-methyladenosine levels	TRUE	reported	GCST90200313	textfile	8247	0.002360589	19.50910596
A	G	0.08662	-0.118247	0.0264203	7.62E-06	rs62111387	N1-methyladenosine levels	TRUE	reported	GCST90200313	textfile	8247	0.00242301	20.02624101
A	G	0.0245175	-0.222566	0.0480529	3.63E-06	rs12461345	N1-methyladenosine levels	TRUE	reported	GCST90200313	textfile	8247	0.002594503	21.44732346
A	G	0.0337665	-0.188056	0.0406958	3.82E-06	rs78473150	N1-methyladenosine levels	TRUE	reported	GCST90200313	textfile	8247	0.002582594	21.34862327
G	A	0.262005	-0.0953771	0.0168216	1.43E-08	rs2007720	N1-methyladenosine levels	TRUE	reported	GCST90200313	textfile	8247	0.003883005	32.14017881
G	C	0.464308	0.0698896	0.014739	2.12E-06	rs2065525	N-acetylneuraminate levels	TRUE	reported	GCST90200314	textfile	8200	0.002734551	22.47931813
A	G	0.182449	0.0862932	0.0190566	5.95E-06	rs10489136	N-acetylneuraminate levels	TRUE	reported	GCST90200314	textfile	8200	0.002494387	20.5001186
T	C	0.32919	0.0683729	0.015346	8.37E-06	rs2797185	N-acetylneuraminate levels	TRUE	reported	GCST90200314	textfile	8200	0.002414981	19.84594005
A	G	0.0766646	-0.138322	0.0272248	3.76E-07	rs6704003	N-acetylneuraminate levels	TRUE	reported	GCST90200314	textfile	8200	0.003138154	25.80757423
C	A	0.0126482	0.578202	0.0645924	3.51E-19	rs58423714	N-acetylneuraminate levels	TRUE	reported	GCST90200314	textfile	8200	0.009677411	80.11067622
G	A	0.016563	0.284039	0.0568992	5.98E-07	rs560565899	N-acetylneuraminate levels	TRUE	reported	GCST90200314	textfile	8200	0.003029786	24.91366905
A	G	0.135652	-0.105089	0.0211631	6.85E-07	rs58171576	N-acetylneuraminate levels	TRUE	reported	GCST90200314	textfile	8200	0.002998045	24.65187814
G	A	0.568554	0.0701837	0.0147355	1.91E-06	rs9861033	N-acetylneuraminate levels	TRUE	reported	GCST90200314	textfile	8200	0.002758856	22.67967506
G	A	0.126002	-0.0987604	0.0217453	5.58E-06	rs1147238	N-acetylneuraminate levels	TRUE	reported	GCST90200314	textfile	8200	0.002509169	20.62191227
G	A	0.0085297	0.409658	0.0791368	2.26E-07	rs116671237	N-acetylneuraminate levels	TRUE	reported	GCST90200314	textfile	8200	0.00325728	26.79044777
C	T	0.00830179	0.363827	0.0788428	3.94E-06	rs58980659	N-acetylneuraminate levels	TRUE	reported	GCST90200314	textfile	8200	0.002590154	21.28922411
C	A	0.134352	-0.0951306	0.0215144	9.79E-06	rs73743903	N-acetylneuraminate levels	TRUE	reported	GCST90200314	textfile	8200	0.002378668	19.54681739
T	C	0.0953211	-0.111567	0.0249841	7.99E-06	rs62355194	N-acetylneuraminate levels	TRUE	reported	GCST90200314	textfile	8200	0.002425914	19.93600588
T	C	0.434546	0.0657385	0.0146887	7.63E-06	rs9383281	N-acetylneuraminate levels	TRUE	reported	GCST90200314	textfile	8200	0.002436685	20.02474158
T	C	0.0604248	0.144397	0.0302691	1.84E-06	rs6919649	N-acetylneuraminate levels	TRUE	reported	GCST90200314	textfile	8200	0.002767578	22.75157079
A	G	0.0194702	-0.247091	0.0523347	2.34E-06	rs117963669	N-acetylneuraminate levels	TRUE	reported	GCST90200314	textfile	8200	0.002711075	22.28581072
T	G	0.0409512	0.167628	0.0366147	4.69E-06	rs56148299	N-acetylneuraminate levels	TRUE	reported	GCST90200314	textfile	8200	0.002549527	20.95444816
T	C	0.509043	0.064204	0.0143558	7.74E-06	rs2458285	N-acetylneuraminate levels	TRUE	reported	GCST90200314	textfile	8200	0.00243331	19.99693501
G	A	0.0948318	0.115499	0.0246945	2.91E-06	rs13296756	N-acetylneuraminate levels	TRUE	reported	GCST90200314	textfile	8200	0.002660634	21.87006306
G	A	0.608879	0.069543	0.0149304	3.20E-06	rs11245408	N-acetylneuraminate levels	TRUE	reported	GCST90200314	textfile	8200	0.002638776	21.68992343
T	C	0.034729	0.186683	0.0396171	2.45E-06	rs117920231	N-acetylneuraminate levels	TRUE	reported	GCST90200314	textfile	8200	0.002700573	22.19924688
T	C	0.442828	-0.0743736	0.0147347	4.48E-07	rs61921506	N-acetylneuraminate levels	TRUE	reported	GCST90200314	textfile	8200	0.003097376	25.47118047
G	A	0.509262	0.0650743	0.0145859	8.14E-06	rs11070796	N-acetylneuraminate levels	TRUE	reported	GCST90200314	textfile	8200	0.002421507	19.89970363
A	G	0.658675	0.073223	0.0154716	2.22E-06	rs987385	N-acetylneuraminate levels	TRUE	reported	GCST90200314	textfile	8200	0.002724119	22.39332797
T	G	0.573021	-0.0689183	0.0146743	2.65E-06	rs11073878	N-acetylneuraminate levels	TRUE	reported	GCST90200314	textfile	8200	0.002682711	22.05202047
A	G	0.0208104	-0.251209	0.0510954	8.81E-07	rs118103287	N-acetylneuraminate levels	TRUE	reported	GCST90200314	textfile	8200	0.002939102	24.16578149
A	G	0.192216	-0.109629	0.0186797	4.39E-09	rs77924615	N-acetylneuraminate levels	TRUE	reported	GCST90200314	textfile	8200	0.004182894	34.43540322
T	C	0.590176	-0.0665355	0.0147617	6.57E-06	rs222854	N-acetylneuraminate levels	TRUE	reported	GCST90200314	textfile	8200	0.002471415	20.31085293
T	C	0.493691	-0.0654826	0.0145272	6.56E-06	rs4353533	N-acetylneuraminate levels	TRUE	reported	GCST90200314	textfile	8200	0.002471721	20.31337379
G	A	0.200232	-0.0865078	0.0181153	1.79E-06	rs1318	N-acetylneuraminate levels	TRUE	reported	GCST90200314	textfile	8200	0.002773317	22.79888119
T	C	0.012471	0.319774	0.065271	9.62E-07	rs144845421	N-acetylneuraminate levels	TRUE	reported	GCST90200314	textfile	8200	0.002918519	23.99605384
T	C	0.027296	0.20087	0.0443888	6.03E-06	rs62203530	N-acetylneuraminate levels	TRUE	reported	GCST90200314	textfile	8200	0.002491072	20.47280791
A	G	0.107712	-0.104827	0.0231742	6.08E-06	rs77602225	N-acetylneuraminate levels	TRUE	reported	GCST90200314	textfile	8200	0.00248909	20.45647852
C	A	0.987411	0.315194	0.0711567	9.44E-06	rs1181893	Gamma-glutamylhistidine levels	TRUE	reported	GCST90200315	textfile	8220	0.002381316	19.61636822
G	T	0.0151644	0.283682	0.0638366	8.84E-06	rs17510781	Gamma-glutamylhistidine levels	TRUE	reported	GCST90200315	textfile	8220	0.00239668	19.74323812
G	A	0.0177789	0.290421	0.0587139	7.56E-07	rs115593970	Gamma-glutamylhistidine levels	TRUE	reported	GCST90200315	textfile	8220	0.002967643	24.46067823
C	T	0.307021	-0.104173	0.0169998	8.90E-10	rs715	Gamma-glutamylhistidine levels	TRUE	reported	GCST90200315	textfile	8220	0.004547487	37.54196824
G	C	0.00304915	0.641931	0.141284	5.53E-06	rs77680772	Gamma-glutamylhistidine levels	TRUE	reported	GCST90200315	textfile	8220	0.002505126	20.63882903
T	G	0.041584	-0.178004	0.0392718	5.83E-06	rs112505701	Gamma-glutamylhistidine levels	TRUE	reported	GCST90200315	textfile	8220	0.002493113	20.53961165
A	G	0.00506221	0.493289	0.109884	7.15E-06	rs188156090	Gamma-glutamylhistidine levels	TRUE	reported	GCST90200315	textfile	8220	0.002445675	20.14782923
T	C	0.016139	0.297997	0.0626616	1.98E-06	rs142311471	Gamma-glutamylhistidine levels	TRUE	reported	GCST90200315	textfile	8220	0.002743821	22.61075912
T	G	0.0248223	0.25228	0.0502332	5.11E-07	rs116605664	Gamma-glutamylhistidine levels	TRUE	reported	GCST90200315	textfile	8220	0.003059015	25.21612068
G	T	0.0168931	0.287415	0.0607561	2.24E-06	rs148183459	Gamma-glutamylhistidine levels	TRUE	reported	GCST90200315	textfile	8220	0.002715104	22.37347293
C	T	0.377957	-0.0792818	0.0158765	5.92E-07	rs1150679	Gamma-glutamylhistidine levels	TRUE	reported	GCST90200315	textfile	8220	0.003024476	24.93054585
T	C	0.018029	0.277864	0.0587511	2.25E-06	rs75642331	Gamma-glutamylhistidine levels	TRUE	reported	GCST90200315	textfile	8220	0.002713817	22.36283613
C	G	0.102987	0.122098	0.0258023	2.22E-06	rs10961496	Gamma-glutamylhistidine levels	TRUE	reported	GCST90200315	textfile	8220	0.002716733	22.38693193
C	T	0.0112028	0.340982	0.0742498	4.38E-06	rs138789761	Gamma-glutamylhistidine levels	TRUE	reported	GCST90200315	textfile	8220	0.002559103	21.08466235
T	C	0.0147239	0.291012	0.0645741	6.59E-06	rs138823761	Gamma-glutamylhistidine levels	TRUE	reported	GCST90200315	textfile	8220	0.002464686	20.30483155
A	G	0.0179681	-0.262328	0.0584474	7.18E-06	rs117346025	Gamma-glutamylhistidine levels	TRUE	reported	GCST90200315	textfile	8220	0.002444692	20.13971046
A	T	0.0146663	0.295966	0.0649755	5.24E-06	rs181934483	Gamma-glutamylhistidine levels	TRUE	reported	GCST90200315	textfile	8220	0.00251778	20.74334092
A	T	0.0111524	0.337291	0.0742388	5.54E-06	rs148841718	Gamma-glutamylhistidine levels	TRUE	reported	GCST90200315	textfile	8220	0.002504878	20.63678021
G	A	0.813894	-0.090862	0.0203517	8.02E-06	rs2183247	Gamma-glutamylhistidine levels	TRUE	reported	GCST90200315	textfile	8220	0.00241902	19.92771572
G	C	0.763955	0.084249	0.0185707	5.72E-06	rs7180745	Gamma-glutamylhistidine levels	TRUE	reported	GCST90200315	textfile	8220	0.002497555	20.57629986
T	C	0.241642	-0.0835529	0.018067	3.75E-06	rs13338347	Gamma-glutamylhistidine levels	TRUE	reported	GCST90200315	textfile	8220	0.002595079	21.3818504
T	C	0.0518739	0.156311	0.0352313	9.13E-06	rs80072916	Gamma-glutamylhistidine levels	TRUE	reported	GCST90200315	textfile	8220	0.002388973	19.67959087
C	A	0.0869672	0.138575	0.0275056	4.70E-07	rs34186740	Gamma-glutamylhistidine levels	TRUE	reported	GCST90200315	textfile	8220	0.003078341	25.37592301
A	G	0.175058	0.0933888	0.0206098	5.86E-06	rs56210061	Gamma-glutamylhistidine levels	TRUE	reported	GCST90200315	textfile	8220	0.002491648	20.52751389
A	C	0.0226041	-0.230458	0.0508434	5.82E-06	rs71649205	N-acetylglucosaminylasparagine levels	TRUE	reported	GCST90200316	textfile	8144	0.002516416	20.5403453
A	G	0.250969	-0.0842942	0.0183909	4.57E-06	rs72692719	N-acetylglucosaminylasparagine levels	TRUE	reported	GCST90200316	textfile	8144	0.002572959	21.00306874
A	C	0.901262	-0.115332	0.0259709	8.96E-06	rs2856028	N-acetylglucosaminylasparagine levels	TRUE	reported	GCST90200316	textfile	8144	0.002415669	19.71600772
A	G	0.0207126	-0.244692	0.0537654	5.34E-06	rs115440122	N-acetylglucosaminylasparagine levels	TRUE	reported	GCST90200316	textfile	8144	0.002536839	20.7074734
C	T	0.555931	0.0696949	0.0152084	4.59E-06	rs11935444	N-acetylglucosaminylasparagine levels	TRUE	reported	GCST90200316	textfile	8144	0.002572046	20.99559944
C	T	0.340305	0.145101	0.0159894	1.14E-19	rs13133517	N-acetylglucosaminylasparagine levels	TRUE	reported	GCST90200316	textfile	8144	0.010010809	82.33221692
T	C	0.114757	-0.106668	0.0238001	7.40E-06	rs142462017	N-acetylglucosaminylasparagine levels	TRUE	reported	GCST90200316	textfile	8144	0.002460385	20.08186642
A	G	0.0447485	-0.1698	0.0366594	3.62E-06	rs7751552	N-acetylglucosaminylasparagine levels	TRUE	reported	GCST90200316	textfile	8144	0.002627389	21.44855306
T	C	0.105759	-0.53958	0.0238664	3.59E-113	rs2076007	N-acetylglucosaminylasparagine levels	TRUE	reported	GCST90200316	textfile	8144	0.05905598	511.0121079
T	C	0.418596	-0.128273	0.01536	6.76E-17	rs909546	N-acetylglucosaminylasparagine levels	TRUE	reported	GCST90200316	textfile	8144	0.00849077	69.72385734
T	G	0.369601	0.0704725	0.0158956	9.27E-06	rs10240649	N-acetylglucosaminylasparagine levels	TRUE	reported	GCST90200316	textfile	8144	0.002407691	19.65073679
C	T	0.0112207	-0.323222	0.0725681	8.43E-06	rs606405	N-acetylglucosaminylasparagine levels	TRUE	reported	GCST90200316	textfile	8144	0.002430054	19.83369611
A	C	0.0184568	-0.278232	0.0568292	9.78E-07	rs75583314	N-acetylglucosaminylasparagine levels	TRUE	reported	GCST90200316	textfile	8144	0.002934654	23.964281
A	C	0.00943629	-0.376521	0.0784667	1.60E-06	rs142995169	N-acetylglucosaminylasparagine levels	TRUE	reported	GCST90200316	textfile	8144	0.002819316	23.01976912
A	G	0.525502	0.0687523	0.0153488	7.49E-06	rs7116918	N-acetylglucosaminylasparagine levels	TRUE	reported	GCST90200316	textfile	8144	0.002457645	20.05944632
A	G	0.0722284	-0.152996	0.0293417	1.85E-07	rs11048402	N-acetylglucosaminylasparagine levels	TRUE	reported	GCST90200316	textfile	8144	0.003327395	27.18209596
A	C	0.166831	0.102989	0.0200774	2.90E-07	rs11111044	N-acetylglucosaminylasparagine levels	TRUE	reported	GCST90200316	textfile	8144	0.003220535	26.30631842
C	T	0.881137	0.114794	0.0234654	9.98E-07	rs10781642	N-acetylglucosaminylasparagine levels	TRUE	reported	GCST90200316	textfile	8144	0.002930018	23.92631344
A	G	0.763252	0.0847149	0.0177094	1.72E-06	rs2324331	N-acetylglucosaminylasparagine levels	TRUE	reported	GCST90200316	textfile	8144	0.002801919	22.87732507
A	T	0.283811	0.0784833	0.0174292	6.70E-06	rs61953870	N-acetylglucosaminylasparagine levels	TRUE	reported	GCST90200316	textfile	8144	0.002483601	20.27182915
T	C	0.0178242	0.441029	0.0571309	1.17E-14	rs28929474	N-acetylglucosaminylasparagine levels	TRUE	reported	GCST90200316	textfile	8144	0.007264205	59.57794193
G	A	0.0297443	0.352596	0.0449571	4.40E-15	rs78357146	N-acetylglucosaminylasparagine levels	TRUE	reported	GCST90200316	textfile	8144	0.007496396	61.49665838
C	T	0.932636	0.138567	0.0311549	8.68E-06	rs12944325	N-acetylglucosaminylasparagine levels	TRUE	reported	GCST90200316	textfile	8144	0.002423123	19.77699205
T	C	0.0126185	0.35685	0.0681022	1.61E-07	rs144845421	N-acetylglucosaminylasparagine levels	TRUE	reported	GCST90200316	textfile	8144	0.00336008	27.45000651
C	T	0.137197	-0.100044	0.0218617	4.73E-06	rs429358	N-acetylglucosaminylasparagine levels	TRUE	reported	GCST90200316	textfile	8144	0.002564845	20.93666805
G	A	0.0305023	0.266714	0.0509299	1.63E-07	rs72717429	Homovanillate (hva) levels	TRUE	reported	GCST90200317	textfile	6320	0.004320643	27.41627968
G	A	0.206047	0.0979991	0.0217756	6.78E-06	rs7582338	Homovanillate (hva) levels	TRUE	reported	GCST90200317	textfile	6320	0.003194459	20.2472692
G	C	0.0112681	0.375807	0.0833698	6.55E-06	rs72857541	Homovanillate (hva) levels	TRUE	reported	GCST90200317	textfile	6320	0.003204801	20.31303209
G	A	0.0147948	0.382419	0.0726647	1.42E-07	rs150488329	Homovanillate (hva) levels	TRUE	reported	GCST90200317	textfile	6320	0.004363307	27.68818554
T	G	0.0636421	-0.158631	0.0356053	8.38E-06	rs138069101	Homovanillate (hva) levels	TRUE	reported	GCST90200317	textfile	6320	0.003130891	19.84309303
A	G	0.0242063	0.273758	0.0568626	1.48E-06	rs114127005	Homovanillate (hva) levels	TRUE	reported	GCST90200317	textfile	6320	0.00365404	23.1708921
G	A	0.550574	-0.0849335	0.0180615	2.57E-06	rs4602438	Homovanillate (hva) levels	TRUE	reported	GCST90200317	textfile	6320	0.003486715	22.10614197
G	T	0.357527	0.0819274	0.0184036	8.52E-06	rs7690552	Homovanillate (hva) levels	TRUE	reported	GCST90200317	textfile	6320	0.003125907	19.81140689
G	A	0.743034	-0.0972465	0.0202525	1.57E-06	rs4865075	Homovanillate (hva) levels	TRUE	reported	GCST90200317	textfile	6320	0.003634897	23.04906012
T	C	0.105792	-0.137375	0.0284569	1.38E-06	rs4702173	Homovanillate (hva) levels	TRUE	reported	GCST90200317	textfile	6320	0.003673878	23.29714908
C	G	0.244756	-0.0965424	0.0207191	3.17E-06	rs1044690	Homovanillate (hva) levels	TRUE	reported	GCST90200317	textfile	6320	0.003423639	21.70485817
C	T	0.152565	-0.111643	0.0244575	5.00E-06	rs6910089	Homovanillate (hva) levels	TRUE	reported	GCST90200317	textfile	6320	0.003286187	20.83058252
G	A	0.302925	0.0889657	0.0196322	5.85E-06	rs9388948	Homovanillate (hva) levels	TRUE	reported	GCST90200317	textfile	6320	0.003238779	20.52909499
G	T	0.646049	0.0854463	0.0185732	4.21E-06	rs218148	Homovanillate (hva) levels	TRUE	reported	GCST90200317	textfile	6320	0.003337675	21.15804789
C	T	0.0600253	0.165396	0.0368361	7.12E-06	rs2978177	Homovanillate (hva) levels	TRUE	reported	GCST90200317	textfile	6320	0.003179819	20.15418595
C	A	0.909076	0.136288	0.0305305	8.04E-06	rs7836250	Homovanillate (hva) levels	TRUE	reported	GCST90200317	textfile	6320	0.003143136	19.92094546
T	C	0.0378644	-0.204656	0.0459071	8.27E-06	rs11795262	Homovanillate (hva) levels	TRUE	reported	GCST90200317	textfile	6320	0.003134791	19.86789192
T	C	0.0805273	0.150671	0.0322266	2.93E-06	rs6271	Homovanillate (hva) levels	TRUE	reported	GCST90200317	textfile	6320	0.003446782	21.85208632
G	T	0.926445	0.165631	0.0335643	8.03E-07	rs9787428	Homovanillate (hva) levels	TRUE	reported	GCST90200317	textfile	6320	0.003838317	24.34392508
A	G	0.0140979	0.3491	0.072996	1.73E-06	rs73083274	Homovanillate (hva) levels	TRUE	reported	GCST90200317	textfile	6320	0.003605916	22.86462673
T	C	0.0400254	-0.204639	0.0439361	3.20E-06	rs73157386	Homovanillate (hva) levels	TRUE	reported	GCST90200317	textfile	6320	0.003420807	21.68684348
A	G	0.530395	0.0849808	0.0178258	1.87E-06	rs8064677	Homovanillate (hva) levels	TRUE	reported	GCST90200317	textfile	6320	0.003583171	22.71988425
C	G	0.0156399	-0.338085	0.0699916	1.36E-06	rs117396731	Homovanillate (hva) levels	TRUE	reported	GCST90200317	textfile	6320	0.003678261	23.32504581
A	G	0.257867	0.094008	0.0204448	4.26E-06	rs112324482	Homovanillate (hva) levels	TRUE	reported	GCST90200317	textfile	6320	0.003334236	21.13617699
C	G	0.0164888	-0.309866	0.068739	6.55E-06	rs148697214	Homovanillate (hva) levels	TRUE	reported	GCST90200317	textfile	6320	0.003205016	20.31439887
T	C	0.0115312	0.368848	0.0793513	3.35E-06	rs144781051	Acetoacetate levels	TRUE	reported	GCST90200318	textfile	6883	0.003129305	21.60033874
A	G	0.117977	0.122663	0.0263632	3.27E-06	rs2523853	Acetoacetate levels	TRUE	reported	GCST90200318	textfile	6883	0.003135374	21.64236434
C	T	0.0521605	-0.189833	0.0394181	1.47E-06	rs76821212	Acetoacetate levels	TRUE	reported	GCST90200318	textfile	6883	0.003358253	23.18600027
G	A	0.0390454	0.204406	0.0434594	2.56E-06	rs7782383	Acetoacetate levels	TRUE	reported	GCST90200318	textfile	6883	0.003203675	22.11533973
G	A	0.114498	0.126324	0.026569	1.99E-06	rs10952495	Acetoacetate levels	TRUE	reported	GCST90200318	textfile	6883	0.003273554	22.59930631
A	G	0.529966	-0.0901847	0.0171053	1.35E-07	rs9650348	Acetoacetate levels	TRUE	reported	GCST90200318	textfile	6883	0.004022316	27.78933328
C	T	0.00709583	0.467439	0.101471	4.09E-06	rs142734742	Acetoacetate levels	TRUE	reported	GCST90200318	textfile	6883	0.003073628	21.21484172
A	G	0.479521	-0.0799417	0.0171438	3.12E-06	rs11789158	Acetoacetate levels	TRUE	reported	GCST90200318	textfile	6883	0.00314909	21.73733829
T	C	0.022575	0.292876	0.0570764	2.88E-07	rs117830458	Acetoacetate levels	TRUE	reported	GCST90200318	textfile	6883	0.00381082	26.32256528
G	T	0.701738	0.0898729	0.0185831	1.32E-06	rs556141	Acetoacetate levels	TRUE	reported	GCST90200318	textfile	6883	0.003386648	23.38271691
A	C	0.747082	-0.092004	0.019587	2.64E-06	rs1149019	Acetoacetate levels	TRUE	reported	GCST90200318	textfile	6883	0.003195287	22.05724973
T	C	0.0126619	0.36305	0.0752997	1.43E-06	rs143339259	Acetoacetate levels	TRUE	reported	GCST90200318	textfile	6883	0.003365924	23.23914676
A	G	0.448289	0.0830652	0.0173238	1.63E-06	rs440622	Acetoacetate levels	TRUE	reported	GCST90200318	textfile	6883	0.003329093	22.98400439
T	A	0.346547	0.0797861	0.0179374	8.67E-06	rs4798161	Acetoacetate levels	TRUE	reported	GCST90200318	textfile	6883	0.002866231	19.77922525
A	C	0.0220287	-0.26362	0.058096	5.69E-06	rs149095400	Acetoacetate levels	TRUE	reported	GCST90200318	textfile	6883	0.00298256	20.58439166
C	G	0.515988	0.068087	0.0153258	8.89E-06	rs10799515	Cys-gly, oxidized levels	TRUE	reported	GCST90200319	textfile	8256	0.002384929	19.73226189
A	G	0.203787	-0.0839667	0.0189153	9.03E-06	rs6732751	Cys-gly, oxidized levels	TRUE	reported	GCST90200319	textfile	8256	0.002381128	19.70073745
C	T	0.430635	-0.0746567	0.0152643	1.00E-06	rs2160387	Cys-gly, oxidized levels	TRUE	reported	GCST90200319	textfile	8256	0.002889067	23.91545086
C	A	0.0936624	0.118196	0.026075	5.82E-06	rs35625701	Cys-gly, oxidized levels	TRUE	reported	GCST90200319	textfile	8256	0.002482606	20.54242475
A	C	0.031933	-0.198544	0.0431769	4.26E-06	rs12494689	Cys-gly, oxidized levels	TRUE	reported	GCST90200319	textfile	8256	0.002554642	21.14002026
T	G	0.557042	-0.0687934	0.0153221	7.13E-06	rs34530577	Cys-gly, oxidized levels	TRUE	reported	GCST90200319	textfile	8256	0.002435725	20.15355867
T	G	0.276389	-0.0767059	0.0170845	7.13E-06	rs1864046	Cys-gly, oxidized levels	TRUE	reported	GCST90200319	textfile	8256	0.002435702	20.15337444
T	C	0.0818663	0.126096	0.0279578	6.48E-06	rs17511835	Cys-gly, oxidized levels	TRUE	reported	GCST90200319	textfile	8256	0.002457866	20.33721187
T	A	0.00883219	0.380623	0.0815987	3.09E-06	rs191278224	Cys-gly, oxidized levels	TRUE	reported	GCST90200319	textfile	8256	0.002628517	21.75295977
A	G	0.190704	-0.0894612	0.0202435	9.90E-06	rs1033671	Cys-gly, oxidized levels	TRUE	reported	GCST90200319	textfile	8256	0.002359948	19.52508867
C	A	0.413092	-0.0739092	0.0156206	2.23E-06	rs13241926	Cys-gly, oxidized levels	TRUE	reported	GCST90200319	textfile	8256	0.002704306	22.38186955
G	A	0.0254579	-0.215227	0.0482862	8.30E-06	rs76418193	Cys-gly, oxidized levels	TRUE	reported	GCST90200319	textfile	8256	0.002400678	19.86288037
A	T	0.0443859	0.177676	0.0382271	3.35E-06	rs17385465	Cys-gly, oxidized levels	TRUE	reported	GCST90200319	textfile	8256	0.002609818	21.59780481
A	G	0.0703441	0.1473	0.0298266	7.87E-07	rs78564166	Cys-gly, oxidized levels	TRUE	reported	GCST90200319	textfile	8256	0.00294542	24.38331639
C	T	0.0209523	0.248152	0.0534345	3.42E-06	rs72965466	Cys-gly, oxidized levels	TRUE	reported	GCST90200319	textfile	8256	0.00260549	21.56189069
G	A	0.181288	0.0963114	0.0197262	1.05E-06	rs11223299	Cys-gly, oxidized levels	TRUE	reported	GCST90200319	textfile	8256	0.002879033	23.83215463
T	C	0.0128314	-0.310175	0.0678371	4.82E-06	rs74876289	Cys-gly, oxidized levels	TRUE	reported	GCST90200319	textfile	8256	0.00252587	20.90132482
A	G	0.0197923	-0.247206	0.0542013	5.09E-06	rs144577924	Cys-gly, oxidized levels	TRUE	reported	GCST90200319	textfile	8256	0.002513252	20.79665029
T	A	0.610643	0.204434	0.0156099	3.45E-39	rs924135	Cys-gly, oxidized levels	TRUE	reported	GCST90200319	textfile	8256	0.020351967	171.4749919
G	C	0.0464264	0.19266	0.0364238	1.23E-07	rs74880807	Cys-gly, oxidized levels	TRUE	reported	GCST90200319	textfile	8256	0.003377331	27.97096095
C	T	0.59339	-0.408003	0.0151255	2.94E-160	rs258341	Cys-gly, oxidized levels	TRUE	reported	GCST90200319	textfile	8256	0.080994522	727.4480989
G	A	0.0537281	0.192828	0.0337549	1.11E-08	rs62054658	Cys-gly, oxidized levels	TRUE	reported	GCST90200319	textfile	8256	0.003937165	32.62581148
G	A	0.583101	-0.0705102	0.0158725	8.90E-06	rs12936311	Cys-gly, oxidized levels	TRUE	reported	GCST90200319	textfile	8256	0.002384551	19.72913306
A	G	0.0294046	0.221242	0.0451936	9.81E-07	rs79487637	Cys-gly, oxidized levels	TRUE	reported	GCST90200319	textfile	8256	0.002894361	23.95940656
C	T	0.0608018	-0.147543	0.0319009	3.75E-06	rs2828056	Cys-gly, oxidized levels	TRUE	reported	GCST90200319	textfile	8256	0.00258427	21.38583089
C	G	0.0695364	-0.138221	0.0299588	3.96E-06	rs9305295	Cys-gly, oxidized levels	TRUE	reported	GCST90200319	textfile	8256	0.002571646	21.28109714
A	G	0.36068	0.078093	0.0160754	1.19E-06	rs4820600	Cys-gly, oxidized levels	TRUE	reported	GCST90200319	textfile	8256	0.002850305	23.59366549
C	A	0.0143558	-0.28684	0.0641452	7.76E-06	rs142156573	Dihomo-linoleate (20:2n6) levels	TRUE	reported	GCST90200320	textfile	8284	0.002408041	19.99153937
T	A	0.643938	-0.0796778	0.0161079	7.56E-07	rs12497825	Dihomo-linoleate (20:2n6) levels	TRUE	reported	GCST90200320	textfile	8284	0.002944936	24.4619996
A	G	0.0502236	-0.162088	0.0348295	3.26E-06	rs116530753	Dihomo-linoleate (20:2n6) levels	TRUE	reported	GCST90200320	textfile	8284	0.002607554	21.65221761
C	T	0.0186103	-0.261723	0.056209	3.22E-06	rs77207094	Dihomo-linoleate (20:2n6) levels	TRUE	reported	GCST90200320	textfile	8284	0.002610339	21.67540384
G	A	0.057102	-0.150963	0.0331569	5.29E-06	rs114414442	Dihomo-linoleate (20:2n6) levels	TRUE	reported	GCST90200320	textfile	8284	0.002496133	20.72470381
C	T	0.0324707	-0.19668	0.0428337	4.40E-06	rs80144245	Dihomo-linoleate (20:2n6) levels	TRUE	reported	GCST90200320	textfile	8284	0.002538664	21.07872578
C	T	0.399398	-0.0713528	0.0154249	3.73E-06	rs197490	Dihomo-linoleate (20:2n6) levels	TRUE	reported	GCST90200320	textfile	8284	0.002576421	21.39303797
A	G	0.710805	-0.0775374	0.0167007	3.44E-06	rs7803343	Dihomo-linoleate (20:2n6) levels	TRUE	reported	GCST90200320	textfile	8284	0.002595281	21.55004863
A	T	0.026319	-0.221768	0.0473175	2.78E-06	rs139278946	Dihomo-linoleate (20:2n6) levels	TRUE	reported	GCST90200320	textfile	8284	0.002644625	21.96085852
C	T	0.117458	0.107225	0.0233883	4.55E-06	rs79715983	Dihomo-linoleate (20:2n6) levels	TRUE	reported	GCST90200320	textfile	8284	0.002530779	21.01309065
T	C	0.0455153	0.172561	0.0362217	1.90E-06	rs79950608	Dihomo-linoleate (20:2n6) levels	TRUE	reported	GCST90200320	textfile	8284	0.002732243	22.69043256
C	G	0.0199297	0.270052	0.0541214	6.05E-07	rs79507970	Dihomo-linoleate (20:2n6) levels	TRUE	reported	GCST90200320	textfile	8284	0.002996494	24.89154692
A	G	0.011538	-0.320076	0.0711041	6.75E-06	rs78418678	Dihomo-linoleate (20:2n6) levels	TRUE	reported	GCST90200320	textfile	8284	0.002440146	20.2587232
A	G	0.209294	0.0834429	0.0187466	8.54E-06	rs9561312	Dihomo-linoleate (20:2n6) levels	TRUE	reported	GCST90200320	textfile	8284	0.002385922	19.80746462
G	A	0.0193548	0.242188	0.0544945	8.82E-06	rs75550590	Dihomo-linoleate (20:2n6) levels	TRUE	reported	GCST90200320	textfile	8284	0.002378623	19.74672296
A	C	0.0110236	-0.321988	0.0723991	8.69E-06	rs10423657	Dihomo-linoleate (20:2n6) levels	TRUE	reported	GCST90200320	textfile	8284	0.002381975	19.77462125
A	G	0.0623854	-0.138906	0.0312251	8.65E-06	rs113915691	Dihomo-linoleate (20:2n6) levels	TRUE	reported	GCST90200320	textfile	8284	0.002383186	19.78470007
C	T	0.00393272	-0.568116	0.120935	2.63E-06	rs182804848	Dihomo-linoleate (20:2n6) levels	TRUE	reported	GCST90200320	textfile	8284	0.002656896	22.06303019
T	C	0.00965938	0.389467	0.0809289	1.49E-06	rs146581388	Cholate levels	TRUE	reported	GCST90200321	textfile	7892	0.002926	23.15389089
C	A	0.205832	0.0939302	0.0199188	2.41E-06	rs2160643	Cholate levels	TRUE	reported	GCST90200321	textfile	7892	0.002809798	22.23177195
A	G	0.195713	0.100646	0.020449	8.58E-07	rs62248512	Cholate levels	TRUE	reported	GCST90200321	textfile	7892	0.003060066	24.21803014
A	G	0.0289624	0.214226	0.0469675	5.09E-06	rs76444380	Cholate levels	TRUE	reported	GCST90200321	textfile	7892	0.002629172	20.79885351
A	T	0.218193	-0.0849655	0.019086	8.52E-06	rs35918469	Cholate levels	TRUE	reported	GCST90200321	textfile	7892	0.002504835	19.81277568
T	A	0.0267431	0.225642	0.0493234	4.77E-06	rs138647138	Cholate levels	TRUE	reported	GCST90200321	textfile	7892	0.002644823	20.92299231
C	T	0.260352	-0.0812293	0.017976	6.22E-06	rs279407	Cholate levels	TRUE	reported	GCST90200321	textfile	7892	0.002580655	20.41405259
T	C	0.891043	0.115199	0.0256713	7.21E-06	rs386453	Cholate levels	TRUE	reported	GCST90200321	textfile	7892	0.002545118	20.13221784
A	C	0.0677191	0.144242	0.0313544	4.22E-06	rs17317312	Cholate levels	TRUE	reported	GCST90200321	textfile	7892	0.002674461	21.15808749
G	T	0.128381	0.112487	0.0238002	2.29E-06	rs79790687	Cholate levels	TRUE	reported	GCST90200321	textfile	7892	0.002822467	22.33229635
C	G	0.642866	-0.0792007	0.0169062	2.80E-06	rs4585753	Cholate levels	TRUE	reported	GCST90200321	textfile	7892	0.002773147	21.94097699
A	C	0.0106682	0.3492	0.0764262	4.90E-06	rs147800499	Cholate levels	TRUE	reported	GCST90200321	textfile	7892	0.002638333	20.87150968
A	T	0.246548	0.0852276	0.0185666	4.42E-06	rs535508	Cholate levels	TRUE	reported	GCST90200321	textfile	7892	0.002662874	21.06617475
G	A	0.0906643	0.128762	0.0278095	3.65E-06	rs117181734	Cholate levels	TRUE	reported	GCST90200321	textfile	7892	0.002709093	21.43280403
A	G	0.010333	-0.35022	0.0789872	9.26E-06	rs187746225	Cholate levels	TRUE	reported	GCST90200321	textfile	7892	0.002484854	19.654336
G	A	0.0908327	-0.125254	0.0278316	6.78E-06	rs11626067	Cholate levels	TRUE	reported	GCST90200321	textfile	7892	0.002559804	20.24868324
T	C	0.70543	0.0993904	0.0172053	7.62E-09	rs11076828	Cholate levels	TRUE	reported	GCST90200321	textfile	7892	0.004210608	33.36217102
T	C	0.0623907	-0.14982	0.0337262	8.90E-06	rs35107059	Cholate levels	TRUE	reported	GCST90200321	textfile	7892	0.002494211	19.72852833
A	G	0.0208768	-0.293406	0.0523853	2.13E-08	rs114200864	Beta-hydroxyisovalerate levels	TRUE	reported	GCST90200322	textfile	8201	0.003810607	31.36268132
T	G	0.0518252	-0.148524	0.0333857	8.64E-06	rs11209891	Beta-hydroxyisovalerate levels	TRUE	reported	GCST90200322	textfile	8201	0.002407458	19.78638136
T	A	0.605932	0.111273	0.015421	5.37E-13	rs10888445	Beta-hydroxyisovalerate levels	TRUE	reported	GCST90200322	textfile	8201	0.00630869	52.05333918
T	C	0.254983	0.0818658	0.0172706	2.14E-06	rs6683045	Beta-hydroxyisovalerate levels	TRUE	reported	GCST90200322	textfile	8201	0.002732342	22.46385274
A	G	0.0102404	-0.361427	0.0744144	1.19E-06	rs150406145	Beta-hydroxyisovalerate levels	TRUE	reported	GCST90200322	textfile	8201	0.002868223	23.58420773
A	G	0.00762753	0.402703	0.0856214	2.56E-06	rs115533628	Beta-hydroxyisovalerate levels	TRUE	reported	GCST90200322	textfile	8201	0.0026901	22.11562183
G	A	0.674702	-0.129202	0.0160849	9.55E-16	rs6443851	Beta-hydroxyisovalerate levels	TRUE	reported	GCST90200322	textfile	8201	0.007806053	64.50536202
C	T	0.0216834	-0.237514	0.0515148	4.02E-06	rs72674392	Beta-hydroxyisovalerate levels	TRUE	reported	GCST90200322	textfile	8201	0.002585374	21.25242371
C	A	0.0301338	-0.194192	0.0438349	9.42E-06	rs147720411	Beta-hydroxyisovalerate levels	TRUE	reported	GCST90200322	textfile	8201	0.002387359	19.62079966
A	G	0.00950337	-0.365502	0.0776604	2.52E-06	rs35081598	Beta-hydroxyisovalerate levels	TRUE	reported	GCST90200322	textfile	8201	0.002693655	22.14493163
T	C	0.0717558	0.136196	0.0289704	2.59E-06	rs11968601	Beta-hydroxyisovalerate levels	TRUE	reported	GCST90200322	textfile	8201	0.00268772	22.0960069
T	C	0.0690269	0.131826	0.0294493	7.59E-06	rs112201728	Beta-hydroxyisovalerate levels	TRUE	reported	GCST90200322	textfile	8201	0.002437393	20.03301292
T	C	0.032941	0.203506	0.0422749	1.48E-06	rs1533100	Beta-hydroxyisovalerate levels	TRUE	reported	GCST90200322	textfile	8201	0.002817715	23.16772198
C	T	0.719576	0.0830456	0.0172422	1.46E-06	rs4732689	Beta-hydroxyisovalerate levels	TRUE	reported	GCST90200322	textfile	8201	0.002820683	23.19220132
A	G	0.134438	-0.110721	0.0222781	6.70E-07	rs67132155	Beta-hydroxyisovalerate levels	TRUE	reported	GCST90200322	textfile	8201	0.00300283	24.69436003
T	A	0.793254	-0.0849851	0.01868	5.38E-06	rs1322141	Beta-hydroxyisovalerate levels	TRUE	reported	GCST90200322	textfile	8201	0.002517505	20.69311686
T	C	0.239435	0.0824899	0.0178339	3.74E-06	rs67029205	Beta-hydroxyisovalerate levels	TRUE	reported	GCST90200322	textfile	8201	0.00260202	21.38961534
C	G	0.0438173	-0.164002	0.0366218	7.53E-06	rs35819171	Beta-hydroxyisovalerate levels	TRUE	reported	GCST90200322	textfile	8201	0.002439447	20.04993597
T	C	0.545271	0.0683489	0.015456	9.77E-06	rs1994519	Beta-hydroxyisovalerate levels	TRUE	reported	GCST90200322	textfile	8201	0.002378853	19.55072718
A	G	0.0256363	0.213251	0.0472118	6.28E-06	rs117706923	Beta-hydroxyisovalerate levels	TRUE	reported	GCST90200322	textfile	8201	0.002481619	20.39741396
A	G	0.0256885	-0.235985	0.0472499	5.90E-07	rs117758111	Beta-hydroxyisovalerate levels	TRUE	reported	GCST90200322	textfile	8201	0.003032363	24.93796921
C	T	0.879424	0.212962	0.0227394	7.58E-21	rs1154510	Beta-hydroxyisovalerate levels	TRUE	reported	GCST90200322	textfile	8201	0.010581794	87.68802843
T	C	0.0138719	-0.288287	0.0641783	7.06E-06	rs56105039	Beta-hydroxyisovalerate levels	TRUE	reported	GCST90200322	textfile	8201	0.002454368	20.17287391
G	C	0.436206	0.0687993	0.0153754	7.65E-06	rs899529	Beta-hydroxyisovalerate levels	TRUE	reported	GCST90200322	textfile	8201	0.002435507	20.01747374
G	A	0.230784	0.0800046	0.0179261	8.08E-06	rs2541530	Beta-hydroxyisovalerate levels	TRUE	reported	GCST90200322	textfile	8201	0.002422914	19.91371839
C	T	0.0238677	0.355656	0.0490129	3.98E-13	rs77863699	Beta-hydroxyisovalerate levels	TRUE	reported	GCST90200322	textfile	8201	0.006379596	52.64214229
G	A	0.681402	0.0870319	0.0171682	3.99E-07	rs8106803	Beta-hydroxyisovalerate levels	TRUE	reported	GCST90200322	textfile	8201	0.00312379	25.69221077
A	T	0.461486	0.0718993	0.0150682	1.83E-06	rs4806061	Beta-hydroxyisovalerate levels	TRUE	reported	GCST90200322	textfile	8201	0.002768571	22.76253607
T	C	0.716706	0.084597	0.0167917	4.70E-07	rs858033	Beta-hydroxyisovalerate levels	TRUE	reported	GCST90200322	textfile	8201	0.003085402	25.37550336
A	G	0.0252599	-0.243364	0.0475067	3.01E-07	rs76188550	Beta-hydroxyisovalerate levels	TRUE	reported	GCST90200322	textfile	8201	0.003189691	26.23596344
T	G	0.319566	-0.0726387	0.0154288	2.50E-06	rs4658949	Creatine levels	TRUE	reported	GCST90200323	textfile	8285	0.002668204	22.15985815
T	G	0.3112	0.0697085	0.0154346	6.29E-06	rs7609488	Creatine levels	TRUE	reported	GCST90200323	textfile	8285	0.002455954	20.39275333
A	C	0.309685	0.20419	0.0151579	2.32E-41	rs1047891	Creatine levels	TRUE	reported	GCST90200323	textfile	8285	0.021433287	181.4203547
C	G	0.091686	0.109286	0.0247276	9.89E-06	rs2542930	Creatine levels	TRUE	reported	GCST90200323	textfile	8285	0.002352068	19.52811284
G	A	0.0255558	0.217906	0.0447358	1.11E-06	rs115284235	Creatine levels	TRUE	reported	GCST90200323	textfile	8285	0.002855575	23.72046015
C	T	0.26265	-0.0748052	0.0159952	2.92E-06	rs12506181	Creatine levels	TRUE	reported	GCST90200323	textfile	8285	0.002632975	21.86650511
A	C	0.00834442	0.344455	0.0771535	8.02E-06	rs201778594	Creatine levels	TRUE	reported	GCST90200323	textfile	8285	0.002400035	19.92731888
A	G	0.0992315	0.113352	0.0235122	1.43E-06	rs12521617	Creatine levels	TRUE	reported	GCST90200323	textfile	8285	0.002797452	23.23630073
G	A	0.221409	-0.0805228	0.0171879	2.80E-06	rs11243013	Creatine levels	TRUE	reported	GCST90200323	textfile	8285	0.002642108	21.94255766
G	T	0.29519	0.0706068	0.0154804	5.09E-06	rs4516950	Creatine levels	TRUE	reported	GCST90200323	textfile	8285	0.00250465	20.79810901
T	C	0.213574	0.0881896	0.017502	4.68E-07	rs2781656	Creatine levels	TRUE	reported	GCST90200323	textfile	8285	0.003055188	25.38367713
G	A	0.126242	-0.0978411	0.021121	3.61E-06	rs34060476	Creatine levels	TRUE	reported	GCST90200323	textfile	8285	0.002583436	21.45402829
C	G	0.00683688	-0.442907	0.0857218	2.38E-07	rs143845801	Creatine levels	TRUE	reported	GCST90200323	textfile	8285	0.003211832	26.68933011
G	A	0.0407421	-0.165923	0.0354728	2.90E-06	rs17445209	Creatine levels	TRUE	reported	GCST90200323	textfile	8285	0.00263381	21.8734552
C	T	0.00163122	-0.858248	0.174475	8.70E-07	rs28372141	Creatine levels	TRUE	reported	GCST90200323	textfile	8285	0.002912059	24.19102859
T	C	0.0129744	-0.291565	0.0627012	3.32E-06	rs142560218	Creatine levels	TRUE	reported	GCST90200323	textfile	8285	0.002603122	21.61793576
A	G	0.0124486	-0.282515	0.0635642	8.81E-06	rs117112755	Creatine levels	TRUE	reported	GCST90200323	textfile	8285	0.002378653	19.74935882
C	A	0.414529	0.0648696	0.0143996	6.64E-06	rs12877168	Creatine levels	TRUE	reported	GCST90200323	textfile	8285	0.00244358	20.28975169
C	T	0.0233684	0.210104	0.0469426	7.61E-06	rs142907014	Creatine levels	TRUE	reported	GCST90200323	textfile	8285	0.002412087	20.02762771
C	A	0.238343	0.0767088	0.0166838	4.27E-06	rs55746827	Creatine levels	TRUE	reported	GCST90200323	textfile	8285	0.002545079	21.13467512
G	A	0.364685	0.107918	0.0146647	1.85E-13	rs1145086	Creatine levels	TRUE	reported	GCST90200323	textfile	8285	0.006494106	54.14228231
T	C	0.920964	-0.124776	0.0270849	4.09E-06	rs977835	Creatine levels	TRUE	reported	GCST90200323	textfile	8285	0.002555077	21.21791933
T	C	0.0372614	0.175669	0.0378638	3.49E-06	rs62043903	Creatine levels	TRUE	reported	GCST90200323	textfile	8285	0.002591329	21.5197396
A	G	0.191422	-0.0792298	0.0177206	7.78E-06	rs2074184	Creatine levels	TRUE	reported	GCST90200323	textfile	8285	0.002407028	19.98551863
A	T	0.0130545	0.282386	0.0618332	4.95E-06	rs78802404	Creatine levels	TRUE	reported	GCST90200323	textfile	8285	0.002511068	20.85153476
G	A	0.039515	0.210497	0.0468192	6.93E-06	rs12029767	Anthranilate levels	TRUE	reported	GCST90200324	textfile	5773	0.003489187	20.20660542
T	A	0.0985891	0.149769	0.0303703	8.16E-07	rs638155	Anthranilate levels	TRUE	reported	GCST90200324	textfile	5773	0.00419487	24.31057399
T	A	0.30225	-0.0921491	0.0197977	3.25E-06	rs850239	Anthranilate levels	TRUE	reported	GCST90200324	textfile	5773	0.003738733	21.65719638
G	A	0.0124305	-0.373319	0.081932	5.20E-06	rs113391130	Anthranilate levels	TRUE	reported	GCST90200324	textfile	5773	0.003583377	20.75403725
T	C	0.174996	-0.115706	0.023936	1.34E-06	rs77503991	Anthranilate levels	TRUE	reported	GCST90200324	textfile	5773	0.00403137	23.35920858
G	A	0.73839	-0.097994	0.021183	3.73E-06	rs4954022	Anthranilate levels	TRUE	reported	GCST90200324	textfile	5773	0.003693308	21.39309182
C	T	0.0514757	0.184805	0.0407451	5.74E-06	rs16858175	Anthranilate levels	TRUE	reported	GCST90200324	textfile	5773	0.003550833	20.56487978
A	G	0.0312067	-0.238442	0.0521192	4.76E-06	rs72951392	Anthranilate levels	TRUE	reported	GCST90200324	textfile	5773	0.003612408	20.92278763
T	C	0.00783699	0.488541	0.103514	2.36E-06	rs188235581	Anthranilate levels	TRUE	reported	GCST90200324	textfile	5773	0.003843526	22.26657239
T	C	0.0100087	0.427085	0.0917816	3.27E-06	rs114045554	Anthranilate levels	TRUE	reported	GCST90200324	textfile	5773	0.003736715	21.64546426
A	G	0.00784109	-0.551958	0.102305	6.84E-08	rs145331393	Anthranilate levels	TRUE	reported	GCST90200324	textfile	5773	0.005016866	29.09831641
G	C	0.0211501	0.2907	0.0640074	5.58E-06	rs6801939	Anthranilate levels	TRUE	reported	GCST90200324	textfile	5773	0.003560239	20.61955117
G	A	0.00295036	-0.749443	0.167618	7.78E-06	rs189789743	Anthranilate levels	TRUE	reported	GCST90200324	textfile	5773	0.003450905	19.98413814
T	C	0.172693	0.106181	0.0239277	9.10E-06	rs11953426	Anthranilate levels	TRUE	reported	GCST90200324	textfile	5773	0.00339947	19.68526335
T	C	0.149484	0.120733	0.0255037	2.20E-06	rs12188472	Anthranilate levels	TRUE	reported	GCST90200324	textfile	5773	0.003866886	22.40242948
T	C	0.124804	0.123023	0.0275566	8.03E-06	rs6914546	Anthranilate levels	TRUE	reported	GCST90200324	textfile	5773	0.003440512	19.92374062
A	G	0.594559	0.083613	0.0187651	8.36E-06	rs4715315	Anthranilate levels	TRUE	reported	GCST90200324	textfile	5773	0.003427309	19.84702253
T	C	0.0412761	0.206801	0.0459269	6.71E-06	rs144629700	Anthranilate levels	TRUE	reported	GCST90200324	textfile	5773	0.003499829	20.26844923
A	G	0.0349353	0.22625	0.0495662	5.00E-06	rs143692294	Anthranilate levels	TRUE	reported	GCST90200324	textfile	5773	0.003596166	20.82837761
G	A	0.0113102	0.441218	0.085731	2.65E-07	rs138134798	Anthranilate levels	TRUE	reported	GCST90200324	textfile	5773	0.004567106	26.47769536
C	T	0.0994442	0.150668	0.0304517	7.51E-07	rs4613992	Anthranilate levels	TRUE	reported	GCST90200324	textfile	5773	0.004222597	24.47194446
T	C	0.0145833	-0.372426	0.076279	1.05E-06	rs117759348	Anthranilate levels	TRUE	reported	GCST90200324	textfile	5773	0.004112244	23.82975186
T	C	0.0137391	-0.35516	0.0781023	5.43E-06	rs77802035	Anthranilate levels	TRUE	reported	GCST90200324	textfile	5773	0.00356916	20.67140351
G	T	0.0869526	-0.151738	0.0327754	3.66E-06	rs72798651	Anthranilate levels	TRUE	reported	GCST90200324	textfile	5773	0.003698978	21.42605555
G	A	0.280525	0.100571	0.020376	7.98E-07	rs894502	Anthranilate levels	TRUE	reported	GCST90200324	textfile	5773	0.004202205	24.35326473
T	C	0.494245	0.0843024	0.0185775	5.68E-06	rs9912789	Anthranilate levels	TRUE	reported	GCST90200324	textfile	5773	0.003554327	20.58518879
C	T	0.0818627	-0.148322	0.0335129	9.61E-06	rs11664285	Anthranilate levels	TRUE	reported	GCST90200324	textfile	5773	0.00338154	19.58107999
T	A	0.100105	0.136716	0.0300981	5.56E-06	rs60143203	Anthranilate levels	TRUE	reported	GCST90200324	textfile	5773	0.003561308	20.6257639
C	T	0.741677	0.0953701	0.0210365	5.80E-06	rs4078443	Anthranilate levels	TRUE	reported	GCST90200324	textfile	5773	0.003547583	20.54598769
C	A	0.0143541	-0.256587	0.0567814	6.22E-06	rs142156573	Glycerol levels	TRUE	reported	GCST90200325	textfile	8285	0.002458643	20.41513491
C	G	0.259092	-0.0723518	0.0153277	2.35E-06	rs2596837	Glycerol levels	TRUE	reported	GCST90200325	textfile	8285	0.002682167	22.27613523
T	C	0.107962	0.097394	0.0219046	8.74E-06	rs56040563	Glycerol levels	TRUE	reported	GCST90200325	textfile	8285	0.002380489	19.76463963
G	A	0.0521103	0.137563	0.0301958	5.22E-06	rs61621666	Glycerol levels	TRUE	reported	GCST90200325	textfile	8285	0.002498798	20.74939055
G	A	0.0949321	0.106579	0.0228737	3.17E-06	rs12505581	Glycerol levels	TRUE	reported	GCST90200325	textfile	8285	0.002613613	21.70528982
G	A	0.556322	0.061147	0.0134903	5.82E-06	rs7662677	Glycerol levels	TRUE	reported	GCST90200325	textfile	8285	0.002473654	20.54008527
A	G	0.0115656	-0.279881	0.0627745	8.25E-06	rs115154795	Glycerol levels	TRUE	reported	GCST90200325	textfile	8285	0.002393575	19.87355029
C	G	0.554291	0.0611194	0.0135841	6.82E-06	rs405883	Glycerol levels	TRUE	reported	GCST90200325	textfile	8285	0.002437497	20.23911756
G	A	0.126519	-0.0903353	0.0201639	7.46E-06	rs59829244	Glycerol levels	TRUE	reported	GCST90200325	textfile	8285	0.002416699	20.0660117
C	A	0.381258	0.0628609	0.0139307	6.41E-06	rs2299257	Glycerol levels	TRUE	reported	GCST90200325	textfile	8285	0.00245164	20.35684447
A	G	0.384427	-0.0637327	0.0139892	5.22E-06	rs2371397	Glycerol levels	TRUE	reported	GCST90200325	textfile	8285	0.002498962	20.75076085
A	C	0.130023	0.0928784	0.0200769	3.73E-06	rs62493774	Glycerol levels	TRUE	reported	GCST90200325	textfile	8285	0.002576459	21.39593587
G	C	0.838723	-0.0895029	0.0191695	3.03E-06	rs7070122	Glycerol levels	TRUE	reported	GCST90200325	textfile	8285	0.002624333	21.79454428
G	A	0.0137434	-0.258767	0.0581184	8.49E-06	rs148335511	Glycerol levels	TRUE	reported	GCST90200325	textfile	8285	0.002387042	19.81917768
C	G	0.0199273	0.231079	0.0479143	1.42E-06	rs79507970	Glycerol levels	TRUE	reported	GCST90200325	textfile	8285	0.002799501	23.25336518
T	C	0.0981981	-0.105835	0.0224912	2.53E-06	rs11107955	Glycerol levels	TRUE	reported	GCST90200325	textfile	8285	0.002665518	22.13749733
C	G	0.0445293	-0.155256	0.0326909	2.04E-06	rs117536244	Glycerol levels	TRUE	reported	GCST90200325	textfile	8285	0.002715	22.54956561
A	G	0.181067	0.0796991	0.0174504	4.94E-06	rs1829257	Glycerol levels	TRUE	reported	GCST90200325	textfile	8285	0.002511375	20.8540884
G	A	0.00169328	0.719437	0.162769	9.87E-06	rs13335139	Glycerol levels	TRUE	reported	GCST90200325	textfile	8285	0.002352484	19.5315764
T	A	0.0248387	0.19203	0.0431133	8.43E-06	rs112965362	Glycerol levels	TRUE	reported	GCST90200325	textfile	8285	0.002388825	19.83402152
C	G	0.931609	-0.143239	0.0272628	1.49E-07	rs7241147	Glycerol levels	TRUE	reported	GCST90200325	textfile	8285	0.003320814	27.59794814
G	A	0.0915678	-0.105954	0.0237058	7.84E-06	rs62116851	Glycerol levels	TRUE	reported	GCST90200325	textfile	8285	0.002405399	19.97195737
T	G	0.284661	-0.0672001	0.0148051	5.65E-06	rs12162222	Glycerol levels	TRUE	reported	GCST90200325	textfile	8285	0.002480539	20.59739497
A	G	0.199903	0.0800033	0.0167012	1.67E-06	rs34437475	Glycerol levels	TRUE	reported	GCST90200325	textfile	8285	0.00276202	22.94117181
G	A	0.675146	-0.0786658	0.0164574	1.75E-06	rs2200795	Gamma-glutamylleucine levels	TRUE	reported	GCST90200326	textfile	8041	0.002833395	22.84238484
C	T	0.0495087	0.157162	0.0354525	9.29E-06	rs111409470	Gamma-glutamylleucine levels	TRUE	reported	GCST90200326	textfile	8041	0.002437986	19.64686807
G	C	0.105169	0.114541	0.0256672	8.10E-06	rs10490256	Gamma-glutamylleucine levels	TRUE	reported	GCST90200326	textfile	8041	0.002470476	19.90934251
C	A	0.479312	-0.0748031	0.0156023	1.63E-06	rs3791978	Gamma-glutamylleucine levels	TRUE	reported	GCST90200326	textfile	8041	0.002850442	22.98020564
A	T	0.00431736	-0.551849	0.117073	2.43E-06	rs146004755	Gamma-glutamylleucine levels	TRUE	reported	GCST90200326	textfile	8041	0.002755615	22.21360227
C	G	0.00423518	-0.541165	0.117929	4.46E-06	rs78078361	Gamma-glutamylleucine levels	TRUE	reported	GCST90200326	textfile	8041	0.002611994	21.05281316
T	C	0.288812	0.0761354	0.0169559	7.12E-06	rs2032852	Gamma-glutamylleucine levels	TRUE	reported	GCST90200326	textfile	8041	0.002501117	20.1568907
A	G	0.0186064	0.255359	0.0563895	5.94E-06	rs116960637	Gamma-glutamylleucine levels	TRUE	reported	GCST90200326	textfile	8041	0.002543839	20.50207495
A	G	0.289975	0.0756123	0.0168572	7.28E-06	rs17363054	Gamma-glutamylleucine levels	TRUE	reported	GCST90200326	textfile	8041	0.002495851	20.11434918
G	A	0.229049	-0.0861528	0.0182083	2.23E-06	rs11996316	Gamma-glutamylleucine levels	TRUE	reported	GCST90200326	textfile	8041	0.002776403	22.38164276
G	C	0.0710546	0.139214	0.029769	2.92E-06	rs16914365	Gamma-glutamylleucine levels	TRUE	reported	GCST90200326	textfile	8041	0.002712362	21.86398389
A	G	0.0108166	0.324697	0.0731521	9.05E-06	rs140102715	Gamma-glutamylleucine levels	TRUE	reported	GCST90200326	textfile	8041	0.002444163	19.69676586
A	G	0.0788748	0.129604	0.028676	6.20E-06	rs56184188	Gamma-glutamylleucine levels	TRUE	reported	GCST90200326	textfile	8041	0.00253389	20.42168787
A	G	0.021958	0.231509	0.0523919	9.93E-06	rs112271315	Gamma-glutamylleucine levels	TRUE	reported	GCST90200326	textfile	8041	0.00242239	19.52088161
T	A	0.211047	-0.0874137	0.0197543	9.64E-06	rs8093078	Gamma-glutamylleucine levels	TRUE	reported	GCST90200326	textfile	8041	0.002429234	19.57616799
T	C	0.0146967	0.28589	0.0634325	6.58E-06	rs118077066	Gamma-glutamylleucine levels	TRUE	reported	GCST90200326	textfile	8041	0.002519814	20.30795721
A	T	0.0159373	0.274084	0.0607657	6.47E-06	rs116896027	Gamma-glutamylleucine levels	TRUE	reported	GCST90200326	textfile	8041	0.00252373	20.33959606
C	G	0.0317101	0.19404	0.0435694	8.45E-06	rs45590338	Gamma-glutamylleucine levels	TRUE	reported	GCST90200326	textfile	8041	0.002460591	19.82948066
T	C	0.0325491	-0.189434	0.0417907	5.82E-06	rs72652541	Choline levels	TRUE	reported	GCST90200327	textfile	8262	0.002480805	20.5424115
T	G	0.643031	0.0718899	0.0158197	5.51E-06	rs4657468	Choline levels	TRUE	reported	GCST90200327	textfile	8262	0.002493273	20.64591471
A	C	0.309579	-0.0903798	0.0159831	1.56E-08	rs1047891	Choline levels	TRUE	reported	GCST90200327	textfile	8262	0.003855298	31.968008
G	A	0.0165732	0.259905	0.0578306	6.98E-06	rs144202047	Choline levels	TRUE	reported	GCST90200327	textfile	8262	0.002438755	20.19336658
T	C	0.212945	-0.0816429	0.0180072	5.79E-06	rs11945818	Choline levels	TRUE	reported	GCST90200327	textfile	8262	0.002481876	20.55130127
A	G	0.590738	0.078437	0.0149691	1.61E-07	rs4976375	Choline levels	TRUE	reported	GCST90200327	textfile	8262	0.003312261	27.45019455
A	G	0.0193784	-0.253763	0.0535167	2.12E-06	rs115783940	Choline levels	TRUE	reported	GCST90200327	textfile	8262	0.002714016	22.47878353
T	C	0.236749	-0.0817678	0.0173603	2.48E-06	rs9372344	Choline levels	TRUE	reported	GCST90200327	textfile	8262	0.002677937	22.17915679
A	G	0.051424	-0.151873	0.0334895	5.76E-06	rs12528228	Choline levels	TRUE	reported	GCST90200327	textfile	8262	0.002483013	20.56073678
A	G	0.0316858	-0.197077	0.0421208	2.88E-06	rs118049220	Choline levels	TRUE	reported	GCST90200327	textfile	8262	0.002642678	21.88635905
A	G	0.0760856	-0.1362	0.0278498	1.01E-06	rs71560489	Choline levels	TRUE	reported	GCST90200327	textfile	8262	0.002886486	23.91139482
C	A	0.0996001	-0.115689	0.0246892	2.79E-06	rs4624945	Choline levels	TRUE	reported	GCST90200327	textfile	8262	0.002650527	21.95153808
C	A	0.0118538	-0.356184	0.068633	2.11E-07	rs138616307	Choline levels	TRUE	reported	GCST90200327	textfile	8262	0.003249258	26.92636354
T	G	0.0154063	0.296066	0.0600774	8.30E-07	rs143120013	Choline levels	TRUE	reported	GCST90200327	textfile	8262	0.002930859	24.28005525
A	C	0.331664	0.0742086	0.0157699	2.53E-06	rs1441017	Choline levels	TRUE	reported	GCST90200327	textfile	8262	0.002673025	22.13836047
T	C	0.0182171	-0.252539	0.0544543	3.52E-06	rs11219092	Choline levels	TRUE	reported	GCST90200327	textfile	8262	0.00259644	21.50242345
T	A	0.145844	-0.0961267	0.0212386	6.01E-06	rs1383390	Choline levels	TRUE	reported	GCST90200327	textfile	8262	0.002473293	20.48005658
G	T	0.385791	0.0721085	0.0155194	3.38E-06	rs9300439	Choline levels	TRUE	reported	GCST90200327	textfile	8262	0.002606181	21.58330391
A	G	0.0235465	-0.215091	0.0482388	8.24E-06	rs547368502	Choline levels	TRUE	reported	GCST90200327	textfile	8262	0.002400615	19.87679427
A	G	0.0153912	-0.279418	0.059612	2.77E-06	rs118077512	Choline levels	TRUE	reported	GCST90200327	textfile	8262	0.002652179	21.96525405
T	C	0.525968	-0.114099	0.0146363	6.41E-15	rs11656215	Choline levels	TRUE	reported	GCST90200327	textfile	8262	0.007301853	60.7569449
G	A	0.0880918	0.115766	0.0259539	8.18E-06	rs116668146	Choline levels	TRUE	reported	GCST90200327	textfile	8262	0.002402299	19.89077286
T	C	0.0737705	0.127277	0.0288119	9.98E-06	rs9680576	Choline levels	TRUE	reported	GCST90200327	textfile	8262	0.002356385	19.50971474
G	T	0.0215454	-0.233966	0.0497671	2.59E-06	rs77245299	3-methoxytyrosine levels	TRUE	reported	GCST90200328	textfile	8258	0.002669225	22.09610053
C	T	0.59121	0.0804086	0.01489	6.66E-08	rs4665972	3-methoxytyrosine levels	TRUE	reported	GCST90200328	textfile	8258	0.003518923	29.15482316
G	C	0.639849	-0.0717268	0.0157999	5.63E-06	rs1179712	3-methoxytyrosine levels	TRUE	reported	GCST90200328	textfile	8258	0.002489413	20.60388137
T	C	0.0375547	0.192984	0.0385226	5.45E-07	rs115820723	3-methoxytyrosine levels	TRUE	reported	GCST90200328	textfile	8258	0.003029833	25.09032177
A	C	0.841734	0.0975571	0.0206647	2.35E-06	rs10033191	3-methoxytyrosine levels	TRUE	reported	GCST90200328	textfile	8258	0.002691622	22.28200975
G	A	0.402059	0.102985	0.0148183	3.66E-12	rs7719875	3-methoxytyrosine levels	TRUE	reported	GCST90200328	textfile	8258	0.005814917	48.28875257
G	A	0.206295	-0.0801309	0.0178075	6.80E-06	rs17790436	3-methoxytyrosine levels	TRUE	reported	GCST90200328	textfile	8258	0.002445996	20.24365563
A	C	0.426112	-0.106399	0.0147816	6.11E-13	rs487624	3-methoxytyrosine levels	TRUE	reported	GCST90200328	textfile	8258	0.006235065	51.79967162
T	C	0.0181344	-0.242653	0.0544624	8.37E-06	rs551014270	3-methoxytyrosine levels	TRUE	reported	GCST90200328	textfile	8258	0.002398061	19.84598162
G	A	0.017396	0.491729	0.0549407	3.55E-19	rs73695512	3-methoxytyrosine levels	TRUE	reported	GCST90200328	textfile	8258	0.009607179	80.08627101
A	G	0.0113332	0.308487	0.0682944	6.27E-06	rs149898249	3-methoxytyrosine levels	TRUE	reported	GCST90200328	textfile	8258	0.00246466	20.3985056
C	T	0.0965386	-0.113413	0.0246384	4.16E-06	rs78330554	3-methoxytyrosine levels	TRUE	reported	GCST90200328	textfile	8258	0.002559251	21.18339086
G	A	0.224161	0.217756	0.0173374	3.51E-36	rs113945618	3-methoxytyrosine levels	TRUE	reported	GCST90200328	textfile	8258	0.018744741	157.7128675
T	C	0.0616096	0.133485	0.0301823	9.75E-06	rs145896206	3-methoxytyrosine levels	TRUE	reported	GCST90200328	textfile	8258	0.002362969	19.55487636
G	A	0.163623	-0.105423	0.0195876	7.36E-08	rs10505751	3-methoxytyrosine levels	TRUE	reported	GCST90200328	textfile	8258	0.003495527	28.96030249
G	A	0.131646	-0.10659	0.0214832	6.99E-07	rs67981690	3-methoxytyrosine levels	TRUE	reported	GCST90200328	textfile	8258	0.002972127	24.61102984
T	C	0.0113288	-0.309331	0.0692296	7.89E-06	rs187015603	3-methoxytyrosine levels	TRUE	reported	GCST90200328	textfile	8258	0.002411791	19.9598858
T	C	0.116285	-0.157359	0.0223804	2.05E-12	rs7141433	3-methoxytyrosine levels	TRUE	reported	GCST90200328	textfile	8258	0.00595087	49.42450076
G	A	0.258965	-0.0746242	0.0168855	9.90E-06	rs408253	3-methoxytyrosine levels	TRUE	reported	GCST90200328	textfile	8258	0.002359558	19.52658661
A	G	0.412059	-0.0745182	0.0149173	5.87E-07	rs1344546	3-methoxytyrosine levels	TRUE	reported	GCST90200328	textfile	8258	0.003012722	24.94819155
A	G	0.0151221	-0.260755	0.058939	9.68E-06	rs138935386	3-methoxytyrosine levels	TRUE	reported	GCST90200328	textfile	8258	0.002364595	19.5683663
C	T	0.702466	-0.0785568	0.0158135	6.78E-07	rs2052854	3-methoxytyrosine levels	TRUE	reported	GCST90200328	textfile	8258	0.002979482	24.6721143
A	G	0.0311322	-0.193648	0.0420452	4.11E-06	rs45563841	3-methoxytyrosine levels	TRUE	reported	GCST90200328	textfile	8258	0.002562148	21.20742756
A	G	0.514868	-0.0949509	0.0145009	5.83E-11	rs4680	3-methoxytyrosine levels	TRUE	reported	GCST90200328	textfile	8258	0.005165167	42.86502306
G	A	0.190274	-0.0898961	0.0199048	6.29E-06	rs7528963	3-phosphoglycerate levels	TRUE	reported	GCST90200329	textfile	8196	0.002482474	20.39201187
A	T	0.0536239	0.153395	0.0345434	8.97E-06	rs114235998	3-phosphoglycerate levels	TRUE	reported	GCST90200329	textfile	8196	0.002400196	19.71452212
C	A	0.313471	-0.0774017	0.016642	3.30E-06	rs75258258	3-phosphoglycerate levels	TRUE	reported	GCST90200329	textfile	8196	0.002632348	21.62638714
C	T	0.0120829	-0.319617	0.0704245	5.67E-06	rs112020944	3-phosphoglycerate levels	TRUE	reported	GCST90200329	textfile	8196	0.002506803	20.59236403
A	C	0.0576192	-0.149876	0.0335475	7.91E-06	rs11903996	3-phosphoglycerate levels	TRUE	reported	GCST90200329	textfile	8196	0.002429325	19.95436327
C	T	0.608578	0.0772343	0.0159586	1.30E-06	rs1354034	3-phosphoglycerate levels	TRUE	reported	GCST90200329	textfile	8196	0.002849637	23.41665517
C	T	0.444191	0.0707745	0.0159161	8.72E-06	rs555052	3-phosphoglycerate levels	TRUE	reported	GCST90200329	textfile	8196	0.002406755	19.76852705
A	T	0.34222	-0.0808838	0.0165093	9.62E-07	rs17279471	3-phosphoglycerate levels	TRUE	reported	GCST90200329	textfile	8196	0.002920074	23.99715653
A	T	0.0334393	-0.214694	0.0430424	6.10E-07	rs62488266	3-phosphoglycerate levels	TRUE	reported	GCST90200329	textfile	8196	0.003026416	24.87372718
A	G	0.903629	-0.125134	0.0264504	2.24E-06	rs7778085	3-phosphoglycerate levels	TRUE	reported	GCST90200329	textfile	8196	0.002723328	22.37588268
A	C	0.0701235	0.14476	0.0305869	2.21E-06	rs72668507	3-phosphoglycerate levels	TRUE	reported	GCST90200329	textfile	8196	0.002725455	22.39341003
A	G	0.130544	-0.106031	0.0231365	4.59E-06	rs10761980	3-phosphoglycerate levels	TRUE	reported	GCST90200329	textfile	8196	0.002555977	20.99734588
C	A	0.0257272	-0.236432	0.0490012	1.40E-06	rs79970697	3-phosphoglycerate levels	TRUE	reported	GCST90200329	textfile	8196	0.00283247	23.27518226
G	C	0.456159	0.0730686	0.0157237	3.37E-06	rs7938467	3-phosphoglycerate levels	TRUE	reported	GCST90200329	textfile	8196	0.002627891	21.58967398
G	A	0.976083	0.225544	0.0507154	8.70E-06	rs200221	3-phosphoglycerate levels	TRUE	reported	GCST90200329	textfile	8196	0.002407322	19.77319531
T	C	0.276793	-0.0778426	0.0174623	8.28E-06	rs1384963	3-phosphoglycerate levels	TRUE	reported	GCST90200329	textfile	8196	0.002418678	19.8667024
G	A	0.172056	0.0985356	0.0212694	3.61E-06	rs113464900	3-phosphoglycerate levels	TRUE	reported	GCST90200329	textfile	8196	0.002611789	21.45704258
T	C	0.0117893	0.326915	0.0724195	6.36E-06	rs150477495	3-phosphoglycerate levels	TRUE	reported	GCST90200329	textfile	8196	0.002480152	20.37289101
A	G	0.116832	-0.107867	0.0243864	9.72E-06	rs62078793	3-phosphoglycerate levels	TRUE	reported	GCST90200329	textfile	8196	0.002381466	19.5603141
A	G	0.0126621	-0.330626	0.0694556	1.93E-06	rs144460129	3-phosphoglycerate levels	TRUE	reported	GCST90200329	textfile	8196	0.002757138	22.65444781
A	G	0.0230549	-0.246209	0.051831	2.03E-06	rs117629373	3-phosphoglycerate levels	TRUE	reported	GCST90200329	textfile	8196	0.002745571	22.55914743
C	A	0.0109453	0.332793	0.074516	7.97E-06	rs182631758	3-phosphoglycerate levels	TRUE	reported	GCST90200329	textfile	8196	0.002427682	19.9408335
T	G	0.0133333	-0.319104	0.06712	1.99E-06	rs6051418	3-phosphoglycerate levels	TRUE	reported	GCST90200329	textfile	8196	0.002750189	22.59719902
C	A	0.470445	-0.0809153	0.0158297	3.19E-07	rs6025931	3-phosphoglycerate levels	TRUE	reported	GCST90200329	textfile	8196	0.003177837	26.12221133
T	C	0.0271938	-0.211614	0.047555	8.59E-06	rs117097035	3-phosphoglycerate levels	TRUE	reported	GCST90200329	textfile	8196	0.002410163	19.79659192
C	T	0.669072	0.105417	0.0163842	1.24E-10	rs1168041	1-palmitoyl-2-linoleoyl-gpc (16:0/18:2) levels	TRUE	reported	GCST90200330	textfile	8230	0.00500486	41.38712625
A	G	0.0157581	-0.270727	0.0607751	8.41E-06	rs140385009	1-palmitoyl-2-linoleoyl-gpc (16:0/18:2) levels	TRUE	reported	GCST90200330	textfile	8230	0.002405282	19.83838093
C	T	0.972598	-0.211129	0.0466677	6.07E-06	rs858799	1-palmitoyl-2-linoleoyl-gpc (16:0/18:2) levels	TRUE	reported	GCST90200330	textfile	8230	0.002480758	20.46244073
A	G	0.715781	0.0765576	0.0170136	6.80E-06	rs4665715	1-palmitoyl-2-linoleoyl-gpc (16:0/18:2) levels	TRUE	reported	GCST90200330	textfile	8230	0.002454241	20.24317513
T	C	0.00785054	0.389686	0.0864339	6.53E-06	rs79026325	1-palmitoyl-2-linoleoyl-gpc (16:0/18:2) levels	TRUE	reported	GCST90200330	textfile	8230	0.002463714	20.32150349
G	A	0.123149	0.103616	0.0229744	6.48E-06	rs1878566	1-palmitoyl-2-linoleoyl-gpc (16:0/18:2) levels	TRUE	reported	GCST90200330	textfile	8230	0.002465434	20.33572859
A	G	0.0525128	-0.158623	0.0339974	3.08E-06	rs74870204	1-palmitoyl-2-linoleoyl-gpc (16:0/18:2) levels	TRUE	reported	GCST90200330	textfile	8230	0.002638116	21.76383158
T	C	0.249203	-0.0814183	0.0179724	5.89E-06	rs4711777	1-palmitoyl-2-linoleoyl-gpc (16:0/18:2) levels	TRUE	reported	GCST90200330	textfile	8230	0.002487428	20.51759044
A	G	0.0954003	0.116805	0.0258569	6.26E-06	rs9353721	1-palmitoyl-2-linoleoyl-gpc (16:0/18:2) levels	TRUE	reported	GCST90200330	textfile	8230	0.002473401	20.40160823
A	C	0.218958	-0.095432	0.0184835	2.43E-07	rs73032261	1-palmitoyl-2-linoleoyl-gpc (16:0/18:2) levels	TRUE	reported	GCST90200330	textfile	8230	0.003228608	26.65103473
G	A	0.183165	-0.0985284	0.0198977	7.36E-07	rs12544703	1-palmitoyl-2-linoleoyl-gpc (16:0/18:2) levels	TRUE	reported	GCST90200330	textfile	8230	0.002970471	24.51385152
A	G	0.0307674	0.197139	0.043961	7.31E-06	rs55912803	1-palmitoyl-2-linoleoyl-gpc (16:0/18:2) levels	TRUE	reported	GCST90200330	textfile	8230	0.002437532	20.10501588
T	C	0.0638686	0.143944	0.0309855	3.39E-06	rs13295729	1-palmitoyl-2-linoleoyl-gpc (16:0/18:2) levels	TRUE	reported	GCST90200330	textfile	8230	0.002615369	21.57568359
T	C	0.168212	-0.0925339	0.0209131	9.66E-06	rs62578597	1-palmitoyl-2-linoleoyl-gpc (16:0/18:2) levels	TRUE	reported	GCST90200330	textfile	8230	0.002373194	19.57308819
T	C	0.0749682	0.133838	0.0293242	5.02E-06	rs61861308	1-palmitoyl-2-linoleoyl-gpc (16:0/18:2) levels	TRUE	reported	GCST90200330	textfile	8230	0.002524695	20.82576572
A	G	0.566014	0.0723142	0.0155927	3.52E-06	rs2018783	1-palmitoyl-2-linoleoyl-gpc (16:0/18:2) levels	TRUE	reported	GCST90200330	textfile	8230	0.002606581	21.50299596
A	G	0.0188162	-0.250478	0.0559193	7.49E-06	rs57015719	1-palmitoyl-2-linoleoyl-gpc (16:0/18:2) levels	TRUE	reported	GCST90200330	textfile	8230	0.002431971	20.05904114
G	A	0.344903	0.275816	0.0157339	8.45E-69	rs174564	1-palmitoyl-2-linoleoyl-gpc (16:0/18:2) levels	TRUE	reported	GCST90200330	textfile	8230	0.035995273	307.2278547
A	T	0.0129695	0.312559	0.0674463	3.58E-06	rs149136637	1-palmitoyl-2-linoleoyl-gpc (16:0/18:2) levels	TRUE	reported	GCST90200330	textfile	8230	0.002602652	21.47050233
G	A	0.280577	-0.0764494	0.0172857	9.75E-06	rs2240760	1-palmitoyl-2-linoleoyl-gpc (16:0/18:2) levels	TRUE	reported	GCST90200330	textfile	8230	0.002371065	19.55548843
C	T	0.0191314	-0.26826	0.0561203	1.75E-06	rs114177594	1-palmitoyl-2-linoleoyl-gpc (16:0/18:2) levels	TRUE	reported	GCST90200330	textfile	8230	0.002768649	22.84369329
C	T	0.00801223	-0.382523	0.0857879	8.24E-06	rs77660324	1-palmitoyl-2-linoleoyl-gpc (16:0/18:2) levels	TRUE	reported	GCST90200330	textfile	8230	0.00240999	19.87730403
G	A	0.418977	-0.0689923	0.0154603	8.10E-06	rs9562025	1-palmitoyl-2-linoleoyl-gpc (16:0/18:2) levels	TRUE	reported	GCST90200330	textfile	8230	0.002413882	19.9094774
G	A	0.0190424	-0.261869	0.0557488	2.64E-06	rs111765708	1-palmitoyl-2-linoleoyl-gpc (16:0/18:2) levels	TRUE	reported	GCST90200330	textfile	8230	0.002673834	22.05929254
G	A	0.0882533	0.125953	0.0270504	3.22E-06	rs7142686	1-palmitoyl-2-linoleoyl-gpc (16:0/18:2) levels	TRUE	reported	GCST90200330	textfile	8230	0.002627406	21.67524909
C	T	0.656317	-0.0801075	0.0164172	1.06E-06	rs261290	1-palmitoyl-2-linoleoyl-gpc (16:0/18:2) levels	TRUE	reported	GCST90200330	textfile	8230	0.002884654	23.80359908
T	C	0.311138	0.0947313	0.0163544	6.94E-09	rs4500751	1-palmitoyl-2-linoleoyl-gpc (16:0/18:2) levels	TRUE	reported	GCST90200330	textfile	8230	0.004060233	33.54379621
T	C	0.334286	0.0900493	0.0159593	1.68E-08	rs173539	1-palmitoyl-2-linoleoyl-gpc (16:0/18:2) levels	TRUE	reported	GCST90200330	textfile	8230	0.003853509	31.82932678
T	C	0.0129639	-0.300638	0.067611	8.72E-06	rs140615168	1-palmitoyl-2-linoleoyl-gpc (16:0/18:2) levels	TRUE	reported	GCST90200330	textfile	8230	0.002396686	19.76730559
A	G	0.0507435	0.160223	0.0353783	5.93E-06	rs9963514	1-palmitoyl-2-linoleoyl-gpc (16:0/18:2) levels	TRUE	reported	GCST90200330	textfile	8230	0.002485965	20.50549443
T	C	0.0134392	-0.292116	0.0656537	8.61E-06	rs139690031	1-palmitoyl-2-linoleoyl-gpc (16:0/18:2) levels	TRUE	reported	GCST90200330	textfile	8230	0.002399656	19.79186525
A	G	0.122688	0.10504	0.0230359	5.12E-06	rs13039698	1-palmitoyl-2-linoleoyl-gpc (16:0/18:2) levels	TRUE	reported	GCST90200330	textfile	8230	0.002520017	20.78708083
C	A	0.00945352	-0.366259	0.0789751	3.52E-06	rs147816457	1-palmitoyl-2-linoleoyl-gpc (16:0/18:2) levels	TRUE	reported	GCST90200330	textfile	8230	0.002606531	21.50258581
C	G	0.0565491	-0.14646	0.0330897	9.59E-06	rs9607482	1-palmitoyl-2-linoleoyl-gpc (16:0/18:2) levels	TRUE	reported	GCST90200330	textfile	8230	0.002374761	19.58604951
C	T	0.0486622	-0.162504	0.0350098	3.46E-06	rs6004644	1-palmitoyl-2-linoleoyl-gpc (16:0/18:2) levels	TRUE	reported	GCST90200330	textfile	8230	0.00261104	21.53988098
A	G	0.298253	-0.0766017	0.0171198	7.66E-06	rs12033230	1-palmitoyl-2-oleoyl-GPE (16:0/18:1) levels	TRUE	reported	GCST90200331	textfile	8262	0.00241737	20.01586204
T	C	0.22225	-0.0827894	0.0185681	8.25E-06	rs11263985	1-palmitoyl-2-oleoyl-GPE (16:0/18:1) levels	TRUE	reported	GCST90200331	textfile	8262	0.002400411	19.87510328
A	G	0.0341103	-0.240617	0.0425147	1.52E-08	rs11586345	1-palmitoyl-2-oleoyl-GPE (16:0/18:1) levels	TRUE	reported	GCST90200331	textfile	8262	0.003861968	32.02353231
G	A	0.0179266	0.268854	0.0586771	4.61E-06	rs200981432	1-palmitoyl-2-oleoyl-GPE (16:0/18:1) levels	TRUE	reported	GCST90200331	textfile	8262	0.002534594	20.98894348
C	T	0.597661	-0.088817	0.0157842	1.83E-08	rs780093	1-palmitoyl-2-oleoyl-GPE (16:0/18:1) levels	TRUE	reported	GCST90200331	textfile	8262	0.00381769	31.65496997
A	G	0.027096	0.253697	0.047329	8.31E-08	rs13382655	1-palmitoyl-2-oleoyl-GPE (16:0/18:1) levels	TRUE	reported	GCST90200331	textfile	8262	0.003465637	28.72571604
G	A	0.00539133	-0.461297	0.103517	8.34E-06	rs75611541	1-palmitoyl-2-oleoyl-GPE (16:0/18:1) levels	TRUE	reported	GCST90200331	textfile	8262	0.002397784	19.85330262
A	C	0.117883	-0.109459	0.0240421	5.29E-06	rs13081352	1-palmitoyl-2-oleoyl-GPE (16:0/18:1) levels	TRUE	reported	GCST90200331	textfile	8262	0.002502561	20.7230183
G	A	0.530738	0.118256	0.0155615	2.98E-14	rs12638256	1-palmitoyl-2-oleoyl-GPE (16:0/18:1) levels	TRUE	reported	GCST90200331	textfile	8262	0.006941179	57.73488597
C	T	0.0183971	0.256775	0.0575442	8.11E-06	rs145113914	1-palmitoyl-2-oleoyl-GPE (16:0/18:1) levels	TRUE	reported	GCST90200331	textfile	8262	0.002404207	19.90660592
A	C	0.0213862	-0.240291	0.0537091	7.68E-06	rs74570883	1-palmitoyl-2-oleoyl-GPE (16:0/18:1) levels	TRUE	reported	GCST90200331	textfile	8262	0.002416814	20.01124533
T	C	0.0196898	0.259762	0.0554929	2.85E-06	rs12193772	1-palmitoyl-2-oleoyl-GPE (16:0/18:1) levels	TRUE	reported	GCST90200331	textfile	8262	0.002645093	21.90641209
T	C	0.0873045	0.126945	0.0272641	3.22E-06	rs13208413	1-palmitoyl-2-oleoyl-GPE (16:0/18:1) levels	TRUE	reported	GCST90200331	textfile	8262	0.002617132	21.67423234
A	G	0.568347	-0.0766807	0.0160735	1.84E-06	rs9455500	1-palmitoyl-2-oleoyl-GPE (16:0/18:1) levels	TRUE	reported	GCST90200331	textfile	8262	0.00274708	22.75338866
C	T	0.0775433	0.131465	0.0288526	5.20E-06	rs34447150	1-palmitoyl-2-oleoyl-GPE (16:0/18:1) levels	TRUE	reported	GCST90200331	textfile	8262	0.002506544	20.75607534
T	C	0.0136125	0.306321	0.0674254	5.54E-06	rs79278977	1-palmitoyl-2-oleoyl-GPE (16:0/18:1) levels	TRUE	reported	GCST90200331	textfile	8262	0.002491941	20.63485093
A	G	0.0293761	-0.20955	0.0459781	5.17E-06	rs17248848	1-palmitoyl-2-oleoyl-GPE (16:0/18:1) levels	TRUE	reported	GCST90200331	textfile	8262	0.002507827	20.76673141
C	T	0.509422	0.0716219	0.015478	3.70E-06	rs12685522	1-palmitoyl-2-oleoyl-GPE (16:0/18:1) levels	TRUE	reported	GCST90200331	textfile	8262	0.002584953	21.4070512
A	T	0.884974	0.121793	0.0248283	9.32E-07	rs10828184	1-palmitoyl-2-oleoyl-GPE (16:0/18:1) levels	TRUE	reported	GCST90200331	textfile	8262	0.002904039	24.05722579
C	T	0.0681124	-0.15363	0.0305062	4.75E-07	rs72965369	1-palmitoyl-2-oleoyl-GPE (16:0/18:1) levels	TRUE	reported	GCST90200331	textfile	8262	0.003060269	25.35541315
G	A	0.343443	0.106316	0.0162849	6.64E-11	rs174564	1-palmitoyl-2-oleoyl-GPE (16:0/18:1) levels	TRUE	reported	GCST90200331	textfile	8262	0.005132243	42.61101915
T	A	0.162559	0.102601	0.0208697	8.82E-07	rs695112	1-palmitoyl-2-oleoyl-GPE (16:0/18:1) levels	TRUE	reported	GCST90200331	textfile	8262	0.002916869	24.16382221
C	G	0.869475	-0.152412	0.0229276	2.98E-11	rs964184	1-palmitoyl-2-oleoyl-GPE (16:0/18:1) levels	TRUE	reported	GCST90200331	textfile	8262	0.005320094	44.17901087
G	A	0.058403	0.156881	0.0325346	1.42E-06	rs5005275	1-palmitoyl-2-oleoyl-GPE (16:0/18:1) levels	TRUE	reported	GCST90200331	textfile	8262	0.002806364	23.24580613
C	T	0.0246101	0.269929	0.050254	7.82E-08	rs145326144	1-palmitoyl-2-oleoyl-GPE (16:0/18:1) levels	TRUE	reported	GCST90200331	textfile	8262	0.003479836	28.84381341
A	C	0.13697	0.114756	0.0224301	3.12E-07	rs34663616	1-palmitoyl-2-oleoyl-GPE (16:0/18:1) levels	TRUE	reported	GCST90200331	textfile	8262	0.003158126	26.16876582
T	C	0.288319	0.324382	0.0167507	1.51E-83	rs10468017	1-palmitoyl-2-oleoyl-GPE (16:0/18:1) levels	TRUE	reported	GCST90200331	textfile	8262	0.043419413	374.923299
G	A	0.285328	0.22324	0.0172987	4.22E-38	rs633695	1-palmitoyl-2-oleoyl-GPE (16:0/18:1) levels	TRUE	reported	GCST90200331	textfile	8262	0.019758991	166.499123
C	T	0.0420056	-0.172741	0.0388384	8.68E-06	rs72799043	1-palmitoyl-2-oleoyl-GPE (16:0/18:1) levels	TRUE	reported	GCST90200331	textfile	8262	0.002388605	19.77712029
T	G	0.203829	0.088807	0.0191297	3.44E-06	rs59007384	1-palmitoyl-2-oleoyl-GPE (16:0/18:1) levels	TRUE	reported	GCST90200331	textfile	8262	0.002601726	21.54631163
A	G	0.0128189	-0.316098	0.0690864	4.75E-06	rs117143142	1-palmitoyl-2-oleoyl-GPE (16:0/18:1) levels	TRUE	reported	GCST90200331	textfile	8262	0.002527401	20.92922887
A	C	0.114945	-0.10882	0.024344	7.82E-06	rs73194667	1-palmitoyl-2-oleoyl-GPE (16:0/18:1) levels	TRUE	reported	GCST90200331	textfile	8262	0.002412678	19.97691497
A	T	0.330087	-0.0959447	0.0163599	4.50E-09	rs12239737	1-palmitoyl-2-linoleoyl-GPI (16:0/18:2) levels	TRUE	reported	GCST90200332	textfile	8115	0.004220417	34.38536517
C	T	0.0211785	-0.265328	0.0541408	9.55E-07	rs143221246	1-palmitoyl-2-linoleoyl-GPI (16:0/18:2) levels	TRUE	reported	GCST90200332	textfile	8115	0.002950835	24.0109742
A	G	0.883813	-0.114621	0.0242492	2.28E-06	rs554067	1-palmitoyl-2-linoleoyl-GPI (16:0/18:2) levels	TRUE	reported	GCST90200332	textfile	8115	0.002745687	22.33708553
C	T	0.568892	0.0734802	0.0157725	3.18E-06	rs10197694	1-palmitoyl-2-linoleoyl-GPI (16:0/18:2) levels	TRUE	reported	GCST90200332	textfile	8115	0.002667418	21.69864123
T	G	0.0152134	0.285409	0.0628717	5.64E-06	rs113703749	1-palmitoyl-2-linoleoyl-GPI (16:0/18:2) levels	TRUE	reported	GCST90200332	textfile	8115	0.002532999	20.60240274
A	G	0.0111084	0.326179	0.0728763	7.61E-06	rs144800978	1-palmitoyl-2-linoleoyl-GPI (16:0/18:2) levels	TRUE	reported	GCST90200332	textfile	8115	0.002462522	20.02775711
C	T	0.308586	0.079499	0.0169891	2.88E-06	rs390035	1-palmitoyl-2-linoleoyl-GPI (16:0/18:2) levels	TRUE	reported	GCST90200332	textfile	8115	0.002691062	21.89150089
T	A	0.158587	0.0998214	0.0212512	2.64E-06	rs17119241	1-palmitoyl-2-linoleoyl-GPI (16:0/18:2) levels	TRUE	reported	GCST90200332	textfile	8115	0.002711519	22.05836648
A	T	0.480636	-0.089471	0.0153265	5.29E-09	rs3134939	1-palmitoyl-2-linoleoyl-GPI (16:0/18:2) levels	TRUE	reported	GCST90200332	textfile	8115	0.004181866	34.06995465
G	A	0.00633304	-0.455813	0.0979598	3.27E-06	rs28497741	1-palmitoyl-2-linoleoyl-GPI (16:0/18:2) levels	TRUE	reported	GCST90200332	textfile	8115	0.002660921	21.64564776
G	A	0.734857	-0.07927	0.0178227	8.68E-06	rs641971	1-palmitoyl-2-linoleoyl-GPI (16:0/18:2) levels	TRUE	reported	GCST90200332	textfile	8115	0.002431783	19.77714849
T	C	0.00479094	0.539447	0.112562	1.65E-06	rs192787921	1-palmitoyl-2-linoleoyl-GPI (16:0/18:2) levels	TRUE	reported	GCST90200332	textfile	8115	0.002822266	22.96185204
T	C	0.0176925	0.270772	0.0591812	4.76E-06	rs78519165	1-palmitoyl-2-linoleoyl-GPI (16:0/18:2) levels	TRUE	reported	GCST90200332	textfile	8115	0.002572957	20.92825043
A	G	0.0332334	0.194533	0.0434226	7.46E-06	rs141418237	1-palmitoyl-2-linoleoyl-GPI (16:0/18:2) levels	TRUE	reported	GCST90200332	textfile	8115	0.002467139	20.06540235
C	G	0.104724	-0.121508	0.0261134	3.27E-06	rs75917318	1-palmitoyl-2-linoleoyl-GPI (16:0/18:2) levels	TRUE	reported	GCST90200332	textfile	8115	0.002660953	21.6459103
C	T	0.303167	0.0779642	0.016867	3.80E-06	rs2045700	1-palmitoyl-2-linoleoyl-GPI (16:0/18:2) levels	TRUE	reported	GCST90200332	textfile	8115	0.002625937	21.36031809
G	A	0.344368	0.182979	0.0161536	9.60E-30	rs174564	1-palmitoyl-2-linoleoyl-GPI (16:0/18:2) levels	TRUE	reported	GCST90200332	textfile	8115	0.015565467	128.2793653
T	C	0.501296	0.0717844	0.0156047	4.22E-06	rs2701180	1-palmitoyl-2-linoleoyl-GPI (16:0/18:2) levels	TRUE	reported	GCST90200332	textfile	8115	0.002600936	21.15642359
A	T	0.847789	-0.101545	0.0219804	3.84E-06	rs6491411	1-palmitoyl-2-linoleoyl-GPI (16:0/18:2) levels	TRUE	reported	GCST90200332	textfile	8115	0.002623111	21.3372702
T	C	0.288552	0.0785552	0.0170876	4.28E-06	rs10468017	1-palmitoyl-2-linoleoyl-GPI (16:0/18:2) levels	TRUE	reported	GCST90200332	textfile	8115	0.002597584	21.12908503
T	C	0.177959	-0.0905229	0.0204657	9.73E-06	rs56043834	1-palmitoyl-2-linoleoyl-GPI (16:0/18:2) levels	TRUE	reported	GCST90200332	textfile	8115	0.002405079	19.55945104
T	C	0.0840015	0.155124	0.0278428	2.53E-08	rs7412	1-palmitoyl-2-linoleoyl-GPI (16:0/18:2) levels	TRUE	reported	GCST90200332	textfile	8115	0.003810532	31.0330975
C	T	0.563463	-0.200777	0.0157985	5.29E-37	rs8736	1-palmitoyl-2-linoleoyl-GPI (16:0/18:2) levels	TRUE	reported	GCST90200332	textfile	8115	0.019514123	161.4690032
T	G	0.081841	0.131877	0.0285573	3.87E-06	rs6133675	1-palmitoyl-2-linoleoyl-GPI (16:0/18:2) levels	TRUE	reported	GCST90200332	textfile	8115	0.002621051	21.32047038
T	C	0.439548	0.0945487	0.0156397	1.49E-09	rs2424708	1-palmitoyl-2-linoleoyl-GPI (16:0/18:2) levels	TRUE	reported	GCST90200332	textfile	8115	0.00448347	36.53820762
T	C	0.0809464	0.138883	0.030466	5.15E-06	rs75856230	Taurocholic acid levels	TRUE	reported	GCST90200333	textfile	7743	0.002676665	20.77567347
T	C	0.262202	0.0826005	0.0184257	7.36E-06	rs10204814	Taurocholic acid levels	TRUE	reported	GCST90200333	textfile	7743	0.002588704	20.09116725
C	G	0.0161673	0.307548	0.0640299	1.56E-06	rs56326229	Taurocholic acid levels	TRUE	reported	GCST90200333	textfile	7743	0.0029707	23.06470877
C	T	0.0245212	-0.25345	0.0515769	8.92E-07	rs191245370	Taurocholic acid levels	TRUE	reported	GCST90200333	textfile	7743	0.003108942	24.14137088
G	A	0.209598	0.0975477	0.0196922	7.28E-07	rs72960519	Taurocholic acid levels	TRUE	reported	GCST90200333	textfile	7743	0.003159091	24.53202509
C	T	0.193758	0.0949068	0.0206797	4.45E-06	rs7714690	Taurocholic acid levels	TRUE	reported	GCST90200333	textfile	7743	0.002712796	21.05687896
C	A	0.598625	-0.0759421	0.0163598	3.45E-06	rs335170	Taurocholic acid levels	TRUE	reported	GCST90200333	textfile	7743	0.002775192	21.54254619
T	C	0.0613772	0.165821	0.0333471	6.61E-07	rs112156304	Taurocholic acid levels	TRUE	reported	GCST90200333	textfile	7743	0.003183237	24.72012851
G	C	0.00682882	0.432298	0.0963769	7.27E-06	rs150033131	Taurocholic acid levels	TRUE	reported	GCST90200333	textfile	7743	0.002591697	20.11445894
C	G	0.0679189	0.149241	0.031806	2.70E-06	rs2046973	Taurocholic acid levels	TRUE	reported	GCST90200333	textfile	7743	0.002835409	22.01131555
A	C	0.304447	0.0897406	0.0178164	4.73E-07	rs10952376	Taurocholic acid levels	TRUE	reported	GCST90200333	textfile	7743	0.003265939	25.36447262
T	A	0.0480439	0.167113	0.0377219	9.42E-06	rs112929420	Taurocholic acid levels	TRUE	reported	GCST90200333	textfile	7743	0.002528277	19.62100104
A	T	0.0525666	0.165986	0.0357764	3.49E-06	rs4739015	Taurocholic acid levels	TRUE	reported	GCST90200333	textfile	7743	0.002772265	21.51976139
G	T	0.0111677	0.35345	0.0765789	3.92E-06	rs141105780	Taurocholic acid levels	TRUE	reported	GCST90200333	textfile	7743	0.002743691	21.29734826
G	A	0.63299	-0.077225	0.0168375	4.51E-06	rs10848050	Taurocholic acid levels	TRUE	reported	GCST90200333	textfile	7743	0.0027094	21.03044317
G	A	0.194049	-0.0904925	0.0200722	6.53E-06	rs7987688	Taurocholic acid levels	TRUE	reported	GCST90200333	textfile	7743	0.002618107	20.31996847
G	T	0.165118	0.096063	0.0215075	7.95E-06	rs8036635	Taurocholic acid levels	TRUE	reported	GCST90200333	textfile	7743	0.002569838	19.94436602
G	A	0.32609	0.0807543	0.0172906	3.01E-06	rs2933555	Taurocholic acid levels	TRUE	reported	GCST90200333	textfile	7743	0.002809184	21.80715418
A	C	0.0809504	-0.149098	0.0299223	6.27E-07	rs76149982	Taurocholic acid levels	TRUE	reported	GCST90200333	textfile	7743	0.003196348	24.82227017
A	G	0.0138727	0.303948	0.0683235	8.64E-06	rs141870697	Taurocholic acid levels	TRUE	reported	GCST90200333	textfile	7743	0.002549415	19.78546113
C	T	0.88927	-0.117406	0.0263807	8.57E-06	rs2878884	Taurocholic acid levels	TRUE	reported	GCST90200333	textfile	7743	0.002551463	19.80139384
A	C	0.144012	-0.10327	0.0229707	6.93E-06	rs12460888	Taurocholic acid levels	TRUE	reported	GCST90200333	textfile	7743	0.002603505	20.20634214
A	G	0.0290502	0.212415	0.0479268	9.33E-06	rs73532962	Taurocholic acid levels	TRUE	reported	GCST90200333	textfile	7743	0.002530486	19.63818316
G	A	0.0318723	-0.204823	0.0451222	5.64E-06	rs117409421	Taurocholic acid levels	TRUE	reported	GCST90200333	textfile	7743	0.002654077	20.59988148
G	A	0.0503607	-0.182068	0.0366733	6.88E-07	rs8120082	Taurocholic acid levels	TRUE	reported	GCST90200333	textfile	7743	0.003173056	24.64081505
C	T	0.982833	0.282703	0.0612966	3.99E-06	rs913967	Taurocholic acid levels	TRUE	reported	GCST90200333	textfile	7743	0.002739601	21.26551335
G	A	0.479134	-0.0857847	0.0160219	8.59E-08	rs2426643	Taurocholic acid levels	TRUE	reported	GCST90200333	textfile	7743	0.003688735	28.66021528
A	T	0.0272123	-0.230884	0.0508998	5.73E-06	rs34520316	Taurodeoxycholate levels	TRUE	reported	GCST90200334	textfile	7287	0.002815673	20.57009562
T	C	0.226273	-0.0902024	0.0196453	4.40E-06	rs11118991	Taurodeoxycholate levels	TRUE	reported	GCST90200334	textfile	7287	0.002884798	21.07655576
C	T	0.0590947	0.160735	0.0345916	3.37E-06	rs115240947	Taurodeoxycholate levels	TRUE	reported	GCST90200334	textfile	7287	0.002954241	21.58541461
A	G	0.0198629	-0.266231	0.0592471	7.00E-06	rs146174820	Taurodeoxycholate levels	TRUE	reported	GCST90200334	textfile	7287	0.002763329	20.18663072
T	C	0.00711031	-0.443427	0.09816	6.26E-06	rs561141837	Taurodeoxycholate levels	TRUE	reported	GCST90200334	textfile	7287	0.00279262	20.40121131
T	C	0.0400412	0.202728	0.0417768	1.22E-06	rs17275803	Taurodeoxycholate levels	TRUE	reported	GCST90200334	textfile	7287	0.003221122	23.54170516
C	T	0.428353	-0.0745552	0.0166008	7.09E-06	rs7624084	Taurodeoxycholate levels	TRUE	reported	GCST90200334	textfile	7287	0.002760252	20.16409017
A	G	0.0114799	-0.358044	0.077186	3.51E-06	rs191378379	Taurodeoxycholate levels	TRUE	reported	GCST90200334	textfile	7287	0.002944194	21.51178838
A	C	0.0431843	-0.184305	0.0405852	5.59E-06	rs62304746	Taurodeoxycholate levels	TRUE	reported	GCST90200334	textfile	7287	0.002822037	20.61672321
A	G	0.189663	0.100342	0.0211937	2.20E-06	rs80078071	Taurodeoxycholate levels	TRUE	reported	GCST90200334	textfile	7287	0.003066686	22.40952894
T	A	0.0116777	-0.339522	0.0756285	7.14E-06	rs138222210	Taurodeoxycholate levels	TRUE	reported	GCST90200334	textfile	7287	0.002758142	20.14863614
G	A	0.0343737	0.22386	0.045151	7.12E-07	rs6868187	Taurodeoxycholate levels	TRUE	reported	GCST90200334	textfile	7287	0.003362071	24.5753119
T	C	0.646964	0.0780685	0.0172326	5.89E-06	rs760767	Taurodeoxycholate levels	TRUE	reported	GCST90200334	textfile	7287	0.002808535	20.51780234
T	G	0.0393538	-0.207751	0.0421208	8.13E-07	rs10229386	Taurodeoxycholate levels	TRUE	reported	GCST90200334	textfile	7287	0.003327337	24.32057341
A	G	0.056596	0.169371	0.0356639	2.04E-06	rs4731512	Taurodeoxycholate levels	TRUE	reported	GCST90200334	textfile	7287	0.003085529	22.5476468
C	G	0.787062	-0.0912084	0.0203716	7.56E-06	rs7387343	Taurodeoxycholate levels	TRUE	reported	GCST90200334	textfile	7287	0.002743327	20.04011368
A	G	0.342015	-0.0764458	0.0172967	9.88E-06	rs7046339	Taurodeoxycholate levels	TRUE	reported	GCST90200334	textfile	7287	0.002673433	19.5281697
C	T	0.0140981	-0.307697	0.0682149	6.46E-06	rs144169319	Taurodeoxycholate levels	TRUE	reported	GCST90200334	textfile	7287	0.002784379	20.34083687
C	A	0.095574	-0.130423	0.0277976	2.71E-06	rs11004887	Taurodeoxycholate levels	TRUE	reported	GCST90200334	textfile	7287	0.003011861	22.00769484
A	G	0.039653	-0.188775	0.0423968	8.48E-06	rs2944489	Taurodeoxycholate levels	TRUE	reported	GCST90200334	textfile	7287	0.002713277	19.81999715
G	A	0.0187991	0.270743	0.0603377	7.22E-06	rs145613406	Taurodeoxycholate levels	TRUE	reported	GCST90200334	textfile	7287	0.002755433	20.12879411
A	C	0.0380913	-0.195799	0.0432174	5.88E-06	rs117854331	Taurodeoxycholate levels	TRUE	reported	GCST90200334	textfile	7287	0.002808881	20.52033535
T	C	0.00845012	-0.403687	0.0892129	6.04E-06	rs77090629	Taurodeoxycholate levels	TRUE	reported	GCST90200334	textfile	7287	0.002801992	20.46986604
C	G	0.0221729	-0.234416	0.0508477	4.02E-06	rs2794324	Stearoyl sphingomyelin (d18:1/18:0) levels	TRUE	reported	GCST90200335	textfile	8258	0.002567088	21.24842192
C	T	0.0677914	0.137819	0.0299195	4.10E-06	rs113807400	Stearoyl sphingomyelin (d18:1/18:0) levels	TRUE	reported	GCST90200335	textfile	8258	0.002562832	21.21310939
T	C	0.0233095	-0.241129	0.0496045	1.17E-06	rs17114133	Stearoyl sphingomyelin (d18:1/18:0) levels	TRUE	reported	GCST90200335	textfile	8258	0.002853257	23.62389714
A	G	0.0330303	-0.185865	0.0417567	8.54E-06	rs17123032	Stearoyl sphingomyelin (d18:1/18:0) levels	TRUE	reported	GCST90200335	textfile	8258	0.002393466	19.80786644
A	G	0.463673	0.0722405	0.0152686	2.23E-06	rs3895559	Stearoyl sphingomyelin (d18:1/18:0) levels	TRUE	reported	GCST90200335	textfile	8258	0.002703414	22.37988531
A	G	0.0103205	-0.348428	0.074563	2.97E-06	rs146159084	Stearoyl sphingomyelin (d18:1/18:0) levels	TRUE	reported	GCST90200335	textfile	8258	0.002637288	21.83102642
A	G	0.00697418	0.409081	0.0907521	6.55E-06	rs16846237	Stearoyl sphingomyelin (d18:1/18:0) levels	TRUE	reported	GCST90200335	textfile	8258	0.0024545	20.31421557
C	T	0.0327511	0.187764	0.0416915	6.68E-06	rs11122398	Stearoyl sphingomyelin (d18:1/18:0) levels	TRUE	reported	GCST90200335	textfile	8258	0.002450131	20.27796745
G	A	0.381293	-0.0686822	0.0155052	9.44E-06	rs13419910	Stearoyl sphingomyelin (d18:1/18:0) levels	TRUE	reported	GCST90200335	textfile	8258	0.002370435	19.61681319
C	G	0.00741912	-0.410439	0.0877575	2.91E-06	rs188389015	Stearoyl sphingomyelin (d18:1/18:0) levels	TRUE	reported	GCST90200335	textfile	8258	0.002641831	21.86872996
C	T	0.737629	-0.0927388	0.017187	6.82E-08	rs9846165	Stearoyl sphingomyelin (d18:1/18:0) levels	TRUE	reported	GCST90200335	textfile	8258	0.003513334	29.10835051
A	C	0.502385	-0.0697386	0.0156966	8.88E-06	rs11930021	Stearoyl sphingomyelin (d18:1/18:0) levels	TRUE	reported	GCST90200335	textfile	8258	0.002384644	19.73467928
T	G	0.528223	0.0660637	0.0148994	9.25E-06	rs2297983	Stearoyl sphingomyelin (d18:1/18:0) levels	TRUE	reported	GCST90200335	textfile	8258	0.002375093	19.6554519
T	C	0.0729723	0.156587	0.0289615	6.42E-08	rs55730499	Stearoyl sphingomyelin (d18:1/18:0) levels	TRUE	reported	GCST90200335	textfile	8258	0.003527441	29.22564537
T	C	0.00715672	-0.477199	0.0891723	8.73E-08	rs76572147	Stearoyl sphingomyelin (d18:1/18:0) levels	TRUE	reported	GCST90200335	textfile	8258	0.003455897	28.63082871
A	G	0.743304	0.0890854	0.0176378	4.40E-07	rs11989411	Stearoyl sphingomyelin (d18:1/18:0) levels	TRUE	reported	GCST90200335	textfile	8258	0.00307971	25.50463115
C	T	0.072812	-0.171504	0.02924	4.48E-09	rs141838588	Stearoyl sphingomyelin (d18:1/18:0) levels	TRUE	reported	GCST90200335	textfile	8258	0.004148713	34.39446641
A	G	0.0126947	-0.300792	0.0674104	8.12E-06	rs139889411	Stearoyl sphingomyelin (d18:1/18:0) levels	TRUE	reported	GCST90200335	textfile	8258	0.002405238	19.90552151
A	G	0.0256364	-0.232405	0.0476656	1.08E-06	rs75431233	Stearoyl sphingomyelin (d18:1/18:0) levels	TRUE	reported	GCST90200335	textfile	8258	0.0028705	23.76706818
T	C	0.0132727	-0.317744	0.0655795	1.27E-06	rs7871183	Stearoyl sphingomyelin (d18:1/18:0) levels	TRUE	reported	GCST90200335	textfile	8258	0.002834724	23.47001247
G	C	0.366985	-0.0957504	0.0156594	9.68E-10	rs174604	Stearoyl sphingomyelin (d18:1/18:0) levels	TRUE	reported	GCST90200335	textfile	8258	0.00450707	37.37883523
T	C	0.0231175	-0.259746	0.0496281	1.66E-07	rs144528624	Stearoyl sphingomyelin (d18:1/18:0) levels	TRUE	reported	GCST90200335	textfile	8258	0.003306201	27.38654491
C	T	0.0157576	-0.274811	0.0601574	4.92E-06	rs116987964	Stearoyl sphingomyelin (d18:1/18:0) levels	TRUE	reported	GCST90200335	textfile	8258	0.002520688	20.86339186
T	A	0.171001	0.097539	0.0198965	9.47E-07	rs76300790	Stearoyl sphingomyelin (d18:1/18:0) levels	TRUE	reported	GCST90200335	textfile	8258	0.002901792	24.02691604
C	A	0.588881	0.0802709	0.0152537	1.42E-07	rs7135337	Stearoyl sphingomyelin (d18:1/18:0) levels	TRUE	reported	GCST90200335	textfile	8258	0.003342235	27.68602897
G	A	0.0136861	-0.309302	0.0647371	1.77E-06	rs118118765	Stearoyl sphingomyelin (d18:1/18:0) levels	TRUE	reported	GCST90200335	textfile	8258	0.002756673	22.8220042
A	G	0.164536	0.179217	0.020081	4.47E-19	rs17101394	Stearoyl sphingomyelin (d18:1/18:0) levels	TRUE	reported	GCST90200335	textfile	8258	0.009553094	79.63106788
A	G	0.0557643	-0.145987	0.0326708	7.88E-06	rs117435952	Stearoyl sphingomyelin (d18:1/18:0) levels	TRUE	reported	GCST90200335	textfile	8258	0.002412044	19.9619809
G	C	0.0996828	-0.111289	0.0251118	9.35E-06	rs4787181	Stearoyl sphingomyelin (d18:1/18:0) levels	TRUE	reported	GCST90200335	textfile	8258	0.002372697	19.63557385
A	C	0.808513	0.229645	0.0187653	1.95E-34	rs1466448	Stearoyl sphingomyelin (d18:1/18:0) levels	TRUE	reported	GCST90200335	textfile	8258	0.017812404	149.7261889
T	G	0.396453	-0.07122	0.0156234	5.15E-06	rs7260306	Stearoyl sphingomyelin (d18:1/18:0) levels	TRUE	reported	GCST90200335	textfile	8258	0.002510074	20.7753161
A	G	0.107394	-0.145839	0.024203	1.68E-09	rs445925	Stearoyl sphingomyelin (d18:1/18:0) levels	TRUE	reported	GCST90200335	textfile	8258	0.004377526	36.2997605
T	C	0.494559	0.0701878	0.0152278	4.04E-06	rs35193317	Stearoyl sphingomyelin (d18:1/18:0) levels	TRUE	reported	GCST90200335	textfile	8258	0.002566009	21.23947302
G	T	0.614615	-0.0925462	0.0154478	2.09E-09	rs168622	Stearoyl sphingomyelin (d18:1/18:0) levels	TRUE	reported	GCST90200335	textfile	8258	0.004327386	35.88217102
C	T	0.0205604	-0.248719	0.0531992	2.94E-06	rs78831353	Stearoyl sphingomyelin (d18:1/18:0) levels	TRUE	reported	GCST90200335	textfile	8258	0.002639884	21.85257043
C	T	0.668933	0.083363	0.0164398	3.96E-07	rs1168041	Ceramide (d18:1/16:0) levels	TRUE	reported	GCST90200336	textfile	8266	0.003101054	25.70682958
A	C	0.0143723	0.279412	0.0631556	9.68E-06	rs114054586	Ceramide (d18:1/16:0) levels	TRUE	reported	GCST90200336	textfile	8266	0.002362348	19.56866888
C	G	0.656913	-0.0742886	0.0164249	6.10E-06	rs700949	Ceramide (d18:1/16:0) levels	TRUE	reported	GCST90200336	textfile	8266	0.00246871	20.45190597
A	G	0.0720149	-0.138304	0.0295717	2.91E-06	rs112015449	Ceramide (d18:1/16:0) levels	TRUE	reported	GCST90200336	textfile	8266	0.002639209	21.868138
C	T	0.678602	0.074554	0.0163226	4.93E-06	rs7636303	Ceramide (d18:1/16:0) levels	TRUE	reported	GCST90200336	textfile	8266	0.002517521	20.85730204
T	C	0.0447517	-0.174557	0.0374672	3.18E-06	rs72814876	Ceramide (d18:1/16:0) levels	TRUE	reported	GCST90200336	textfile	8266	0.002619014	21.70036152
G	A	0.181093	-0.0887552	0.0200229	9.31E-06	rs72867545	Ceramide (d18:1/16:0) levels	TRUE	reported	GCST90200336	textfile	8266	0.002371413	19.64393845
A	G	0.0457409	0.174731	0.0366763	1.90E-06	rs77104570	Ceramide (d18:1/16:0) levels	TRUE	reported	GCST90200336	textfile	8266	0.00273831	22.69153104
G	C	0.0166667	0.280064	0.0595762	2.59E-06	rs150041281	Ceramide (d18:1/16:0) levels	TRUE	reported	GCST90200336	textfile	8266	0.002666331	22.09346761
T	C	0.0094778	0.366791	0.0778402	2.45E-06	rs188125142	Ceramide (d18:1/16:0) levels	TRUE	reported	GCST90200336	textfile	8266	0.002678977	22.1985375
C	T	0.0388156	0.178068	0.0395233	6.62E-06	rs117532967	Ceramide (d18:1/16:0) levels	TRUE	reported	GCST90200336	textfile	8266	0.002449654	20.29365494
C	T	0.0727317	-0.135004	0.0297653	5.74E-06	rs141838588	Ceramide (d18:1/16:0) levels	TRUE	reported	GCST90200336	textfile	8266	0.002482549	20.56684391
G	C	0.00905335	-0.391453	0.0798154	9.37E-07	rs76895855	Ceramide (d18:1/16:0) levels	TRUE	reported	GCST90200336	textfile	8266	0.00290154	24.04810005
A	G	0.0227741	-0.263148	0.0512196	2.78E-07	rs148685789	Ceramide (d18:1/16:0) levels	TRUE	reported	GCST90200336	textfile	8266	0.003183082	26.38898521
A	G	0.235665	-0.0840905	0.0178391	2.43E-06	rs11601631	Ceramide (d18:1/16:0) levels	TRUE	reported	GCST90200336	textfile	8266	0.002680938	22.21482504
C	G	0.868673	-0.13153	0.0225566	5.51E-09	rs964184	Ceramide (d18:1/16:0) levels	TRUE	reported	GCST90200336	textfile	8266	0.004096606	33.99360874
A	G	0.648112	-0.0775362	0.0158421	9.86E-07	rs7398567	Ceramide (d18:1/16:0) levels	TRUE	reported	GCST90200336	textfile	8266	0.002889558	23.94850636
C	T	0.163113	0.0976308	0.0208578	2.86E-06	rs77519877	Ceramide (d18:1/16:0) levels	TRUE	reported	GCST90200336	textfile	8266	0.002643575	21.90441232
T	C	0.707859	-0.0752445	0.0168637	8.12E-06	rs9518568	Ceramide (d18:1/16:0) levels	TRUE	reported	GCST90200336	textfile	8266	0.002402723	19.90392349
G	T	0.167116	-0.0952801	0.0206039	3.76E-06	rs7320739	Ceramide (d18:1/16:0) levels	TRUE	reported	GCST90200336	textfile	8266	0.002580406	21.37964302
A	G	0.038205	-0.194376	0.0396235	9.32E-07	rs76652113	Ceramide (d18:1/16:0) levels	TRUE	reported	GCST90200336	textfile	8266	0.002902831	24.05883089
A	G	0.108751	0.107789	0.0243911	9.91E-06	rs4965335	Ceramide (d18:1/16:0) levels	TRUE	reported	GCST90200336	textfile	8266	0.002357034	19.5245494
G	A	0.640792	-0.0737335	0.0162149	5.43E-06	rs11655347	Ceramide (d18:1/16:0) levels	TRUE	reported	GCST90200336	textfile	8266	0.002495288	20.67264551
T	G	0.133199	0.101346	0.0222782	5.39E-06	rs75081768	Ceramide (d18:1/16:0) levels	TRUE	reported	GCST90200336	textfile	8266	0.002497306	20.68940186
A	G	0.0273964	0.22332	0.0472754	2.31E-06	rs6506246	Ceramide (d18:1/16:0) levels	TRUE	reported	GCST90200336	textfile	8266	0.00269227	22.30898039
A	G	0.367168	-0.0740958	0.0163762	6.05E-06	rs12961923	Ceramide (d18:1/16:0) levels	TRUE	reported	GCST90200336	textfile	8266	0.002470536	20.46707698
T	C	0.017233	0.270295	0.0587777	4.25E-06	rs16986570	Ceramide (d18:1/16:0) levels	TRUE	reported	GCST90200336	textfile	8266	0.002551795	21.14198478
T	C	0.0806299	0.148161	0.0297444	6.32E-07	rs75856230	Taurochenodeoxycholate levels	TRUE	reported	GCST90200337	textfile	8048	0.003073495	24.80558285
C	T	0.28727	-0.083496	0.0174937	1.82E-06	rs12758529	Taurochenodeoxycholate levels	TRUE	reported	GCST90200337	textfile	8048	0.00282262	22.77508741
T	C	0.0228319	-0.250452	0.0519012	1.40E-06	rs114150217	Taurochenodeoxycholate levels	TRUE	reported	GCST90200337	textfile	8048	0.002885038	23.28017659
C	T	0.0580062	0.154973	0.0331163	2.87E-06	rs115240947	Taurochenodeoxycholate levels	TRUE	reported	GCST90200337	textfile	8048	0.002713691	21.89376865
A	G	0.995606	-0.535095	0.119138	7.08E-06	rs4667669	Taurochenodeoxycholate levels	TRUE	reported	GCST90200337	textfile	8048	0.002500265	20.16755434
T	C	0.0236999	0.23214	0.0512946	6.02E-06	rs116026574	Taurochenodeoxycholate levels	TRUE	reported	GCST90200337	textfile	8048	0.002538428	20.47616996
A	G	0.0702356	-0.145024	0.0303914	1.83E-06	rs62259485	Taurochenodeoxycholate levels	TRUE	reported	GCST90200337	textfile	8048	0.002821391	22.76514424
T	G	0.0739015	0.149848	0.029691	4.49E-07	rs112006783	Taurochenodeoxycholate levels	TRUE	reported	GCST90200337	textfile	8048	0.003154946	25.46503704
T	A	0.934711	0.146001	0.0324155	6.67E-06	rs806386	Taurochenodeoxycholate levels	TRUE	reported	GCST90200337	textfile	8048	0.002514345	20.28141593
T	C	0.0606364	0.150786	0.0326844	3.96E-06	rs112156304	Taurochenodeoxycholate levels	TRUE	reported	GCST90200337	textfile	8048	0.002637582	21.27811089
A	G	0.0489367	-0.160246	0.0358352	7.76E-06	rs72662576	Taurochenodeoxycholate levels	TRUE	reported	GCST90200337	textfile	8048	0.002478501	19.99156487
A	G	0.0231009	0.239463	0.0515065	3.33E-06	rs62550921	Taurochenodeoxycholate levels	TRUE	reported	GCST90200337	textfile	8048	0.002678551	21.60950505
A	G	0.0154831	0.291096	0.0631637	4.05E-06	rs116916133	Taurochenodeoxycholate levels	TRUE	reported	GCST90200337	textfile	8048	0.002632114	21.23388259
T	C	0.306598	0.0758083	0.0171039	9.33E-06	rs1945774	Taurochenodeoxycholate levels	TRUE	reported	GCST90200337	textfile	8048	0.002434986	19.6397194
T	G	0.0335157	0.193112	0.0435931	9.43E-06	rs75674989	Taurochenodeoxycholate levels	TRUE	reported	GCST90200337	textfile	8048	0.002432413	19.61891911
T	C	0.0117713	0.318182	0.0713775	8.28E-06	rs142608466	Taurochenodeoxycholate levels	TRUE	reported	GCST90200337	textfile	8048	0.002463029	19.86646561
T	C	0.47936	0.0708482	0.0156102	5.66E-06	rs11626929	Taurochenodeoxycholate levels	TRUE	reported	GCST90200337	textfile	8048	0.002552952	20.59362345
A	C	0.0819146	-0.147263	0.0289931	3.79E-07	rs76149982	Taurochenodeoxycholate levels	TRUE	reported	GCST90200337	textfile	8048	0.003195362	25.79229816
T	C	0.318856	-0.0867183	0.0168317	2.58E-07	rs292450	Taurochenodeoxycholate levels	TRUE	reported	GCST90200337	textfile	8048	0.003287362	26.53735338
T	C	0.086342	-0.138469	0.0278067	6.37E-07	rs1294031	4-hydroxyphenylacetate levels	TRUE	reported	GCST90200338	textfile	7906	0.003126723	24.79113044
A	C	0.0169816	-0.314539	0.0593364	1.15E-07	rs116199731	4-hydroxyphenylacetate levels	TRUE	reported	GCST90200338	textfile	7906	0.003541677	28.09291063
A	G	0.304936	-0.0790837	0.0172257	4.41E-06	rs111510535	4-hydroxyphenylacetate levels	TRUE	reported	GCST90200338	textfile	7906	0.002658931	21.0722215
A	T	0.527273	0.0685045	0.0154952	9.82E-06	rs10934750	4-hydroxyphenylacetate levels	TRUE	reported	GCST90200338	textfile	7906	0.002466123	19.54042256
G	T	0.204625	0.0880453	0.0191729	4.39E-06	rs68162400	4-hydroxyphenylacetate levels	TRUE	reported	GCST90200338	textfile	7906	0.002660254	21.08273076
A	T	0.0163578	0.272788	0.0604487	6.40E-06	rs77839014	4-hydroxyphenylacetate levels	TRUE	reported	GCST90200338	textfile	7906	0.002569227	20.35948153
A	G	0.537195	0.0734498	0.0152771	1.53E-06	rs4686760	4-hydroxyphenylacetate levels	TRUE	reported	GCST90200338	textfile	7906	0.002915242	23.10944491
A	C	0.0586216	0.176434	0.0322879	4.64E-08	rs4438875	4-hydroxyphenylacetate levels	TRUE	reported	GCST90200338	textfile	7906	0.003762625	29.85211343
A	C	0.00215983	0.768871	0.165444	3.36E-06	rs184549942	4-hydroxyphenylacetate levels	TRUE	reported	GCST90200338	textfile	7906	0.002724353	21.59210779
A	G	0.0134168	0.319706	0.0670038	1.83E-06	rs112349090	4-hydroxyphenylacetate levels	TRUE	reported	GCST90200338	textfile	7906	0.002871422	22.76107805
C	T	0.0108445	0.33299	0.0748716	8.69E-06	rs72844672	4-hydroxyphenylacetate levels	TRUE	reported	GCST90200338	textfile	7906	0.002495664	19.77508124
A	G	0.061685	-0.159644	0.0322254	7.27E-07	rs114774963	4-hydroxyphenylacetate levels	TRUE	reported	GCST90200338	textfile	7906	0.003094608	24.53571338
G	A	0.0401548	-0.17554	0.0394954	8.81E-06	rs78060664	4-hydroxyphenylacetate levels	TRUE	reported	GCST90200338	textfile	7906	0.002492405	19.74918947
T	C	0.00791239	0.394754	0.0867926	5.41E-06	rs117410676	4-hydroxyphenylacetate levels	TRUE	reported	GCST90200338	textfile	7906	0.002609733	20.68129852
G	T	0.030255	0.204874	0.0445867	4.33E-06	rs7850788	4-hydroxyphenylacetate levels	TRUE	reported	GCST90200338	textfile	7906	0.002663471	21.108295
A	G	0.0301319	0.201552	0.0451636	8.09E-06	rs118127398	4-hydroxyphenylacetate levels	TRUE	reported	GCST90200338	textfile	7906	0.002512741	19.91073265
C	T	0.755907	0.081742	0.0179603	5.33E-06	rs516253	4-hydroxyphenylacetate levels	TRUE	reported	GCST90200338	textfile	7906	0.002613185	20.70873007
C	T	0.017928	-0.273572	0.0581555	2.55E-06	rs148506064	4-hydroxyphenylacetate levels	TRUE	reported	GCST90200338	textfile	7906	0.0027912	22.1233976
G	C	0.0375226	-0.190545	0.0408453	3.09E-06	rs4924442	4-hydroxyphenylacetate levels	TRUE	reported	GCST90200338	textfile	7906	0.002745113	21.75710238
T	C	0.0734802	0.131124	0.0296074	9.48E-06	rs117594840	4-hydroxyphenylacetate levels	TRUE	reported	GCST90200338	textfile	7906	0.002474748	19.60893277
A	G	0.213867	-0.0821594	0.0185742	9.72E-06	rs11866855	4-hydroxyphenylacetate levels	TRUE	reported	GCST90200338	textfile	7906	0.002468676	19.56070054
G	T	0.086308	0.121824	0.0275598	9.85E-06	rs77296624	4-hydroxyphenylacetate levels	TRUE	reported	GCST90200338	textfile	7906	0.002465385	19.53456338
G	C	0.0263022	-0.229148	0.0483374	2.13E-06	rs12974461	4-hydroxyphenylacetate levels	TRUE	reported	GCST90200338	textfile	7906	0.002834497	22.46754864
G	A	0.0174337	0.267496	0.0594166	6.73E-06	rs116770801	4-hydroxyphenylacetate levels	TRUE	reported	GCST90200338	textfile	7906	0.002557115	20.26325048
C	T	0.445472	0.068847	0.0152478	6.33E-06	rs10753544	5,6-dihydrothymine levels	TRUE	reported	GCST90200339	textfile	8219	0.002474348	20.3821491
T	C	0.109828	0.116236	0.0244041	1.91E-06	rs12135163	5,6-dihydrothymine levels	TRUE	reported	GCST90200339	textfile	8219	0.002752578	22.68036436
C	T	0.0369099	-0.191789	0.0407248	2.48E-06	rs143742584	5,6-dihydrothymine levels	TRUE	reported	GCST90200339	textfile	8219	0.002691164	22.17296521
A	G	0.305904	-0.0769285	0.0166905	4.04E-06	rs72796409	5,6-dihydrothymine levels	TRUE	reported	GCST90200339	textfile	8219	0.002578076	21.23880811
T	G	0.0185027	0.263584	0.0565278	3.12E-06	rs145483109	5,6-dihydrothymine levels	TRUE	reported	GCST90200339	textfile	8219	0.002638442	21.73743158
G	A	0.489971	-0.0687073	0.0154236	8.40E-06	rs2103208	5,6-dihydrothymine levels	TRUE	reported	GCST90200339	textfile	8219	0.002408618	19.83940139
T	A	0.0623927	0.14186	0.0317754	8.03E-06	rs75581340	5,6-dihydrothymine levels	TRUE	reported	GCST90200339	textfile	8219	0.002419173	19.92655237
G	C	0.66177	0.0740586	0.0160683	4.05E-06	rs1450953	5,6-dihydrothymine levels	TRUE	reported	GCST90200339	textfile	8219	0.00257793	21.23760012
A	G	0.0045078	-0.507867	0.114307	8.87E-06	rs56689763	5,6-dihydrothymine levels	TRUE	reported	GCST90200339	textfile	8219	0.002396037	19.73552308
G	A	0.0415545	0.176701	0.0385526	4.58E-06	rs12188587	5,6-dihydrothymine levels	TRUE	reported	GCST90200339	textfile	8219	0.00254943	21.00220902
G	C	0.150297	-0.0980832	0.0217708	6.63E-06	rs4713349	5,6-dihydrothymine levels	TRUE	reported	GCST90200339	textfile	8219	0.002463487	20.29246395
C	T	0.358622	-0.0726271	0.01585	4.60E-06	rs9271344	5,6-dihydrothymine levels	TRUE	reported	GCST90200339	textfile	8219	0.002548073	20.99100247
G	A	0.0164714	-0.266656	0.0598933	8.50E-06	rs62422451	5,6-dihydrothymine levels	TRUE	reported	GCST90200339	textfile	8219	0.00240592	19.81712012
T	C	0.0454324	-0.163227	0.0366787	8.58E-06	rs77057517	5,6-dihydrothymine levels	TRUE	reported	GCST90200339	textfile	8219	0.002403765	19.79932729
C	T	0.0253841	-0.218369	0.0489406	8.12E-06	rs10967756	5,6-dihydrothymine levels	TRUE	reported	GCST90200339	textfile	8219	0.002416427	19.90387788
A	G	0.0491453	-0.162654	0.0351838	3.78E-06	rs80241890	5,6-dihydrothymine levels	TRUE	reported	GCST90200339	textfile	8219	0.002593565	21.36674248
A	G	0.352845	0.0750612	0.0162793	4.01E-06	rs10742974	5,6-dihydrothymine levels	TRUE	reported	GCST90200339	textfile	8219	0.002579994	21.2546452
C	G	0.541112	0.0721262	0.0156274	3.92E-06	rs9556644	5,6-dihydrothymine levels	TRUE	reported	GCST90200339	textfile	8219	0.002585054	21.29643716
T	C	0.0925158	0.118736	0.0264346	7.07E-06	rs58312733	5,6-dihydrothymine levels	TRUE	reported	GCST90200339	textfile	8219	0.0024487	20.17035996
A	T	0.00538292	0.47371	0.104909	6.32E-06	rs117260337	5,6-dihydrothymine levels	TRUE	reported	GCST90200339	textfile	8219	0.002474598	20.38421153
C	G	0.568684	0.108576	0.0156046	3.45E-12	rs131807	5,6-dihydrothymine levels	TRUE	reported	GCST90200339	textfile	8219	0.005855888	48.40126375
G	A	0.0136836	0.340896	0.0666691	3.17E-07	rs145560841	1-palmitoyl-2-oleoyl-gpc (16:0/18:1) levels	TRUE	reported	GCST90200340	textfile	8249	0.003159505	26.13902095
T	C	0.0494292	0.157572	0.0353753	8.42E-06	rs11163320	1-palmitoyl-2-oleoyl-gpc (16:0/18:1) levels	TRUE	reported	GCST90200340	textfile	8249	0.002399458	19.83592797
T	G	0.179295	0.102971	0.0206145	5.88E-07	rs12129379	1-palmitoyl-2-oleoyl-gpc (16:0/18:1) levels	TRUE	reported	GCST90200340	textfile	8249	0.003015583	24.94473765
C	T	0.0256065	-0.218959	0.0489241	7.62E-06	rs77150123	1-palmitoyl-2-oleoyl-gpc (16:0/18:1) levels	TRUE	reported	GCST90200340	textfile	8249	0.002422286	20.0250958
G	A	0.591505	-0.0723673	0.0157345	4.24E-06	rs2920504	1-palmitoyl-2-oleoyl-gpc (16:0/18:1) levels	TRUE	reported	GCST90200340	textfile	8249	0.002557792	21.14820621
T	A	0.0879726	-0.123226	0.0273753	6.75E-06	rs62268866	1-palmitoyl-2-oleoyl-gpc (16:0/18:1) levels	TRUE	reported	GCST90200340	textfile	8249	0.002450305	20.25730276
C	T	0.29194	-0.078033	0.0172694	6.23E-06	rs4527483	1-palmitoyl-2-oleoyl-gpc (16:0/18:1) levels	TRUE	reported	GCST90200340	textfile	8249	0.002469035	20.41252834
G	A	0.0055832	0.46003	0.101474	5.80E-06	rs140095724	1-palmitoyl-2-oleoyl-gpc (16:0/18:1) levels	TRUE	reported	GCST90200340	textfile	8249	0.002485311	20.54742667
C	T	0.00960253	-0.369024	0.0794346	3.39E-06	rs115629837	1-palmitoyl-2-oleoyl-gpc (16:0/18:1) levels	TRUE	reported	GCST90200340	textfile	8249	0.002609479	21.57667346
A	G	0.052747	-0.157879	0.0345198	4.79E-06	rs12210213	1-palmitoyl-2-oleoyl-gpc (16:0/18:1) levels	TRUE	reported	GCST90200340	textfile	8249	0.002529362	20.91254474
A	G	0.394425	-0.0719167	0.016135	8.30E-06	rs12155488	1-palmitoyl-2-oleoyl-gpc (16:0/18:1) levels	TRUE	reported	GCST90200340	textfile	8249	0.002402567	19.86169248
C	A	0.0911187	-0.147136	0.0268566	4.29E-08	rs12334629	1-palmitoyl-2-oleoyl-gpc (16:0/18:1) levels	TRUE	reported	GCST90200340	textfile	8249	0.00362541	30.00754871
T	C	0.229812	0.0854798	0.0183936	3.36E-06	rs11191842	1-palmitoyl-2-oleoyl-gpc (16:0/18:1) levels	TRUE	reported	GCST90200340	textfile	8249	0.002611299	21.59176825
A	G	0.584418	0.0713826	0.0156168	4.86E-06	rs2577374	1-palmitoyl-2-oleoyl-gpc (16:0/18:1) levels	TRUE	reported	GCST90200340	textfile	8249	0.002526392	20.88792593
G	C	0.018947	-0.290012	0.0573146	4.19E-07	rs146351213	1-palmitoyl-2-oleoyl-gpc (16:0/18:1) levels	TRUE	reported	GCST90200340	textfile	8249	0.003094241	25.5974142
T	C	0.850173	0.101727	0.0221417	4.34E-06	rs10506881	1-palmitoyl-2-oleoyl-gpc (16:0/18:1) levels	TRUE	reported	GCST90200340	textfile	8249	0.002552345	21.10305062
A	G	0.0862781	0.122098	0.027473	8.82E-06	rs9511156	1-palmitoyl-2-oleoyl-gpc (16:0/18:1) levels	TRUE	reported	GCST90200340	textfile	8249	0.002388719	19.74693147
A	C	0.0500547	0.168072	0.0353246	1.96E-06	rs62001693	1-palmitoyl-2-oleoyl-gpc (16:0/18:1) levels	TRUE	reported	GCST90200340	textfile	8249	0.00273681	22.63241623
T	C	0.288558	0.0962521	0.0170361	1.61E-08	rs10468017	1-palmitoyl-2-oleoyl-gpc (16:0/18:1) levels	TRUE	reported	GCST90200340	textfile	8249	0.003854796	31.91352354
T	C	0.193057	-0.0920085	0.0201071	4.74E-06	rs56316267	1-palmitoyl-2-oleoyl-gpc (16:0/18:1) levels	TRUE	reported	GCST90200340	textfile	8249	0.002531948	20.93397573
T	C	0.0109223	0.33185	0.0736959	6.70E-06	rs149615216	1-palmitoyl-2-oleoyl-gpc (16:0/18:1) levels	TRUE	reported	GCST90200340	textfile	8249	0.002452051	20.27177051
T	G	0.313365	-0.0801767	0.0172624	3.41E-06	rs997424	1-palmitoyl-2-oleoyl-gpc (16:0/18:1) levels	TRUE	reported	GCST90200340	textfile	8249	0.002608305	21.56694812
C	T	0.0304005	-0.220932	0.0447305	7.85E-07	rs77881374	1-palmitoyl-2-oleoyl-gpc (16:0/18:1) levels	TRUE	reported	GCST90200340	textfile	8249	0.002948669	24.38958628
C	A	0.147235	-0.103876	0.0218038	1.90E-06	rs78528652	N-stearoyl-sphingosine (d18:1/18:0) levels	TRUE	reported	GCST90200341	textfile	8254	0.002742262	22.69137488
G	T	0.0494782	0.170935	0.0353167	1.30E-06	rs35497803	N-stearoyl-sphingosine (d18:1/18:0) levels	TRUE	reported	GCST90200341	textfile	8254	0.00283013	23.420519
G	T	0.0283774	-0.204269	0.0458971	8.56E-06	rs115220599	N-stearoyl-sphingosine (d18:1/18:0) levels	TRUE	reported	GCST90200341	textfile	8254	0.002394027	19.802918
T	A	0.156969	-0.09519	0.0212528	7.50E-06	rs140703203	N-stearoyl-sphingosine (d18:1/18:0) levels	TRUE	reported	GCST90200341	textfile	8254	0.002424553	20.05603588
A	G	0.0189573	0.253116	0.0562836	6.89E-06	rs73319459	N-stearoyl-sphingosine (d18:1/18:0) levels	TRUE	reported	GCST90200341	textfile	8254	0.002444264	20.2194909
T	C	0.0362098	-0.188002	0.0406196	3.69E-06	rs73233400	N-stearoyl-sphingosine (d18:1/18:0) levels	TRUE	reported	GCST90200341	textfile	8254	0.002588592	21.41649562
A	G	0.0192777	-0.252042	0.0555881	5.79E-06	rs137883016	N-stearoyl-sphingosine (d18:1/18:0) levels	TRUE	reported	GCST90200341	textfile	8254	0.002484491	20.55308077
G	C	0.810942	-0.118456	0.0195266	1.31E-09	rs7082076	N-stearoyl-sphingosine (d18:1/18:0) levels	TRUE	reported	GCST90200341	textfile	8254	0.004438788	36.79218851
T	C	0.235565	0.0806639	0.0180423	7.79E-06	rs12414178	N-stearoyl-sphingosine (d18:1/18:0) levels	TRUE	reported	GCST90200341	textfile	8254	0.002415793	19.98340024
G	A	0.236037	-0.0846048	0.0179633	2.48E-06	rs1155821	N-stearoyl-sphingosine (d18:1/18:0) levels	TRUE	reported	GCST90200341	textfile	8254	0.002680326	22.17749628
C	G	0.86915	-0.105062	0.0226764	3.60E-06	rs964184	N-stearoyl-sphingosine (d18:1/18:0) levels	TRUE	reported	GCST90200341	textfile	8254	0.002593885	21.46040256
G	A	0.617754	0.0827078	0.0158161	1.70E-07	rs7310409	N-stearoyl-sphingosine (d18:1/18:0) levels	TRUE	reported	GCST90200341	textfile	8254	0.003302123	27.33939427
A	G	0.164595	0.133811	0.0205216	7.01E-11	rs7160525	N-stearoyl-sphingosine (d18:1/18:0) levels	TRUE	reported	GCST90200341	textfile	8254	0.005124664	42.50655915
A	T	0.0908752	-0.127143	0.0267094	1.93E-06	rs9646215	N-stearoyl-sphingosine (d18:1/18:0) levels	TRUE	reported	GCST90200341	textfile	8254	0.002737799	22.65433924
T	G	0.0178593	-0.252684	0.0570057	9.31E-06	rs147535575	N-stearoyl-sphingosine (d18:1/18:0) levels	TRUE	reported	GCST90200341	textfile	8254	0.002374772	19.64326498
G	A	0.0181995	-0.256502	0.0573393	7.70E-06	rs12598822	N-stearoyl-sphingosine (d18:1/18:0) levels	TRUE	reported	GCST90200341	textfile	8254	0.002418581	20.00651724
T	C	0.00929075	-0.363216	0.0801048	5.78E-06	rs150964207	N-stearoyl-sphingosine (d18:1/18:0) levels	TRUE	reported	GCST90200341	textfile	8254	0.002484666	20.55453312
A	G	0.36729	-0.0960013	0.0164115	4.93E-09	rs12961923	N-stearoyl-sphingosine (d18:1/18:0) levels	TRUE	reported	GCST90200341	textfile	8254	0.00412854	34.20994916
A	C	0.808784	0.20766	0.0192038	2.97E-27	rs1466448	N-stearoyl-sphingosine (d18:1/18:0) levels	TRUE	reported	GCST90200341	textfile	8254	0.013968751	116.9031209
C	T	0.386372	-0.0734001	0.0159387	4.12E-06	rs10422859	N-stearoyl-sphingosine (d18:1/18:0) levels	TRUE	reported	GCST90200341	textfile	8254	0.002562764	21.20226534
G	A	0.615688	-0.116661	0.0156937	1.06E-13	rs364585	N-stearoyl-sphingosine (d18:1/18:0) levels	TRUE	reported	GCST90200341	textfile	8254	0.006650257	55.24531467
C	T	0.115236	0.114343	0.0244235	2.85E-06	rs112263469	N-stearoyl-sphingosine (d18:1/18:0) levels	TRUE	reported	GCST90200341	textfile	8254	0.002648422	21.91281231
G	C	0.28402	-0.0946459	0.0168876	2.09E-08	rs34967683	N-stearoyl-sphingosine (d18:1/18:0) levels	TRUE	reported	GCST90200341	textfile	8254	0.003791	31.40237518
A	T	0.0326851	-0.201471	0.0436227	3.87E-06	rs72633464	Glycochenodeoxycholate levels	TRUE	reported	GCST90200342	textfile	8164	0.002605936	21.3252236
G	A	0.0565922	0.148324	0.0326386	5.51E-06	rs75123481	Glycochenodeoxycholate levels	TRUE	reported	GCST90200342	textfile	8164	0.002523246	20.64683127
C	A	0.0368265	-0.182986	0.0411393	8.67E-06	rs540984823	Glycochenodeoxycholate levels	TRUE	reported	GCST90200342	textfile	8164	0.002417507	19.7795099
A	C	0.00657167	0.428126	0.0955888	7.51E-06	rs6734969	Glycochenodeoxycholate levels	TRUE	reported	GCST90200342	textfile	8164	0.002451096	20.05500533
T	C	0.0553776	-0.154356	0.0335034	4.08E-06	rs116024052	Glycochenodeoxycholate levels	TRUE	reported	GCST90200342	textfile	8164	0.002593215	21.22085417
C	G	0.0604346	-0.155804	0.0331382	2.58E-06	rs74797398	Glycochenodeoxycholate levels	TRUE	reported	GCST90200342	textfile	8164	0.002700362	22.10003551
C	T	0.0246717	-0.256771	0.0495807	2.23E-07	rs191245370	Glycochenodeoxycholate levels	TRUE	reported	GCST90200342	textfile	8164	0.003274457	26.81391518
A	G	0.0135616	-0.300578	0.0666781	6.55E-06	rs114246107	Glycochenodeoxycholate levels	TRUE	reported	GCST90200342	textfile	8164	0.002482935	20.31615619
A	G	0.280722	0.0800688	0.0173368	3.87E-06	rs6824850	Glycochenodeoxycholate levels	TRUE	reported	GCST90200342	textfile	8164	0.002605869	21.32467179
C	T	0.188347	-0.0873912	0.0197487	9.64E-06	rs6845571	Glycochenodeoxycholate levels	TRUE	reported	GCST90200342	textfile	8164	0.002392847	19.57726299
C	T	0.0362141	-0.186809	0.0410232	5.27E-06	rs74368836	Glycochenodeoxycholate levels	TRUE	reported	GCST90200342	textfile	8164	0.002533564	20.73147093
T	C	0.724433	0.097505	0.0180087	6.15E-08	rs2455304	Glycochenodeoxycholate levels	TRUE	reported	GCST90200342	textfile	8164	0.00357791	29.30776097
C	T	0.459853	0.0704303	0.0155122	5.62E-06	rs1738457	Glycochenodeoxycholate levels	TRUE	reported	GCST90200342	textfile	8164	0.002518686	20.60942523
A	C	0.0217044	0.251893	0.0522201	1.41E-06	rs62411867	Glycochenodeoxycholate levels	TRUE	reported	GCST90200342	textfile	8164	0.002841959	23.26217902
G	A	0.079287	0.128043	0.0284328	6.69E-06	rs4392688	Glycochenodeoxycholate levels	TRUE	reported	GCST90200342	textfile	8164	0.002477947	20.27524057
A	G	0.0637724	0.142083	0.0318128	7.96E-06	rs73018220	Glycochenodeoxycholate levels	TRUE	reported	GCST90200342	textfile	8164	0.002437349	19.9422447
A	G	0.722499	0.0890323	0.0171431	2.06E-07	rs7785105	Glycochenodeoxycholate levels	TRUE	reported	GCST90200342	textfile	8164	0.003292919	26.96559844
A	G	0.00609156	0.464949	0.0983134	2.25E-06	rs141622934	Glycochenodeoxycholate levels	TRUE	reported	GCST90200342	textfile	8164	0.002732084	22.36036039
A	G	0.779186	-0.0840298	0.0187721	7.59E-06	rs6559397	Glycochenodeoxycholate levels	TRUE	reported	GCST90200342	textfile	8164	0.002448349	20.03247161
A	C	0.776964	0.0859903	0.0187751	4.65E-06	rs7104311	Glycochenodeoxycholate levels	TRUE	reported	GCST90200342	textfile	8164	0.002562813	20.97142806
T	G	0.0276687	-0.211149	0.0464033	5.36E-06	rs74525554	Glycochenodeoxycholate levels	TRUE	reported	GCST90200342	textfile	8164	0.002529748	20.70017032
G	A	0.0983395	-0.11586	0.0260072	8.39E-06	rs2017948	Glycochenodeoxycholate levels	TRUE	reported	GCST90200342	textfile	8164	0.002425059	19.84145186
T	C	0.00897499	0.366957	0.0823152	8.27E-06	rs73059027	Glycochenodeoxycholate levels	TRUE	reported	GCST90200342	textfile	8164	0.002428351	19.86844471
T	A	0.0423385	-0.17143	0.0380114	6.48E-06	rs79004436	Glycochenodeoxycholate levels	TRUE	reported	GCST90200342	textfile	8164	0.002485205	20.33478167
C	T	0.0769088	-0.131418	0.028763	4.90E-06	rs56176022	Glycochenodeoxycholate levels	TRUE	reported	GCST90200342	textfile	8164	0.002550523	20.87060021
G	A	0.66293	-0.0764791	0.0164424	3.30E-06	rs9318797	Glycochenodeoxycholate levels	TRUE	reported	GCST90200342	textfile	8164	0.002643034	21.62961121
T	C	0.687848	0.0790147	0.0167136	2.27E-06	rs6564681	Glycochenodeoxycholate levels	TRUE	reported	GCST90200342	textfile	8164	0.002730144	22.34443498
A	C	0.0814284	-0.127618	0.0287957	9.34E-06	rs76149982	Glycochenodeoxycholate levels	TRUE	reported	GCST90200342	textfile	8164	0.002400059	19.6364141
G	A	0.318796	-0.0839665	0.0166383	4.50E-07	rs192659	Glycochenodeoxycholate levels	TRUE	reported	GCST90200342	textfile	8164	0.003109843	25.46172332
T	C	0.0168139	-0.288909	0.0596792	1.29E-06	rs7280608	Glycochenodeoxycholate levels	TRUE	reported	GCST90200342	textfile	8164	0.002862386	23.42986309
C	T	0.546789	-0.0718052	0.0147057	1.05E-06	rs12076023	N-formylmethionine levels	TRUE	reported	GCST90200343	textfile	8235	0.00288683	23.83608362
C	A	0.0495315	0.150391	0.0336874	8.03E-06	rs36004306	N-formylmethionine levels	TRUE	reported	GCST90200343	textfile	8235	0.002414323	19.92522432
C	T	0.0189579	0.239021	0.0535699	8.13E-06	rs79171773	N-formylmethionine levels	TRUE	reported	GCST90200343	textfile	8235	0.002411672	19.90329402
A	C	0.0106318	0.421325	0.0717454	4.29E-09	rs148804382	N-formylmethionine levels	TRUE	reported	GCST90200343	textfile	8235	0.004170305	34.47790338
T	C	0.0391844	-0.171658	0.0375241	4.77E-06	rs73195880	N-formylmethionine levels	TRUE	reported	GCST90200343	textfile	8235	0.002534788	20.92194418
A	T	0.119204	0.103195	0.0225424	4.70E-06	rs17230332	N-formylmethionine levels	TRUE	reported	GCST90200343	textfile	8235	0.002538339	20.95132622
T	C	0.110892	-0.115878	0.0233119	6.67E-07	rs73850513	N-formylmethionine levels	TRUE	reported	GCST90200343	textfile	8235	0.002991451	24.70251381
C	A	0.0140922	0.278914	0.0620872	7.05E-06	rs79911842	N-formylmethionine levels	TRUE	reported	GCST90200343	textfile	8235	0.002444612	20.17581054
A	G	0.0686072	-0.134736	0.0288317	2.97E-06	rs78187635	N-formylmethionine levels	TRUE	reported	GCST90200343	textfile	8235	0.002644923	21.83339697
A	G	0.510457	-0.167923	0.0144172	2.37E-31	rs504434	N-formylmethionine levels	TRUE	reported	GCST90200343	textfile	8235	0.016206854	135.6291483
A	G	0.200277	0.0891298	0.0186839	1.84E-06	rs1227983	N-formylmethionine levels	TRUE	reported	GCST90200343	textfile	8235	0.002755806	22.75125235
A	G	0.253813	-0.0802345	0.0169697	2.27E-06	rs11197567	N-formylmethionine levels	TRUE	reported	GCST90200343	textfile	8235	0.002707279	22.34953458
G	A	0.00638115	0.421714	0.0922103	4.80E-06	rs545037259	N-formylmethionine levels	TRUE	reported	GCST90200343	textfile	8235	0.002533447	20.91084967
T	G	0.019732	0.24349	0.0524583	3.46E-06	rs147786398	N-formylmethionine levels	TRUE	reported	GCST90200343	textfile	8235	0.002609369	21.53913937
C	A	0.179504	-0.112808	0.0191073	3.55E-09	rs9928003	N-formylmethionine levels	TRUE	reported	GCST90200343	textfile	8235	0.00421486	34.84782412
G	A	0.0419965	0.165226	0.0366502	6.54E-06	rs74581562	N-formylmethionine levels	TRUE	reported	GCST90200343	textfile	8235	0.002461898	20.3188251
G	A	0.504096	0.0696658	0.0148647	2.78E-06	rs9912388	N-formylmethionine levels	TRUE	reported	GCST90200343	textfile	8235	0.002660152	21.95945067
G	A	0.0135152	0.283385	0.0634272	7.90E-06	rs71375101	N-formylmethionine levels	TRUE	reported	GCST90200343	textfile	8235	0.002418174	19.95708695
C	T	0.281878	0.074302	0.0164308	6.12E-06	rs1426239	N-formylmethionine levels	TRUE	reported	GCST90200343	textfile	8235	0.002477096	20.44457566
G	A	0.00632065	-0.437014	0.092196	2.14E-06	rs16946205	N-formylmethionine levels	TRUE	reported	GCST90200343	textfile	8235	0.002720944	22.46265328
G	A	0.00892421	0.36133	0.0774839	3.11E-06	rs151287767	N-formylmethionine levels	TRUE	reported	GCST90200343	textfile	8235	0.00263376	21.74100471
T	C	0.180762	-0.0917528	0.0190151	1.40E-06	rs11881315	N-formylmethionine levels	TRUE	reported	GCST90200343	textfile	8235	0.002819367	23.27747867
C	T	0.00890007	-0.351666	0.0789775	8.48E-06	rs79623398	N6,n6,n6-trimethyllysine levels	TRUE	reported	GCST90200344	textfile	8180	0.002417961	19.82201504
A	G	0.13344	-0.10327	0.0215893	1.72E-06	rs77321565	N6,n6,n6-trimethyllysine levels	TRUE	reported	GCST90200344	textfile	8180	0.002789362	22.87520707
A	G	0.181908	-0.086917	0.0192392	6.25E-06	rs11890921	N6,n6,n6-trimethyllysine levels	TRUE	reported	GCST90200344	textfile	8180	0.002488857	20.40465423
A	G	0.0178241	0.253651	0.0558564	5.60E-06	rs72978667	N6,n6,n6-trimethyllysine levels	TRUE	reported	GCST90200344	textfile	8180	0.002514667	20.61679141
T	C	0.0182995	0.247371	0.0552359	7.52E-06	rs146527815	N6,n6,n6-trimethyllysine levels	TRUE	reported	GCST90200344	textfile	8180	0.002445895	20.05157553
G	A	0.114688	0.108281	0.02391	5.94E-06	rs12509064	N6,n6,n6-trimethyllysine levels	TRUE	reported	GCST90200344	textfile	8180	0.002500947	20.50402705
A	C	0.0150974	0.293489	0.0613039	1.69E-06	rs149611367	N6,n6,n6-trimethyllysine levels	TRUE	reported	GCST90200344	textfile	8180	0.002794081	22.91401807
G	A	0.117683	-0.101565	0.0227964	8.38E-06	rs314650	N6,n6,n6-trimethyllysine levels	TRUE	reported	GCST90200344	textfile	8180	0.002420749	19.84492266
T	C	0.0167056	-0.257592	0.0578776	8.56E-06	rs117440322	N6,n6,n6-trimethyllysine levels	TRUE	reported	GCST90200344	textfile	8180	0.002415683	19.80329772
C	G	0.0254395	0.235446	0.0474362	6.93E-07	rs73194880	N6,n6,n6-trimethyllysine levels	TRUE	reported	GCST90200344	textfile	8180	0.003002642	24.62955997
A	G	0.750679	0.0801119	0.0171597	3.03E-06	rs2565096	N6,n6,n6-trimethyllysine levels	TRUE	reported	GCST90200344	textfile	8180	0.002657454	21.79056468
T	C	0.374906	0.0705809	0.0153724	4.40E-06	rs9332453	N6,n6,n6-trimethyllysine levels	TRUE	reported	GCST90200344	textfile	8180	0.002570514	21.0758371
A	G	0.0338309	0.469497	0.0405773	5.82E-31	rs34400381	N6,n6,n6-trimethyllysine levels	TRUE	reported	GCST90200344	textfile	8180	0.016102595	133.8422269
T	C	0.010469	0.467413	0.0728229	1.38E-10	rs117962473	N6,n6,n6-trimethyllysine levels	TRUE	reported	GCST90200344	textfile	8180	0.005011071	41.18693149
T	C	0.0591701	-0.143311	0.0315318	5.49E-06	rs7986530	N6,n6,n6-trimethyllysine levels	TRUE	reported	GCST90200344	textfile	8180	0.002518911	20.65167724
T	C	0.246736	0.0787386	0.0171306	4.30E-06	rs12874375	N6,n6,n6-trimethyllysine levels	TRUE	reported	GCST90200344	textfile	8180	0.002576064	21.12146466
G	A	0.72763	0.116283	0.0166506	2.87E-12	rs9925773	N6,n6,n6-trimethyllysine levels	TRUE	reported	GCST90200344	textfile	8180	0.005927037	48.76031272
T	A	0.0177235	0.250869	0.0560472	7.60E-06	rs17468469	N6,n6,n6-trimethyllysine levels	TRUE	reported	GCST90200344	textfile	8180	0.002443264	20.02995427
C	G	0.0319649	0.203041	0.0421865	1.49E-06	rs45590338	N6,n6,n6-trimethyllysine levels	TRUE	reported	GCST90200344	textfile	8180	0.002823833	23.15870649
C	T	0.748824	0.0794628	0.0176066	6.38E-06	rs6000632	N6,n6,n6-trimethyllysine levels	TRUE	reported	GCST90200344	textfile	8180	0.002483953	20.36434919
G	A	0.346357	-0.0793587	0.0173433	4.75E-06	rs3815792	S-adenosylhomocysteine (SAH) levels	TRUE	reported	GCST90200345	textfile	6142	0.003397331	20.93072038
A	G	0.979051	-0.261776	0.0574873	5.27E-06	rs1257248	S-adenosylhomocysteine (SAH) levels	TRUE	reported	GCST90200345	textfile	6142	0.003364669	20.72881093
A	G	0.0203474	-0.264276	0.0584597	6.16E-06	rs59873377	S-adenosylhomocysteine (SAH) levels	TRUE	reported	GCST90200345	textfile	6142	0.00331627	20.42964613
G	A	0.222909	0.0891182	0.0199326	7.79E-06	rs9826694	S-adenosylhomocysteine (SAH) levels	TRUE	reported	GCST90200345	textfile	6142	0.003244023	19.9831279
A	G	0.525371	0.0895226	0.0165439	6.26E-08	rs7654754	S-adenosylhomocysteine (SAH) levels	TRUE	reported	GCST90200345	textfile	6142	0.00474476	29.27171312
A	G	0.0200751	0.2732	0.0586805	3.23E-06	rs7744436	S-adenosylhomocysteine (SAH) levels	TRUE	reported	GCST90200345	textfile	6142	0.003516689	21.6686741
G	A	0.359882	0.178766	0.016832	2.39E-26	rs9688867	S-adenosylhomocysteine (SAH) levels	TRUE	reported	GCST90200345	textfile	6142	0.018033714	112.7604913
C	T	0.534009	0.0745834	0.0164782	6.01E-06	rs3798943	S-adenosylhomocysteine (SAH) levels	TRUE	reported	GCST90200345	textfile	6142	0.003324366	20.47968982
A	T	0.0702459	-0.144668	0.032522	8.65E-06	rs77354398	S-adenosylhomocysteine (SAH) levels	TRUE	reported	GCST90200345	textfile	6142	0.003211321	19.78103553
A	C	0.00925926	-0.382032	0.0855876	8.06E-06	rs140168668	S-adenosylhomocysteine (SAH) levels	TRUE	reported	GCST90200345	textfile	6142	0.003233415	19.91756974
C	A	0.907134	-0.127043	0.0287163	9.69E-06	rs3133752	S-adenosylhomocysteine (SAH) levels	TRUE	reported	GCST90200345	textfile	6142	0.00317653	19.5660463
T	C	0.0875942	0.129872	0.0291145	8.17E-06	rs6475515	S-adenosylhomocysteine (SAH) levels	TRUE	reported	GCST90200345	textfile	6142	0.003229222	19.89165618
A	G	0.0138685	0.351234	0.0698674	4.98E-07	rs16938058	S-adenosylhomocysteine (SAH) levels	TRUE	reported	GCST90200345	textfile	6142	0.004097801	25.2640222
T	A	0.0190896	0.293886	0.0595493	8.01E-07	rs79090078	S-adenosylhomocysteine (SAH) levels	TRUE	reported	GCST90200345	textfile	6142	0.003949807	24.34798543
G	A	0.0140592	-0.311779	0.069923	8.24E-06	rs35497888	S-adenosylhomocysteine (SAH) levels	TRUE	reported	GCST90200345	textfile	6142	0.003226564	19.87523042
C	T	0.0317952	-0.207739	0.0463365	7.35E-06	rs113713371	S-adenosylhomocysteine (SAH) levels	TRUE	reported	GCST90200345	textfile	6142	0.003261827	20.09315708
A	C	0.0252005	0.257273	0.052447	9.32E-07	rs4770416	S-adenosylhomocysteine (SAH) levels	TRUE	reported	GCST90200345	textfile	6142	0.003902466	24.05501754
G	A	0.263638	-0.0856979	0.0189807	6.33E-06	rs7319156	S-adenosylhomocysteine (SAH) levels	TRUE	reported	GCST90200345	textfile	6142	0.003308012	20.37860581
A	G	0.189121	-0.102617	0.0213521	1.54E-06	rs77924615	S-adenosylhomocysteine (SAH) levels	TRUE	reported	GCST90200345	textfile	6142	0.003746429	23.0895781
C	T	0.676677	-0.0832622	0.0178132	2.95E-06	rs1119321	S-adenosylhomocysteine (SAH) levels	TRUE	reported	GCST90200345	textfile	6142	0.003544541	21.84089519
T	C	0.77204	0.0997031	0.0199737	5.98E-07	rs31118	S-adenosylhomocysteine (SAH) levels	TRUE	reported	GCST90200345	textfile	6142	0.004040473	24.90914595
C	T	0.0196703	0.273329	0.0590023	3.61E-06	rs72874025	S-adenosylhomocysteine (SAH) levels	TRUE	reported	GCST90200345	textfile	6142	0.003481841	21.45320096
T	C	0.00277732	0.756814	0.156357	1.30E-06	rs74982186	S-adenosylhomocysteine (SAH) levels	TRUE	reported	GCST90200345	textfile	6142	0.003799972	23.42082642
A	T	0.565184	0.0849314	0.0168866	4.92E-07	rs11667953	S-adenosylhomocysteine (SAH) levels	TRUE	reported	GCST90200345	textfile	6142	0.004101638	25.28777931
A	C	0.451026	0.0777757	0.0167751	3.55E-06	rs763383	S-adenosylhomocysteine (SAH) levels	TRUE	reported	GCST90200345	textfile	6142	0.003487631	21.48899875
G	A	0.257214	0.0863651	0.0190692	5.93E-06	rs17812573	S-adenosylhomocysteine (SAH) levels	TRUE	reported	GCST90200345	textfile	6142	0.00332854	20.50549096
G	A	0.111211	0.127264	0.0262205	1.21E-06	rs1994999	S-adenosylhomocysteine (SAH) levels	TRUE	reported	GCST90200345	textfile	6142	0.003820822	23.54982909
T	C	0.142806	0.138196	0.0303358	5.22E-06	rs55817315	4-acetaminophen sulfate levels	TRUE	reported	GCST90200346	textfile	4197	0.004920383	20.74307018
C	A	0.0819791	0.173558	0.0386489	7.10E-06	rs76408942	4-acetaminophen sulfate levels	TRUE	reported	GCST90200346	textfile	4197	0.004781832	20.15616914
T	C	0.0197368	-0.343714	0.0768901	7.81E-06	rs112088295	4-acetaminophen sulfate levels	TRUE	reported	GCST90200346	textfile	4197	0.004738619	19.97315114
G	A	0.0975758	0.179809	0.0362842	7.21E-07	rs4684474	4-acetaminophen sulfate levels	TRUE	reported	GCST90200346	textfile	4197	0.005817214	24.54600075
C	G	0.0144945	0.404408	0.0883621	4.72E-06	rs111453384	4-acetaminophen sulfate levels	TRUE	reported	GCST90200346	textfile	4197	0.004965996	20.93632325
G	A	0.0746431	0.179817	0.0406985	9.95E-06	rs17761406	4-acetaminophen sulfate levels	TRUE	reported	GCST90200346	textfile	4197	0.004629674	19.51181572
A	G	0.402466	0.104143	0.021667	1.54E-06	rs709092	4-acetaminophen sulfate levels	TRUE	reported	GCST90200346	textfile	4197	0.005474439	23.09168356
A	T	0.975744	0.305869	0.0688446	8.88E-06	rs2920754	4-acetaminophen sulfate levels	TRUE	reported	GCST90200346	textfile	4197	0.00468117	19.72986713
C	T	0.189727	-0.126358	0.0273923	3.97E-06	rs7779625	4-acetaminophen sulfate levels	TRUE	reported	GCST90200346	textfile	4197	0.005044443	21.26872636
A	G	0.0416866	0.242701	0.0541223	7.32E-06	rs76618189	4-acetaminophen sulfate levels	TRUE	reported	GCST90200346	textfile	4197	0.004768434	20.09942526
C	G	0.019341	0.35806	0.0770565	3.37E-06	rs145590927	4-acetaminophen sulfate levels	TRUE	reported	GCST90200346	textfile	4197	0.005118298	21.58171995
T	C	0.0501074	-0.226375	0.049071	3.97E-06	rs74514309	4-acetaminophen sulfate levels	TRUE	reported	GCST90200346	textfile	4197	0.00504512	21.27159746
C	T	0.491809	0.100402	0.0215678	3.24E-06	rs7940112	4-acetaminophen sulfate levels	TRUE	reported	GCST90200346	textfile	4197	0.005136856	21.66037787
T	C	0.00513494	0.688123	0.149291	4.04E-06	rs187337583	4-acetaminophen sulfate levels	TRUE	reported	GCST90200346	textfile	4197	0.005036549	21.23527502
A	G	0.0368735	-0.252945	0.0569843	9.04E-06	rs61964376	4-acetaminophen sulfate levels	TRUE	reported	GCST90200346	textfile	4197	0.004672709	19.69403741
A	C	0.040186	0.248839	0.0539475	3.98E-06	rs58579729	4-acetaminophen sulfate levels	TRUE	reported	GCST90200346	textfile	4197	0.005043816	21.26607021
G	A	0.0565654	-0.21231	0.0458343	3.62E-06	rs76956050	4-acetaminophen sulfate levels	TRUE	reported	GCST90200346	textfile	4197	0.005086349	21.4463155
T	C	0.296471	0.10621	0.0235371	6.41E-06	rs8021408	4-acetaminophen sulfate levels	TRUE	reported	GCST90200346	textfile	4197	0.004828186	20.35250681
T	C	0.145372	0.139059	0.0311172	7.86E-06	rs741686	4-acetaminophen sulfate levels	TRUE	reported	GCST90200346	textfile	4197	0.004735835	19.96136231
T	C	0.0237064	0.357438	0.0703109	3.70E-07	rs56210737	4-acetaminophen sulfate levels	TRUE	reported	GCST90200346	textfile	4197	0.006119996	25.83147019
G	A	0.0238493	0.314887	0.0698485	6.54E-06	rs76468629	4-acetaminophen sulfate levels	TRUE	reported	GCST90200346	textfile	4197	0.004819016	20.31366521
T	G	0.220851	-0.131396	0.0264643	6.87E-07	rs11077615	4-acetaminophen sulfate levels	TRUE	reported	GCST90200346	textfile	4197	0.005839304	24.6397594
T	C	0.0401338	0.240464	0.053864	8.03E-06	rs72989729	4-acetaminophen sulfate levels	TRUE	reported	GCST90200346	textfile	4197	0.00472614	19.92030241
T	C	0.0233285	0.323502	0.0708556	4.98E-06	rs146106053	4-acetaminophen sulfate levels	TRUE	reported	GCST90200346	textfile	4197	0.004942139	20.83524329
C	T	0.0277844	-0.291295	0.0650747	7.59E-06	rs78169904	4-acetaminophen sulfate levels	TRUE	reported	GCST90200346	textfile	4197	0.004751539	20.02786738
A	G	0.0525751	0.217291	0.0480664	6.17E-06	rs71640299	4-acetaminophen sulfate levels	TRUE	reported	GCST90200346	textfile	4197	0.004845647	20.42646812
G	A	0.119242	0.102989	0.022873	6.71E-06	rs72820734	2-hydroxyhippurate (salicylurate) levels	TRUE	reported	GCST90200347	textfile	8244	0.002453187	20.26889392
C	G	0.0897921	-0.119411	0.026661	7.50E-06	rs4428159	2-hydroxyhippurate (salicylurate) levels	TRUE	reported	GCST90200347	textfile	8244	0.002427405	20.05535842
C	A	0.0292046	-0.206254	0.0435876	2.22E-06	rs16864131	2-hydroxyhippurate (salicylurate) levels	TRUE	reported	GCST90200347	textfile	8244	0.002708712	22.38584401
G	A	0.00745357	0.393445	0.0873839	6.72E-06	rs148726663	2-hydroxyhippurate (salicylurate) levels	TRUE	reported	GCST90200347	textfile	8244	0.002453017	20.2674841
C	T	0.351457	-0.0731388	0.0156149	2.81E-06	rs2408038	2-hydroxyhippurate (salicylurate) levels	TRUE	reported	GCST90200347	textfile	8244	0.002654147	21.93369871
C	T	0.0115459	0.307869	0.069572	9.64E-06	rs116239256	2-hydroxyhippurate (salicylurate) levels	TRUE	reported	GCST90200347	textfile	8244	0.002369707	19.57751533
A	T	0.0330206	0.205556	0.0415929	7.73E-07	rs148279816	2-hydroxyhippurate (salicylurate) levels	TRUE	reported	GCST90200347	textfile	8244	0.002953923	24.41836264
C	T	0.300257	-0.0746526	0.0164212	5.46E-06	rs17636421	2-hydroxyhippurate (salicylurate) levels	TRUE	reported	GCST90200347	textfile	8244	0.00250066	20.6621125
G	C	0.250586	-0.0808483	0.0174256	3.49E-06	rs56691608	2-hydroxyhippurate (salicylurate) levels	TRUE	reported	GCST90200347	textfile	8244	0.002604329	21.52092483
G	C	0.771539	-0.084938	0.0180877	2.65E-06	rs11786331	2-hydroxyhippurate (salicylurate) levels	TRUE	reported	GCST90200347	textfile	8244	0.002667714	22.04611131
T	G	0.553491	0.0681803	0.0150032	5.51E-06	rs7833279	2-hydroxyhippurate (salicylurate) levels	TRUE	reported	GCST90200347	textfile	8244	0.002498765	20.64641466
C	G	0.0214709	-0.229094	0.0515726	8.91E-06	rs58910473	2-hydroxyhippurate (salicylurate) levels	TRUE	reported	GCST90200347	textfile	8244	0.002387883	19.72804292
A	G	0.188952	0.0856067	0.0191714	7.99E-06	rs7020562	2-hydroxyhippurate (salicylurate) levels	TRUE	reported	GCST90200347	textfile	8244	0.002412797	19.93436849
A	G	0.309137	0.0731508	0.0162423	6.68E-06	rs2900371	2-hydroxyhippurate (salicylurate) levels	TRUE	reported	GCST90200347	textfile	8244	0.002454358	20.27858893
A	G	0.0151866	0.274377	0.0611482	7.22E-06	rs34637253	2-hydroxyhippurate (salicylurate) levels	TRUE	reported	GCST90200347	textfile	8244	0.0024363	20.1290222
T	C	0.0846	-0.121971	0.0272242	7.46E-06	rs34634483	2-hydroxyhippurate (salicylurate) levels	TRUE	reported	GCST90200347	textfile	8244	0.002428895	20.06769736
G	T	0.0140239	0.287415	0.0640638	7.24E-06	rs554531961	2-hydroxyhippurate (salicylurate) levels	TRUE	reported	GCST90200347	textfile	8244	0.002435547	20.1227854
G	T	0.153899	-0.0935093	0.0209869	8.37E-06	rs9514593	2-hydroxyhippurate (salicylurate) levels	TRUE	reported	GCST90200347	textfile	8244	0.002402318	19.84758418
C	T	0.0289547	0.216641	0.0443017	1.01E-06	rs72715202	2-hydroxyhippurate (salicylurate) levels	TRUE	reported	GCST90200347	textfile	8244	0.002892308	23.90755408
T	G	0.0788162	-0.125538	0.027881	6.71E-06	rs77336697	2-hydroxyhippurate (salicylurate) levels	TRUE	reported	GCST90200347	textfile	8244	0.002453178	20.26881436
C	T	0.374821	-0.0734113	0.0159824	4.36E-06	rs9646223	2-hydroxyhippurate (salicylurate) levels	TRUE	reported	GCST90200347	textfile	8244	0.002552665	21.09290833
T	C	0.00299328	0.647867	0.137247	2.35E-06	rs138305998	2-hydroxyhippurate (salicylurate) levels	TRUE	reported	GCST90200347	textfile	8244	0.002695602	22.27720108
T	A	0.318344	-0.0790513	0.016204	1.07E-06	rs2324026	2-hydroxyhippurate (salicylurate) levels	TRUE	reported	GCST90200347	textfile	8244	0.002878615	23.79404018
A	G	0.0140255	-0.311923	0.0628064	6.82E-07	rs12978426	2-hydroxyhippurate (salicylurate) levels	TRUE	reported	GCST90200347	textfile	8244	0.002982989	24.65934994
A	C	0.0249028	0.214327	0.0476856	6.97E-06	rs117112202	2-hydroxyhippurate (salicylurate) levels	TRUE	reported	GCST90200347	textfile	8244	0.002444434	20.19639678
A	C	0.325288	-0.077198	0.0161921	1.86E-06	rs558059	2-hydroxyhippurate (salicylurate) levels	TRUE	reported	GCST90200347	textfile	8244	0.002749616	22.72481574
G	A	0.151856	0.0939638	0.0200856	2.89E-06	rs11803696	Quinolinate levels	TRUE	reported	GCST90200348	textfile	8203	0.002660858	21.87991471
T	C	0.246201	-0.143387	0.0166825	8.33E-18	rs61825638	Quinolinate levels	TRUE	reported	GCST90200348	textfile	8203	0.008925466	73.85695357
G	T	0.0492656	-0.153418	0.0333446	4.20E-06	rs77260660	Quinolinate levels	TRUE	reported	GCST90200348	textfile	8203	0.002574006	21.16390045
A	G	0.45474	-0.0895797	0.0143635	4.47E-10	rs3769023	Quinolinate levels	TRUE	reported	GCST90200348	textfile	8203	0.004719234	38.8859533
C	T	0.437984	-0.0651759	0.014676	8.96E-06	rs13069276	Quinolinate levels	TRUE	reported	GCST90200348	textfile	8203	0.002398518	19.71754171
G	A	0.0331085	0.184698	0.0404004	4.84E-06	rs115174365	Quinolinate levels	TRUE	reported	GCST90200348	textfile	8203	0.002541413	20.89522999
T	C	0.584295	-0.0690934	0.0146239	2.30E-06	rs6783384	Quinolinate levels	TRUE	reported	GCST90200348	textfile	8203	0.0027139	22.31725684
T	G	0.0193533	0.234232	0.051532	5.48E-06	rs73130072	Quinolinate levels	TRUE	reported	GCST90200348	textfile	8203	0.00251231	20.65534995
A	G	0.0167563	-0.271938	0.0570301	1.86E-06	rs28496685	Quinolinate levels	TRUE	reported	GCST90200348	textfile	8203	0.002764119	22.73137112
T	C	0.0181796	-0.266771	0.0538066	7.12E-07	rs114184437	Quinolinate levels	TRUE	reported	GCST90200348	textfile	8203	0.002987679	24.57537953
T	G	0.0364768	-0.170742	0.0384523	8.98E-06	rs76047646	Quinolinate levels	TRUE	reported	GCST90200348	textfile	8203	0.002397843	19.71197705
G	C	0.112682	0.109431	0.022965	1.89E-06	rs74483775	Quinolinate levels	TRUE	reported	GCST90200348	textfile	8203	0.002760417	22.70084047
T	C	0.468472	0.0677039	0.0144222	2.67E-06	rs314148	Quinolinate levels	TRUE	reported	GCST90200348	textfile	8203	0.002679332	22.03222943
C	T	0.006711	-0.387098	0.0872592	9.16E-06	rs144793262	Quinolinate levels	TRUE	reported	GCST90200348	textfile	8203	0.002393349	19.67494383
T	G	0.0105076	-0.319992	0.0699771	4.81E-06	rs80242092	Quinolinate levels	TRUE	reported	GCST90200348	textfile	8203	0.002542658	20.90549528
T	C	0.381702	-0.0879405	0.0149202	3.77E-09	rs11779313	Quinolinate levels	TRUE	reported	GCST90200348	textfile	8203	0.004217164	34.73143056
G	A	0.233337	0.0761539	0.0170806	8.25E-06	rs2122723	Quinolinate levels	TRUE	reported	GCST90200348	textfile	8203	0.002417432	19.87339911
A	T	0.5	-0.119571	0.0144092	1.06E-16	rs4766578	Quinolinate levels	TRUE	reported	GCST90200348	textfile	8203	0.008324703	68.84399815
C	T	0.0783641	0.128776	0.0270835	1.99E-06	rs11059479	Quinolinate levels	TRUE	reported	GCST90200348	textfile	8203	0.002748478	22.6023912
A	G	0.192496	-0.0999338	0.0185853	7.57E-08	rs77924615	Quinolinate levels	TRUE	reported	GCST90200348	textfile	8203	0.003512246	28.90545117
A	T	0.00933432	0.352132	0.0754459	3.05E-06	rs79380182	Quinolinate levels	TRUE	reported	GCST90200348	textfile	8203	0.002648593	21.77879264
A	G	0.389462	0.0673559	0.0150519	7.64E-06	rs66559745	Eicosapentaenoate (EPA; 20:5n3) levels	TRUE	reported	GCST90200349	textfile	8257	0.002419326	20.01997041
G	A	0.381393	-0.0722285	0.0154106	2.77E-06	rs11715464	Eicosapentaenoate (EPA; 20:5n3) levels	TRUE	reported	GCST90200349	textfile	8257	0.002653395	21.96205064
A	G	0.0642023	0.134176	0.0299053	7.23E-06	rs62263976	Eicosapentaenoate (EPA; 20:5n3) levels	TRUE	reported	GCST90200349	textfile	8257	0.002432056	20.12556806
T	G	0.0660832	0.136499	0.0305794	8.05E-06	rs7624307	Eicosapentaenoate (EPA; 20:5n3) levels	TRUE	reported	GCST90200349	textfile	8257	0.00240731	19.92029716
G	T	0.382633	-0.0697283	0.0153332	5.43E-06	rs17487799	Eicosapentaenoate (EPA; 20:5n3) levels	TRUE	reported	GCST90200349	textfile	8257	0.002498296	20.67508702
T	C	0.00230443	0.70084	0.154713	5.90E-06	rs144705872	Eicosapentaenoate (EPA; 20:5n3) levels	TRUE	reported	GCST90200349	textfile	8257	0.002479042	20.51535044
C	T	0.01855	-0.254687	0.0552427	4.02E-06	rs77207094	Eicosapentaenoate (EPA; 20:5n3) levels	TRUE	reported	GCST90200349	textfile	8257	0.002567586	21.24998145
A	G	0.213724	0.0938753	0.0183058	2.93E-07	rs13193426	Eicosapentaenoate (EPA; 20:5n3) levels	TRUE	reported	GCST90200349	textfile	8257	0.003174841	26.2917832
C	T	0.0165083	0.258558	0.0583383	9.33E-06	rs140634898	Eicosapentaenoate (EPA; 20:5n3) levels	TRUE	reported	GCST90200349	textfile	8257	0.002373309	19.63826941
G	T	0.0233872	-0.231208	0.0492635	2.69E-06	rs187828726	Eicosapentaenoate (EPA; 20:5n3) levels	TRUE	reported	GCST90200349	textfile	8257	0.002660577	22.02165627
A	G	0.327617	0.0785008	0.0161372	1.15E-06	rs34736275	Eicosapentaenoate (EPA; 20:5n3) levels	TRUE	reported	GCST90200349	textfile	8257	0.002857766	23.65846673
G	A	0.043898	0.162338	0.0362898	7.70E-06	rs28618184	Eicosapentaenoate (EPA; 20:5n3) levels	TRUE	reported	GCST90200349	textfile	8257	0.002417674	20.0062654
C	T	0.0124985	-0.296487	0.0655205	6.04E-06	rs150941261	Eicosapentaenoate (EPA; 20:5n3) levels	TRUE	reported	GCST90200349	textfile	8257	0.002473768	20.47159582
T	C	0.339212	-0.205114	0.0155289	7.83E-40	rs174546	Eicosapentaenoate (EPA; 20:5n3) levels	TRUE	reported	GCST90200349	textfile	8257	0.020692176	174.4231055
C	T	0.573379	0.0711844	0.0149801	2.01E-06	rs11228377	Eicosapentaenoate (EPA; 20:5n3) levels	TRUE	reported	GCST90200349	textfile	8257	0.002727294	22.57537773
C	A	0.0227689	0.220944	0.0494675	7.95E-06	rs9580401	Eicosapentaenoate (EPA; 20:5n3) levels	TRUE	reported	GCST90200349	textfile	8257	0.002410206	19.94432271
A	T	0.685001	-0.0758246	0.0167807	6.23E-06	rs12584810	Eicosapentaenoate (EPA; 20:5n3) levels	TRUE	reported	GCST90200349	textfile	8257	0.002466637	20.41243911
A	G	0.0651146	0.132582	0.0298511	8.94E-06	rs116912249	Eicosapentaenoate (EPA; 20:5n3) levels	TRUE	reported	GCST90200349	textfile	8257	0.002383361	19.72164997
T	A	0.0116422	-0.311166	0.0698508	8.40E-06	rs144230997	Eicosapentaenoate (EPA; 20:5n3) levels	TRUE	reported	GCST90200349	textfile	8257	0.0023976	19.8397547
A	G	0.424091	0.0788583	0.015066	1.66E-07	rs12869987	Eicosapentaenoate (EPA; 20:5n3) levels	TRUE	reported	GCST90200349	textfile	8257	0.003307029	27.39010441
G	A	0.0503654	0.167153	0.033809	7.65E-07	rs61959375	Eicosapentaenoate (EPA; 20:5n3) levels	TRUE	reported	GCST90200349	textfile	8257	0.002951601	24.4375967
T	C	0.0192214	-0.241579	0.0544033	8.97E-06	rs149366313	Eicosapentaenoate (EPA; 20:5n3) levels	TRUE	reported	GCST90200349	textfile	8257	0.002382373	19.71345126
A	G	0.0215758	0.250624	0.0510956	9.34E-07	rs12891547	Eicosapentaenoate (EPA; 20:5n3) levels	TRUE	reported	GCST90200349	textfile	8257	0.00290531	24.05321319
C	T	0.251248	0.0768268	0.017353	9.54E-06	rs56184454	Eicosapentaenoate (EPA; 20:5n3) levels	TRUE	reported	GCST90200349	textfile	8257	0.002368233	19.59616773
C	T	0.272121	0.0751193	0.0169982	9.90E-06	rs8082659	Eicosapentaenoate (EPA; 20:5n3) levels	TRUE	reported	GCST90200349	textfile	8257	0.002359657	19.5250425
T	C	0.0156858	0.275285	0.0599488	4.39E-06	rs150012979	Eicosapentaenoate (EPA; 20:5n3) levels	TRUE	reported	GCST90200349	textfile	8257	0.002547265	21.08137337
T	C	0.0135546	0.30697	0.0642951	1.80E-06	rs139376795	Eicosapentaenoate (EPA; 20:5n3) levels	TRUE	reported	GCST90200349	textfile	8257	0.002753065	22.78929599
G	A	0.0152461	-0.267508	0.0604477	9.62E-06	rs79346115	Laurate (12:0) levels	TRUE	reported	GCST90200350	textfile	8226	0.002375158	19.57980596
G	A	0.0739141	0.125497	0.0278816	6.76E-06	rs1429226	Laurate (12:0) levels	TRUE	reported	GCST90200350	textfile	8226	0.002456825	20.25469464
A	G	0.1313	-0.101091	0.0219345	4.05E-06	rs55763646	Laurate (12:0) levels	TRUE	reported	GCST90200350	textfile	8226	0.002575496	21.23556907
T	C	0.0176975	-0.251497	0.0563114	7.96E-06	rs112924858	Laurate (12:0) levels	TRUE	reported	GCST90200350	textfile	8226	0.002418981	19.94193814
A	G	0.782237	-0.0813389	0.0179098	5.58E-06	rs7672067	Laurate (12:0) levels	TRUE	reported	GCST90200350	textfile	8226	0.002501145	20.62099011
C	T	0.00505851	0.475705	0.104463	5.27E-06	rs112066106	Laurate (12:0) levels	TRUE	reported	GCST90200350	textfile	8226	0.002514596	20.73217381
A	G	0.709615	0.0779082	0.0170594	4.95E-06	rs6870663	Laurate (12:0) levels	TRUE	reported	GCST90200350	textfile	8226	0.002529009	20.8513046
C	T	0.100049	-0.11016	0.0247803	8.77E-06	rs78325276	Laurate (12:0) levels	TRUE	reported	GCST90200350	textfile	8226	0.002396646	19.75736992
C	T	0.00974184	0.341393	0.0746507	4.80E-06	rs6936162	Laurate (12:0) levels	TRUE	reported	GCST90200350	textfile	8226	0.002536004	20.90912464
C	T	0.0982885	0.110437	0.0247152	7.88E-06	rs11574245	Laurate (12:0) levels	TRUE	reported	GCST90200350	textfile	8226	0.00242136	19.96159956
A	G	0.3794	0.0758339	0.0158578	1.73E-06	rs10967866	Laurate (12:0) levels	TRUE	reported	GCST90200350	textfile	8226	0.00277234	22.86311007
T	G	0.306859	-0.0738164	0.016127	4.71E-06	rs6478954	Laurate (12:0) levels	TRUE	reported	GCST90200350	textfile	8226	0.002540418	20.9456068
A	G	0.016285	0.267154	0.0581279	4.31E-06	rs146947505	Laurate (12:0) levels	TRUE	reported	GCST90200350	textfile	8226	0.002561248	21.11779122
A	G	0.0919752	0.117209	0.0262823	8.21E-06	rs9530611	Laurate (12:0) levels	TRUE	reported	GCST90200350	textfile	8226	0.002411891	19.8833511
T	A	0.609184	0.0764264	0.0153736	6.65E-07	rs1201422	Laurate (12:0) levels	TRUE	reported	GCST90200350	textfile	8226	0.002995326	24.70757078
A	C	0.0233897	0.221574	0.0488234	5.67E-06	rs147937461	Laurate (12:0) levels	TRUE	reported	GCST90200350	textfile	8226	0.002497508	20.59092955
A	G	0.349324	0.0713016	0.0154942	4.19E-06	rs34642338	Laurate (12:0) levels	TRUE	reported	GCST90200350	textfile	8226	0.002567763	21.17164642
T	C	0.0118009	0.319521	0.0684252	3.02E-06	rs140887328	Laurate (12:0) levels	TRUE	reported	GCST90200350	textfile	8226	0.002643798	21.80022917
G	A	0.66016	0.0712642	0.0161226	9.86E-06	rs7255529	Laurate (12:0) levels	TRUE	reported	GCST90200350	textfile	8226	0.002369484	19.53291527
A	G	0.218992	0.0818919	0.0183604	8.19E-06	rs1180280	N-acetylputrescine levels	TRUE	reported	GCST90200351	textfile	8243	0.002407606	19.88896723
G	A	0.0633906	-0.146989	0.0307016	1.69E-06	rs35665787	N-acetylputrescine levels	TRUE	reported	GCST90200351	textfile	8243	0.002773041	22.91618221
C	A	0.74901	-0.0832689	0.0176315	2.33E-06	rs35977677	N-acetylputrescine levels	TRUE	reported	GCST90200351	textfile	8243	0.002698536	22.29881305
T	C	0.484117	-0.0704115	0.0149455	2.46E-06	rs3900609	N-acetylputrescine levels	TRUE	reported	GCST90200351	textfile	8243	0.002685426	22.1901843
C	G	0.012833	0.312812	0.0670026	3.03E-06	rs16855457	N-acetylputrescine levels	TRUE	reported	GCST90200351	textfile	8243	0.00263725	21.79104779
A	G	0.0310366	-0.195404	0.0435196	7.12E-06	rs115018358	N-acetylputrescine levels	TRUE	reported	GCST90200351	textfile	8243	0.002439781	20.15541402
T	A	0.216801	0.0937968	0.018349	3.19E-07	rs11934779	N-acetylputrescine levels	TRUE	reported	GCST90200351	textfile	8243	0.003160031	26.12437187
A	C	0.254173	0.0797401	0.0175456	5.50E-06	rs11746573	N-acetylputrescine levels	TRUE	reported	GCST90200351	textfile	8243	0.002499453	20.64960354
T	C	0.0144003	0.295552	0.0630485	2.76E-06	rs114099890	N-acetylputrescine levels	TRUE	reported	GCST90200351	textfile	8243	0.002658746	21.96913219
T	C	0.0690814	0.162203	0.0293162	3.15E-08	rs12208357	N-acetylputrescine levels	TRUE	reported	GCST90200351	textfile	8243	0.003700047	30.60532723
A	C	0.0554861	0.159249	0.03269	1.11E-06	rs118088575	N-acetylputrescine levels	TRUE	reported	GCST90200351	textfile	8243	0.002870713	23.72565445
T	C	0.0778669	0.206891	0.0279307	1.29E-13	rs1049742	N-acetylputrescine levels	TRUE	reported	GCST90200351	textfile	8243	0.006612307	54.85474134
A	T	0.233535	-0.0937563	0.0178451	1.49E-07	rs4298522	N-acetylputrescine levels	TRUE	reported	GCST90200351	textfile	8243	0.003337534	27.59672605
C	T	0.926166	-0.145082	0.0290367	5.84E-07	rs971770	N-acetylputrescine levels	TRUE	reported	GCST90200351	textfile	8243	0.003019492	24.95899918
G	A	0.287476	0.489449	0.0155706	1.00E-200	rs1115784	N-acetylputrescine levels	TRUE	reported	GCST90200351	textfile	8243	0.107041056	987.8677536
T	C	0.134366	0.10169	0.0222292	4.77E-06	rs66952577	N-acetylputrescine levels	TRUE	reported	GCST90200351	textfile	8243	0.002532342	20.92201179
A	G	0.0717009	-0.141298	0.0292739	1.39E-06	rs12364215	N-acetylputrescine levels	TRUE	reported	GCST90200351	textfile	8243	0.002818382	23.29192987
C	T	0.0894324	0.121259	0.0266053	5.17E-06	rs72902478	N-acetylputrescine levels	TRUE	reported	GCST90200351	textfile	8243	0.002513699	20.76759751
T	C	0.387824	0.070462	0.0155841	6.14E-06	rs9795684	N-acetylputrescine levels	TRUE	reported	GCST90200351	textfile	8243	0.002473919	20.43812702
C	A	0.0223426	0.226333	0.0511686	9.72E-06	rs140360841	N-acetylputrescine levels	TRUE	reported	GCST90200351	textfile	8243	0.002367957	19.56065102
G	A	0.187052	-0.090195	0.0192938	2.94E-06	rs16944168	N-acetylputrescine levels	TRUE	reported	GCST90200351	textfile	8243	0.002644199	21.8486192
C	T	0.407914	-0.0678417	0.0152108	8.19E-06	rs62065890	N-acetylputrescine levels	TRUE	reported	GCST90200351	textfile	8243	0.00240745	19.88767189
A	G	0.0192214	-0.253279	0.0544864	3.34E-06	rs138521534	N-acetylputrescine levels	TRUE	reported	GCST90200351	textfile	8243	0.002614567	21.60313359
A	G	0.383294	0.075198	0.0160701	2.88E-06	rs12981878	N-acetylputrescine levels	TRUE	reported	GCST90200351	textfile	8243	0.002649342	21.89122355
G	A	0.0184038	0.537506	0.0558042	5.86E-22	rs148381953	N-acetylputrescine levels	TRUE	reported	GCST90200351	textfile	8243	0.011129787	92.75289511
G	A	0.218328	0.0858136	0.0184978	3.50E-06	rs34389199	Methylsuccinate levels	TRUE	reported	GCST90200352	textfile	7965	0.002694725	21.51607353
A	G	0.133228	0.10009	0.0225572	9.12E-06	rs547773	Methylsuccinate levels	TRUE	reported	GCST90200352	textfile	7965	0.002465773	19.68348229
G	T	0.192577	0.0903375	0.0195758	3.94E-06	rs11927061	Methylsuccinate levels	TRUE	reported	GCST90200352	textfile	7965	0.002666562	21.29060646
C	A	0.60718	0.0759649	0.0159899	2.03E-06	rs2677247	Methylsuccinate levels	TRUE	reported	GCST90200352	textfile	7965	0.002825659	22.56448268
T	A	0.0138942	-0.298712	0.0654472	5.01E-06	rs114270940	Methylsuccinate levels	TRUE	reported	GCST90200352	textfile	7965	0.002608573	20.82639652
T	C	0.786643	-0.0849737	0.0190859	8.50E-06	rs972681	Methylsuccinate levels	TRUE	reported	GCST90200352	textfile	7965	0.002482439	19.81685382
C	A	0.010637	-0.352282	0.0746688	2.38E-06	rs145317668	Methylsuccinate levels	TRUE	reported	GCST90200352	textfile	7965	0.002786794	22.25325264
G	A	0.806967	0.11205	0.0196677	1.22E-08	rs610803	Methylsuccinate levels	TRUE	reported	GCST90200352	textfile	7965	0.004058491	32.44946246
A	G	0.0111293	0.34901	0.0734371	2.01E-06	rs183615662	Methylsuccinate levels	TRUE	reported	GCST90200352	textfile	7965	0.002827673	22.58060846
G	A	0.0431382	-0.173139	0.0376369	4.22E-06	rs77016717	Methylsuccinate levels	TRUE	reported	GCST90200352	textfile	7965	0.002649866	21.15694977
A	G	0.0174515	0.265041	0.0582212	5.31E-06	rs181685789	Methylsuccinate levels	TRUE	reported	GCST90200352	textfile	7965	0.002595073	20.71833035
T	C	0.0189264	0.270591	0.0563719	1.59E-06	rs140303807	Methylsuccinate levels	TRUE	reported	GCST90200352	textfile	7965	0.002884437	23.0352158
T	G	0.778352	0.0855385	0.0186762	4.65E-06	rs7122479	Methylsuccinate levels	TRUE	reported	GCST90200352	textfile	7965	0.002626747	20.97187034
A	G	0.0237557	0.22487	0.0502294	7.57E-06	rs117241561	Methylsuccinate levels	TRUE	reported	GCST90200352	textfile	7965	0.002509978	20.03724436
T	C	0.0734996	0.131298	0.0290226	6.07E-06	rs11182932	Methylsuccinate levels	TRUE	reported	GCST90200352	textfile	7965	0.002562969	20.46136132
C	G	0.265586	0.386215	0.0168416	2.22E-116	rs3916	Methylsuccinate levels	TRUE	reported	GCST90200352	textfile	7965	0.061935346	525.7539123
G	A	0.612307	-0.0740598	0.0156803	2.32E-06	rs10774580	Methylsuccinate levels	TRUE	reported	GCST90200352	textfile	7965	0.002792903	22.30217763
A	G	0.613283	-0.0707029	0.0158235	7.89E-06	rs9571791	Methylsuccinate levels	TRUE	reported	GCST90200352	textfile	7965	0.002500324	19.95998855
A	G	0.00974353	0.377602	0.0783618	1.44E-06	rs149049731	Methylsuccinate levels	TRUE	reported	GCST90200352	textfile	7965	0.002906764	23.21403852
C	G	0.020438	0.242747	0.0543658	8.00E-06	rs149720173	Methylsuccinate levels	TRUE	reported	GCST90200352	textfile	7965	0.002496805	19.93182714
T	C	0.104804	-0.121683	0.0250053	1.14E-06	rs112253169	Methylsuccinate levels	TRUE	reported	GCST90200352	textfile	7965	0.002964289	23.67481607
A	G	0.0808318	0.127611	0.0282291	6.17E-06	rs4614842	Methylsuccinate levels	TRUE	reported	GCST90200352	textfile	7965	0.002559078	20.43022244
T	C	0.045186	0.192161	0.0370369	2.12E-07	rs73149459	Methylsuccinate levels	TRUE	reported	GCST90200352	textfile	7965	0.003368295	26.91238444
C	G	0.0374118	0.199585	0.0425847	2.78E-06	rs114230367	9,10-DiHOME levels	TRUE	reported	GCST90200353	textfile	7557	0.002898269	21.96006691
C	A	0.233242	-0.0879162	0.019876	9.72E-06	rs10057965	9,10-DiHOME levels	TRUE	reported	GCST90200353	textfile	7557	0.002582305	19.55982149
C	T	0.266988	-0.0935635	0.0186236	5.06E-07	rs6912625	9,10-DiHOME levels	TRUE	reported	GCST90200353	textfile	7557	0.003328803	25.233105
A	G	0.0438353	-0.189916	0.0391507	1.23E-06	rs56088608	9,10-DiHOME levels	TRUE	reported	GCST90200353	textfile	7557	0.003104162	23.52497078
A	G	0.131993	0.106361	0.0235234	6.14E-06	rs3757639	9,10-DiHOME levels	TRUE	reported	GCST90200353	textfile	7557	0.002698	20.43853124
A	G	0.0248377	-0.245359	0.0515031	1.90E-06	rs2212702	9,10-DiHOME levels	TRUE	reported	GCST90200353	textfile	7557	0.002994232	22.6893624
T	C	0.547553	0.0755232	0.0162767	3.48E-06	rs4742502	9,10-DiHOME levels	TRUE	reported	GCST90200353	textfile	7557	0.002840816	21.52350993
C	A	0.958229	-0.206415	0.0411179	5.17E-07	rs296617	9,10-DiHOME levels	TRUE	reported	GCST90200353	textfile	7557	0.003323727	25.19449758
A	T	0.0298736	0.218643	0.0467781	2.95E-06	rs192170212	9,10-DiHOME levels	TRUE	reported	GCST90200353	textfile	7557	0.00288259	21.84092592
G	A	0.476772	0.0723644	0.0160118	6.20E-06	rs701861	9,10-DiHOME levels	TRUE	reported	GCST90200353	textfile	7557	0.002695553	20.41994951
C	T	0.315511	-0.0818989	0.0177758	4.08E-06	rs10500601	9,10-DiHOME levels	TRUE	reported	GCST90200353	textfile	7557	0.00280111	21.22183206
G	A	0.46069	-0.0734557	0.0164439	7.93E-06	rs2512828	9,10-DiHOME levels	TRUE	reported	GCST90200353	textfile	7557	0.002633581	19.94924187
C	T	0.0276669	0.231765	0.0492321	2.51E-06	rs57000989	9,10-DiHOME levels	TRUE	reported	GCST90200353	textfile	7557	0.002924003	22.15562611
A	G	0.0414529	-0.216787	0.0408337	1.10E-07	rs17196499	9,10-DiHOME levels	TRUE	reported	GCST90200353	textfile	7557	0.003715889	28.17825207
C	T	0.0307	0.206436	0.0465358	9.16E-06	rs368251022	9,10-DiHOME levels	TRUE	reported	GCST90200353	textfile	7557	0.002597273	19.67349633
A	C	0.640395	0.0780896	0.0167561	3.16E-06	rs865750	9,10-DiHOME levels	TRUE	reported	GCST90200353	textfile	7557	0.002865792	21.71328615
G	A	0.001723	0.886799	0.19369	4.68E-06	rs116855773	9,10-DiHOME levels	TRUE	reported	GCST90200353	textfile	7557	0.0027662	20.9566103
T	G	0.00629056	0.452976	0.099695	5.53E-06	rs1884109	9,10-DiHOME levels	TRUE	reported	GCST90200353	textfile	7557	0.002724391	20.63900118
A	T	0.486337	0.0792167	0.0161108	8.79E-07	rs2834290	9,10-DiHOME levels	TRUE	reported	GCST90200353	textfile	7557	0.00318906	24.17042724
A	G	0.150818	-0.103118	0.0223614	4.00E-06	rs73160866	9,10-DiHOME levels	TRUE	reported	GCST90200353	textfile	7557	0.002806087	21.25964597
T	C	0.0306495	-0.190627	0.04289	8.81E-06	rs112855749	Linoleate (18:2n6) levels	TRUE	reported	GCST90200354	textfile	8260	0.002385829	19.74929355
T	A	0.643914	-0.0777837	0.0158186	8.78E-07	rs12497825	Linoleate (18:2n6) levels	TRUE	reported	GCST90200354	textfile	8260	0.002918715	24.17329979
T	C	0.125906	-0.107223	0.0236154	5.62E-06	rs73215985	Linoleate (18:2n6) levels	TRUE	reported	GCST90200354	textfile	8260	0.002489561	20.61010135
A	G	0.0502485	-0.164435	0.0341896	1.51E-06	rs116530753	Linoleate (18:2n6) levels	TRUE	reported	GCST90200354	textfile	8260	0.002792582	23.12572287
A	C	0.0880407	-0.135084	0.0264666	3.33E-07	rs76646409	Linoleate (18:2n6) levels	TRUE	reported	GCST90200354	textfile	8260	0.003143865	26.04391972
G	A	0.0570093	-0.14811	0.0325763	5.45E-06	rs114414442	Linoleate (18:2n6) levels	TRUE	reported	GCST90200354	textfile	8260	0.002496317	20.66617409
G	A	0.40387	0.0678129	0.0150657	6.76E-06	rs150621	Linoleate (18:2n6) levels	TRUE	reported	GCST90200354	textfile	8260	0.00244682	20.25540053
C	T	0.0356404	-0.180217	0.0403101	7.79E-06	rs79859092	Linoleate (18:2n6) levels	TRUE	reported	GCST90200354	textfile	8260	0.002413982	19.98290354
C	T	0.399347	-0.0707204	0.0151501	3.04E-06	rs197490	Linoleate (18:2n6) levels	TRUE	reported	GCST90200354	textfile	8260	0.002631081	21.78478355
A	G	0.0297524	-0.210887	0.0438174	1.49E-06	rs117966847	Linoleate (18:2n6) levels	TRUE	reported	GCST90200354	textfile	8260	0.00279647	23.15801017
C	T	0.117436	0.112931	0.0229724	8.84E-07	rs79715983	Linoleate (18:2n6) levels	TRUE	reported	GCST90200354	textfile	8260	0.00291719	24.16064029
G	A	0.647041	0.0723904	0.0158034	4.63E-06	rs7046078	Linoleate (18:2n6) levels	TRUE	reported	GCST90200354	textfile	8260	0.002533839	20.97759607
A	G	0.00818281	0.373682	0.0820295	5.23E-06	rs117332859	Linoleate (18:2n6) levels	TRUE	reported	GCST90200354	textfile	8260	0.002506077	20.74717928
C	G	0.0199271	0.256999	0.0531529	1.33E-06	rs79507970	Linoleate (18:2n6) levels	TRUE	reported	GCST90200354	textfile	8260	0.002822289	23.3724247
A	G	0.0546647	0.150705	0.0327108	4.08E-06	rs11052059	Linoleate (18:2n6) levels	TRUE	reported	GCST90200354	textfile	8260	0.002563175	21.22109661
G	A	0.132704	0.109774	0.0218824	5.26E-07	rs11183167	Linoleate (18:2n6) levels	TRUE	reported	GCST90200354	textfile	8260	0.003037441	25.15961003
C	T	0.0173004	-0.259037	0.0565903	4.71E-06	rs143072068	Linoleate (18:2n6) levels	TRUE	reported	GCST90200354	textfile	8260	0.002530226	20.94760819
T	G	0.0312727	-0.194241	0.0427742	5.60E-06	rs117344026	Linoleate (18:2n6) levels	TRUE	reported	GCST90200354	textfile	8260	0.00249032	20.61640087
A	G	0.0625613	-0.142415	0.0306201	3.30E-06	rs113915691	Linoleate (18:2n6) levels	TRUE	reported	GCST90200354	textfile	8260	0.002612055	21.62684114
A	C	0.15036	-0.0921354	0.0207953	9.40E-06	rs6086526	Linoleate (18:2n6) levels	TRUE	reported	GCST90200354	textfile	8260	0.002370892	19.62535415
G	C	0.219638	-0.0785508	0.0177231	9.33E-06	rs6043232	Linoleate (18:2n6) levels	TRUE	reported	GCST90200354	textfile	8260	0.002372522	19.63887836
C	T	0.00394322	-0.605125	0.118556	3.32E-07	rs566623596	Linoleate (18:2n6) levels	TRUE	reported	GCST90200354	textfile	8260	0.003144094	26.04581469
C	G	0.181568	-0.125642	0.0272501	4.01E-06	rs41297593	Adenosine 5'-diphosphate (ADP) levels	TRUE	reported	GCST90200355	textfile	4607	0.004593205	21.24931348
A	G	0.0279354	0.293407	0.0622129	2.40E-06	rs76969758	Adenosine 5'-diphosphate (ADP) levels	TRUE	reported	GCST90200355	textfile	4607	0.004804743	22.23266233
G	A	0.0490046	-0.215264	0.0477133	6.43E-06	rs184965710	Adenosine 5'-diphosphate (ADP) levels	TRUE	reported	GCST90200355	textfile	4607	0.004398769	20.34582594
T	C	0.0326087	0.257598	0.057931	8.72E-06	rs112560151	Adenosine 5'-diphosphate (ADP) levels	TRUE	reported	GCST90200355	textfile	4607	0.00427351	19.76397725
C	A	0.0291431	0.294646	0.0613979	1.59E-06	rs80332390	Adenosine 5'-diphosphate (ADP) levels	TRUE	reported	GCST90200355	textfile	4607	0.004974051	23.0200089
T	C	0.0837525	-0.169155	0.0366935	4.03E-06	rs142622373	Adenosine 5'-diphosphate (ADP) levels	TRUE	reported	GCST90200355	textfile	4607	0.00459171	21.24236289
A	G	0.174133	0.121885	0.0273433	8.29E-06	rs12154017	Adenosine 5'-diphosphate (ADP) levels	TRUE	reported	GCST90200355	textfile	4607	0.004294488	19.86141065
A	G	0.171331	-0.130581	0.0272453	1.64E-06	rs10236510	Adenosine 5'-diphosphate (ADP) levels	TRUE	reported	GCST90200355	textfile	4607	0.004961335	22.96086335
C	T	0.587682	-0.0937168	0.0210681	8.66E-06	rs10503585	Adenosine 5'-diphosphate (ADP) levels	TRUE	reported	GCST90200355	textfile	4607	0.004276659	19.77860158
C	T	0.0201437	0.362441	0.0724372	5.63E-07	rs74754867	Adenosine 5'-diphosphate (ADP) levels	TRUE	reported	GCST90200355	textfile	4607	0.005404798	25.02434696
G	T	0.155928	-0.148503	0.0298332	6.43E-07	rs7829662	Adenosine 5'-diphosphate (ADP) levels	TRUE	reported	GCST90200355	textfile	4607	0.005349621	24.76750147
T	C	0.0871914	0.166961	0.037074	6.69E-06	rs66628241	Adenosine 5'-diphosphate (ADP) levels	TRUE	reported	GCST90200355	textfile	4607	0.004382938	20.27228044
G	A	0.706568	0.11101	0.023015	1.41E-06	rs12003375	Adenosine 5'-diphosphate (ADP) levels	TRUE	reported	GCST90200355	textfile	4607	0.005024541	23.25485678
C	A	0.0679188	-0.188259	0.0410057	4.41E-06	rs72777711	Adenosine 5'-diphosphate (ADP) levels	TRUE	reported	GCST90200355	textfile	4607	0.004554308	21.06854078
G	A	0.561765	0.0929682	0.0209115	8.76E-06	rs2279601	Adenosine 5'-diphosphate (ADP) levels	TRUE	reported	GCST90200355	textfile	4607	0.004271899	19.75649481
T	C	0.0688343	-0.189269	0.0403677	2.75E-06	rs77506352	Adenosine 5'-diphosphate (ADP) levels	TRUE	reported	GCST90200355	textfile	4607	0.004749035	21.97365928
T	C	0.205856	-0.114387	0.0255934	7.84E-06	rs2299639	Adenosine 5'-diphosphate (ADP) levels	TRUE	reported	GCST90200355	textfile	4607	0.00431718	19.96681498
T	C	0.0191346	-0.332377	0.0750045	9.36E-06	rs117717775	Adenosine 5'-diphosphate (ADP) levels	TRUE	reported	GCST90200355	textfile	4607	0.004244454	19.62902413
G	T	0.0184256	0.352965	0.0769012	4.44E-06	rs117739522	Adenosine 5'-diphosphate (ADP) levels	TRUE	reported	GCST90200355	textfile	4607	0.00455195	21.05758074
T	C	0.40085	0.0983768	0.021393	4.25E-06	rs2181066	Adenosine 5'-diphosphate (ADP) levels	TRUE	reported	GCST90200355	textfile	4607	0.004569144	21.1374904
C	T	0.145624	-0.142313	0.0290321	9.49E-07	rs112036394	Adenosine 5'-diphosphate (ADP) levels	TRUE	reported	GCST90200355	textfile	4607	0.005188655	24.01837757
G	A	0.842936	0.135423	0.0287772	2.53E-06	rs10468503	Adenosine 5'-diphosphate (ADP) levels	TRUE	reported	GCST90200355	textfile	4607	0.004783953	22.1360034
C	T	0.0803532	-0.171151	0.0378292	6.06E-06	rs62103136	Adenosine 5'-diphosphate (ADP) levels	TRUE	reported	GCST90200355	textfile	4607	0.004423449	20.46048811
T	C	0.0504458	-0.223812	0.0470955	2.01E-06	rs76209394	Adenosine 5'-diphosphate (ADP) levels	TRUE	reported	GCST90200355	textfile	4607	0.004878271	22.57456209
T	G	0.0141304	-0.391473	0.0878385	8.32E-06	rs79369357	Adenosine 5'-diphosphate (ADP) levels	TRUE	reported	GCST90200355	textfile	4607	0.004292865	19.85387251
T	G	0.0108135	-0.334625	0.0739159	5.98E-06	rs56337840	Adenosine 5'-monophosphate (AMP) levels	TRUE	reported	GCST90200356	textfile	8218	0.002487672	20.48968697
C	T	0.518206	-0.0716936	0.0154271	3.36E-06	rs2744738	Adenosine 5'-monophosphate (AMP) levels	TRUE	reported	GCST90200356	textfile	8218	0.002621116	21.59168229
T	C	0.341966	-0.075533	0.0161345	2.85E-06	rs4856547	Adenosine 5'-monophosphate (AMP) levels	TRUE	reported	GCST90200356	textfile	8218	0.002659743	21.91072456
T	C	0.0720408	0.140012	0.0300711	3.22E-06	rs79386316	Adenosine 5'-monophosphate (AMP) levels	TRUE	reported	GCST90200356	textfile	8218	0.002631005	21.67335689
G	A	0.0424431	-0.168254	0.0378085	8.58E-06	rs17447439	Adenosine 5'-monophosphate (AMP) levels	TRUE	reported	GCST90200356	textfile	8218	0.002404033	19.79913395
A	G	0.0781675	0.132172	0.0293194	6.54E-06	rs2924463	Adenosine 5'-monophosphate (AMP) levels	TRUE	reported	GCST90200356	textfile	8218	0.002466778	20.31716277
T	C	0.112178	0.108705	0.0243653	8.14E-06	rs148214235	Adenosine 5'-monophosphate (AMP) levels	TRUE	reported	GCST90200356	textfile	8218	0.002416233	19.89985025
A	T	0.0335284	-0.18864	0.0422529	8.02E-06	rs62488266	Adenosine 5'-monophosphate (AMP) levels	TRUE	reported	GCST90200356	textfile	8218	0.00241956	19.92731682
T	C	0.649219	0.0721841	0.0161171	7.51E-06	rs806032	Adenosine 5'-monophosphate (AMP) levels	TRUE	reported	GCST90200356	textfile	8218	0.002434918	20.05411886
T	C	0.0232845	0.23763	0.0511019	3.32E-06	rs139721493	Adenosine 5'-monophosphate (AMP) levels	TRUE	reported	GCST90200356	textfile	8218	0.002624346	21.61835948
A	G	0.0258053	0.228085	0.0478722	1.89E-06	rs118182258	Adenosine 5'-monophosphate (AMP) levels	TRUE	reported	GCST90200356	textfile	8218	0.002754626	22.69451839
G	C	0.305065	0.0813203	0.017234	2.37E-06	rs2264772	Adenosine 5'-monophosphate (AMP) levels	TRUE	reported	GCST90200356	textfile	8218	0.002701995	22.25973863
A	G	0.0378131	0.188062	0.0403595	3.17E-06	rs112614069	Adenosine 5'-monophosphate (AMP) levels	TRUE	reported	GCST90200356	textfile	8218	0.002635108	21.7072516
G	A	0.200282	0.0884149	0.0197088	7.25E-06	rs144612973	Adenosine 5'-monophosphate (AMP) levels	TRUE	reported	GCST90200356	textfile	8218	0.00244288	20.11985511
A	G	0.635972	-0.0751755	0.0160259	2.72E-06	rs12941798	Adenosine 5'-monophosphate (AMP) levels	TRUE	reported	GCST90200356	textfile	8218	0.002670425	21.99895683
C	T	0.0178549	-0.258636	0.0576116	7.15E-06	rs118103311	Adenosine 5'-monophosphate (AMP) levels	TRUE	reported	GCST90200356	textfile	8218	0.002446404	20.14894773
C	T	0.0123364	-0.349673	0.0766434	5.06E-06	rs182553277	Adenosine 3',5'-cyclic monophosphate (camp) levels	TRUE	reported	GCST90200357	textfile	6756	0.00307149	20.80875466
C	T	0.819312	-0.100043	0.0219034	4.94E-06	rs706458	Adenosine 3',5'-cyclic monophosphate (camp) levels	TRUE	reported	GCST90200357	textfile	6756	0.003078376	20.85555539
T	C	0.0146371	0.322339	0.0706354	5.03E-06	rs114034845	Adenosine 3',5'-cyclic monophosphate (camp) levels	TRUE	reported	GCST90200357	textfile	6756	0.003072944	20.81863764
T	C	0.0194304	0.267242	0.0603745	9.58E-06	rs79950599	Adenosine 3',5'-cyclic monophosphate (camp) levels	TRUE	reported	GCST90200357	textfile	6756	0.002891712	19.58726269
C	G	0.0277572	-0.28053	0.0511072	4.04E-08	rs17596628	Adenosine 3',5'-cyclic monophosphate (camp) levels	TRUE	reported	GCST90200357	textfile	6756	0.004439891	30.12075564
G	C	0.448445	0.0796713	0.0173099	4.17E-06	rs4848635	Adenosine 3',5'-cyclic monophosphate (camp) levels	TRUE	reported	GCST90200357	textfile	6756	0.00312583	21.17805661
T	C	0.232463	-0.101884	0.0206735	8.30E-07	rs149909923	Adenosine 3',5'-cyclic monophosphate (camp) levels	TRUE	reported	GCST90200357	textfile	6756	0.003582085	24.28037405
A	T	0.572628	0.0838941	0.0172941	1.23E-06	rs9860446	Adenosine 3',5'-cyclic monophosphate (camp) levels	TRUE	reported	GCST90200357	textfile	6756	0.0034711	23.52547074
C	T	0.181099	0.0955222	0.0216051	9.81E-06	rs4687147	Adenosine 3',5'-cyclic monophosphate (camp) levels	TRUE	reported	GCST90200357	textfile	6756	0.002885039	19.54193149
C	T	0.188924	0.102276	0.021474	1.91E-06	rs66951727	Adenosine 3',5'-cyclic monophosphate (camp) levels	TRUE	reported	GCST90200357	textfile	6756	0.003346387	22.67738571
G	A	0.0905765	-0.187821	0.0290592	1.02E-10	rs2054576	Adenosine 3',5'-cyclic monophosphate (camp) levels	TRUE	reported	GCST90200357	textfile	6756	0.006145457	41.76306887
T	C	0.0654268	-0.155542	0.0338196	4.24E-06	rs7672751	Adenosine 3',5'-cyclic monophosphate (camp) levels	TRUE	reported	GCST90200357	textfile	6756	0.003121125	21.14607849
C	T	0.0247171	0.252121	0.0540495	3.09E-06	rs55653958	Adenosine 3',5'-cyclic monophosphate (camp) levels	TRUE	reported	GCST90200357	textfile	6756	0.003210322	21.75234566
A	G	0.0367047	-0.19902	0.0446836	8.43E-06	rs79015260	Adenosine 3',5'-cyclic monophosphate (camp) levels	TRUE	reported	GCST90200357	textfile	6756	0.002927751	19.83209291
A	G	0.226001	-0.0886198	0.0198029	7.64E-06	rs4719374	Adenosine 3',5'-cyclic monophosphate (camp) levels	TRUE	reported	GCST90200357	textfile	6756	0.002955486	20.0205202
C	T	0.985187	0.309102	0.0699267	9.85E-06	rs10243245	Adenosine 3',5'-cyclic monophosphate (camp) levels	TRUE	reported	GCST90200357	textfile	6756	0.002883857	19.53390084
G	A	0.184132	-0.100175	0.0215483	3.34E-06	rs10085931	Adenosine 3',5'-cyclic monophosphate (camp) levels	TRUE	reported	GCST90200357	textfile	6756	0.003188717	21.60548855
G	A	0.167019	0.107642	0.0226868	2.09E-06	rs1461338	Adenosine 3',5'-cyclic monophosphate (camp) levels	TRUE	reported	GCST90200357	textfile	6756	0.003321105	22.50548867
T	C	0.237936	-0.0913172	0.0195828	3.11E-06	rs10858153	Adenosine 3',5'-cyclic monophosphate (camp) levels	TRUE	reported	GCST90200357	textfile	6756	0.003208266	21.73837176
G	A	0.0971352	-0.125943	0.0282075	8.01E-06	rs1291879	Adenosine 3',5'-cyclic monophosphate (camp) levels	TRUE	reported	GCST90200357	textfile	6756	0.002942047	19.92921948
A	G	0.0434396	0.186816	0.0414437	6.55E-06	rs111599121	Adenosine 3',5'-cyclic monophosphate (camp) levels	TRUE	reported	GCST90200357	textfile	6756	0.002998591	20.31339487
C	T	0.0762087	0.157267	0.0321317	9.86E-07	rs80060612	Adenosine 3',5'-cyclic monophosphate (camp) levels	TRUE	reported	GCST90200357	textfile	6756	0.003533304	23.94854942
A	G	0.69991	-0.13884	0.0182857	3.13E-14	rs9516557	Adenosine 3',5'-cyclic monophosphate (camp) levels	TRUE	reported	GCST90200357	textfile	6756	0.008461087	57.63382516
C	A	0.519039	-0.0793273	0.0172163	4.07E-06	rs2484984	Adenosine 3',5'-cyclic monophosphate (camp) levels	TRUE	reported	GCST90200357	textfile	6756	0.003132661	21.22448286
C	T	0.44009	-0.0825291	0.0167188	7.96E-07	rs4773143	Adenosine 3',5'-cyclic monophosphate (camp) levels	TRUE	reported	GCST90200357	textfile	6756	0.003593774	24.35989592
A	T	0.0156877	0.31656	0.0671427	2.42E-06	rs142243579	Adenosine 3',5'-cyclic monophosphate (camp) levels	TRUE	reported	GCST90200357	textfile	6756	0.003279429	22.22214039
A	G	0.0327151	-0.207269	0.0468507	9.69E-06	rs76541707	Adenosine 3',5'-cyclic monophosphate (camp) levels	TRUE	reported	GCST90200357	textfile	6756	0.002888621	19.56626591
G	A	0.293428	-0.105433	0.0184951	1.19E-08	rs171583	Adenosine 3',5'-cyclic monophosphate (camp) levels	TRUE	reported	GCST90200357	textfile	6756	0.00478703	32.48711727
C	A	0.0164532	-0.29879	0.0659977	5.97E-06	rs149272215	Adenosine 3',5'-cyclic monophosphate (camp) levels	TRUE	reported	GCST90200357	textfile	6756	0.00302461	20.4901874
A	G	0.0197388	-0.300367	0.0594689	4.40E-07	rs532428935	Adenosine 3',5'-cyclic monophosphate (camp) levels	TRUE	reported	GCST90200357	textfile	6756	0.003761821	25.50327997
T	C	0.01	-0.375702	0.0839555	7.64E-06	rs117310067	Adenosine 3',5'-cyclic monophosphate (camp) levels	TRUE	reported	GCST90200357	textfile	6756	0.002955382	20.01981798
G	T	0.64537	-0.0735261	0.0159025	3.77E-06	rs7413889	Arachidonate (20:4n6) levels	TRUE	reported	GCST90200358	textfile	8272	0.002577632	21.37210191
G	A	0.0661213	0.144428	0.0306177	2.39E-06	rs78719682	Arachidonate (20:4n6) levels	TRUE	reported	GCST90200358	textfile	8272	0.002682752	22.24603681
C	T	0.259257	-0.0807619	0.0176325	4.64E-06	rs4684366	Arachidonate (20:4n6) levels	TRUE	reported	GCST90200358	textfile	8272	0.002529733	20.97395124
G	T	0.019545	0.247066	0.0551527	7.48E-06	rs114964512	Arachidonate (20:4n6) levels	TRUE	reported	GCST90200358	textfile	8272	0.002420079	20.06260837
T	G	0.159231	0.0928613	0.0207801	7.87E-06	rs78685519	Arachidonate (20:4n6) levels	TRUE	reported	GCST90200358	textfile	8272	0.002408333	19.96499638
T	A	0.53836	-0.0693098	0.0153801	6.59E-06	rs11131312	Arachidonate (20:4n6) levels	TRUE	reported	GCST90200358	textfile	8272	0.002449038	20.30326844
C	A	0.29052	-0.0796849	0.017025	2.86E-06	rs17686579	Arachidonate (20:4n6) levels	TRUE	reported	GCST90200358	textfile	8272	0.002641306	21.90144687
G	A	0.0487745	0.155347	0.0348366	8.22E-06	rs710362	Arachidonate (20:4n6) levels	TRUE	reported	GCST90200358	textfile	8272	0.002398175	19.88058691
A	C	0.372094	0.0701008	0.0156709	7.70E-06	rs17674015	Arachidonate (20:4n6) levels	TRUE	reported	GCST90200358	textfile	8272	0.002413227	20.00566783
T	A	0.0192987	-0.250685	0.054939	5.04E-06	rs116213385	Arachidonate (20:4n6) levels	TRUE	reported	GCST90200358	textfile	8272	0.002510689	20.81565974
T	C	0.0103772	-0.342494	0.0748554	4.75E-06	rs183683891	Arachidonate (20:4n6) levels	TRUE	reported	GCST90200358	textfile	8272	0.002524361	20.92929736
C	T	0.0105659	0.346774	0.0744441	3.19E-06	rs192569019	Arachidonate (20:4n6) levels	TRUE	reported	GCST90200358	textfile	8272	0.00261628	21.69339241
A	T	0.0262965	-0.228273	0.0473839	1.45E-06	rs139278946	Arachidonate (20:4n6) levels	TRUE	reported	GCST90200358	textfile	8272	0.002797823	23.2029108
A	G	0.337156	-0.0740587	0.0162412	5.12E-06	rs7829147	Arachidonate (20:4n6) levels	TRUE	reported	GCST90200358	textfile	8272	0.002507351	20.78791458
T	C	0.0249849	0.22528	0.0476116	2.23E-06	rs117756469	Arachidonate (20:4n6) levels	TRUE	reported	GCST90200358	textfile	8272	0.002699202	22.38281505
C	T	0.117568	0.103658	0.0234071	9.49E-06	rs79715983	Arachidonate (20:4n6) levels	TRUE	reported	GCST90200358	textfile	8272	0.00236522	19.60674105
C	T	0.0124144	-0.326583	0.0670418	1.11E-06	rs150941261	Arachidonate (20:4n6) levels	TRUE	reported	GCST90200358	textfile	8272	0.002860495	23.72415757
C	T	0.346261	-0.313782	0.0155465	1.37E-90	rs102275	Arachidonate (20:4n6) levels	TRUE	reported	GCST90200358	textfile	8272	0.046935614	407.2731457
G	A	0.0140836	-0.292141	0.0645611	6.04E-06	rs79215615	Arachidonate (20:4n6) levels	TRUE	reported	GCST90200358	textfile	8272	0.002469215	20.47095785
C	A	0.579421	0.0716839	0.0159302	6.80E-06	rs10765739	Arachidonate (20:4n6) levels	TRUE	reported	GCST90200358	textfile	8272	0.002441903	20.24397432
T	C	0.119527	-0.104763	0.0232301	6.49E-06	rs2045842	Arachidonate (20:4n6) levels	TRUE	reported	GCST90200358	textfile	8272	0.002452656	20.33333791
G	A	0.041682	0.180468	0.0382171	2.33E-06	rs12431272	Arachidonate (20:4n6) levels	TRUE	reported	GCST90200358	textfile	8272	0.00268847	22.29358627
C	G	0.553503	-0.0789557	0.0155921	4.11E-07	rs9545715	Arachidonate (20:4n6) levels	TRUE	reported	GCST90200358	textfile	8272	0.003090317	25.63614606
A	C	0.291014	0.0756249	0.0166158	5.33E-06	rs12928099	Arachidonate (20:4n6) levels	TRUE	reported	GCST90200358	textfile	8272	0.002497988	20.71009535
C	G	0.28155	-0.0738367	0.0166997	9.81E-06	rs12451489	Arachidonate (20:4n6) levels	TRUE	reported	GCST90200358	textfile	8272	0.002357716	19.54439368
A	G	0.012999	-0.298508	0.067129	8.72E-06	rs146567317	Arachidonate (20:4n6) levels	TRUE	reported	GCST90200358	textfile	8272	0.002384757	19.76908541
T	C	0.0108312	-0.332151	0.0727955	5.05E-06	rs145236408	Arachidonate (20:4n6) levels	TRUE	reported	GCST90200358	textfile	8272	0.002510498	20.81407167
T	C	0.0309291	-0.198517	0.0437729	5.76E-06	rs142974377	Arachidonate (20:4n6) levels	TRUE	reported	GCST90200358	textfile	8272	0.002480252	20.5626816
A	G	0.0716626	-0.136316	0.0289559	2.51E-06	rs117702020	Arachidonate (20:4n6) levels	TRUE	reported	GCST90200358	textfile	8272	0.002672065	22.1571815
A	G	0.0300825	-0.1984	0.0442501	7.34E-06	rs78721504	Arachidonate (20:4n6) levels	TRUE	reported	GCST90200358	textfile	8272	0.002424321	20.09785953
A	C	0.0566015	-0.163984	0.0330246	6.85E-07	rs117306637	Arachidonate (20:4n6) levels	TRUE	reported	GCST90200358	textfile	8272	0.002971835	24.65033372
C	G	0.170441	-0.0976875	0.020007	1.05E-06	rs12628438	Arachidonate (20:4n6) levels	TRUE	reported	GCST90200358	textfile	8272	0.002873781	23.83466379
A	C	0.114095	0.110457	0.0233904	2.33E-06	rs11580751	5-methylthioadenosine (mta) levels	TRUE	reported	GCST90200359	textfile	8210	0.002708881	22.29489239
G	A	0.069968	0.136339	0.0293884	3.50E-06	rs10497814	5-methylthioadenosine (mta) levels	TRUE	reported	GCST90200359	textfile	8210	0.002614618	21.51703937
A	C	0.310446	-0.106771	0.0162798	5.43E-11	rs1047891	5-methylthioadenosine (mta) levels	TRUE	reported	GCST90200359	textfile	8210	0.005211898	43.00338881
T	C	0.257256	-0.0851383	0.0174313	1.04E-06	rs4544437	5-methylthioadenosine (mta) levels	TRUE	reported	GCST90200359	textfile	8210	0.002897258	23.84979137
T	C	0.465588	0.0694233	0.0152299	5.16E-06	rs10445741	5-methylthioadenosine (mta) levels	TRUE	reported	GCST90200359	textfile	8210	0.002524501	20.77354402
C	T	0.501493	-0.0671724	0.0152063	9.99E-06	rs2663277	5-methylthioadenosine (mta) levels	TRUE	reported	GCST90200359	textfile	8210	0.002371158	19.50872168
G	A	0.0346941	-0.18468	0.041098	7.00E-06	rs62334892	5-methylthioadenosine (mta) levels	TRUE	reported	GCST90200359	textfile	8210	0.002453513	20.18796517
A	C	0.0227273	-0.224535	0.0505529	8.93E-06	rs139517013	5-methylthioadenosine (mta) levels	TRUE	reported	GCST90200359	textfile	8210	0.002397124	19.72287113
C	T	0.157537	-0.0948228	0.0208754	5.56E-06	rs13355726	5-methylthioadenosine (mta) levels	TRUE	reported	GCST90200359	textfile	8210	0.002506818	20.62766784
C	T	0.579794	0.0946975	0.0151834	4.46E-10	rs9471975	5-methylthioadenosine (mta) levels	TRUE	reported	GCST90200359	textfile	8210	0.004715665	38.88957091
C	T	0.0112929	0.318666	0.0710713	7.33E-06	rs17410405	5-methylthioadenosine (mta) levels	TRUE	reported	GCST90200359	textfile	8210	0.002442742	20.09912401
A	G	0.341109	-0.102285	0.0156703	6.70E-11	rs4870052	5-methylthioadenosine (mta) levels	TRUE	reported	GCST90200359	textfile	8210	0.005162715	42.59547522
G	C	0.175624	-0.114689	0.01978	6.70E-09	rs662138	5-methylthioadenosine (mta) levels	TRUE	reported	GCST90200359	textfile	8210	0.004078242	33.61128746
A	G	0.0151905	-0.271086	0.0612129	9.49E-06	rs148578646	5-methylthioadenosine (mta) levels	TRUE	reported	GCST90200359	textfile	8210	0.002383136	19.60751065
C	T	0.014612	-0.281685	0.0632218	8.37E-06	rs116861703	5-methylthioadenosine (mta) levels	TRUE	reported	GCST90200359	textfile	8210	0.002412136	19.84668238
G	A	0.262797	-0.0782201	0.0172086	5.48E-06	rs1039336	5-methylthioadenosine (mta) levels	TRUE	reported	GCST90200359	textfile	8210	0.002510215	20.65569654
T	C	0.0094015	0.367842	0.0784213	2.72E-06	rs111936620	5-methylthioadenosine (mta) levels	TRUE	reported	GCST90200359	textfile	8210	0.002672693	21.99625503
T	A	0.35152	-0.0761198	0.0163311	3.15E-06	rs11200908	5-methylthioadenosine (mta) levels	TRUE	reported	GCST90200359	textfile	8210	0.002639207	21.71993851
A	G	0.0233072	0.234494	0.0492703	1.94E-06	rs144145554	5-methylthioadenosine (mta) levels	TRUE	reported	GCST90200359	textfile	8210	0.002751397	22.64577808
A	G	0.0190191	-0.249484	0.0551895	6.17E-06	rs79553426	5-methylthioadenosine (mta) levels	TRUE	reported	GCST90200359	textfile	8210	0.002482845	20.42992012
G	A	0.200617	0.0828562	0.0187561	9.98E-06	rs1373567	5-methylthioadenosine (mta) levels	TRUE	reported	GCST90200359	textfile	8210	0.002371323	19.51008379
G	A	0.00948128	0.366922	0.0779193	2.49E-06	rs183900347	5-methylthioadenosine (mta) levels	TRUE	reported	GCST90200359	textfile	8210	0.00269366	22.1692811
A	G	0.663084	0.0732458	0.0158463	3.80E-06	rs2186080	5-methylthioadenosine (mta) levels	TRUE	reported	GCST90200359	textfile	8210	0.0025956	21.36013026
G	T	0.0294875	-0.202076	0.0442943	5.06E-06	rs2351495	5-methylthioadenosine (mta) levels	TRUE	reported	GCST90200359	textfile	8210	0.002528664	20.80788689
A	G	0.0241985	0.294315	0.0482533	1.06E-09	rs41278174	5-methylthioadenosine (mta) levels	TRUE	reported	GCST90200359	textfile	8210	0.004510909	37.19331985
A	C	0.679605	0.0787982	0.0162032	1.16E-06	rs212469	5-methylthioadenosine (mta) levels	TRUE	reported	GCST90200359	textfile	8210	0.002872358	23.6442313
G	T	0.476454	-0.068792	0.0151609	5.69E-06	rs135586	5-methylthioadenosine (mta) levels	TRUE	reported	GCST90200359	textfile	8210	0.002501468	20.58354135
A	C	0.0221049	-0.234308	0.0513287	5.00E-06	rs74998052	Cortisone levels	TRUE	reported	GCST90200360	textfile	8153	0.00254934	20.8327765
T	C	0.031131	0.194523	0.0431123	6.42E-06	rs114516108	Cortisone levels	TRUE	reported	GCST90200360	textfile	8153	0.002490801	20.35321326
A	C	0.0415536	-0.175854	0.0374443	2.65E-06	rs58426046	Cortisone levels	TRUE	reported	GCST90200360	textfile	8153	0.002698002	22.05091023
G	T	0.353851	-0.0695529	0.0157094	9.53E-06	rs56155732	Cortisone levels	TRUE	reported	GCST90200360	textfile	8153	0.002398562	19.59768351
G	C	0.0157959	-0.285392	0.059055	1.35E-06	rs115679395	Cortisone levels	TRUE	reported	GCST90200360	textfile	8153	0.002856344	23.34875312
G	C	0.276473	0.0750966	0.0169808	9.76E-06	rs28617425	Cortisone levels	TRUE	reported	GCST90200360	textfile	8153	0.00239313	19.55319388
T	G	0.0381679	-0.200126	0.0393243	3.60E-07	rs115916364	Cortisone levels	TRUE	reported	GCST90200360	textfile	8153	0.003166578	25.89276798
C	T	0.0119194	-0.331995	0.0692153	1.61E-06	rs6934373	Cortisone levels	TRUE	reported	GCST90200360	textfile	8153	0.002813958	23.001297
A	G	0.192782	0.0900163	0.0190746	2.37E-06	rs763097	Cortisone levels	TRUE	reported	GCST90200360	textfile	8153	0.002724139	22.26511218
A	G	0.403463	0.0750252	0.0161258	3.28E-06	rs1330804	Cortisone levels	TRUE	reported	GCST90200360	textfile	8153	0.002647908	21.64039762
A	G	0.0473147	-0.160111	0.0356626	7.14E-06	rs11254304	Cortisone levels	TRUE	reported	GCST90200360	textfile	8153	0.00246619	20.15161169
A	G	0.0999754	-0.112243	0.0249912	7.08E-06	rs2512642	Cortisone levels	TRUE	reported	GCST90200360	textfile	8153	0.002468048	20.16683581
A	C	0.0210188	0.239141	0.0524229	5.07E-06	rs575569133	Cortisone levels	TRUE	reported	GCST90200360	textfile	8153	0.002545901	20.80460375
A	C	0.608166	0.0692541	0.0153419	6.36E-06	rs8003944	Cortisone levels	TRUE	reported	GCST90200360	textfile	8153	0.002493051	20.37164666
A	G	0.0155943	0.277769	0.0605563	4.50E-06	rs11662439	Cortisone levels	TRUE	reported	GCST90200360	textfile	8153	0.002574021	21.03499135
A	G	0.0951969	-0.114008	0.0257583	9.60E-06	rs9798519	Cortisone levels	TRUE	reported	GCST90200360	textfile	8153	0.002397047	19.58527667
T	C	0.00688045	-0.411791	0.0903041	5.11E-06	rs111993715	Cortisone levels	TRUE	reported	GCST90200360	textfile	8153	0.002543988	20.78893372
G	C	0.796209	0.0897858	0.0197592	5.52E-06	rs4246514	Beta-alanine levels	TRUE	reported	GCST90200361	textfile	8114	0.00253827	20.64284433
T	A	0.47994	0.0746938	0.0160544	3.28E-06	rs12998269	Beta-alanine levels	TRUE	reported	GCST90200361	textfile	8114	0.002660657	21.64082877
A	G	0.0182648	0.302285	0.0584586	2.33E-07	rs182337324	Beta-alanine levels	TRUE	reported	GCST90200361	textfile	8114	0.003284525	26.73186825
T	C	0.0267769	0.220008	0.0473617	3.40E-06	rs116789695	Beta-alanine levels	TRUE	reported	GCST90200361	textfile	8114	0.002652369	21.57323725
C	A	0.454768	-0.19402	0.0155858	1.43E-35	rs6780429	Beta-alanine levels	TRUE	reported	GCST90200361	textfile	8114	0.018740606	154.9272247
A	G	0.0199951	-0.251386	0.0558192	6.68E-06	rs114194939	Beta-alanine levels	TRUE	reported	GCST90200361	textfile	8114	0.002493422	20.27719595
A	T	0.0422308	0.172355	0.0389018	9.40E-06	rs114145973	Beta-alanine levels	TRUE	reported	GCST90200361	textfile	8114	0.00241337	19.62462283
G	A	0.393273	0.0745132	0.0160289	3.34E-06	rs7668649	Beta-alanine levels	TRUE	reported	GCST90200361	textfile	8114	0.002656249	21.60488352
G	T	0.00941643	0.403185	0.0803097	5.16E-07	rs138073555	Beta-alanine levels	TRUE	reported	GCST90200361	textfile	8114	0.00309664	25.19797636
C	T	0.446324	0.0819613	0.0157641	2.00E-07	rs10212920	Beta-alanine levels	TRUE	reported	GCST90200361	textfile	8114	0.003320472	27.0254076
C	T	0.0155421	0.296774	0.0624323	2.00E-06	rs72818539	Beta-alanine levels	TRUE	reported	GCST90200361	textfile	8114	0.002777092	22.59050659
C	T	0.328902	-0.0773685	0.0169258	4.85E-06	rs1748433	Beta-alanine levels	TRUE	reported	GCST90200361	textfile	8114	0.002568491	20.8892517
A	G	0.708897	0.076581	0.0172972	9.54E-06	rs2263370	Beta-alanine levels	TRUE	reported	GCST90200361	textfile	8114	0.002409947	19.59672015
G	T	0.0424416	-0.171348	0.0386711	9.38E-06	rs79041146	Beta-alanine levels	TRUE	reported	GCST90200361	textfile	8114	0.002413795	19.62808664
C	T	0.209555	0.0893263	0.0191785	3.20E-06	rs11185889	Beta-alanine levels	TRUE	reported	GCST90200361	textfile	8114	0.002666459	21.68814238
A	T	0.186251	-0.0920799	0.0199935	4.11E-06	rs12578256	Beta-alanine levels	TRUE	reported	GCST90200361	textfile	8114	0.002607253	21.20532644
C	A	0.0472222	0.164639	0.0366856	7.19E-06	rs72662543	Beta-alanine levels	TRUE	reported	GCST90200361	textfile	8114	0.002476068	20.13571821
G	C	0.0143898	-0.289927	0.0647998	7.67E-06	rs79240084	Beta-alanine levels	TRUE	reported	GCST90200361	textfile	8114	0.002461075	20.01349473
A	G	0.102843	0.11553	0.0255189	5.98E-06	rs72764780	Beta-alanine levels	TRUE	reported	GCST90200361	textfile	8114	0.00251962	20.49078447
T	C	0.0164116	0.274991	0.0611002	6.77E-06	rs72810510	Beta-alanine levels	TRUE	reported	GCST90200361	textfile	8114	0.002490198	20.25091429
A	G	0.00674886	0.436729	0.0975048	7.50E-06	rs12160583	Beta-alanine levels	TRUE	reported	GCST90200361	textfile	8114	0.002466406	20.05695543
C	G	0.0080237	0.444053	0.0866159	2.95E-07	rs118179979	Beta-alanine levels	TRUE	reported	GCST90200361	textfile	8114	0.003228753	26.27648751
T	C	0.0093246	-0.374901	0.0808559	3.54E-06	rs75668162	Succinate levels	TRUE	reported	GCST90200362	textfile	7943	0.002699301	21.49316635
A	G	0.00738077	-0.443762	0.0899821	8.15E-07	rs75063089	Succinate levels	TRUE	reported	GCST90200362	textfile	7943	0.00305264	24.31524248
C	T	0.00965202	-0.366247	0.0792815	3.85E-06	rs139641222	Succinate levels	TRUE	reported	GCST90200362	textfile	7943	0.002679505	21.33511896
G	A	0.0306509	-0.207437	0.0450335	4.10E-06	rs112395657	Succinate levels	TRUE	reported	GCST90200362	textfile	7943	0.002664145	21.21249125
T	C	0.02701	0.218053	0.0480726	5.74E-06	rs75840919	Succinate levels	TRUE	reported	GCST90200362	textfile	7943	0.002583574	20.56930144
C	T	0.0137574	0.307822	0.066611	3.82E-06	rs6784383	Succinate levels	TRUE	reported	GCST90200362	textfile	7943	0.00268137	21.35000777
T	C	0.00750221	0.391887	0.088507	9.52E-06	rs75039175	Succinate levels	TRUE	reported	GCST90200362	textfile	7943	0.002462132	19.60004673
T	G	0.752261	0.0825503	0.0186111	9.18E-06	rs6794935	Succinate levels	TRUE	reported	GCST90200362	textfile	7943	0.002470781	19.66907154
G	A	0.00667927	-0.457238	0.0952845	1.60E-06	rs78010144	Succinate levels	TRUE	reported	GCST90200362	textfile	7943	0.002890669	23.02134788
T	G	0.829274	-0.0926567	0.0204757	6.03E-06	rs10011572	Succinate levels	TRUE	reported	GCST90200362	textfile	7943	0.002571422	20.4723065
T	C	0.00819156	-0.384004	0.0855067	7.09E-06	rs79884158	Succinate levels	TRUE	reported	GCST90200362	textfile	7943	0.002532709	20.16331051
A	G	0.00815939	0.411317	0.0858296	1.65E-06	rs118001555	Succinate levels	TRUE	reported	GCST90200362	textfile	7943	0.002882974	22.95988854
T	C	0.0252175	-0.222838	0.0496088	7.06E-06	rs12207685	Succinate levels	TRUE	reported	GCST90200362	textfile	7943	0.002533814	20.17212699
T	C	0.02269	-0.231443	0.0522607	9.48E-06	rs75318517	Succinate levels	TRUE	reported	GCST90200362	textfile	7943	0.0024631	19.60777382
C	A	0.0811684	0.127624	0.0283305	6.64E-06	rs533055952	Succinate levels	TRUE	reported	GCST90200362	textfile	7943	0.002548376	20.28835611
C	T	0.188935	-0.0914604	0.0196758	3.35E-06	rs4837476	Succinate levels	TRUE	reported	GCST90200362	textfile	7943	0.00271292	21.60190379
A	G	0.286215	0.0791891	0.01709	3.59E-06	rs390266	Succinate levels	TRUE	reported	GCST90200362	textfile	7943	0.002695813	21.46531778
T	C	0.0977034	0.117747	0.0260672	6.27E-06	rs11176426	Succinate levels	TRUE	reported	GCST90200362	textfile	7943	0.002562195	20.3986566
C	T	0.00974314	-0.347294	0.0782691	9.11E-06	rs77933094	Succinate levels	TRUE	reported	GCST90200362	textfile	7943	0.002472602	19.68359924
T	C	0.011831	-0.335794	0.0717246	2.84E-06	rs138715624	Succinate levels	TRUE	reported	GCST90200362	textfile	7943	0.002751872	21.9129187
T	C	0.234953	-0.0871587	0.0185301	2.56E-06	rs1333261	Succinate levels	TRUE	reported	GCST90200362	textfile	7943	0.002777624	22.11854706
C	G	0.000252525	-2.18291	0.487343	7.49E-06	rs73530356	Succinate levels	TRUE	reported	GCST90200362	textfile	7943	0.002519544	20.05824028
G	T	0.16757	-0.0929812	0.0207978	7.80E-06	rs34466066	Succinate levels	TRUE	reported	GCST90200362	textfile	7943	0.002510033	19.98233024
G	A	0.545215	0.0718758	0.0157695	5.17E-06	rs9905991	Succinate levels	TRUE	reported	GCST90200362	textfile	7943	0.002608619	20.76921919
T	C	0.000567322	-1.49269	0.324998	4.37E-06	rs117024175	Succinate levels	TRUE	reported	GCST90200362	textfile	7943	0.002648753	21.0896078
C	A	0.0314082	-0.206492	0.0449668	4.39E-06	rs118145288	Succinate levels	TRUE	reported	GCST90200362	textfile	7943	0.002647808	21.0820641
C	T	0.344086	-0.0873115	0.0163261	8.90E-08	rs56704741	Phosphocholine levels	TRUE	reported	GCST90200363	textfile	8245	0.003456873	28.59384997
T	A	0.943518	0.302469	0.0332792	1.00E-19	rs1780318	Phosphocholine levels	TRUE	reported	GCST90200363	textfile	8245	0.009919637	82.58679746
G	A	0.574162	-0.0700912	0.0156356	7.37E-06	rs2198361	Phosphocholine levels	TRUE	reported	GCST90200363	textfile	8245	0.002431364	20.09058245
C	T	0.0485075	-0.159266	0.0358775	9.03E-06	rs55720386	Phosphocholine levels	TRUE	reported	GCST90200363	textfile	8245	0.002384374	19.70137054
C	T	0.582249	0.0750041	0.0157402	1.89E-06	rs11925835	Phosphocholine levels	TRUE	reported	GCST90200363	textfile	8245	0.002746404	22.70095645
G	T	0.00984683	-0.34289	0.0774853	9.63E-06	rs111941498	Phosphocholine levels	TRUE	reported	GCST90200363	textfile	8245	0.002369464	19.57787906
T	C	0.0215902	-0.238094	0.0529949	7.03E-06	rs77399645	Phosphocholine levels	TRUE	reported	GCST90200363	textfile	8245	0.002442172	20.18010346
T	C	0.0204614	0.271209	0.05447	6.39E-07	rs78293932	Phosphocholine levels	TRUE	reported	GCST90200363	textfile	8245	0.002997774	24.78495211
T	A	0.01627	-0.274858	0.0607855	6.13E-06	rs61156096	Phosphocholine levels	TRUE	reported	GCST90200363	textfile	8245	0.00247372	20.44143674
A	G	0.0144769	0.289723	0.0646329	7.37E-06	rs142494088	Phosphocholine levels	TRUE	reported	GCST90200363	textfile	8245	0.002431145	20.08876793
C	T	0.118614	-0.106548	0.0237294	7.12E-06	rs35686288	Phosphocholine levels	TRUE	reported	GCST90200363	textfile	8245	0.002439303	20.15634251
A	G	0.475343	-0.0710756	0.015835	7.17E-06	rs7715478	Phosphocholine levels	TRUE	reported	GCST90200363	textfile	8245	0.002437555	20.14186003
A	T	0.317808	0.0771474	0.0167033	3.86E-06	rs9393424	Phosphocholine levels	TRUE	reported	GCST90200363	textfile	8245	0.002580627	21.32714224
G	C	0.0274267	0.221155	0.0475743	3.34E-06	rs114695683	Phosphocholine levels	TRUE	reported	GCST90200363	textfile	8245	0.002614094	21.6044568
A	G	0.0452445	0.165733	0.0373342	9.03E-06	rs140250085	Phosphocholine levels	TRUE	reported	GCST90200363	textfile	8245	0.002384388	19.70148326
G	A	0.0160233	0.27113	0.0607572	8.10E-06	rs117113720	Phosphocholine levels	TRUE	reported	GCST90200363	textfile	8245	0.002409469	19.90922184
G	A	0.000728509	-1.30923	0.283829	3.97E-06	rs117125473	Phosphocholine levels	TRUE	reported	GCST90200363	textfile	8245	0.002573999	21.27222913
C	T	0.205206	-0.0841982	0.0188634	8.06E-06	rs10255591	Phosphocholine levels	TRUE	reported	GCST90200363	textfile	8245	0.002410609	19.9186686
T	C	0.00638143	-0.472931	0.0964835	9.50E-07	rs116877216	Phosphocholine levels	TRUE	reported	GCST90200363	textfile	8245	0.002905595	24.02061408
A	G	0.0246921	-0.228862	0.0491853	3.27E-06	rs117652714	Phosphocholine levels	TRUE	reported	GCST90200363	textfile	8245	0.00261907	21.64568671
A	G	0.0603537	-0.154356	0.0328895	2.69E-06	rs75129536	Phosphocholine levels	TRUE	reported	GCST90200363	textfile	8245	0.0026643	22.02049761
C	T	0.014611	0.294069	0.0632887	3.38E-06	rs74123055	Phosphocholine levels	TRUE	reported	GCST90200363	textfile	8245	0.002611679	21.58443969
T	A	0.938618	0.157542	0.032089	9.13E-07	rs1873462	Phosphocholine levels	TRUE	reported	GCST90200363	textfile	8245	0.002914888	24.0976661
A	G	0.104849	0.124076	0.0252906	9.29E-07	rs4945386	Phosphocholine levels	TRUE	reported	GCST90200363	textfile	8245	0.002910722	24.06312032
A	T	0.315812	-0.0789988	0.0166962	2.23E-06	rs66559729	Phosphocholine levels	TRUE	reported	GCST90200363	textfile	8245	0.00270793	22.38207526
A	C	0.935498	-0.150676	0.031051	1.22E-06	rs1274496	Phosphocholine levels	TRUE	reported	GCST90200363	textfile	8245	0.002847789	23.54136399
A	C	0.0465273	-0.162876	0.0364119	7.71E-06	rs4143296	Phosphocholine levels	TRUE	reported	GCST90200363	textfile	8245	0.002420941	20.0042442
T	A	0.0154558	-0.283513	0.0623722	5.48E-06	rs34544938	Phosphocholine levels	TRUE	reported	GCST90200363	textfile	8245	0.00249969	20.65658238
G	A	0.171869	0.0999315	0.021006	1.96E-06	rs113464900	Phosphocholine levels	TRUE	reported	GCST90200363	textfile	8245	0.002737392	22.62625776
T	C	0.0769745	-0.128097	0.0282701	5.86E-06	rs72761651	Phosphocholine levels	TRUE	reported	GCST90200363	textfile	8245	0.002484005	20.52664011
C	T	0.068753	0.14617	0.0302299	1.33E-06	rs55708662	Phosphocholine levels	TRUE	reported	GCST90200363	textfile	8245	0.00282763	23.37425151
T	C	0.0686953	0.135136	0.0303287	8.36E-06	rs7210041	Phosphocholine levels	TRUE	reported	GCST90200363	textfile	8245	0.002402146	19.84856751
C	T	0.119832	0.105327	0.0238174	9.77E-06	rs56208992	Phosphocholine levels	TRUE	reported	GCST90200363	textfile	8245	0.002366307	19.55173795
A	G	0.0636497	-0.144092	0.0315473	4.94E-06	rs6030477	Phosphocholine levels	TRUE	reported	GCST90200363	textfile	8245	0.002523871	20.85691097
G	A	0.0540705	-0.195696	0.0336788	6.22E-09	rs75642681	Phosphocholine levels	TRUE	reported	GCST90200363	textfile	8245	0.004078357	33.75556019
T	C	0.575741	0.0748453	0.0155685	1.53E-06	rs12694483	Cysteinylglycine levels	TRUE	reported	GCST90200364	textfile	8214	0.002805825	23.10626592
T	A	0.0255252	0.216138	0.0481597	7.19E-06	rs73088289	Cysteinylglycine levels	TRUE	reported	GCST90200364	textfile	8214	0.002446112	20.13673029
G	A	0.0552374	-0.152284	0.0339135	7.11E-06	rs77819491	Cysteinylglycine levels	TRUE	reported	GCST90200364	textfile	8214	0.002448747	20.15847006
T	C	0.0437675	0.168046	0.0372729	6.53E-06	rs2169644	Cysteinylglycine levels	TRUE	reported	GCST90200364	textfile	8214	0.00246855	20.32189639
C	G	0.104924	0.113262	0.0249749	5.76E-06	rs1871971	Cysteinylglycine levels	TRUE	reported	GCST90200364	textfile	8214	0.002497585	20.56151821
G	A	0.0194169	0.251406	0.0555914	6.11E-06	rs145236572	Cysteinylglycine levels	TRUE	reported	GCST90200364	textfile	8214	0.002483713	20.44703291
T	A	0.253404	-0.0814572	0.0177446	4.42E-06	rs7806265	Cysteinylglycine levels	TRUE	reported	GCST90200364	textfile	8214	0.002558934	21.06787678
T	A	0.0377428	0.18878	0.0400983	2.50E-06	rs17743836	Cysteinylglycine levels	TRUE	reported	GCST90200364	textfile	8214	0.002691132	22.15921056
T	C	0.0396554	0.182388	0.0387361	2.50E-06	rs118060208	Cysteinylglycine levels	TRUE	reported	GCST90200364	textfile	8214	0.002691754	22.16434889
C	T	0.0424869	0.167926	0.0375022	7.54E-06	rs61865116	Cysteinylglycine levels	TRUE	reported	GCST90200364	textfile	8214	0.002435056	20.04548818
A	C	0.513609	0.0695369	0.0153586	5.97E-06	rs9507298	Cysteinylglycine levels	TRUE	reported	GCST90200364	textfile	8214	0.002489374	20.49375944
C	T	0.0672202	-0.152854	0.0305034	5.41E-07	rs72746838	Cysteinylglycine levels	TRUE	reported	GCST90200364	textfile	8214	0.003047732	25.10448745
T	G	0.39148	-0.0715186	0.0155205	4.07E-06	rs17805158	Cysteinylglycine levels	TRUE	reported	GCST90200364	textfile	8214	0.002578402	21.22857462
A	G	0.610657	0.128506	0.0158859	6.00E-16	rs2062541	Cysteinylglycine levels	TRUE	reported	GCST90200364	textfile	8214	0.007903553	65.42103407
G	A	0.612547	-0.240429	0.0157096	7.12E-53	rs409170	Cysteinylglycine levels	TRUE	reported	GCST90200364	textfile	8214	0.027725392	234.1734683
C	G	0.11371	-0.111752	0.0243346	4.38E-06	rs114235860	Cysteinylglycine levels	TRUE	reported	GCST90200364	textfile	8214	0.002560907	21.08416601
C	A	0.11107	0.132753	0.0240243	3.28E-08	rs188711067	Cysteinylglycine levels	TRUE	reported	GCST90200364	textfile	8214	0.003703574	30.52681156
T	C	0.135409	0.109627	0.0225302	1.14E-06	rs200766	Cysteinylglycine levels	TRUE	reported	GCST90200364	textfile	8214	0.002874089	23.67005175
C	T	0.406719	-0.069943	0.0155611	6.97E-06	rs6025627	Cysteinylglycine levels	TRUE	reported	GCST90200364	textfile	8214	0.002453502	20.19771163
A	G	0.583344	-0.0736917	0.0155178	2.05E-06	rs4816480	Cysteinylglycine levels	TRUE	reported	GCST90200364	textfile	8214	0.002737987	22.54608254
T	C	0.0708281	-0.133835	0.0295931	6.11E-06	rs72675902	Phenylpyruvate levels	TRUE	reported	GCST90200365	textfile	8241	0.002475723	20.44810525
T	C	0.0105659	0.335353	0.0723163	3.53E-06	rs74650804	Phenylpyruvate levels	TRUE	reported	GCST90200365	textfile	8241	0.002602677	21.49941213
T	G	0.0206506	-0.243044	0.0524651	3.61E-06	rs56823019	Phenylpyruvate levels	TRUE	reported	GCST90200365	textfile	8241	0.002597284	21.45474648
T	C	0.0463054	0.171807	0.0357747	1.57E-06	rs3917335	Phenylpyruvate levels	TRUE	reported	GCST90200365	textfile	8241	0.002790847	23.05814132
A	G	0.240039	0.0830479	0.0175003	2.08E-06	rs62176574	Phenylpyruvate levels	TRUE	reported	GCST90200365	textfile	8241	0.002725218	22.51442768
G	C	0.0877965	0.12788	0.0262697	1.13E-06	rs12479016	Phenylpyruvate levels	TRUE	reported	GCST90200365	textfile	8241	0.002867267	23.69133957
A	T	0.018541	0.2492	0.0558489	8.12E-06	rs114702333	Phenylpyruvate levels	TRUE	reported	GCST90200365	textfile	8241	0.002410122	19.90496496
T	G	0.0418087	0.168493	0.0375078	7.05E-06	rs149252747	Phenylpyruvate levels	TRUE	reported	GCST90200365	textfile	8241	0.002442747	20.17507377
C	T	0.0318878	0.202661	0.0425383	1.90E-06	rs76226838	Phenylpyruvate levels	TRUE	reported	GCST90200365	textfile	8241	0.002746665	22.69210016
A	G	0.0147347	0.280028	0.0620021	6.29E-06	rs72791845	Phenylpyruvate levels	TRUE	reported	GCST90200365	textfile	8241	0.002469088	20.39316849
A	G	0.0113678	-0.326118	0.0702686	3.47E-06	rs76268396	Phenylpyruvate levels	TRUE	reported	GCST90200365	textfile	8241	0.002606834	21.53384226
A	T	0.101171	-0.118989	0.0249848	1.91E-06	rs744250	Phenylpyruvate levels	TRUE	reported	GCST90200365	textfile	8241	0.002744659	22.67547866
C	G	0.370077	-0.0731652	0.016031	5.02E-06	rs13177914	Phenylpyruvate levels	TRUE	reported	GCST90200365	textfile	8241	0.002521225	20.8248791
G	C	0.345484	0.0763262	0.0158758	1.53E-06	rs13191380	Phenylpyruvate levels	TRUE	reported	GCST90200365	textfile	8241	0.002796918	23.10844023
G	A	0.337867	-0.0699885	0.015801	9.45E-06	rs10756523	Phenylpyruvate levels	TRUE	reported	GCST90200365	textfile	8241	0.002375044	19.61457101
T	C	0.708915	0.137041	0.016552	1.24E-16	rs2997922	Phenylpyruvate levels	TRUE	reported	GCST90200365	textfile	8241	0.008249405	68.53219967
T	G	0.214153	0.0965165	0.0185278	1.90E-07	rs11259659	Phenylpyruvate levels	TRUE	reported	GCST90200365	textfile	8241	0.00328207	27.1300135
A	T	0.0115469	0.312862	0.0702973	8.56E-06	rs141572236	Phenylpyruvate levels	TRUE	reported	GCST90200365	textfile	8241	0.002397761	19.80263276
T	A	0.00873976	-0.367059	0.0804453	5.05E-06	rs192142793	Phenylpyruvate levels	TRUE	reported	GCST90200365	textfile	8241	0.002519966	20.8144525
A	C	0.00977995	0.341801	0.0761913	7.25E-06	rs142196853	Phenylpyruvate levels	TRUE	reported	GCST90200365	textfile	8241	0.002436109	20.12011596
G	A	0.599028	-0.0812499	0.0153289	1.16E-07	rs937475	Phenylpyruvate levels	TRUE	reported	GCST90200365	textfile	8241	0.003397549	28.08783575
C	A	0.379218	-0.0793507	0.0155884	3.57E-07	rs4761001	Phenylpyruvate levels	TRUE	reported	GCST90200365	textfile	8241	0.003134405	25.90556273
T	C	0.792874	0.0888824	0.0185506	1.66E-06	rs1340836	Phenylpyruvate levels	TRUE	reported	GCST90200365	textfile	8241	0.00277797	22.95145446
A	G	0.171599	0.0913337	0.0201347	5.73E-06	rs4778829	Phenylpyruvate levels	TRUE	reported	GCST90200365	textfile	8241	0.002490628	20.57151921
A	G	0.528688	-0.109089	0.014928	2.72E-13	rs1473206	Phenylpyruvate levels	TRUE	reported	GCST90200365	textfile	8241	0.006438335	53.38918082
C	G	0.0200342	-0.24293	0.05395	6.70E-06	rs145528457	Phenylpyruvate levels	TRUE	reported	GCST90200365	textfile	8241	0.002454326	20.2709448
A	G	0.0541853	-0.151543	0.0339091	7.86E-06	rs149887780	Phenylpyruvate levels	TRUE	reported	GCST90200365	textfile	8241	0.002417731	19.96796577
A	G	0.701495	-0.0805044	0.0167236	1.48E-06	rs10775444	Phenylpyruvate levels	TRUE	reported	GCST90200365	textfile	8241	0.002804015	23.16723911
A	G	0.0251701	0.223764	0.0481024	3.29E-06	rs145165201	Phenylpyruvate levels	TRUE	reported	GCST90200365	textfile	8241	0.002618956	21.63423444
A	G	0.0486633	0.172788	0.0351259	8.69E-07	rs12975040	Phenylpyruvate levels	TRUE	reported	GCST90200365	textfile	8241	0.002927649	24.19172422
G	C	0.761591	-0.0810891	0.0179801	6.48E-06	rs4919979	Phenylpyruvate levels	TRUE	reported	GCST90200365	textfile	8241	0.002462013	20.33458641
A	G	0.0149591	0.244477	0.0549765	8.71E-06	rs116276675	Creatinine levels	TRUE	reported	GCST90200366	textfile	8239	0.002394452	19.77044311
G	A	0.142805	-0.0872322	0.01893	4.06E-06	rs1339135	Creatinine levels	TRUE	reported	GCST90200366	textfile	8239	0.002570751	21.22985296
C	G	0.148966	-0.0833659	0.0186644	7.95E-06	rs72804857	Creatinine levels	TRUE	reported	GCST90200366	textfile	8239	0.002415594	19.94542904
A	C	0.00419861	0.473565	0.102885	4.17E-06	rs140215722	Creatinine levels	TRUE	reported	GCST90200366	textfile	8239	0.002564869	21.18115478
A	G	0.0211517	-0.20787	0.0461998	6.82E-06	rs71298304	Creatinine levels	TRUE	reported	GCST90200366	textfile	8239	0.002451112	20.23941727
T	G	0.284499	-0.0680842	0.0149836	5.52E-06	rs10016457	Creatinine levels	TRUE	reported	GCST90200366	textfile	8239	0.002499763	20.64214856
C	T	0.00726407	-0.347693	0.0772847	6.83E-06	rs76577211	Creatinine levels	TRUE	reported	GCST90200366	textfile	8239	0.002450557	20.23482286
T	C	0.326469	-0.0655226	0.0142954	4.57E-06	rs6882168	Creatinine levels	TRUE	reported	GCST90200366	textfile	8239	0.002543368	21.00313791
C	T	0.137736	-0.0892216	0.0194535	4.51E-06	rs555470	Creatinine levels	TRUE	reported	GCST90200366	textfile	8239	0.002546611	21.02999061
T	C	0.0406101	0.150761	0.0337177	7.78E-06	rs115523974	Creatinine levels	TRUE	reported	GCST90200366	textfile	8239	0.002420667	19.98741812
G	C	0.54397	0.0609239	0.0136474	8.04E-06	rs2506843	Creatinine levels	TRUE	reported	GCST90200366	textfile	8239	0.00241297	19.92370556
G	A	0.0241916	-0.194555	0.0432774	6.94E-06	rs117050209	Creatinine levels	TRUE	reported	GCST90200366	textfile	8239	0.002446944	20.20491525
A	G	0.00810284	-0.326607	0.0738444	9.74E-06	rs142466161	Creatinine levels	TRUE	reported	GCST90200366	textfile	8239	0.002368707	19.55736801
T	A	0.0854075	0.119015	0.023755	5.44E-07	rs28419687	Creatinine levels	TRUE	reported	GCST90200366	textfile	8239	0.00303737	25.09504019
A	T	0.572668	0.0609438	0.0134712	6.07E-06	rs2976548	Creatinine levels	TRUE	reported	GCST90200366	textfile	8239	0.002477961	20.46166902
T	C	0.00595817	-0.389591	0.0856072	5.34E-06	rs144707673	Creatinine levels	TRUE	reported	GCST90200366	textfile	8239	0.002507451	20.7057902
C	A	0.815185	-0.077017	0.0172369	7.89E-06	rs1517571	Creatinine levels	TRUE	reported	GCST90200366	textfile	8239	0.002417293	19.95948974
G	A	0.0191957	-0.235754	0.0475743	7.21E-07	rs118162901	Creatinine levels	TRUE	reported	GCST90200366	textfile	8239	0.002971709	24.55092669
C	T	0.573319	-0.0640119	0.0137006	2.98E-06	rs7308622	Creatinine levels	TRUE	reported	GCST90200366	textfile	8239	0.002642522	21.82412425
T	C	0.0161763	-0.235316	0.0525379	7.50E-06	rs117006351	Creatinine levels	TRUE	reported	GCST90200366	textfile	8239	0.002428996	20.05635735
G	A	0.0213296	0.217038	0.0460139	2.40E-06	rs76171931	Creatinine levels	TRUE	reported	GCST90200366	textfile	8239	0.002693071	22.24272703
T	C	0.289804	0.0662426	0.0148642	8.33E-06	rs1077697	Creatinine levels	TRUE	reported	GCST90200366	textfile	8239	0.002404759	19.85574665
A	G	0.192428	-0.0992923	0.0171397	6.91E-09	rs77924615	Creatinine levels	TRUE	reported	GCST90200366	textfile	8239	0.004056811	33.55206639
A	G	0.250154	0.0722652	0.0155823	3.52E-06	rs2902932	Creatinine levels	TRUE	reported	GCST90200366	textfile	8239	0.002603686	21.50254466
T	C	0.0129416	0.261484	0.0585173	7.88E-06	rs138595782	Creatinine levels	TRUE	reported	GCST90200366	textfile	8239	0.002417664	19.96256043
A	C	0.00844779	0.34176	0.0722693	2.26E-06	rs144949756	Creatinine levels	TRUE	reported	GCST90200366	textfile	8239	0.002706968	22.35781348
T	C	0.0109396	-0.288528	0.0627287	4.23E-06	rs117340666	Creatinine levels	TRUE	reported	GCST90200366	textfile	8239	0.002561268	21.1513416
A	G	0.0190366	0.266709	0.0556735	1.66E-06	rs146064637	3-Hydroxybutyrate levels	TRUE	reported	GCST90200367	textfile	8292	0.002760061	22.94423223
A	G	0.159819	0.0995907	0.0209186	1.93E-06	rs1537758	3-Hydroxybutyrate levels	TRUE	reported	GCST90200367	textfile	8292	0.002726011	22.66040022
A	G	0.00669966	-0.421232	0.0938486	7.18E-06	rs75408174	3-Hydroxybutyrate levels	TRUE	reported	GCST90200367	textfile	8292	0.002423673	20.14106136
G	A	0.177257	0.0875085	0.0197833	9.72E-06	rs6754815	3-Hydroxybutyrate levels	TRUE	reported	GCST90200367	textfile	8292	0.002354074	19.56132383
C	G	0.278125	0.0815845	0.0172039	2.11E-06	rs7695116	3-Hydroxybutyrate levels	TRUE	reported	GCST90200367	textfile	8292	0.002704743	22.48312788
A	G	0.0390889	0.178459	0.0394922	6.22E-06	rs12189936	3-Hydroxybutyrate levels	TRUE	reported	GCST90200367	textfile	8292	0.002456557	20.41500506
G	A	0.221397	-0.0995001	0.0183666	6.05E-08	rs17660635	3-Hydroxybutyrate levels	TRUE	reported	GCST90200367	textfile	8292	0.003526921	29.34166377
T	C	0.436099	0.0734764	0.0153954	1.82E-06	rs34148427	3-Hydroxybutyrate levels	TRUE	reported	GCST90200367	textfile	8292	0.002739448	22.77241147
T	A	0.0168587	-0.260904	0.0588385	9.24E-06	rs142065685	3-Hydroxybutyrate levels	TRUE	reported	GCST90200367	textfile	8292	0.002365649	19.6577373
A	G	0.681796	-0.0726856	0.0163134	8.37E-06	rs11115034	3-Hydroxybutyrate levels	TRUE	reported	GCST90200367	textfile	8292	0.002388416	19.84737276
C	T	0.0171954	-0.25946	0.0586699	9.76E-06	rs112131940	3-Hydroxybutyrate levels	TRUE	reported	GCST90200367	textfile	8292	0.002353031	19.5526384
C	T	0.0173527	-0.258562	0.0581654	8.78E-06	rs143072068	3-Hydroxybutyrate levels	TRUE	reported	GCST90200367	textfile	8292	0.002377426	19.75582615
A	T	0.0609267	-0.14731	0.031532	2.99E-06	rs77011071	3-Hydroxybutyrate levels	TRUE	reported	GCST90200367	textfile	8292	0.002625189	21.82009617
G	A	0.014688	-0.294093	0.0638053	4.04E-06	rs139590419	3-Hydroxybutyrate levels	TRUE	reported	GCST90200367	textfile	8292	0.002555555	21.23983322
T	C	0.120102	0.103145	0.0232633	9.26E-06	rs28653623	3-Hydroxybutyrate levels	TRUE	reported	GCST90200367	textfile	8292	0.00236519	19.65390963
A	G	0.126961	-0.107585	0.0233867	4.22E-06	rs34555756	3-Hydroxybutyrate levels	TRUE	reported	GCST90200367	textfile	8292	0.002545654	21.15732689
T	G	0.547017	-0.0763132	0.0158665	1.51E-06	rs4823981	3-Hydroxybutyrate levels	TRUE	reported	GCST90200367	textfile	8292	0.002782069	23.127692
C	T	0.668401	0.0932667	0.0161566	7.80E-09	rs1168041	Cholesterol levels	TRUE	reported	GCST90200368	textfile	8258	0.004019105	33.3156339
C	T	0.0140879	-0.283009	0.0637984	9.16E-06	rs189716223	Cholesterol levels	TRUE	reported	GCST90200368	textfile	8258	0.002377237	19.67323252
G	A	0.657898	-0.0746492	0.0161195	3.64E-06	rs7680610	Cholesterol levels	TRUE	reported	GCST90200368	textfile	8258	0.002590275	21.44084949
A	C	0.910712	-0.121009	0.0267409	6.03E-06	rs4410646	Cholesterol levels	TRUE	reported	GCST90200368	textfile	8258	0.002473619	20.47284083
G	A	0.382479	-0.07069	0.0156858	6.59E-06	rs11241554	Cholesterol levels	TRUE	reported	GCST90200368	textfile	8258	0.002453358	20.30473952
C	T	0.605322	0.0695085	0.0153505	5.95E-06	rs9345011	Cholesterol levels	TRUE	reported	GCST90200368	textfile	8258	0.002476732	20.49866541
C	G	0.535394	0.0715344	0.0152281	2.63E-06	rs1889819	Cholesterol levels	TRUE	reported	GCST90200368	textfile	8258	0.002665045	22.06140885
T	C	0.0151091	0.280061	0.0617847	5.82E-06	rs181675394	Cholesterol levels	TRUE	reported	GCST90200368	textfile	8258	0.002481929	20.54178558
A	G	0.0118725	-0.329934	0.0700874	2.51E-06	rs78871628	Cholesterol levels	TRUE	reported	GCST90200368	textfile	8258	0.002676304	22.15486211
T	C	0.00559611	-0.472577	0.100869	2.80E-06	rs10908901	Cholesterol levels	TRUE	reported	GCST90200368	textfile	8258	0.002650953	21.94444174
C	T	0.0685683	0.132968	0.0300049	9.36E-06	rs12218877	Cholesterol levels	TRUE	reported	GCST90200368	textfile	8258	0.002372485	19.63381576
C	G	0.00703278	0.438054	0.0903424	1.24E-06	rs150739936	Cholesterol levels	TRUE	reported	GCST90200368	textfile	8258	0.002838981	23.5053574
A	T	0.0148022	-0.281056	0.0625291	6.96E-06	rs118165736	Cholesterol levels	TRUE	reported	GCST90200368	textfile	8258	0.002440536	20.19836297
T	C	0.0265286	0.219165	0.0472829	3.57E-06	rs184860164	Cholesterol levels	TRUE	reported	GCST90200368	textfile	8258	0.002594961	21.47973875
C	G	0.103442	-0.117409	0.0246526	1.91E-06	rs11049279	Cholesterol levels	TRUE	reported	GCST90200368	textfile	8258	0.002739121	22.67629643
G	A	0.303621	0.076666	0.0167222	4.55E-06	rs2479504	Cholesterol levels	TRUE	reported	GCST90200368	textfile	8258	0.002538867	21.0142352
G	T	0.274939	0.0795825	0.0167704	2.08E-06	rs3927443	Cholesterol levels	TRUE	reported	GCST90200368	textfile	8258	0.002719511	22.5135053
T	C	0.258209	-0.083079	0.0171767	1.32E-06	rs9514524	Cholesterol levels	TRUE	reported	GCST90200368	textfile	8258	0.002824877	23.38825743
A	G	0.01855	0.260341	0.0556709	2.92E-06	rs79608464	Cholesterol levels	TRUE	reported	GCST90200368	textfile	8258	0.002641224	21.86368987
T	C	0.250128	0.0795493	0.0176091	6.26E-06	rs4810165	Cholesterol levels	TRUE	reported	GCST90200368	textfile	8258	0.002465197	20.40296154
G	T	0.375	-0.0743705	0.015986	3.28E-06	rs1972529	Cholesterol levels	TRUE	reported	GCST90200368	textfile	8258	0.002614028	21.63797382
C	T	0.109793	0.114427	0.0241598	2.18E-06	rs8139712	Cholesterol levels	TRUE	reported	GCST90200368	textfile	8258	0.002709052	22.42668897
A	G	0.0120314	-0.31194	0.0703156	9.15E-06	rs77588809	2-hydroxyphenylacetate levels	TRUE	reported	GCST90200369	textfile	7564	0.002595128	19.6754156
A	G	0.0942	0.119996	0.0264737	5.82E-06	rs6706639	2-hydroxyphenylacetate levels	TRUE	reported	GCST90200369	textfile	7564	0.002708786	20.53947815
C	T	0.0129689	0.303326	0.0682145	8.72E-06	rs192079507	2-hydroxyphenylacetate levels	TRUE	reported	GCST90200369	textfile	7564	0.002607237	19.76746728
G	A	0.0385432	-0.181046	0.0398554	5.56E-06	rs114092125	2-hydroxyphenylacetate levels	TRUE	reported	GCST90200369	textfile	7564	0.002720626	20.62949879
T	A	0.135433	0.101086	0.0225267	7.21E-06	rs60882594	2-hydroxyphenylacetate levels	TRUE	reported	GCST90200369	textfile	7564	0.002655099	20.13130949
G	A	0.865956	0.112785	0.0236119	1.78E-06	rs1216370	2-hydroxyphenylacetate levels	TRUE	reported	GCST90200369	textfile	7564	0.003007331	22.81003597
A	G	0.0162569	0.301775	0.0614838	9.19E-07	rs139079920	2-hydroxyphenylacetate levels	TRUE	reported	GCST90200369	textfile	7564	0.003174773	24.08409145
A	G	0.0103388	-0.342256	0.076706	8.12E-06	rs78818214	2-hydroxyphenylacetate levels	TRUE	reported	GCST90200369	textfile	7564	0.002625127	19.90346188
A	C	0.0391252	-0.176736	0.039822	9.07E-06	rs572071915	2-hydroxyphenylacetate levels	TRUE	reported	GCST90200369	textfile	7564	0.002597305	19.69196521
A	G	0.275241	0.0791532	0.0174051	5.42E-06	rs72740683	2-hydroxyphenylacetate levels	TRUE	reported	GCST90200369	textfile	7564	0.002726758	20.67612083
A	G	0.130997	-0.101054	0.0227147	8.63E-06	rs116365395	2-hydroxyphenylacetate levels	TRUE	reported	GCST90200369	textfile	7564	0.002609796	19.78691826
A	G	0.741419	-0.0820837	0.0176811	3.44E-06	rs9356529	2-hydroxyphenylacetate levels	TRUE	reported	GCST90200369	textfile	7564	0.002841241	21.54668392
C	T	0.187252	0.0881232	0.0197681	8.28E-06	rs2935767	2-hydroxyphenylacetate levels	TRUE	reported	GCST90200369	textfile	7564	0.002620352	19.86716106
T	C	0.0205286	0.259044	0.0546048	2.10E-06	rs147802807	2-hydroxyphenylacetate levels	TRUE	reported	GCST90200369	textfile	7564	0.002966495	22.49938185
G	A	0.749041	0.178768	0.0176526	4.19E-24	rs2977995	2-hydroxyphenylacetate levels	TRUE	reported	GCST90200369	textfile	7564	0.013377097	102.5291495
G	C	0.035638	-0.185675	0.0414455	7.47E-06	rs75390405	2-hydroxyphenylacetate levels	TRUE	reported	GCST90200369	textfile	7564	0.002646365	20.06491163
T	C	0.0114767	-0.351876	0.0726735	1.29E-06	rs117019108	2-hydroxyphenylacetate levels	TRUE	reported	GCST90200369	textfile	7564	0.003089809	23.43755437
A	T	0.0139461	0.29349	0.0655047	7.45E-06	rs117917716	2-hydroxyphenylacetate levels	TRUE	reported	GCST90200369	textfile	7564	0.00264691	20.0690514
T	C	0.0653037	-0.148455	0.0310154	1.70E-06	rs10219460	2-hydroxyphenylacetate levels	TRUE	reported	GCST90200369	textfile	7564	0.003019743	22.90445901
T	C	0.179858	0.0907261	0.020458	9.22E-06	rs7974402	2-hydroxyphenylacetate levels	TRUE	reported	GCST90200369	textfile	7564	0.002593337	19.66180068
G	A	0.0153631	-0.307574	0.0628611	9.94E-07	rs117814568	2-hydroxyphenylacetate levels	TRUE	reported	GCST90200369	textfile	7564	0.003155087	23.93428408
T	C	0.118953	-0.170637	0.0236508	5.40E-13	rs11614623	2-hydroxyphenylacetate levels	TRUE	reported	GCST90200369	textfile	7564	0.006834783	52.04031252
C	G	0.719307	-0.0861844	0.0179698	1.62E-06	rs9595199	2-hydroxyphenylacetate levels	TRUE	reported	GCST90200369	textfile	7564	0.003031801	22.99619543
T	C	0.00811386	-0.388117	0.0855505	5.71E-06	rs186061028	2-hydroxyphenylacetate levels	TRUE	reported	GCST90200369	textfile	7564	0.002713617	20.57620984
C	A	0.0120466	0.3225	0.0709081	5.41E-06	rs114538296	2-hydroxyphenylacetate levels	TRUE	reported	GCST90200369	textfile	7564	0.002727283	20.68011235
C	T	0.0493844	0.155849	0.0352623	9.88E-06	rs55643166	2-hydroxyphenylacetate levels	TRUE	reported	GCST90200369	textfile	7564	0.002575818	19.52863647
T	C	0.647113	-0.078769	0.0166276	2.17E-06	rs670494	2-hydroxyphenylacetate levels	TRUE	reported	GCST90200369	textfile	7564	0.002958104	22.4355479
T	G	0.962268	-0.197723	0.0406978	1.18E-06	rs2000454	2-hydroxyphenylacetate levels	TRUE	reported	GCST90200369	textfile	7564	0.00311077	23.59704762
T	C	0.713026	0.0787553	0.0166755	2.33E-06	rs933493	Aspartate levels	TRUE	reported	GCST90200370	textfile	8253	0.002695367	22.29957535
C	T	0.608981	0.162211	0.0151931	1.31E-26	rs1354034	Aspartate levels	TRUE	reported	GCST90200370	textfile	8253	0.013623809	113.9626535
C	T	0.0931604	-0.121243	0.0256938	2.37E-06	rs78384757	Aspartate levels	TRUE	reported	GCST90200370	textfile	8253	0.002690758	22.26134556
A	T	0.552325	-0.0706627	0.0152171	3.42E-06	rs3792607	Aspartate levels	TRUE	reported	GCST90200370	textfile	8253	0.002605983	21.55814597
A	G	0.0319679	-0.240184	0.042457	1.54E-08	rs62354638	Aspartate levels	TRUE	reported	GCST90200370	textfile	8253	0.003862752	31.9951596
A	G	0.479665	0.067171	0.014776	5.47E-06	rs13191846	Aspartate levels	TRUE	reported	GCST90200370	textfile	8253	0.002497767	20.6606797
G	A	0.154899	-0.0966673	0.020764	3.23E-06	rs12662969	Aspartate levels	TRUE	reported	GCST90200370	textfile	8253	0.002619306	21.66865119
T	C	0.0129505	0.331726	0.066248	5.52E-07	rs147834125	Aspartate levels	TRUE	reported	GCST90200370	textfile	8253	0.003028895	25.06733833
G	A	0.0140674	0.280472	0.063142	8.92E-06	rs76375145	Aspartate levels	TRUE	reported	GCST90200370	textfile	8253	0.002385028	19.72591226
A	G	0.0419699	-0.168782	0.0371256	5.46E-06	rs80089106	Aspartate levels	TRUE	reported	GCST90200370	textfile	8253	0.002498085	20.66331695
T	G	0.407603	-0.0736516	0.0151556	1.18E-06	rs2291133	Aspartate levels	TRUE	reported	GCST90200370	textfile	8253	0.002853417	23.61091647
A	G	0.0560826	0.147896	0.0329584	7.21E-06	rs10811820	Aspartate levels	TRUE	reported	GCST90200370	textfile	8253	0.002433943	20.13146396
T	A	0.0115727	0.314862	0.0695253	5.93E-06	rs147768523	Aspartate levels	TRUE	reported	GCST90200370	textfile	8253	0.002478934	20.50451487
G	T	0.0364552	0.17829	0.0397072	7.12E-06	rs78441838	Aspartate levels	TRUE	reported	GCST90200370	textfile	8253	0.002436935	20.15627084
T	G	0.051564	0.150608	0.0338185	8.45E-06	rs150170008	Aspartate levels	TRUE	reported	GCST90200370	textfile	8253	0.002397359	19.8281476
T	C	0.0866911	0.126236	0.026369	1.69E-06	rs12102586	Aspartate levels	TRUE	reported	GCST90200370	textfile	8253	0.002769255	22.9125735
A	G	0.391927	0.0705424	0.0152929	3.97E-06	rs62037364	Aspartate levels	TRUE	reported	GCST90200370	textfile	8253	0.002571525	21.27235181
G	A	0.921689	-0.13545	0.027644	9.59E-07	rs16961756	Aspartate levels	TRUE	reported	GCST90200370	textfile	8253	0.002900567	24.00219679
A	G	0.151738	0.101441	0.0207011	9.57E-07	rs113402032	Aspartate levels	TRUE	reported	GCST90200370	textfile	8253	0.002901126	24.00683674
A	G	0.952768	-0.17554	0.0357881	9.34E-07	rs4553714	Aspartate levels	TRUE	reported	GCST90200370	textfile	8253	0.002906691	24.05302184
G	A	0.126309	0.102423	0.0224691	5.15E-06	rs363515	Aspartate levels	TRUE	reported	GCST90200370	textfile	8253	0.002511422	20.77391606
T	C	0.095617	0.113782	0.0254033	7.50E-06	rs116942430	Aspartate levels	TRUE	reported	GCST90200370	textfile	8253	0.002424938	20.05679772
A	G	0.15344	0.0915324	0.0203197	6.65E-06	rs74224512	3-(4-hydroxyphenyl)lactate levels	TRUE	reported	GCST90200371	textfile	8259	0.002450879	20.28663123
A	G	0.0302994	0.192502	0.0423063	5.36E-06	rs115617321	3-(4-hydroxyphenyl)lactate levels	TRUE	reported	GCST90200371	textfile	8259	0.002500608	20.69927913
C	T	0.105902	0.114983	0.0238756	1.47E-06	rs62238248	3-(4-hydroxyphenyl)lactate levels	TRUE	reported	GCST90200371	textfile	8259	0.002800357	23.18747725
A	G	0.0290189	0.196955	0.0428982	4.41E-06	rs114938316	3-(4-hydroxyphenyl)lactate levels	TRUE	reported	GCST90200371	textfile	8259	0.002545783	21.07418073
A	T	0.409234	-0.0732791	0.0152215	1.48E-06	rs2868943	3-(4-hydroxyphenyl)lactate levels	TRUE	reported	GCST90200371	textfile	8259	0.002798343	23.17075408
T	G	0.236874	0.0762046	0.0170648	7.98E-06	rs2091626	3-(4-hydroxyphenyl)lactate levels	TRUE	reported	GCST90200371	textfile	8259	0.002408714	19.93676954
A	G	0.171988	0.0879284	0.0194686	6.29E-06	rs74570194	3-(4-hydroxyphenyl)lactate levels	TRUE	reported	GCST90200371	textfile	8259	0.002463713	20.39312189
A	G	0.331425	0.0686252	0.0154557	8.99E-06	rs10066802	3-(4-hydroxyphenyl)lactate levels	TRUE	reported	GCST90200371	textfile	8259	0.002381371	19.70991294
A	G	0.125397	-0.0990265	0.0221329	7.67E-06	rs750493	3-(4-hydroxyphenyl)lactate levels	TRUE	reported	GCST90200371	textfile	8259	0.00241795	20.0134073
T	C	0.708526	-0.0992148	0.0160867	6.94E-10	rs1216018	3-(4-hydroxyphenyl)lactate levels	TRUE	reported	GCST90200371	textfile	8259	0.004584542	38.02890455
A	G	0.190111	-0.0830276	0.0186843	8.84E-06	rs6997338	3-(4-hydroxyphenyl)lactate levels	TRUE	reported	GCST90200371	textfile	8259	0.002385211	19.74177162
A	T	0.0125046	0.30404	0.065408	3.35E-06	rs77917636	3-(4-hydroxyphenyl)lactate levels	TRUE	reported	GCST90200371	textfile	8259	0.002609381	21.6020281
C	T	0.0345059	-0.194789	0.039912	1.06E-06	rs58824245	3-(4-hydroxyphenyl)lactate levels	TRUE	reported	GCST90200371	textfile	8259	0.002875701	23.81314151
G	A	0.245501	-0.0768144	0.0169589	5.91E-06	rs10821960	3-(4-hydroxyphenyl)lactate levels	TRUE	reported	GCST90200371	textfile	8259	0.002477907	20.51090131
C	T	0.802922	0.0837025	0.018436	5.62E-06	rs10834052	3-(4-hydroxyphenyl)lactate levels	TRUE	reported	GCST90200371	textfile	8259	0.002489622	20.60811545
C	G	0.73692	0.0750835	0.0166305	6.34E-06	rs2439450	3-(4-hydroxyphenyl)lactate levels	TRUE	reported	GCST90200371	textfile	8259	0.002461957	20.37854737
T	C	0.385281	0.0768605	0.0148475	2.26E-07	rs7142830	3-(4-hydroxyphenyl)lactate levels	TRUE	reported	GCST90200371	textfile	8259	0.003234189	26.79134774
A	G	0.0155561	0.261961	0.0589673	8.89E-06	rs62008290	3-(4-hydroxyphenyl)lactate levels	TRUE	reported	GCST90200371	textfile	8259	0.002383893	19.7308417
T	C	0.0387105	0.169715	0.0376937	6.72E-06	rs111681646	3-(4-hydroxyphenyl)lactate levels	TRUE	reported	GCST90200371	textfile	8259	0.00244856	20.26738586
A	T	0.113883	0.109476	0.0234027	2.90E-06	rs12931677	3-(4-hydroxyphenyl)lactate levels	TRUE	reported	GCST90200371	textfile	8259	0.002642587	21.87765299
G	A	0.0498909	-0.165081	0.0335384	8.56E-07	rs17679693	3-(4-hydroxyphenyl)lactate levels	TRUE	reported	GCST90200371	textfile	8259	0.002924893	24.22168324
T	G	0.430694	-0.0695011	0.0147268	2.37E-06	rs12924138	3-(4-hydroxyphenyl)lactate levels	TRUE	reported	GCST90200371	textfile	8259	0.002689487	22.26698401
T	C	0.390368	-0.0670153	0.0150898	8.95E-06	rs12602385	3-(4-hydroxyphenyl)lactate levels	TRUE	reported	GCST90200371	textfile	8259	0.002382416	19.71858665
C	T	0.700061	-0.161652	0.0158478	1.98E-24	rs12602929	3-(4-hydroxyphenyl)lactate levels	TRUE	reported	GCST90200371	textfile	8259	0.012441127	104.0205197
G	T	0.0670245	0.144624	0.0297488	1.16E-06	rs11084541	3-(4-hydroxyphenyl)lactate levels	TRUE	reported	GCST90200371	textfile	8259	0.00285347	23.62852722
A	G	0.00894161	0.340042	0.0768644	9.69E-06	rs144505368	3-(4-hydroxyphenyl)lactate levels	TRUE	reported	GCST90200371	textfile	8259	0.002364064	19.56633385
G	C	0.0708068	0.139549	0.028516	9.90E-07	rs62241692	3-(4-hydroxyphenyl)lactate levels	TRUE	reported	GCST90200371	textfile	8259	0.002891288	23.94258643
T	G	0.127372	0.113762	0.0232364	9.79E-07	rs74106750	Arginine levels	TRUE	reported	GCST90200372	textfile	8237	0.002901521	23.96355724
A	G	0.2031	0.0911203	0.0196003	3.34E-06	rs34987402	Arginine levels	TRUE	reported	GCST90200372	textfile	8237	0.002616964	21.60724429
A	C	0.308634	-0.0896956	0.0167751	8.95E-08	rs1047891	Arginine levels	TRUE	reported	GCST90200372	textfile	8237	0.003458901	28.58291914
A	C	0.113287	-0.114055	0.0245844	3.50E-06	rs72920700	Arginine levels	TRUE	reported	GCST90200372	textfile	8237	0.002606196	21.51810232
G	T	0.229455	-0.0858047	0.0182079	2.45E-06	rs13061385	Arginine levels	TRUE	reported	GCST90200372	textfile	8237	0.002688834	22.2022492
A	G	0.0313035	-0.212842	0.0443495	1.59E-06	rs55674024	Arginine levels	TRUE	reported	GCST90200372	textfile	8237	0.002788402	23.02670218
A	G	0.637639	0.102465	0.01622	2.66E-10	rs4502705	Arginine levels	TRUE	reported	GCST90200372	textfile	8237	0.00482149	39.8973386
A	G	0.00792683	-0.397098	0.0866542	4.59E-06	rs77032225	Arginine levels	TRUE	reported	GCST90200372	textfile	8237	0.00254297	20.99474976
A	C	0.0921117	0.127806	0.0268521	1.94E-06	rs150545	Arginine levels	TRUE	reported	GCST90200372	textfile	8237	0.002742737	22.64855565
C	T	0.0748312	-0.138224	0.0294275	2.64E-06	rs17565369	Arginine levels	TRUE	reported	GCST90200372	textfile	8237	0.002671341	22.05742007
C	T	0.160467	0.173255	0.0207597	7.08E-17	rs2246012	Arginine levels	TRUE	reported	GCST90200372	textfile	8237	0.008385007	69.63441715
A	G	0.0251519	-0.237692	0.0495582	1.62E-06	rs56335308	Arginine levels	TRUE	reported	GCST90200372	textfile	8237	0.002784953	22.99813502
G	C	0.353996	0.136551	0.0159986	1.40E-17	rs2182168	Arginine levels	TRUE	reported	GCST90200372	textfile	8237	0.00876663	72.8316832
T	A	0.419355	-0.078327	0.015716	6.23E-07	rs10832657	Arginine levels	TRUE	reported	GCST90200372	textfile	8237	0.003006507	24.83324557
C	G	0.0710901	0.14833	0.0293551	4.35E-07	rs78803796	Arginine levels	TRUE	reported	GCST90200372	textfile	8237	0.003090137	25.52615504
T	C	0.117263	0.125274	0.0239023	1.60E-07	rs74093317	Arginine levels	TRUE	reported	GCST90200372	textfile	8237	0.003323744	27.46230846
T	G	0.0208026	-0.243705	0.0543836	7.42E-06	rs149848836	Arginine levels	TRUE	reported	GCST90200372	textfile	8237	0.002432016	20.07647723
G	T	0.0267614	-0.218526	0.0483255	6.13E-06	rs79425973	Arginine levels	TRUE	reported	GCST90200372	textfile	8237	0.002476325	20.44316142
G	A	0.0140426	-0.311041	0.0647712	1.57E-06	rs78717724	Arginine levels	TRUE	reported	GCST90200372	textfile	8237	0.002791825	23.05504266
C	T	0.247622	-0.0819349	0.0179344	4.91E-06	rs17249437	Arginine levels	TRUE	reported	GCST90200372	textfile	8237	0.002527528	20.86693628
A	G	0.108865	-0.11387	0.0249488	5.02E-06	rs11871026	Arginine levels	TRUE	reported	GCST90200372	textfile	8237	0.002522629	20.82638323
G	C	0.00870571	-0.386056	0.0810469	1.90E-06	rs79538672	Arginine levels	TRUE	reported	GCST90200372	textfile	8237	0.002747034	22.68414082
A	T	0.411648	-0.0783716	0.0158513	7.65E-07	rs9983116	Arginine levels	TRUE	reported	GCST90200372	textfile	8237	0.002958909	24.43893032
T	C	0.0280356	-0.207718	0.0444546	2.97E-06	rs144558125	Gluconate levels	TRUE	reported	GCST90200373	textfile	8106	0.002686211	21.82768531
A	G	0.000556036	1.43888	0.312284	4.07E-06	rs150074699	Gluconate levels	TRUE	reported	GCST90200373	textfile	8106	0.002612204	21.2247468
G	A	0.292634	0.0745351	0.0166273	7.37E-06	rs3790669	Gluconate levels	TRUE	reported	GCST90200373	textfile	8106	0.002472842	20.08958866
C	T	0.0323039	0.185633	0.0414966	7.70E-06	rs116239811	Gluconate levels	TRUE	reported	GCST90200373	textfile	8106	0.002462679	20.00682487
G	T	0.328644	-0.0775729	0.0158164	9.36E-07	rs6547787	Gluconate levels	TRUE	reported	GCST90200373	textfile	8106	0.002958771	24.04903244
G	A	0.0903524	-0.132586	0.0256013	2.23E-07	rs6707035	Gluconate levels	TRUE	reported	GCST90200373	textfile	8106	0.003297844	26.81415605
T	C	0.159167	-0.090879	0.0201995	6.82E-06	rs62247276	Gluconate levels	TRUE	reported	GCST90200373	textfile	8106	0.002490899	20.23665246
A	G	0.0182874	0.261849	0.0553349	2.22E-06	rs145954659	Gluconate levels	TRUE	reported	GCST90200373	textfile	8106	0.002754856	22.3870265
G	C	0.617955	0.0795723	0.0153472	2.16E-07	rs2034718	Gluconate levels	TRUE	reported	GCST90200373	textfile	8106	0.003305377	26.87561123
C	T	0.296979	-0.0753327	0.0167106	6.54E-06	rs1013383	Gluconate levels	TRUE	reported	GCST90200373	textfile	8106	0.002500857	20.31775935
G	A	0.0216367	-0.666067	0.0498644	1.07E-40	rs189407772	Gluconate levels	TRUE	reported	GCST90200373	textfile	8106	0.021537351	178.3805391
C	T	0.253402	-0.121506	0.0171342	1.33E-12	rs10031168	Gluconate levels	TRUE	reported	GCST90200373	textfile	8106	0.006165598	50.27598838
A	C	0.0307969	0.195078	0.043174	6.23E-06	rs6848752	Gluconate levels	TRUE	reported	GCST90200373	textfile	8106	0.002512308	20.41102654
G	A	0.00520382	-0.487508	0.102689	2.06E-06	rs112557087	Gluconate levels	TRUE	reported	GCST90200373	textfile	8106	0.002772702	22.53245318
T	C	0.0348406	-0.180858	0.0401953	6.81E-06	rs78234346	Gluconate levels	TRUE	reported	GCST90200373	textfile	8106	0.002491351	20.24033667
C	T	0.193419	0.0886938	0.0187181	2.15E-06	rs35881520	Gluconate levels	TRUE	reported	GCST90200373	textfile	8106	0.0027622	22.44687205
A	C	0.0448606	0.160767	0.0357957	7.08E-06	rs76934837	Gluconate levels	TRUE	reported	GCST90200373	textfile	8106	0.002482253	20.16623989
G	A	0.845968	0.090411	0.0204012	9.35E-06	rs553668	Gluconate levels	TRUE	reported	GCST90200373	textfile	8106	0.002416983	19.63468561
C	T	0.0175417	0.247229	0.0555623	8.60E-06	rs111336382	Gluconate levels	TRUE	reported	GCST90200373	textfile	8106	0.002436533	19.79389341
G	A	0.431141	-0.0654721	0.0147745	9.36E-06	rs12301003	Gluconate levels	TRUE	reported	GCST90200373	textfile	8106	0.002416738	19.63268915
A	G	0.227733	-0.0840322	0.0175443	1.67E-06	rs9566169	Gluconate levels	TRUE	reported	GCST90200373	textfile	8106	0.002822184	22.93571114
T	C	0.0125603	-0.294549	0.0662309	8.70E-06	rs142860457	Gluconate levels	TRUE	reported	GCST90200373	textfile	8106	0.002434046	19.77364008
C	T	0.250186	-0.079747	0.0169715	2.62E-06	rs2058809	Gluconate levels	TRUE	reported	GCST90200373	textfile	8106	0.002716441	22.07400236
A	C	0.0145411	-0.286176	0.0622453	4.27E-06	rs188729286	Gluconate levels	TRUE	reported	GCST90200373	textfile	8106	0.002600852	21.13226861
G	A	0.0237707	-0.244453	0.0537503	5.42E-06	rs151123362	Sphinganine levels	TRUE	reported	GCST90200374	textfile	7429	0.002776458	20.67816628
G	C	0.0354795	-0.224306	0.0447931	5.51E-07	rs187960587	Sphinganine levels	TRUE	reported	GCST90200374	textfile	7429	0.003364075	25.0693231
G	A	0.108467	-0.117309	0.0261171	7.07E-06	rs17038295	Sphinganine levels	TRUE	reported	GCST90200374	textfile	7429	0.002708349	20.16953227
C	T	0.612373	0.123406	0.0167763	1.90E-13	rs1354034	Sphinganine levels	TRUE	reported	GCST90200374	textfile	7429	0.007230995	54.09576282
G	A	0.752023	-0.0948635	0.0189047	5.22E-07	rs2647716	Sphinganine levels	TRUE	reported	GCST90200374	textfile	7429	0.003377994	25.17339403
C	G	0.00934959	-0.382777	0.0847171	6.23E-06	rs149690428	Sphinganine levels	TRUE	reported	GCST90200374	textfile	7429	0.002740484	20.40950975
T	C	0.0592427	-0.151782	0.034154	8.83E-06	rs7684791	Sphinganine levels	TRUE	reported	GCST90200374	textfile	7429	0.002651392	19.74424174
G	A	0.387527	-0.0779887	0.016896	3.92E-06	rs2546073	Sphinganine levels	TRUE	reported	GCST90200374	textfile	7429	0.002859707	21.29995207
A	G	0.180933	-0.0975046	0.0213298	4.85E-06	rs9360664	Sphinganine levels	TRUE	reported	GCST90200374	textfile	7429	0.002804958	20.89102309
G	A	0.400381	-0.0804853	0.0166781	1.39E-06	rs1721048	Sphinganine levels	TRUE	reported	GCST90200374	textfile	7429	0.003125002	23.28214839
T	G	0.285484	0.0811468	0.0183541	9.82E-06	rs73115859	Sphinganine levels	TRUE	reported	GCST90200374	textfile	7429	0.002624249	19.54158
T	C	0.403041	0.0757091	0.0169108	7.57E-06	rs10113381	Sphinganine levels	TRUE	reported	GCST90200374	textfile	7429	0.002690713	20.03784099
C	A	0.13311	-0.110784	0.0242343	4.85E-06	rs77778288	Sphinganine levels	TRUE	reported	GCST90200374	textfile	7429	0.002805064	20.89181588
C	G	0.0158386	0.312329	0.0656757	1.98E-06	rs41297040	Sphinganine levels	TRUE	reported	GCST90200374	textfile	7429	0.003035042	22.60988046
T	C	0.225381	0.103226	0.0199319	2.23E-07	rs11604127	Sphinganine levels	TRUE	reported	GCST90200374	textfile	7429	0.003597372	26.81413947
T	C	0.00717185	0.450075	0.0971514	3.61E-06	rs146387678	Sphinganine levels	TRUE	reported	GCST90200374	textfile	7429	0.002880636	21.45629438
T	C	0.0369521	-0.207299	0.0436493	2.04E-06	rs77624064	Sphinganine levels	TRUE	reported	GCST90200374	textfile	7429	0.003026864	22.54877292
C	A	0.0544615	-0.171464	0.0362913	2.31E-06	rs9542758	Sphinganine levels	TRUE	reported	GCST90200374	textfile	7429	0.002995763	22.31638867
A	G	0.0346703	0.205955	0.0450172	4.76E-06	rs140328019	Sphinganine levels	TRUE	reported	GCST90200374	textfile	7429	0.002809542	20.92525635
A	G	0.103239	0.138129	0.027356	4.43E-07	rs11846996	Sphinganine levels	TRUE	reported	GCST90200374	textfile	7429	0.003420159	25.48869561
T	C	0.0172698	-0.278715	0.0630239	9.76E-06	rs77965882	Sphinganine levels	TRUE	reported	GCST90200374	textfile	7429	0.002625657	19.55209063
T	C	0.0852925	0.133667	0.0296875	6.72E-06	rs76821496	Sphinganine levels	TRUE	reported	GCST90200374	textfile	7429	0.002721368	20.26675482
A	G	0.0314289	0.20189	0.0436083	3.66E-06	rs74622465	Gamma-glutamylglutamate levels	TRUE	reported	GCST90200375	textfile	8244	0.002593138	21.42821177
G	A	0.0478937	0.159635	0.035679	7.67E-06	rs113558190	Gamma-glutamylglutamate levels	TRUE	reported	GCST90200375	textfile	8244	0.002422365	20.01361371
G	C	0.152265	-0.104645	0.0215127	1.15E-06	rs10918906	Gamma-glutamylglutamate levels	TRUE	reported	GCST90200375	textfile	8244	0.002861966	23.65602388
T	C	0.422297	-0.0691625	0.0153729	6.83E-06	rs2209169	Gamma-glutamylglutamate levels	TRUE	reported	GCST90200375	textfile	8244	0.002449214	20.23598689
A	G	0.145613	0.105396	0.0215663	1.02E-06	rs13385401	Gamma-glutamylglutamate levels	TRUE	reported	GCST90200375	textfile	8244	0.002888701	23.877651
C	T	0.0171408	-0.259615	0.0585227	9.16E-06	rs541090833	Gamma-glutamylglutamate levels	TRUE	reported	GCST90200375	textfile	8244	0.002381428	19.67458049
A	T	0.59956	-0.0730473	0.0158499	4.05E-06	rs3791976	Gamma-glutamylglutamate levels	TRUE	reported	GCST90200375	textfile	8244	0.002569803	21.23488484
T	C	0.0118483	0.312769	0.0705068	9.16E-06	rs1479402	Gamma-glutamylglutamate levels	TRUE	reported	GCST90200375	textfile	8244	0.002381288	19.67342715
A	G	0.111525	0.109688	0.0240688	5.18E-06	rs34618040	Gamma-glutamylglutamate levels	TRUE	reported	GCST90200375	textfile	8244	0.00251292	20.76366371
T	G	0.496827	-0.0699941	0.0150603	3.36E-06	rs7614103	Gamma-glutamylglutamate levels	TRUE	reported	GCST90200375	textfile	8244	0.002613252	21.59485281
C	A	0.555738	0.0974923	0.0151682	1.30E-10	rs10948077	Gamma-glutamylglutamate levels	TRUE	reported	GCST90200375	textfile	8244	0.004986131	41.30162762
C	T	0.0296445	0.202334	0.0447705	6.20E-06	rs113567875	Gamma-glutamylglutamate levels	TRUE	reported	GCST90200375	textfile	8244	0.00247139	20.4196584
C	T	0.25652	0.0797174	0.0176105	5.99E-06	rs2009129	Gamma-glutamylglutamate levels	TRUE	reported	GCST90200375	textfile	8244	0.002479401	20.48601588
T	C	0.0115267	-0.323843	0.070263	4.05E-06	rs142947473	Gamma-glutamylglutamate levels	TRUE	reported	GCST90200375	textfile	8244	0.002570159	21.23783672
T	G	0.846369	0.0931328	0.0208554	7.98E-06	rs1324191	Gamma-glutamylglutamate levels	TRUE	reported	GCST90200375	textfile	8244	0.002413132	19.93714188
A	G	0.220813	0.0858531	0.0181999	2.39E-06	rs1937855	Gamma-glutamylglutamate levels	TRUE	reported	GCST90200375	textfile	8244	0.00269194	22.24685306
T	C	0.0137604	0.29089	0.0653243	8.47E-06	rs113421406	Gamma-glutamylglutamate levels	TRUE	reported	GCST90200375	textfile	8244	0.002399533	19.82452002
C	T	0.0113955	0.335418	0.0708008	2.16E-06	rs185237831	Gamma-glutamylglutamate levels	TRUE	reported	GCST90200375	textfile	8244	0.002715049	22.43835565
T	G	0.00517472	-0.469355	0.10607	9.65E-06	rs117838486	Gamma-glutamylglutamate levels	TRUE	reported	GCST90200375	textfile	8244	0.002369461	19.57547851
C	T	0.848719	-0.0950459	0.0210717	6.46E-06	rs1702339	Gamma-glutamylglutamate levels	TRUE	reported	GCST90200375	textfile	8244	0.002461836	20.34052943
A	G	0.0110611	-0.332871	0.0721096	3.91E-06	rs113874211	Gamma-glutamylglutamate levels	TRUE	reported	GCST90200375	textfile	8244	0.002578141	21.30396184
C	T	0.184227	0.103601	0.0198027	1.68E-07	rs1410284	Gamma-glutamylglutamate levels	TRUE	reported	GCST90200375	textfile	8244	0.003309037	27.36362975
A	C	0.0177201	0.287036	0.0576397	6.36E-07	rs76502482	Gamma-glutamylglutamate levels	TRUE	reported	GCST90200375	textfile	8244	0.002999072	24.79270667
G	A	0.0383678	0.182768	0.0395916	3.91E-06	rs72768751	Gamma-glutamylglutamate levels	TRUE	reported	GCST90200375	textfile	8244	0.002578309	21.30535818
A	G	0.615413	0.0789498	0.0157148	5.06E-07	rs4781721	Gamma-glutamylglutamate levels	TRUE	reported	GCST90200375	textfile	8244	0.003052241	25.23358633
T	C	0.0621339	-0.143869	0.0317779	5.97E-06	rs17729572	Gamma-glutamylglutamate levels	TRUE	reported	GCST90200375	textfile	8244	0.002480091	20.49173301
A	C	0.684174	0.0794905	0.0165662	1.60E-06	rs8131992	Gamma-glutamylglutamate levels	TRUE	reported	GCST90200375	textfile	8244	0.002785066	23.01862004
G	A	0.356992	-0.108569	0.0159844	1.10E-11	rs3859862	Gamma-glutamylglutamate levels	TRUE	reported	GCST90200375	textfile	8244	0.005564901	46.12258336
G	A	0.028914	0.208106	0.0453782	4.52E-06	rs12628903	Gamma-glutamylglutamate levels	TRUE	reported	GCST90200375	textfile	8244	0.002544662	21.026612
G	A	0.0877123	-0.16414	0.0313825	1.69E-07	rs12371	Flavin adenine dinucleotide (FAD) levels	TRUE	reported	GCST90200376	textfile	6257	0.004353043	27.34733069
G	A	0.00847868	0.433091	0.0979807	9.86E-06	rs565705003	Flavin adenine dinucleotide (FAD) levels	TRUE	reported	GCST90200376	textfile	6257	0.003112842	19.53162606
T	C	0.0472777	0.199472	0.0412682	1.34E-06	rs6739570	Flavin adenine dinucleotide (FAD) levels	TRUE	reported	GCST90200376	textfile	6257	0.003720044	23.35575926
C	T	0.067243	0.283257	0.0354032	1.24E-15	rs74710463	Flavin adenine dinucleotide (FAD) levels	TRUE	reported	GCST90200376	textfile	6257	0.010127203	63.99372997
T	C	0.14152	-0.501154	0.0247027	1.66E-91	rs2706762	Flavin adenine dinucleotide (FAD) levels	TRUE	reported	GCST90200376	textfile	6257	0.061719192	411.44777
C	G	0.0236443	-0.269233	0.0589444	4.93E-06	rs72820022	Flavin adenine dinucleotide (FAD) levels	TRUE	reported	GCST90200376	textfile	6257	0.003323224	20.85607776
G	T	0.53828	-0.0847711	0.0179328	2.28E-06	rs6762415	Flavin adenine dinucleotide (FAD) levels	TRUE	reported	GCST90200376	textfile	6257	0.003558648	22.3388384
A	T	0.269043	0.0954047	0.0202466	2.45E-06	rs17685453	Flavin adenine dinucleotide (FAD) levels	TRUE	reported	GCST90200376	textfile	6257	0.00353615	22.19711305
A	G	0.0543113	0.260115	0.0396727	5.51E-11	rs62395307	Flavin adenine dinucleotide (FAD) levels	TRUE	reported	GCST90200376	textfile	6257	0.006823506	42.97426299
C	T	0.2443	-0.0951933	0.0207714	4.59E-06	rs73755399	Flavin adenine dinucleotide (FAD) levels	TRUE	reported	GCST90200376	textfile	6257	0.00334549	20.99628145
A	G	0.098	0.133325	0.0299196	8.35E-06	rs6941437	Flavin adenine dinucleotide (FAD) levels	TRUE	reported	GCST90200376	textfile	6257	0.003163511	19.85056066
C	T	0.269088	-0.0946431	0.0206031	4.36E-06	rs11766184	Flavin adenine dinucleotide (FAD) levels	TRUE	reported	GCST90200376	textfile	6257	0.003361123	21.09472811
A	G	0.0118894	0.387563	0.0819446	2.25E-06	rs145200157	Flavin adenine dinucleotide (FAD) levels	TRUE	reported	GCST90200376	textfile	6257	0.003562279	22.36171447
C	T	0.0231069	-0.270511	0.0595026	5.46E-06	rs146203610	Flavin adenine dinucleotide (FAD) levels	TRUE	reported	GCST90200376	textfile	6257	0.003292302	20.66137085
T	C	0.0193143	0.284971	0.064427	9.73E-06	rs117822407	Flavin adenine dinucleotide (FAD) levels	TRUE	reported	GCST90200376	textfile	6257	0.003117048	19.5581005
A	G	0.984683	0.341325	0.0723645	2.40E-06	rs1901413	Flavin adenine dinucleotide (FAD) levels	TRUE	reported	GCST90200376	textfile	6257	0.003543051	22.24058597
C	G	0.293781	-0.0965004	0.020043	1.47E-06	rs2283262	Flavin adenine dinucleotide (FAD) levels	TRUE	reported	GCST90200376	textfile	6257	0.003691141	23.17362278
C	T	0.0389049	-0.211962	0.0459996	4.07E-06	rs11029619	Flavin adenine dinucleotide (FAD) levels	TRUE	reported	GCST90200376	textfile	6257	0.003381976	21.22604429
A	G	0.269619	-0.0952257	0.0200109	1.95E-06	rs174559	Flavin adenine dinucleotide (FAD) levels	TRUE	reported	GCST90200376	textfile	6257	0.003606119	22.63790658
G	T	0.0474117	-0.194883	0.0422777	4.03E-06	rs17465783	Flavin adenine dinucleotide (FAD) levels	TRUE	reported	GCST90200376	textfile	6257	0.003384439	21.24155795
A	G	0.89608	0.137737	0.0294213	2.85E-06	rs1395537	Flavin adenine dinucleotide (FAD) levels	TRUE	reported	GCST90200376	textfile	6257	0.003490541	21.90981353
A	T	0.0614049	-0.17045	0.0377291	6.25E-06	rs75300978	Flavin adenine dinucleotide (FAD) levels	TRUE	reported	GCST90200376	textfile	6257	0.003251327	20.40338756
C	T	0.0130714	-0.354966	0.0775487	4.71E-06	rs112474860	Flavin adenine dinucleotide (FAD) levels	TRUE	reported	GCST90200376	textfile	6257	0.003337386	20.94525387
G	T	0.00136065	1.09342	0.241745	6.10E-06	rs139948792	Flavin adenine dinucleotide (FAD) levels	TRUE	reported	GCST90200376	textfile	6257	0.003258931	20.45126542
T	C	0.0732469	-0.181169	0.0345525	1.58E-07	rs58542926	Flavin adenine dinucleotide (FAD) levels	TRUE	reported	GCST90200376	textfile	6257	0.004374603	27.48336984
C	T	0.248463	-0.0783249	0.0175964	8.54E-06	rs4575105	Histidine levels	TRUE	reported	GCST90200377	textfile	8223	0.00240368	19.8082635
T	C	0.00987684	0.366059	0.07636	1.64E-06	rs143824757	Histidine levels	TRUE	reported	GCST90200377	textfile	8223	0.002786942	22.97548545
C	T	0.587335	0.0727001	0.0155255	2.83E-06	rs1260326	Histidine levels	TRUE	reported	GCST90200377	textfile	8223	0.002659451	21.92164716
C	T	0.3073	-0.0955159	0.0166127	8.95E-09	rs715	Histidine levels	TRUE	reported	GCST90200377	textfile	8223	0.004004038	33.04952769
T	C	0.748593	-0.100037	0.017462	1.01E-08	rs7663032	Histidine levels	TRUE	reported	GCST90200377	textfile	8223	0.00397533	32.81162268
C	T	0.590819	-0.0703567	0.0154104	4.98E-06	rs12644272	Histidine levels	TRUE	reported	GCST90200377	textfile	8223	0.002528444	20.83902795
A	G	0.486042	-0.0703978	0.0155803	6.23E-06	rs7690067	Histidine levels	TRUE	reported	GCST90200377	textfile	8223	0.00247662	20.41084106
A	G	0.0239024	0.25263	0.0500216	4.41E-07	rs182063960	Histidine levels	TRUE	reported	GCST90200377	textfile	8223	0.003092284	25.50052044
C	T	0.507834	0.070376	0.0151804	3.55E-06	rs12195577	Histidine levels	TRUE	reported	GCST90200377	textfile	8223	0.002606867	21.48706439
C	T	0.0205009	0.244271	0.0541109	6.35E-06	rs11754370	Histidine levels	TRUE	reported	GCST90200377	textfile	8223	0.002472117	20.37364168
C	G	0.0820691	0.123909	0.0278159	8.41E-06	rs73220161	Histidine levels	TRUE	reported	GCST90200377	textfile	8223	0.002407368	19.83872829
T	A	0.530712	-0.07025	0.0151914	3.76E-06	rs4728144	Histidine levels	TRUE	reported	GCST90200377	textfile	8223	0.002593814	21.37919836
C	G	0.0196461	-0.241978	0.0543612	8.53E-06	rs117558862	Histidine levels	TRUE	reported	GCST90200377	textfile	8223	0.002403799	19.80925094
G	A	0.654899	-0.0866712	0.0162718	1.00E-07	rs4546750	Histidine levels	TRUE	reported	GCST90200377	textfile	8223	0.003438368	28.36434649
T	C	0.0134228	-0.291197	0.0653894	8.46E-06	rs111689342	Histidine levels	TRUE	reported	GCST90200377	textfile	8223	0.002405928	19.82683745
A	G	0.119327	0.105561	0.0236263	7.90E-06	rs11041699	Histidine levels	TRUE	reported	GCST90200377	textfile	8223	0.002421766	19.95767385
T	C	0.308843	-0.0817197	0.0164638	6.92E-07	rs1520903	Histidine levels	TRUE	reported	GCST90200377	textfile	8223	0.002987197	24.63132201
A	C	0.467427	-0.0677685	0.0152107	8.38E-06	rs2060548	Histidine levels	TRUE	reported	GCST90200377	textfile	8223	0.00240813	19.84502737
G	A	0.348812	-0.0729077	0.0159558	4.89E-06	rs8007176	Histidine levels	TRUE	reported	GCST90200377	textfile	8223	0.002532667	20.87391861
T	C	0.235629	-0.0849841	0.0179541	2.21E-06	rs11071118	Histidine levels	TRUE	reported	GCST90200377	textfile	8223	0.002717291	22.39971215
G	C	0.113031	-0.112422	0.0242346	3.50E-06	rs146851253	Histidine levels	TRUE	reported	GCST90200377	textfile	8223	0.002610151	21.51420291
T	C	0.998342	-0.871771	0.187832	3.46E-06	rs2926355	Histidine levels	TRUE	reported	GCST90200377	textfile	8223	0.002612758	21.53575134
T	A	0.0152855	0.310296	0.0614404	4.41E-07	rs74963919	Histidine levels	TRUE	reported	GCST90200377	textfile	8223	0.00309221	25.49990975
G	A	0.0366081	-0.185855	0.040638	4.80E-06	rs117216206	Histidine levels	TRUE	reported	GCST90200377	textfile	8223	0.002537174	20.91116383
G	A	0.583885	0.0727783	0.0155254	2.76E-06	rs1256287	Cortisol levels (plasma)	TRUE	reported	GCST90200378	textfile	8193	0.002674927	21.96909608
A	G	0.241354	0.0807042	0.0178589	6.21E-06	rs60852193	Cortisol levels (plasma)	TRUE	reported	GCST90200378	textfile	8193	0.00248633	20.41629037
T	C	0.0445927	-0.169028	0.0375934	6.92E-06	rs17861928	Cortisol levels (plasma)	TRUE	reported	GCST90200378	textfile	8193	0.002461392	20.21101225
C	G	0.167353	0.0925462	0.0206021	7.05E-06	rs13118145	Cortisol levels (plasma)	TRUE	reported	GCST90200378	textfile	8193	0.002456874	20.17382139
A	G	0.178131	0.0892371	0.0200891	8.91E-06	rs7684188	Cortisol levels (plasma)	TRUE	reported	GCST90200378	textfile	8193	0.002402605	19.72712999
G	A	0.0248747	0.217854	0.0489717	8.64E-06	rs72862263	Cortisol levels (plasma)	TRUE	reported	GCST90200378	textfile	8193	0.002409628	19.7849377
G	C	0.305991	-0.0770372	0.0167022	3.98E-06	rs6937159	Cortisol levels (plasma)	TRUE	reported	GCST90200378	textfile	8193	0.002589909	21.26902543
C	T	0.0694655	0.156196	0.0303979	2.77E-07	rs62456322	Cortisol levels (plasma)	TRUE	reported	GCST90200378	textfile	8193	0.003212272	26.39651682
T	C	0.0280603	-0.213752	0.0460655	3.48E-06	rs117785841	Cortisol levels (plasma)	TRUE	reported	GCST90200378	textfile	8193	0.002621115	21.52597176
A	G	0.029914	0.211721	0.0448985	2.41E-06	rs138297249	Cortisol levels (plasma)	TRUE	reported	GCST90200378	textfile	8193	0.002706725	22.2309581
T	C	0.963836	0.186563	0.0413651	6.48E-06	rs2513777	Cortisol levels (plasma)	TRUE	reported	GCST90200378	textfile	8193	0.002476641	20.3365298
G	A	0.176599	0.092488	0.0201091	4.24E-06	rs111385261	Cortisol levels (plasma)	TRUE	reported	GCST90200378	textfile	8193	0.00257527	21.14849563
A	G	0.409035	-0.0760723	0.0155973	1.08E-06	rs12259037	Cortisol levels (plasma)	TRUE	reported	GCST90200378	textfile	8193	0.002895024	23.78199121
C	T	0.206662	0.0856391	0.0193139	9.25E-06	rs34564588	Cortisol levels (plasma)	TRUE	reported	GCST90200378	textfile	8193	0.002393979	19.65613848
C	A	0.0113551	-0.374245	0.0723008	2.26E-07	rs117891749	Cortisol levels (plasma)	TRUE	reported	GCST90200378	textfile	8193	0.003259605	26.78673487
G	C	0.842884	0.0937972	0.0211676	9.37E-06	rs798773	Cortisol levels (plasma)	TRUE	reported	GCST90200378	textfile	8193	0.002390859	19.63046012
T	C	0.223642	0.0896859	0.0183646	1.04E-06	rs73204696	Cortisol levels (plasma)	TRUE	reported	GCST90200378	textfile	8193	0.002902552	23.84401386
C	A	0.205472	0.122851	0.018762	5.84E-11	rs4491436	Cortisol levels (plasma)	TRUE	reported	GCST90200378	textfile	8193	0.005205823	42.86403982
G	A	0.752475	-0.0879808	0.0187385	2.66E-06	rs7405731	Cortisol levels (plasma)	TRUE	reported	GCST90200378	textfile	8193	0.002683467	22.03941883
A	G	0.127291	0.100944	0.0227811	9.38E-06	rs5994434	Cortisol levels (plasma)	TRUE	reported	GCST90200378	textfile	8193	0.002390722	19.62933606
T	C	0.017295	0.284848	0.0595312	1.71E-06	rs149635829	Cortisol levels (plasma)	TRUE	reported	GCST90200378	textfile	8193	0.002786649	22.88922278
A	T	0.124862	-0.110102	0.0222903	7.83E-07	rs6683715	Hypotaurine levels	TRUE	reported	GCST90200379	textfile	8212	0.002962247	24.39230295
T	A	0.0156079	0.266192	0.0596664	8.15E-06	rs12129209	Hypotaurine levels	TRUE	reported	GCST90200379	textfile	8212	0.002417854	19.89869267
G	A	0.00805173	0.39032	0.0818102	1.83E-06	rs145661956	Hypotaurine levels	TRUE	reported	GCST90200379	textfile	8212	0.002764239	22.7573096
A	G	0.418613	0.079416	0.015073	1.37E-07	rs12059956	Hypotaurine levels	TRUE	reported	GCST90200379	textfile	8212	0.003369008	27.75305753
C	T	0.306523	-0.0717446	0.0160548	7.87E-06	rs715	Hypotaurine levels	TRUE	reported	GCST90200379	textfile	8212	0.002425855	19.96470301
T	C	0.0449835	0.166146	0.0356747	3.20E-06	rs139505918	Hypotaurine levels	TRUE	reported	GCST90200379	textfile	8212	0.002634296	21.68469595
A	G	0.0651112	-0.159568	0.029621	7.17E-08	rs73048024	Hypotaurine levels	TRUE	reported	GCST90200379	textfile	8212	0.003521366	29.01258244
C	A	0.0179975	0.258701	0.0553189	2.92E-06	rs142498160	Hypotaurine levels	TRUE	reported	GCST90200379	textfile	8212	0.002656104	21.8646918
A	G	0.0742488	-0.150697	0.0283117	1.02E-07	rs141147436	Hypotaurine levels	TRUE	reported	GCST90200379	textfile	8212	0.003438212	28.32510538
T	C	0.0135992	0.284213	0.0632154	6.93E-06	rs56000860	Hypotaurine levels	TRUE	reported	GCST90200379	textfile	8212	0.002455418	20.20860399
C	T	0.325344	-0.114963	0.0156569	2.09E-13	rs1595693	Hypotaurine levels	TRUE	reported	GCST90200379	textfile	8212	0.006522494	53.90125009
A	G	0.0228662	0.215919	0.0487916	9.63E-06	rs150132927	Hypotaurine levels	TRUE	reported	GCST90200379	textfile	8212	0.002379075	19.57878859
T	A	0.549546	0.0663853	0.014887	8.22E-06	rs966554	Hypotaurine levels	TRUE	reported	GCST90200379	textfile	8212	0.002415629	19.88033435
C	A	0.0433215	0.167796	0.0362018	3.57E-06	rs80207864	Hypotaurine levels	TRUE	reported	GCST90200379	textfile	8212	0.002609271	21.47816104
T	C	0.529549	-0.0963758	0.0146441	4.67E-11	rs1366463	Hypotaurine levels	TRUE	reported	GCST90200379	textfile	8212	0.00524659	43.30168903
G	A	0.099025	-0.114395	0.0246129	3.36E-06	rs9467632	Hypotaurine levels	TRUE	reported	GCST90200379	textfile	8212	0.002623606	21.59646786
C	T	0.251699	0.0829295	0.0167129	6.98E-07	rs9399136	Hypotaurine levels	TRUE	reported	GCST90200379	textfile	8212	0.002989271	24.61550109
G	T	0.0766642	-0.134098	0.0277647	1.37E-06	rs10215967	Hypotaurine levels	TRUE	reported	GCST90200379	textfile	8212	0.002832551	23.32130492
T	C	0.0716027	-0.134492	0.0284472	2.27E-06	rs60859047	Hypotaurine levels	TRUE	reported	GCST90200379	textfile	8212	0.002714466	22.34642571
C	T	0.124173	0.110205	0.0223136	7.86E-07	rs10513480	Hypotaurine levels	TRUE	reported	GCST90200379	textfile	8212	0.002961599	24.38695221
T	C	0.45131	-0.072874	0.0152206	1.69E-06	rs7028191	Hypotaurine levels	TRUE	reported	GCST90200379	textfile	8212	0.002783698	22.91795632
T	C	0.433559	-0.076163	0.0150816	4.42E-07	rs10826753	Hypotaurine levels	TRUE	reported	GCST90200379	textfile	8212	0.003095977	25.49690494
A	C	0.190757	-0.0894307	0.0188588	2.11E-06	rs10877332	Hypotaurine levels	TRUE	reported	GCST90200379	textfile	8212	0.002730917	22.482229
C	G	0.00840181	-0.360075	0.079784	6.39E-06	rs192810656	Hypotaurine levels	TRUE	reported	GCST90200379	textfile	8212	0.00247417	20.36331799
G	C	0.0112325	0.315665	0.0698624	6.23E-06	rs17145645	Hypotaurine levels	TRUE	reported	GCST90200379	textfile	8212	0.002479925	20.41080234
C	G	0.223728	0.102212	0.0178847	1.10E-08	rs1126464	Hypotaurine levels	TRUE	reported	GCST90200379	textfile	8212	0.003961572	32.65387077
G	C	0.140288	0.104716	0.0218979	1.74E-06	rs11656171	Hypotaurine levels	TRUE	reported	GCST90200379	textfile	8212	0.002776927	22.86206046
A	G	0.702181	0.0750556	0.0162667	3.95E-06	rs8090864	Hypotaurine levels	TRUE	reported	GCST90200379	textfile	8212	0.002585794	21.28440451
C	T	0.0902187	0.119479	0.0260858	4.64E-06	rs113499369	Hypotaurine levels	TRUE	reported	GCST90200379	textfile	8212	0.002548108	20.97341035
A	C	0.542676	-0.0898438	0.0151518	3.04E-09	rs8105903	Hypotaurine levels	TRUE	reported	GCST90200379	textfile	8212	0.004263275	35.1513479
T	C	0.064989	-0.135633	0.0296871	4.91E-06	rs73154986	Hypotaurine levels	TRUE	reported	GCST90200379	textfile	8212	0.002535384	20.86841195
T	C	0.542299	0.073104	0.0160883	5.52E-06	rs4439992	Glutarate (C5-DC) levels	TRUE	reported	GCST90200380	textfile	7757	0.002654689	20.64191475
A	T	0.722004	0.0842147	0.017702	1.96E-06	rs7425339	Glutarate (C5-DC) levels	TRUE	reported	GCST90200380	textfile	7757	0.00290919	22.6265922
C	T	0.64896	-0.0781241	0.0163717	1.82E-06	rs7421	Glutarate (C5-DC) levels	TRUE	reported	GCST90200380	textfile	7757	0.002926953	22.76514964
C	T	0.794923	0.0884116	0.0194068	5.22E-06	rs829183	Glutarate (C5-DC) levels	TRUE	reported	GCST90200380	textfile	7757	0.002668434	20.74907071
C	T	0.0394788	0.184188	0.0406075	5.74E-06	rs115852461	Glutarate (C5-DC) levels	TRUE	reported	GCST90200380	textfile	7757	0.002645246	20.56828915
G	A	0.0744447	0.142666	0.0300708	2.09E-06	rs13077535	Glutarate (C5-DC) levels	TRUE	reported	GCST90200380	textfile	7757	0.002893336	22.50292725
G	A	0.0145386	0.304723	0.0656862	3.50E-06	rs146086643	Glutarate (C5-DC) levels	TRUE	reported	GCST90200380	textfile	7757	0.00276672	21.51543865
T	C	0.207528	0.0873136	0.0197309	9.63E-06	rs13205491	Glutarate (C5-DC) levels	TRUE	reported	GCST90200380	textfile	7757	0.002518148	19.57753502
T	C	0.0414514	0.176272	0.0395817	8.45E-06	rs28362692	Glutarate (C5-DC) levels	TRUE	reported	GCST90200380	textfile	7757	0.002550205	19.82740096
A	G	0.00781654	0.410151	0.0890264	4.08E-06	rs117764138	Glutarate (C5-DC) levels	TRUE	reported	GCST90200380	textfile	7757	0.002728786	21.21963632
G	T	0.0287751	0.210542	0.0473112	8.58E-06	rs117266255	Glutarate (C5-DC) levels	TRUE	reported	GCST90200380	textfile	7757	0.002546528	19.79874088
C	T	0.0270288	0.227659	0.0487008	2.94E-06	rs538855243	Glutarate (C5-DC) levels	TRUE	reported	GCST90200380	textfile	7757	0.002809195	21.84668102
C	T	0.0229376	0.238743	0.0525321	5.50E-06	rs72719288	Glutarate (C5-DC) levels	TRUE	reported	GCST90200380	textfile	7757	0.002655603	20.64903592
A	G	0.0397451	0.200956	0.040853	8.70E-07	rs117158033	Glutarate (C5-DC) levels	TRUE	reported	GCST90200380	textfile	7757	0.003109622	24.19034475
T	A	0.408548	0.0813589	0.0160892	4.26E-07	rs57388178	Glutarate (C5-DC) levels	TRUE	reported	GCST90200380	textfile	7757	0.003285626	25.56402575
A	T	0.0199147	0.24847	0.0558547	8.65E-06	rs12298346	Glutarate (C5-DC) levels	TRUE	reported	GCST90200380	textfile	7757	0.002544651	19.78410843
G	C	0.422044	0.0837673	0.0161458	2.12E-07	rs6538971	Glutarate (C5-DC) levels	TRUE	reported	GCST90200380	textfile	7757	0.003458053	26.91026091
G	A	0.00937866	0.376942	0.0818436	4.11E-06	rs139464783	Glutarate (C5-DC) levels	TRUE	reported	GCST90200380	textfile	7757	0.002727092	21.20643294
G	A	0.024302	0.236082	0.0509518	3.60E-06	rs183294422	Glutarate (C5-DC) levels	TRUE	reported	GCST90200380	textfile	7757	0.002760022	21.46321123
T	C	0.311521	-0.0771306	0.0169778	5.55E-06	rs11867584	Glutarate (C5-DC) levels	TRUE	reported	GCST90200380	textfile	7757	0.002653645	20.63377088
A	G	0.0151122	-0.329345	0.0651586	4.31E-07	rs192123848	Glutarate (C5-DC) levels	TRUE	reported	GCST90200380	textfile	7757	0.003282743	25.54151599
G	C	0.0129316	0.332056	0.0691262	1.56E-06	rs118158040	Glutarate (C5-DC) levels	TRUE	reported	GCST90200380	textfile	7757	0.00296588	23.06881614
C	T	0.449849	0.0721775	0.0163132	9.67E-06	rs37405	Glutarate (C5-DC) levels	TRUE	reported	GCST90200380	textfile	7757	0.002517311	19.57101547
A	T	0.146215	-0.106633	0.022682	2.59E-06	rs6106108	Glutarate (C5-DC) levels	TRUE	reported	GCST90200380	textfile	7757	0.00284113	22.09574118
G	C	0.0244091	-0.238368	0.0512416	3.29E-06	rs6032129	Glutarate (C5-DC) levels	TRUE	reported	GCST90200380	textfile	7757	0.002781934	21.63408601
C	T	0.176524	0.12424	0.0207501	2.13E-09	rs3092098	Glutarate (C5-DC) levels	TRUE	reported	GCST90200380	textfile	7757	0.004600301	35.8402069
T	A	0.00245446	0.714029	0.159336	7.42E-06	rs146938766	Glutarate (C5-DC) levels	TRUE	reported	GCST90200380	textfile	7757	0.002582184	20.07667976
G	A	0.125371	0.104787	0.0235015	8.24E-06	rs72862695	S-1-pyrroline-5-carboxylate levels	TRUE	reported	GCST90200381	textfile	8232	0.002409188	19.87550274
T	G	0.0204607	0.378705	0.0552177	6.96E-12	rs61757683	S-1-pyrroline-5-carboxylate levels	TRUE	reported	GCST90200381	textfile	8232	0.005681534	47.02620426
T	G	0.066973	0.140947	0.0312351	6.41E-06	rs77020418	S-1-pyrroline-5-carboxylate levels	TRUE	reported	GCST90200381	textfile	8232	0.002467446	20.35730789
G	A	0.00238415	0.707843	0.159387	8.95E-06	rs375983738	S-1-pyrroline-5-carboxylate levels	TRUE	reported	GCST90200381	textfile	8232	0.002390141	19.71798645
A	G	0.0381809	0.196513	0.0401937	1.01E-06	rs28991272	S-1-pyrroline-5-carboxylate levels	TRUE	reported	GCST90200381	textfile	8232	0.002895356	23.8979733
G	A	0.0185455	-0.252952	0.0567946	8.44E-06	rs79381555	S-1-pyrroline-5-carboxylate levels	TRUE	reported	GCST90200381	textfile	8232	0.002403873	19.83154813
C	G	0.19227	0.0951683	0.0196216	1.23E-06	rs4349372	S-1-pyrroline-5-carboxylate levels	TRUE	reported	GCST90200381	textfile	8232	0.002849516	23.51853472
T	C	0.0379121	0.182322	0.0410234	8.82E-06	rs112995499	S-1-pyrroline-5-carboxylate levels	TRUE	reported	GCST90200381	textfile	8232	0.002393694	19.74737269
C	T	0.0189472	-0.254038	0.0570256	8.40E-06	rs148006308	S-1-pyrroline-5-carboxylate levels	TRUE	reported	GCST90200381	textfile	8232	0.002404953	19.84047733
C	A	0.501048	0.0734797	0.0154583	2.00E-06	rs2688992	S-1-pyrroline-5-carboxylate levels	TRUE	reported	GCST90200381	textfile	8232	0.002737257	22.58945534
G	T	0.323756	-0.0860854	0.0166575	2.37E-07	rs4535286	S-1-pyrroline-5-carboxylate levels	TRUE	reported	GCST90200381	textfile	8232	0.003233905	26.70138773
C	T	0.841441	0.0961695	0.0213774	6.84E-06	rs2523006	S-1-pyrroline-5-carboxylate levels	TRUE	reported	GCST90200381	textfile	8232	0.002452411	20.23295998
A	T	0.0181818	0.293493	0.058174	4.53E-07	rs77706195	S-1-pyrroline-5-carboxylate levels	TRUE	reported	GCST90200381	textfile	8232	0.003082418	25.44673782
T	G	0.0378253	0.177694	0.0401089	9.41E-06	rs73233494	S-1-pyrroline-5-carboxylate levels	TRUE	reported	GCST90200381	textfile	8232	0.002378616	19.62268797
G	C	0.544364	-0.370421	0.0149933	9.29E-135	rs2242090	S-1-pyrroline-5-carboxylate levels	TRUE	reported	GCST90200381	textfile	8232	0.0690284	610.2267077
T	C	0.354443	0.0728706	0.0161831	6.70E-06	rs7917792	S-1-pyrroline-5-carboxylate levels	TRUE	reported	GCST90200381	textfile	8232	0.002457013	20.27102591
A	T	0.0130154	-0.311639	0.0678062	4.31E-06	rs77568655	S-1-pyrroline-5-carboxylate levels	TRUE	reported	GCST90200381	textfile	8232	0.002559449	21.11831508
T	C	0.225147	0.0864983	0.0184409	2.72E-06	rs78014775	S-1-pyrroline-5-carboxylate levels	TRUE	reported	GCST90200381	textfile	8232	0.002665547	21.99608514
A	G	0.0087881	-0.371484	0.0831871	7.98E-06	rs143724042	S-1-pyrroline-5-carboxylate levels	TRUE	reported	GCST90200381	textfile	8232	0.002416641	19.93713414
A	G	0.0426143	0.189443	0.0384791	8.51E-07	rs17067958	S-1-pyrroline-5-carboxylate levels	TRUE	reported	GCST90200381	textfile	8232	0.002935791	24.23269897
T	A	0.659614	-0.0749644	0.0164261	5.03E-06	rs4949594	Cystine levels	TRUE	reported	GCST90200382	textfile	8177	0.002540636	20.822601
T	C	0.814314	-0.0937334	0.0197538	2.08E-06	rs674514	Cystine levels	TRUE	reported	GCST90200382	textfile	8177	0.002745992	22.51029569
T	C	0.103043	0.116349	0.0260741	8.11E-06	rs79365446	Cystine levels	TRUE	reported	GCST90200382	textfile	8177	0.002429162	19.90675264
T	C	0.0229397	-0.252336	0.0512407	8.46E-07	rs116250322	Cystine levels	TRUE	reported	GCST90200382	textfile	8177	0.002956979	24.24499419
T	C	0.640882	-0.0732696	0.0160497	4.99E-06	rs13166639	Cystine levels	TRUE	reported	GCST90200382	textfile	8177	0.002542227	20.83567463
T	C	0.0430726	0.169998	0.0380768	8.02E-06	rs148490113	Cystine levels	TRUE	reported	GCST90200382	textfile	8177	0.00243173	19.92785259
C	G	0.0486231	0.160024	0.0358932	8.26E-06	rs73688203	Cystine levels	TRUE	reported	GCST90200382	textfile	8177	0.00242492	19.87191174
G	A	0.21081	0.0857737	0.0188064	5.09E-06	rs319334	Cystine levels	TRUE	reported	GCST90200382	textfile	8177	0.002537462	20.79652223
G	C	0.387608	-0.0725216	0.0159864	5.72E-06	rs748660	Cystine levels	TRUE	reported	GCST90200382	textfile	8177	0.002510428	20.57439944
G	A	0.0181284	-0.257533	0.0574451	7.36E-06	rs140534351	Cystine levels	TRUE	reported	GCST90200382	textfile	8177	0.002451882	20.09340593
C	A	0.0191247	-0.263022	0.0565914	3.36E-06	rs78898937	Cystine levels	TRUE	reported	GCST90200382	textfile	8177	0.002634775	21.596185
G	T	0.0271213	-0.213203	0.0472245	6.34E-06	rs74811177	Cystine levels	TRUE	reported	GCST90200382	textfile	8177	0.002486433	20.37725356
T	C	0.0231703	-0.24095	0.0512056	2.53E-06	rs114749741	Cystine levels	TRUE	reported	GCST90200382	textfile	8177	0.002700539	22.13669117
G	A	0.0425441	-0.169694	0.0379936	7.96E-06	rs79640257	Cystine levels	TRUE	reported	GCST90200382	textfile	8177	0.00243366	19.94370516
T	G	0.0174108	0.272474	0.0589814	3.84E-06	rs4089064	Cystine levels	TRUE	reported	GCST90200382	textfile	8177	0.002603119	21.33603645
G	A	0.0188518	-0.263524	0.0565608	3.18E-06	rs75930132	Cystine levels	TRUE	reported	GCST90200382	textfile	8177	0.00264767	21.70216317
A	G	0.81227	0.0915358	0.0197999	3.78E-06	rs455868	Cystine levels	TRUE	reported	GCST90200382	textfile	8177	0.002606924	21.3673042
G	A	0.0167963	0.266989	0.0597913	7.99E-06	rs111519123	Cystine levels	TRUE	reported	GCST90200382	textfile	8177	0.002432535	19.93446152
A	T	0.0822698	0.133767	0.0280798	1.90E-06	rs73256196	Cystine levels	TRUE	reported	GCST90200382	textfile	8177	0.002767657	22.68839203
T	C	0.0173098	-0.273681	0.0592945	3.92E-06	rs117672955	Cystine levels	TRUE	reported	GCST90200382	textfile	8177	0.002598582	21.29875595
T	C	0.0103061	0.917097	0.075582	6.99E-34	rs28941785	Cystathionine levels	TRUE	reported	GCST90200383	textfile	8014	0.01804007	147.1924007
T	C	0.268337	-0.0856484	0.0177504	1.40E-06	rs2789543	Cystathionine levels	TRUE	reported	GCST90200383	textfile	8014	0.002896763	23.27629339
A	G	0.0349937	-0.220442	0.0418019	1.34E-07	rs41265109	Cystathionine levels	TRUE	reported	GCST90200383	textfile	8014	0.003458142	27.80278131
C	T	0.0863773	0.126984	0.0270173	2.60E-06	rs71333666	Cystathionine levels	TRUE	reported	GCST90200383	textfile	8014	0.002748965	22.08542284
G	A	0.702872	0.0744782	0.0168552	9.93E-06	rs6773724	Cystathionine levels	TRUE	reported	GCST90200383	textfile	8014	0.002430437	19.52010396
T	C	0.0171633	0.281671	0.0594085	2.12E-06	rs113546193	Cystathionine levels	TRUE	reported	GCST90200383	textfile	8014	0.002797185	22.47391323
A	G	0.0129413	-0.304324	0.0673605	6.25E-06	rs151323928	Cystathionine levels	TRUE	reported	GCST90200383	textfile	8014	0.002540433	20.40578965
A	G	0.0155505	0.282822	0.0619556	5.00E-06	rs182681029	Cystathionine levels	TRUE	reported	GCST90200383	textfile	8014	0.002593511	20.83324141
T	C	0.0193658	0.258435	0.0556245	3.38E-06	rs77585417	Cystathionine levels	TRUE	reported	GCST90200383	textfile	8014	0.00268629	21.58052582
C	T	0.0969868	-0.119316	0.0262263	5.38E-06	rs61701247	Cystathionine levels	TRUE	reported	GCST90200383	textfile	8014	0.002576047	20.69259339
A	G	0.231852	0.0801281	0.0180737	9.28E-06	rs999306	Cystathionine levels	TRUE	reported	GCST90200383	textfile	8014	0.002446597	19.65020809
C	T	0.0996867	0.115186	0.0255563	6.57E-06	rs13219502	Cystathionine levels	TRUE	reported	GCST90200383	textfile	8014	0.002528451	20.30930405
T	C	0.967473	-0.199338	0.0440645	6.07E-06	rs2321699	Cystathionine levels	TRUE	reported	GCST90200383	textfile	8014	0.002547097	20.45945697
C	T	0.591619	0.0718385	0.0161835	9.04E-06	rs13260564	Cystathionine levels	TRUE	reported	GCST90200383	textfile	8014	0.002452753	19.69977244
T	C	0.0248657	0.230124	0.0492713	3.00E-06	rs75395288	Cystathionine levels	TRUE	reported	GCST90200383	textfile	8014	0.0027146	21.80858001
T	C	0.161935	0.0988959	0.0217462	5.42E-06	rs72641968	Cystathionine levels	TRUE	reported	GCST90200383	textfile	8014	0.002574075	20.67670925
C	T	0.0149029	-0.28528	0.0634537	6.93E-06	rs77623996	Cystathionine levels	TRUE	reported	GCST90200383	textfile	8014	0.002515854	20.20786129
T	C	0.0307364	0.207805	0.043836	2.13E-06	rs41289989	Cystathionine levels	TRUE	reported	GCST90200383	textfile	8014	0.002796306	22.46682755
A	C	0.376103	-0.0712463	0.0159488	7.93E-06	rs6477541	Cystathionine levels	TRUE	reported	GCST90200383	textfile	8014	0.002483929	19.95079514
A	G	0.0164766	0.270618	0.0597879	6.00E-06	rs79143472	Cystathionine levels	TRUE	reported	GCST90200383	textfile	8014	0.002549932	20.48228306
A	T	0.194521	0.086183	0.019306	8.04E-06	rs2638314	Cystathionine levels	TRUE	reported	GCST90200383	textfile	8014	0.002480451	19.92279261
A	G	0.703669	0.0766542	0.0172315	8.65E-06	rs9506902	Cystathionine levels	TRUE	reported	GCST90200383	textfile	8014	0.002463232	19.78414766
C	T	0.0131546	-0.305703	0.0678744	6.67E-06	rs75333264	Cystathionine levels	TRUE	reported	GCST90200383	textfile	8014	0.002524876	20.28051582
A	C	0.0626018	-0.152747	0.031347	1.10E-06	rs61949546	Cystathionine levels	TRUE	reported	GCST90200383	textfile	8014	0.00295406	23.73804853
T	C	0.198864	0.0894695	0.0192877	3.51E-06	rs12586836	Cystathionine levels	TRUE	reported	GCST90200383	textfile	8014	0.002677782	21.51199748
T	A	0.06675	-0.143908	0.030567	2.50E-06	rs60931351	Cystathionine levels	TRUE	reported	GCST90200383	textfile	8014	0.002758134	22.15929012
A	G	0.0297537	-0.208057	0.0452631	4.29E-06	rs117682342	Cystathionine levels	TRUE	reported	GCST90200383	textfile	8014	0.002629561	21.12358745
T	A	0.0595702	0.148313	0.0326983	5.74E-06	rs80192356	Cystathionine levels	TRUE	reported	GCST90200383	textfile	8014	0.002560621	20.56836136
C	G	0.751323	0.0823221	0.0176419	3.07E-06	rs11076826	Cystathionine levels	TRUE	reported	GCST90200383	textfile	8014	0.002709658	21.76876402
T	G	0.0207422	-0.239089	0.0537818	8.77E-06	rs117519040	Cystathionine levels	TRUE	reported	GCST90200383	textfile	8014	0.002459968	19.75787015
C	T	0.116569	0.105674	0.0237382	8.52E-06	rs78069146	Cystathionine levels	TRUE	reported	GCST90200383	textfile	8014	0.002466714	19.81218282
C	T	0.201051	0.11527	0.0190321	1.39E-09	rs12608955	Cystathionine levels	TRUE	reported	GCST90200383	textfile	8014	0.004556448	36.67336551
A	C	0.0213563	0.247899	0.0530305	2.94E-06	rs118181180	Cystathionine levels	TRUE	reported	GCST90200383	textfile	8014	0.002719357	21.84689435
T	C	0.0311056	0.197764	0.0441541	7.50E-06	rs112565244	Cystathionine levels	TRUE	reported	GCST90200383	textfile	8014	0.002496993	20.05598536
G	A	0.244266	0.0864996	0.0179182	1.38E-06	rs479229	Cystathionine levels	TRUE	reported	GCST90200383	textfile	8014	0.002899539	23.29866523
G	A	0.0124817	0.318144	0.0666418	1.81E-06	rs146563507	Guanidinoacetate levels	TRUE	reported	GCST90200384	textfile	8238	0.002758878	22.78497659
G	A	0.989941	0.333276	0.0736449	6.03E-06	rs4430397	Guanidinoacetate levels	TRUE	reported	GCST90200384	textfile	8238	0.002479834	20.47468727
T	A	0.0170732	0.257881	0.056268	4.58E-06	rs151185316	Guanidinoacetate levels	TRUE	reported	GCST90200384	textfile	8238	0.002543244	20.9995643
T	C	0.250183	0.0862287	0.0170728	4.40E-07	rs4673558	Guanidinoacetate levels	TRUE	reported	GCST90200384	textfile	8238	0.00308695	25.50285032
T	C	0.114638	-0.102887	0.0231786	9.04E-06	rs73212143	Guanidinoacetate levels	TRUE	reported	GCST90200384	textfile	8238	0.002386093	19.69886287
C	G	0.0190482	-0.244288	0.0544757	7.31E-06	rs146666788	Guanidinoacetate levels	TRUE	reported	GCST90200384	textfile	8238	0.002435107	20.10449549
T	C	0.676529	0.0696812	0.0157478	9.65E-06	rs7667746	Guanidinoacetate levels	TRUE	reported	GCST90200384	textfile	8238	0.002371039	19.5742897
T	A	0.0134016	-0.291864	0.0635133	4.32E-06	rs115087674	Guanidinoacetate levels	TRUE	reported	GCST90200384	textfile	8238	0.002556808	21.11184819
T	A	0.407521	0.0755334	0.0149798	4.60E-07	rs62415385	Guanidinoacetate levels	TRUE	reported	GCST90200384	textfile	8238	0.003076847	25.41912452
T	C	0.158736	0.121725	0.0199615	1.07E-09	rs2781668	Guanidinoacetate levels	TRUE	reported	GCST90200384	textfile	8238	0.004493611	37.17643752
G	T	0.293602	0.0726488	0.0162812	8.11E-06	rs11256439	Guanidinoacetate levels	TRUE	reported	GCST90200384	textfile	8238	0.002411093	19.90575333
G	T	0.221125	0.0809812	0.0176991	4.75E-06	rs3740032	Guanidinoacetate levels	TRUE	reported	GCST90200384	textfile	8238	0.00253479	20.92958419
C	T	0.59808	0.0703244	0.0152087	3.77E-06	rs214099	Guanidinoacetate levels	TRUE	reported	GCST90200384	textfile	8238	0.002588692	21.37580282
A	G	0.033471	-0.349215	0.0404895	6.42E-18	rs34400381	Guanidinoacetate levels	TRUE	reported	GCST90200384	textfile	8238	0.008949013	74.36960976
C	T	0.655088	0.127499	0.0155718	2.66E-16	rs11062102	Guanidinoacetate levels	TRUE	reported	GCST90200384	textfile	8238	0.008072242	67.02402008
C	G	0.110424	-0.106868	0.02365	6.22E-06	rs9538392	Guanidinoacetate levels	TRUE	reported	GCST90200384	textfile	8238	0.002472499	20.41397712
G	T	0.724148	-0.0834135	0.0164285	3.83E-07	rs12431540	Guanidinoacetate levels	TRUE	reported	GCST90200384	textfile	8238	0.003119594	25.77338225
T	C	0.0260594	0.314735	0.0461449	9.07E-12	rs111245176	Guanidinoacetate levels	TRUE	reported	GCST90200384	textfile	8238	0.00561533	46.50902276
T	G	0.256176	-0.0860683	0.0167863	2.94E-07	rs1346266	Guanidinoacetate levels	TRUE	reported	GCST90200384	textfile	8238	0.003181054	26.28276424
T	C	0.0154332	-0.267987	0.0600622	8.13E-06	rs8049638	Guanidinoacetate levels	TRUE	reported	GCST90200384	textfile	8238	0.002410765	19.90304536
A	C	0.153879	-0.103241	0.0204622	4.52E-07	rs12939324	Guanidinoacetate levels	TRUE	reported	GCST90200384	textfile	8238	0.003080619	25.45038198
A	G	0.0990147	0.119832	0.0245423	1.05E-06	rs17851582	Guanidinoacetate levels	TRUE	reported	GCST90200384	textfile	8238	0.002885614	23.83469752
T	C	0.0191067	-0.253078	0.0533413	2.09E-06	rs117399633	Guanidinoacetate levels	TRUE	reported	GCST90200384	textfile	8238	0.002725052	22.50485122
G	C	0.144309	0.164008	0.0210294	6.24E-15	rs72629024	Guanidinoacetate levels	TRUE	reported	GCST90200384	textfile	8238	0.007329253	60.80941872
A	G	0.0173008	-0.27536	0.0569925	1.35E-06	rs73229158	Guanidinoacetate levels	TRUE	reported	GCST90200384	textfile	8238	0.002825632	23.3378498
C	T	0.67637	-0.0752872	0.0166799	6.37E-06	rs2503704	Sphingosine levels	TRUE	reported	GCST90200385	textfile	7982	0.002545872	20.367915
T	C	0.0136136	0.320456	0.0678785	2.35E-06	rs11585688	Sphingosine levels	TRUE	reported	GCST90200385	textfile	7982	0.002784515	22.28247919
T	C	0.103876	-0.116888	0.0259354	6.58E-06	rs72625853	Sphingosine levels	TRUE	reported	GCST90200385	textfile	7982	0.002538274	20.30696978
C	T	0.61037	0.136084	0.0161254	3.20E-17	rs1354034	Sphingosine levels	TRUE	reported	GCST90200385	textfile	7982	0.008843489	71.20070727
T	C	0.0136832	-0.301972	0.0677391	8.28E-06	rs13077684	Sphingosine levels	TRUE	reported	GCST90200385	textfile	7982	0.002483493	19.8676122
A	G	0.342391	0.0917358	0.0169056	5.75E-08	rs34796754	Sphingosine levels	TRUE	reported	GCST90200385	textfile	7982	0.003675409	29.43795894
A	G	0.343189	-0.0740678	0.0167439	9.71E-06	rs918511	Sphingosine levels	TRUE	reported	GCST90200385	textfile	7982	0.002445516	19.56306127
G	A	0.0210201	-0.242078	0.0541446	7.79E-06	rs138638162	Sphingosine levels	TRUE	reported	GCST90200385	textfile	7982	0.002498057	19.98441841
C	T	0.555219	-0.0718402	0.015813	5.54E-06	rs1503562	Sphingosine levels	TRUE	reported	GCST90200385	textfile	7982	0.00257913	20.63467778
A	G	0.0330831	-0.198001	0.0440729	7.04E-06	rs72770342	Sphingosine levels	TRUE	reported	GCST90200385	textfile	7982	0.00252222	20.17821193
T	C	0.242382	0.0945391	0.0182446	2.20E-07	rs11603942	Sphingosine levels	TRUE	reported	GCST90200385	textfile	7982	0.003352618	26.84388704
G	A	0.0919714	0.122693	0.0275207	8.26E-06	rs17309370	Sphingosine levels	TRUE	reported	GCST90200385	textfile	7982	0.00248387	19.87063687
A	T	0.0252969	0.225253	0.0505617	8.39E-06	rs116966571	Sphingosine levels	TRUE	reported	GCST90200385	textfile	7982	0.002480319	19.84216243
C	A	0.310091	-0.0834082	0.0176058	2.16E-06	rs12900707	Sphingosine levels	TRUE	reported	GCST90200385	textfile	7982	0.002803979	22.43867136
C	G	0.547228	-0.0737423	0.0161788	5.17E-06	rs7202565	Sphingosine levels	TRUE	reported	GCST90200385	textfile	7982	0.002595973	20.7697808
G	C	0.0175141	0.27782	0.0609187	5.10E-06	rs575940612	Sphingosine levels	TRUE	reported	GCST90200385	textfile	7982	0.002598866	20.7929892
C	T	0.355556	0.0736092	0.0165249	8.41E-06	rs11077609	Sphingosine levels	TRUE	reported	GCST90200385	textfile	7982	0.002479685	19.83707719
T	C	0.316309	0.0791278	0.0167684	2.37E-06	rs6102059	Sphingosine levels	TRUE	reported	GCST90200385	textfile	7982	0.002781976	22.26209849
A	G	0.334294	-0.0772427	0.0169113	4.94E-06	rs137205	Sphingosine levels	TRUE	reported	GCST90200385	textfile	7982	0.002606847	20.8570111
T	G	0.0224704	0.242175	0.0535406	6.09E-06	rs151106462	Deoxycholate levels	TRUE	reported	GCST90200386	textfile	7649	0.002667641	20.4540154
C	G	0.215056	0.0937572	0.0195341	1.59E-06	rs61805807	Deoxycholate levels	TRUE	reported	GCST90200386	textfile	7649	0.003002699	23.03079204
A	T	0.0116156	-0.361179	0.0749173	1.43E-06	rs146032927	Deoxycholate levels	TRUE	reported	GCST90200386	textfile	7649	0.003029413	23.23631084
A	G	0.00817726	-0.411799	0.0894694	4.17E-06	rs150579685	Deoxycholate levels	TRUE	reported	GCST90200386	textfile	7649	0.002761949	21.17912213
C	G	0.0882353	-0.131435	0.0284487	3.84E-06	rs78252486	Deoxycholate levels	TRUE	reported	GCST90200386	textfile	7649	0.002782802	21.33947041
T	G	0.283376	-0.0791527	0.0179035	9.82E-06	rs3805004	Deoxycholate levels	TRUE	reported	GCST90200386	textfile	7649	0.00254884	19.54078542
A	G	0.031811	-0.207472	0.0451322	4.29E-06	rs142508363	Deoxycholate levels	TRUE	reported	GCST90200386	textfile	7649	0.002755137	21.12673614
A	G	0.0244255	-0.241162	0.0522353	3.90E-06	rs71316206	Deoxycholate levels	TRUE	reported	GCST90200386	textfile	7649	0.002778922	21.30963428
G	C	0.00861498	0.418979	0.0860679	1.13E-06	rs114391442	Deoxycholate levels	TRUE	reported	GCST90200386	textfile	7649	0.003088546	23.69128012
A	G	0.359504	-0.0796905	0.0167336	1.91E-06	rs181596872	Deoxycholate levels	TRUE	reported	GCST90200386	textfile	7649	0.002956269	22.67361489
C	T	0.131392	0.115584	0.0236839	1.06E-06	rs80159151	Deoxycholate levels	TRUE	reported	GCST90200386	textfile	7649	0.003104089	23.8108792
A	G	0.0345459	-0.205857	0.0436862	2.45E-06	rs3869145	Deoxycholate levels	TRUE	reported	GCST90200386	textfile	7649	0.002894537	22.19878315
C	T	0.0302356	-0.205711	0.0464783	9.60E-06	rs9353514	Deoxycholate levels	TRUE	reported	GCST90200386	textfile	7649	0.00255446	19.58398151
A	G	0.115697	0.114929	0.0249267	4.01E-06	rs917399	Deoxycholate levels	TRUE	reported	GCST90200386	textfile	7649	0.002771531	21.25279785
T	C	0.664125	0.10461	0.0169558	6.85E-10	rs10107182	Deoxycholate levels	TRUE	reported	GCST90200386	textfile	7649	0.004951643	38.05364505
G	A	0.543658	0.0720067	0.0162006	8.80E-06	rs6999120	Deoxycholate levels	TRUE	reported	GCST90200386	textfile	7649	0.002576076	19.75013402
A	T	0.146048	-0.10159	0.0226199	7.08E-06	rs11140094	Deoxycholate levels	TRUE	reported	GCST90200386	textfile	7649	0.002630099	20.16540685
G	A	0.518116	-0.072954	0.0159603	4.85E-06	rs10822089	Deoxycholate levels	TRUE	reported	GCST90200386	textfile	7649	0.002724123	20.88827355
C	G	0.157995	0.128528	0.0218416	3.99E-09	rs55695203	Deoxycholate levels	TRUE	reported	GCST90200386	textfile	7649	0.004506717	34.61888132
A	C	0.0130236	-0.315357	0.0706179	7.98E-06	rs117873589	Deoxycholate levels	TRUE	reported	GCST90200386	textfile	7649	0.002600398	19.93709063
T	C	0.825145	0.0971696	0.0214236	5.74E-06	rs1484213	Deoxycholate levels	TRUE	reported	GCST90200386	textfile	7649	0.002682284	20.56659316
G	C	0.655252	0.0776322	0.0171868	6.27E-06	rs11074642	Deoxycholate levels	TRUE	reported	GCST90200386	textfile	7649	0.00266031	20.39765163
C	T	0.0361958	-0.198368	0.0427199	3.43E-06	rs9921755	Deoxycholate levels	TRUE	reported	GCST90200386	textfile	7649	0.002810966	21.55605107
G	A	0.148938	0.107484	0.0224971	1.77E-06	rs11656028	Deoxycholate levels	TRUE	reported	GCST90200386	textfile	7649	0.002975335	22.82028123
A	T	0.102429	-0.117022	0.0264259	9.50E-06	rs56027252	Deoxycholate levels	TRUE	reported	GCST90200386	textfile	7649	0.002557165	19.60477613
A	T	0.118075	-0.119349	0.0249648	1.75E-06	rs28447619	Deoxycholate levels	TRUE	reported	GCST90200386	textfile	7649	0.002979072	22.84903253
G	A	0.0547182	0.1617	0.0354349	5.04E-06	rs59753541	Deoxycholate levels	TRUE	reported	GCST90200386	textfile	7649	0.002715015	20.81824169
A	G	0.0678162	0.144445	0.0319157	6.02E-06	rs74373300	Glycocholate levels	TRUE	reported	GCST90200387	textfile	8247	0.002477553	20.47816055
A	G	0.0199247	0.250097	0.0551718	5.81E-06	rs76904731	Glycocholate levels	TRUE	reported	GCST90200387	textfile	8247	0.002485455	20.54363657
T	C	0.0243991	-0.230658	0.0505435	5.03E-06	rs114715181	Glycocholate levels	TRUE	reported	GCST90200387	textfile	8247	0.002518924	20.82097606
C	T	0.0247266	-0.25576	0.049595	2.51E-07	rs191245370	Glycocholate levels	TRUE	reported	GCST90200387	textfile	8247	0.003214365	26.58790527
C	T	0.589989	-0.0726974	0.0163756	9.02E-06	rs4680361	Glycocholate levels	TRUE	reported	GCST90200387	textfile	8247	0.002384025	19.70325509
T	C	0.124462	-0.108998	0.0238305	4.79E-06	rs62296161	Glycocholate levels	TRUE	reported	GCST90200387	textfile	8247	0.002530314	20.91536339
C	T	0.0379993	-0.215714	0.0399835	6.85E-08	rs113379968	Glycocholate levels	TRUE	reported	GCST90200387	textfile	8247	0.003516972	29.09978054
A	C	0.798651	-0.0875995	0.0195873	7.74E-06	rs4975588	Glycocholate levels	TRUE	reported	GCST90200387	textfile	8247	0.002419391	19.99625977
G	A	0.0361958	-0.184057	0.0412969	8.31E-06	rs115579404	Glycocholate levels	TRUE	reported	GCST90200387	textfile	8247	0.002402863	19.859323
G	A	0.254326	0.0874598	0.0178912	1.02E-06	rs4713731	Glycocholate levels	TRUE	reported	GCST90200387	textfile	8247	0.002889252	23.89090955
A	C	0.0216094	0.254636	0.0523993	1.18E-06	rs62411867	Glycocholate levels	TRUE	reported	GCST90200387	textfile	8247	0.002855294	23.60931038
A	G	0.152174	0.0995674	0.0216731	4.35E-06	rs9345201	Glycocholate levels	TRUE	reported	GCST90200387	textfile	8247	0.002552621	21.10021735
A	G	0.0195792	0.248894	0.0560132	8.85E-06	rs6942294	Glycocholate levels	TRUE	reported	GCST90200387	textfile	8247	0.002388436	19.73980015
C	T	0.319767	-0.077545	0.0171261	5.96E-06	rs9648955	Glycocholate levels	TRUE	reported	GCST90200387	textfile	8247	0.002479798	20.49676467
T	C	0.0176659	0.280718	0.0587593	1.78E-06	rs144656974	Glycocholate levels	TRUE	reported	GCST90200387	textfile	8247	0.002759885	22.81823039
C	G	0.53228	0.0689708	0.0155753	9.50E-06	rs4875826	Glycocholate levels	TRUE	reported	GCST90200387	textfile	8247	0.002372085	19.60434566
C	T	0.640543	-0.0721838	0.0163119	9.63E-06	rs11780424	Glycocholate levels	TRUE	reported	GCST90200387	textfile	8247	0.002368887	19.57785226
C	A	0.812887	0.0944722	0.0199097	2.08E-06	rs5001310	Glycocholate levels	TRUE	reported	GCST90200387	textfile	8247	0.002722692	22.50988578
A	G	0.196266	-0.0863329	0.0194089	8.66E-06	rs7861529	Glycocholate levels	TRUE	reported	GCST90200387	textfile	8247	0.002393394	19.78087413
A	G	0.968674	-0.217018	0.0441181	8.70E-07	rs2637258	Glycocholate levels	TRUE	reported	GCST90200387	textfile	8247	0.002925429	24.19093071
G	A	0.0268489	-0.224645	0.0474177	2.16E-06	rs79549670	Glycocholate levels	TRUE	reported	GCST90200387	textfile	8247	0.002714165	22.43919175
A	G	0.0328707	-0.200588	0.0431541	3.35E-06	rs17107008	Glycocholate levels	TRUE	reported	GCST90200387	textfile	8247	0.002612964	21.60033241
C	T	0.00450945	0.522225	0.115419	6.05E-06	rs146127148	Glycocholate levels	TRUE	reported	GCST90200387	textfile	8247	0.002476213	20.46705554
A	G	0.120917	0.105436	0.0237997	9.42E-06	rs58248007	Glycocholate levels	TRUE	reported	GCST90200387	textfile	8247	0.002374141	19.62137974
T	C	0.0134013	0.325029	0.0683112	1.95E-06	rs11058996	Glycocholate levels	TRUE	reported	GCST90200387	textfile	8247	0.002737624	22.63367418
C	T	0.300352	-0.0813769	0.0168162	1.30E-06	rs9514591	Glycocholate levels	TRUE	reported	GCST90200387	textfile	8247	0.002831517	23.41214585
C	T	0.00958854	-0.353433	0.0788908	7.46E-06	rs118024487	Glycocholate levels	TRUE	reported	GCST90200387	textfile	8247	0.002427783	20.0657843
T	C	0.010431	0.346793	0.0768257	6.36E-06	rs186248945	Glycocholate levels	TRUE	reported	GCST90200387	textfile	8247	0.002464676	20.37146484
T	C	0.727522	0.0862892	0.0181108	1.89E-06	rs1017363	Glycocholate levels	TRUE	reported	GCST90200387	textfile	8247	0.002745035	22.69510944
T	G	0.0461097	-0.174761	0.0363431	1.52E-06	rs60556060	Glycocholate levels	TRUE	reported	GCST90200387	textfile	8247	0.002795974	23.11744162
A	C	0.0817345	-0.135996	0.0287808	2.30E-06	rs76149982	Glycocholate levels	TRUE	reported	GCST90200387	textfile	8247	0.002700078	22.32241675
G	C	0.0337127	-0.205649	0.0432441	1.98E-06	rs72841972	Glycocholate levels	TRUE	reported	GCST90200387	textfile	8247	0.002734728	22.60966583
T	C	0.318896	-0.0904717	0.0166863	5.90E-08	rs292450	Glycocholate levels	TRUE	reported	GCST90200387	textfile	8247	0.003551927	29.39003292
A	G	0.138494	-0.114614	0.0224756	3.41E-07	rs62130083	Glycocholate levels	TRUE	reported	GCST90200387	textfile	8247	0.003143326	25.99844757
A	G	0.0285506	0.209799	0.0466368	6.84E-06	rs73532962	Glycocholate levels	TRUE	reported	GCST90200387	textfile	8247	0.002447873	20.23224177
A	G	0.0482323	-0.165672	0.0360073	4.20E-06	rs6040971	Glycocholate levels	TRUE	reported	GCST90200387	textfile	8247	0.002560399	21.16468365
G	A	0.049883	-0.164231	0.0356824	4.17E-06	rs62206283	Glycocholate levels	TRUE	reported	GCST90200387	textfile	8247	0.002562076	21.17857939
G	T	0.446841	-0.0729457	0.015816	3.99E-06	rs6123665	Glycocholate levels	TRUE	reported	GCST90200387	textfile	8247	0.002572713	21.26673137
A	G	0.0690326	-0.131113	0.0284202	3.96E-06	rs143706129	Palmitoleate (16:1n7) levels	TRUE	reported	GCST90200388	textfile	8290	0.002560762	21.27808118
T	A	0.643794	-0.0778216	0.0153582	4.04E-07	rs12497825	Palmitoleate (16:1n7) levels	TRUE	reported	GCST90200388	textfile	8290	0.003087608	25.66935081
C	T	0.0172351	-0.245634	0.0550725	8.19E-06	rs184790100	Palmitoleate (16:1n7) levels	TRUE	reported	GCST90200388	textfile	8290	0.002393933	19.88852565
T	C	0.0386347	-0.166864	0.0374638	8.43E-06	rs144870706	Palmitoleate (16:1n7) levels	TRUE	reported	GCST90200388	textfile	8290	0.002387311	19.83338578
C	G	0.141309	-0.0981136	0.0215859	5.49E-06	rs10933724	Palmitoleate (16:1n7) levels	TRUE	reported	GCST90200388	textfile	8290	0.002485894	20.65443468
T	A	0.0499088	0.155191	0.0345967	7.27E-06	rs74359901	Palmitoleate (16:1n7) levels	TRUE	reported	GCST90200388	textfile	8290	0.002421343	20.11680118
T	C	0.862347	0.100151	0.0214115	2.91E-06	rs6552232	Palmitoleate (16:1n7) levels	TRUE	reported	GCST90200388	textfile	8290	0.00263219	21.87316381
G	A	0.0570595	-0.146129	0.0316337	3.85E-06	rs114414442	Palmitoleate (16:1n7) levels	TRUE	reported	GCST90200388	textfile	8290	0.002567449	21.33379184
T	G	0.07535	-0.129346	0.0272126	2.00E-06	rs75198642	Palmitoleate (16:1n7) levels	TRUE	reported	GCST90200388	textfile	8290	0.002717875	22.58713468
T	G	0.114765	-0.0992639	0.022456	9.85E-06	rs2517099	Palmitoleate (16:1n7) levels	TRUE	reported	GCST90200388	textfile	8290	0.002351478	19.53498496
T	C	0.07161	0.12655	0.0282203	7.31E-06	rs72656089	Palmitoleate (16:1n7) levels	TRUE	reported	GCST90200388	textfile	8290	0.002419883	20.10463803
T	C	0.40536	0.0685351	0.0146892	3.08E-06	rs7852780	Palmitoleate (16:1n7) levels	TRUE	reported	GCST90200388	textfile	8290	0.002619005	21.76331387
C	T	0.0187356	-0.250361	0.0534652	2.83E-06	rs577111185	Palmitoleate (16:1n7) levels	TRUE	reported	GCST90200388	textfile	8290	0.002638088	21.92230297
G	C	0.83872	-0.0959394	0.0206587	3.42E-06	rs7070122	Palmitoleate (16:1n7) levels	TRUE	reported	GCST90200388	textfile	8290	0.002594807	21.56171146
A	G	0.176107	-0.128142	0.0188908	1.17E-11	rs603424	Palmitoleate (16:1n7) levels	TRUE	reported	GCST90200388	textfile	8290	0.005519807	46.00208411
C	T	0.0124481	-0.281942	0.0638135	9.95E-06	rs150941261	Palmitoleate (16:1n7) levels	TRUE	reported	GCST90200388	textfile	8290	0.002349192	19.51594717
T	C	0.00797487	-0.360452	0.0806952	7.94E-06	rs11214239	Palmitoleate (16:1n7) levels	TRUE	reported	GCST90200388	textfile	8290	0.002401048	19.94778535
A	G	0.0420044	0.17269	0.0362734	1.93E-06	rs11051139	Palmitoleate (16:1n7) levels	TRUE	reported	GCST90200388	textfile	8290	0.002726576	22.65964287
A	G	0.0650219	0.142939	0.0294349	1.20E-06	rs180670669	Palmitoleate (16:1n7) levels	TRUE	reported	GCST90200388	textfile	8290	0.002836535	23.57607809
A	G	0.0166117	-0.257909	0.0565057	5.01E-06	rs148163874	Palmitoleate (16:1n7) levels	TRUE	reported	GCST90200388	textfile	8290	0.002506709	20.82781388
T	C	0.365073	-0.0711447	0.0149695	2.01E-06	rs4776767	Palmitoleate (16:1n7) levels	TRUE	reported	GCST90200388	textfile	8290	0.002717279	22.58217286
C	A	0.0579339	-0.1433	0.0312044	4.38E-06	rs73451393	Palmitoleate (16:1n7) levels	TRUE	reported	GCST90200388	textfile	8290	0.002537481	21.08414139
A	C	0.166667	0.0859355	0.0194518	9.97E-06	rs291035	Palmitoleate (16:1n7) levels	TRUE	reported	GCST90200388	textfile	8290	0.00234882	19.51285589
T	C	0.401536	0.0666864	0.0148677	7.28E-06	rs6498691	Palmitoleate (16:1n7) levels	TRUE	reported	GCST90200388	textfile	8290	0.002420916	20.11324665
G	A	0.0196803	0.235728	0.0521149	6.09E-06	rs147551398	Palmitoleate (16:1n7) levels	TRUE	reported	GCST90200388	textfile	8290	0.002461917	20.45472935
A	G	0.0624618	-0.140266	0.0297643	2.45E-06	rs113915691	Palmitoleate (16:1n7) levels	TRUE	reported	GCST90200388	textfile	8290	0.002671758	22.20284821
A	G	0.167278	-0.0872416	0.0193658	6.64E-06	rs2839473	Palmitoleate (16:1n7) levels	TRUE	reported	GCST90200388	textfile	8290	0.00244208	20.28951057
G	A	0.586112	0.0718035	0.0153555	2.92E-06	rs155647	Leucine levels	TRUE	reported	GCST90200389	textfile	8252	0.002642742	21.86039639
T	C	0.0506613	0.155813	0.0338945	4.29E-06	rs17033387	Leucine levels	TRUE	reported	GCST90200389	textfile	8252	0.002554341	21.12728276
G	C	0.264586	0.082946	0.017084	1.20E-06	rs1529101	Leucine levels	TRUE	reported	GCST90200389	textfile	8252	0.002848483	23.5671192
A	G	0.0469167	0.168193	0.0352359	1.81E-06	rs115369842	Leucine levels	TRUE	reported	GCST90200389	textfile	8252	0.002753521	22.77927123
A	G	0.0152894	0.275036	0.0608579	6.20E-06	rs114600258	Leucine levels	TRUE	reported	GCST90200389	textfile	8252	0.00246895	20.41925493
G	T	0.0106744	0.327077	0.0722342	5.95E-06	rs73158634	Leucine levels	TRUE	reported	GCST90200389	textfile	8252	0.002478434	20.49788282
T	A	0.18078	0.0937442	0.0194422	1.42E-06	rs12654931	Leucine levels	TRUE	reported	GCST90200389	textfile	8252	0.002809422	23.24302937
T	C	0.0519481	0.164922	0.0339176	1.16E-06	rs17223514	Leucine levels	TRUE	reported	GCST90200389	textfile	8252	0.002856967	23.63750788
G	A	0.0126266	0.304849	0.0671773	5.68E-06	rs147206660	Leucine levels	TRUE	reported	GCST90200389	textfile	8252	0.002489332	20.58823845
C	G	0.100462	-0.120881	0.0248745	1.18E-06	rs28743006	Leucine levels	TRUE	reported	GCST90200389	textfile	8252	0.002853692	23.61033221
G	A	0.0292582	-0.20604	0.0446223	3.89E-06	rs147785826	Leucine levels	TRUE	reported	GCST90200389	textfile	8252	0.002577029	21.31542068
G	A	0.040789	-0.167095	0.0375762	8.71E-06	rs117569258	Leucine levels	TRUE	reported	GCST90200389	textfile	8252	0.002390576	19.76951073
A	G	0.03701	-0.175404	0.0395825	9.36E-06	rs113979038	Leucine levels	TRUE	reported	GCST90200389	textfile	8252	0.002374002	19.63212336
T	G	0.0816426	0.127328	0.027447	3.50E-06	rs10887866	Leucine levels	TRUE	reported	GCST90200389	textfile	8252	0.002601164	21.5155672
C	A	0.0946858	-0.128212	0.0257255	6.23E-07	rs7946890	Leucine levels	TRUE	reported	GCST90200389	textfile	8252	0.003000995	24.83272791
T	C	0.0153397	0.283169	0.0606122	2.99E-06	rs140114695	Leucine levels	TRUE	reported	GCST90200389	textfile	8252	0.00263794	21.82056785
T	G	0.254439	0.0775614	0.0169707	4.87E-06	rs11058034	Leucine levels	TRUE	reported	GCST90200389	textfile	8252	0.002524844	20.88269261
C	T	0.0183364	0.260485	0.0554595	2.64E-06	rs145150132	Leucine levels	TRUE	reported	GCST90200389	textfile	8252	0.002666213	22.05506127
A	G	0.296608	0.0752372	0.0165045	5.15E-06	rs6574951	Leucine levels	TRUE	reported	GCST90200389	textfile	8252	0.002511938	20.77567938
C	T	0.0167653	0.282225	0.0582548	1.27E-06	rs76255768	Leucine levels	TRUE	reported	GCST90200389	textfile	8252	0.002836187	23.46509201
G	T	0.645756	-0.0718758	0.0160177	7.21E-06	rs7413889	Stearate (18:0) levels	TRUE	reported	GCST90200390	textfile	8272	0.00242828	20.13075467
G	A	0.316357	0.0760612	0.0165126	4.10E-06	rs55823596	Stearate (18:0) levels	TRUE	reported	GCST90200390	textfile	8272	0.002558423	21.21242932
G	T	0.159669	0.0931269	0.0208731	8.14E-06	rs6801298	Stearate (18:0) levels	TRUE	reported	GCST90200390	textfile	8272	0.002400612	19.90083822
A	T	0.0633528	0.14206	0.0312731	5.56E-06	rs4955746	Stearate (18:0) levels	TRUE	reported	GCST90200390	textfile	8272	0.002488337	20.62988169
A	G	0.0502966	-0.166339	0.0351219	2.18E-06	rs116530753	Stearate (18:0) levels	TRUE	reported	GCST90200390	textfile	8272	0.002704242	22.42472636
C	T	0.728445	-0.0774503	0.0171037	5.95E-06	rs2671912	Stearate (18:0) levels	TRUE	reported	GCST90200390	textfile	8272	0.002472751	20.50033942
C	T	0.0356492	-0.208703	0.0413524	4.49E-07	rs79859092	Stearate (18:0) levels	TRUE	reported	GCST90200390	textfile	8272	0.003069801	25.46542493
T	C	0.100258	-0.113023	0.0253717	8.40E-06	rs200257	Stearate (18:0) levels	TRUE	reported	GCST90200390	textfile	8272	0.002393224	19.8394446
A	G	0.0350484	-0.188684	0.041616	5.79E-06	rs73045049	Stearate (18:0) levels	TRUE	reported	GCST90200390	textfile	8272	0.002478912	20.55154437
T	C	0.0250454	0.212765	0.0478861	8.86E-06	rs117756469	Stearate (18:0) levels	TRUE	reported	GCST90200390	textfile	8272	0.00238087	19.73678558
T	C	0.116199	0.111293	0.0237285	2.73E-06	rs12376024	Stearate (18:0) levels	TRUE	reported	GCST90200390	textfile	8272	0.002652352	21.99328552
T	C	0.0453937	0.16579	0.0365471	5.72E-06	rs79950608	Stearate (18:0) levels	TRUE	reported	GCST90200390	textfile	8272	0.00248154	20.57338739
C	T	0.0187742	-0.266264	0.0564322	2.38E-06	rs577111185	Stearate (18:0) levels	TRUE	reported	GCST90200390	textfile	8272	0.002684066	22.25696407
A	G	0.17631	0.0965512	0.0199705	1.33E-06	rs603424	Stearate (18:0) levels	TRUE	reported	GCST90200390	textfile	8272	0.002817744	23.36858729
A	G	0.00678952	0.413813	0.0930621	8.72E-06	rs141744792	Stearate (18:0) levels	TRUE	reported	GCST90200390	textfile	8272	0.002384598	19.76776397
T	C	0.119466	-0.105035	0.0233892	7.10E-06	rs2045842	Stearate (18:0) levels	TRUE	reported	GCST90200390	textfile	8272	0.002432032	20.16194048
A	T	0.84119	-0.0995348	0.0209733	2.08E-06	rs2325324	Stearate (18:0) levels	TRUE	reported	GCST90200390	textfile	8272	0.002715345	22.51704222
G	A	0.141271	0.100578	0.0222091	5.93E-06	rs9962055	Stearate (18:0) levels	TRUE	reported	GCST90200390	textfile	8272	0.002473194	20.50402182
G	C	0.0608653	-0.157353	0.0317475	7.18E-07	rs111949383	Stearate (18:0) levels	TRUE	reported	GCST90200390	textfile	8272	0.002960961	24.55986497
T	A	0.00854235	0.365215	0.0824971	9.56E-06	rs148758368	Stearate (18:0) levels	TRUE	reported	GCST90200390	textfile	8272	0.002363641	19.59362683
C	G	0.00877618	0.358955	0.0802805	7.78E-06	rs142692985	Stearate (18:0) levels	TRUE	reported	GCST90200390	textfile	8272	0.002411021	19.98733358
T	C	0.121486	0.117437	0.023807	8.10E-07	rs41313373	Methionine levels	TRUE	reported	GCST90200391	textfile	8222	0.002950799	24.3273553
G	T	0.0594581	0.143892	0.0323475	8.65E-06	rs149469557	Methionine levels	TRUE	reported	GCST90200391	textfile	8222	0.00240088	19.78272893
A	G	0.0196485	0.261269	0.0549138	1.96E-06	rs149942876	Methionine levels	TRUE	reported	GCST90200391	textfile	8222	0.002745625	22.63117567
C	T	0.0245492	0.222286	0.0497495	7.89E-06	rs72750069	Methionine levels	TRUE	reported	GCST90200391	textfile	8222	0.002422234	19.95910791
G	A	0.0199626	0.244321	0.0551072	9.27E-06	rs74623425	Methionine levels	TRUE	reported	GCST90200391	textfile	8222	0.002385011	19.65166036
T	C	0.216122	-0.0911228	0.018531	8.77E-07	rs4669047	Methionine levels	TRUE	reported	GCST90200391	textfile	8222	0.002932268	24.17412399
A	T	0.198358	0.0945487	0.0191134	7.55E-07	rs1258432	Methionine levels	TRUE	reported	GCST90200391	textfile	8222	0.002967339	24.46411849
C	G	0.0942083	0.128887	0.0261227	8.06E-07	rs112414844	Methionine levels	TRUE	reported	GCST90200391	textfile	8222	0.002952029	24.33752718
C	G	0.00540806	0.492038	0.105185	2.90E-06	rs138314904	Methionine levels	TRUE	reported	GCST90200391	textfile	8222	0.002654348	21.87681084
T	G	0.146093	0.106156	0.0219586	1.34E-06	rs1876155	Methionine levels	TRUE	reported	GCST90200391	textfile	8222	0.002834455	23.36544956
C	T	0.0188507	-0.26383	0.0567217	3.30E-06	rs77721269	Methionine levels	TRUE	reported	GCST90200391	textfile	8222	0.002624407	21.62938758
G	T	0.0137682	0.322425	0.0651535	7.47E-07	rs7780890	Methionine levels	TRUE	reported	GCST90200391	textfile	8222	0.002969702	24.48365554
C	T	0.0577886	-0.147294	0.03285	7.33E-06	rs34375472	Methionine levels	TRUE	reported	GCST90200391	textfile	8222	0.002439278	20.09989135
C	G	0.177294	-0.0902935	0.0200492	6.68E-06	rs7850323	Methionine levels	TRUE	reported	GCST90200391	textfile	8222	0.002460772	20.27744463
T	C	0.24981	-0.0807177	0.0182324	9.55E-06	rs6475432	Methionine levels	TRUE	reported	GCST90200391	textfile	8222	0.002378145	19.59495279
C	G	0.160917	0.0942818	0.0209523	6.80E-06	rs112378336	Methionine levels	TRUE	reported	GCST90200391	textfile	8222	0.002456669	20.2435497
T	C	0.208033	-0.0962758	0.0188049	3.06E-07	rs7094952	Methionine levels	TRUE	reported	GCST90200391	textfile	8222	0.003177843	26.20514461
T	G	0.133463	-0.101362	0.0229328	9.87E-06	rs79113443	Methionine levels	TRUE	reported	GCST90200391	textfile	8222	0.002370435	19.53127164
G	C	0.469186	-0.0822858	0.0156965	1.59E-07	rs687448	Methionine levels	TRUE	reported	GCST90200391	textfile	8222	0.003331329	27.47504978
C	T	0.201449	0.0890793	0.0189975	2.75E-06	rs2629804	Methionine levels	TRUE	reported	GCST90200391	textfile	8222	0.002667002	21.98138384
A	T	0.0127751	0.317519	0.0677755	2.80E-06	rs112387872	Methionine levels	TRUE	reported	GCST90200391	textfile	8222	0.002662311	21.94261186
T	A	0.0154715	0.295729	0.0615476	1.55E-06	rs74963919	Methionine levels	TRUE	reported	GCST90200391	textfile	8222	0.002800079	23.08128212
A	G	0.0162274	0.272244	0.0609433	7.93E-06	rs117306307	Methionine levels	TRUE	reported	GCST90200391	textfile	8222	0.002421221	19.95074167
A	G	0.112559	-0.126292	0.0251056	4.89E-07	rs61813511	Orotate levels	TRUE	reported	GCST90200392	textfile	8128	0.003103679	25.29901397
A	G	0.0885623	0.134694	0.0271605	7.08E-07	rs79332970	Orotate levels	TRUE	reported	GCST90200392	textfile	8128	0.003016652	24.58748468
A	G	0.0320243	0.208143	0.04367	1.88E-06	rs142045915	Orotate levels	TRUE	reported	GCST90200392	textfile	8128	0.002787157	22.71173744
T	A	0.0173731	0.277701	0.0583291	1.93E-06	rs155140	Orotate levels	TRUE	reported	GCST90200392	textfile	8128	0.002780937	22.66091592
C	G	0.489905	-0.0704079	0.0153236	4.33E-06	rs2651616	Orotate levels	TRUE	reported	GCST90200392	textfile	8128	0.002590663	21.10640618
G	A	0.167874	-0.604721	0.019596	1.00E-200	rs332514	Orotate levels	TRUE	reported	GCST90200392	textfile	8128	0.104875704	952.0688641
T	C	0.0125755	-0.482495	0.0687792	2.30E-12	rs77793454	Orotate levels	TRUE	reported	GCST90200392	textfile	8128	0.006018193	49.19993368
T	A	0.0127825	0.31551	0.0684154	3.99E-06	rs112845131	Orotate levels	TRUE	reported	GCST90200392	textfile	8128	0.002609756	21.26236844
G	C	0.324115	0.0752136	0.0165339	5.39E-06	rs933604	Orotate levels	TRUE	reported	GCST90200392	textfile	8128	0.002539535	20.68879813
G	A	0.106074	-0.114782	0.024861	3.89E-06	rs6811193	Orotate levels	TRUE	reported	GCST90200392	textfile	8128	0.002615708	21.31098441
A	G	0.0104515	0.340374	0.075916	7.34E-06	rs147354844	Orotate levels	TRUE	reported	GCST90200392	textfile	8128	0.002467116	20.09737081
G	A	0.224061	0.08587	0.0186021	3.91E-06	rs6858426	Orotate levels	TRUE	reported	GCST90200392	textfile	8128	0.002614798	21.30355587
T	C	0.445414	-0.070662	0.0153901	4.40E-06	rs12514603	Orotate levels	TRUE	reported	GCST90200392	textfile	8128	0.002586904	21.075704
G	A	0.294963	-0.341496	0.0164847	2.49E-95	rs4316067	Orotate levels	TRUE	reported	GCST90200392	textfile	8128	0.050151047	429.0444311
T	C	0.0283321	-0.223279	0.0460281	1.23E-06	rs117742456	Orotate levels	TRUE	reported	GCST90200392	textfile	8128	0.002886758	23.52571242
G	C	0.987913	0.329758	0.0705772	2.98E-06	rs7832272	Orotate levels	TRUE	reported	GCST90200392	textfile	8128	0.002678633	21.82503529
C	T	0.0128095	0.301608	0.0679297	9.00E-06	rs116923742	Orotate levels	TRUE	reported	GCST90200392	textfile	8128	0.002419528	19.70876646
A	G	0.177919	-0.0920921	0.0199607	3.96E-06	rs7093087	Orotate levels	TRUE	reported	GCST90200392	textfile	8128	0.002612003	21.28072115
C	T	0.477	-0.0693679	0.0153733	6.41E-06	rs4435036	Orotate levels	TRUE	reported	GCST90200392	textfile	8128	0.002498692	20.35522995
T	C	0.028481	-0.214132	0.046401	3.93E-06	rs117160826	Orotate levels	TRUE	reported	GCST90200392	textfile	8128	0.002613294	21.29127107
G	C	0.00923499	-0.409554	0.0809955	4.27E-07	rs35293940	Orotate levels	TRUE	reported	GCST90200392	textfile	8128	0.003135832	25.5619326
C	T	0.128752	0.102551	0.0231156	9.15E-06	rs10146099	Orotate levels	TRUE	reported	GCST90200392	textfile	8128	0.002415658	19.67716743
A	C	0.781367	0.0849179	0.0186113	5.05E-06	rs2415033	Orotate levels	TRUE	reported	GCST90200392	textfile	8128	0.002554762	20.81316825
T	C	0.0172414	0.268745	0.059391	6.04E-06	rs80074555	Orotate levels	TRUE	reported	GCST90200392	textfile	8128	0.00251283	20.47069715
A	G	0.390233	-0.076445	0.0163047	2.75E-06	rs17621854	Orotate levels	TRUE	reported	GCST90200392	textfile	8128	0.002697217	21.97686135
C	T	0.346196	0.0764945	0.0168436	5.59E-06	rs12448772	Orotate levels	TRUE	reported	GCST90200392	textfile	8128	0.002531082	20.61976469
G	C	0.753683	-0.0825598	0.0182788	6.28E-06	rs4797980	Orotate levels	TRUE	reported	GCST90200392	textfile	8128	0.002503626	20.39553141
T	A	0.0257257	0.217136	0.0489661	9.23E-06	rs12969951	Orotate levels	TRUE	reported	GCST90200392	textfile	8128	0.002413457	19.65919629
T	C	0.0451893	-0.174656	0.0371123	2.52E-06	rs7243577	Orotate levels	TRUE	reported	GCST90200392	textfile	8128	0.002717476	22.14238522
A	G	0.0949391	0.120418	0.0265472	5.73E-06	rs113656266	Orotate levels	TRUE	reported	GCST90200392	textfile	8128	0.002525013	20.57019929
G	C	0.012691	0.347841	0.0688961	4.45E-07	rs2825127	Orotate levels	TRUE	reported	GCST90200392	textfile	8128	0.003126286	25.48387041
A	T	0.0363356	0.182213	0.0409684	8.68E-06	rs74729572	Orotate levels	TRUE	reported	GCST90200392	textfile	8128	0.002427847	19.77670037
T	C	0.280786	-0.0752316	0.0169758	9.35E-06	rs3788544	Orotate levels	TRUE	reported	GCST90200392	textfile	8128	0.002410506	19.63510463
C	T	0.61057	0.0874342	0.0158691	3.59E-08	rs470119	Orotate levels	TRUE	reported	GCST90200392	textfile	8128	0.003720963	30.34947695
G	A	0.400676	0.099019	0.015634	2.40E-10	rs12132412	Phosphate levels (UKB data field 30810)	TRUE	reported	GCST90200393	textfile	8247	0.004840537	40.10435374
A	G	0.418	-0.0824633	0.0153819	8.27E-08	rs1781070	Phosphate levels (UKB data field 30810)	TRUE	reported	GCST90200393	textfile	8247	0.003472918	28.73400208
C	T	0.17373	0.0887708	0.0199811	8.88E-06	rs112313662	Phosphate levels (UKB data field 30810)	TRUE	reported	GCST90200393	textfile	8247	0.002387632	19.73313769
C	T	0.31594	-0.0748751	0.0161171	3.39E-06	rs4974503	Phosphate levels (UKB data field 30810)	TRUE	reported	GCST90200393	textfile	8247	0.002610177	21.57723021
T	C	0.343896	0.0718395	0.0159485	6.65E-06	rs850314	Phosphate levels (UKB data field 30810)	TRUE	reported	GCST90200393	textfile	8247	0.002454278	20.28530687
C	T	0.178681	0.0874872	0.0195527	7.66E-06	rs78247962	Phosphate levels (UKB data field 30810)	TRUE	reported	GCST90200393	textfile	8247	0.002421735	20.01567434
T	C	0.0203237	0.254033	0.0539016	2.44E-06	rs28588878	Phosphate levels (UKB data field 30810)	TRUE	reported	GCST90200393	textfile	8247	0.002686042	22.20606598
G	A	0.0697519	-0.211923	0.0295695	7.67E-13	rs9469582	Phosphate levels (UKB data field 30810)	TRUE	reported	GCST90200393	textfile	8247	0.006189787	51.35265356
C	T	0.181531	-0.0892134	0.0196946	5.90E-06	rs9498162	Phosphate levels (UKB data field 30810)	TRUE	reported	GCST90200393	textfile	8247	0.002481936	20.51448025
A	G	0.226544	-0.0806995	0.0181628	8.87E-06	rs11976736	Phosphate levels (UKB data field 30810)	TRUE	reported	GCST90200393	textfile	8247	0.002388041	19.73652785
C	T	0.0511176	-0.168704	0.034293	8.68E-07	rs116976262	Phosphate levels (UKB data field 30810)	TRUE	reported	GCST90200393	textfile	8247	0.002925979	24.19549248
T	C	0.018496	0.261927	0.0554518	2.32E-06	rs117107590	Phosphate levels (UKB data field 30810)	TRUE	reported	GCST90200393	textfile	8247	0.002698111	22.30611344
A	G	0.0290776	-0.20851	0.0445864	2.92E-06	rs77625001	Phosphate levels (UKB data field 30810)	TRUE	reported	GCST90200393	textfile	8247	0.002644861	21.8647052
G	A	0.0505967	-0.153755	0.0345164	8.41E-06	rs76633208	Phosphate levels (UKB data field 30810)	TRUE	reported	GCST90200393	textfile	8247	0.002400313	19.83819588
A	G	0.17595	-0.0939481	0.019789	2.06E-06	rs12267678	Phosphate levels (UKB data field 30810)	TRUE	reported	GCST90200393	textfile	8247	0.002725505	22.53320518
T	C	0.00516466	-0.472667	0.105211	7.04E-06	rs78361175	Phosphate levels (UKB data field 30810)	TRUE	reported	GCST90200393	textfile	8247	0.002441354	20.17822374
T	C	0.71492	-0.0743585	0.0167239	8.74E-06	rs4539348	Phosphate levels (UKB data field 30810)	TRUE	reported	GCST90200393	textfile	8247	0.002391389	19.76427018
A	T	0.0954823	0.134623	0.0256204	1.48E-07	rs2970818	Phosphate levels (UKB data field 30810)	TRUE	reported	GCST90200393	textfile	8247	0.003336716	27.60332395
G	A	0.0390127	0.177664	0.0389642	5.12E-06	rs117829721	Phosphate levels (UKB data field 30810)	TRUE	reported	GCST90200393	textfile	8247	0.002514652	20.78557338
G	A	0.0902685	0.124885	0.0263013	2.05E-06	rs12903202	Phosphate levels (UKB data field 30810)	TRUE	reported	GCST90200393	textfile	8247	0.002726368	22.54035708
T	G	0.00851892	-0.365595	0.0816686	7.59E-06	rs74030608	Phosphate levels (UKB data field 30810)	TRUE	reported	GCST90200393	textfile	8247	0.002424043	20.03479666
T	G	0.0226582	-0.237838	0.0504272	2.40E-06	rs76300649	Phosphate levels (UKB data field 30810)	TRUE	reported	GCST90200393	textfile	8247	0.002690091	22.23962424
C	T	0.0932488	0.125883	0.0260445	1.34E-06	rs111663143	Phosphate levels (UKB data field 30810)	TRUE	reported	GCST90200393	textfile	8247	0.002824734	23.35590959
G	A	0.0115019	0.359122	0.0706075	3.65E-07	rs116883473	Phosphate levels (UKB data field 30810)	TRUE	reported	GCST90200393	textfile	8247	0.003126988	25.86288794
A	G	0.161879	-0.0924864	0.0206375	7.41E-06	rs4817555	Phosphate levels (UKB data field 30810)	TRUE	reported	GCST90200393	textfile	8247	0.002429345	20.07873014
T	A	0.182832	0.11824	0.0263508	7.22E-06	rs61780531	Inosine levels	TRUE	reported	GCST90200394	textfile	4940	0.004059268	20.12636615
C	G	0.019375	0.328676	0.0734741	7.70E-06	rs11682827	Inosine levels	TRUE	reported	GCST90200394	textfile	4940	0.004034454	20.00283592
G	C	0.193727	-0.12756	0.0263717	1.32E-06	rs6726582	Inosine levels	TRUE	reported	GCST90200394	textfile	4940	0.004713829	23.38712864
A	C	0.389148	-0.0982544	0.020361	1.40E-06	rs7596030	Inosine levels	TRUE	reported	GCST90200394	textfile	4940	0.004691767	23.27715748
C	A	0.266509	-0.103005	0.022701	5.69E-06	rs4684093	Inosine levels	TRUE	reported	GCST90200394	textfile	4940	0.004150433	20.58025598
A	C	0.0124645	-0.410377	0.0894576	4.49E-06	rs115697096	Inosine levels	TRUE	reported	GCST90200394	textfile	4940	0.004241881	21.0356374
T	C	0.0214879	0.322037	0.0683392	2.45E-06	rs80100103	Inosine levels	TRUE	reported	GCST90200394	textfile	4940	0.00447504	22.1970827
A	G	0.0822824	0.161204	0.0359061	7.14E-06	rs144006837	Inosine levels	TRUE	reported	GCST90200394	textfile	4940	0.004063683	20.14834099
A	G	0.011583	-0.448996	0.0927569	1.29E-06	rs114028426	Inosine levels	TRUE	reported	GCST90200394	textfile	4940	0.004720744	23.42160374
T	C	0.369565	0.0975329	0.020267	1.49E-06	rs9383146	Inosine levels	TRUE	reported	GCST90200394	textfile	4940	0.004666219	23.14981244
G	A	0.0686215	-0.178415	0.0398857	7.71E-06	rs17439165	Inosine levels	TRUE	reported	GCST90200394	textfile	4940	0.004034092	20.0010331
A	C	0.404332	0.0900268	0.0202268	8.55E-06	rs12544187	Inosine levels	TRUE	reported	GCST90200394	textfile	4940	0.003994148	19.8021982
T	C	0.365926	0.0973395	0.0205218	2.10E-06	rs10095211	Inosine levels	TRUE	reported	GCST90200394	textfile	4940	0.004533639	22.48906798
A	G	0.0431122	0.220389	0.0487671	6.21E-06	rs183252202	Inosine levels	TRUE	reported	GCST90200394	textfile	4940	0.00411725	20.41503385
A	G	0.0111675	-0.433634	0.095258	5.31E-06	rs79731025	Inosine levels	TRUE	reported	GCST90200394	textfile	4940	0.00417733	20.71418602
C	A	0.151371	-0.125088	0.0275945	5.81E-06	rs12426091	Inosine levels	TRUE	reported	GCST90200394	textfile	4940	0.004142443	20.54046995
C	T	0.0144162	-0.384587	0.0829198	3.52E-06	rs117828795	Inosine levels	TRUE	reported	GCST90200394	textfile	4940	0.004335695	21.50289057
T	G	0.0191677	0.342739	0.073658	3.27E-06	rs77874798	Inosine levels	TRUE	reported	GCST90200394	textfile	4940	0.004363761	21.64269515
A	G	0.117472	0.142894	0.0309975	4.03E-06	rs4622569	Inosine levels	TRUE	reported	GCST90200394	textfile	4940	0.004283349	21.24216541
A	C	0.0122942	0.397386	0.0894359	8.86E-06	rs151043279	Inosine levels	TRUE	reported	GCST90200394	textfile	4940	0.003980542	19.73447143
G	C	0.027293	0.274195	0.061231	7.53E-06	rs148222624	Inosine levels	TRUE	reported	GCST90200394	textfile	4940	0.004042873	20.04474309
A	G	0.0228207	0.296001	0.0666278	8.89E-06	rs145407553	Inosine levels	TRUE	reported	GCST90200394	textfile	4940	0.003979393	19.72874895
T	A	0.0122321	-0.455571	0.0936158	1.14E-06	rs150103370	Inosine 5'-monophosphate (IMP) levels	TRUE	reported	GCST90200395	textfile	4639	0.005078998	23.67154251
G	A	0.0196526	-0.327709	0.0741461	9.88E-06	rs138068770	Inosine 5'-monophosphate (IMP) levels	TRUE	reported	GCST90200395	textfile	4639	0.00419325	19.5259798
C	T	0.622023	0.0992771	0.0209969	2.27E-06	rs1354034	Inosine 5'-monophosphate (IMP) levels	TRUE	reported	GCST90200395	textfile	4639	0.00479596	22.34603777
C	T	0.0622687	-0.204112	0.0425869	1.64E-06	rs9816900	Inosine 5'-monophosphate (IMP) levels	TRUE	reported	GCST90200395	textfile	4639	0.004927373	22.9613672
C	T	0.0153282	-0.366007	0.0820424	8.15E-06	rs78185304	Inosine 5'-monophosphate (IMP) levels	TRUE	reported	GCST90200395	textfile	4639	0.004271874	19.89366469
C	T	0.865551	-0.144069	0.0294983	1.04E-06	rs2049544	Inosine 5'-monophosphate (IMP) levels	TRUE	reported	GCST90200395	textfile	4639	0.005115586	23.84294135
C	A	0.0562053	0.212153	0.0446523	2.02E-06	rs150162267	Inosine 5'-monophosphate (IMP) levels	TRUE	reported	GCST90200395	textfile	4639	0.004842594	22.56438028
T	C	0.0719504	-0.191795	0.0396529	1.32E-06	rs17013669	Inosine 5'-monophosphate (IMP) levels	TRUE	reported	GCST90200395	textfile	4639	0.005017826	23.3850001
T	C	0.0095673	0.471011	0.105839	8.58E-06	rs185796711	Inosine 5'-monophosphate (IMP) levels	TRUE	reported	GCST90200395	textfile	4639	0.004251049	19.79626994
A	C	0.114395	0.143082	0.0322968	9.41E-06	rs72773085	Inosine 5'-monophosphate (IMP) levels	TRUE	reported	GCST90200395	textfile	4639	0.004213016	19.61840696
T	C	0.123834	-0.139183	0.0313016	8.73E-06	rs62384543	Inosine 5'-monophosphate (IMP) levels	TRUE	reported	GCST90200395	textfile	4639	0.004243927	19.76296198
T	C	0.0411181	0.243548	0.0516921	2.46E-06	rs17681009	Inosine 5'-monophosphate (IMP) levels	TRUE	reported	GCST90200395	textfile	4639	0.004762371	22.18878422
G	A	0.0562201	0.198433	0.0440224	6.56E-06	rs144413142	Inosine 5'-monophosphate (IMP) levels	TRUE	reported	GCST90200395	textfile	4639	0.004360718	20.30921273
A	G	0.277112	-0.112283	0.0228602	9.03E-07	rs11761910	Inosine 5'-monophosphate (IMP) levels	TRUE	reported	GCST90200395	textfile	4639	0.005173577	24.1146347
A	G	0.0458765	-0.224862	0.0491594	4.78E-06	rs117846635	Inosine 5'-monophosphate (IMP) levels	TRUE	reported	GCST90200395	textfile	4639	0.004489937	20.91374047
T	C	0.421357	0.101803	0.0206761	8.49E-07	rs28655196	Inosine 5'-monophosphate (IMP) levels	TRUE	reported	GCST90200395	textfile	4639	0.005198713	24.23241109
G	T	0.156841	-0.127008	0.0282008	6.68E-06	rs1445327	Inosine 5'-monophosphate (IMP) levels	TRUE	reported	GCST90200395	textfile	4639	0.004353316	20.27458721
C	G	0.951606	0.215167	0.0482444	8.20E-06	rs7940073	Inosine 5'-monophosphate (IMP) levels	TRUE	reported	GCST90200395	textfile	4639	0.00426948	19.88246532
C	T	0.0318368	0.262973	0.0575158	4.83E-06	rs76657508	Inosine 5'-monophosphate (IMP) levels	TRUE	reported	GCST90200395	textfile	4639	0.004486121	20.89588239
T	C	0.0800391	-0.173328	0.0377301	4.35E-06	rs558189679	Inosine 5'-monophosphate (IMP) levels	TRUE	reported	GCST90200395	textfile	4639	0.004528621	21.09474416
C	T	0.124323	0.143002	0.0311759	4.50E-06	rs16947101	Inosine 5'-monophosphate (IMP) levels	TRUE	reported	GCST90200395	textfile	4639	0.004514988	21.03095271
T	C	0.0100497	0.512248	0.10295	6.50E-07	rs117955899	Inosine 5'-monophosphate (IMP) levels	TRUE	reported	GCST90200395	textfile	4639	0.005308501	24.74688638
T	A	0.0442828	0.177276	0.0387421	4.74E-06	rs34699288	Phenylalanine levels	TRUE	reported	GCST90200396	textfile	8228	0.002538257	20.93283231
C	A	0.0519035	-0.154236	0.0349162	9.99E-06	rs149252134	Phenylalanine levels	TRUE	reported	GCST90200396	textfile	8228	0.00236589	19.50796575
G	A	0.0268955	0.223997	0.0478949	2.91E-06	rs73172239	Phenylalanine levels	TRUE	reported	GCST90200396	textfile	8228	0.002651298	21.86755785
T	C	0.730807	-0.0804299	0.0174156	3.87E-06	rs2345004	Phenylalanine levels	TRUE	reported	GCST90200396	textfile	8228	0.00258547	21.32321064
T	C	0.0285627	0.236046	0.046183	3.20E-07	rs115209018	Phenylalanine levels	TRUE	reported	GCST90200396	textfile	8228	0.003164886	26.11700855
G	T	0.482482	-0.077014	0.0157998	1.09E-06	rs13185663	Phenylalanine levels	TRUE	reported	GCST90200396	textfile	8228	0.002879318	23.75366375
G	A	0.36997	0.0736826	0.0163339	6.45E-06	rs11746864	Phenylalanine levels	TRUE	reported	GCST90200396	textfile	8228	0.002467079	20.34438293
G	T	0.0709756	0.134765	0.0302923	8.63E-06	rs9472189	Phenylalanine levels	TRUE	reported	GCST90200396	textfile	8228	0.002399673	19.78719141
A	G	0.0158759	-0.281052	0.0618634	5.54E-06	rs117159629	Phenylalanine levels	TRUE	reported	GCST90200396	textfile	8228	0.002502208	20.63479755
G	A	0.980634	0.257858	0.0560347	4.19E-06	rs6967692	Phenylalanine levels	TRUE	reported	GCST90200396	textfile	8228	0.002567063	21.17100816
T	C	0.00909313	-0.380445	0.0813897	2.95E-06	rs150249490	Phenylalanine levels	TRUE	reported	GCST90200396	textfile	8228	0.002648493	21.84435814
C	T	0.0580515	-0.161397	0.0330963	1.08E-06	rs34375472	Phenylalanine levels	TRUE	reported	GCST90200396	textfile	8228	0.002881936	23.77532427
T	C	0.0205421	0.241318	0.0546302	9.99E-06	rs148444006	Phenylalanine levels	TRUE	reported	GCST90200396	textfile	8228	0.00236587	19.50779917
T	C	0.0185523	-0.282477	0.0570532	7.38E-07	rs79909098	Phenylalanine levels	TRUE	reported	GCST90200396	textfile	8228	0.002970434	24.5075891
C	A	0.649503	-0.0740829	0.0162783	5.34E-06	rs174574	Phenylalanine levels	TRUE	reported	GCST90200396	textfile	8228	0.002510913	20.70676598
G	A	0.600341	-0.144273	0.0157831	6.19E-20	rs937475	Phenylalanine levels	TRUE	reported	GCST90200396	textfile	8228	0.010053172	83.53720317
T	C	0.326988	-0.0899547	0.0166774	6.90E-08	rs7969789	Phenylalanine levels	TRUE	reported	GCST90200396	textfile	8228	0.003523415	29.08609717
G	C	0.0108085	0.345127	0.0753194	4.60E-06	rs117720782	Phenylalanine levels	TRUE	reported	GCST90200396	textfile	8228	0.002545324	20.99126404
A	G	0.0202323	0.248914	0.0547622	5.48E-06	rs118111513	Phenylalanine levels	TRUE	reported	GCST90200396	textfile	8228	0.002504687	20.65528995
A	C	0.00880626	0.365879	0.082759	9.82E-06	rs72899355	Phenylalanine levels	TRUE	reported	GCST90200396	textfile	8228	0.002369844	19.54064615
T	C	0.488361	0.0754051	0.0155848	1.31E-06	rs62111449	Phenylalanine levels	TRUE	reported	GCST90200396	textfile	8228	0.002837075	23.40417819
C	G	0.00774364	-0.417165	0.0875911	1.91E-06	rs56214525	Palmitate (16:0) levels	TRUE	reported	GCST90200397	textfile	8269	0.002735603	22.67726699
T	C	0.0328716	-0.190919	0.0420551	5.63E-06	rs80018125	Palmitate (16:0) levels	TRUE	reported	GCST90200397	textfile	8269	0.002486148	20.60420715
T	A	0.643689	-0.0811865	0.0160008	3.90E-07	rs12497825	Palmitate (16:0) levels	TRUE	reported	GCST90200397	textfile	8269	0.003103711	25.73826039
A	G	0.0295118	-0.206433	0.0444961	3.49E-06	rs113384879	Palmitate (16:0) levels	TRUE	reported	GCST90200397	textfile	8269	0.002596166	21.51836643
A	G	0.0501938	-0.178157	0.0346431	2.71E-07	rs116530753	Palmitate (16:0) levels	TRUE	reported	GCST90200397	textfile	8269	0.003188104	26.44035201
G	C	0.135997	-0.100859	0.0220426	4.75E-06	rs62352255	Palmitate (16:0) levels	TRUE	reported	GCST90200397	textfile	8269	0.00252553	20.93141662
C	T	0.035723	-0.215616	0.0407186	1.19E-07	rs79859092	Palmitate (16:0) levels	TRUE	reported	GCST90200397	textfile	8269	0.003379505	28.03310738
G	A	0.820035	0.0893819	0.0200807	8.54E-06	rs6916106	Palmitate (16:0) levels	TRUE	reported	GCST90200397	textfile	8269	0.002390282	19.80780785
A	G	0.71052	-0.0734278	0.0165789	9.47E-06	rs7803343	Palmitate (16:0) levels	TRUE	reported	GCST90200397	textfile	8269	0.002366615	19.61121741
T	G	0.07536	-0.125365	0.0283442	9.74E-06	rs75198642	Palmitate (16:0) levels	TRUE	reported	GCST90200397	textfile	8269	0.002360179	19.55776161
T	C	0.0249334	0.211694	0.0472967	7.61E-06	rs117756469	Palmitate (16:0) levels	TRUE	reported	GCST90200397	textfile	8269	0.00241686	20.02858942
C	T	0.117307	0.10652	0.0232542	4.64E-06	rs79715983	Palmitate (16:0) levels	TRUE	reported	GCST90200397	textfile	8269	0.00253108	20.97753501
A	G	0.122255	0.102931	0.0232362	9.43E-06	rs10993728	Palmitate (16:0) levels	TRUE	reported	GCST90200397	textfile	8269	0.002367444	19.61810786
T	C	0.0454767	0.16303	0.0360001	5.94E-06	rs79950608	Palmitate (16:0) levels	TRUE	reported	GCST90200397	textfile	8269	0.002473995	20.5032444
C	T	0.018781	-0.264954	0.0556167	1.90E-06	rs577111185	Palmitate (16:0) levels	TRUE	reported	GCST90200397	textfile	8269	0.002737078	22.68952862
C	G	0.0199053	0.255889	0.0538036	1.97E-06	rs79507970	Palmitate (16:0) levels	TRUE	reported	GCST90200397	textfile	8269	0.00272798	22.61390218
C	A	0.0985583	-0.116123	0.0252257	4.16E-06	rs2306885	Palmitate (16:0) levels	TRUE	reported	GCST90200397	textfile	8269	0.002556145	21.1858058
G	A	0.522713	0.0697816	0.0154467	6.26E-06	rs2281810	Palmitate (16:0) levels	TRUE	reported	GCST90200397	textfile	8269	0.002461993	20.40353268
C	T	0.236645	-0.0792677	0.0178676	9.15E-06	rs12325369	Palmitate (16:0) levels	TRUE	reported	GCST90200397	textfile	8269	0.002374513	19.67682472
A	G	0.0624388	-0.155597	0.0309976	5.18E-07	rs113915691	Palmitate (16:0) levels	TRUE	reported	GCST90200397	textfile	8269	0.003037889	25.19075852
A	G	0.165582	-0.0937621	0.0204201	4.40E-06	rs2826831	Palmitate (16:0) levels	TRUE	reported	GCST90200397	textfile	8269	0.002543197	21.07821684
A	G	0.0209998	-0.235063	0.0520956	6.42E-06	rs80053496	Palmitate (16:0) levels	TRUE	reported	GCST90200397	textfile	8269	0.002456097	20.35454535
G	C	0.362995	0.0697964	0.0155841	7.51E-06	rs10196167	Malate levels	TRUE	reported	GCST90200398	textfile	8187	0.002444078	20.0537911
G	A	0.0221298	0.238908	0.0511078	2.95E-06	rs116336677	Malate levels	TRUE	reported	GCST90200398	textfile	8187	0.002661979	21.84645152
T	A	0.81536	-0.0867284	0.0193759	7.60E-06	rs3789738	Malate levels	TRUE	reported	GCST90200398	textfile	8187	0.002441252	20.03054627
G	A	0.0151254	0.282213	0.0622605	5.82E-06	rs6795728	Malate levels	TRUE	reported	GCST90200398	textfile	8187	0.002503315	20.54105361
G	T	0.121987	0.102617	0.0229989	8.13E-06	rs6846728	Malate levels	TRUE	reported	GCST90200398	textfile	8187	0.002425744	19.90299305
C	G	0.335886	-0.0736578	0.0160291	4.32E-06	rs1497900	Malate levels	TRUE	reported	GCST90200398	textfile	8187	0.00257262	21.1112089
A	G	0.323741	0.0792431	0.0160993	8.56E-07	rs12640669	Malate levels	TRUE	reported	GCST90200398	textfile	8187	0.002950535	24.22159959
T	C	0.927941	-0.143675	0.0293925	1.02E-06	rs7681811	Malate levels	TRUE	reported	GCST90200398	textfile	8187	0.00291004	23.88819036
G	T	0.042716	0.165636	0.0372397	8.67E-06	rs80069347	Malate levels	TRUE	reported	GCST90200398	textfile	8187	0.002410594	19.77839354
T	C	0.654405	0.0722174	0.0159004	5.58E-06	rs9379746	Malate levels	TRUE	reported	GCST90200398	textfile	8187	0.002513332	20.62345822
G	A	0.135734	0.104623	0.0220225	2.03E-06	rs75307575	Malate levels	TRUE	reported	GCST90200398	textfile	8187	0.002749164	22.563943
T	C	0.0133693	0.293123	0.0648085	6.10E-06	rs76631463	Malate levels	TRUE	reported	GCST90200398	textfile	8187	0.002492455	20.45171573
A	G	0.658782	0.07529	0.0161503	3.13E-06	rs729554	Malate levels	TRUE	reported	GCST90200398	textfile	8187	0.002647508	21.72737698
A	G	0.0273211	0.205532	0.0459582	7.74E-06	rs146241528	Malate levels	TRUE	reported	GCST90200398	textfile	8187	0.00243696	19.99524678
A	G	0.0181896	0.247837	0.0556902	8.58E-06	rs80281674	Malate levels	TRUE	reported	GCST90200398	textfile	8187	0.002413241	19.8001566
A	G	0.000811283	1.21073	0.266926	5.74E-06	rs57378841	Malate levels	TRUE	reported	GCST90200398	textfile	8187	0.002506675	20.56869526
T	C	0.0192708	-0.249708	0.054717	5.03E-06	rs149866023	Malate levels	TRUE	reported	GCST90200398	textfile	8187	0.002537419	20.82160722
C	T	0.463733	-0.172346	0.0150063	1.57E-30	rs35121878	Malate levels	TRUE	reported	GCST90200398	textfile	8187	0.015855834	131.8709276
T	A	0.134303	0.100119	0.022594	9.37E-06	rs11672496	Malate levels	TRUE	reported	GCST90200398	textfile	8187	0.002392663	19.63091989
C	T	0.190456	0.186629	0.0192595	3.32E-22	rs6124830	Malate levels	TRUE	reported	GCST90200398	textfile	8187	0.011339416	93.87763392
C	T	0.0625531	-0.1531	0.0311982	9.23E-07	rs79343412	Isoleucine levels	TRUE	reported	GCST90200399	textfile	8255	0.002908768	24.07609638
G	C	0.105419	0.122959	0.0253714	1.26E-06	rs10490256	Isoleucine levels	TRUE	reported	GCST90200399	textfile	8255	0.00283714	23.48153847
T	C	0.0505216	0.172513	0.034341	5.07E-07	rs17033387	Isoleucine levels	TRUE	reported	GCST90200399	textfile	8255	0.00304772	25.22972679
A	G	0.0152838	0.284208	0.0616111	3.97E-06	rs114600258	Isoleucine levels	TRUE	reported	GCST90200399	textfile	8255	0.002571103	21.27401392
C	T	0.136602	-0.0973651	0.0219186	8.91E-06	rs6845380	Isoleucine levels	TRUE	reported	GCST90200399	textfile	8255	0.002384663	19.72766905
A	G	0.198737	0.0864479	0.0189476	5.06E-06	rs6891258	Isoleucine levels	TRUE	reported	GCST90200399	textfile	8255	0.002515299	20.81111013
T	C	0.0518685	0.163096	0.034358	2.06E-06	rs17223514	Isoleucine levels	TRUE	reported	GCST90200399	textfile	8255	0.002722262	22.52815558
G	C	0.480649	0.0731484	0.0156007	2.75E-06	rs10073154	Isoleucine levels	TRUE	reported	GCST90200399	textfile	8255	0.00265613	21.97942156
G	A	0.012561	0.309902	0.0681711	5.47E-06	rs147206660	Isoleucine levels	TRUE	reported	GCST90200399	textfile	8255	0.002497153	20.66059964
A	G	0.0604088	-0.139812	0.0314839	8.96E-06	rs77074723	Isoleucine levels	TRUE	reported	GCST90200399	textfile	8255	0.002383189	19.71544643
C	G	0.0452218	-0.171494	0.0362062	2.17E-06	rs2227678	Isoleucine levels	TRUE	reported	GCST90200399	textfile	8255	0.002710417	22.42986892
A	G	0.0409357	-0.182644	0.0385851	2.21E-06	rs57112193	Isoleucine levels	TRUE	reported	GCST90200399	textfile	8255	0.002706932	22.40094434
G	A	0.0140511	0.280326	0.0634032	9.81E-06	rs138975286	Isoleucine levels	TRUE	reported	GCST90200399	textfile	8255	0.002362436	19.54335732
G	A	0.0293689	-0.199681	0.0450952	9.51E-06	rs147785826	Isoleucine levels	TRUE	reported	GCST90200399	textfile	8255	0.002369548	19.6023265
A	G	0.0369965	-0.18107	0.0400723	6.23E-06	rs113979038	Isoleucine levels	TRUE	reported	GCST90200399	textfile	8255	0.002467258	20.41264255
T	G	0.484162	-0.069363	0.0152786	5.63E-06	rs10885207	Isoleucine levels	TRUE	reported	GCST90200399	textfile	8255	0.002490512	20.60551067
G	C	0.0253087	0.214153	0.0478888	7.75E-06	rs117701120	Isoleucine levels	TRUE	reported	GCST90200399	textfile	8255	0.002416643	19.99287191
G	A	0.0735312	-0.129293	0.0291004	8.87E-06	rs12228383	Isoleucine levels	TRUE	reported	GCST90200399	textfile	8255	0.002385601	19.73544282
T	A	0.119929	-0.115148	0.0234937	9.52E-07	rs884313	Isoleucine levels	TRUE	reported	GCST90200399	textfile	8255	0.002901556	24.01622414
T	C	0.149159	0.100838	0.0212256	2.03E-06	rs11661293	Isoleucine levels	TRUE	reported	GCST90200399	textfile	8255	0.002726626	22.56437263
A	C	0.0537742	-0.160383	0.033957	2.32E-06	rs79434713	Isoleucine levels	TRUE	reported	GCST90200399	textfile	8255	0.002695063	22.30246178
G	C	0.118054	-0.106809	0.0234947	5.47E-06	rs116927510	Isoleucine levels	TRUE	reported	GCST90200399	textfile	8255	0.002497312	20.66191914
C	T	0.000695322	1.32182	0.292937	6.41E-06	rs138894876	Isoleucine levels	TRUE	reported	GCST90200399	textfile	8255	0.00246042	20.35592986
A	G	0.0121135	-0.3232	0.0679366	1.96E-06	rs146081060	Isoleucine levels	TRUE	reported	GCST90200399	textfile	8255	0.002734192	22.62714998
G	A	0.123252	0.109412	0.023984	5.07E-06	rs12353979	Nicotinamide levels	TRUE	reported	GCST90200400	textfile	8110	0.002559486	20.8055676
T	A	0.00859298	0.378517	0.0841454	6.85E-06	rs148244996	Nicotinamide levels	TRUE	reported	GCST90200400	textfile	8110	0.002488897	20.23032715
C	T	0.378265	0.0823826	0.0160757	2.98E-07	rs4665924	Nicotinamide levels	TRUE	reported	GCST90200400	textfile	8110	0.003227797	26.25572944
A	G	0.0245153	0.240407	0.0496939	1.31E-06	rs79366070	Nicotinamide levels	TRUE	reported	GCST90200400	textfile	8110	0.002877503	23.39811873
T	C	0.322229	0.0807149	0.0166249	1.20E-06	rs67524001	Nicotinamide levels	TRUE	reported	GCST90200400	textfile	8110	0.002898065	23.56580222
G	C	0.453916	0.0722496	0.0154464	2.90E-06	rs4132577	Nicotinamide levels	TRUE	reported	GCST90200400	textfile	8110	0.002690453	21.87304395
A	G	0.0203413	-0.255296	0.0551812	3.72E-06	rs114328071	Nicotinamide levels	TRUE	reported	GCST90200400	textfile	8110	0.002632329	21.39925358
C	T	0.570194	-0.0705107	0.015621	6.37E-06	rs6798308	Nicotinamide levels	TRUE	reported	GCST90200400	textfile	8110	0.002506004	20.36973004
A	G	0.0333045	0.197354	0.0432485	5.04E-06	rs6835705	Nicotinamide levels	TRUE	reported	GCST90200400	textfile	8110	0.002561033	20.81817493
T	C	0.154206	-0.0997855	0.0218101	4.76E-06	rs7657217	Nicotinamide levels	TRUE	reported	GCST90200400	textfile	8110	0.002574419	20.92726375
A	C	0.0787152	0.133879	0.0289552	3.77E-06	rs76965804	Nicotinamide levels	TRUE	reported	GCST90200400	textfile	8110	0.002629103	21.37295972
A	T	0.474337	0.079635	0.0160282	6.75E-07	rs6887037	Nicotinamide levels	TRUE	reported	GCST90200400	textfile	8110	0.003034574	24.67921541
A	G	0.294125	0.0804135	0.0171178	2.63E-06	rs722585	Nicotinamide levels	TRUE	reported	GCST90200400	textfile	8110	0.002713695	22.06251004
A	G	0.109118	0.122538	0.0249828	9.35E-07	rs9373605	Nicotinamide levels	TRUE	reported	GCST90200400	textfile	8110	0.002957686	24.0520578
A	T	0.0229008	-0.233213	0.0516028	6.20E-06	rs579090	Nicotinamide levels	TRUE	reported	GCST90200400	textfile	8110	0.002512151	20.41981779
G	A	0.178244	-0.0908705	0.020225	7.02E-06	rs1283687	Nicotinamide levels	TRUE	reported	GCST90200400	textfile	8110	0.002482952	20.18188191
T	C	0.0274691	0.213359	0.0466437	4.78E-06	rs76072284	Nicotinamide levels	TRUE	reported	GCST90200400	textfile	8110	0.002573333	20.91841782
C	T	0.155428	-0.0972767	0.0211281	4.14E-06	rs72686880	Nicotinamide levels	TRUE	reported	GCST90200400	textfile	8110	0.002607007	21.19286428
C	A	0.0296741	-0.205743	0.0456293	6.51E-06	rs117948711	Nicotinamide levels	TRUE	reported	GCST90200400	textfile	8110	0.002500658	20.32616326
T	G	0.112339	0.110952	0.0247166	7.16E-06	rs56801126	Nicotinamide levels	TRUE	reported	GCST90200400	textfile	8110	0.00247853	20.14585471
A	G	0.175726	0.0922294	0.0206275	7.78E-06	rs72795906	Nicotinamide levels	TRUE	reported	GCST90200400	textfile	8110	0.002458983	19.98657883
T	G	0.0641944	0.144469	0.0318563	5.76E-06	rs75799357	Nicotinamide levels	TRUE	reported	GCST90200400	textfile	8110	0.002529519	20.5613466
C	G	0.135559	-0.102569	0.0224792	5.05E-06	rs4888987	Nicotinamide levels	TRUE	reported	GCST90200400	textfile	8110	0.002560567	20.81437745
T	G	0.00697732	0.413821	0.093591	9.80E-06	rs145168145	Nicotinamide levels	TRUE	reported	GCST90200400	textfile	8110	0.002404863	19.545634
C	A	0.0198014	-0.294998	0.0556199	1.13E-07	rs117596898	Nicotinamide levels	TRUE	reported	GCST90200400	textfile	8110	0.003456632	28.12358117
G	T	0.0445887	0.171361	0.0373122	4.38E-06	rs56234300	Nicotinamide levels	TRUE	reported	GCST90200400	textfile	8110	0.00259402	21.08701701
T	C	0.0187899	-0.245793	0.0555193	9.55E-06	rs188117194	Myo-inositol levels	TRUE	reported	GCST90200401	textfile	8193	0.002386549	19.59498919
C	A	0.0605653	0.1373	0.0310663	9.89E-06	rs12742160	Myo-inositol levels	TRUE	reported	GCST90200401	textfile	8193	0.0023784	19.52791976
A	G	0.0363345	-0.182443	0.0403632	6.18E-06	rs72790519	Myo-inositol levels	TRUE	reported	GCST90200401	textfile	8193	0.002487474	20.42571187
T	A	0.0425466	0.166355	0.0373973	8.65E-06	rs56927592	Myo-inositol levels	TRUE	reported	GCST90200401	textfile	8193	0.002409354	19.782683
C	G	0.0329562	0.198954	0.0425404	2.91E-06	rs192395595	Myo-inositol levels	TRUE	reported	GCST90200401	textfile	8193	0.002662572	21.86735135
T	C	0.0379917	0.191813	0.0393375	1.08E-06	rs1583110	Myo-inositol levels	TRUE	reported	GCST90200401	textfile	8193	0.002893617	23.77040246
T	C	0.62694	-0.0776608	0.0154966	5.40E-07	rs493412	Myo-inositol levels	TRUE	reported	GCST90200401	textfile	8193	0.003056037	25.10873568
G	A	0.418025	0.0687211	0.0153786	7.87E-06	rs2336809	Myo-inositol levels	TRUE	reported	GCST90200401	textfile	8193	0.002431344	19.96367881
G	T	0.0151089	0.30184	0.0612206	8.21E-07	rs72662211	Myo-inositol levels	TRUE	reported	GCST90200401	textfile	8193	0.002958209	24.3025806
A	G	0.070298	0.145486	0.0294766	7.99E-07	rs113346670	Myo-inositol levels	TRUE	reported	GCST90200401	textfile	8193	0.002964526	24.3546337
T	C	0.0276512	-0.22016	0.0461498	1.84E-06	rs114093561	Myo-inositol levels	TRUE	reported	GCST90200401	textfile	8193	0.002770062	22.75260659
T	C	0.0121713	-0.307123	0.0688648	8.20E-06	rs114973400	Myo-inositol levels	TRUE	reported	GCST90200401	textfile	8193	0.002421777	19.88493028
T	C	0.309471	-0.0722213	0.0162699	9.04E-06	rs77831418	Myo-inositol levels	TRUE	reported	GCST90200401	textfile	8193	0.002399245	19.69948202
T	C	0.263756	0.0831671	0.0169259	8.94E-07	rs1862164	Myo-inositol levels	TRUE	reported	GCST90200401	textfile	8193	0.002938182	24.13756998
G	C	0.534826	-0.0725417	0.0151039	1.56E-06	rs2062327	Myo-inositol levels	TRUE	reported	GCST90200401	textfile	8193	0.002807587	23.06169509
A	C	0.0249009	-0.229359	0.0483355	2.08E-06	rs72966660	Myo-inositol levels	TRUE	reported	GCST90200401	textfile	8193	0.002740718	22.51091318
C	G	0.0212047	0.238405	0.0521616	4.87E-06	rs73307290	Myo-inositol levels	TRUE	reported	GCST90200401	textfile	8193	0.002543197	20.88444225
T	G	0.373032	0.0724364	0.0157143	4.03E-06	rs491431	Myo-inositol levels	TRUE	reported	GCST90200401	textfile	8193	0.002586758	21.24308602
C	T	0.199021	-0.0899309	0.0187445	1.60E-06	rs7120279	Myo-inositol levels	TRUE	reported	GCST90200401	textfile	8193	0.002801617	23.0125174
C	T	0.0763168	0.131222	0.0282395	3.37E-06	rs17418967	Myo-inositol levels	TRUE	reported	GCST90200401	textfile	8193	0.002628532	21.58704866
T	C	0.0234108	0.223839	0.0498125	7.00E-06	rs78621900	Myo-inositol levels	TRUE	reported	GCST90200401	textfile	8193	0.002458571	20.18779135
A	C	0.110377	-0.11236	0.0239972	2.84E-06	rs7294800	Myo-inositol levels	TRUE	reported	GCST90200401	textfile	8193	0.002668694	21.9177662
A	C	0.0279587	0.201374	0.0454598	9.44E-06	rs73184607	Myo-inositol levels	TRUE	reported	GCST90200401	textfile	8193	0.002389296	19.61759314
C	T	0.615899	-0.069575	0.0156888	9.22E-06	rs1928936	Myo-inositol levels	TRUE	reported	GCST90200401	textfile	8193	0.002394654	19.66169468
C	T	0.142647	0.0977189	0.0215943	6.03E-06	rs12884050	Myo-inositol levels	TRUE	reported	GCST90200401	textfile	8193	0.002493169	20.47259283
T	C	0.0336899	0.20095	0.0406438	7.65E-07	rs111570199	Myo-inositol levels	TRUE	reported	GCST90200401	textfile	8193	0.002974751	24.43888461
G	T	0.0681707	-0.187803	0.0296758	2.48E-10	rs72770483	Myo-inositol levels	TRUE	reported	GCST90200401	textfile	8193	0.004864514	40.04000758
C	T	0.51927	-0.0713018	0.0153613	3.46E-06	rs12944265	Myo-inositol levels	TRUE	reported	GCST90200401	textfile	8193	0.002622778	21.53966858
C	T	0.437577	0.0863516	0.0153308	1.78E-08	rs172032	Myo-inositol levels	TRUE	reported	GCST90200401	textfile	8193	0.003857356	31.7179502
C	A	0.734473	0.0835812	0.0173179	1.39E-06	rs7250166	Myo-inositol levels	TRUE	reported	GCST90200401	textfile	8193	0.002834985	23.28738484
C	T	0.00995602	-0.339003	0.0754461	7.01E-06	rs76486638	Myo-inositol levels	TRUE	reported	GCST90200401	textfile	8193	0.002458225	20.18494007
T	G	0.0280844	0.209064	0.0466777	7.50E-06	rs77612379	Lysine levels	TRUE	reported	GCST90200402	textfile	8250	0.002425666	20.05553805
G	A	0.0102016	-0.344587	0.0764633	6.59E-06	rs140411476	Lysine levels	TRUE	reported	GCST90200402	textfile	8250	0.00245567	20.30422452
A	G	0.0194711	-0.25287	0.0552947	4.80E-06	rs2278484	Lysine levels	TRUE	reported	GCST90200402	textfile	8250	0.002528565	20.90847263
A	G	0.162846	0.0992688	0.020956	2.17E-06	rs113070516	Lysine levels	TRUE	reported	GCST90200402	textfile	8250	0.002712534	22.43383225
A	G	0.0258694	0.219717	0.0486149	6.20E-06	rs75292120	Lysine levels	TRUE	reported	GCST90200402	textfile	8250	0.002469793	20.42129276
T	C	0.0122264	0.31243	0.0706537	9.78E-06	rs149378511	Lysine levels	TRUE	reported	GCST90200402	textfile	8250	0.002364577	19.54926085
C	T	0.230652	0.0845783	0.0182506	3.58E-06	rs11732574	Lysine levels	TRUE	reported	GCST90200402	textfile	8250	0.002596454	21.4712987
A	G	0.0181388	0.265077	0.0573414	3.79E-06	rs114610637	Lysine levels	TRUE	reported	GCST90200402	textfile	8250	0.002583628	21.36496635
C	G	0.395356	0.0718023	0.0161295	8.52E-06	rs3796687	Lysine levels	TRUE	reported	GCST90200402	textfile	8250	0.002396288	19.81205869
T	C	0.0239655	0.344649	0.0502748	7.12E-12	rs138373837	Lysine levels	TRUE	reported	GCST90200402	textfile	8250	0.005664121	46.98378992
T	C	0.776356	0.0863173	0.0185813	3.39E-06	rs348401	Lysine levels	TRUE	reported	GCST90200402	textfile	8250	0.002608886	21.57437423
A	G	0.0205804	0.242494	0.0542398	7.79E-06	rs17667423	Lysine levels	TRUE	reported	GCST90200402	textfile	8250	0.002416913	19.98299315
A	G	0.27648	0.0918105	0.0176235	1.89E-07	rs12207578	Lysine levels	TRUE	reported	GCST90200402	textfile	8250	0.003278839	27.13282934
T	C	0.00224596	-0.728079	0.162606	7.55E-06	rs186956449	Lysine levels	TRUE	reported	GCST90200402	textfile	8250	0.002424241	20.04373168
G	C	0.549755	0.0696556	0.0155472	7.45E-06	rs7812187	Lysine levels	TRUE	reported	GCST90200402	textfile	8250	0.00242716	20.06792217
A	C	0.0821294	-0.139062	0.0281688	7.94E-07	rs61667237	Lysine levels	TRUE	reported	GCST90200402	textfile	8250	0.002945406	24.36547899
G	T	0.538358	0.12435	0.0154543	8.53E-16	rs1876717	Lysine levels	TRUE	reported	GCST90200402	textfile	8250	0.007786532	64.72731705
T	C	0.0201805	-0.251794	0.0546841	4.13E-06	rs149456259	Lysine levels	TRUE	reported	GCST90200402	textfile	8250	0.002563303	21.19645924
G	A	0.26971	-0.088047	0.0174844	4.76E-07	rs4977256	Lysine levels	TRUE	reported	GCST90200402	textfile	8250	0.003064367	25.35259172
G	A	0.0939827	-0.117397	0.0263518	8.39E-06	rs7022420	Lysine levels	TRUE	reported	GCST90200402	textfile	8250	0.002399916	19.84212267
G	T	0.853007	0.107784	0.0217327	7.07E-07	rs1923702	Lysine levels	TRUE	reported	GCST90200402	textfile	8250	0.002972586	24.59098513
A	G	0.0179681	-0.265666	0.0583118	5.22E-06	rs188129305	Lysine levels	TRUE	reported	GCST90200402	textfile	8250	0.002509654	20.75170391
C	T	0.024032	0.221449	0.049784	8.66E-06	rs118146357	Lysine levels	TRUE	reported	GCST90200402	textfile	8250	0.002392619	19.78165279
A	G	0.0222073	-0.249024	0.0520916	1.75E-06	rs117694712	Lysine levels	TRUE	reported	GCST90200402	textfile	8250	0.002762433	22.84765957
T	C	0.0298216	-0.203936	0.0454776	7.31E-06	rs117991925	Lysine levels	TRUE	reported	GCST90200402	textfile	8250	0.00243154	20.10422899
G	T	0.0269653	-0.237956	0.0479456	6.94E-07	rs79425973	Lysine levels	TRUE	reported	GCST90200402	textfile	8250	0.002976783	24.62580906
T	C	0.191427	-0.10409	0.019586	1.07E-07	rs75279310	Lysine levels	TRUE	reported	GCST90200402	textfile	8250	0.003411837	28.23717338
A	G	0.0160225	-0.278747	0.0619695	6.86E-06	rs77730322	Lysine levels	TRUE	reported	GCST90200402	textfile	8250	0.002446508	20.22828778
A	T	0.017868	-0.261787	0.0576031	5.50E-06	rs355916	Lysine levels	TRUE	reported	GCST90200402	textfile	8250	0.002497265	20.64900568
G	A	0.728491	0.168922	0.0172095	9.64E-23	rs9925773	Lysine levels	TRUE	reported	GCST90200402	textfile	8250	0.011543553	96.3231392
A	T	0.382867	-0.0752838	0.0165676	5.52E-06	rs17766576	Lysine levels	TRUE	reported	GCST90200402	textfile	8250	0.002496573	20.64327352
C	T	0.0309466	-0.198066	0.0445634	8.81E-06	rs74699554	Lysine levels	TRUE	reported	GCST90200402	textfile	8250	0.00238875	19.74958295
A	G	0.00574572	0.479769	0.102366	2.78E-06	rs147711624	Lysine levels	TRUE	reported	GCST90200402	textfile	8250	0.002655487	21.96077198
C	T	0.0285732	-0.209469	0.0462089	5.81E-06	rs76579512	Lysine levels	TRUE	reported	GCST90200402	textfile	8250	0.002484585	20.54390329
A	G	0.0581664	0.153298	0.0326648	2.69E-06	rs1043066	Lysine levels	TRUE	reported	GCST90200402	textfile	8250	0.002662571	22.01951123
T	C	0.0543953	-0.232116	0.0338236	6.76E-12	rs60296118	Lysine levels	TRUE	reported	GCST90200402	textfile	8250	0.005676027	47.08311633
T	C	0.17729	-0.0937903	0.0212277	9.95E-06	rs461020	Citrulline levels	TRUE	reported	GCST90200403	textfile	8157	0.002387489	19.51656896
A	G	0.103067	0.115335	0.0254062	5.64E-06	rs1136046	Citrulline levels	TRUE	reported	GCST90200403	textfile	8157	0.002520093	20.60327778
T	G	0.0566998	-0.152072	0.0333981	5.28E-06	rs114731706	Citrulline levels	TRUE	reported	GCST90200403	textfile	8157	0.002535258	20.72757508
G	T	0.285136	0.0765513	0.0168731	5.71E-06	rs57005658	Citrulline levels	TRUE	reported	GCST90200403	textfile	8157	0.002517042	20.57827103
C	T	0.2757	-0.0768989	0.0173471	9.30E-06	rs2139162	Citrulline levels	TRUE	reported	GCST90200403	textfile	8157	0.002403317	19.64626483
G	A	0.0296938	0.199784	0.0448051	8.24E-06	rs75101610	Citrulline levels	TRUE	reported	GCST90200403	textfile	8157	0.002431525	19.87741978
C	A	0.475991	0.0990075	0.0153445	1.10E-10	rs3732055	Citrulline levels	TRUE	reported	GCST90200403	textfile	8157	0.00507796	41.62212114
G	A	0.0737633	-0.132797	0.0300121	9.65E-06	rs111632417	Citrulline levels	TRUE	reported	GCST90200403	textfile	8157	0.002394485	19.57389532
A	G	0.491688	0.0745961	0.0153006	1.09E-06	rs525773	Citrulline levels	TRUE	reported	GCST90200403	textfile	8157	0.002905502	23.76341348
C	A	0.724073	0.0897272	0.0174496	2.72E-07	rs13091836	Citrulline levels	TRUE	reported	GCST90200403	textfile	8157	0.003231032	26.43448063
C	T	0.021822	-0.254566	0.052513	1.25E-06	rs146367741	Citrulline levels	TRUE	reported	GCST90200403	textfile	8157	0.00287268	23.49419888
C	T	0.0146566	-0.29237	0.0643154	5.47E-06	rs72682470	Citrulline levels	TRUE	reported	GCST90200403	textfile	8157	0.002527006	20.65994536
A	G	0.0470689	-0.173624	0.036191	1.61E-06	rs1343680	Citrulline levels	TRUE	reported	GCST90200403	textfile	8157	0.002813612	23.00974741
C	T	0.0226881	-0.232258	0.0514486	6.35E-06	rs56209527	Citrulline levels	TRUE	reported	GCST90200403	textfile	8157	0.002492184	20.3745368
T	A	0.294276	0.0761326	0.0171589	9.13E-06	rs12697771	Citrulline levels	TRUE	reported	GCST90200403	textfile	8157	0.002407604	19.68139782
G	A	0.231373	0.0818802	0.0184805	9.40E-06	rs34286635	Citrulline levels	TRUE	reported	GCST90200403	textfile	8157	0.0024008	19.62564137
G	A	0.00952088	0.374206	0.0785935	1.92E-06	rs17141042	Citrulline levels	TRUE	reported	GCST90200403	textfile	8157	0.002771485	22.6642701
A	G	0.0147422	-0.296272	0.0633833	2.95E-06	rs185138963	Citrulline levels	TRUE	reported	GCST90200403	textfile	8157	0.002671403	21.8436409
T	C	0.269145	-0.0808304	0.017464	3.69E-06	rs7800331	Citrulline levels	TRUE	reported	GCST90200403	textfile	8157	0.002619344	21.41684599
A	G	0.0163841	0.295857	0.0612978	1.39E-06	rs145260966	Citrulline levels	TRUE	reported	GCST90200403	textfile	8157	0.00284777	23.28988938
G	A	0.0271199	0.214948	0.0469149	4.61E-06	rs1746787	Citrulline levels	TRUE	reported	GCST90200403	textfile	8157	0.002566839	20.98643789
T	C	0.360364	0.0841281	0.0165648	3.80E-07	rs11244231	Citrulline levels	TRUE	reported	GCST90200403	textfile	8157	0.003152159	25.78714552
C	T	0.41653	0.105952	0.0160104	3.65E-11	rs10901047	Citrulline levels	TRUE	reported	GCST90200403	textfile	8157	0.005340207	43.78319563
C	T	0.00501052	-0.485333	0.109659	9.61E-06	rs76528032	Citrulline levels	TRUE	reported	GCST90200403	textfile	8157	0.002395626	19.58324173
A	G	0.0247561	-0.235041	0.0493899	1.95E-06	rs61916052	Citrulline levels	TRUE	reported	GCST90200403	textfile	8157	0.002768703	22.64146175
T	C	0.0180812	0.272062	0.0583264	3.09E-06	rs145177076	Citrulline levels	TRUE	reported	GCST90200403	textfile	8157	0.002660223	21.75198685
G	A	0.00818663	0.399545	0.085192	2.73E-06	rs148994513	Citrulline levels	TRUE	reported	GCST90200403	textfile	8157	0.002689266	21.9901036
G	C	0.00634471	-0.463713	0.0964116	1.51E-06	rs11869990	Citrulline levels	TRUE	reported	GCST90200403	textfile	8157	0.002828001	23.12775432
C	G	0.00848291	0.375942	0.0824984	5.19E-06	rs181491609	Citrulline levels	TRUE	reported	GCST90200403	textfile	8157	0.002539311	20.76080296
T	C	0.128629	0.109745	0.0240446	5.01E-06	rs34735724	Citrulline levels	TRUE	reported	GCST90200403	textfile	8157	0.002547394	20.82705555
T	G	0.133374	-0.100669	0.0227065	9.27E-06	rs6092172	Citrulline levels	TRUE	reported	GCST90200403	textfile	8157	0.002403894	19.65099832
T	C	0.607195	0.0767895	0.0164596	3.08E-06	rs6662527	Ornithine levels	TRUE	reported	GCST90200404	textfile	8255	0.00262969	21.76005022
T	C	0.022816	0.252578	0.0512223	8.18E-07	rs2803283	Ornithine levels	TRUE	reported	GCST90200404	textfile	8255	0.002936828	24.30903152
G	A	0.0215836	-0.240634	0.0532849	6.30E-06	rs115913843	Ornithine levels	TRUE	reported	GCST90200404	textfile	8255	0.002464433	20.38921183
A	G	0.561076	0.0741554	0.0159066	3.13E-06	rs62182127	Ornithine levels	TRUE	reported	GCST90200404	textfile	8255	0.002625862	21.7282931
A	G	0.0151019	0.295708	0.0638368	3.62E-06	rs148796705	Ornithine levels	TRUE	reported	GCST90200404	textfile	8255	0.002592623	21.4525389
G	A	0.0174235	0.283214	0.0591726	1.70E-06	rs17363144	Ornithine levels	TRUE	reported	GCST90200404	textfile	8255	0.002767372	22.90250036
C	A	0.374741	-0.0842368	0.0159369	1.25E-07	rs56297003	Ornithine levels	TRUE	reported	GCST90200404	textfile	8255	0.003372963	27.93127709
C	G	0.0420629	0.172896	0.0385596	7.33E-06	rs76318499	Ornithine levels	TRUE	reported	GCST90200404	textfile	8255	0.002429581	20.10016484
G	A	0.563242	0.0752528	0.0155469	1.30E-06	rs1718792	Ornithine levels	TRUE	reported	GCST90200404	textfile	8255	0.002830152	23.42353753
[truncated: 2,027,336 more chars]
