## Supplemental Table 3 for "Cerebrospinal Fluid and Plasma Metabolites with Parkinson’s Disease: A Mendelian Randomization Study"

id.exposure	id.outcome	outcome	exposure	method	Q	Q_df	Q_pval
GCST90025999	ieu-b-7	Parkinson's disease || id:ieu-b-7	Glucose levels	MR Egger	29.3148664725613	32	0.603134468525457
GCST90025999	ieu-b-7	Parkinson's disease || id:ieu-b-7	Glucose levels	Inverse variance weighted	29.3248126673107	33	0.650770187325604
GCST90026000	ieu-b-7	Parkinson's disease || id:ieu-b-7	Creatinine levels	MR Egger	15.7393354073061	21	0.784113363645642
GCST90026000	ieu-b-7	Parkinson's disease || id:ieu-b-7	Creatinine levels	Inverse variance weighted	15.7618701110364	22	0.827525899309449
GCST90026001	ieu-b-7	Parkinson's disease || id:ieu-b-7	Urate levels	MR Egger	23.8307037875564	24	0.471311695070261
GCST90026001	ieu-b-7	Parkinson's disease || id:ieu-b-7	Urate levels	Inverse variance weighted	27.0066178751886	25	0.355553992433911
GCST90026002	ieu-b-7	Parkinson's disease || id:ieu-b-7	Bilirubin (z,z) levels	MR Egger	46.588598378662	44	0.366357963162531
GCST90026002	ieu-b-7	Parkinson's disease || id:ieu-b-7	Bilirubin (z,z) levels	Inverse variance weighted	49.4623970287483	45	0.299632774880187
GCST90026003	ieu-b-7	Parkinson's disease || id:ieu-b-7	Cholesterol levels	MR Egger	70.5700525792696	61	0.188208520193595
GCST90026003	ieu-b-7	Parkinson's disease || id:ieu-b-7	Cholesterol levels	Inverse variance weighted	71.1241258471536	62	0.200027343508223
GCST90026004	ieu-b-7	Parkinson's disease || id:ieu-b-7	Lysine levels	MR Egger	14.7048914093121	18	0.682120724556884
GCST90026004	ieu-b-7	Parkinson's disease || id:ieu-b-7	Lysine levels	Inverse variance weighted	15.6225099218371	19	0.682296832531639
GCST90026005	ieu-b-7	Parkinson's disease || id:ieu-b-7	Tyrosine levels	MR Egger	9.75002773359734	16	0.879352261809999
GCST90026005	ieu-b-7	Parkinson's disease || id:ieu-b-7	Tyrosine levels	Inverse variance weighted	9.80868923531042	17	0.911440535333055
GCST90026006	ieu-b-7	Parkinson's disease || id:ieu-b-7	Pyroglutamine levels	MR Egger	22.1659253211599	16	0.137914394201322
GCST90026006	ieu-b-7	Parkinson's disease || id:ieu-b-7	Pyroglutamine levels	Inverse variance weighted	22.2978272141805	17	0.173534953520308
GCST90026007	ieu-b-7	Parkinson's disease || id:ieu-b-7	Cortisol levels	MR Egger	74.3886987691962	57	0.0607607727692911
GCST90026007	ieu-b-7	Parkinson's disease || id:ieu-b-7	Cortisol levels	Inverse variance weighted	74.9579399413114	58	0.0663638348803177
GCST90026008	ieu-b-7	Parkinson's disease || id:ieu-b-7	Lactate levels	MR Egger	28.6428035685011	21	0.122844550590676
GCST90026008	ieu-b-7	Parkinson's disease || id:ieu-b-7	Lactate levels	Inverse variance weighted	29.3090741360116	22	0.136246371713787
GCST90026009	ieu-b-7	Parkinson's disease || id:ieu-b-7	Sulfate levels	MR Egger	23.212175250883	27	0.673562717156089
GCST90026009	ieu-b-7	Parkinson's disease || id:ieu-b-7	Sulfate levels	Inverse variance weighted	23.7525624133164	28	0.69452657467628
GCST90026010	ieu-b-7	Parkinson's disease || id:ieu-b-7	1,5-anhydroglucitol (1,5-ag) levels	MR Egger	111.893775507599	99	0.177165686833864
GCST90026010	ieu-b-7	Parkinson's disease || id:ieu-b-7	1,5-anhydroglucitol (1,5-ag) levels	Inverse variance weighted	114.214211180357	100	0.156799376183347
GCST90026011	ieu-b-7	Parkinson's disease || id:ieu-b-7	Kynurenine levels	MR Egger	29.8479745611546	26	0.2739571801681
GCST90026011	ieu-b-7	Parkinson's disease || id:ieu-b-7	Kynurenine levels	Inverse variance weighted	31.9999056761682	27	0.232087721783563
GCST90026012	ieu-b-7	Parkinson's disease || id:ieu-b-7	Asparagine levels	MR Egger	26.4604444547453	23	0.279614888814929
GCST90026012	ieu-b-7	Parkinson's disease || id:ieu-b-7	Asparagine levels	Inverse variance weighted	26.7176983065163	24	0.317782971795733
GCST90026013	ieu-b-7	Parkinson's disease || id:ieu-b-7	Glycine levels	MR Egger	48.1697447450709	51	0.586758823872442
GCST90026013	ieu-b-7	Parkinson's disease || id:ieu-b-7	Glycine levels	Inverse variance weighted	53.164711693873	52	0.429095093328803
GCST90026014	ieu-b-7	Parkinson's disease || id:ieu-b-7	Proline levels	MR Egger	67.1658363583151	45	0.0177184768271129
GCST90026014	ieu-b-7	Parkinson's disease || id:ieu-b-7	Proline levels	Inverse variance weighted	67.8973926892013	46	0.0195128767886321
GCST90026015	ieu-b-7	Parkinson's disease || id:ieu-b-7	Ornithine levels	MR Egger	23.9113759597208	25	0.524499091617922
GCST90026015	ieu-b-7	Parkinson's disease || id:ieu-b-7	Ornithine levels	Inverse variance weighted	24.1016447168291	26	0.570153009447234
GCST90026016	ieu-b-7	Parkinson's disease || id:ieu-b-7	Citrulline levels	MR Egger	23.4753094024633	28	0.708902474892509
GCST90026016	ieu-b-7	Parkinson's disease || id:ieu-b-7	Citrulline levels	Inverse variance weighted	24.5028740391324	29	0.703767085410329
GCST90026017	ieu-b-7	Parkinson's disease || id:ieu-b-7	Acetoacetate levels	MR Egger	15.6930092596863	17	0.545692545957751
GCST90026017	ieu-b-7	Parkinson's disease || id:ieu-b-7	Acetoacetate levels	Inverse variance weighted	15.7241636816167	18	0.611791166313333
GCST90026018	ieu-b-7	Parkinson's disease || id:ieu-b-7	Sphingomyelin (d18:1/14:0, d16:1/16:0) levels	MR Egger	52.0811245657136	61	0.785060711782456
GCST90026018	ieu-b-7	Parkinson's disease || id:ieu-b-7	Sphingomyelin (d18:1/14:0, d16:1/16:0) levels	Inverse variance weighted	52.2476305469516	62	0.806674887395524
GCST90026019	ieu-b-7	Parkinson's disease || id:ieu-b-7	Sphingomyelin (d18:1/18:1, d18:2/18:0) levels	MR Egger	24.8218717265473	13	0.0243591748376147
GCST90026019	ieu-b-7	Parkinson's disease || id:ieu-b-7	Sphingomyelin (d18:1/18:1, d18:2/18:0) levels	Inverse variance weighted	25.1949424743308	14	0.0326909416886435
GCST90026020	ieu-b-7	Parkinson's disease || id:ieu-b-7	Sphingomyelin (d18:1/20:0, d16:1/22:0) levels	MR Egger	220.598251397314	214	0.36396960692413
GCST90026020	ieu-b-7	Parkinson's disease || id:ieu-b-7	Sphingomyelin (d18:1/20:0, d16:1/22:0) levels	Inverse variance weighted	221.464629174354	215	0.366642828380997
GCST90026021	ieu-b-7	Parkinson's disease || id:ieu-b-7	Sphingomyelin (d18:1/20:1, d18:2/20:0) levels	MR Egger	23.2788598121455	39	0.978306506727526
GCST90026021	ieu-b-7	Parkinson's disease || id:ieu-b-7	Sphingomyelin (d18:1/20:1, d18:2/20:0) levels	Inverse variance weighted	24.1401895216026	40	0.977565813740727
GCST90026022	ieu-b-7	Parkinson's disease || id:ieu-b-7	Sphingomyelin (d18:1/22:1, d18:2/22:0, d16:1/24:1) levels	MR Egger	81.0927061344708	78	0.38298494702686
GCST90026022	ieu-b-7	Parkinson's disease || id:ieu-b-7	Sphingomyelin (d18:1/22:1, d18:2/22:0, d16:1/24:1) levels	Inverse variance weighted	81.0927616164556	79	0.413715875501318
GCST90026023	ieu-b-7	Parkinson's disease || id:ieu-b-7	Sphingomyelin (d18:1/24:1, d18:2/24:0) levels	MR Egger	24.0007822634241	32	0.844387336603116
GCST90026023	ieu-b-7	Parkinson's disease || id:ieu-b-7	Sphingomyelin (d18:1/24:1, d18:2/24:0) levels	Inverse variance weighted	24.96607065897	33	0.841092710161581
GCST90026024	ieu-b-7	Parkinson's disease || id:ieu-b-7	Sphingomyelin (d18:2/16:0, d18:1/16:1) levels	MR Egger	59.0811795107199	86	0.988234017478385
GCST90026024	ieu-b-7	Parkinson's disease || id:ieu-b-7	Sphingomyelin (d18:2/16:0, d18:1/16:1) levels	Inverse variance weighted	59.1140763353888	87	0.990424103454677
GCST90026025	ieu-b-7	Parkinson's disease || id:ieu-b-7	Sphingomyelin (d18:2/24:1, d18:1/24:2) levels	MR Egger	8.21995840316135	15	0.914661659588273
GCST90026025	ieu-b-7	Parkinson's disease || id:ieu-b-7	Sphingomyelin (d18:2/24:1, d18:1/24:2) levels	Inverse variance weighted	9.14288819583279	16	0.907412611203494
GCST90026026	ieu-b-7	Parkinson's disease || id:ieu-b-7	Allantoin levels	MR Egger	16.4301611544432	26	0.925290568000005
GCST90026026	ieu-b-7	Parkinson's disease || id:ieu-b-7	Allantoin levels	Inverse variance weighted	16.5522029180603	27	0.941590207354568
GCST90026027	ieu-b-7	Parkinson's disease || id:ieu-b-7	Alpha-ketoglutarate levels	MR Egger	47.3581513266711	35	0.0793036699596559
GCST90026027	ieu-b-7	Parkinson's disease || id:ieu-b-7	Alpha-ketoglutarate levels	Inverse variance weighted	47.4236413405233	36	0.0964014634251212
GCST90026028	ieu-b-7	Parkinson's disease || id:ieu-b-7	Dimethylglycine levels	MR Egger	114.717775356819	95	0.0823250139533218
GCST90026028	ieu-b-7	Parkinson's disease || id:ieu-b-7	Dimethylglycine levels	Inverse variance weighted	116.132151605676	96	0.0793352567131893
GCST90026029	ieu-b-7	Parkinson's disease || id:ieu-b-7	Glucuronate levels	MR Egger	156.31690206646	178	0.877742484162252
GCST90026029	ieu-b-7	Parkinson's disease || id:ieu-b-7	Glucuronate levels	Inverse variance weighted	159.174899398448	179	0.853967098794751
GCST90026030	ieu-b-7	Parkinson's disease || id:ieu-b-7	Glycerol 3-phosphate levels	MR Egger	7.37251875111818	12	0.832046649743824
GCST90026030	ieu-b-7	Parkinson's disease || id:ieu-b-7	Glycerol 3-phosphate levels	Inverse variance weighted	10.6011107895434	13	0.644194446663219
GCST90026031	ieu-b-7	Parkinson's disease || id:ieu-b-7	Hypoxanthine levels	MR Egger	17.8730104516555	10	0.0571439312328407
GCST90026031	ieu-b-7	Parkinson's disease || id:ieu-b-7	Hypoxanthine levels	Inverse variance weighted	17.9887391185646	11	0.0818422740393808
GCST90026032	ieu-b-7	Parkinson's disease || id:ieu-b-7	3-indoxyl sulfate levels	MR Egger	66.8993176215383	60	0.252219075739291
GCST90026032	ieu-b-7	Parkinson's disease || id:ieu-b-7	3-indoxyl sulfate levels	Inverse variance weighted	66.89931820358	61	0.281724780537653
GCST90026033	ieu-b-7	Parkinson's disease || id:ieu-b-7	Inosine levels	MR Egger	41.5404286626933	37	0.279446667471719
GCST90026033	ieu-b-7	Parkinson's disease || id:ieu-b-7	Inosine levels	Inverse variance weighted	41.7039722912512	38	0.312855595887837
GCST90026034	ieu-b-7	Parkinson's disease || id:ieu-b-7	Malate levels	MR Egger	24.7120395940266	31	0.780448336292315
GCST90026034	ieu-b-7	Parkinson's disease || id:ieu-b-7	Malate levels	Inverse variance weighted	27.9849062042793	32	0.670106279155787
GCST90026035	ieu-b-7	Parkinson's disease || id:ieu-b-7	Taurine levels	MR Egger	18.260900921526	21	0.632439148388316
GCST90026035	ieu-b-7	Parkinson's disease || id:ieu-b-7	Taurine levels	Inverse variance weighted	18.4759591825799	22	0.677425350159584
GCST90026036	ieu-b-7	Parkinson's disease || id:ieu-b-7	Uridine levels	MR Egger	19.8136243838626	17	0.283872912976768
GCST90026036	ieu-b-7	Parkinson's disease || id:ieu-b-7	Uridine levels	Inverse variance weighted	19.9904675991621	18	0.333356604010973
GCST90026037	ieu-b-7	Parkinson's disease || id:ieu-b-7	Xanthine levels	MR Egger	8.13957468563547	16	0.944602077524404
GCST90026037	ieu-b-7	Parkinson's disease || id:ieu-b-7	Xanthine levels	Inverse variance weighted	8.1648736074999	17	0.962893037729893
GCST90026038	ieu-b-7	Parkinson's disease || id:ieu-b-7	Phosphate levels	MR Egger	20.1668093270085	15	0.165626646981492
GCST90026038	ieu-b-7	Parkinson's disease || id:ieu-b-7	Phosphate levels	Inverse variance weighted	20.1752382621865	16	0.21243150246457
GCST90026039	ieu-b-7	Parkinson's disease || id:ieu-b-7	3-hydroxyisobutyrate levels	MR Egger	26.2690539222319	27	0.503709591313925
GCST90026039	ieu-b-7	Parkinson's disease || id:ieu-b-7	3-hydroxyisobutyrate levels	Inverse variance weighted	35.4181355433262	28	0.158020707910251
GCST90026040	ieu-b-7	Parkinson's disease || id:ieu-b-7	5-oxoproline levels	MR Egger	41.8424407116266	34	0.167041988821774
GCST90026040	ieu-b-7	Parkinson's disease || id:ieu-b-7	5-oxoproline levels	Inverse variance weighted	41.995490989413	35	0.193609808876616
GCST90026041	ieu-b-7	Parkinson's disease || id:ieu-b-7	P-cresol sulfate levels	MR Egger	101.567491563855	83	0.0812543568446148
GCST90026041	ieu-b-7	Parkinson's disease || id:ieu-b-7	P-cresol sulfate levels	Inverse variance weighted	104.124552085487	84	0.0675824038492253
GCST90026042	ieu-b-7	Parkinson's disease || id:ieu-b-7	(N(1) + N(8))-acetylspermidine levels	MR Egger	118.847760297078	115	0.384075626861515
GCST90026042	ieu-b-7	Parkinson's disease || id:ieu-b-7	(N(1) + N(8))-acetylspermidine levels	Inverse variance weighted	120.365656585536	116	0.371927701603835
GCST90026043	ieu-b-7	Parkinson's disease || id:ieu-b-7	1,2-dipalmitoyl-gpc (16:0/16:0) levels	MR Egger	9.17909639333028	10	0.515195333483758
GCST90026043	ieu-b-7	Parkinson's disease || id:ieu-b-7	1,2-dipalmitoyl-gpc (16:0/16:0) levels	Inverse variance weighted	13.1276065048106	11	0.285067028011334
GCST90026044	ieu-b-7	Parkinson's disease || id:ieu-b-7	1-(1-enyl-palmitoyl)-2-arachidonoyl-gpc (p-16:0/20:4) levels	MR Egger	27.5421654809612	42	0.958321500182818
GCST90026044	ieu-b-7	Parkinson's disease || id:ieu-b-7	1-(1-enyl-palmitoyl)-2-arachidonoyl-gpc (p-16:0/20:4) levels	Inverse variance weighted	29.577027565653	43	0.940534804820368
GCST90026045	ieu-b-7	Parkinson's disease || id:ieu-b-7	1-(1-enyl-palmitoyl)-2-oleoyl-gpc (p-16:0/18:1) levels	MR Egger	49.0330641788899	51	0.552125208753833
GCST90026045	ieu-b-7	Parkinson's disease || id:ieu-b-7	1-(1-enyl-palmitoyl)-2-oleoyl-gpc (p-16:0/18:1) levels	Inverse variance weighted	50.0754775961764	52	0.549920347888639
GCST90026046	ieu-b-7	Parkinson's disease || id:ieu-b-7	1-arachidonoyl-gpc (20:4n6) levels	MR Egger	57.3935821591298	63	0.675520108028919
GCST90026046	ieu-b-7	Parkinson's disease || id:ieu-b-7	1-arachidonoyl-gpc (20:4n6) levels	Inverse variance weighted	58.7345582731396	64	0.662550679679601
GCST90026047	ieu-b-7	Parkinson's disease || id:ieu-b-7	1-linoleoyl-gpc (18:2) levels	MR Egger	62.572373579063	59	0.350648859517174
GCST90026047	ieu-b-7	Parkinson's disease || id:ieu-b-7	1-linoleoyl-gpc (18:2) levels	Inverse variance weighted	62.5908651906559	60	0.384423912043491
GCST90026048	ieu-b-7	Parkinson's disease || id:ieu-b-7	1-methylhistidine levels	MR Egger	44.4511739361069	29	0.0332406446082789
GCST90026048	ieu-b-7	Parkinson's disease || id:ieu-b-7	1-methylhistidine levels	Inverse variance weighted	44.5317472519809	30	0.0426494403950794
GCST90026049	ieu-b-7	Parkinson's disease || id:ieu-b-7	1-methylnicotinamide levels	MR Egger	175.202202974883	164	0.26056419454494
GCST90026049	ieu-b-7	Parkinson's disease || id:ieu-b-7	1-methylnicotinamide levels	Inverse variance weighted	175.991686789733	165	0.264790512532363
GCST90026050	ieu-b-7	Parkinson's disease || id:ieu-b-7	1-myristoyl-2-palmitoyl-gpc (14:0/16:0) levels	MR Egger	82.5139259710021	82	0.463305951860571
GCST90026050	ieu-b-7	Parkinson's disease || id:ieu-b-7	1-myristoyl-2-palmitoyl-gpc (14:0/16:0) levels	Inverse variance weighted	82.6458453147304	83	0.49032082017585
GCST90026051	ieu-b-7	Parkinson's disease || id:ieu-b-7	1-oleoyl-GPC (18:1) levels	MR Egger	15.525112630945	23	0.874832114942239
GCST90026051	ieu-b-7	Parkinson's disease || id:ieu-b-7	1-oleoyl-GPC (18:1) levels	Inverse variance weighted	16.6784626585289	24	0.862047692801396
GCST90026052	ieu-b-7	Parkinson's disease || id:ieu-b-7	1-palmitoyl-2-arachidonoyl-gpc (16:0/20:4n6) levels	MR Egger	27.8110111566077	33	0.72319183173779
GCST90026052	ieu-b-7	Parkinson's disease || id:ieu-b-7	1-palmitoyl-2-arachidonoyl-gpc (16:0/20:4n6) levels	Inverse variance weighted	29.9731751846331	34	0.665410664304165
GCST90026053	ieu-b-7	Parkinson's disease || id:ieu-b-7	1-palmitoyl-2-docosahexaenoyl-gpc (16:0/22:6) levels	MR Egger	31.3215574542629	29	0.350424938267714
GCST90026053	ieu-b-7	Parkinson's disease || id:ieu-b-7	1-palmitoyl-2-docosahexaenoyl-gpc (16:0/22:6) levels	Inverse variance weighted	33.2777924329406	30	0.310614158730607
GCST90026054	ieu-b-7	Parkinson's disease || id:ieu-b-7	1-palmitoyl-2-linoleoyl-gpc (16:0/18:2) levels	MR Egger	19.1434997028451	32	0.964584469457216
GCST90026054	ieu-b-7	Parkinson's disease || id:ieu-b-7	1-palmitoyl-2-linoleoyl-gpc (16:0/18:2) levels	Inverse variance weighted	21.1466657614449	33	0.944985590516475
GCST90026055	ieu-b-7	Parkinson's disease || id:ieu-b-7	1-palmitoyl-2-oleoyl-gpc (16:0/18:1) levels	MR Egger	5.3726911746935	3	0.14645450891253
GCST90026055	ieu-b-7	Parkinson's disease || id:ieu-b-7	1-palmitoyl-2-oleoyl-gpc (16:0/18:1) levels	Inverse variance weighted	5.60693258118767	4	0.230488696242368
GCST90026056	ieu-b-7	Parkinson's disease || id:ieu-b-7	1-palmitoyl-2-palmitoleoyl-gpc (16:0/16:1) levels	MR Egger	8.42795541855726	8	0.392820357243573
GCST90026056	ieu-b-7	Parkinson's disease || id:ieu-b-7	1-palmitoyl-2-palmitoleoyl-gpc (16:0/16:1) levels	Inverse variance weighted	8.5793925084446	9	0.476969218048146
GCST90026057	ieu-b-7	Parkinson's disease || id:ieu-b-7	1-palmitoyl-2-stearoyl-gpc (16:0/18:0) levels	MR Egger	26.910011572046	33	0.763601849143199
GCST90026057	ieu-b-7	Parkinson's disease || id:ieu-b-7	1-palmitoyl-2-stearoyl-gpc (16:0/18:0) levels	Inverse variance weighted	27.2143376282641	34	0.788914541763821
GCST90026058	ieu-b-7	Parkinson's disease || id:ieu-b-7	1-palmitoyl-2-stearoyl-gpc (16:0/18:0) levels	MR Egger	18.1119230791985	16	0.317383841664949
GCST90026058	ieu-b-7	Parkinson's disease || id:ieu-b-7	1-palmitoyl-2-stearoyl-gpc (16:0/18:0) levels	Inverse variance weighted	18.5305405153715	17	0.356134051578799
GCST90026059	ieu-b-7	Parkinson's disease || id:ieu-b-7	1-ribosyl-imidazoleacetate levels	MR Egger	54.7262243492657	76	0.968829001075041
GCST90026059	ieu-b-7	Parkinson's disease || id:ieu-b-7	1-ribosyl-imidazoleacetate levels	Inverse variance weighted	55.504763681231	77	0.969322498216761
GCST90026060	ieu-b-7	Parkinson's disease || id:ieu-b-7	1-stearoyl-2-arachidonoyl-gpc (18:0/20:4) levels	MR Egger	214.887306271753	185	0.0653414947204758
GCST90026060	ieu-b-7	Parkinson's disease || id:ieu-b-7	1-stearoyl-2-arachidonoyl-gpc (18:0/20:4) levels	Inverse variance weighted	214.887313195407	186	0.0720497901424382
GCST90026061	ieu-b-7	Parkinson's disease || id:ieu-b-7	1-stearoyl-2-docosahexaenoyl-gpc (18:0/22:6) levels	MR Egger	39.7093541666325	34	0.230592724768299
GCST90026061	ieu-b-7	Parkinson's disease || id:ieu-b-7	1-stearoyl-2-docosahexaenoyl-gpc (18:0/22:6) levels	Inverse variance weighted	42.2480364930661	35	0.186375457463905
GCST90026062	ieu-b-7	Parkinson's disease || id:ieu-b-7	1-stearoyl-2-linoleoyl-gpc (18:0/18:2) levels	MR Egger	116.632822048854	101	0.136943518960569
GCST90026062	ieu-b-7	Parkinson's disease || id:ieu-b-7	1-stearoyl-2-linoleoyl-gpc (18:0/18:2) levels	Inverse variance weighted	116.665822015747	102	0.152088090509033
GCST90026063	ieu-b-7	Parkinson's disease || id:ieu-b-7	1-stearoyl-2-oleoyl-gpc (18:0/18:1) levels	MR Egger	74.0193637661612	75	0.510328772881439
GCST90026063	ieu-b-7	Parkinson's disease || id:ieu-b-7	1-stearoyl-2-oleoyl-gpc (18:0/18:1) levels	Inverse variance weighted	74.3013116134888	76	0.533715541965344
GCST90026064	ieu-b-7	Parkinson's disease || id:ieu-b-7	1-stearoyl-gpc (18:0) levels	MR Egger	28.9390191631317	29	0.468245649262153
GCST90026064	ieu-b-7	Parkinson's disease || id:ieu-b-7	1-stearoyl-gpc (18:0) levels	Inverse variance weighted	29.1134981359532	30	0.511640185049786
GCST90026065	ieu-b-7	Parkinson's disease || id:ieu-b-7	2'-deoxyuridine levels	MR Egger	124.302324917331	115	0.260674972489095
GCST90026065	ieu-b-7	Parkinson's disease || id:ieu-b-7	2'-deoxyuridine levels	Inverse variance weighted	124.36074638874	116	0.281031324262043
GCST90026066	ieu-b-7	Parkinson's disease || id:ieu-b-7	2'-o-methylcytidine levels	MR Egger	40.2362326180912	53	0.901455038005019
GCST90026066	ieu-b-7	Parkinson's disease || id:ieu-b-7	2'-o-methylcytidine levels	Inverse variance weighted	40.2624744353719	54	0.917523098593309
GCST90026067	ieu-b-7	Parkinson's disease || id:ieu-b-7	2,3-dihydroxy-2-methylbutyrate levels	MR Egger	317.275855159663	306	0.316613761368108
GCST90026067	ieu-b-7	Parkinson's disease || id:ieu-b-7	2,3-dihydroxy-2-methylbutyrate levels	Inverse variance weighted	317.280957232298	307	0.330984243903725
GCST90026068	ieu-b-7	Parkinson's disease || id:ieu-b-7	2,3-dihydroxyisovalerate levels	MR Egger	20.7981711381172	18	0.289717595109394
GCST90026068	ieu-b-7	Parkinson's disease || id:ieu-b-7	2,3-dihydroxyisovalerate levels	Inverse variance weighted	22.1392335661506	19	0.277381715687942
GCST90026069	ieu-b-7	Parkinson's disease || id:ieu-b-7	2-aminobutyrate levels	MR Egger	10.3194728336321	18	0.920978038437591
GCST90026069	ieu-b-7	Parkinson's disease || id:ieu-b-7	2-aminobutyrate levels	Inverse variance weighted	11.8795848515975	19	0.890707616046315
GCST90026070	ieu-b-7	Parkinson's disease || id:ieu-b-7	2-aminophenol sulfate levels	MR Egger	22.0240185634254	12	0.0372515035017847
GCST90026070	ieu-b-7	Parkinson's disease || id:ieu-b-7	2-aminophenol sulfate levels	Inverse variance weighted	22.7855080867481	13	0.0443234721777862
GCST90026071	ieu-b-7	Parkinson's disease || id:ieu-b-7	2-hydroxy-3-methylvalerate levels	MR Egger	35.8546910355025	20	0.0159970576142015
GCST90026071	ieu-b-7	Parkinson's disease || id:ieu-b-7	2-hydroxy-3-methylvalerate levels	Inverse variance weighted	37.7718788623762	21	0.0137047630030305
GCST90026072	ieu-b-7	Parkinson's disease || id:ieu-b-7	2-hydroxyadipate levels	MR Egger	139.053546851313	115	0.0629441541579491
GCST90026072	ieu-b-7	Parkinson's disease || id:ieu-b-7	2-hydroxyadipate levels	Inverse variance weighted	139.53160099106	116	0.0675356883056939
GCST90026073	ieu-b-7	Parkinson's disease || id:ieu-b-7	2-hydroxybutyrate/2-hydroxyisobutyrate levels	MR Egger	11.1710357036543	23	0.981374813766257
GCST90026073	ieu-b-7	Parkinson's disease || id:ieu-b-7	2-hydroxybutyrate/2-hydroxyisobutyrate levels	Inverse variance weighted	11.2103434679872	24	0.987431137881959
GCST90026074	ieu-b-7	Parkinson's disease || id:ieu-b-7	2-hydroxyglutarate levels	MR Egger	24.7375867146924	29	0.691790235001411
GCST90026074	ieu-b-7	Parkinson's disease || id:ieu-b-7	2-hydroxyglutarate levels	Inverse variance weighted	25.2547501919347	30	0.712559382346142
GCST90026075	ieu-b-7	Parkinson's disease || id:ieu-b-7	2-oxoadipate levels	MR Egger	19.1305762496525	22	0.637251958734331
GCST90026075	ieu-b-7	Parkinson's disease || id:ieu-b-7	2-oxoadipate levels	Inverse variance weighted	19.5049261386224	23	0.671561100490025
GCST90026076	ieu-b-7	Parkinson's disease || id:ieu-b-7	2-piperidinone levels	MR Egger	42.5533850079695	38	0.281420180086406
GCST90026076	ieu-b-7	Parkinson's disease || id:ieu-b-7	2-piperidinone levels	Inverse variance weighted	42.5657074021514	39	0.320225087024946
GCST90026077	ieu-b-7	Parkinson's disease || id:ieu-b-7	3-(4-hydroxyphenyl)lactate levels	MR Egger	9.54385698981911	15	0.847410243190169
GCST90026077	ieu-b-7	Parkinson's disease || id:ieu-b-7	3-(4-hydroxyphenyl)lactate levels	Inverse variance weighted	9.65139591914355	16	0.884188241699691
GCST90026078	ieu-b-7	Parkinson's disease || id:ieu-b-7	3-carboxy-4-methyl-5-propyl-2-furanpropanoate (cmpf) levels	MR Egger	24.2759201253116	29	0.715212744696664
GCST90026078	ieu-b-7	Parkinson's disease || id:ieu-b-7	3-carboxy-4-methyl-5-propyl-2-furanpropanoate (cmpf) levels	Inverse variance weighted	24.3659857869167	30	0.75521972648844
GCST90026079	ieu-b-7	Parkinson's disease || id:ieu-b-7	3-hydroxy-2-ethylpropionate levels	MR Egger	18.0968524190087	23	0.75221481748489
GCST90026079	ieu-b-7	Parkinson's disease || id:ieu-b-7	3-hydroxy-2-ethylpropionate levels	Inverse variance weighted	20.099728050749	24	0.69109088723969
GCST90026080	ieu-b-7	Parkinson's disease || id:ieu-b-7	3-hydroxy-3-methylglutarate levels	MR Egger	30.875540109669	20	0.0568551168582578
GCST90026080	ieu-b-7	Parkinson's disease || id:ieu-b-7	3-hydroxy-3-methylglutarate levels	Inverse variance weighted	30.8858690942241	21	0.0755784695038451
GCST90026081	ieu-b-7	Parkinson's disease || id:ieu-b-7	3-hydroxybutyrate (bhba) levels	MR Egger	16.9651007246587	23	0.810960617552841
GCST90026081	ieu-b-7	Parkinson's disease || id:ieu-b-7	3-hydroxybutyrate (bhba) levels	Inverse variance weighted	22.5442423796772	24	0.546817430597494
GCST90026082	ieu-b-7	Parkinson's disease || id:ieu-b-7	3-hydroxyhexanoate levels	MR Egger	26.3368888362236	15	0.0346272817469304
GCST90026082	ieu-b-7	Parkinson's disease || id:ieu-b-7	3-hydroxyhexanoate levels	Inverse variance weighted	26.3629972439263	16	0.049129796740895
GCST90026083	ieu-b-7	Parkinson's disease || id:ieu-b-7	3-hydroxyoctanoate levels	MR Egger	17.292138577834	29	0.95744711097949
GCST90026083	ieu-b-7	Parkinson's disease || id:ieu-b-7	3-hydroxyoctanoate levels	Inverse variance weighted	18.7432266755829	30	0.945221424599329
GCST90026084	ieu-b-7	Parkinson's disease || id:ieu-b-7	3-hydroxypyridine sulfate levels	MR Egger	18.6473018615357	18	0.413837613248967
GCST90026084	ieu-b-7	Parkinson's disease || id:ieu-b-7	3-hydroxypyridine sulfate levels	Inverse variance weighted	19.0819087625559	19	0.451592963859483
GCST90026085	ieu-b-7	Parkinson's disease || id:ieu-b-7	3-hydroxystachydrine levels	MR Egger	13.1794599658951	14	0.51244399733135
GCST90026085	ieu-b-7	Parkinson's disease || id:ieu-b-7	3-hydroxystachydrine levels	Inverse variance weighted	16.1693131274459	15	0.370889136519129
GCST90026086	ieu-b-7	Parkinson's disease || id:ieu-b-7	3-methoxytyramine sulfate levels	MR Egger	34.1599263606469	32	0.364241701700671
GCST90026086	ieu-b-7	Parkinson's disease || id:ieu-b-7	3-methoxytyramine sulfate levels	Inverse variance weighted	34.1956006130624	33	0.410071334899374
GCST90026087	ieu-b-7	Parkinson's disease || id:ieu-b-7	3-methoxytyrosine levels	MR Egger	24.9359142479958	24	0.409249961225079
GCST90026087	ieu-b-7	Parkinson's disease || id:ieu-b-7	3-methoxytyrosine levels	Inverse variance weighted	32.5506837410335	25	0.142688276532881
GCST90026088	ieu-b-7	Parkinson's disease || id:ieu-b-7	3-methyl-2-oxobutyrate levels	MR Egger	31.0571379550513	34	0.612626968315713
GCST90026088	ieu-b-7	Parkinson's disease || id:ieu-b-7	3-methyl-2-oxobutyrate levels	Inverse variance weighted	31.1341230920455	35	0.655317698515686
GCST90026089	ieu-b-7	Parkinson's disease || id:ieu-b-7	3-methyl-2-oxovalerate levels	MR Egger	42.3301505759134	37	0.251795958930117
GCST90026089	ieu-b-7	Parkinson's disease || id:ieu-b-7	3-methyl-2-oxovalerate levels	Inverse variance weighted	42.4028628434307	38	0.286848385782368
GCST90026090	ieu-b-7	Parkinson's disease || id:ieu-b-7	3-methylglutaconate levels	MR Egger	17.8817426532735	29	0.94664652753463
GCST90026090	ieu-b-7	Parkinson's disease || id:ieu-b-7	3-methylglutaconate levels	Inverse variance weighted	21.2708035590849	30	0.879229382469247
GCST90026091	ieu-b-7	Parkinson's disease || id:ieu-b-7	3-methylglutarylcarnitine (2) levels	MR Egger	93.6758305115906	80	0.140721737034599
GCST90026091	ieu-b-7	Parkinson's disease || id:ieu-b-7	3-methylglutarylcarnitine (2) levels	Inverse variance weighted	96.3714835066141	81	0.116942446274615
GCST90026092	ieu-b-7	Parkinson's disease || id:ieu-b-7	3-methylhistidine levels	MR Egger	33.3501036633537	25	0.122545134046753
GCST90026092	ieu-b-7	Parkinson's disease || id:ieu-b-7	3-methylhistidine levels	Inverse variance weighted	33.3941884432531	26	0.150966729946782
GCST90026093	ieu-b-7	Parkinson's disease || id:ieu-b-7	3-methylxanthine levels	MR Egger	19.5064452017886	23	0.671470882743678
GCST90026093	ieu-b-7	Parkinson's disease || id:ieu-b-7	3-methylxanthine levels	Inverse variance weighted	19.5837821955958	24	0.720182426157238
GCST90026094	ieu-b-7	Parkinson's disease || id:ieu-b-7	3-ureidopropionate levels	MR Egger	15.6654228454405	20	0.737151856202699
GCST90026094	ieu-b-7	Parkinson's disease || id:ieu-b-7	3-ureidopropionate levels	Inverse variance weighted	16.4621470948906	21	0.743148820044785
GCST90026095	ieu-b-7	Parkinson's disease || id:ieu-b-7	4-acetamidobutanoate levels	MR Egger	16.7082965671535	15	0.336599402609093
GCST90026095	ieu-b-7	Parkinson's disease || id:ieu-b-7	4-acetamidobutanoate levels	Inverse variance weighted	16.8119603610261	16	0.397864811765466
GCST90026096	ieu-b-7	Parkinson's disease || id:ieu-b-7	4-methyl-2-oxopentanoate levels	MR Egger	23.4888012118296	20	0.265435231231636
GCST90026096	ieu-b-7	Parkinson's disease || id:ieu-b-7	4-methyl-2-oxopentanoate levels	Inverse variance weighted	27.5296986555005	21	0.154000391219833
GCST90026097	ieu-b-7	Parkinson's disease || id:ieu-b-7	4-methylcatechol sulfate levels	MR Egger	14.5416862562721	17	0.628455920689512
GCST90026097	ieu-b-7	Parkinson's disease || id:ieu-b-7	4-methylcatechol sulfate levels	Inverse variance weighted	15.0036744562439	18	0.661714799757334
GCST90026098	ieu-b-7	Parkinson's disease || id:ieu-b-7	5,6-dihydrothymine levels	MR Egger	27.7909426833504	36	0.834567734349784
GCST90026098	ieu-b-7	Parkinson's disease || id:ieu-b-7	5,6-dihydrothymine levels	Inverse variance weighted	28.3247974830374	37	0.846370132431105
GCST90026099	ieu-b-7	Parkinson's disease || id:ieu-b-7	5,6-dihydrouridine levels	MR Egger	21.7950183940372	12	0.0398824224534555
GCST90026099	ieu-b-7	Parkinson's disease || id:ieu-b-7	5,6-dihydrouridine levels	Inverse variance weighted	22.0214178089375	13	0.05503081024952
GCST90026100	ieu-b-7	Parkinson's disease || id:ieu-b-7	5-acetylamino-6-amino-3-methyluracil levels	MR Egger	44.8039117110378	43	0.396049572849622
GCST90026100	ieu-b-7	Parkinson's disease || id:ieu-b-7	5-acetylamino-6-amino-3-methyluracil levels	Inverse variance weighted	45.1671860084577	44	0.422959948174294
GCST90026101	ieu-b-7	Parkinson's disease || id:ieu-b-7	5-hydroxyhexanoate levels	MR Egger	20.7752489239232	30	0.894783879092641
GCST90026101	ieu-b-7	Parkinson's disease || id:ieu-b-7	5-hydroxyhexanoate levels	Inverse variance weighted	22.4197494297531	31	0.869389384917931
GCST90026102	ieu-b-7	Parkinson's disease || id:ieu-b-7	5-hydroxyindoleacetate levels	MR Egger	79.1557221714643	77	0.410698436194962
GCST90026102	ieu-b-7	Parkinson's disease || id:ieu-b-7	5-hydroxyindoleacetate levels	Inverse variance weighted	79.2626894355451	78	0.438847135127172
GCST90026103	ieu-b-7	Parkinson's disease || id:ieu-b-7	5-methylcytidine levels	MR Egger	27.4460757545784	23	0.237455299346264
GCST90026103	ieu-b-7	Parkinson's disease || id:ieu-b-7	5-methylcytidine levels	Inverse variance weighted	27.5290848060906	24	0.280401665590166
GCST90026104	ieu-b-7	Parkinson's disease || id:ieu-b-7	5-methylthioadenosine (mta) levels	MR Egger	78.1672170313121	87	0.739793612699851
GCST90026104	ieu-b-7	Parkinson's disease || id:ieu-b-7	5-methylthioadenosine (mta) levels	Inverse variance weighted	78.3212644974409	88	0.760345246304471
GCST90026105	ieu-b-7	Parkinson's disease || id:ieu-b-7	5-methyluridine (ribothymidine) levels	MR Egger	19.2349594387681	11	0.0570041177805914
GCST90026105	ieu-b-7	Parkinson's disease || id:ieu-b-7	5-methyluridine (ribothymidine) levels	Inverse variance weighted	19.339629462929	12	0.0806552294319184
GCST90026106	ieu-b-7	Parkinson's disease || id:ieu-b-7	6-oxopiperidine-2-carboxylate levels	MR Egger	121.320730923601	148	0.946923089770418
GCST90026106	ieu-b-7	Parkinson's disease || id:ieu-b-7	6-oxopiperidine-2-carboxylate levels	Inverse variance weighted	123.859231977164	149	0.934250924264987
GCST90026107	ieu-b-7	Parkinson's disease || id:ieu-b-7	7-alpha-hydroxy-3-oxo-4-cholestenoate (7-hoca) levels	MR Egger	16.042787312739	20	0.713966275836171
GCST90026107	ieu-b-7	Parkinson's disease || id:ieu-b-7	7-alpha-hydroxy-3-oxo-4-cholestenoate (7-hoca) levels	Inverse variance weighted	16.2329673911299	21	0.756421919384301
GCST90026108	ieu-b-7	Parkinson's disease || id:ieu-b-7	7-methylguanine levels	MR Egger	17.2419330658336	21	0.696340272091416
GCST90026108	ieu-b-7	Parkinson's disease || id:ieu-b-7	7-methylguanine levels	Inverse variance weighted	17.3785754240869	22	0.742131421125838
GCST90026109	ieu-b-7	Parkinson's disease || id:ieu-b-7	7-methylxanthine levels	MR Egger	22.447508754851	19	0.262553624673238
GCST90026109	ieu-b-7	Parkinson's disease || id:ieu-b-7	7-methylxanthine levels	Inverse variance weighted	23.7169815995438	20	0.254973645885956
GCST90026110	ieu-b-7	Parkinson's disease || id:ieu-b-7	Acetylcarnitine (c2) levels	MR Egger	74.8923701884702	83	0.725350386886586
GCST90026110	ieu-b-7	Parkinson's disease || id:ieu-b-7	Acetylcarnitine (c2) levels	Inverse variance weighted	77.8244299008146	84	0.668898737047527
GCST90026111	ieu-b-7	Parkinson's disease || id:ieu-b-7	Acisoga levels	MR Egger	72.4527852412855	107	0.995743161158772
GCST90026111	ieu-b-7	Parkinson's disease || id:ieu-b-7	Acisoga levels	Inverse variance weighted	72.5555058611097	108	0.996477459805018
GCST90026112	ieu-b-7	Parkinson's disease || id:ieu-b-7	Adenine levels	MR Egger	75.7716046510586	61	0.0964995580758773
GCST90026112	ieu-b-7	Parkinson's disease || id:ieu-b-7	Adenine levels	Inverse variance weighted	75.7726799959698	62	0.112294268308757
GCST90026113	ieu-b-7	Parkinson's disease || id:ieu-b-7	Adenosine 3',5'-cyclic monophosphate (camp) levels	MR Egger	99.6948893761711	88	0.18539269142448
GCST90026113	ieu-b-7	Parkinson's disease || id:ieu-b-7	Adenosine 3',5'-cyclic monophosphate (camp) levels	Inverse variance weighted	101.006407674851	89	0.180931293323809
GCST90026114	ieu-b-7	Parkinson's disease || id:ieu-b-7	Alanine levels	MR Egger	17.3730530331142	13	0.182806556203786
GCST90026114	ieu-b-7	Parkinson's disease || id:ieu-b-7	Alanine levels	Inverse variance weighted	18.0153087211089	14	0.206084490947695
GCST90026115	ieu-b-7	Parkinson's disease || id:ieu-b-7	Alpha-hydroxyisocaproate levels	MR Egger	16.9297446696467	24	0.851642918606965
GCST90026115	ieu-b-7	Parkinson's disease || id:ieu-b-7	Alpha-hydroxyisocaproate levels	Inverse variance weighted	21.3136660065238	25	0.674995541457277
GCST90026116	ieu-b-7	Parkinson's disease || id:ieu-b-7	Alpha-hydroxyisovalerate levels	MR Egger	63.7648918208797	53	0.147796453019967
GCST90026116	ieu-b-7	Parkinson's disease || id:ieu-b-7	Alpha-hydroxyisovalerate levels	Inverse variance weighted	63.7932688927302	54	0.170031908461553
GCST90026117	ieu-b-7	Parkinson's disease || id:ieu-b-7	Alpha-ketoglutaramate levels	MR Egger	9.73385223873941	18	0.940247594146676
GCST90026117	ieu-b-7	Parkinson's disease || id:ieu-b-7	Alpha-ketoglutaramate levels	Inverse variance weighted	10.364279872872	19	0.943380072454558
GCST90026118	ieu-b-7	Parkinson's disease || id:ieu-b-7	Alpha-tocopherol levels	MR Egger	65.6055781664598	74	0.746211035105704
GCST90026118	ieu-b-7	Parkinson's disease || id:ieu-b-7	Alpha-tocopherol levels	Inverse variance weighted	65.7540091749322	75	0.768327190908691
GCST90026119	ieu-b-7	Parkinson's disease || id:ieu-b-7	Arabinose levels	MR Egger	19.9335277803992	21	0.525475129415477
GCST90026119	ieu-b-7	Parkinson's disease || id:ieu-b-7	Arabinose levels	Inverse variance weighted	20.4255468788649	22	0.556439519255189
GCST90026120	ieu-b-7	Parkinson's disease || id:ieu-b-7	Arabitol/xylitol levels	MR Egger	23.0268199676753	22	0.400216480098683
GCST90026120	ieu-b-7	Parkinson's disease || id:ieu-b-7	Arabitol/xylitol levels	Inverse variance weighted	25.8849865532434	23	0.306325795095052
GCST90026121	ieu-b-7	Parkinson's disease || id:ieu-b-7	Arabonate/xylonate levels	MR Egger	9.13854224304557	10	0.519007908581044
GCST90026121	ieu-b-7	Parkinson's disease || id:ieu-b-7	Arabonate/xylonate levels	Inverse variance weighted	9.27611572102458	11	0.596422056111254
GCST90026122	ieu-b-7	Parkinson's disease || id:ieu-b-7	Arachidonate (20:4n6) levels	MR Egger	28.2781037370896	21	0.132438789703704
GCST90026122	ieu-b-7	Parkinson's disease || id:ieu-b-7	Arachidonate (20:4n6) levels	Inverse variance weighted	29.3197197532285	22	0.135957072591921
GCST90026123	ieu-b-7	Parkinson's disease || id:ieu-b-7	Argininate levels	MR Egger	78.7183659940869	80	0.519564962635366
GCST90026123	ieu-b-7	Parkinson's disease || id:ieu-b-7	Argininate levels	Inverse variance weighted	79.1409370658234	81	0.537717384971767
GCST90026124	ieu-b-7	Parkinson's disease || id:ieu-b-7	Arginine levels	MR Egger	40.5227790662736	19	0.00279234976061874
GCST90026124	ieu-b-7	Parkinson's disease || id:ieu-b-7	Arginine levels	Inverse variance weighted	40.6446637869923	20	0.00413673046128585
GCST90026125	ieu-b-7	Parkinson's disease || id:ieu-b-7	Argininosuccinate levels	MR Egger	37.1512506300955	30	0.172777057533626
GCST90026125	ieu-b-7	Parkinson's disease || id:ieu-b-7	Argininosuccinate levels	Inverse variance weighted	37.296316777738	31	0.201977713852385
GCST90026126	ieu-b-7	Parkinson's disease || id:ieu-b-7	Ascorbate (vitamin c) levels	MR Egger	175.183599766742	148	0.0629239910533581
GCST90026126	ieu-b-7	Parkinson's disease || id:ieu-b-7	Ascorbate (vitamin c) levels	Inverse variance weighted	175.263734494923	149	0.0696615361445137
GCST90026127	ieu-b-7	Parkinson's disease || id:ieu-b-7	Behenoyl sphingomyelin (d18:1/22:0) levels	MR Egger	25.7110880863027	29	0.640884914072568
GCST90026127	ieu-b-7	Parkinson's disease || id:ieu-b-7	Behenoyl sphingomyelin (d18:1/22:0) levels	Inverse variance weighted	32.5728910810785	30	0.341373794283478
GCST90026128	ieu-b-7	Parkinson's disease || id:ieu-b-7	Benzoate levels	MR Egger	77.7879979268891	74	0.359118056717975
GCST90026128	ieu-b-7	Parkinson's disease || id:ieu-b-7	Benzoate levels	Inverse variance weighted	78.1477883046636	75	0.379122625863421
GCST90026129	ieu-b-7	Parkinson's disease || id:ieu-b-7	Beta-alanine levels	MR Egger	17.9179910333935	17	0.394032216311702
GCST90026129	ieu-b-7	Parkinson's disease || id:ieu-b-7	Beta-alanine levels	Inverse variance weighted	17.9563087077604	18	0.458534364781471
GCST90026130	ieu-b-7	Parkinson's disease || id:ieu-b-7	Beta-citrylglutamate levels	MR Egger	20.9619055155811	15	0.138050874132747
GCST90026130	ieu-b-7	Parkinson's disease || id:ieu-b-7	Beta-citrylglutamate levels	Inverse variance weighted	22.1365929390102	16	0.138835652169223
GCST90026131	ieu-b-7	Parkinson's disease || id:ieu-b-7	Beta-hydroxyisovalerate levels	MR Egger	67.757540689924	51	0.0581617265248664
GCST90026131	ieu-b-7	Parkinson's disease || id:ieu-b-7	Beta-hydroxyisovalerate levels	Inverse variance weighted	68.9374397918626	52	0.0579315823933527
GCST90026132	ieu-b-7	Parkinson's disease || id:ieu-b-7	Betaine levels	MR Egger	46.0473674246985	21	0.00125941921488683
GCST90026132	ieu-b-7	Parkinson's disease || id:ieu-b-7	Betaine levels	Inverse variance weighted	46.2649209303472	22	0.00182801750414606
GCST90026133	ieu-b-7	Parkinson's disease || id:ieu-b-7	C-glycosyltryptophan levels	MR Egger	1.31001380769208	3	0.726756583154721
GCST90026133	ieu-b-7	Parkinson's disease || id:ieu-b-7	C-glycosyltryptophan levels	Inverse variance weighted	1.9383188975448	4	0.7471026605592
GCST90026134	ieu-b-7	Parkinson's disease || id:ieu-b-7	Caffeine levels	MR Egger	31.9618866344548	24	0.127940635176297
GCST90026134	ieu-b-7	Parkinson's disease || id:ieu-b-7	Caffeine levels	Inverse variance weighted	32.5726269199778	25	0.142102608133632
GCST90026135	ieu-b-7	Parkinson's disease || id:ieu-b-7	Carboxyethyl-gaba levels	MR Egger	16.2204050962796	12	0.181348389955339
GCST90026135	ieu-b-7	Parkinson's disease || id:ieu-b-7	Carboxyethyl-gaba levels	Inverse variance weighted	17.0808946301648	13	0.195632383998268
GCST90026136	ieu-b-7	Parkinson's disease || id:ieu-b-7	Carnitine levels	MR Egger	18.0910131530935	21	0.643237590612904
GCST90026136	ieu-b-7	Parkinson's disease || id:ieu-b-7	Carnitine levels	Inverse variance weighted	18.6602667968769	22	0.666202670301247
GCST90026137	ieu-b-7	Parkinson's disease || id:ieu-b-7	Catechol sulfate levels	MR Egger	17.032334529676	21	0.709144245872719
GCST90026137	ieu-b-7	Parkinson's disease || id:ieu-b-7	Catechol sulfate levels	Inverse variance weighted	17.1983035773106	22	0.752322962490719
GCST90026138	ieu-b-7	Parkinson's disease || id:ieu-b-7	Choline levels	MR Egger	17.2305148384552	18	0.50731367829254
GCST90026138	ieu-b-7	Parkinson's disease || id:ieu-b-7	Choline levels	Inverse variance weighted	17.6479949334363	19	0.546054132579167
GCST90026139	ieu-b-7	Parkinson's disease || id:ieu-b-7	Choline phosphate levels	MR Egger	159.278860210199	136	0.0840958389270341
GCST90026139	ieu-b-7	Parkinson's disease || id:ieu-b-7	Choline phosphate levels	Inverse variance weighted	159.678249197333	137	0.0899991476358431
GCST90026140	ieu-b-7	Parkinson's disease || id:ieu-b-7	Citramalate levels	MR Egger	254.981529950736	230	0.123860500124009
GCST90026140	ieu-b-7	Parkinson's disease || id:ieu-b-7	Citramalate levels	Inverse variance weighted	255.057800731131	231	0.132772988407391
GCST90026141	ieu-b-7	Parkinson's disease || id:ieu-b-7	Citrate levels	MR Egger	9.83914552543366	19	0.956802683044978
GCST90026141	ieu-b-7	Parkinson's disease || id:ieu-b-7	Citrate levels	Inverse variance weighted	9.96205210209805	20	0.968854833110455
GCST90026142	ieu-b-7	Parkinson's disease || id:ieu-b-7	Cortisone levels	MR Egger	10.8537325740406	21	0.965560057981546
GCST90026142	ieu-b-7	Parkinson's disease || id:ieu-b-7	Cortisone levels	Inverse variance weighted	12.0641199347361	22	0.956040712076758
GCST90026143	ieu-b-7	Parkinson's disease || id:ieu-b-7	Creatine levels	MR Egger	17.7972420700035	22	0.717939857341134
GCST90026143	ieu-b-7	Parkinson's disease || id:ieu-b-7	Creatine levels	Inverse variance weighted	17.8767931627451	23	0.764137647106792
GCST90026144	ieu-b-7	Parkinson's disease || id:ieu-b-7	Cys-gly, oxidized levels	MR Egger	91.211630481286	86	0.329882411723299
GCST90026144	ieu-b-7	Parkinson's disease || id:ieu-b-7	Cys-gly, oxidized levels	Inverse variance weighted	91.7921409591025	87	0.341942510646465
GCST90026145	ieu-b-7	Parkinson's disease || id:ieu-b-7	Cysteine levels	MR Egger	27.2086374961718	21	0.164053537114069
GCST90026145	ieu-b-7	Parkinson's disease || id:ieu-b-7	Cysteine levels	Inverse variance weighted	30.2857352628405	22	0.111683289863791
GCST90026146	ieu-b-7	Parkinson's disease || id:ieu-b-7	Cysteinylglycine levels	MR Egger	35.5852874872123	42	0.747071614368914
GCST90026146	ieu-b-7	Parkinson's disease || id:ieu-b-7	Cysteinylglycine levels	Inverse variance weighted	36.9734835999795	43	0.729111267546019
GCST90026147	ieu-b-7	Parkinson's disease || id:ieu-b-7	Cysteinylglycine disulfide levels	MR Egger	8.2174080605034	15	0.914770876763176
GCST90026147	ieu-b-7	Parkinson's disease || id:ieu-b-7	Cysteinylglycine disulfide levels	Inverse variance weighted	8.27898040431931	16	0.940123605064793
GCST90026148	ieu-b-7	Parkinson's disease || id:ieu-b-7	Cytidine levels	MR Egger	24.3033188072216	22	0.331533248738363
GCST90026148	ieu-b-7	Parkinson's disease || id:ieu-b-7	Cytidine levels	Inverse variance weighted	26.1909332335265	23	0.291935610312312
GCST90026149	ieu-b-7	Parkinson's disease || id:ieu-b-7	Deoxycarnitine levels	MR Egger	55.1942105302234	48	0.221309282536921
GCST90026149	ieu-b-7	Parkinson's disease || id:ieu-b-7	Deoxycarnitine levels	Inverse variance weighted	55.3930210236598	49	0.246238174508188
GCST90026150	ieu-b-7	Parkinson's disease || id:ieu-b-7	Diglycerol levels	MR Egger	37.2933205379722	25	0.0541387910450748
GCST90026150	ieu-b-7	Parkinson's disease || id:ieu-b-7	Diglycerol levels	Inverse variance weighted	37.7164535799507	26	0.0643288213851533
GCST90026151	ieu-b-7	Parkinson's disease || id:ieu-b-7	Dimethyl sulfone levels	MR Egger	85.427296656501	68	0.0750714104192519
GCST90026151	ieu-b-7	Parkinson's disease || id:ieu-b-7	Dimethyl sulfone levels	Inverse variance weighted	85.6768791535946	69	0.0845939213453195
GCST90026152	ieu-b-7	Parkinson's disease || id:ieu-b-7	Dimethylarginine (sdma + adma) levels	MR Egger	33.5421378650363	39	0.716653008667693
GCST90026152	ieu-b-7	Parkinson's disease || id:ieu-b-7	Dimethylarginine (sdma + adma) levels	Inverse variance weighted	33.8089233845555	40	0.744050738714454
GCST90026153	ieu-b-7	Parkinson's disease || id:ieu-b-7	Dimethylmalonic acid levels	MR Egger	40.4555845987998	40	0.45014426195669
GCST90026153	ieu-b-7	Parkinson's disease || id:ieu-b-7	Dimethylmalonic acid levels	Inverse variance weighted	40.702695357407	41	0.483712402150149
GCST90026154	ieu-b-7	Parkinson's disease || id:ieu-b-7	Dopamine 3-o-sulfate levels	MR Egger	18.123842978274	21	0.641154166378172
GCST90026154	ieu-b-7	Parkinson's disease || id:ieu-b-7	Dopamine 3-o-sulfate levels	Inverse variance weighted	18.1832139903142	22	0.695071964434106
GCST90026155	ieu-b-7	Parkinson's disease || id:ieu-b-7	Ergothioneine levels	MR Egger	45.852978761597	46	0.478367951680191
GCST90026155	ieu-b-7	Parkinson's disease || id:ieu-b-7	Ergothioneine levels	Inverse variance weighted	45.9409373546517	47	0.516394129347682
GCST90026156	ieu-b-7	Parkinson's disease || id:ieu-b-7	Erythritol levels	MR Egger	189.060971438451	182	0.344484233951148
GCST90026156	ieu-b-7	Parkinson's disease || id:ieu-b-7	Erythritol levels	Inverse variance weighted	191.560747786092	183	0.317248521951318
GCST90026157	ieu-b-7	Parkinson's disease || id:ieu-b-7	Erythronate levels	MR Egger	12.1494789128135	20	0.910834913955673
GCST90026157	ieu-b-7	Parkinson's disease || id:ieu-b-7	Erythronate levels	Inverse variance weighted	12.312843454871	21	0.930784519840403
GCST90026158	ieu-b-7	Parkinson's disease || id:ieu-b-7	Ethylmalonate levels	MR Egger	85.5340810031061	59	0.0135710417168725
GCST90026158	ieu-b-7	Parkinson's disease || id:ieu-b-7	Ethylmalonate levels	Inverse variance weighted	85.5608818140286	60	0.0167985748527548
GCST90026159	ieu-b-7	Parkinson's disease || id:ieu-b-7	Fructose levels	MR Egger	17.9584311261614	19	0.525216603361413
GCST90026159	ieu-b-7	Parkinson's disease || id:ieu-b-7	Fructose levels	Inverse variance weighted	22.0256847718283	20	0.339118544732094
GCST90026160	ieu-b-7	Parkinson's disease || id:ieu-b-7	Galactonate levels	MR Egger	35.3438727957516	24	0.0634621850638551
GCST90026160	ieu-b-7	Parkinson's disease || id:ieu-b-7	Galactonate levels	Inverse variance weighted	38.1164050951577	25	0.0450652814950182
GCST90026161	ieu-b-7	Parkinson's disease || id:ieu-b-7	Galactosylglycerol levels	MR Egger	31.1154589732183	33	0.561182448993732
GCST90026161	ieu-b-7	Parkinson's disease || id:ieu-b-7	Galactosylglycerol levels	Inverse variance weighted	31.1172907566938	34	0.609662605424261
GCST90026162	ieu-b-7	Parkinson's disease || id:ieu-b-7	Gamma-glutamyl-alpha-lysine levels	MR Egger	75.622439098711	78	0.555188552535721
GCST90026162	ieu-b-7	Parkinson's disease || id:ieu-b-7	Gamma-glutamyl-alpha-lysine levels	Inverse variance weighted	77.6737558149965	79	0.521119361802929
GCST90026163	ieu-b-7	Parkinson's disease || id:ieu-b-7	Gamma-glutamylglutamine levels	MR Egger	76.3750098400152	63	0.120040490276911
GCST90026163	ieu-b-7	Parkinson's disease || id:ieu-b-7	Gamma-glutamylglutamine levels	Inverse variance weighted	79.1889179654071	64	0.0956321937799766
GCST90026164	ieu-b-7	Parkinson's disease || id:ieu-b-7	Gamma-glutamylleucine levels	MR Egger	53.6195275680823	63	0.794168917682841
GCST90026164	ieu-b-7	Parkinson's disease || id:ieu-b-7	Gamma-glutamylleucine levels	Inverse variance weighted	53.6385324238749	64	0.818778492356852
GCST90026165	ieu-b-7	Parkinson's disease || id:ieu-b-7	Gamma-glutamylphenylalanine levels	MR Egger	46.9730330915332	44	0.351672128534011
GCST90026165	ieu-b-7	Parkinson's disease || id:ieu-b-7	Gamma-glutamylphenylalanine levels	Inverse variance weighted	51.1450922894484	45	0.245099130967897
GCST90026166	ieu-b-7	Parkinson's disease || id:ieu-b-7	Gamma-glutamylthreonine levels	MR Egger	39.2264464607157	29	0.0974019936806577
GCST90026166	ieu-b-7	Parkinson's disease || id:ieu-b-7	Gamma-glutamylthreonine levels	Inverse variance weighted	39.2282887170594	30	0.120696204735174
GCST90026167	ieu-b-7	Parkinson's disease || id:ieu-b-7	Gamma-glutamylvaline levels	MR Egger	60.8025074746732	63	0.555070192566811
GCST90026167	ieu-b-7	Parkinson's disease || id:ieu-b-7	Gamma-glutamylvaline levels	Inverse variance weighted	61.9591256315615	64	0.549032214422021
GCST90026168	ieu-b-7	Parkinson's disease || id:ieu-b-7	Gluconate levels	MR Egger	28.7052893632732	37	0.833564194532191
GCST90026168	ieu-b-7	Parkinson's disease || id:ieu-b-7	Gluconate levels	Inverse variance weighted	29.4301646133017	38	0.839007059761717
GCST90026169	ieu-b-7	Parkinson's disease || id:ieu-b-7	Glutamate levels	MR Egger	40.5618936835786	55	0.927111691251693
GCST90026169	ieu-b-7	Parkinson's disease || id:ieu-b-7	Glutamate levels	Inverse variance weighted	40.6893469858734	56	0.938225091347023
GCST90026170	ieu-b-7	Parkinson's disease || id:ieu-b-7	Glutamine levels	MR Egger	92.4132932531073	95	0.55602176180612
GCST90026170	ieu-b-7	Parkinson's disease || id:ieu-b-7	Glutamine levels	Inverse variance weighted	92.9171633354891	96	0.570106605258995
GCST90026171	ieu-b-7	Parkinson's disease || id:ieu-b-7	Glutarylcarnitine (c5-dc) levels	MR Egger	58.2189239730608	65	0.711489878691108
GCST90026171	ieu-b-7	Parkinson's disease || id:ieu-b-7	Glutarylcarnitine (c5-dc) levels	Inverse variance weighted	58.7199745043761	66	0.725729867851584
GCST90026172	ieu-b-7	Parkinson's disease || id:ieu-b-7	Glycerate levels	MR Egger	25.3198059777016	24	0.38855226409633
GCST90026172	ieu-b-7	Parkinson's disease || id:ieu-b-7	Glycerate levels	Inverse variance weighted	25.5395217533716	25	0.432486809296651
GCST90026173	ieu-b-7	Parkinson's disease || id:ieu-b-7	Glycerol levels	MR Egger	30.985071097838	32	0.517769757257693
GCST90026173	ieu-b-7	Parkinson's disease || id:ieu-b-7	Glycerol levels	Inverse variance weighted	30.9990080255757	33	0.567050680698479
GCST90026174	ieu-b-7	Parkinson's disease || id:ieu-b-7	Glycerophosphoinositol levels	MR Egger	13.4495601334139	15	0.567616681935271
GCST90026174	ieu-b-7	Parkinson's disease || id:ieu-b-7	Glycerophosphoinositol levels	Inverse variance weighted	21.9638120257882	16	0.144363841745049
GCST90026175	ieu-b-7	Parkinson's disease || id:ieu-b-7	Guaiacol sulfate levels	MR Egger	16.9744423200592	12	0.15056123670734
GCST90026175	ieu-b-7	Parkinson's disease || id:ieu-b-7	Guaiacol sulfate levels	Inverse variance weighted	17.0105442111183	13	0.198822502273967
GCST90026176	ieu-b-7	Parkinson's disease || id:ieu-b-7	Guanosine levels	MR Egger	43.7210558378854	47	0.609171894200296
GCST90026176	ieu-b-7	Parkinson's disease || id:ieu-b-7	Guanosine levels	Inverse variance weighted	45.2127835979161	48	0.587737004382742
GCST90026177	ieu-b-7	Parkinson's disease || id:ieu-b-7	Gulonate levels	MR Egger	49.638680273449	55	0.678911034534474
GCST90026177	ieu-b-7	Parkinson's disease || id:ieu-b-7	Gulonate levels	Inverse variance weighted	52.3435043994573	56	0.614065313914266
GCST90026178	ieu-b-7	Parkinson's disease || id:ieu-b-7	Hippurate levels	MR Egger	200.922532276362	180	0.136213973773867
GCST90026178	ieu-b-7	Parkinson's disease || id:ieu-b-7	Hippurate levels	Inverse variance weighted	200.94623731616	181	0.147577577761555
GCST90026179	ieu-b-7	Parkinson's disease || id:ieu-b-7	Histidine levels	MR Egger	31.5679526994584	25	0.170896180725976
GCST90026179	ieu-b-7	Parkinson's disease || id:ieu-b-7	Histidine levels	Inverse variance weighted	33.8316145824341	26	0.139316485190938
GCST90026180	ieu-b-7	Parkinson's disease || id:ieu-b-7	Homoarginine levels	MR Egger	7.7794233535834	15	0.932320983389031
GCST90026180	ieu-b-7	Parkinson's disease || id:ieu-b-7	Homoarginine levels	Inverse variance weighted	7.78220974740221	16	0.955086995995558
GCST90026181	ieu-b-7	Parkinson's disease || id:ieu-b-7	Homocarnosine levels	MR Egger	106.450452413623	92	0.143959566894693
GCST90026181	ieu-b-7	Parkinson's disease || id:ieu-b-7	Homocarnosine levels	Inverse variance weighted	107.490337129493	93	0.144541962178038
GCST90026182	ieu-b-7	Parkinson's disease || id:ieu-b-7	Homostachydrine levels	MR Egger	25.186566753137	23	0.340738193580575
GCST90026182	ieu-b-7	Parkinson's disease || id:ieu-b-7	Homostachydrine levels	Inverse variance weighted	25.7622641730045	24	0.365337087444683
GCST90026183	ieu-b-7	Parkinson's disease || id:ieu-b-7	Homovanillate (hva) levels	MR Egger	19.8332150302257	19	0.404676408276002
GCST90026183	ieu-b-7	Parkinson's disease || id:ieu-b-7	Homovanillate (hva) levels	Inverse variance weighted	25.6955540963907	20	0.17610384684353
GCST90026184	ieu-b-7	Parkinson's disease || id:ieu-b-7	Hydroxy-cmpf levels	MR Egger	31.1826525530466	22	0.0924381171383595
GCST90026184	ieu-b-7	Parkinson's disease || id:ieu-b-7	Hydroxy-cmpf levels	Inverse variance weighted	36.2659414454964	23	0.0387456134370746
GCST90026185	ieu-b-7	Parkinson's disease || id:ieu-b-7	Hydroxyasparagine levels	MR Egger	194.038931770168	190	0.40520760486509
GCST90026185	ieu-b-7	Parkinson's disease || id:ieu-b-7	Hydroxyasparagine levels	Inverse variance weighted	196.455484644003	191	0.378071159737785
GCST90026186	ieu-b-7	Parkinson's disease || id:ieu-b-7	Indoleacetate levels	MR Egger	29.8216924655907	32	0.577221310132568
GCST90026186	ieu-b-7	Parkinson's disease || id:ieu-b-7	Indoleacetate levels	Inverse variance weighted	32.4870120295515	33	0.492496862771119
GCST90026187	ieu-b-7	Parkinson's disease || id:ieu-b-7	Isobutyrylcarnitine (c4) levels	MR Egger	54.8225257236586	51	0.331747404160171
GCST90026187	ieu-b-7	Parkinson's disease || id:ieu-b-7	Isobutyrylcarnitine (c4) levels	Inverse variance weighted	54.8546498885899	52	0.36689219036994
GCST90026188	ieu-b-7	Parkinson's disease || id:ieu-b-7	Isocitrate levels	MR Egger	34.9196627013895	23	0.0529784965212827
GCST90026188	ieu-b-7	Parkinson's disease || id:ieu-b-7	Isocitrate levels	Inverse variance weighted	35.1368802291813	24	0.0663968260933878
GCST90026189	ieu-b-7	Parkinson's disease || id:ieu-b-7	Isoleucine levels	MR Egger	21.7101612545772	27	0.751955963388629
GCST90026189	ieu-b-7	Parkinson's disease || id:ieu-b-7	Isoleucine levels	Inverse variance weighted	22.0553104687017	28	0.77872403576592
GCST90026190	ieu-b-7	Parkinson's disease || id:ieu-b-7	Isovalerate (i5:0) levels	MR Egger	68.4415456075269	55	0.105218909568125
GCST90026190	ieu-b-7	Parkinson's disease || id:ieu-b-7	Isovalerate (i5:0) levels	Inverse variance weighted	69.1745394589082	56	0.111102089818059
GCST90026191	ieu-b-7	Parkinson's disease || id:ieu-b-7	Kynurenate levels	MR Egger	15.5263088749663	20	0.745542263779841
GCST90026191	ieu-b-7	Parkinson's disease || id:ieu-b-7	Kynurenate levels	Inverse variance weighted	15.802603147305	21	0.780637514249912
GCST90026192	ieu-b-7	Parkinson's disease || id:ieu-b-7	Leucine levels	MR Egger	11.9393977961996	15	0.683610282088905
GCST90026192	ieu-b-7	Parkinson's disease || id:ieu-b-7	Leucine levels	Inverse variance weighted	12.4584179884525	16	0.711866626219689
GCST90026193	ieu-b-7	Parkinson's disease || id:ieu-b-7	Maleate levels	MR Egger	21.7409953857393	29	0.830754222749547
GCST90026193	ieu-b-7	Parkinson's disease || id:ieu-b-7	Maleate levels	Inverse variance weighted	21.8090098657093	30	0.860900653625007
GCST90026194	ieu-b-7	Parkinson's disease || id:ieu-b-7	Mannitol/sorbitol levels	MR Egger	18.4332443988675	24	0.781500460402456
GCST90026194	ieu-b-7	Parkinson's disease || id:ieu-b-7	Mannitol/sorbitol levels	Inverse variance weighted	19.4891357403283	25	0.773083749239242
GCST90026195	ieu-b-7	Parkinson's disease || id:ieu-b-7	Mannose levels	MR Egger	45.0439988620348	22	0.00261994293513415
GCST90026195	ieu-b-7	Parkinson's disease || id:ieu-b-7	Mannose levels	Inverse variance weighted	49.5600487348094	23	0.00105187753761884
GCST90026196	ieu-b-7	Parkinson's disease || id:ieu-b-7	Methionine levels	MR Egger	83.9706915384061	69	0.105977946340865
GCST90026196	ieu-b-7	Parkinson's disease || id:ieu-b-7	Methionine levels	Inverse variance weighted	91.2715998050919	70	0.0448028646113293
GCST90026197	ieu-b-7	Parkinson's disease || id:ieu-b-7	Methionine sulfone levels	MR Egger	54.4249753224358	64	0.79755082281291
GCST90026197	ieu-b-7	Parkinson's disease || id:ieu-b-7	Methionine sulfone levels	Inverse variance weighted	56.0432652842859	65	0.77805412177506
GCST90026198	ieu-b-7	Parkinson's disease || id:ieu-b-7	Methionine sulfoxide levels	MR Egger	93.1424183171604	91	0.418034736924576
GCST90026198	ieu-b-7	Parkinson's disease || id:ieu-b-7	Methionine sulfoxide levels	Inverse variance weighted	93.2480366034475	92	0.444049016719814
GCST90026199	ieu-b-7	Parkinson's disease || id:ieu-b-7	Methyl glucopyranoside (alpha + beta) levels	MR Egger	18.79645718955	28	0.90429805924336
GCST90026199	ieu-b-7	Parkinson's disease || id:ieu-b-7	Methyl glucopyranoside (alpha + beta) levels	Inverse variance weighted	18.8078356940871	29	0.926116275327045
GCST90026200	ieu-b-7	Parkinson's disease || id:ieu-b-7	Methylmalonate (mma) levels	MR Egger	304.787763381546	287	0.225025511848969
GCST90026200	ieu-b-7	Parkinson's disease || id:ieu-b-7	Methylmalonate (mma) levels	Inverse variance weighted	304.879383188854	288	0.236480929067623
GCST90026201	ieu-b-7	Parkinson's disease || id:ieu-b-7	Methylsuccinate levels	MR Egger	30.8654728017001	35	0.668034878012884
GCST90026201	ieu-b-7	Parkinson's disease || id:ieu-b-7	Methylsuccinate levels	Inverse variance weighted	32.3406472230504	36	0.643358766416904
GCST90026202	ieu-b-7	Parkinson's disease || id:ieu-b-7	Methylsuccinoylcarnitine levels	MR Egger	79.2827563531948	75	0.345515394460905
GCST90026202	ieu-b-7	Parkinson's disease || id:ieu-b-7	Methylsuccinoylcarnitine levels	Inverse variance weighted	82.609412584015	76	0.282637467293925
GCST90026203	ieu-b-7	Parkinson's disease || id:ieu-b-7	Myo-inositol levels	MR Egger	160.123103812317	133	0.0545768396933872
GCST90026203	ieu-b-7	Parkinson's disease || id:ieu-b-7	Myo-inositol levels	Inverse variance weighted	171.628316540673	134	0.0156676161789149
GCST90026204	ieu-b-7	Parkinson's disease || id:ieu-b-7	N-acetyl-3-methylhistidine levels	MR Egger	75.5524693897947	86	0.782298462572881
GCST90026204	ieu-b-7	Parkinson's disease || id:ieu-b-7	N-acetyl-3-methylhistidine levels	Inverse variance weighted	75.6055120926247	87	0.803324663025113
GCST90026205	ieu-b-7	Parkinson's disease || id:ieu-b-7	N-acetyl-aspartyl-glutamate (naag) levels	MR Egger	29.1030485090781	31	0.563866359110888
GCST90026205	ieu-b-7	Parkinson's disease || id:ieu-b-7	N-acetyl-aspartyl-glutamate (naag) levels	Inverse variance weighted	29.8086687235003	32	0.577888168574265
GCST90026206	ieu-b-7	Parkinson's disease || id:ieu-b-7	N-acetyl-beta-alanine levels	MR Egger	18.1206280020509	20	0.579462068046674
GCST90026206	ieu-b-7	Parkinson's disease || id:ieu-b-7	N-acetyl-beta-alanine levels	Inverse variance weighted	18.3474310222036	21	0.626924254074852
GCST90026207	ieu-b-7	Parkinson's disease || id:ieu-b-7	N-acetyl-isoputreanine levels	MR Egger	4.57373341816883	11	0.950043343540761
GCST90026207	ieu-b-7	Parkinson's disease || id:ieu-b-7	N-acetyl-isoputreanine levels	Inverse variance weighted	5.26542108089089	12	0.948520973600765
GCST90026208	ieu-b-7	Parkinson's disease || id:ieu-b-7	N-acetylalanine levels	MR Egger	11.8097867337575	18	0.8569007182763
GCST90026208	ieu-b-7	Parkinson's disease || id:ieu-b-7	N-acetylalanine levels	Inverse variance weighted	12.2147658604544	19	0.876241169389697
GCST90026209	ieu-b-7	Parkinson's disease || id:ieu-b-7	N-acetylarginine levels	MR Egger	12.9001220874963	21	0.912081992940546
GCST90026209	ieu-b-7	Parkinson's disease || id:ieu-b-7	N-acetylarginine levels	Inverse variance weighted	14.3274750883913	22	0.889450106815634
GCST90026210	ieu-b-7	Parkinson's disease || id:ieu-b-7	N-acetylasparagine levels	MR Egger	8.39754373563425	8	0.395630817060876
GCST90026210	ieu-b-7	Parkinson's disease || id:ieu-b-7	N-acetylasparagine levels	Inverse variance weighted	10.8894761165883	9	0.283360968329561
GCST90026211	ieu-b-7	Parkinson's disease || id:ieu-b-7	N-acetylaspartate (naa) levels	MR Egger	26.1292666870405	19	0.126627214614405
GCST90026211	ieu-b-7	Parkinson's disease || id:ieu-b-7	N-acetylaspartate (naa) levels	Inverse variance weighted	26.6041597488686	20	0.146772440277728
GCST90026212	ieu-b-7	Parkinson's disease || id:ieu-b-7	N-acetylglucosamine/n-acetylgalactosamine levels	MR Egger	421.372933856506	402	0.243222140923722
GCST90026212	ieu-b-7	Parkinson's disease || id:ieu-b-7	N-acetylglucosamine/n-acetylgalactosamine levels	Inverse variance weighted	421.748792700732	403	0.250212405616837
GCST90026213	ieu-b-7	Parkinson's disease || id:ieu-b-7	N-acetylglutamate levels	MR Egger	19.2524136822427	29	0.914642879688542
GCST90026213	ieu-b-7	Parkinson's disease || id:ieu-b-7	N-acetylglutamate levels	Inverse variance weighted	22.0596368132136	30	0.851865829241355
GCST90026214	ieu-b-7	Parkinson's disease || id:ieu-b-7	N-acetylglutamine levels	MR Egger	20.4208881972694	18	0.309629028216418
GCST90026214	ieu-b-7	Parkinson's disease || id:ieu-b-7	N-acetylglutamine levels	Inverse variance weighted	22.7767082619792	19	0.2473200841128
GCST90026215	ieu-b-7	Parkinson's disease || id:ieu-b-7	N-acetylglycine levels	MR Egger	27.7280931021119	27	0.425092872541259
GCST90026215	ieu-b-7	Parkinson's disease || id:ieu-b-7	N-acetylglycine levels	Inverse variance weighted	27.7343725361089	28	0.478588584842756
GCST90026216	ieu-b-7	Parkinson's disease || id:ieu-b-7	N-acetylhistidine levels	MR Egger	304.469043540788	282	0.171058426120503
GCST90026216	ieu-b-7	Parkinson's disease || id:ieu-b-7	N-acetylhistidine levels	Inverse variance weighted	305.995401365666	283	0.166171391212531
GCST90026217	ieu-b-7	Parkinson's disease || id:ieu-b-7	N-acetylisoleucine levels	MR Egger	6.7991832803732	9	0.658018218611137
GCST90026217	ieu-b-7	Parkinson's disease || id:ieu-b-7	N-acetylisoleucine levels	Inverse variance weighted	6.86598819364037	10	0.738033033574535
GCST90026218	ieu-b-7	Parkinson's disease || id:ieu-b-7	N-acetylleucine levels	MR Egger	91.6426237885805	89	0.402833689697912
GCST90026218	ieu-b-7	Parkinson's disease || id:ieu-b-7	N-acetylleucine levels	Inverse variance weighted	92.4443081515464	90	0.408979943209103
GCST90026219	ieu-b-7	Parkinson's disease || id:ieu-b-7	N-acetylmethionine levels	MR Egger	3.48085993710564	10	0.967744274211164
GCST90026219	ieu-b-7	Parkinson's disease || id:ieu-b-7	N-acetylmethionine levels	Inverse variance weighted	9.6876474728849	11	0.558682991388131
GCST90026220	ieu-b-7	Parkinson's disease || id:ieu-b-7	N-acetylneuraminate levels	MR Egger	1.87413080357882	4	0.758895453529778
GCST90026220	ieu-b-7	Parkinson's disease || id:ieu-b-7	N-acetylneuraminate levels	Inverse variance weighted	2.65035421965687	5	0.753700431702524
GCST90026221	ieu-b-7	Parkinson's disease || id:ieu-b-7	N-acetylphenylalanine levels	MR Egger	62.4537619929824	55	0.228487621789065
GCST90026221	ieu-b-7	Parkinson's disease || id:ieu-b-7	N-acetylphenylalanine levels	Inverse variance weighted	62.4601092832869	56	0.257562628603764
GCST90026222	ieu-b-7	Parkinson's disease || id:ieu-b-7	N-acetylputrescine levels	MR Egger	17.567104737264	24	0.823489387156572
GCST90026222	ieu-b-7	Parkinson's disease || id:ieu-b-7	N-acetylputrescine levels	Inverse variance weighted	17.5812458376852	25	0.859642212016702
GCST90026223	ieu-b-7	Parkinson's disease || id:ieu-b-7	N-acetylserine levels	MR Egger	17.7084250900257	15	0.278304632932824
GCST90026223	ieu-b-7	Parkinson's disease || id:ieu-b-7	N-acetylserine levels	Inverse variance weighted	19.3885587943166	16	0.249029478970599
GCST90026224	ieu-b-7	Parkinson's disease || id:ieu-b-7	N-acetyltaurine levels	MR Egger	8.96390189915587	12	0.706010566489367
GCST90026224	ieu-b-7	Parkinson's disease || id:ieu-b-7	N-acetyltaurine levels	Inverse variance weighted	9.65688683699415	13	0.721722281758673
GCST90026225	ieu-b-7	Parkinson's disease || id:ieu-b-7	N-acetylthreonine levels	MR Egger	15.9943809365497	13	0.249433410906561
GCST90026225	ieu-b-7	Parkinson's disease || id:ieu-b-7	N-acetylthreonine levels	Inverse variance weighted	22.1625716362791	14	0.0753351018324974
GCST90026226	ieu-b-7	Parkinson's disease || id:ieu-b-7	N-acetylvaline levels	MR Egger	3.30560518049422	4	0.508044656958482
GCST90026226	ieu-b-7	Parkinson's disease || id:ieu-b-7	N-acetylvaline levels	Inverse variance weighted	3.74546539149345	5	0.586612812726173
GCST90026227	ieu-b-7	Parkinson's disease || id:ieu-b-7	N-delta-acetylornithine levels	MR Egger	44.7313728869987	41	0.317981651383028
GCST90026227	ieu-b-7	Parkinson's disease || id:ieu-b-7	N-delta-acetylornithine levels	Inverse variance weighted	44.8393372004272	42	0.353644161929024
GCST90026228	ieu-b-7	Parkinson's disease || id:ieu-b-7	N-formylanthranilic acid levels	MR Egger	110.444927557281	105	0.338975575760163
GCST90026228	ieu-b-7	Parkinson's disease || id:ieu-b-7	N-formylanthranilic acid levels	Inverse variance weighted	110.461110635529	106	0.363978710254191
GCST90026229	ieu-b-7	Parkinson's disease || id:ieu-b-7	N-formylmethionine levels	MR Egger	8.72112351110767	14	0.848489799004964
GCST90026229	ieu-b-7	Parkinson's disease || id:ieu-b-7	N-formylmethionine levels	Inverse variance weighted	8.72834744651094	15	0.89128751824966
GCST90026230	ieu-b-7	Parkinson's disease || id:ieu-b-7	N-trimethyl 5-aminovalerate levels	MR Egger	48.4039432848133	56	0.754671102723928
GCST90026230	ieu-b-7	Parkinson's disease || id:ieu-b-7	N-trimethyl 5-aminovalerate levels	Inverse variance weighted	48.4471955220833	57	0.782810919522707
GCST90026231	ieu-b-7	Parkinson's disease || id:ieu-b-7	N1-methyl-2-pyridone-5-carboxamide levels	MR Egger	79.893106552575	77	0.388257063211424
GCST90026231	ieu-b-7	Parkinson's disease || id:ieu-b-7	N1-methyl-2-pyridone-5-carboxamide levels	Inverse variance weighted	82.3210953354869	78	0.347181278494683
GCST90026232	ieu-b-7	Parkinson's disease || id:ieu-b-7	N1-methyladenosine levels	MR Egger	86.4853234376328	71	0.101951413067193
GCST90026232	ieu-b-7	Parkinson's disease || id:ieu-b-7	N1-methyladenosine levels	Inverse variance weighted	88.3892520927709	72	0.0919814350068564
GCST90026233	ieu-b-7	Parkinson's disease || id:ieu-b-7	N1-methylinosine levels	MR Egger	41.732996520177	47	0.689872728986739
GCST90026233	ieu-b-7	Parkinson's disease || id:ieu-b-7	N1-methylinosine levels	Inverse variance weighted	44.3610790447115	48	0.622735392800431
GCST90026234	ieu-b-7	Parkinson's disease || id:ieu-b-7	N2,n2-dimethylguanosine levels	MR Egger	19.9335788534729	22	0.587194649696192
GCST90026234	ieu-b-7	Parkinson's disease || id:ieu-b-7	N2,n2-dimethylguanosine levels	Inverse variance weighted	19.9369563482164	23	0.645711855554886
GCST90026235	ieu-b-7	Parkinson's disease || id:ieu-b-7	N6,n6,n6-trimethyllysine levels	MR Egger	26.8316423148943	38	0.912320648961765
GCST90026235	ieu-b-7	Parkinson's disease || id:ieu-b-7	N6,n6,n6-trimethyllysine levels	Inverse variance weighted	31.8789386064835	39	0.78365194531736
GCST90026236	ieu-b-7	Parkinson's disease || id:ieu-b-7	N6-carbamoylthreonyladenosine levels	MR Egger	6.89735671741489	11	0.807333783147588
GCST90026236	ieu-b-7	Parkinson's disease || id:ieu-b-7	N6-carbamoylthreonyladenosine levels	Inverse variance weighted	7.8858949562279	12	0.793982526034447
GCST90026237	ieu-b-7	Parkinson's disease || id:ieu-b-7	N6-succinyladenosine levels	MR Egger	67.6698988178113	60	0.231883751249671
GCST90026237	ieu-b-7	Parkinson's disease || id:ieu-b-7	N6-succinyladenosine levels	Inverse variance weighted	71.4085883166951	61	0.170265648419041
GCST90026238	ieu-b-7	Parkinson's disease || id:ieu-b-7	Nicotinamide riboside levels	MR Egger	21.5235031947531	23	0.549150619460422
GCST90026238	ieu-b-7	Parkinson's disease || id:ieu-b-7	Nicotinamide riboside levels	Inverse variance weighted	21.615099562208	24	0.60222809694305
GCST90026239	ieu-b-7	Parkinson's disease || id:ieu-b-7	O-sulfo-l-tyrosine levels	MR Egger	12.3130665405532	9	0.196229944047227
GCST90026239	ieu-b-7	Parkinson's disease || id:ieu-b-7	O-sulfo-l-tyrosine levels	Inverse variance weighted	12.7990587052138	10	0.235124704815154
GCST90026240	ieu-b-7	Parkinson's disease || id:ieu-b-7	Octanoylcarnitine (c8) levels	MR Egger	22.3844196010505	24	0.556333856582319
GCST90026240	ieu-b-7	Parkinson's disease || id:ieu-b-7	Octanoylcarnitine (c8) levels	Inverse variance weighted	22.7551623334035	25	0.591857846883969
GCST90026241	ieu-b-7	Parkinson's disease || id:ieu-b-7	Orotate levels	MR Egger	6.63371420529474	11	0.827923329723047
GCST90026241	ieu-b-7	Parkinson's disease || id:ieu-b-7	Orotate levels	Inverse variance weighted	7.14832513186516	12	0.847657869879286
GCST90026242	ieu-b-7	Parkinson's disease || id:ieu-b-7	Orotidine levels	MR Egger	13.8229136774705	15	0.539000020099579
GCST90026242	ieu-b-7	Parkinson's disease || id:ieu-b-7	Orotidine levels	Inverse variance weighted	13.8817091728536	16	0.607525929468479
GCST90026243	ieu-b-7	Parkinson's disease || id:ieu-b-7	Oxalate (ethanedioate) levels	MR Egger	416.806956132256	378	0.0822879671887621
GCST90026243	ieu-b-7	Parkinson's disease || id:ieu-b-7	Oxalate (ethanedioate) levels	Inverse variance weighted	416.837699272794	379	0.0876920057408801
GCST90026244	ieu-b-7	Parkinson's disease || id:ieu-b-7	Palmitoyl dihydrosphingomyelin (d18:0/16:0) levels	MR Egger	34.4434637249938	30	0.263452428659151
GCST90026244	ieu-b-7	Parkinson's disease || id:ieu-b-7	Palmitoyl dihydrosphingomyelin (d18:0/16:0) levels	Inverse variance weighted	35.7860991854915	31	0.253709714597043
GCST90026245	ieu-b-7	Parkinson's disease || id:ieu-b-7	Palmitoyl sphingomyelin (d18:1/16:0) levels	MR Egger	6.32239743405076	13	0.933628295989839
GCST90026245	ieu-b-7	Parkinson's disease || id:ieu-b-7	Palmitoyl sphingomyelin (d18:1/16:0) levels	Inverse variance weighted	6.9698583695968	14	0.935867584880834
GCST90026246	ieu-b-7	Parkinson's disease || id:ieu-b-7	Pantothenate levels	MR Egger	18.0407825709076	24	0.801025548253627
GCST90026246	ieu-b-7	Parkinson's disease || id:ieu-b-7	Pantothenate levels	Inverse variance weighted	18.8392475837968	25	0.804762400382116
GCST90026247	ieu-b-7	Parkinson's disease || id:ieu-b-7	Phenol sulfate levels	MR Egger	15.5299766246379	23	0.874639611756456
GCST90026247	ieu-b-7	Parkinson's disease || id:ieu-b-7	Phenol sulfate levels	Inverse variance weighted	17.3678421791633	24	0.832555342411264
GCST90026248	ieu-b-7	Parkinson's disease || id:ieu-b-7	Phenylacetylglutamine levels	MR Egger	61.1793827895814	50	0.133583283884077
GCST90026248	ieu-b-7	Parkinson's disease || id:ieu-b-7	Phenylacetylglutamine levels	Inverse variance weighted	61.1920968233312	51	0.155322041842682
GCST90026249	ieu-b-7	Parkinson's disease || id:ieu-b-7	Phenylalanine levels	MR Egger	86.8412587630403	81	0.308380987861232
GCST90026249	ieu-b-7	Parkinson's disease || id:ieu-b-7	Phenylalanine levels	Inverse variance weighted	86.892995311069	82	0.334847091524928
GCST90026250	ieu-b-7	Parkinson's disease || id:ieu-b-7	Phenyllactate (pla) levels	MR Egger	111.722111517678	103	0.261900613861305
GCST90026250	ieu-b-7	Parkinson's disease || id:ieu-b-7	Phenyllactate (pla) levels	Inverse variance weighted	111.892994424351	104	0.280964372071123
GCST90026251	ieu-b-7	Parkinson's disease || id:ieu-b-7	Pipecolate levels	MR Egger	83.0246803868399	82	0.447603873643745
GCST90026251	ieu-b-7	Parkinson's disease || id:ieu-b-7	Pipecolate levels	Inverse variance weighted	84.274359903794	83	0.440336898289549
GCST90026252	ieu-b-7	Parkinson's disease || id:ieu-b-7	Propionylcarnitine (c3) levels	MR Egger	41.6096475568464	64	0.986507758702825
GCST90026252	ieu-b-7	Parkinson's disease || id:ieu-b-7	Propionylcarnitine (c3) levels	Inverse variance weighted	45.3893945263446	65	0.969366469104688
GCST90026253	ieu-b-7	Parkinson's disease || id:ieu-b-7	Pseudouridine levels	MR Egger	19.6423123917849	13	0.104495037924267
GCST90026253	ieu-b-7	Parkinson's disease || id:ieu-b-7	Pseudouridine levels	Inverse variance weighted	19.8137826009135	14	0.136122605202408
GCST90026254	ieu-b-7	Parkinson's disease || id:ieu-b-7	Pyridoxal levels	MR Egger	58.42466427124	39	0.0234926532676121
GCST90026254	ieu-b-7	Parkinson's disease || id:ieu-b-7	Pyridoxal levels	Inverse variance weighted	59.0807376333058	40	0.0263460185066137
GCST90026255	ieu-b-7	Parkinson's disease || id:ieu-b-7	Pyridoxate levels	MR Egger	41.1398798442353	55	0.917327568127618
GCST90026255	ieu-b-7	Parkinson's disease || id:ieu-b-7	Pyridoxate levels	Inverse variance weighted	41.1781682966445	56	0.930965386560356
GCST90026256	ieu-b-7	Parkinson's disease || id:ieu-b-7	Pyruvate levels	MR Egger	25.1238268536261	25	0.455451373175271
GCST90026256	ieu-b-7	Parkinson's disease || id:ieu-b-7	Pyruvate levels	Inverse variance weighted	25.1953706550738	26	0.50793874062372
GCST90026257	ieu-b-7	Parkinson's disease || id:ieu-b-7	Quinate levels	MR Egger	17.8080506591276	31	0.971924328508155
GCST90026257	ieu-b-7	Parkinson's disease || id:ieu-b-7	Quinate levels	Inverse variance weighted	18.4654036778413	32	0.973081573893274
GCST90026258	ieu-b-7	Parkinson's disease || id:ieu-b-7	Ribitol levels	MR Egger	38.9009167937829	25	0.0376906880118907
GCST90026258	ieu-b-7	Parkinson's disease || id:ieu-b-7	Ribitol levels	Inverse variance weighted	41.0060581687787	26	0.0309905794573698
GCST90026259	ieu-b-7	Parkinson's disease || id:ieu-b-7	Ribonate levels	MR Egger	17.1157240041067	24	0.843684598890762
GCST90026259	ieu-b-7	Parkinson's disease || id:ieu-b-7	Ribonate levels	Inverse variance weighted	17.1846698968082	25	0.874986777885788
GCST90026260	ieu-b-7	Parkinson's disease || id:ieu-b-7	Ribulonate/xylulonate levels	MR Egger	69.9239234828134	78	0.731214373233306
GCST90026260	ieu-b-7	Parkinson's disease || id:ieu-b-7	Ribulonate/xylulonate levels	Inverse variance weighted	70.4608616860799	79	0.742774078732614
GCST90026261	ieu-b-7	Parkinson's disease || id:ieu-b-7	S-1-pyrroline-5-carboxylate levels	MR Egger	34.5727530052286	36	0.536471226265242
GCST90026261	ieu-b-7	Parkinson's disease || id:ieu-b-7	S-1-pyrroline-5-carboxylate levels	Inverse variance weighted	36.4861826658903	37	0.492948110057797
GCST90026262	ieu-b-7	Parkinson's disease || id:ieu-b-7	S-methylcysteine levels	MR Egger	11.4858726639306	17	0.830221013982924
GCST90026262	ieu-b-7	Parkinson's disease || id:ieu-b-7	S-methylcysteine levels	Inverse variance weighted	12.1671661646794	18	0.838487805287878
GCST90026263	ieu-b-7	Parkinson's disease || id:ieu-b-7	Salicylate levels	MR Egger	99.2957705787647	95	0.36118966130994
GCST90026263	ieu-b-7	Parkinson's disease || id:ieu-b-7	Salicylate levels	Inverse variance weighted	99.9262028876549	96	0.371625605023522
GCST90026264	ieu-b-7	Parkinson's disease || id:ieu-b-7	Serine levels	MR Egger	22.7952811068835	23	0.472777390255845
GCST90026264	ieu-b-7	Parkinson's disease || id:ieu-b-7	Serine levels	Inverse variance weighted	24.5273449770568	24	0.431796498803267
GCST90026265	ieu-b-7	Parkinson's disease || id:ieu-b-7	Spermidine levels	MR Egger	28.3079183448696	33	0.699952025204734
GCST90026265	ieu-b-7	Parkinson's disease || id:ieu-b-7	Spermidine levels	Inverse variance weighted	28.6248705459921	34	0.728298088656382
GCST90026266	ieu-b-7	Parkinson's disease || id:ieu-b-7	Stachydrine levels	MR Egger	23.0666064210567	19	0.234420825449601
GCST90026266	ieu-b-7	Parkinson's disease || id:ieu-b-7	Stachydrine levels	Inverse variance weighted	26.4461585784503	20	0.151577071515398
GCST90026267	ieu-b-7	Parkinson's disease || id:ieu-b-7	Stearoyl sphingomyelin (d18:1/18:0) levels	MR Egger	32.0245570065326	21	0.0582159041260147
GCST90026267	ieu-b-7	Parkinson's disease || id:ieu-b-7	Stearoyl sphingomyelin (d18:1/18:0) levels	Inverse variance weighted	40.5272161387317	22	0.00937563892694166
GCST90026268	ieu-b-7	Parkinson's disease || id:ieu-b-7	Succinimide levels	MR Egger	49.9376105062857	47	0.35741383840926
GCST90026268	ieu-b-7	Parkinson's disease || id:ieu-b-7	Succinimide levels	Inverse variance weighted	50.5454942311352	48	0.373288262660663
GCST90026269	ieu-b-7	Parkinson's disease || id:ieu-b-7	Succinylcarnitine (c4-dc) levels	MR Egger	15.7855885463135	18	0.607508210556058
GCST90026269	ieu-b-7	Parkinson's disease || id:ieu-b-7	Succinylcarnitine (c4-dc) levels	Inverse variance weighted	22.5518872883024	19	0.257656204386445
GCST90026270	ieu-b-7	Parkinson's disease || id:ieu-b-7	Tartarate levels	MR Egger	16.9779012600288	15	0.320187188136725
GCST90026270	ieu-b-7	Parkinson's disease || id:ieu-b-7	Tartarate levels	Inverse variance weighted	17.1464619635257	16	0.376181389476626
GCST90026271	ieu-b-7	Parkinson's disease || id:ieu-b-7	Tartronate (hydroxymalonate) levels	MR Egger	88.3867171576565	79	0.220161262184135
GCST90026271	ieu-b-7	Parkinson's disease || id:ieu-b-7	Tartronate (hydroxymalonate) levels	Inverse variance weighted	89.8659015254704	80	0.211205279459889
GCST90026272	ieu-b-7	Parkinson's disease || id:ieu-b-7	Theobromine levels	MR Egger	58.8347060930719	55	0.336981261328844
GCST90026272	ieu-b-7	Parkinson's disease || id:ieu-b-7	Theobromine levels	Inverse variance weighted	59.2423377959956	56	0.358152627242306
GCST90026273	ieu-b-7	Parkinson's disease || id:ieu-b-7	Theophylline levels	MR Egger	12.7135555149169	25	0.979822352500588
GCST90026273	ieu-b-7	Parkinson's disease || id:ieu-b-7	Theophylline levels	Inverse variance weighted	17.8087549148099	26	0.882620145157959
GCST90026274	ieu-b-7	Parkinson's disease || id:ieu-b-7	Thioproline levels	MR Egger	33.5973121565141	30	0.297216190611836
GCST90026274	ieu-b-7	Parkinson's disease || id:ieu-b-7	Thioproline levels	Inverse variance weighted	35.2409862937896	31	0.274349944911922
GCST90026275	ieu-b-7	Parkinson's disease || id:ieu-b-7	Threonate levels	MR Egger	68.793264748015	69	0.484370431141068
GCST90026275	ieu-b-7	Parkinson's disease || id:ieu-b-7	Threonate levels	Inverse variance weighted	71.5820458328188	70	0.425050381895228
GCST90026276	ieu-b-7	Parkinson's disease || id:ieu-b-7	Threonine levels	MR Egger	51.925247817531	31	0.0106594222800599
GCST90026276	ieu-b-7	Parkinson's disease || id:ieu-b-7	Threonine levels	Inverse variance weighted	53.6143478797228	32	0.00969845990067363
GCST90026277	ieu-b-7	Parkinson's disease || id:ieu-b-7	Trans-4-hydroxyproline levels	MR Egger	43.7099521129737	54	0.840336980429754
GCST90026277	ieu-b-7	Parkinson's disease || id:ieu-b-7	Trans-4-hydroxyproline levels	Inverse variance weighted	43.8849645892172	55	0.859086628093155
GCST90026278	ieu-b-7	Parkinson's disease || id:ieu-b-7	Trigonelline (n'-methylnicotinate) levels	MR Egger	40.4345937636745	18	0.00182068748367431
GCST90026278	ieu-b-7	Parkinson's disease || id:ieu-b-7	Trigonelline (n'-methylnicotinate) levels	Inverse variance weighted	42.3450306667057	19	0.00159177947598028
GCST90026279	ieu-b-7	Parkinson's disease || id:ieu-b-7	Trimethylamine n-oxide levels	MR Egger	72.4641263580261	51	0.0257046688518239
GCST90026279	ieu-b-7	Parkinson's disease || id:ieu-b-7	Trimethylamine n-oxide levels	Inverse variance weighted	76.1609497304045	52	0.0161343003277097
GCST90026280	ieu-b-7	Parkinson's disease || id:ieu-b-7	Tryptophan levels	MR Egger	33.1339363703438	22	0.0600144997877539
GCST90026280	ieu-b-7	Parkinson's disease || id:ieu-b-7	Tryptophan levels	Inverse variance weighted	33.2311368780043	23	0.0771229040337372
GCST90026281	ieu-b-7	Parkinson's disease || id:ieu-b-7	Tryptophan betaine levels	MR Egger	67.2815181082715	65	0.398916522491515
GCST90026281	ieu-b-7	Parkinson's disease || id:ieu-b-7	Tryptophan betaine levels	Inverse variance weighted	67.7451958208426	66	0.417410538200407
GCST90026282	ieu-b-7	Parkinson's disease || id:ieu-b-7	Uracil levels	MR Egger	16.6290609202946	21	0.733331821777106
GCST90026282	ieu-b-7	Parkinson's disease || id:ieu-b-7	Uracil levels	Inverse variance weighted	19.0754926837918	22	0.640662159531926
GCST90026283	ieu-b-7	Parkinson's disease || id:ieu-b-7	Urea levels	MR Egger	40.0714514663852	30	0.103487786124158
GCST90026283	ieu-b-7	Parkinson's disease || id:ieu-b-7	Urea levels	Inverse variance weighted	40.537661651085	31	0.11735748023451
GCST90026284	ieu-b-7	Parkinson's disease || id:ieu-b-7	Valine levels	MR Egger	11.0065596587713	15	0.752129228661517
GCST90026284	ieu-b-7	Parkinson's disease || id:ieu-b-7	Valine levels	Inverse variance weighted	14.7539276834963	16	0.542729713074143
GCST90026285	ieu-b-7	Parkinson's disease || id:ieu-b-7	X-10457 levels	MR Egger	9.81137709796097	7	0.199516937026001
GCST90026285	ieu-b-7	Parkinson's disease || id:ieu-b-7	X-10457 levels	Inverse variance weighted	10.500942871131	8	0.231610081393875
GCST90026286	ieu-b-7	Parkinson's disease || id:ieu-b-7	X-11261 levels	MR Egger	17.6337547836593	19	0.547013246527591
GCST90026286	ieu-b-7	Parkinson's disease || id:ieu-b-7	X-11261 levels	Inverse variance weighted	17.8403331807931	20	0.597925499455279
GCST90026287	ieu-b-7	Parkinson's disease || id:ieu-b-7	2,3-dihydroxy-5-methylthio-4-pentenoate (dmtpa) levels	MR Egger	24.1066822171161	20	0.237763119524986
GCST90026287	ieu-b-7	Parkinson's disease || id:ieu-b-7	2,3-dihydroxy-5-methylthio-4-pentenoate (dmtpa) levels	Inverse variance weighted	32.531418541579	21	0.0516781688869815
GCST90026288	ieu-b-7	Parkinson's disease || id:ieu-b-7	X-11612 levels	MR Egger	65.4076526873506	92	0.983778326690301
GCST90026288	ieu-b-7	Parkinson's disease || id:ieu-b-7	X-11612 levels	Inverse variance weighted	66.1158828503147	93	0.984273557433435
GCST90026289	ieu-b-7	Parkinson's disease || id:ieu-b-7	X-11787 levels	MR Egger	66.5071493792425	72	0.660552699432589
GCST90026289	ieu-b-7	Parkinson's disease || id:ieu-b-7	X-11787 levels	Inverse variance weighted	67.0366023099407	73	0.674386606796525
GCST90026290	ieu-b-7	Parkinson's disease || id:ieu-b-7	X-11795 levels	MR Egger	23.8671817202476	15	0.0673835681627489
GCST90026290	ieu-b-7	Parkinson's disease || id:ieu-b-7	X-11795 levels	Inverse variance weighted	24.2015062518009	16	0.085194830135316
GCST90026291	ieu-b-7	Parkinson's disease || id:ieu-b-7	X-12007 levels	MR Egger	63.1714001224429	47	0.0576514165811676
GCST90026291	ieu-b-7	Parkinson's disease || id:ieu-b-7	X-12007 levels	Inverse variance weighted	63.2296831077063	48	0.069242285551027
GCST90026292	ieu-b-7	Parkinson's disease || id:ieu-b-7	X-12015 levels	MR Egger	35.1867456116991	25	0.0848779617261773
GCST90026292	ieu-b-7	Parkinson's disease || id:ieu-b-7	X-12015 levels	Inverse variance weighted	35.3998183521172	26	0.103271313946293
GCST90026293	ieu-b-7	Parkinson's disease || id:ieu-b-7	X-12100 levels	MR Egger	48.7353877049584	44	0.288329274088594
GCST90026293	ieu-b-7	Parkinson's disease || id:ieu-b-7	X-12100 levels	Inverse variance weighted	48.7840689702456	45	0.323446639760871
GCST90026294	ieu-b-7	Parkinson's disease || id:ieu-b-7	X-12101 levels	MR Egger	45.2284298045977	32	0.0606307938770384
GCST90026294	ieu-b-7	Parkinson's disease || id:ieu-b-7	X-12101 levels	Inverse variance weighted	48.0143423419374	33	0.0441781114800844
GCST90026295	ieu-b-7	Parkinson's disease || id:ieu-b-7	X-12104 levels	MR Egger	16.5096063362386	16	0.417994584148774
GCST90026295	ieu-b-7	Parkinson's disease || id:ieu-b-7	X-12104 levels	Inverse variance weighted	16.7618341278876	17	0.470611587033987
GCST90026296	ieu-b-7	Parkinson's disease || id:ieu-b-7	Ascorbic acid 3-sulfate levels	MR Egger	96.7622418323526	114	0.876988628346085
GCST90026296	ieu-b-7	Parkinson's disease || id:ieu-b-7	Ascorbic acid 3-sulfate levels	Inverse variance weighted	98.9734283969228	115	0.856735054265963
GCST90026297	ieu-b-7	Parkinson's disease || id:ieu-b-7	X-12411 levels	MR Egger	38.9391305531757	38	0.427296307347589
GCST90026297	ieu-b-7	Parkinson's disease || id:ieu-b-7	X-12411 levels	Inverse variance weighted	40.7900381805338	39	0.391675626526661
GCST90026298	ieu-b-7	Parkinson's disease || id:ieu-b-7	X-12906 levels	MR Egger	23.9820483451347	21	0.293929157348891
GCST90026298	ieu-b-7	Parkinson's disease || id:ieu-b-7	X-12906 levels	Inverse variance weighted	24.0441516738176	22	0.344919312818886
GCST90026299	ieu-b-7	Parkinson's disease || id:ieu-b-7	1-carboxyethylvaline levels	MR Egger	115.376316990055	104	0.209663464183068
GCST90026299	ieu-b-7	Parkinson's disease || id:ieu-b-7	1-carboxyethylvaline levels	Inverse variance weighted	115.395803681248	105	0.229455653559992
GCST90026300	ieu-b-7	Parkinson's disease || id:ieu-b-7	X-13728 levels	MR Egger	61.8428159444916	47	0.0719575213797695
GCST90026300	ieu-b-7	Parkinson's disease || id:ieu-b-7	X-13728 levels	Inverse variance weighted	62.3078460130151	48	0.0803509713419418
GCST90026301	ieu-b-7	Parkinson's disease || id:ieu-b-7	X-14056 levels	MR Egger	15.4582819082609	24	0.906630448471448
GCST90026301	ieu-b-7	Parkinson's disease || id:ieu-b-7	X-14056 levels	Inverse variance weighted	15.5346758191022	25	0.927983142157263
GCST90026302	ieu-b-7	Parkinson's disease || id:ieu-b-7	1-methyl-5-imidazoleacetate levels	MR Egger	39.6784724899432	32	0.164984126579316
GCST90026302	ieu-b-7	Parkinson's disease || id:ieu-b-7	1-methyl-5-imidazoleacetate levels	Inverse variance weighted	39.9475150145084	33	0.18877012152865
GCST90026303	ieu-b-7	Parkinson's disease || id:ieu-b-7	X-15245 levels	MR Egger	46.9187222325218	63	0.935225490345497
GCST90026303	ieu-b-7	Parkinson's disease || id:ieu-b-7	X-15245 levels	Inverse variance weighted	52.209803497162	64	0.854078040571144
GCST90026304	ieu-b-7	Parkinson's disease || id:ieu-b-7	1-carboxyethylphenylalanine levels	MR Egger	89.4747303972677	91	0.525589224731027
GCST90026304	ieu-b-7	Parkinson's disease || id:ieu-b-7	1-carboxyethylphenylalanine levels	Inverse variance weighted	91.7446655973692	92	0.487896680113981
GCST90026305	ieu-b-7	Parkinson's disease || id:ieu-b-7	X-15674 levels	MR Egger	37.0830104190521	43	0.724775445303578
GCST90026305	ieu-b-7	Parkinson's disease || id:ieu-b-7	X-15674 levels	Inverse variance weighted	37.3900742218111	44	0.748981837477154
GCST90026306	ieu-b-7	Parkinson's disease || id:ieu-b-7	N,n,n-trimethyl-alanylproline betaine (tmap) levels	MR Egger	175.325028162658	176	0.500186599921605
GCST90026306	ieu-b-7	Parkinson's disease || id:ieu-b-7	N,n,n-trimethyl-alanylproline betaine (tmap) levels	Inverse variance weighted	175.62412616078	177	0.515097043330995
GCST90026307	ieu-b-7	Parkinson's disease || id:ieu-b-7	X-18887 levels	MR Egger	123.567024251345	88	0.00743897484464027
GCST90026307	ieu-b-7	Parkinson's disease || id:ieu-b-7	X-18887 levels	Inverse variance weighted	124.624862491955	89	0.00759514919979475
GCST90026308	ieu-b-7	Parkinson's disease || id:ieu-b-7	X-19438 levels	MR Egger	23.5607705207261	22	0.370666450360438
GCST90026308	ieu-b-7	Parkinson's disease || id:ieu-b-7	X-19438 levels	Inverse variance weighted	26.1860181983475	23	0.292163412478413
GCST90026309	ieu-b-7	Parkinson's disease || id:ieu-b-7	X-21286 levels	MR Egger	31.6879110171757	44	0.917260060579491
GCST90026309	ieu-b-7	Parkinson's disease || id:ieu-b-7	X-21286 levels	Inverse variance weighted	34.4256956929047	45	0.873784178854372
GCST90026310	ieu-b-7	Parkinson's disease || id:ieu-b-7	Butyrate (4:0) levels	MR Egger	219.455556707588	184	0.0379034198034934
GCST90026310	ieu-b-7	Parkinson's disease || id:ieu-b-7	Butyrate (4:0) levels	Inverse variance weighted	220.063499773058	185	0.0397910926305522
GCST90026311	ieu-b-7	Parkinson's disease || id:ieu-b-7	X-21733 levels	MR Egger	40.5163395134201	32	0.143605419254024
GCST90026311	ieu-b-7	Parkinson's disease || id:ieu-b-7	X-21733 levels	Inverse variance weighted	42.2585994771271	33	0.129633571318358
GCST90026312	ieu-b-7	Parkinson's disease || id:ieu-b-7	2-o-methylascorbic acid levels	MR Egger	15.3572880630362	17	0.569763422372201
GCST90026312	ieu-b-7	Parkinson's disease || id:ieu-b-7	2-o-methylascorbic acid levels	Inverse variance weighted	15.4225263949529	18	0.632779931162455
GCST90026313	ieu-b-7	Parkinson's disease || id:ieu-b-7	X-22162 levels	MR Egger	23.9135857969638	26	0.580906626354782
GCST90026313	ieu-b-7	Parkinson's disease || id:ieu-b-7	X-22162 levels	Inverse variance weighted	25.0095728450286	27	0.573925486010144
GCST90026314	ieu-b-7	Parkinson's disease || id:ieu-b-7	4-chlorobenzoic acid levels	MR Egger	266.940140123141	237	0.0882629769566405
GCST90026314	ieu-b-7	Parkinson's disease || id:ieu-b-7	4-chlorobenzoic acid levels	Inverse variance weighted	267.303395592255	238	0.093099779504501
GCST90026315	ieu-b-7	Parkinson's disease || id:ieu-b-7	X-23308 levels	MR Egger	113.417771901139	124	0.741973365621579
GCST90026315	ieu-b-7	Parkinson's disease || id:ieu-b-7	X-23308 levels	Inverse variance weighted	118.61701438254	125	0.643718947006344
GCST90026316	ieu-b-7	Parkinson's disease || id:ieu-b-7	Ethyl beta-glucopyranoside levels	MR Egger	33.6412937862814	22	0.0534046449908545
GCST90026316	ieu-b-7	Parkinson's disease || id:ieu-b-7	Ethyl beta-glucopyranoside levels	Inverse variance weighted	34.1489649557996	23	0.0630346965733536
GCST90026317	ieu-b-7	Parkinson's disease || id:ieu-b-7	X-23587 levels	MR Egger	13.4990038925034	15	0.563813600880758
GCST90026317	ieu-b-7	Parkinson's disease || id:ieu-b-7	X-23587 levels	Inverse variance weighted	14.4611348818749	16	0.564401380831322
GCST90026318	ieu-b-7	Parkinson's disease || id:ieu-b-7	X-23590 levels	MR Egger	17.1413555138358	12	0.144356914317138
GCST90026318	ieu-b-7	Parkinson's disease || id:ieu-b-7	X-23590 levels	Inverse variance weighted	17.1752544763559	13	0.191415828748082
GCST90026319	ieu-b-7	Parkinson's disease || id:ieu-b-7	X-23593 levels	MR Egger	11.4458452957385	13	0.573521024467184
GCST90026319	ieu-b-7	Parkinson's disease || id:ieu-b-7	X-23593 levels	Inverse variance weighted	11.446117573969	14	0.650689121996581
GCST90026320	ieu-b-7	Parkinson's disease || id:ieu-b-7	X-23639 levels	MR Egger	25.8502227995334	40	0.959330644243646
GCST90026320	ieu-b-7	Parkinson's disease || id:ieu-b-7	X-23639 levels	Inverse variance weighted	25.8530030340707	41	0.968754250772532
GCST90026321	ieu-b-7	Parkinson's disease || id:ieu-b-7	X-23644 levels	MR Egger	37.2719810067404	30	0.169348911326983
GCST90026321	ieu-b-7	Parkinson's disease || id:ieu-b-7	X-23644 levels	Inverse variance weighted	39.7234435347988	31	0.135396530567901
GCST90026322	ieu-b-7	Parkinson's disease || id:ieu-b-7	X-23652 levels	MR Egger	22.8857307795705	15	0.0865963233733985
GCST90026322	ieu-b-7	Parkinson's disease || id:ieu-b-7	X-23652 levels	Inverse variance weighted	23.8503313739239	16	0.0928247692192232
GCST90026323	ieu-b-7	Parkinson's disease || id:ieu-b-7	X-23739 levels	MR Egger	51.9521329244467	56	0.628800677968968
GCST90026323	ieu-b-7	Parkinson's disease || id:ieu-b-7	X-23739 levels	Inverse variance weighted	52.0239659887298	57	0.66180325579332
GCST90026324	ieu-b-7	Parkinson's disease || id:ieu-b-7	X-24228 levels	MR Egger	8.40207867346932	9	0.494188258782904
GCST90026324	ieu-b-7	Parkinson's disease || id:ieu-b-7	X-24228 levels	Inverse variance weighted	9.05006401705821	10	0.527359009242413
GCST90026325	ieu-b-7	Parkinson's disease || id:ieu-b-7	X-24295 levels	MR Egger	80.2659303021643	105	0.965309580149847
GCST90026325	ieu-b-7	Parkinson's disease || id:ieu-b-7	X-24295 levels	Inverse variance weighted	84.4216318931393	106	0.939414903946979
GCST90026326	ieu-b-7	Parkinson's disease || id:ieu-b-7	3-(3-amino-3-carboxypropyl)uridine levels	MR Egger	0.610103931472289	2	0.737085070228109
GCST90026326	ieu-b-7	Parkinson's disease || id:ieu-b-7	3-(3-amino-3-carboxypropyl)uridine levels	Inverse variance weighted	0.615071281895601	3	0.892973646122799
GCST90026327	ieu-b-7	Parkinson's disease || id:ieu-b-7	X-24337 levels	MR Egger	17.8260345816854	17	0.399894587209606
GCST90026327	ieu-b-7	Parkinson's disease || id:ieu-b-7	X-24337 levels	Inverse variance weighted	19.7639693853099	18	0.346263626567209
GCST90026328	ieu-b-7	Parkinson's disease || id:ieu-b-7	X-24431 levels	MR Egger	40.0652494285856	42	0.556194383067742
GCST90026328	ieu-b-7	Parkinson's disease || id:ieu-b-7	X-24431 levels	Inverse variance weighted	41.0139190787705	43	0.557765836032363
GCST90026329	ieu-b-7	Parkinson's disease || id:ieu-b-7	X-24452 levels	MR Egger	11.3681628968063	13	0.580005098116254
GCST90026329	ieu-b-7	Parkinson's disease || id:ieu-b-7	X-24452 levels	Inverse variance weighted	12.1520653603816	14	0.594092123017036
GCST90026330	ieu-b-7	Parkinson's disease || id:ieu-b-7	X-24686 levels	MR Egger	86.4554333894871	65	0.0388401027857452
GCST90026330	ieu-b-7	Parkinson's disease || id:ieu-b-7	X-24686 levels	Inverse variance weighted	86.6884130814921	66	0.0447947692332033
GCST90026331	ieu-b-7	Parkinson's disease || id:ieu-b-7	X-24699 levels	MR Egger	30.2356540785137	19	0.0488748916233663
GCST90026331	ieu-b-7	Parkinson's disease || id:ieu-b-7	X-24699 levels	Inverse variance weighted	30.4461219015595	20	0.0629402232648967
GCST90026332	ieu-b-7	Parkinson's disease || id:ieu-b-7	3-amino-2-piperidone levels	MR Egger	28.1596424987422	18	0.0596669794246742
GCST90026332	ieu-b-7	Parkinson's disease || id:ieu-b-7	3-amino-2-piperidone levels	Inverse variance weighted	30.8178654768341	19	0.0422692931891288
GCST90026333	ieu-b-7	Parkinson's disease || id:ieu-b-7	X-24813 levels	MR Egger	17.7520618904423	20	0.603737186885699
GCST90026333	ieu-b-7	Parkinson's disease || id:ieu-b-7	X-24813 levels	Inverse variance weighted	17.7578605446571	21	0.664271718553454
GCST90026334	ieu-b-7	Parkinson's disease || id:ieu-b-7	X-24952 levels	MR Egger	21.2699260190238	19	0.322079536507804
GCST90026334	ieu-b-7	Parkinson's disease || id:ieu-b-7	X-24952 levels	Inverse variance weighted	22.301442951785	20	0.324380089755751
GCST90026335	ieu-b-7	Parkinson's disease || id:ieu-b-7	X-25109 levels	MR Egger	61.6586779456225	47	0.0741559952319665
GCST90026335	ieu-b-7	Parkinson's disease || id:ieu-b-7	X-25109 levels	Inverse variance weighted	64.048536272004	48	0.0604772661118023
GCST90026336	ieu-b-7	Parkinson's disease || id:ieu-b-7	N6-methyllysine levels	MR Egger	8.53989947514709	12	0.741645187489207
GCST90026336	ieu-b-7	Parkinson's disease || id:ieu-b-7	N6-methyllysine levels	Inverse variance weighted	8.70061717809066	13	0.795159938467299
