## Supplemental Table 4 for "Cerebrospinal Fluid and Plasma Metabolites with Parkinson’s Disease: A Mendelian Randomization Study"

id.exposure	id.outcome	outcome	exposure	method	Q	Q_df	Q_pval
GCST90199621	ieu-b-7	Parkinson's disease || id:ieu-b-7	Carnitine levels	MR Egger	19.7580947410438	18	0.346602170062359
GCST90199621	ieu-b-7	Parkinson's disease || id:ieu-b-7	Carnitine levels	Inverse variance weighted	20.354119296951	19	0.373558920924143
GCST90199622	ieu-b-7	Parkinson's disease || id:ieu-b-7	Benzoate levels	MR Egger	12.9894330238202	13	0.448628231987677
GCST90199622	ieu-b-7	Parkinson's disease || id:ieu-b-7	Benzoate levels	Inverse variance weighted	13.9618887656561	14	0.452554242841915
GCST90199623	ieu-b-7	Parkinson's disease || id:ieu-b-7	Maltotriose levels	MR Egger	15.1656155411622	19	0.712014659414708
GCST90199623	ieu-b-7	Parkinson's disease || id:ieu-b-7	Maltotriose levels	Inverse variance weighted	17.8933944521704	20	0.59443081483398
GCST90199624	ieu-b-7	Parkinson's disease || id:ieu-b-7	Hippurate levels	MR Egger	25.8820275724254	15	0.0392811133904458
GCST90199624	ieu-b-7	Parkinson's disease || id:ieu-b-7	Hippurate levels	Inverse variance weighted	27.7853620041453	16	0.0335369703316207
GCST90199625	ieu-b-7	Parkinson's disease || id:ieu-b-7	Methionine sulfoxide levels	MR Egger	30.7653711697004	22	0.101017487863329
GCST90199625	ieu-b-7	Parkinson's disease || id:ieu-b-7	Methionine sulfoxide levels	Inverse variance weighted	31.3076073944656	23	0.115421601999231
GCST90199626	ieu-b-7	Parkinson's disease || id:ieu-b-7	Xanthurenate levels	MR Egger	24.8783490764184	19	0.164585607954295
GCST90199626	ieu-b-7	Parkinson's disease || id:ieu-b-7	Xanthurenate levels	Inverse variance weighted	24.9711501888259	20	0.202537055009278
GCST90199627	ieu-b-7	Parkinson's disease || id:ieu-b-7	N-alpha-acetylornithine levels	MR Egger	20.8349412222996	16	0.184942883517335
GCST90199627	ieu-b-7	Parkinson's disease || id:ieu-b-7	N-alpha-acetylornithine levels	Inverse variance weighted	20.9884943880848	17	0.2268053654641
GCST90199628	ieu-b-7	Parkinson's disease || id:ieu-b-7	3-methylhistidine levels	MR Egger	35.4812068257358	23	0.0465623572245155
GCST90199628	ieu-b-7	Parkinson's disease || id:ieu-b-7	3-methylhistidine levels	Inverse variance weighted	36.3500175054238	24	0.0507394860032651
GCST90199629	ieu-b-7	Parkinson's disease || id:ieu-b-7	Glycerophosphorylcholine (GPC) levels	MR Egger	33.950446220101	26	0.136276429930231
GCST90199629	ieu-b-7	Parkinson's disease || id:ieu-b-7	Glycerophosphorylcholine (GPC) levels	Inverse variance weighted	34.2568452433473	27	0.15870730254163
GCST90199630	ieu-b-7	Parkinson's disease || id:ieu-b-7	Phenylacetate levels	MR Egger	17.2727388873469	21	0.694446409343353
GCST90199630	ieu-b-7	Parkinson's disease || id:ieu-b-7	Phenylacetate levels	Inverse variance weighted	17.7089408510221	22	0.723098968411914
GCST90199631	ieu-b-7	Parkinson's disease || id:ieu-b-7	3-methyl-2-oxovalerate levels	MR Egger	3.24675161183999	9	0.953703356137267
GCST90199631	ieu-b-7	Parkinson's disease || id:ieu-b-7	3-methyl-2-oxovalerate levels	Inverse variance weighted	3.43681954091569	10	0.969200194643454
GCST90199632	ieu-b-7	Parkinson's disease || id:ieu-b-7	Tartarate levels	MR Egger	24.5692730257095	18	0.13724776428679
GCST90199632	ieu-b-7	Parkinson's disease || id:ieu-b-7	Tartarate levels	Inverse variance weighted	27.5345139712455	19	0.0928055375292358
GCST90199633	ieu-b-7	Parkinson's disease || id:ieu-b-7	Suberate (C8-DC) levels	MR Egger	15.5920739375259	20	0.741586980934735
GCST90199633	ieu-b-7	Parkinson's disease || id:ieu-b-7	Suberate (C8-DC) levels	Inverse variance weighted	16.1875925746853	21	0.75902001169408
GCST90199634	ieu-b-7	Parkinson's disease || id:ieu-b-7	5-hydroxylysine levels	MR Egger	23.2170065707659	26	0.620643201123209
GCST90199634	ieu-b-7	Parkinson's disease || id:ieu-b-7	5-hydroxylysine levels	Inverse variance weighted	23.2826083145838	27	0.669740574615583
GCST90199635	ieu-b-7	Parkinson's disease || id:ieu-b-7	3-phenylpropionate hydrocinnamate levels	MR Egger	16.1503285144221	16	0.442519093925387
GCST90199635	ieu-b-7	Parkinson's disease || id:ieu-b-7	3-phenylpropionate hydrocinnamate levels	Inverse variance weighted	16.3101742020008	17	0.501962547135379
GCST90199636	ieu-b-7	Parkinson's disease || id:ieu-b-7	Kynurenine levels	MR Egger	29.4971309292056	19	0.0585571934140902
GCST90199636	ieu-b-7	Parkinson's disease || id:ieu-b-7	Kynurenine levels	Inverse variance weighted	29.4971319145024	20	0.0784220311495454
GCST90199637	ieu-b-7	Parkinson's disease || id:ieu-b-7	N-acetylglutamate levels	MR Egger	21.6112968264833	15	0.118408562850762
GCST90199637	ieu-b-7	Parkinson's disease || id:ieu-b-7	N-acetylglutamate levels	Inverse variance weighted	21.6601270072404	16	0.154508490094315
GCST90199638	ieu-b-7	Parkinson's disease || id:ieu-b-7	Glycerol 3-phosphate levels	MR Egger	18.1946251598177	23	0.746848464328221
GCST90199638	ieu-b-7	Parkinson's disease || id:ieu-b-7	Glycerol 3-phosphate levels	Inverse variance weighted	18.9208493982099	24	0.756197462705035
GCST90199639	ieu-b-7	Parkinson's disease || id:ieu-b-7	Imidazole lactate levels	MR Egger	13.3192659338818	19	0.821833284887914
GCST90199639	ieu-b-7	Parkinson's disease || id:ieu-b-7	Imidazole lactate levels	Inverse variance weighted	13.5379508486365	20	0.85312948383269
GCST90199640	ieu-b-7	Parkinson's disease || id:ieu-b-7	4-guanidinobutanoate levels	MR Egger	13.3313432514774	18	0.771524903588439
GCST90199640	ieu-b-7	Parkinson's disease || id:ieu-b-7	4-guanidinobutanoate levels	Inverse variance weighted	13.3726247527822	19	0.818960911123849
GCST90199641	ieu-b-7	Parkinson's disease || id:ieu-b-7	Glucuronate levels	MR Egger	4.57521875067027	10	0.917691131811159
GCST90199641	ieu-b-7	Parkinson's disease || id:ieu-b-7	Glucuronate levels	Inverse variance weighted	4.7070641820213	11	0.944519244416237
GCST90199642	ieu-b-7	Parkinson's disease || id:ieu-b-7	Ribitol levels	MR Egger	15.3787918512102	28	0.974154066168971
GCST90199642	ieu-b-7	Parkinson's disease || id:ieu-b-7	Ribitol levels	Inverse variance weighted	15.3850930956298	29	0.981775999358555
GCST90199643	ieu-b-7	Parkinson's disease || id:ieu-b-7	Glycodeoxycholate levels	MR Egger	8.92197235778083	13	0.778810746325043
GCST90199643	ieu-b-7	Parkinson's disease || id:ieu-b-7	Glycodeoxycholate levels	Inverse variance weighted	9.18377593424644	14	0.819100699591364
GCST90199644	ieu-b-7	Parkinson's disease || id:ieu-b-7	Theobromine levels	MR Egger	7.66818302020617	14	0.905886875087736
GCST90199644	ieu-b-7	Parkinson's disease || id:ieu-b-7	Theobromine levels	Inverse variance weighted	7.68698061339199	15	0.935718084543306
GCST90199645	ieu-b-7	Parkinson's disease || id:ieu-b-7	Quinate levels	MR Egger	14.1087940369974	10	0.168086768319339
GCST90199645	ieu-b-7	Parkinson's disease || id:ieu-b-7	Quinate levels	Inverse variance weighted	18.5783451129139	11	0.0690951699814504
GCST90199646	ieu-b-7	Parkinson's disease || id:ieu-b-7	Gentisate levels	MR Egger	21.1562412176275	21	0.449438536202366
GCST90199646	ieu-b-7	Parkinson's disease || id:ieu-b-7	Gentisate levels	Inverse variance weighted	22.4490503856578	22	0.433375149210644
GCST90199647	ieu-b-7	Parkinson's disease || id:ieu-b-7	Theophylline levels	MR Egger	20.2304128010386	15	0.163270831099228
GCST90199647	ieu-b-7	Parkinson's disease || id:ieu-b-7	Theophylline levels	Inverse variance weighted	20.3703842142537	16	0.203999968159967
GCST90199648	ieu-b-7	Parkinson's disease || id:ieu-b-7	1,5-anhydroglucitol (1,5-ag) levels	MR Egger	27.9164792397181	25	0.311712519201032
GCST90199648	ieu-b-7	Parkinson's disease || id:ieu-b-7	1,5-anhydroglucitol (1,5-ag) levels	Inverse variance weighted	27.9229465520539	26	0.362260555090487
GCST90199649	ieu-b-7	Parkinson's disease || id:ieu-b-7	1-stearoyl-2-arachidonoyl-GPI (18:0/20:4) levels	MR Egger	6.59626976120535	16	0.980281018441931
GCST90199649	ieu-b-7	Parkinson's disease || id:ieu-b-7	1-stearoyl-2-arachidonoyl-GPI (18:0/20:4) levels	Inverse variance weighted	6.75722621993942	17	0.986480064387619
GCST90199650	ieu-b-7	Parkinson's disease || id:ieu-b-7	Indolelactate levels	MR Egger	13.2020897505251	18	0.779430197167432
GCST90199650	ieu-b-7	Parkinson's disease || id:ieu-b-7	Indolelactate levels	Inverse variance weighted	14.4150300238885	19	0.758981935472945
GCST90199651	ieu-b-7	Parkinson's disease || id:ieu-b-7	Docosahexaenoate DHA; 22:6n3 levels	MR Egger	12.7390023129148	17	0.753475296421357
GCST90199651	ieu-b-7	Parkinson's disease || id:ieu-b-7	Docosahexaenoate DHA; 22:6n3 levels	Inverse variance weighted	14.2762745150281	18	0.710911802502191
GCST90199652	ieu-b-7	Parkinson's disease || id:ieu-b-7	1-stearoyl-2-oleoyl-GPS (18:0/18:1) levels	MR Egger	9.13633625659857	13	0.762570448250199
GCST90199652	ieu-b-7	Parkinson's disease || id:ieu-b-7	1-stearoyl-2-oleoyl-GPS (18:0/18:1) levels	Inverse variance weighted	11.3163431221718	14	0.661025427964974
GCST90199653	ieu-b-7	Parkinson's disease || id:ieu-b-7	1-myristoyl-2-palmitoyl-gpc (14:0/16:0) levels	MR Egger	15.2055006202702	12	0.230390156306604
GCST90199653	ieu-b-7	Parkinson's disease || id:ieu-b-7	1-myristoyl-2-palmitoyl-gpc (14:0/16:0) levels	Inverse variance weighted	17.2306266572437	13	0.188974525763128
GCST90199654	ieu-b-7	Parkinson's disease || id:ieu-b-7	Paraxanthine levels in elite athletes	MR Egger	18.1568773462741	20	0.57707467904136
GCST90199654	ieu-b-7	Parkinson's disease || id:ieu-b-7	Paraxanthine levels in elite athletes	Inverse variance weighted	18.2726663980151	21	0.631689830628604
GCST90199655	ieu-b-7	Parkinson's disease || id:ieu-b-7	4-methyl-2-oxopentanoate levels	MR Egger	4.58411899015591	7	0.710565684829462
GCST90199655	ieu-b-7	Parkinson's disease || id:ieu-b-7	4-methyl-2-oxopentanoate levels	Inverse variance weighted	4.7970824911001	8	0.779027755732301
GCST90199656	ieu-b-7	Parkinson's disease || id:ieu-b-7	3-indoxyl sulfate levels	MR Egger	6.57532462207529	11	0.83235881991774
GCST90199656	ieu-b-7	Parkinson's disease || id:ieu-b-7	3-indoxyl sulfate levels	Inverse variance weighted	6.91207497793131	12	0.863368863192405
GCST90199657	ieu-b-7	Parkinson's disease || id:ieu-b-7	Sphingosine 1-phosphate levels	MR Egger	7.50762285412905	12	0.822328540985472
GCST90199657	ieu-b-7	Parkinson's disease || id:ieu-b-7	Sphingosine 1-phosphate levels	Inverse variance weighted	8.6933396799451	13	0.795689685964058
GCST90199658	ieu-b-7	Parkinson's disease || id:ieu-b-7	Alpha-hydroxyisocaproate levels	MR Egger	29.7174403990171	19	0.0555063904867203
GCST90199658	ieu-b-7	Parkinson's disease || id:ieu-b-7	Alpha-hydroxyisocaproate levels	Inverse variance weighted	30.469957221216	20	0.0625881795592619
GCST90199659	ieu-b-7	Parkinson's disease || id:ieu-b-7	1-stearoyl-GPI (18:0) levels	MR Egger	15.4045953697574	11	0.164713346525471
GCST90199659	ieu-b-7	Parkinson's disease || id:ieu-b-7	1-stearoyl-GPI (18:0) levels	Inverse variance weighted	15.4575682662854	12	0.217361671949783
GCST90199660	ieu-b-7	Parkinson's disease || id:ieu-b-7	1,2-dipalmitoyl-gpc (16:0/16:0) levels	MR Egger	15.8522729931292	19	0.667110663113203
GCST90199660	ieu-b-7	Parkinson's disease || id:ieu-b-7	1,2-dipalmitoyl-gpc (16:0/16:0) levels	Inverse variance weighted	16.0877588474111	20	0.71116512264631
GCST90199661	ieu-b-7	Parkinson's disease || id:ieu-b-7	Maleate levels	MR Egger	14.031436947447	19	0.781855628131155
GCST90199661	ieu-b-7	Parkinson's disease || id:ieu-b-7	Maleate levels	Inverse variance weighted	19.7133914978845	20	0.475981972635795
GCST90199662	ieu-b-7	Parkinson's disease || id:ieu-b-7	Isovalerate (i5:0) levels	MR Egger	23.9971213982442	12	0.0203593747294386
GCST90199662	ieu-b-7	Parkinson's disease || id:ieu-b-7	Isovalerate (i5:0) levels	Inverse variance weighted	24.2203039269731	13	0.0291630287518145
GCST90199663	ieu-b-7	Parkinson's disease || id:ieu-b-7	4-acetylphenol sulfate levels	MR Egger	15.774687899171	13	0.261511002631034
GCST90199663	ieu-b-7	Parkinson's disease || id:ieu-b-7	4-acetylphenol sulfate levels	Inverse variance weighted	15.8832960287065	14	0.320553138284516
GCST90199664	ieu-b-7	Parkinson's disease || id:ieu-b-7	Phenyllactate (PLA) levels in elite athletes	MR Egger	11.236176484582	17	0.844026202604841
GCST90199664	ieu-b-7	Parkinson's disease || id:ieu-b-7	Phenyllactate (PLA) levels in elite athletes	Inverse variance weighted	12.4663799206647	18	0.822248625511268
GCST90199665	ieu-b-7	Parkinson's disease || id:ieu-b-7	N-acetylaspartate (naa) levels	MR Egger	10.1504147080764	13	0.681590591759796
GCST90199665	ieu-b-7	Parkinson's disease || id:ieu-b-7	N-acetylaspartate (naa) levels	Inverse variance weighted	11.2373109980805	14	0.667300888605866
GCST90199666	ieu-b-7	Parkinson's disease || id:ieu-b-7	Palmitoylcarnitine levels (Metabolon platform)	MR Egger	15.1618454257007	21	0.814744110359115
GCST90199666	ieu-b-7	Parkinson's disease || id:ieu-b-7	Palmitoylcarnitine levels (Metabolon platform)	Inverse variance weighted	15.5989039557819	22	0.835281385080965
GCST90199667	ieu-b-7	Parkinson's disease || id:ieu-b-7	Erythritol levels in elite athletes	MR Egger	22.9598963590088	16	0.114810784616078
GCST90199667	ieu-b-7	Parkinson's disease || id:ieu-b-7	Erythritol levels in elite athletes	Inverse variance weighted	23.2698669702776	17	0.140669489867218
GCST90199668	ieu-b-7	Parkinson's disease || id:ieu-b-7	Hexanoylcarnitine levels (Biocrates platform)	MR Egger	8.11228619073206	7	0.322796899208516
GCST90199668	ieu-b-7	Parkinson's disease || id:ieu-b-7	Hexanoylcarnitine levels (Biocrates platform)	Inverse variance weighted	9.89753685828318	8	0.272291298242665
GCST90199669	ieu-b-7	Parkinson's disease || id:ieu-b-7	Acetylcarnitine levels (Biocrates platform)	MR Egger	7.51424308812586	7	0.377366163810218
GCST90199669	ieu-b-7	Parkinson's disease || id:ieu-b-7	Acetylcarnitine levels (Biocrates platform)	Inverse variance weighted	7.92414886365561	8	0.440914417794608
GCST90199670	ieu-b-7	Parkinson's disease || id:ieu-b-7	Iminodiacetate (IDA) levels	MR Egger	9.06581662151888	13	0.767954722650777
GCST90199670	ieu-b-7	Parkinson's disease || id:ieu-b-7	Iminodiacetate (IDA) levels	Inverse variance weighted	9.06592201585569	14	0.826804553161954
GCST90199671	ieu-b-7	Parkinson's disease || id:ieu-b-7	Cysteine s-sulfate levels	MR Egger	30.4671987693906	12	0.00237376342517963
GCST90199671	ieu-b-7	Parkinson's disease || id:ieu-b-7	Cysteine s-sulfate levels	Inverse variance weighted	36.1615562987494	13	0.00056003087277306
GCST90199672	ieu-b-7	Parkinson's disease || id:ieu-b-7	Oxalate (ethanedioate) levels	MR Egger	14.5387909821987	14	0.410389577685811
GCST90199672	ieu-b-7	Parkinson's disease || id:ieu-b-7	Oxalate (ethanedioate) levels	Inverse variance weighted	15.1358771358189	15	0.441674736427802
GCST90199673	ieu-b-7	Parkinson's disease || id:ieu-b-7	DHEAS levels	MR Egger	43.9050447692924	36	0.171476087576185
GCST90199673	ieu-b-7	Parkinson's disease || id:ieu-b-7	DHEAS levels	Inverse variance weighted	48.6883974273581	37	0.0945747463983485
GCST90199674	ieu-b-7	Parkinson's disease || id:ieu-b-7	3-hydroxymyristate levels	MR Egger	14.7421491285764	9	0.0982665846465387
GCST90199674	ieu-b-7	Parkinson's disease || id:ieu-b-7	3-hydroxymyristate levels	Inverse variance weighted	14.8576244173084	10	0.137339476113474
GCST90199675	ieu-b-7	Parkinson's disease || id:ieu-b-7	Homoarginine levels	MR Egger	16.3921103807899	21	0.74723108994159
GCST90199675	ieu-b-7	Parkinson's disease || id:ieu-b-7	Homoarginine levels	Inverse variance weighted	18.5215570287627	22	0.674656357798008
GCST90199676	ieu-b-7	Parkinson's disease || id:ieu-b-7	1-oleoylglycerol (18:1) levels	MR Egger	24.9010911560575	26	0.524579543660044
GCST90199676	ieu-b-7	Parkinson's disease || id:ieu-b-7	1-oleoylglycerol (18:1) levels	Inverse variance weighted	25.4496525314305	27	0.54927841119513
GCST90199677	ieu-b-7	Parkinson's disease || id:ieu-b-7	3-methyl-2-oxobutyrate levels	MR Egger	27.7380692627007	15	0.0232673369681073
GCST90199677	ieu-b-7	Parkinson's disease || id:ieu-b-7	3-methyl-2-oxobutyrate levels	Inverse variance weighted	28.33376697048	16	0.0288355026869338
GCST90199678	ieu-b-7	Parkinson's disease || id:ieu-b-7	Tartronate (hydroxymalonate) levels	MR Egger	6.90896672209563	8	0.546485659110175
GCST90199678	ieu-b-7	Parkinson's disease || id:ieu-b-7	Tartronate (hydroxymalonate) levels	Inverse variance weighted	6.99329805258019	9	0.63781721205222
GCST90199679	ieu-b-7	Parkinson's disease || id:ieu-b-7	2,3-dihydroxypyridine levels	MR Egger	15.2299217429075	14	0.362620357312246
GCST90199679	ieu-b-7	Parkinson's disease || id:ieu-b-7	2,3-dihydroxypyridine levels	Inverse variance weighted	17.2359253107763	15	0.30495754466203
GCST90199680	ieu-b-7	Parkinson's disease || id:ieu-b-7	3-hydroxyoctanoate levels	MR Egger	5.77504439081277	14	0.971846702148782
GCST90199680	ieu-b-7	Parkinson's disease || id:ieu-b-7	3-hydroxyoctanoate levels	Inverse variance weighted	7.64493575179975	15	0.937227802116346
GCST90199681	ieu-b-7	Parkinson's disease || id:ieu-b-7	2-hydroxyoctanoate levels	MR Egger	15.7335061154269	10	0.107519461109162
GCST90199681	ieu-b-7	Parkinson's disease || id:ieu-b-7	2-hydroxyoctanoate levels	Inverse variance weighted	16.169512280981	11	0.134953556748732
GCST90199682	ieu-b-7	Parkinson's disease || id:ieu-b-7	Homocitrulline levels	MR Egger	28.8471593915755	23	0.185430686410353
GCST90199682	ieu-b-7	Parkinson's disease || id:ieu-b-7	Homocitrulline levels	Inverse variance weighted	31.9060643497531	24	0.129339258900693
GCST90199683	ieu-b-7	Parkinson's disease || id:ieu-b-7	Indoleacetate levels	MR Egger	27.9685443321228	19	0.0840358677834125
GCST90199683	ieu-b-7	Parkinson's disease || id:ieu-b-7	Indoleacetate levels	Inverse variance weighted	28.4474721693028	20	0.0992227148099864
GCST90199684	ieu-b-7	Parkinson's disease || id:ieu-b-7	1-linoleoylglycerol (18:2) levels	MR Egger	11.7546032059505	13	0.547861846604338
GCST90199684	ieu-b-7	Parkinson's disease || id:ieu-b-7	1-linoleoylglycerol (18:2) levels	Inverse variance weighted	13.0885322437952	14	0.519564640164182
GCST90199685	ieu-b-7	Parkinson's disease || id:ieu-b-7	2-linoleoylglycerol (18:2) levels	MR Egger	33.0335156412426	19	0.0238270569401385
GCST90199685	ieu-b-7	Parkinson's disease || id:ieu-b-7	2-linoleoylglycerol (18:2) levels	Inverse variance weighted	33.3499579872029	20	0.0308733243269029
GCST90199686	ieu-b-7	Parkinson's disease || id:ieu-b-7	Indolepropionate levels	MR Egger	30.0098814629889	14	0.00760802452239966
GCST90199686	ieu-b-7	Parkinson's disease || id:ieu-b-7	Indolepropionate levels	Inverse variance weighted	30.1668067009605	15	0.0113340202017544
GCST90199687	ieu-b-7	Parkinson's disease || id:ieu-b-7	Threonate levels	MR Egger	17.865370276894	23	0.764750466725929
GCST90199687	ieu-b-7	Parkinson's disease || id:ieu-b-7	Threonate levels	Inverse variance weighted	17.9891180996135	24	0.803535944499878
GCST90199688	ieu-b-7	Parkinson's disease || id:ieu-b-7	N-acetylglycine levels	MR Egger	7.6085079092795	12	0.814927471531103
GCST90199688	ieu-b-7	Parkinson's disease || id:ieu-b-7	N-acetylglycine levels	Inverse variance weighted	8.13440375723824	13	0.834735134896696
GCST90199689	ieu-b-7	Parkinson's disease || id:ieu-b-7	Glycolithocholate levels	MR Egger	14.0816947413511	17	0.66131086372912
GCST90199689	ieu-b-7	Parkinson's disease || id:ieu-b-7	Glycolithocholate levels	Inverse variance weighted	16.440134122776	18	0.561859490149309
GCST90199690	ieu-b-7	Parkinson's disease || id:ieu-b-7	EDTA levels	MR Egger	12.6640441056496	10	0.243066648676263
GCST90199690	ieu-b-7	Parkinson's disease || id:ieu-b-7	EDTA levels	Inverse variance weighted	14.1547653842474	11	0.224547689842328
GCST90199691	ieu-b-7	Parkinson's disease || id:ieu-b-7	1-methylhistidine levels	MR Egger	32.158950893375	21	0.0564156222084396
GCST90199691	ieu-b-7	Parkinson's disease || id:ieu-b-7	1-methylhistidine levels	Inverse variance weighted	32.2084796212549	22	0.0739104943719251
GCST90199692	ieu-b-7	Parkinson's disease || id:ieu-b-7	Citramalate levels	MR Egger	16.1816285621539	20	0.705294288178871
GCST90199692	ieu-b-7	Parkinson's disease || id:ieu-b-7	Citramalate levels	Inverse variance weighted	16.3674652859501	21	0.74866222777416
GCST90199693	ieu-b-7	Parkinson's disease || id:ieu-b-7	3-hydroxydecanoate levels	MR Egger	9.78714983091633	7	0.200959796896112
GCST90199693	ieu-b-7	Parkinson's disease || id:ieu-b-7	3-hydroxydecanoate levels	Inverse variance weighted	9.88379219488037	8	0.273277143621181
GCST90199694	ieu-b-7	Parkinson's disease || id:ieu-b-7	1,3-dimethylurate levels	MR Egger	19.6292403740734	17	0.293630781225593
GCST90199694	ieu-b-7	Parkinson's disease || id:ieu-b-7	1,3-dimethylurate levels	Inverse variance weighted	20.7354758755436	18	0.292968063943094
GCST90199695	ieu-b-7	Parkinson's disease || id:ieu-b-7	Galactonate levels	MR Egger	12.1672566016876	13	0.513978853171584
GCST90199695	ieu-b-7	Parkinson's disease || id:ieu-b-7	Galactonate levels	Inverse variance weighted	12.1913426780689	14	0.590939626765481
GCST90199696	ieu-b-7	Parkinson's disease || id:ieu-b-7	Trigonelline levels	MR Egger	7.34471287977136	9	0.601277476445807
GCST90199696	ieu-b-7	Parkinson's disease || id:ieu-b-7	Trigonelline levels	Inverse variance weighted	8.4981674898787	10	0.580295986552483
GCST90199697	ieu-b-7	Parkinson's disease || id:ieu-b-7	Dodecanedioate levels	MR Egger	12.9990007749378	16	0.672830839143777
GCST90199697	ieu-b-7	Parkinson's disease || id:ieu-b-7	Dodecanedioate levels	Inverse variance weighted	14.212446031822	17	0.652010772940096
GCST90199698	ieu-b-7	Parkinson's disease || id:ieu-b-7	Isobutyrylcarnitine (c4) levels	MR Egger	24.0754916683363	23	0.399638015041082
GCST90199698	ieu-b-7	Parkinson's disease || id:ieu-b-7	Isobutyrylcarnitine (c4) levels	Inverse variance weighted	24.1972925474405	24	0.450362992713818
GCST90199699	ieu-b-7	Parkinson's disease || id:ieu-b-7	3-methylxanthine levels	MR Egger	15.5628185042695	19	0.686218137066098
GCST90199699	ieu-b-7	Parkinson's disease || id:ieu-b-7	3-methylxanthine levels	Inverse variance weighted	17.6306508786555	20	0.611724641300605
GCST90199700	ieu-b-7	Parkinson's disease || id:ieu-b-7	3-hydroxylaurate levels	MR Egger	15.2600661401241	8	0.0542815822128415
GCST90199700	ieu-b-7	Parkinson's disease || id:ieu-b-7	3-hydroxylaurate levels	Inverse variance weighted	15.2660481018114	9	0.0838825614913897
GCST90199701	ieu-b-7	Parkinson's disease || id:ieu-b-7	Pyridoxate levels	MR Egger	18.5878270074063	21	0.611561895568456
GCST90199701	ieu-b-7	Parkinson's disease || id:ieu-b-7	Pyridoxate levels	Inverse variance weighted	18.5879875704078	22	0.670613287524027
GCST90199702	ieu-b-7	Parkinson's disease || id:ieu-b-7	5-hydroxyhexanoate levels	MR Egger	17.4510575496253	18	0.492326270825728
GCST90199702	ieu-b-7	Parkinson's disease || id:ieu-b-7	5-hydroxyhexanoate levels	Inverse variance weighted	17.5687803381927	19	0.551392493012195
GCST90199703	ieu-b-7	Parkinson's disease || id:ieu-b-7	Gamma-glutamylvaline levels	MR Egger	21.4561540893285	20	0.370734498739796
GCST90199703	ieu-b-7	Parkinson's disease || id:ieu-b-7	Gamma-glutamylvaline levels	Inverse variance weighted	23.647863190882	21	0.310431414663757
GCST90199704	ieu-b-7	Parkinson's disease || id:ieu-b-7	3-hydroxysebacate levels	MR Egger	24.4596178812847	16	0.0799355329164312
GCST90199704	ieu-b-7	Parkinson's disease || id:ieu-b-7	3-hydroxysebacate levels	Inverse variance weighted	24.5532391336376	17	0.105165555748829
GCST90199705	ieu-b-7	Parkinson's disease || id:ieu-b-7	Propionylglycine levels	MR Egger	26.9521320085737	12	0.00785073417927392
GCST90199705	ieu-b-7	Parkinson's disease || id:ieu-b-7	Propionylglycine levels	Inverse variance weighted	38.4229884825262	13	0.000247046167715445
GCST90199706	ieu-b-7	Parkinson's disease || id:ieu-b-7	Butyrylglycine levels	MR Egger	32.7311739026838	17	0.0121888864936339
GCST90199706	ieu-b-7	Parkinson's disease || id:ieu-b-7	Butyrylglycine levels	Inverse variance weighted	32.7655952885853	18	0.0178138926725164
GCST90199707	ieu-b-7	Parkinson's disease || id:ieu-b-7	Pro-hydroxy-pro levels	MR Egger	12.9491812813817	24	0.96695056765546
GCST90199707	ieu-b-7	Parkinson's disease || id:ieu-b-7	Pro-hydroxy-pro levels	Inverse variance weighted	14.0801592452034	25	0.960317153461293
GCST90199708	ieu-b-7	Parkinson's disease || id:ieu-b-7	Propionylcarnitine (c3) levels	MR Egger	8.28384635292057	11	0.687674219075026
GCST90199708	ieu-b-7	Parkinson's disease || id:ieu-b-7	Propionylcarnitine (c3) levels	Inverse variance weighted	10.2865195370413	12	0.590840184405409
GCST90199709	ieu-b-7	Parkinson's disease || id:ieu-b-7	Adrenate (22:4n6) levels	MR Egger	3.11391193313674	3	0.374393467882976
GCST90199709	ieu-b-7	Parkinson's disease || id:ieu-b-7	Adrenate (22:4n6) levels	Inverse variance weighted	3.21570101530203	4	0.52239870189218
GCST90199710	ieu-b-7	Parkinson's disease || id:ieu-b-7	Docosatrienoate (22:3n3) levels	MR Egger	23.3506047289832	16	0.104678632209577
GCST90199710	ieu-b-7	Parkinson's disease || id:ieu-b-7	Docosatrienoate (22:3n3) levels	Inverse variance weighted	23.3979083071799	17	0.136739237115201
GCST90199711	ieu-b-7	Parkinson's disease || id:ieu-b-7	Docosadienoate (22:2n6) levels	MR Egger	12.3406791443282	13	0.49992551964852
GCST90199711	ieu-b-7	Parkinson's disease || id:ieu-b-7	Docosadienoate (22:2n6) levels	Inverse variance weighted	12.4765460949081	14	0.568089721909061
GCST90199712	ieu-b-7	Parkinson's disease || id:ieu-b-7	3-carboxy-4-methyl-5-propyl-2-furanpropanoate (cmpf) levels	MR Egger	4.70467254857646	10	0.910013325177218
GCST90199712	ieu-b-7	Parkinson's disease || id:ieu-b-7	3-carboxy-4-methyl-5-propyl-2-furanpropanoate (cmpf) levels	Inverse variance weighted	4.88292305380465	11	0.936703558013589
GCST90199713	ieu-b-7	Parkinson's disease || id:ieu-b-7	Docosapentaenoate n3 DPA; 22:5n3 levels	MR Egger	10.2872488017183	7	0.172871301561306
GCST90199713	ieu-b-7	Parkinson's disease || id:ieu-b-7	Docosapentaenoate n3 DPA; 22:5n3 levels	Inverse variance weighted	10.4352720908802	8	0.235794028860537
GCST90199714	ieu-b-7	Parkinson's disease || id:ieu-b-7	3-hydroxy-2-ethylpropionate levels	MR Egger	23.2454543234511	25	0.563232871522853
GCST90199714	ieu-b-7	Parkinson's disease || id:ieu-b-7	3-hydroxy-2-ethylpropionate levels	Inverse variance weighted	24.7357351398143	26	0.533970758314898
GCST90199715	ieu-b-7	Parkinson's disease || id:ieu-b-7	Myristoleate (14:1n5) levels	MR Egger	4.09581869174725	9	0.904993443942443
GCST90199715	ieu-b-7	Parkinson's disease || id:ieu-b-7	Myristoleate (14:1n5) levels	Inverse variance weighted	4.13271889131634	10	0.941161219070112
GCST90199716	ieu-b-7	Parkinson's disease || id:ieu-b-7	10-undecenoate (11:1n1) levels	MR Egger	11.0441270557991	11	0.439573888054524
GCST90199716	ieu-b-7	Parkinson's disease || id:ieu-b-7	10-undecenoate (11:1n1) levels	Inverse variance weighted	11.4798563705704	12	0.488302786371433
GCST90199717	ieu-b-7	Parkinson's disease || id:ieu-b-7	1-methyl-4-imidazoleacetate levels	MR Egger	24.2308719277719	23	0.391117754522534
GCST90199717	ieu-b-7	Parkinson's disease || id:ieu-b-7	1-methyl-4-imidazoleacetate levels	Inverse variance weighted	24.250066950064	24	0.447374564163628
GCST90199718	ieu-b-7	Parkinson's disease || id:ieu-b-7	Sebacate (C10-DC) levels	MR Egger	12.2012674486585	13	0.51121306333286
GCST90199718	ieu-b-7	Parkinson's disease || id:ieu-b-7	Sebacate (C10-DC) levels	Inverse variance weighted	12.5371986165049	14	0.563243945749772
GCST90199719	ieu-b-7	Parkinson's disease || id:ieu-b-7	Tauro-beta-muricholate levels	MR Egger	16.3787351618121	19	0.631878061812462
GCST90199719	ieu-b-7	Parkinson's disease || id:ieu-b-7	Tauro-beta-muricholate levels	Inverse variance weighted	16.9748953062286	20	0.654603206923595
GCST90199720	ieu-b-7	Parkinson's disease || id:ieu-b-7	Octanoylcarnitine (c8) levels	MR Egger	22.3467478305574	14	0.0717648079586283
GCST90199720	ieu-b-7	Parkinson's disease || id:ieu-b-7	Octanoylcarnitine (c8) levels	Inverse variance weighted	22.5875951050045	15	0.0932971711769716
GCST90199721	ieu-b-7	Parkinson's disease || id:ieu-b-7	Stearidonate (18:4n3) levels	MR Egger	11.0130098435754	14	0.685013643751024
GCST90199721	ieu-b-7	Parkinson's disease || id:ieu-b-7	Stearidonate (18:4n3) levels	Inverse variance weighted	13.3002942916567	15	0.579115516316322
GCST90199722	ieu-b-7	Parkinson's disease || id:ieu-b-7	Decanoylcarnitine (C10) levels	MR Egger	3.77861778666195	8	0.876524524149812
GCST90199722	ieu-b-7	Parkinson's disease || id:ieu-b-7	Decanoylcarnitine (C10) levels	Inverse variance weighted	3.79163419299431	9	0.924583558382324
GCST90199723	ieu-b-7	Parkinson's disease || id:ieu-b-7	5-dodecenoate (12:1n7) levels	MR Egger	9.91261996632955	7	0.193579536966897
GCST90199723	ieu-b-7	Parkinson's disease || id:ieu-b-7	5-dodecenoate (12:1n7) levels	Inverse variance weighted	17.1193952693148	8	0.0288895621624118
GCST90199724	ieu-b-7	Parkinson's disease || id:ieu-b-7	N-acetylisoleucine levels	MR Egger	17.6232617784074	18	0.480717971113955
GCST90199724	ieu-b-7	Parkinson's disease || id:ieu-b-7	N-acetylisoleucine levels	Inverse variance weighted	25.6304154423145	19	0.140820600712259
GCST90199725	ieu-b-7	Parkinson's disease || id:ieu-b-7	Campesterol levels	MR Egger	18.0411902498292	14	0.204911257878665
GCST90199725	ieu-b-7	Parkinson's disease || id:ieu-b-7	Campesterol levels	Inverse variance weighted	18.203543141435	15	0.252115961086795
GCST90199726	ieu-b-7	Parkinson's disease || id:ieu-b-7	N-acetylthreonine levels	MR Egger	14.5529236879146	14	0.409381425886376
GCST90199726	ieu-b-7	Parkinson's disease || id:ieu-b-7	N-acetylthreonine levels	Inverse variance weighted	14.8289930203322	15	0.463803947328147
GCST90199727	ieu-b-7	Parkinson's disease || id:ieu-b-7	1-oleoyl-GPC (18:1) levels	MR Egger	7.42654737860055	11	0.763564174955317
GCST90199727	ieu-b-7	Parkinson's disease || id:ieu-b-7	1-oleoyl-GPC (18:1) levels	Inverse variance weighted	7.9522574749743	12	0.788850087871495
GCST90199729	ieu-b-7	Parkinson's disease || id:ieu-b-7	Piperine levels	MR Egger	7.35306643390251	12	0.833427073573073
GCST90199729	ieu-b-7	Parkinson's disease || id:ieu-b-7	Piperine levels	Inverse variance weighted	7.35838026416288	13	0.882750748017652
GCST90199730	ieu-b-7	Parkinson's disease || id:ieu-b-7	Carnitine C14 levels	MR Egger	5.87514062015629	11	0.881563890067015
GCST90199730	ieu-b-7	Parkinson's disease || id:ieu-b-7	Carnitine C14 levels	Inverse variance weighted	7.28944576758143	12	0.837908023020703
GCST90199731	ieu-b-7	Parkinson's disease || id:ieu-b-7	10-heptadecenoate (17:1n7) levels	MR Egger	1.72343129364134	2	0.422436708057539
GCST90199731	ieu-b-7	Parkinson's disease || id:ieu-b-7	10-heptadecenoate (17:1n7) levels	Inverse variance weighted	3.36342828651635	3	0.338911724661554
GCST90199732	ieu-b-7	Parkinson's disease || id:ieu-b-7	1-stearoyl-gpc (18:0) levels	MR Egger	27.6956548276731	17	0.0486224391838084
GCST90199732	ieu-b-7	Parkinson's disease || id:ieu-b-7	1-stearoyl-gpc (18:0) levels	Inverse variance weighted	34.071335023269	18	0.012342449290389
GCST90199733	ieu-b-7	Parkinson's disease || id:ieu-b-7	1-palmitoyl-GPC (16:0) levels	MR Egger	11.481821704555	9	0.244121626618108
GCST90199733	ieu-b-7	Parkinson's disease || id:ieu-b-7	1-palmitoyl-GPC (16:0) levels	Inverse variance weighted	11.5070048921626	10	0.319403964752265
GCST90199734	ieu-b-7	Parkinson's disease || id:ieu-b-7	Hyocholate levels	MR Egger	19.8584133968716	19	0.403142864166221
GCST90199734	ieu-b-7	Parkinson's disease || id:ieu-b-7	Hyocholate levels	Inverse variance weighted	21.2983227899379	20	0.379764340570687
GCST90199735	ieu-b-7	Parkinson's disease || id:ieu-b-7	N-acetylhistidine levels	MR Egger	15.5777065992851	17	0.553943741500129
GCST90199735	ieu-b-7	Parkinson's disease || id:ieu-b-7	N-acetylhistidine levels	Inverse variance weighted	15.8077075095889	18	0.605965462540278
GCST90199736	ieu-b-7	Parkinson's disease || id:ieu-b-7	Alpha-hydroxyisovalerate levels	MR Egger	16.2836474455199	16	0.43334567070455
GCST90199736	ieu-b-7	Parkinson's disease || id:ieu-b-7	Alpha-hydroxyisovalerate levels	Inverse variance weighted	16.5992762463897	17	0.48181859135936
GCST90199737	ieu-b-7	Parkinson's disease || id:ieu-b-7	N-acetylproline levels	MR Egger	17.4993396971441	17	0.421062589663961
GCST90199737	ieu-b-7	Parkinson's disease || id:ieu-b-7	N-acetylproline levels	Inverse variance weighted	17.9797256008964	18	0.456988987756183
GCST90199738	ieu-b-7	Parkinson's disease || id:ieu-b-7	Stachydrine levels	MR Egger	21.4124038140679	15	0.124162250097788
GCST90199738	ieu-b-7	Parkinson's disease || id:ieu-b-7	Stachydrine levels	Inverse variance weighted	25.1171991591941	16	0.0677858155815147
GCST90199739	ieu-b-7	Parkinson's disease || id:ieu-b-7	Salicyluric glucuronide levels	MR Egger	12.6919446625046	14	0.55091072142004
GCST90199739	ieu-b-7	Parkinson's disease || id:ieu-b-7	Salicyluric glucuronide levels	Inverse variance weighted	13.8823979737062	15	0.534466440618704
GCST90199740	ieu-b-7	Parkinson's disease || id:ieu-b-7	P-cresol sulfate levels	MR Egger	26.5018807543984	17	0.0657893475111995
GCST90199740	ieu-b-7	Parkinson's disease || id:ieu-b-7	P-cresol sulfate levels	Inverse variance weighted	27.2390508492098	18	0.0746196785431523
GCST90199741	ieu-b-7	Parkinson's disease || id:ieu-b-7	Gamma-glutamylglycine levels	MR Egger	23.7072981956407	19	0.20762063508413
GCST90199741	ieu-b-7	Parkinson's disease || id:ieu-b-7	Gamma-glutamylglycine levels	Inverse variance weighted	25.0166278030469	20	0.200795707812096
GCST90199742	ieu-b-7	Parkinson's disease || id:ieu-b-7	1-linoleoyl-gpc (18:2) levels	MR Egger	17.6886152986777	17	0.40873494857049
GCST90199742	ieu-b-7	Parkinson's disease || id:ieu-b-7	1-linoleoyl-gpc (18:2) levels	Inverse variance weighted	17.7211642328787	18	0.474158720188738
GCST90199743	ieu-b-7	Parkinson's disease || id:ieu-b-7	Stearoylcarnitine levels	MR Egger	11.3128406315712	12	0.502315479617482
GCST90199743	ieu-b-7	Parkinson's disease || id:ieu-b-7	Stearoylcarnitine levels	Inverse variance weighted	11.3129249060904	13	0.584620820073949
GCST90199744	ieu-b-7	Parkinson's disease || id:ieu-b-7	Eicosenoate (20:1) levels	MR Egger	6.11565799330767	10	0.805454318594186
GCST90199744	ieu-b-7	Parkinson's disease || id:ieu-b-7	Eicosenoate (20:1) levels	Inverse variance weighted	6.41534781270465	11	0.844264826933085
GCST90199745	ieu-b-7	Parkinson's disease || id:ieu-b-7	Aconitate [cis or trans] levels	MR Egger	19.9379737547751	17	0.277414095621106
GCST90199745	ieu-b-7	Parkinson's disease || id:ieu-b-7	Aconitate [cis or trans] levels	Inverse variance weighted	20.0071025920929	18	0.332419948293153
GCST90199746	ieu-b-7	Parkinson's disease || id:ieu-b-7	Erythronate levels	MR Egger	12.1984701606817	15	0.66394848865914
GCST90199746	ieu-b-7	Parkinson's disease || id:ieu-b-7	Erythronate levels	Inverse variance weighted	16.1726987004492	16	0.440974035069127
GCST90199747	ieu-b-7	Parkinson's disease || id:ieu-b-7	Isovalerylcarnitine (C5) levels	MR Egger	21.567269187949	17	0.201938465927694
GCST90199747	ieu-b-7	Parkinson's disease || id:ieu-b-7	Isovalerylcarnitine (C5) levels	Inverse variance weighted	26.873832320322	18	0.0813925133155743
GCST90199748	ieu-b-7	Parkinson's disease || id:ieu-b-7	Linolenate [alpha or gamma; (18:3n3 or 6)] levels	MR Egger	11.2830676271071	6	0.0800120783143493
GCST90199748	ieu-b-7	Parkinson's disease || id:ieu-b-7	Linolenate [alpha or gamma; (18:3n3 or 6)] levels	Inverse variance weighted	12.2021223480542	7	0.0941048418939607
GCST90199749	ieu-b-7	Parkinson's disease || id:ieu-b-7	Gamma-glutamylthreonine levels	MR Egger	30.3655117028815	25	0.210894354324167
GCST90199749	ieu-b-7	Parkinson's disease || id:ieu-b-7	Gamma-glutamylthreonine levels	Inverse variance weighted	30.365822796113	26	0.252733361627956
GCST90199750	ieu-b-7	Parkinson's disease || id:ieu-b-7	Laurylcarnitine levels	MR Egger	9.75637117977649	6	0.135293825834753
GCST90199750	ieu-b-7	Parkinson's disease || id:ieu-b-7	Laurylcarnitine levels	Inverse variance weighted	13.2702295118917	7	0.065791696314944
GCST90199751	ieu-b-7	Parkinson's disease || id:ieu-b-7	Gamma-glutamylmethionine levels	MR Egger	25.6084893222728	16	0.0597920173238173
GCST90199751	ieu-b-7	Parkinson's disease || id:ieu-b-7	Gamma-glutamylmethionine levels	Inverse variance weighted	27.3612802149738	17	0.0529775928434238
GCST90199752	ieu-b-7	Parkinson's disease || id:ieu-b-7	Epiandrosterone sulfate levels	MR Egger	13.9114131177768	11	0.237934182485056
GCST90199752	ieu-b-7	Parkinson's disease || id:ieu-b-7	Epiandrosterone sulfate levels	Inverse variance weighted	15.6196773495813	12	0.209282907646534
GCST90199753	ieu-b-7	Parkinson's disease || id:ieu-b-7	Gamma-glutamyltryptophan levels	MR Egger	11.8616917869045	15	0.689466349372011
GCST90199753	ieu-b-7	Parkinson's disease || id:ieu-b-7	Gamma-glutamyltryptophan levels	Inverse variance weighted	12.4370729005667	16	0.713384614487143
GCST90199754	ieu-b-7	Parkinson's disease || id:ieu-b-7	7-methylxanthine levels	MR Egger	10.9937194672623	12	0.529457007019339
GCST90199754	ieu-b-7	Parkinson's disease || id:ieu-b-7	7-methylxanthine levels	Inverse variance weighted	12.9822458141243	13	0.449183997785871
GCST90199755	ieu-b-7	Parkinson's disease || id:ieu-b-7	3,7-dimethylurate levels	MR Egger	23.3613798136818	28	0.714749473671267
GCST90199755	ieu-b-7	Parkinson's disease || id:ieu-b-7	3,7-dimethylurate levels	Inverse variance weighted	23.7746479865315	29	0.739963201450272
GCST90199756	ieu-b-7	Parkinson's disease || id:ieu-b-7	1,7-dimethyluric acid levels	MR Egger	28.066827510416	29	0.514341952492349
GCST90199756	ieu-b-7	Parkinson's disease || id:ieu-b-7	1,7-dimethyluric acid levels	Inverse variance weighted	30.8170552324267	30	0.424440465971432
GCST90199757	ieu-b-7	Parkinson's disease || id:ieu-b-7	1,3,7-trimethylurate levels	MR Egger	15.3865820945962	21	0.803066483543608
GCST90199757	ieu-b-7	Parkinson's disease || id:ieu-b-7	1,3,7-trimethylurate levels	Inverse variance weighted	15.4565671427406	22	0.841911071363839
GCST90199758	ieu-b-7	Parkinson's disease || id:ieu-b-7	N4-acetylcytidine levels	MR Egger	21.8775112201422	28	0.786930231932302
GCST90199758	ieu-b-7	Parkinson's disease || id:ieu-b-7	N4-acetylcytidine levels	Inverse variance weighted	22.2137306743119	29	0.811233227640516
GCST90199759	ieu-b-7	Parkinson's disease || id:ieu-b-7	Indolebutyrate levels	MR Egger	24.1694867073075	21	0.284919082214195
GCST90199759	ieu-b-7	Parkinson's disease || id:ieu-b-7	Indolebutyrate levels	Inverse variance weighted	29.0320245692645	22	0.14394873954821
GCST90199760	ieu-b-7	Parkinson's disease || id:ieu-b-7	5-acetylamino-6-amino-3-methyluracil levels	MR Egger	16.6774853775835	25	0.893157249734278
GCST90199760	ieu-b-7	Parkinson's disease || id:ieu-b-7	5-acetylamino-6-amino-3-methyluracil levels	Inverse variance weighted	18.0715832899141	26	0.873153533594463
GCST90199761	ieu-b-7	Parkinson's disease || id:ieu-b-7	N1-methylinosine levels	MR Egger	22.6145904891591	25	0.60005762601611
GCST90199761	ieu-b-7	Parkinson's disease || id:ieu-b-7	N1-methylinosine levels	Inverse variance weighted	22.8976771003487	26	0.63872925877886
GCST90199762	ieu-b-7	Parkinson's disease || id:ieu-b-7	N6-carbamoylthreonyladenosine levels	MR Egger	21.7100626038329	21	0.416379601531594
GCST90199762	ieu-b-7	Parkinson's disease || id:ieu-b-7	N6-carbamoylthreonyladenosine levels	Inverse variance weighted	21.7183310898246	22	0.47680466785771
GCST90199763	ieu-b-7	Parkinson's disease || id:ieu-b-7	1-methylxanthine levels	MR Egger	15.4561849422929	21	0.799385753615604
GCST90199763	ieu-b-7	Parkinson's disease || id:ieu-b-7	1-methylxanthine levels	Inverse variance weighted	15.4591163443519	22	0.841793535046802
GCST90199764	ieu-b-7	Parkinson's disease || id:ieu-b-7	N2,n2-dimethylguanosine levels	MR Egger	15.2500255117565	11	0.171334395810842
GCST90199764	ieu-b-7	Parkinson's disease || id:ieu-b-7	N2,n2-dimethylguanosine levels	Inverse variance weighted	15.3920742512179	12	0.220691980609792
GCST90199765	ieu-b-7	Parkinson's disease || id:ieu-b-7	4-hydroxyhippurate levels	MR Egger	9.62721382247535	17	0.918511025838008
GCST90199765	ieu-b-7	Parkinson's disease || id:ieu-b-7	4-hydroxyhippurate levels	Inverse variance weighted	10.8471108435764	18	0.900731570663573
GCST90199766	ieu-b-7	Parkinson's disease || id:ieu-b-7	3-(3-amino-3-carboxypropyl)uridine levels	MR Egger	9.87373218625067	11	0.541779619160727
GCST90199766	ieu-b-7	Parkinson's disease || id:ieu-b-7	3-(3-amino-3-carboxypropyl)uridine levels	Inverse variance weighted	9.96937349795319	12	0.618647609677856
GCST90199767	ieu-b-7	Parkinson's disease || id:ieu-b-7	5,6-dihydrouridine levels	MR Egger	19.0412301405221	24	0.749787218465393
GCST90199767	ieu-b-7	Parkinson's disease || id:ieu-b-7	5,6-dihydrouridine levels	Inverse variance weighted	22.1058736341499	25	0.629623145421799
GCST90199768	ieu-b-7	Parkinson's disease || id:ieu-b-7	Phenylacetylglutamine levels	MR Egger	6.91033342558287	11	0.806297683957059
GCST90199768	ieu-b-7	Parkinson's disease || id:ieu-b-7	Phenylacetylglutamine levels	Inverse variance weighted	13.1133552523691	12	0.360855683647951
GCST90199769	ieu-b-7	Parkinson's disease || id:ieu-b-7	3-hydroxydodecanedioate levels	MR Egger	13.3221861360208	15	0.577427620822697
GCST90199769	ieu-b-7	Parkinson's disease || id:ieu-b-7	3-hydroxydodecanedioate levels	Inverse variance weighted	14.3552262473815	16	0.572268602805624
GCST90199770	ieu-b-7	Parkinson's disease || id:ieu-b-7	1-arachidonylglycerol (20:4) levels	MR Egger	21.3065100976606	16	0.167027300409406
GCST90199770	ieu-b-7	Parkinson's disease || id:ieu-b-7	1-arachidonylglycerol (20:4) levels	Inverse variance weighted	23.1230768362003	17	0.145286589061656
GCST90199771	ieu-b-7	Parkinson's disease || id:ieu-b-7	7-methylguanine levels	MR Egger	17.5105858346595	19	0.555318701401687
GCST90199771	ieu-b-7	Parkinson's disease || id:ieu-b-7	7-methylguanine levels	Inverse variance weighted	18.0235008352027	20	0.58586006449645
GCST90199772	ieu-b-7	Parkinson's disease || id:ieu-b-7	1-stearoyl-GPE (18:0) levels	MR Egger	19.3295021823891	31	0.949110806019101
GCST90199772	ieu-b-7	Parkinson's disease || id:ieu-b-7	1-stearoyl-GPE (18:0) levels	Inverse variance weighted	19.5160457978875	32	0.959160898222122
GCST90199773	ieu-b-7	Parkinson's disease || id:ieu-b-7	Phenol sulfate levels	MR Egger	19.4347835409172	17	0.30415402863529
GCST90199773	ieu-b-7	Parkinson's disease || id:ieu-b-7	Phenol sulfate levels	Inverse variance weighted	27.183438672186	18	0.0756185778915677
GCST90199774	ieu-b-7	Parkinson's disease || id:ieu-b-7	Oleoylcarnitine levels	MR Egger	16.3243934459318	14	0.293967950877318
GCST90199774	ieu-b-7	Parkinson's disease || id:ieu-b-7	Oleoylcarnitine levels	Inverse variance weighted	21.3509623400514	15	0.125985743870026
GCST90199775	ieu-b-7	Parkinson's disease || id:ieu-b-7	Gamma-glutamylisoleucine levels	MR Egger	12.7050987044731	11	0.313036177075699
GCST90199775	ieu-b-7	Parkinson's disease || id:ieu-b-7	Gamma-glutamylisoleucine levels	Inverse variance weighted	13.2987101339562	12	0.347708206613145
GCST90199776	ieu-b-7	Parkinson's disease || id:ieu-b-7	Malonylcarnitine levels	MR Egger	23.2254874417174	17	0.142052776115272
GCST90199776	ieu-b-7	Parkinson's disease || id:ieu-b-7	Malonylcarnitine levels	Inverse variance weighted	23.2810028482956	18	0.180021493006958
GCST90199777	ieu-b-7	Parkinson's disease || id:ieu-b-7	1-palmitoleoyl-GPC (16:1) levels	MR Egger	19.5406893735702	24	0.722573573221956
GCST90199777	ieu-b-7	Parkinson's disease || id:ieu-b-7	1-palmitoleoyl-GPC (16:1) levels	Inverse variance weighted	20.518513138088	25	0.719125567549902
GCST90199778	ieu-b-7	Parkinson's disease || id:ieu-b-7	N-methyl-2-pyridone-5-carboxamide levels	MR Egger	23.7678815763418	13	0.0333335327755487
GCST90199778	ieu-b-7	Parkinson's disease || id:ieu-b-7	N-methyl-2-pyridone-5-carboxamide levels	Inverse variance weighted	24.3137429100075	14	0.0419784071651045
GCST90199779	ieu-b-7	Parkinson's disease || id:ieu-b-7	Gamma-glutamyl-2-aminobutyrate levels	MR Egger	28.0020962366355	21	0.140091893657145
GCST90199779	ieu-b-7	Parkinson's disease || id:ieu-b-7	Gamma-glutamyl-2-aminobutyrate levels	Inverse variance weighted	28.1943873688874	22	0.169328167514596
GCST90199780	ieu-b-7	Parkinson's disease || id:ieu-b-7	1-stearoyl-GPG (18:0) levels	MR Egger	17.3806010434863	16	0.361391387774863
GCST90199780	ieu-b-7	Parkinson's disease || id:ieu-b-7	1-stearoyl-GPG (18:0) levels	Inverse variance weighted	19.2477896550163	17	0.314496083374251
GCST90199781	ieu-b-7	Parkinson's disease || id:ieu-b-7	Hexanoylglycine levels	MR Egger	19.2691138794788	17	0.313305760578667
GCST90199781	ieu-b-7	Parkinson's disease || id:ieu-b-7	Hexanoylglycine levels	Inverse variance weighted	20.30824523088	18	0.315735687941171
GCST90199782	ieu-b-7	Parkinson's disease || id:ieu-b-7	Glutamine degradant levels	MR Egger	21.3934291544299	21	0.435153552244999
GCST90199782	ieu-b-7	Parkinson's disease || id:ieu-b-7	Glutamine degradant levels	Inverse variance weighted	21.9920352799587	22	0.460364195070912
GCST90199783	ieu-b-7	Parkinson's disease || id:ieu-b-7	5-methyluridine (ribothymidine) levels	MR Egger	19.9870200947593	21	0.522083550457115
GCST90199783	ieu-b-7	Parkinson's disease || id:ieu-b-7	5-methyluridine (ribothymidine) levels	Inverse variance weighted	23.424632975545	22	0.378093819190582
GCST90199784	ieu-b-7	Parkinson's disease || id:ieu-b-7	Cysteine-glutathione disulfide levels	MR Egger	17.1898523704182	22	0.752797169577163
GCST90199784	ieu-b-7	Parkinson's disease || id:ieu-b-7	Cysteine-glutathione disulfide levels	Inverse variance weighted	17.2592290448617	23	0.796339764711421
GCST90199785	ieu-b-7	Parkinson's disease || id:ieu-b-7	Isovalerylglycine levels	MR Egger	16.224034651727	20	0.702631832979874
GCST90199785	ieu-b-7	Parkinson's disease || id:ieu-b-7	Isovalerylglycine levels	Inverse variance weighted	16.2275694297568	21	0.756731528943054
GCST90199786	ieu-b-7	Parkinson's disease || id:ieu-b-7	2-hydroxy-3-methylvalerate levels	MR Egger	20.6107477959759	22	0.544892819822244
GCST90199786	ieu-b-7	Parkinson's disease || id:ieu-b-7	2-hydroxy-3-methylvalerate levels	Inverse variance weighted	22.8656648419841	23	0.468638040553519
GCST90199787	ieu-b-7	Parkinson's disease || id:ieu-b-7	Homostachydrine levels	MR Egger	22.1269884231707	20	0.333659863361329
GCST90199787	ieu-b-7	Parkinson's disease || id:ieu-b-7	Homostachydrine levels	Inverse variance weighted	22.7686660096534	21	0.356435627439756
GCST90199788	ieu-b-7	Parkinson's disease || id:ieu-b-7	1-arachidonoyl-gpc (20:4n6) levels	MR Egger	16.2581681597295	18	0.574535145399803
GCST90199788	ieu-b-7	Parkinson's disease || id:ieu-b-7	1-arachidonoyl-gpc (20:4n6) levels	Inverse variance weighted	16.8641515999442	19	0.599070831373235
GCST90199789	ieu-b-7	Parkinson's disease || id:ieu-b-7	2-palmitoyl-GPC (16:0) levels	MR Egger	14.5133902421896	11	0.205875008449028
GCST90199789	ieu-b-7	Parkinson's disease || id:ieu-b-7	2-palmitoyl-GPC (16:0) levels	Inverse variance weighted	14.5157990083686	12	0.268989066583913
GCST90199790	ieu-b-7	Parkinson's disease || id:ieu-b-7	2-palmitoleoyl-GPC (16:1) levels	MR Egger	9.14931996004651	20	0.981112350707164
GCST90199790	ieu-b-7	Parkinson's disease || id:ieu-b-7	2-palmitoleoyl-GPC (16:1) levels	Inverse variance weighted	9.39558206208398	21	0.985744366745818
GCST90199791	ieu-b-7	Parkinson's disease || id:ieu-b-7	1-arachidonoyl-GPE (20:4n6) levels	MR Egger	28.9828559592146	28	0.413397897171439
GCST90199791	ieu-b-7	Parkinson's disease || id:ieu-b-7	1-arachidonoyl-GPE (20:4n6) levels	Inverse variance weighted	29.7221761830934	29	0.427968039178013
GCST90199792	ieu-b-7	Parkinson's disease || id:ieu-b-7	1-palmitoyl-GPE (16:0) levels	MR Egger	3.09268286875688	5	0.685699317952642
GCST90199792	ieu-b-7	Parkinson's disease || id:ieu-b-7	1-palmitoyl-GPE (16:0) levels	Inverse variance weighted	3.10833365599933	6	0.795132185057885
GCST90199793	ieu-b-7	Parkinson's disease || id:ieu-b-7	1-linoleoyl-GPE (18:2) levels	MR Egger	9.81628474533328	18	0.93773779184836
GCST90199793	ieu-b-7	Parkinson's disease || id:ieu-b-7	1-linoleoyl-GPE (18:2) levels	Inverse variance weighted	11.781626703573	19	0.894746080826526
GCST90199794	ieu-b-7	Parkinson's disease || id:ieu-b-7	1-oleoyl-GPE (18:1) levels	MR Egger	33.1544767692426	22	0.0597336853847982
GCST90199794	ieu-b-7	Parkinson's disease || id:ieu-b-7	1-oleoyl-GPE (18:1) levels	Inverse variance weighted	33.8393629129348	23	0.0675168578126437
GCST90199795	ieu-b-7	Parkinson's disease || id:ieu-b-7	2-hydroxypalmitate levels	MR Egger	19.672818746736	16	0.235319544146555
GCST90199795	ieu-b-7	Parkinson's disease || id:ieu-b-7	2-hydroxypalmitate levels	Inverse variance weighted	21.8895236999925	17	0.189005105087109
GCST90199796	ieu-b-7	Parkinson's disease || id:ieu-b-7	Docosapentaenoate (n6 DPA; 22:5n6) levels	MR Egger	5.84010490503063	7	0.558538822057406
GCST90199796	ieu-b-7	Parkinson's disease || id:ieu-b-7	Docosapentaenoate (n6 DPA; 22:5n6) levels	Inverse variance weighted	5.95072188362208	8	0.652751880976964
GCST90199797	ieu-b-7	Parkinson's disease || id:ieu-b-7	Gulonate levels	MR Egger	15.0008498156143	16	0.524576285245498
GCST90199797	ieu-b-7	Parkinson's disease || id:ieu-b-7	Gulonate levels	Inverse variance weighted	16.9638131985062	17	0.456820397804533
GCST90199798	ieu-b-7	Parkinson's disease || id:ieu-b-7	Isobutyrylglycine levels	MR Egger	27.4884741435887	19	0.0937795447257214
GCST90199798	ieu-b-7	Parkinson's disease || id:ieu-b-7	Isobutyrylglycine levels	Inverse variance weighted	27.8405264087834	20	0.113228520237208
GCST90199799	ieu-b-7	Parkinson's disease || id:ieu-b-7	Glutarylcarnitine (c5-dc) levels	MR Egger	22.7550490191692	25	0.591864459666088
GCST90199799	ieu-b-7	Parkinson's disease || id:ieu-b-7	Glutarylcarnitine (c5-dc) levels	Inverse variance weighted	22.8654411245502	26	0.64054801052245
GCST90199800	ieu-b-7	Parkinson's disease || id:ieu-b-7	Carnitine C5:1 levels	MR Egger	25.705875622	20	0.17574710961873
GCST90199800	ieu-b-7	Parkinson's disease || id:ieu-b-7	Carnitine C5:1 levels	Inverse variance weighted	26.4042376976752	21	0.191452947262287
GCST90199801	ieu-b-7	Parkinson's disease || id:ieu-b-7	Hydroquinone sulfate levels	MR Egger	16.7532846473187	15	0.333825755015396
GCST90199801	ieu-b-7	Parkinson's disease || id:ieu-b-7	Hydroquinone sulfate levels	Inverse variance weighted	17.2068363989825	16	0.37233645696621
GCST90199802	ieu-b-7	Parkinson's disease || id:ieu-b-7	Beta-hydroxyisovaleroylcarnitine levels	MR Egger	26.3438511677306	30	0.657470781732772
GCST90199802	ieu-b-7	Parkinson's disease || id:ieu-b-7	Beta-hydroxyisovaleroylcarnitine levels	Inverse variance weighted	26.429913649131	31	0.700480191077676
GCST90199803	ieu-b-7	Parkinson's disease || id:ieu-b-7	Catechol sulfate levels	MR Egger	15.4261780963293	18	0.632526415552144
GCST90199803	ieu-b-7	Parkinson's disease || id:ieu-b-7	Catechol sulfate levels	Inverse variance weighted	17.0484851841872	19	0.586582947285447
GCST90199804	ieu-b-7	Parkinson's disease || id:ieu-b-7	7-alpha-hydroxy-3-oxo-4-cholestenoate (7-hoca) levels	MR Egger	26.050175689446	21	0.204542303694663
GCST90199804	ieu-b-7	Parkinson's disease || id:ieu-b-7	7-alpha-hydroxy-3-oxo-4-cholestenoate (7-hoca) levels	Inverse variance weighted	27.6730133200267	22	0.186772377352769
GCST90199805	ieu-b-7	Parkinson's disease || id:ieu-b-7	Octadecanedioate levels	MR Egger	21.3359359574705	16	0.165956030471928
GCST90199805	ieu-b-7	Parkinson's disease || id:ieu-b-7	Octadecanedioate levels	Inverse variance weighted	21.3469267389004	17	0.211155420967289
GCST90199806	ieu-b-7	Parkinson's disease || id:ieu-b-7	Tetradecanedioate (C14-DC) levels	MR Egger	8.31329106376046	7	0.305780467950225
GCST90199806	ieu-b-7	Parkinson's disease || id:ieu-b-7	Tetradecanedioate (C14-DC) levels	Inverse variance weighted	10.9657483760039	8	0.203647507078408
GCST90199807	ieu-b-7	Parkinson's disease || id:ieu-b-7	Hexadecanedioate (C16-DC) levels	MR Egger	28.6068707033579	20	0.095793744379682
GCST90199807	ieu-b-7	Parkinson's disease || id:ieu-b-7	Hexadecanedioate (C16-DC) levels	Inverse variance weighted	31.4896004572714	21	0.0658868725064096
GCST90199808	ieu-b-7	Parkinson's disease || id:ieu-b-7	Glycerophosphoethanolamine levels	MR Egger	10.0347365269929	12	0.612913121910432
GCST90199808	ieu-b-7	Parkinson's disease || id:ieu-b-7	Glycerophosphoethanolamine levels	Inverse variance weighted	10.4275129215864	13	0.658656967816965
GCST90199809	ieu-b-7	Parkinson's disease || id:ieu-b-7	Taurolithocholate 3-sulfate levels	MR Egger	18.9108167582894	13	0.125894859093606
GCST90199809	ieu-b-7	Parkinson's disease || id:ieu-b-7	Taurolithocholate 3-sulfate levels	Inverse variance weighted	19.2636080929392	14	0.155119178576216
GCST90199810	ieu-b-7	Parkinson's disease || id:ieu-b-7	1-palmitoyl-GPI (16:0) levels	MR Egger	7.32177047796694	15	0.948098073114517
GCST90199810	ieu-b-7	Parkinson's disease || id:ieu-b-7	1-palmitoyl-GPI (16:0) levels	Inverse variance weighted	8.00249974106243	16	0.948791931580384
GCST90199811	ieu-b-7	Parkinson's disease || id:ieu-b-7	Glycolithocholate sulfate levels	MR Egger	19.5882334925899	14	0.143667109838287
GCST90199811	ieu-b-7	Parkinson's disease || id:ieu-b-7	Glycolithocholate sulfate levels	Inverse variance weighted	20.0347523741046	15	0.170603596021833
GCST90199812	ieu-b-7	Parkinson's disease || id:ieu-b-7	3-(3-hydroxyphenyl)propionate levels	MR Egger	21.533021121618	16	0.158919696542666
GCST90199812	ieu-b-7	Parkinson's disease || id:ieu-b-7	3-(3-hydroxyphenyl)propionate levels	Inverse variance weighted	22.2961042703465	17	0.173598113319198
GCST90199813	ieu-b-7	Parkinson's disease || id:ieu-b-7	Deoxycarnitine levels	MR Egger	28.4019007648821	23	0.200964362523114
GCST90199813	ieu-b-7	Parkinson's disease || id:ieu-b-7	Deoxycarnitine levels	Inverse variance weighted	28.4779093376127	24	0.240399675290629
GCST90199814	ieu-b-7	Parkinson's disease || id:ieu-b-7	Alpha-hydroxycaproate levels	MR Egger	12.0343884928528	15	0.676424260060975
GCST90199814	ieu-b-7	Parkinson's disease || id:ieu-b-7	Alpha-hydroxycaproate levels	Inverse variance weighted	14.4764533738517	16	0.563264505071328
GCST90199815	ieu-b-7	Parkinson's disease || id:ieu-b-7	1-ribosyl-imidazoleacetate levels	MR Egger	60.1465052511383	33	0.00266482854997086
GCST90199815	ieu-b-7	Parkinson's disease || id:ieu-b-7	1-ribosyl-imidazoleacetate levels	Inverse variance weighted	64.0171453310749	34	0.00138540775303156
GCST90199816	ieu-b-7	Parkinson's disease || id:ieu-b-7	3,4-dihydroxybutyrate levels	MR Egger	21.9561358979237	18	0.233938384385738
GCST90199816	ieu-b-7	Parkinson's disease || id:ieu-b-7	3,4-dihydroxybutyrate levels	Inverse variance weighted	22.7816010342904	19	0.247098368596131
GCST90199817	ieu-b-7	Parkinson's disease || id:ieu-b-7	Indoleacetylglutamine levels	MR Egger	21.4607709760694	19	0.311908020310812
GCST90199817	ieu-b-7	Parkinson's disease || id:ieu-b-7	Indoleacetylglutamine levels	Inverse variance weighted	26.6633063882195	20	0.145005122374411
GCST90199818	ieu-b-7	Parkinson's disease || id:ieu-b-7	Mannitol/sorbitol levels	MR Egger	37.585753331616	26	0.0661320729514031
GCST90199818	ieu-b-7	Parkinson's disease || id:ieu-b-7	Mannitol/sorbitol levels	Inverse variance weighted	37.6526618643095	27	0.083515066277004
GCST90199819	ieu-b-7	Parkinson's disease || id:ieu-b-7	Tryptophan betaine levels	MR Egger	29.6024265763974	28	0.382469888980274
GCST90199819	ieu-b-7	Parkinson's disease || id:ieu-b-7	Tryptophan betaine levels	Inverse variance weighted	34.4090639987626	29	0.224601388190608
GCST90199820	ieu-b-7	Parkinson's disease || id:ieu-b-7	Dihomo-linolenate (20:3n3 or n6) levels	MR Egger	11.0118483741769	10	0.356595648714352
GCST90199820	ieu-b-7	Parkinson's disease || id:ieu-b-7	Dihomo-linolenate (20:3n3 or n6) levels	Inverse variance weighted	12.8261395174244	11	0.304840628359156
GCST90199821	ieu-b-7	Parkinson's disease || id:ieu-b-7	1-linoleoyl-GPI (18:2) levels	MR Egger	8.7214074926818	14	0.848472483865164
GCST90199821	ieu-b-7	Parkinson's disease || id:ieu-b-7	1-linoleoyl-GPI (18:2) levels	Inverse variance weighted	9.29272798888437	15	0.861720902080463
GCST90199822	ieu-b-7	Parkinson's disease || id:ieu-b-7	1-oleoyl-GPI (18:1) levels	MR Egger	36.1926225587192	19	0.00999502568116812
GCST90199822	ieu-b-7	Parkinson's disease || id:ieu-b-7	1-oleoyl-GPI (18:1) levels	Inverse variance weighted	36.9356015680653	20	0.0119118167085327
GCST90199823	ieu-b-7	Parkinson's disease || id:ieu-b-7	O-cresol sulfate levels	MR Egger	33.8405843866871	18	0.0131786262655389
GCST90199823	ieu-b-7	Parkinson's disease || id:ieu-b-7	O-cresol sulfate levels	Inverse variance weighted	33.8863133774061	19	0.0189531552447975
GCST90199824	ieu-b-7	Parkinson's disease || id:ieu-b-7	4-vinylphenol sulfate levels	MR Egger	18.9100619703138	23	0.706432290413515
GCST90199824	ieu-b-7	Parkinson's disease || id:ieu-b-7	4-vinylphenol sulfate levels	Inverse variance weighted	20.5475215613718	24	0.665252495295342
GCST90199825	ieu-b-7	Parkinson's disease || id:ieu-b-7	Pyrraline levels	MR Egger	14.9201392113913	16	0.530495281554168
GCST90199825	ieu-b-7	Parkinson's disease || id:ieu-b-7	Pyrraline levels	Inverse variance weighted	15.0925346421126	17	0.588816488358017
GCST90199826	ieu-b-7	Parkinson's disease || id:ieu-b-7	N6-acetyllysine levels	MR Egger	13.9683783880429	14	0.452069560407876
GCST90199826	ieu-b-7	Parkinson's disease || id:ieu-b-7	N6-acetyllysine levels	Inverse variance weighted	21.7911502159524	15	0.11339827230906
GCST90199827	ieu-b-7	Parkinson's disease || id:ieu-b-7	Thymol sulfate levels	MR Egger	21.5348635747095	17	0.203274853621169
GCST90199827	ieu-b-7	Parkinson's disease || id:ieu-b-7	Thymol sulfate levels	Inverse variance weighted	21.7382211695209	18	0.243814937532968
GCST90199828	ieu-b-7	Parkinson's disease || id:ieu-b-7	N-acetylserine levels	MR Egger	18.718540506647	20	0.540183069925807
GCST90199828	ieu-b-7	Parkinson's disease || id:ieu-b-7	N-acetylserine levels	Inverse variance weighted	25.8543821728756	21	0.212055952502356
GCST90199829	ieu-b-7	Parkinson's disease || id:ieu-b-7	3-methyladipate levels	MR Egger	13.2144721418984	11	0.279539111094475
GCST90199829	ieu-b-7	Parkinson's disease || id:ieu-b-7	3-methyladipate levels	Inverse variance weighted	16.6228336807267	12	0.164344204250385
GCST90199830	ieu-b-7	Parkinson's disease || id:ieu-b-7	4-ethylphenylsulfate levels	MR Egger	29.7988253189376	18	0.0394488533865322
GCST90199830	ieu-b-7	Parkinson's disease || id:ieu-b-7	4-ethylphenylsulfate levels	Inverse variance weighted	30.8160147666246	19	0.0422889647043906
GCST90199831	ieu-b-7	Parkinson's disease || id:ieu-b-7	1-stearoyl-2-oleoyl-GPE (18:0/18:1) levels	MR Egger	22.8464776364255	19	0.244171501430824
GCST90199831	ieu-b-7	Parkinson's disease || id:ieu-b-7	1-stearoyl-2-oleoyl-GPE (18:0/18:1) levels	Inverse variance weighted	22.9804087846717	20	0.289757535342908
GCST90199832	ieu-b-7	Parkinson's disease || id:ieu-b-7	Dimethylarginine (sdma + adma) levels	MR Egger	10.3010225897369	12	0.58957046848052
GCST90199832	ieu-b-7	Parkinson's disease || id:ieu-b-7	Dimethylarginine (sdma + adma) levels	Inverse variance weighted	10.5666561265482	13	0.647069323280437
GCST90199833	ieu-b-7	Parkinson's disease || id:ieu-b-7	Hexanoylglutamine levels	MR Egger	15.2373639512078	14	0.362123721031597
GCST90199833	ieu-b-7	Parkinson's disease || id:ieu-b-7	Hexanoylglutamine levels	Inverse variance weighted	17.2105913692408	15	0.306431931441749
GCST90199834	ieu-b-7	Parkinson's disease || id:ieu-b-7	Gamma-glutamylalanine levels	MR Egger	21.5295542312688	14	0.0888115947821617
GCST90199834	ieu-b-7	Parkinson's disease || id:ieu-b-7	Gamma-glutamylalanine levels	Inverse variance weighted	22.6882319215789	15	0.0909873348539537
GCST90199835	ieu-b-7	Parkinson's disease || id:ieu-b-7	5alpha-androstan-3beta,17beta-diol disulfate levels	MR Egger	13.8694894563695	17	0.67631780976781
GCST90199835	ieu-b-7	Parkinson's disease || id:ieu-b-7	5alpha-androstan-3beta,17beta-diol disulfate levels	Inverse variance weighted	13.9394692667115	18	0.733028572224609
GCST90199836	ieu-b-7	Parkinson's disease || id:ieu-b-7	N-methylproline levels	MR Egger	16.0640623872614	19	0.652999472971581
GCST90199836	ieu-b-7	Parkinson's disease || id:ieu-b-7	N-methylproline levels	Inverse variance weighted	17.1844167840297	20	0.640968257678318
GCST90199837	ieu-b-7	Parkinson's disease || id:ieu-b-7	Carotenoid levels (cryptoxanthin)	MR Egger	26.7752537041757	25	0.367204976142989
GCST90199837	ieu-b-7	Parkinson's disease || id:ieu-b-7	Carotenoid levels (cryptoxanthin)	Inverse variance weighted	26.7800525150153	26	0.420936431065458
GCST90199838	ieu-b-7	Parkinson's disease || id:ieu-b-7	5alpha-pregnan-3beta,20alpha-diol disulfate levels	MR Egger	33.789534033251	21	0.0381631408554131
GCST90199838	ieu-b-7	Parkinson's disease || id:ieu-b-7	5alpha-pregnan-3beta,20alpha-diol disulfate levels	Inverse variance weighted	36.7325653930827	22	0.0253042499656638
GCST90199839	ieu-b-7	Parkinson's disease || id:ieu-b-7	Taurocholenate sulfate levels	MR Egger	36.675210881738	28	0.126197676029648
GCST90199839	ieu-b-7	Parkinson's disease || id:ieu-b-7	Taurocholenate sulfate levels	Inverse variance weighted	36.6809141117376	29	0.154563005754414
GCST90199840	ieu-b-7	Parkinson's disease || id:ieu-b-7	Pregnenediol disulfate (C21H34O8S2) levels	MR Egger	24.3500699527309	21	0.276407618746724
GCST90199840	ieu-b-7	Parkinson's disease || id:ieu-b-7	Pregnenediol disulfate (C21H34O8S2) levels	Inverse variance weighted	25.4483668367223	22	0.276117617633666
GCST90199841	ieu-b-7	Parkinson's disease || id:ieu-b-7	Glycocholenate sulfate levels	MR Egger	31.841551333177	24	0.130970795025946
GCST90199841	ieu-b-7	Parkinson's disease || id:ieu-b-7	Glycocholenate sulfate levels	Inverse variance weighted	32.4644308954035	25	0.145008712813886
GCST90199842	ieu-b-7	Parkinson's disease || id:ieu-b-7	Androstenediol (3beta,17beta) disulfate (1) levels	MR Egger	16.5226865626834	21	0.739602293882413
GCST90199842	ieu-b-7	Parkinson's disease || id:ieu-b-7	Androstenediol (3beta,17beta) disulfate (1) levels	Inverse variance weighted	16.9864036729957	22	0.764111966228614
GCST90199843	ieu-b-7	Parkinson's disease || id:ieu-b-7	Chiro-inositol levels	MR Egger	9.21481694619921	11	0.602071148469859
GCST90199843	ieu-b-7	Parkinson's disease || id:ieu-b-7	Chiro-inositol levels	Inverse variance weighted	9.32064211256814	12	0.675326726428925
GCST90199844	ieu-b-7	Parkinson's disease || id:ieu-b-7	1-palmitoyl-2-linoleoyl-GPE (16:0/18:2) levels	MR Egger	10.6106223585802	10	0.388647176987033
GCST90199844	ieu-b-7	Parkinson's disease || id:ieu-b-7	1-palmitoyl-2-linoleoyl-GPE (16:0/18:2) levels	Inverse variance weighted	10.6283673185024	11	0.474901732117972
GCST90199845	ieu-b-7	Parkinson's disease || id:ieu-b-7	Sphinganine-1-phosphate levels	MR Egger	17.7232516011883	14	0.219677494058371
GCST90199845	ieu-b-7	Parkinson's disease || id:ieu-b-7	Sphinganine-1-phosphate levels	Inverse variance weighted	20.1827369382427	15	0.165034195344024
GCST90199846	ieu-b-7	Parkinson's disease || id:ieu-b-7	Glycosyl-N-stearoyl-sphingosine (d18:1/18:0) levels	MR Egger	28.7977070196604	28	0.422841571498979
GCST90199846	ieu-b-7	Parkinson's disease || id:ieu-b-7	Glycosyl-N-stearoyl-sphingosine (d18:1/18:0) levels	Inverse variance weighted	29.1370978093805	29	0.457942910460757
GCST90199847	ieu-b-7	Parkinson's disease || id:ieu-b-7	4-allylphenol sulfate levels	MR Egger	11.4969422200572	16	0.77782352030842
GCST90199847	ieu-b-7	Parkinson's disease || id:ieu-b-7	4-allylphenol sulfate levels	Inverse variance weighted	11.4972861056337	17	0.82957691789589
GCST90199848	ieu-b-7	Parkinson's disease || id:ieu-b-7	Succinylcarnitine levels	MR Egger	29.9777824791003	21	0.0924353733906804
GCST90199848	ieu-b-7	Parkinson's disease || id:ieu-b-7	Succinylcarnitine levels	Inverse variance weighted	29.9907095649897	22	0.118690393914667
GCST90199849	ieu-b-7	Parkinson's disease || id:ieu-b-7	21-hydroxypregnenolone disulfate levels	MR Egger	25.4297096845288	20	0.18548313810039
GCST90199849	ieu-b-7	Parkinson's disease || id:ieu-b-7	21-hydroxypregnenolone disulfate levels	Inverse variance weighted	25.4591557564899	21	0.227825645290754
GCST90199850	ieu-b-7	Parkinson's disease || id:ieu-b-7	5alpha-androstan-3alpha,17alpha-diol monosulfate levels	MR Egger	14.2962484843871	23	0.918072775557901
GCST90199850	ieu-b-7	Parkinson's disease || id:ieu-b-7	5alpha-androstan-3alpha,17alpha-diol monosulfate levels	Inverse variance weighted	14.7005452778798	24	0.929215597594992
GCST90199851	ieu-b-7	Parkinson's disease || id:ieu-b-7	Androstenediol (3beta,17beta) disulfate (2) levels	MR Egger	18.548525474864	22	0.673016277632684
GCST90199851	ieu-b-7	Parkinson's disease || id:ieu-b-7	Androstenediol (3beta,17beta) disulfate (2) levels	Inverse variance weighted	18.5771529104468	23	0.725475398698378
GCST90199852	ieu-b-7	Parkinson's disease || id:ieu-b-7	5alpha-androstan-3beta,17alpha-diol disulfate levels	MR Egger	43.8698742135992	18	0.000602120423114152
GCST90199852	ieu-b-7	Parkinson's disease || id:ieu-b-7	5alpha-androstan-3beta,17alpha-diol disulfate levels	Inverse variance weighted	44.8021236692736	19	0.000730488750797046
GCST90199853	ieu-b-7	Parkinson's disease || id:ieu-b-7	5alpha-pregnan-3beta,20beta-diol monosulfate (1) levels	MR Egger	10.5186359772769	19	0.938971777001871
GCST90199853	ieu-b-7	Parkinson's disease || id:ieu-b-7	5alpha-pregnan-3beta,20beta-diol monosulfate (1) levels	Inverse variance weighted	10.5186361345672	20	0.95776412010986
GCST90199854	ieu-b-7	Parkinson's disease || id:ieu-b-7	5alpha-pregnan-3beta,20alpha-diol monosulfate (2) levels	MR Egger	10.9952956507875	15	0.752927783017739
GCST90199854	ieu-b-7	Parkinson's disease || id:ieu-b-7	5alpha-pregnan-3beta,20alpha-diol monosulfate (2) levels	Inverse variance weighted	13.4846862742516	16	0.637043688619087
GCST90199855	ieu-b-7	Parkinson's disease || id:ieu-b-7	5alpha-androstan-3beta,17beta-diol monosulfate (2) levels	MR Egger	23.6807749794769	16	0.0967122689692048
GCST90199855	ieu-b-7	Parkinson's disease || id:ieu-b-7	5alpha-androstan-3beta,17beta-diol monosulfate (2) levels	Inverse variance weighted	23.6807752409556	17	0.128371357618048
GCST90199856	ieu-b-7	Parkinson's disease || id:ieu-b-7	Androstenediol (3alpha, 17alpha) monosulfate (3) levels	MR Egger	9.96436953042574	21	0.979370749123147
GCST90199856	ieu-b-7	Parkinson's disease || id:ieu-b-7	Androstenediol (3alpha, 17alpha) monosulfate (3) levels	Inverse variance weighted	10.6128934579614	22	0.97984481373496
GCST90199857	ieu-b-7	Parkinson's disease || id:ieu-b-7	5alpha-pregnan-diol disulfate levels	MR Egger	18.1057768211716	19	0.515383234267751
GCST90199857	ieu-b-7	Parkinson's disease || id:ieu-b-7	5alpha-pregnan-diol disulfate levels	Inverse variance weighted	18.2362601025886	20	0.571847938842079
GCST90199858	ieu-b-7	Parkinson's disease || id:ieu-b-7	5alpha-androstan-3alpha,17beta-diol monosulfate (1) levels	MR Egger	11.0238681042532	10	0.355661481414452
GCST90199858	ieu-b-7	Parkinson's disease || id:ieu-b-7	5alpha-androstan-3alpha,17beta-diol monosulfate (1) levels	Inverse variance weighted	11.0340785890582	11	0.440412709041493
GCST90199859	ieu-b-7	Parkinson's disease || id:ieu-b-7	5alpha-androstan-3alpha,17beta-diol disulfate levels	MR Egger	21.9877292119052	23	0.520992682407362
GCST90199859	ieu-b-7	Parkinson's disease || id:ieu-b-7	5alpha-androstan-3alpha,17beta-diol disulfate levels	Inverse variance weighted	22.0002206358541	24	0.579253593381576
GCST90199860	ieu-b-7	Parkinson's disease || id:ieu-b-7	Andro steroid monosulfate C19H28O6S (1) levels	MR Egger	20.1911814647246	29	0.88688483252024
GCST90199860	ieu-b-7	Parkinson's disease || id:ieu-b-7	Andro steroid monosulfate C19H28O6S (1) levels	Inverse variance weighted	21.7898289364125	30	0.861579164003812
GCST90199861	ieu-b-7	Parkinson's disease || id:ieu-b-7	Pregnenediol sulfate (C21H34O5S) levels	MR Egger	19.5822105582883	16	0.239629708369262
GCST90199861	ieu-b-7	Parkinson's disease || id:ieu-b-7	Pregnenediol sulfate (C21H34O5S) levels	Inverse variance weighted	20.7681942188286	17	0.236831040828907
GCST90199862	ieu-b-7	Parkinson's disease || id:ieu-b-7	4-hydroxycoumarin levels	MR Egger	9.2163777814944	19	0.969710265733403
GCST90199862	ieu-b-7	Parkinson's disease || id:ieu-b-7	4-hydroxycoumarin levels	Inverse variance weighted	9.25943188571361	20	0.979702924185963
GCST90199863	ieu-b-7	Parkinson's disease || id:ieu-b-7	16a-hydroxy DHEA 3-sulfate levels	MR Egger	13.378737646964	14	0.496942082158743
GCST90199863	ieu-b-7	Parkinson's disease || id:ieu-b-7	16a-hydroxy DHEA 3-sulfate levels	Inverse variance weighted	16.084497367958	15	0.376458242575573
GCST90199864	ieu-b-7	Parkinson's disease || id:ieu-b-7	Gamma-CEHC levels	MR Egger	26.1406754569749	29	0.617962917286654
GCST90199864	ieu-b-7	Parkinson's disease || id:ieu-b-7	Gamma-CEHC levels	Inverse variance weighted	26.1406847414933	30	0.667931520203718
GCST90199865	ieu-b-7	Parkinson's disease || id:ieu-b-7	2-hydroxyglutarate levels	MR Egger	28.6531818800024	25	0.278673183530299
GCST90199865	ieu-b-7	Parkinson's disease || id:ieu-b-7	2-hydroxyglutarate levels	Inverse variance weighted	28.6866817276883	26	0.325521313206489
GCST90199866	ieu-b-7	Parkinson's disease || id:ieu-b-7	N-acetyl-beta-alanine levels	MR Egger	17.9222530070031	24	0.806763519752846
GCST90199866	ieu-b-7	Parkinson's disease || id:ieu-b-7	N-acetyl-beta-alanine levels	Inverse variance weighted	17.9242117107031	25	0.845590998805027
GCST90199867	ieu-b-7	Parkinson's disease || id:ieu-b-7	Tridecenedioate (C13:1-DC) levels	MR Egger	22.1918528062461	14	0.0747573147134742
GCST90199867	ieu-b-7	Parkinson's disease || id:ieu-b-7	Tridecenedioate (C13:1-DC) levels	Inverse variance weighted	23.3166875790098	15	0.0776435533210679
GCST90199868	ieu-b-7	Parkinson's disease || id:ieu-b-7	N-acetyl-3-methylhistidine levels	MR Egger	16.8974144383631	21	0.717305762555615
GCST90199868	ieu-b-7	Parkinson's disease || id:ieu-b-7	N-acetyl-3-methylhistidine levels	Inverse variance weighted	17.1458845628756	22	0.755258950363873
GCST90199869	ieu-b-7	Parkinson's disease || id:ieu-b-7	2-hydroxyhippurate levels	MR Egger	8.44690137169199	15	0.904619708865048
GCST90199869	ieu-b-7	Parkinson's disease || id:ieu-b-7	2-hydroxyhippurate levels	Inverse variance weighted	9.00270986073168	16	0.913301890291082
GCST90199870	ieu-b-7	Parkinson's disease || id:ieu-b-7	4-cholesten-3-one levels	MR Egger	47.7108832165361	21	0.000752769384785638
GCST90199870	ieu-b-7	Parkinson's disease || id:ieu-b-7	4-cholesten-3-one levels	Inverse variance weighted	49.2407311474799	22	0.000742009182580629
GCST90199871	ieu-b-7	Parkinson's disease || id:ieu-b-7	Androstenediol (3beta,17beta) monosulfate (2) levels	MR Egger	22.3050505559333	17	0.173270353516734
GCST90199871	ieu-b-7	Parkinson's disease || id:ieu-b-7	Androstenediol (3beta,17beta) monosulfate (2) levels	Inverse variance weighted	22.5593395676324	18	0.208095614988532
GCST90199872	ieu-b-7	Parkinson's disease || id:ieu-b-7	Androstenediol (3beta,17beta) monosulfate (1) levels	MR Egger	8.25706437018006	10	0.603743014006631
GCST90199872	ieu-b-7	Parkinson's disease || id:ieu-b-7	Androstenediol (3beta,17beta) monosulfate (1) levels	Inverse variance weighted	8.7826887248015	11	0.641943258029155
GCST90199873	ieu-b-7	Parkinson's disease || id:ieu-b-7	Pregnenolone sulfate levels	MR Egger	16.6872443432687	25	0.892823256119111
GCST90199873	ieu-b-7	Parkinson's disease || id:ieu-b-7	Pregnenolone sulfate levels	Inverse variance weighted	16.704174357221	26	0.917748021128062
GCST90199874	ieu-b-7	Parkinson's disease || id:ieu-b-7	S-methylmethionine levels	MR Egger	19.8436995044323	16	0.227343019955522
GCST90199874	ieu-b-7	Parkinson's disease || id:ieu-b-7	S-methylmethionine levels	Inverse variance weighted	21.4085035911102	17	0.208548867567234
GCST90199875	ieu-b-7	Parkinson's disease || id:ieu-b-7	13-HODE + 9-HODE levels	MR Egger	22.3274716923349	17	0.172451030951408
GCST90199875	ieu-b-7	Parkinson's disease || id:ieu-b-7	13-HODE + 9-HODE levels	Inverse variance weighted	25.0692876301687	18	0.123019515286966
GCST90199876	ieu-b-7	Parkinson's disease || id:ieu-b-7	Palmitoyl sphingomyelin (d18:1/16:0) levels	MR Egger	29.5072324815086	19	0.0584141614847956
GCST90199876	ieu-b-7	Parkinson's disease || id:ieu-b-7	Palmitoyl sphingomyelin (d18:1/16:0) levels	Inverse variance weighted	30.5361740912624	20	0.0616191364844538
GCST90199877	ieu-b-7	Parkinson's disease || id:ieu-b-7	Indole-3-carboxylate levels	MR Egger	8.28321081172492	8	0.406305665234043
GCST90199877	ieu-b-7	Parkinson's disease || id:ieu-b-7	Indole-3-carboxylate levels	Inverse variance weighted	8.28595902872937	9	0.505605168789864
GCST90199878	ieu-b-7	Parkinson's disease || id:ieu-b-7	Sphingomyelin (d18:1/18:1, d18:2/18:0) levels	MR Egger	24.3541518559442	24	0.441502151613942
GCST90199878	ieu-b-7	Parkinson's disease || id:ieu-b-7	Sphingomyelin (d18:1/18:1, d18:2/18:0) levels	Inverse variance weighted	28.6980777999891	25	0.276733757443826
GCST90199879	ieu-b-7	Parkinson's disease || id:ieu-b-7	Ergothioneine levels	MR Egger	10.9953853069201	12	0.529314208723915
GCST90199879	ieu-b-7	Parkinson's disease || id:ieu-b-7	Ergothioneine levels	Inverse variance weighted	12.6726569126581	13	0.473402550068472
GCST90199880	ieu-b-7	Parkinson's disease || id:ieu-b-7	Cis-4-decenoylcarnitine (C10:1) levels	MR Egger	13.0948117671779	18	0.785909970251827
GCST90199880	ieu-b-7	Parkinson's disease || id:ieu-b-7	Cis-4-decenoylcarnitine (C10:1) levels	Inverse variance weighted	18.8924568860211	19	0.463754475939787
GCST90199881	ieu-b-7	Parkinson's disease || id:ieu-b-7	5-(galactosylhydroxy)-L-lysine levels	MR Egger	13.0982210587465	8	0.108514522696453
GCST90199881	ieu-b-7	Parkinson's disease || id:ieu-b-7	5-(galactosylhydroxy)-L-lysine levels	Inverse variance weighted	13.4327341696653	9	0.143982985918194
GCST90199882	ieu-b-7	Parkinson's disease || id:ieu-b-7	2s,3R-dihydroxybutyrate levels	MR Egger	18.0745863332339	18	0.450749297321119
GCST90199882	ieu-b-7	Parkinson's disease || id:ieu-b-7	2s,3R-dihydroxybutyrate levels	Inverse variance weighted	20.3146522283673	19	0.375872289065574
GCST90199883	ieu-b-7	Parkinson's disease || id:ieu-b-7	Cysteinylglycine disulfide levels	MR Egger	14.5493270243895	11	0.204072192653244
GCST90199883	ieu-b-7	Parkinson's disease || id:ieu-b-7	Cysteinylglycine disulfide levels	Inverse variance weighted	17.9713736239221	12	0.116562484770307
GCST90199884	ieu-b-7	Parkinson's disease || id:ieu-b-7	2,3-dihydroxyisovalerate levels	MR Egger	22.2258050561032	22	0.446481886467803
GCST90199884	ieu-b-7	Parkinson's disease || id:ieu-b-7	2,3-dihydroxyisovalerate levels	Inverse variance weighted	22.6727858583608	23	0.480008647636328
GCST90199885	ieu-b-7	Parkinson's disease || id:ieu-b-7	Alpha-ketoglutaramate levels	MR Egger	19.8550281598971	15	0.177564807371055
GCST90199885	ieu-b-7	Parkinson's disease || id:ieu-b-7	Alpha-ketoglutaramate levels	Inverse variance weighted	20.2916088231064	16	0.207372932495668
GCST90199886	ieu-b-7	Parkinson's disease || id:ieu-b-7	3-methylglutaconate levels	MR Egger	23.9600626432269	17	0.120524166250189
GCST90199886	ieu-b-7	Parkinson's disease || id:ieu-b-7	3-methylglutaconate levels	Inverse variance weighted	24.1695137677064	18	0.149552309332712
GCST90199887	ieu-b-7	Parkinson's disease || id:ieu-b-7	(16 or 17)-methylstearate (a19:0 or i19:0) levels	MR Egger	18.860587793429	12	0.0919488721683728
GCST90199887	ieu-b-7	Parkinson's disease || id:ieu-b-7	(16 or 17)-methylstearate (a19:0 or i19:0) levels	Inverse variance weighted	18.8606612463884	13	0.127487640998887
GCST90199888	ieu-b-7	Parkinson's disease || id:ieu-b-7	Cinnamoylglycine levels	MR Egger	24.0058640965469	27	0.629990784364675
GCST90199888	ieu-b-7	Parkinson's disease || id:ieu-b-7	Cinnamoylglycine levels	Inverse variance weighted	25.6900555552241	28	0.590076902746506
GCST90199889	ieu-b-7	Parkinson's disease || id:ieu-b-7	2R,3R-dihydroxybutyrate levels	MR Egger	26.1964867399054	24	0.343270905494591
GCST90199889	ieu-b-7	Parkinson's disease || id:ieu-b-7	2R,3R-dihydroxybutyrate levels	Inverse variance weighted	27.4951615449774	25	0.33161055728259
GCST90199890	ieu-b-7	Parkinson's disease || id:ieu-b-7	4-hydroxyglutamate levels	MR Egger	19.7102849428458	20	0.476178937567955
GCST90199890	ieu-b-7	Parkinson's disease || id:ieu-b-7	4-hydroxyglutamate levels	Inverse variance weighted	19.7264224204186	21	0.538644274701511
GCST90199891	ieu-b-7	Parkinson's disease || id:ieu-b-7	S-methylcysteine levels	MR Egger	16.7860524862908	17	0.468949921232351
GCST90199891	ieu-b-7	Parkinson's disease || id:ieu-b-7	S-methylcysteine levels	Inverse variance weighted	16.8907796745132	18	0.530626034865361
GCST90199892	ieu-b-7	Parkinson's disease || id:ieu-b-7	Isoursodeoxycholate levels	MR Egger	18.4771149872113	15	0.238413120615461
GCST90199892	ieu-b-7	Parkinson's disease || id:ieu-b-7	Isoursodeoxycholate levels	Inverse variance weighted	20.5736802862444	16	0.195485724796078
GCST90199893	ieu-b-7	Parkinson's disease || id:ieu-b-7	Cis-4-decenoate (10:1n6) levels	MR Egger	19.9284807258693	19	0.39889330008334
GCST90199893	ieu-b-7	Parkinson's disease || id:ieu-b-7	Cis-4-decenoate (10:1n6) levels	Inverse variance weighted	20.8670201931995	20	0.404996576668487
GCST90199894	ieu-b-7	Parkinson's disease || id:ieu-b-7	4-oxo-retinoic acid levels	MR Egger	12.290474189822	10	0.266086442939885
GCST90199894	ieu-b-7	Parkinson's disease || id:ieu-b-7	4-oxo-retinoic acid levels	Inverse variance weighted	12.7065369631684	11	0.312937935846259
GCST90199895	ieu-b-7	Parkinson's disease || id:ieu-b-7	1-lignoceroyl-GPC (24:0) levels	MR Egger	8.98662289369918	12	0.704072592815839
GCST90199895	ieu-b-7	Parkinson's disease || id:ieu-b-7	1-lignoceroyl-GPC (24:0) levels	Inverse variance weighted	9.02764402209437	13	0.770852515642391
GCST90199896	ieu-b-7	Parkinson's disease || id:ieu-b-7	Sulfate levels	MR Egger	49.5992293932651	25	0.00238715427663958
GCST90199896	ieu-b-7	Parkinson's disease || id:ieu-b-7	Sulfate levels	Inverse variance weighted	50.0179842060204	26	0.00312861819597863
GCST90199897	ieu-b-7	Parkinson's disease || id:ieu-b-7	4-hydroxy-2-oxoglutaric acid levels	MR Egger	21.9978186631367	23	0.520383473035969
GCST90199897	ieu-b-7	Parkinson's disease || id:ieu-b-7	4-hydroxy-2-oxoglutaric acid levels	Inverse variance weighted	22.0065353698149	24	0.578876673099127
GCST90199898	ieu-b-7	Parkinson's disease || id:ieu-b-7	Glycoursodeoxycholate levels	MR Egger	27.6610677230201	20	0.117668518566641
GCST90199898	ieu-b-7	Parkinson's disease || id:ieu-b-7	Glycoursodeoxycholate levels	Inverse variance weighted	28.3523865994231	21	0.130437295567901
GCST90199899	ieu-b-7	Parkinson's disease || id:ieu-b-7	1-(1-enyl-palmitoyl)-GPC (p-16:0) levels	MR Egger	29.7490522898516	20	0.0740232383462053
GCST90199899	ieu-b-7	Parkinson's disease || id:ieu-b-7	1-(1-enyl-palmitoyl)-GPC (p-16:0) levels	Inverse variance weighted	30.6864565592035	21	0.0790368085476187
GCST90199900	ieu-b-7	Parkinson's disease || id:ieu-b-7	Argininate levels	MR Egger	14.4850238391947	18	0.696970086524534
GCST90199900	ieu-b-7	Parkinson's disease || id:ieu-b-7	Argininate levels	Inverse variance weighted	14.8854976994656	19	0.729846540553103
GCST90199901	ieu-b-7	Parkinson's disease || id:ieu-b-7	1-methyl-5-imidazoleacetate levels	MR Egger	20.337436903841	20	0.437007236413279
GCST90199901	ieu-b-7	Parkinson's disease || id:ieu-b-7	1-methyl-5-imidazoleacetate levels	Inverse variance weighted	22.1382101392147	21	0.391583177605237
GCST90199902	ieu-b-7	Parkinson's disease || id:ieu-b-7	Hydantoin-5-propionate levels	MR Egger	8.23368944324951	13	0.828049475912256
GCST90199902	ieu-b-7	Parkinson's disease || id:ieu-b-7	Hydantoin-5-propionate levels	Inverse variance weighted	8.24344913924773	14	0.876261039187638
GCST90199903	ieu-b-7	Parkinson's disease || id:ieu-b-7	2-oxoarginine levels	MR Egger	18.3952533927645	12	0.104205694736912
GCST90199903	ieu-b-7	Parkinson's disease || id:ieu-b-7	2-oxoarginine levels	Inverse variance weighted	18.5470186524383	13	0.137831918147249
GCST90199904	ieu-b-7	Parkinson's disease || id:ieu-b-7	Pantoate levels	MR Egger	22.1700475507483	23	0.510006726589904
GCST90199904	ieu-b-7	Parkinson's disease || id:ieu-b-7	Pantoate levels	Inverse variance weighted	24.0563619542146	24	0.458378147455737
GCST90199905	ieu-b-7	Parkinson's disease || id:ieu-b-7	Formiminoglutamate levels	MR Egger	24.6674844425592	17	0.102403653896007
GCST90199905	ieu-b-7	Parkinson's disease || id:ieu-b-7	Formiminoglutamate levels	Inverse variance weighted	24.6994690490729	18	0.13342076187561
GCST90199906	ieu-b-7	Parkinson's disease || id:ieu-b-7	1-(1-enyl-palmitoyl)-GPE (p-16:0) levels	MR Egger	7.38813431049886	15	0.945971220728081
GCST90199906	ieu-b-7	Parkinson's disease || id:ieu-b-7	1-(1-enyl-palmitoyl)-GPE (p-16:0) levels	Inverse variance weighted	7.53221485632127	16	0.96158936917236
GCST90199907	ieu-b-7	Parkinson's disease || id:ieu-b-7	S-methylcysteine sulfoxide levels	MR Egger	8.41226980802996	17	0.956919083831386
GCST90199907	ieu-b-7	Parkinson's disease || id:ieu-b-7	S-methylcysteine sulfoxide levels	Inverse variance weighted	8.63044237981143	18	0.967699009488968
GCST90199908	ieu-b-7	Parkinson's disease || id:ieu-b-7	2-o-methylascorbic acid levels	MR Egger	22.2196912592279	23	0.50702416085439
GCST90199908	ieu-b-7	Parkinson's disease || id:ieu-b-7	2-o-methylascorbic acid levels	Inverse variance weighted	22.4822617050669	24	0.550506094919402
GCST90199909	ieu-b-7	Parkinson's disease || id:ieu-b-7	Eicosanedioate (C20-DC) levels	MR Egger	9.26323879279321	10	0.50731688376974
GCST90199909	ieu-b-7	Parkinson's disease || id:ieu-b-7	Eicosanedioate (C20-DC) levels	Inverse variance weighted	9.32350407225263	11	0.592058374946962
GCST90199910	ieu-b-7	Parkinson's disease || id:ieu-b-7	1-(1-enyl-stearoyl)-GPE (p-18:0) levels	MR Egger	19.6108540150002	16	0.238261108067355
GCST90199910	ieu-b-7	Parkinson's disease || id:ieu-b-7	1-(1-enyl-stearoyl)-GPE (p-18:0) levels	Inverse variance weighted	21.1677527672749	17	0.218876411138963
GCST90199911	ieu-b-7	Parkinson's disease || id:ieu-b-7	Beta-citrylglutamate levels	MR Egger	13.7354998118074	22	0.910600268497254
GCST90199911	ieu-b-7	Parkinson's disease || id:ieu-b-7	Beta-citrylglutamate levels	Inverse variance weighted	14.5136457005328	23	0.911213746325753
GCST90199912	ieu-b-7	Parkinson's disease || id:ieu-b-7	N-oleoyltaurine levels	MR Egger	10.2923676211578	13	0.669869464729377
GCST90199912	ieu-b-7	Parkinson's disease || id:ieu-b-7	N-oleoyltaurine levels	Inverse variance weighted	10.2931080938537	14	0.740455303554576
GCST90199913	ieu-b-7	Parkinson's disease || id:ieu-b-7	Docosadioate (C22-DC) levels	MR Egger	14.210982078611	21	0.860367195613863
GCST90199913	ieu-b-7	Parkinson's disease || id:ieu-b-7	Docosadioate (C22-DC) levels	Inverse variance weighted	14.2110696617686	22	0.893818917637567
GCST90199914	ieu-b-7	Parkinson's disease || id:ieu-b-7	Oleoyl-linoleoyl-glycerol (18:1/18:2) [2] levels	MR Egger	6.17655007905613	8	0.627463024244319
GCST90199914	ieu-b-7	Parkinson's disease || id:ieu-b-7	Oleoyl-linoleoyl-glycerol (18:1/18:2) [2] levels	Inverse variance weighted	6.26185060090164	9	0.713452029251466
GCST90199915	ieu-b-7	Parkinson's disease || id:ieu-b-7	Imidazole propionate levels	MR Egger	47.4024336789669	22	0.00130023523659235
GCST90199915	ieu-b-7	Parkinson's disease || id:ieu-b-7	Imidazole propionate levels	Inverse variance weighted	49.1568147419268	23	0.0011869800133245
GCST90199916	ieu-b-7	Parkinson's disease || id:ieu-b-7	Carnitine C18:2 levels	MR Egger	2.99433570269023	15	0.999602490495083
GCST90199916	ieu-b-7	Parkinson's disease || id:ieu-b-7	Carnitine C18:2 levels	Inverse variance weighted	3.62746594356151	16	0.999410345694574
GCST90199917	ieu-b-7	Parkinson's disease || id:ieu-b-7	Pregnanediol-3-glucuronide levels	MR Egger	31.7795020509894	26	0.200512876340846
GCST90199917	ieu-b-7	Parkinson's disease || id:ieu-b-7	Pregnanediol-3-glucuronide levels	Inverse variance weighted	31.8937954632686	27	0.236040464701655
GCST90199918	ieu-b-7	Parkinson's disease || id:ieu-b-7	Carboxyethyl-gaba levels	MR Egger	27.4447775936164	20	0.123207845999347
GCST90199918	ieu-b-7	Parkinson's disease || id:ieu-b-7	Carboxyethyl-gaba levels	Inverse variance weighted	27.8655768610112	21	0.144005095922051
GCST90199919	ieu-b-7	Parkinson's disease || id:ieu-b-7	Alliin levels	MR Egger	14.4679055010862	13	0.341735916741964
GCST90199919	ieu-b-7	Parkinson's disease || id:ieu-b-7	Alliin levels	Inverse variance weighted	16.6742124833901	14	0.273955107627776
GCST90199920	ieu-b-7	Parkinson's disease || id:ieu-b-7	Trimethylamine n-oxide levels	MR Egger	13.1151759305019	12	0.360725107083184
GCST90199920	ieu-b-7	Parkinson's disease || id:ieu-b-7	Trimethylamine n-oxide levels	Inverse variance weighted	13.2162543708467	13	0.431249827908543
GCST90199921	ieu-b-7	Parkinson's disease || id:ieu-b-7	Dihydroferulate levels	MR Egger	5.63419723669288	9	0.77589719674806
GCST90199921	ieu-b-7	Parkinson's disease || id:ieu-b-7	Dihydroferulate levels	Inverse variance weighted	7.4758014728359	10	0.679891272850393
GCST90199922	ieu-b-7	Parkinson's disease || id:ieu-b-7	Prolylglycine levels	MR Egger	18.7372534911525	25	0.809541529171615
GCST90199922	ieu-b-7	Parkinson's disease || id:ieu-b-7	Prolylglycine levels	Inverse variance weighted	18.7642485364803	26	0.846227338537218
GCST90199923	ieu-b-7	Parkinson's disease || id:ieu-b-7	N-palmitoylglycine levels	MR Egger	13.4680119872344	13	0.412344980676709
GCST90199923	ieu-b-7	Parkinson's disease || id:ieu-b-7	N-palmitoylglycine levels	Inverse variance weighted	13.8675394197463	14	0.459625492130668
GCST90199924	ieu-b-7	Parkinson's disease || id:ieu-b-7	N-methyltaurine levels	MR Egger	36.3482380510092	26	0.0854482269807653
GCST90199924	ieu-b-7	Parkinson's disease || id:ieu-b-7	N-methyltaurine levels	Inverse variance weighted	36.8066737372111	27	0.0987329006707569
GCST90199925	ieu-b-7	Parkinson's disease || id:ieu-b-7	Succinimide levels	MR Egger	13.4751977905853	17	0.70383935850141
GCST90199925	ieu-b-7	Parkinson's disease || id:ieu-b-7	Succinimide levels	Inverse variance weighted	18.4674947235871	18	0.425278363474684
GCST90199926	ieu-b-7	Parkinson's disease || id:ieu-b-7	N-acetylcarnosine levels	MR Egger	25.3625681020135	23	0.331866295760935
GCST90199926	ieu-b-7	Parkinson's disease || id:ieu-b-7	N-acetylcarnosine levels	Inverse variance weighted	25.8150455316288	24	0.362615986361006
GCST90199927	ieu-b-7	Parkinson's disease || id:ieu-b-7	Histidine betaine (hercynine) levels	MR Egger	13.4647796771837	12	0.336182234828752
GCST90199927	ieu-b-7	Parkinson's disease || id:ieu-b-7	Histidine betaine (hercynine) levels	Inverse variance weighted	13.4690694867994	13	0.412266462121188
GCST90199928	ieu-b-7	Parkinson's disease || id:ieu-b-7	2-stearoyl-GPE (18:0) levels	MR Egger	37.0537911600948	24	0.0432222031924843
GCST90199928	ieu-b-7	Parkinson's disease || id:ieu-b-7	2-stearoyl-GPE (18:0) levels	Inverse variance weighted	38.0174006945509	25	0.0460809106731519
GCST90199929	ieu-b-7	Parkinson's disease || id:ieu-b-7	Margaroylcarnitine (C17) levels	MR Egger	18.0006042139304	15	0.262633796636532
GCST90199929	ieu-b-7	Parkinson's disease || id:ieu-b-7	Margaroylcarnitine (C17) levels	Inverse variance weighted	19.8938720401266	16	0.225038698766115
GCST90199930	ieu-b-7	Parkinson's disease || id:ieu-b-7	(R)-3-hydroxybutyrylcarnitine levels	MR Egger	12.2152490070253	19	0.876219600761154
GCST90199930	ieu-b-7	Parkinson's disease || id:ieu-b-7	(R)-3-hydroxybutyrylcarnitine levels	Inverse variance weighted	12.7069570206409	20	0.889600207587773
GCST90199931	ieu-b-7	Parkinson's disease || id:ieu-b-7	Lanthionine levels	MR Egger	19.8178634440718	22	0.594431723828456
GCST90199931	ieu-b-7	Parkinson's disease || id:ieu-b-7	Lanthionine levels	Inverse variance weighted	20.3625857093717	23	0.619951821310584
GCST90199932	ieu-b-7	Parkinson's disease || id:ieu-b-7	Mannonate levels	MR Egger	33.6925676149941	17	0.00919711319112708
GCST90199932	ieu-b-7	Parkinson's disease || id:ieu-b-7	Mannonate levels	Inverse variance weighted	34.3947969812211	18	0.0112532568717079
GCST90199933	ieu-b-7	Parkinson's disease || id:ieu-b-7	3b-hydroxy-5-cholenoic acid levels	MR Egger	19.8592394903342	25	0.754169609046743
GCST90199933	ieu-b-7	Parkinson's disease || id:ieu-b-7	3b-hydroxy-5-cholenoic acid levels	Inverse variance weighted	28.2038517460222	26	0.348500753504746
GCST90199934	ieu-b-7	Parkinson's disease || id:ieu-b-7	2-hydroxydecanoate levels	MR Egger	4.15930412286866	10	0.939874433841865
GCST90199934	ieu-b-7	Parkinson's disease || id:ieu-b-7	2-hydroxydecanoate levels	Inverse variance weighted	4.16789496839931	11	0.964745651268437
GCST90199935	ieu-b-7	Parkinson's disease || id:ieu-b-7	Glycohyocholate levels	MR Egger	19.8345330163177	14	0.135445132472094
GCST90199935	ieu-b-7	Parkinson's disease || id:ieu-b-7	Glycohyocholate levels	Inverse variance weighted	20.638143396351	15	0.148794565091358
GCST90199936	ieu-b-7	Parkinson's disease || id:ieu-b-7	3-methyl catechol sulfate (2) levels	MR Egger	13.0804664184615	15	0.596082718174645
GCST90199936	ieu-b-7	Parkinson's disease || id:ieu-b-7	3-methyl catechol sulfate (2) levels	Inverse variance weighted	13.1415500159072	16	0.662381261581908
GCST90199937	ieu-b-7	Parkinson's disease || id:ieu-b-7	2-aminooctanoate levels	MR Egger	14.5091556333865	18	0.695348118325851
GCST90199937	ieu-b-7	Parkinson's disease || id:ieu-b-7	2-aminooctanoate levels	Inverse variance weighted	14.9927035922201	19	0.723060958133531
GCST90199938	ieu-b-7	Parkinson's disease || id:ieu-b-7	3-methyl catechol sulfate (1) levels	MR Egger	17.2750270395101	16	0.368019701984986
GCST90199938	ieu-b-7	Parkinson's disease || id:ieu-b-7	3-methyl catechol sulfate (1) levels	Inverse variance weighted	17.4926107100686	17	0.421503991418091
GCST90199939	ieu-b-7	Parkinson's disease || id:ieu-b-7	4-methylcatechol sulfate levels	MR Egger	19.7880837578634	17	0.285211698598114
GCST90199939	ieu-b-7	Parkinson's disease || id:ieu-b-7	4-methylcatechol sulfate levels	Inverse variance weighted	19.9683246389906	18	0.334605807593851
GCST90199940	ieu-b-7	Parkinson's disease || id:ieu-b-7	Guaiacol sulfate levels	MR Egger	19.2345104134965	12	0.0830240183414571
GCST90199940	ieu-b-7	Parkinson's disease || id:ieu-b-7	Guaiacol sulfate levels	Inverse variance weighted	19.2956415282833	13	0.11421863181072
GCST90199941	ieu-b-7	Parkinson's disease || id:ieu-b-7	Gamma-CEHC glucuronide levels	MR Egger	20.0532984330729	26	0.789023947734918
GCST90199941	ieu-b-7	Parkinson's disease || id:ieu-b-7	Gamma-CEHC glucuronide levels	Inverse variance weighted	20.2081492206738	27	0.821908420734257
GCST90199942	ieu-b-7	Parkinson's disease || id:ieu-b-7	Dimethyl sulfone levels	MR Egger	26.8479720781688	17	0.0603354098834293
GCST90199942	ieu-b-7	Parkinson's disease || id:ieu-b-7	Dimethyl sulfone levels	Inverse variance weighted	27.4554323254447	18	0.070840589216183
GCST90199943	ieu-b-7	Parkinson's disease || id:ieu-b-7	2-piperidinone levels	MR Egger	21.5002192505417	16	0.160074138448744
GCST90199943	ieu-b-7	Parkinson's disease || id:ieu-b-7	2-piperidinone levels	Inverse variance weighted	23.0992440810276	17	0.146047552519618
GCST90199944	ieu-b-7	Parkinson's disease || id:ieu-b-7	Indolin-2-one levels	MR Egger	13.0208809198129	14	0.524880092503374
GCST90199944	ieu-b-7	Parkinson's disease || id:ieu-b-7	Indolin-2-one levels	Inverse variance weighted	13.139601572623	15	0.591516016241537
GCST90199945	ieu-b-7	Parkinson's disease || id:ieu-b-7	Sphingomyelin (d18:1/14:0, d16:1/16:0) levels	MR Egger	7.53183697066451	11	0.754525395149327
GCST90199945	ieu-b-7	Parkinson's disease || id:ieu-b-7	Sphingomyelin (d18:1/14:0, d16:1/16:0) levels	Inverse variance weighted	7.60733514991757	12	0.81501419539915
GCST90199946	ieu-b-7	Parkinson's disease || id:ieu-b-7	3-acetylphenol sulfate levels	MR Egger	10.0522115572671	12	0.611380046307865
GCST90199946	ieu-b-7	Parkinson's disease || id:ieu-b-7	3-acetylphenol sulfate levels	Inverse variance weighted	15.182608482038	13	0.296092079148025
GCST90199947	ieu-b-7	Parkinson's disease || id:ieu-b-7	Sphingomyelin (d18:2/16:0, d18:1/16:1) levels	MR Egger	13.3261791474966	13	0.42294411495724
GCST90199947	ieu-b-7	Parkinson's disease || id:ieu-b-7	Sphingomyelin (d18:2/16:0, d18:1/16:1) levels	Inverse variance weighted	13.8715155553159	14	0.459326569306763
GCST90199948	ieu-b-7	Parkinson's disease || id:ieu-b-7	S-allylcysteine levels	MR Egger	11.3593692515342	14	0.657602563112043
GCST90199948	ieu-b-7	Parkinson's disease || id:ieu-b-7	S-allylcysteine levels	Inverse variance weighted	12.1469156267257	15	0.667876327662769
GCST90199949	ieu-b-7	Parkinson's disease || id:ieu-b-7	6-oxopiperidine-2-carboxylate levels	MR Egger	29.288350826144	20	0.0822349514040082
GCST90199949	ieu-b-7	Parkinson's disease || id:ieu-b-7	6-oxopiperidine-2-carboxylate levels	Inverse variance weighted	39.1889000226925	21	0.00931763460261272
GCST90199950	ieu-b-7	Parkinson's disease || id:ieu-b-7	2-aminophenol sulfate levels	MR Egger	30.9975229855287	28	0.317190530021919
GCST90199950	ieu-b-7	Parkinson's disease || id:ieu-b-7	2-aminophenol sulfate levels	Inverse variance weighted	31.176654828278	29	0.357144186757765
GCST90199951	ieu-b-7	Parkinson's disease || id:ieu-b-7	N-acetylalliin levels	MR Egger	22.7426895107333	23	0.475877883757964
GCST90199951	ieu-b-7	Parkinson's disease || id:ieu-b-7	N-acetylalliin levels	Inverse variance weighted	22.9346380697683	24	0.52365937099069
GCST90199952	ieu-b-7	Parkinson's disease || id:ieu-b-7	2-aminoheptanoate levels	MR Egger	28.2460164052096	21	0.133310937723833
GCST90199952	ieu-b-7	Parkinson's disease || id:ieu-b-7	2-aminoheptanoate levels	Inverse variance weighted	30.1531500982458	22	0.114789304252846
GCST90199953	ieu-b-7	Parkinson's disease || id:ieu-b-7	3-methoxytyramine sulfate levels	MR Egger	13.916559593536	16	0.604930003389563
GCST90199953	ieu-b-7	Parkinson's disease || id:ieu-b-7	3-methoxytyramine sulfate levels	Inverse variance weighted	15.0636282595772	17	0.590898465990766
GCST90199954	ieu-b-7	Parkinson's disease || id:ieu-b-7	N2,N5-diacetylornithine levels	MR Egger	20.8777332100455	21	0.46643261987579
GCST90199954	ieu-b-7	Parkinson's disease || id:ieu-b-7	N2,N5-diacetylornithine levels	Inverse variance weighted	20.9382512234669	22	0.524557125090545
GCST90199955	ieu-b-7	Parkinson's disease || id:ieu-b-7	Ferulic acid 4-sulfate levels	MR Egger	29.0709093708612	27	0.357469084962687
GCST90199955	ieu-b-7	Parkinson's disease || id:ieu-b-7	Ferulic acid 4-sulfate levels	Inverse variance weighted	32.5904528130426	28	0.251152408020672
GCST90199956	ieu-b-7	Parkinson's disease || id:ieu-b-7	1H-indole-7-acetic acid levels	MR Egger	43.2358211368387	25	0.0131854876997747
GCST90199956	ieu-b-7	Parkinson's disease || id:ieu-b-7	1H-indole-7-acetic acid levels	Inverse variance weighted	43.4031068041471	26	0.0175079782396125
GCST90199957	ieu-b-7	Parkinson's disease || id:ieu-b-7	3-(3-hydroxyphenyl)propionate sulfate levels	MR Egger	21.1724089172579	15	0.131410653514975
GCST90199957	ieu-b-7	Parkinson's disease || id:ieu-b-7	3-(3-hydroxyphenyl)propionate sulfate levels	Inverse variance weighted	24.0767099701299	16	0.0878424034885043
GCST90199958	ieu-b-7	Parkinson's disease || id:ieu-b-7	1-linolenoyl-GPC (18:3) levels	MR Egger	31.2518364609197	21	0.0695676696322743
GCST90199958	ieu-b-7	Parkinson's disease || id:ieu-b-7	1-linolenoyl-GPC (18:3) levels	Inverse variance weighted	31.6242629866218	22	0.0840313820541736
GCST90199959	ieu-b-7	Parkinson's disease || id:ieu-b-7	O-sulfo-l-tyrosine levels	MR Egger	21.8107127639573	19	0.293777861424345
GCST90199959	ieu-b-7	Parkinson's disease || id:ieu-b-7	O-sulfo-l-tyrosine levels	Inverse variance weighted	26.0355751002337	20	0.1646401511539
GCST90199960	ieu-b-7	Parkinson's disease || id:ieu-b-7	N-formylanthranilic acid levels	MR Egger	35.194406549625	19	0.0132324720613877
GCST90199960	ieu-b-7	Parkinson's disease || id:ieu-b-7	N-formylanthranilic acid levels	Inverse variance weighted	36.4075932650146	20	0.0137683517067644
GCST90199961	ieu-b-7	Parkinson's disease || id:ieu-b-7	Methionine sulfone levels	MR Egger	21.4203624028698	24	0.613820200256922
GCST90199961	ieu-b-7	Parkinson's disease || id:ieu-b-7	Methionine sulfone levels	Inverse variance weighted	21.8729897821841	25	0.643067331060062
GCST90199962	ieu-b-7	Parkinson's disease || id:ieu-b-7	Acisoga levels	MR Egger	12.8465312554353	14	0.538642010630719
GCST90199962	ieu-b-7	Parkinson's disease || id:ieu-b-7	Acisoga levels	Inverse variance weighted	12.8672553538415	15	0.612550387470211
GCST90199963	ieu-b-7	Parkinson's disease || id:ieu-b-7	17alpha-hydroxypregnanolone glucuronide levels	MR Egger	32.0973277939064	27	0.228498781188694
GCST90199963	ieu-b-7	Parkinson's disease || id:ieu-b-7	17alpha-hydroxypregnanolone glucuronide levels	Inverse variance weighted	32.2433376768044	28	0.264721686210041
GCST90199964	ieu-b-7	Parkinson's disease || id:ieu-b-7	Etiocholanolone glucuronide levels	MR Egger	10.5402533088806	8	0.229133574044624
GCST90199964	ieu-b-7	Parkinson's disease || id:ieu-b-7	Etiocholanolone glucuronide levels	Inverse variance weighted	11.5824765437399	9	0.237883284485705
GCST90199965	ieu-b-7	Parkinson's disease || id:ieu-b-7	Fructosyllysine levels	MR Egger	27.3817396778016	23	0.240067004884213
GCST90199965	ieu-b-7	Parkinson's disease || id:ieu-b-7	Fructosyllysine levels	Inverse variance weighted	30.5081903632481	24	0.168474808749273
GCST90199966	ieu-b-7	Parkinson's disease || id:ieu-b-7	1-(1-enyl-oleoyl)-GPE (p-18:1) levels	MR Egger	1.23219223367911	8	0.996313574225678
GCST90199966	ieu-b-7	Parkinson's disease || id:ieu-b-7	1-(1-enyl-oleoyl)-GPE (p-18:1) levels	Inverse variance weighted	11.8505806051628	9	0.221864551011091
GCST90199967	ieu-b-7	Parkinson's disease || id:ieu-b-7	N-acetyltaurine levels	MR Egger	14.8594656847463	15	0.461586805205609
GCST90199967	ieu-b-7	Parkinson's disease || id:ieu-b-7	N-acetyltaurine levels	Inverse variance weighted	15.6178916379614	16	0.479932122811003
GCST90199968	ieu-b-7	Parkinson's disease || id:ieu-b-7	1-palmitoyl-GPG (16:0) levels	MR Egger	15.9653631396867	16	0.455380834347252
GCST90199968	ieu-b-7	Parkinson's disease || id:ieu-b-7	1-palmitoyl-GPG (16:0) levels	Inverse variance weighted	16.4385892974017	17	0.492983210924031
GCST90199969	ieu-b-7	Parkinson's disease || id:ieu-b-7	1-oleoyl-GPG (18:1) levels	MR Egger	39.2379959717731	20	0.00622735663050685
GCST90199969	ieu-b-7	Parkinson's disease || id:ieu-b-7	1-oleoyl-GPG (18:1) levels	Inverse variance weighted	39.2555314036822	21	0.00914777451391479
GCST90199970	ieu-b-7	Parkinson's disease || id:ieu-b-7	Octadecenedioylcarnitine (C18:1-DC) levels	MR Egger	0.46867631515506	3	0.925717183076968
GCST90199970	ieu-b-7	Parkinson's disease || id:ieu-b-7	Octadecenedioylcarnitine (C18:1-DC) levels	Inverse variance weighted	5.1144532326836	4	0.275754192923025
GCST90199971	ieu-b-7	Parkinson's disease || id:ieu-b-7	3-methylglutarylcarnitine (2) levels	MR Egger	26.725892279184	20	0.143153439960797
GCST90199971	ieu-b-7	Parkinson's disease || id:ieu-b-7	3-methylglutarylcarnitine (2) levels	Inverse variance weighted	26.8934168395052	21	0.174408996986585
GCST90199972	ieu-b-7	Parkinson's disease || id:ieu-b-7	Sphingomyelin (d18:1/24:1, d18:2/24:0) levels	MR Egger	13.3528981064617	12	0.343920759818278
GCST90199972	ieu-b-7	Parkinson's disease || id:ieu-b-7	Sphingomyelin (d18:1/24:1, d18:2/24:0) levels	Inverse variance weighted	13.5501584085777	13	0.406268478068253
GCST90199973	ieu-b-7	Parkinson's disease || id:ieu-b-7	Methyl glucopyranoside (alpha + beta) levels	MR Egger	8.66116199388992	18	0.967082901557073
GCST90199973	ieu-b-7	Parkinson's disease || id:ieu-b-7	Methyl glucopyranoside (alpha + beta) levels	Inverse variance weighted	8.7203763980552	19	0.977840743544976
GCST90199974	ieu-b-7	Parkinson's disease || id:ieu-b-7	9-hydroxystearate levels	MR Egger	23.4805945276787	19	0.21683592887008
GCST90199974	ieu-b-7	Parkinson's disease || id:ieu-b-7	9-hydroxystearate levels	Inverse variance weighted	23.5027114552646	20	0.264789371903676
GCST90199975	ieu-b-7	Parkinson's disease || id:ieu-b-7	Sphingomyelin (d18:2/14:0, d18:1/14:1) levels	MR Egger	14.3810590844515	13	0.347565675065105
GCST90199975	ieu-b-7	Parkinson's disease || id:ieu-b-7	Sphingomyelin (d18:2/14:0, d18:1/14:1) levels	Inverse variance weighted	14.4576248095951	14	0.416203512763067
GCST90199976	ieu-b-7	Parkinson's disease || id:ieu-b-7	1-dihomo-linolenylglycerol (20:3) levels	MR Egger	16.202266721722	16	0.438935400312394
GCST90199976	ieu-b-7	Parkinson's disease || id:ieu-b-7	1-dihomo-linolenylglycerol (20:3) levels	Inverse variance weighted	19.3773808859264	17	0.307305688297486
GCST90199977	ieu-b-7	Parkinson's disease || id:ieu-b-7	4-hydroxychlorothalonil levels	MR Egger	33.6691308499643	18	0.0138337224409134
GCST90199977	ieu-b-7	Parkinson's disease || id:ieu-b-7	4-hydroxychlorothalonil levels	Inverse variance weighted	35.3204217750773	19	0.0127757825507233
GCST90199978	ieu-b-7	Parkinson's disease || id:ieu-b-7	Vanillactate levels	MR Egger	18.9235456772877	18	0.396545686196284
GCST90199978	ieu-b-7	Parkinson's disease || id:ieu-b-7	Vanillactate levels	Inverse variance weighted	19.7384209238718	19	0.41047008084917
GCST90199979	ieu-b-7	Parkinson's disease || id:ieu-b-7	Carnitine C14:1 levels	MR Egger	37.3170697228315	30	0.168081733168059
GCST90199979	ieu-b-7	Parkinson's disease || id:ieu-b-7	Carnitine C14:1 levels	Inverse variance weighted	37.8908195655104	31	0.183815106558634
GCST90199980	ieu-b-7	Parkinson's disease || id:ieu-b-7	N-formylphenylalanine levels	MR Egger	37.5352528349773	30	0.16205010971762
GCST90199980	ieu-b-7	Parkinson's disease || id:ieu-b-7	N-formylphenylalanine levels	Inverse variance weighted	41.2508215261797	31	0.103182228222654
GCST90199981	ieu-b-7	Parkinson's disease || id:ieu-b-7	2-acetamidophenol sulfate levels	MR Egger	13.5944130350606	19	0.806800931704842
GCST90199981	ieu-b-7	Parkinson's disease || id:ieu-b-7	2-acetamidophenol sulfate levels	Inverse variance weighted	14.3594248008133	20	0.811814760984607
GCST90199982	ieu-b-7	Parkinson's disease || id:ieu-b-7	4-vinylguaiacol sulfate levels	MR Egger	13.8374505125816	14	0.461890138801318
GCST90199982	ieu-b-7	Parkinson's disease || id:ieu-b-7	4-vinylguaiacol sulfate levels	Inverse variance weighted	16.5820805675032	15	0.344454891675236
GCST90199983	ieu-b-7	Parkinson's disease || id:ieu-b-7	5alpha-androstan-3alpha,17beta-diol monosulfate (2) levels	MR Egger	30.312145044421	29	0.398544542987972
GCST90199983	ieu-b-7	Parkinson's disease || id:ieu-b-7	5alpha-androstan-3alpha,17beta-diol monosulfate (2) levels	Inverse variance weighted	33.8786153100402	30	0.285711698398036
GCST90199984	ieu-b-7	Parkinson's disease || id:ieu-b-7	Vanillic alcohol sulfate levels	MR Egger	16.4632227190994	21	0.743085950730098
GCST90199984	ieu-b-7	Parkinson's disease || id:ieu-b-7	Vanillic alcohol sulfate levels	Inverse variance weighted	16.9078250432478	22	0.768428617431406
GCST90199985	ieu-b-7	Parkinson's disease || id:ieu-b-7	Methyl-4-hydroxybenzoate sulfate levels	MR Egger	12.2607941461316	18	0.833484741173648
GCST90199985	ieu-b-7	Parkinson's disease || id:ieu-b-7	Methyl-4-hydroxybenzoate sulfate levels	Inverse variance weighted	14.0867684996988	19	0.778609860794772
GCST90199986	ieu-b-7	Parkinson's disease || id:ieu-b-7	Eugenol sulfate levels	MR Egger	26.1404872118876	20	0.161221989924663
GCST90199986	ieu-b-7	Parkinson's disease || id:ieu-b-7	Eugenol sulfate levels	Inverse variance weighted	26.1495882231053	21	0.200802582729151
GCST90199987	ieu-b-7	Parkinson's disease || id:ieu-b-7	2-methoxyresorcinol sulfate levels	MR Egger	24.8083206091104	21	0.255561315693212
GCST90199987	ieu-b-7	Parkinson's disease || id:ieu-b-7	2-methoxyresorcinol sulfate levels	Inverse variance weighted	24.8083255554985	22	0.306328456261649
GCST90199988	ieu-b-7	Parkinson's disease || id:ieu-b-7	Tyramine O-sulfate levels	MR Egger	22.7312242275806	19	0.249387774184457
GCST90199988	ieu-b-7	Parkinson's disease || id:ieu-b-7	Tyramine O-sulfate levels	Inverse variance weighted	23.2675547496786	20	0.275848799698568
GCST90199989	ieu-b-7	Parkinson's disease || id:ieu-b-7	4-methylguaiacol sulfate levels	MR Egger	14.8279799003536	9	0.0957707477135554
GCST90199989	ieu-b-7	Parkinson's disease || id:ieu-b-7	4-methylguaiacol sulfate levels	Inverse variance weighted	14.828574330712	10	0.138437842034128
GCST90199990	ieu-b-7	Parkinson's disease || id:ieu-b-7	3-hydroxypyridine sulfate levels	MR Egger	9.74703185989275	12	0.638142500363558
GCST90199990	ieu-b-7	Parkinson's disease || id:ieu-b-7	3-hydroxypyridine sulfate levels	Inverse variance weighted	9.77933889255215	13	0.711871372986493
GCST90199991	ieu-b-7	Parkinson's disease || id:ieu-b-7	Arabonate/xylonate levels	MR Egger	20.6062131660095	22	0.545175199797399
GCST90199991	ieu-b-7	Parkinson's disease || id:ieu-b-7	Arabonate/xylonate levels	Inverse variance weighted	20.6063415085195	23	0.605113974838261
GCST90199992	ieu-b-7	Parkinson's disease || id:ieu-b-7	Octadecanedioylcarnitine (C18-DC) levels	MR Egger	14.1934231383412	19	0.772301197569427
GCST90199992	ieu-b-7	Parkinson's disease || id:ieu-b-7	Octadecanedioylcarnitine (C18-DC) levels	Inverse variance weighted	14.2790486208792	20	0.816070326133261
GCST90199993	ieu-b-7	Parkinson's disease || id:ieu-b-7	Phenylacetylcarnitine levels	MR Egger	13.3190761210543	20	0.863277970460717
GCST90199993	ieu-b-7	Parkinson's disease || id:ieu-b-7	Phenylacetylcarnitine levels	Inverse variance weighted	13.4173297597468	21	0.89330453672357
GCST90199994	ieu-b-7	Parkinson's disease || id:ieu-b-7	Ethylparaben sulfate levels	MR Egger	6.83536474445362	12	0.868298741083073
GCST90199994	ieu-b-7	Parkinson's disease || id:ieu-b-7	Ethylparaben sulfate levels	Inverse variance weighted	6.86080389383874	13	0.909181578661892
GCST90199995	ieu-b-7	Parkinson's disease || id:ieu-b-7	Sphingomyelin (d18:1/20:2, d18:2/20:1, d16:1/22:2) levels	MR Egger	11.2891506084678	16	0.791295644407327
GCST90199995	ieu-b-7	Parkinson's disease || id:ieu-b-7	Sphingomyelin (d18:1/20:2, d18:2/20:1, d16:1/22:2) levels	Inverse variance weighted	11.5555991939168	17	0.826268697684887
GCST90199996	ieu-b-7	Parkinson's disease || id:ieu-b-7	Sphingomyelin (d18:1/20:1, d18:2/20:0) levels	MR Egger	27.3805002929632	24	0.287031815840455
GCST90199996	ieu-b-7	Parkinson's disease || id:ieu-b-7	Sphingomyelin (d18:1/20:1, d18:2/20:0) levels	Inverse variance weighted	37.0785381041682	25	0.0567536959232298
GCST90199997	ieu-b-7	Parkinson's disease || id:ieu-b-7	Behenoyl sphingomyelin (d18:1/22:0) levels	MR Egger	22.9949524289732	12	0.0277688250406637
GCST90199997	ieu-b-7	Parkinson's disease || id:ieu-b-7	Behenoyl sphingomyelin (d18:1/22:0) levels	Inverse variance weighted	23.4130789065469	13	0.0369781904060634
GCST90199998	ieu-b-7	Parkinson's disease || id:ieu-b-7	Propyl 4-hydroxybenzoate sulfate levels	MR Egger	14.107600677681	21	0.864933140998463
GCST90199998	ieu-b-7	Parkinson's disease || id:ieu-b-7	Propyl 4-hydroxybenzoate sulfate levels	Inverse variance weighted	15.2562527648117	22	0.851008106424892
GCST90199999	ieu-b-7	Parkinson's disease || id:ieu-b-7	4-methoxyphenol sulfate levels	MR Egger	16.5087890900408	16	0.418049644306797
GCST90199999	ieu-b-7	Parkinson's disease || id:ieu-b-7	4-methoxyphenol sulfate levels	Inverse variance weighted	17.4940489257619	17	0.421409630901213
GCST90200000	ieu-b-7	Parkinson's disease || id:ieu-b-7	Umbelliferone sulfate levels	MR Egger	25.6805396436037	19	0.139339226015847
GCST90200000	ieu-b-7	Parkinson's disease || id:ieu-b-7	Umbelliferone sulfate levels	Inverse variance weighted	25.9825688770941	20	0.166388346211962
GCST90200001	ieu-b-7	Parkinson's disease || id:ieu-b-7	Sphingomyelin (d18:1/20:0, d16:1/22:0) levels	MR Egger	22.8400024169444	11	0.0186161120726871
GCST90200001	ieu-b-7	Parkinson's disease || id:ieu-b-7	Sphingomyelin (d18:1/20:0, d16:1/22:0) levels	Inverse variance weighted	30.5155042253346	12	0.0023340981905358
GCST90200002	ieu-b-7	Parkinson's disease || id:ieu-b-7	6-hydroxyindole sulfate levels	MR Egger	6.93334927738528	10	0.731721856006592
GCST90200002	ieu-b-7	Parkinson's disease || id:ieu-b-7	6-hydroxyindole sulfate levels	Inverse variance weighted	6.94412640339858	11	0.803590033545544
GCST90200003	ieu-b-7	Parkinson's disease || id:ieu-b-7	P-cresol glucuronide levels	MR Egger	7.51701341135903	14	0.912942647712044
GCST90200003	ieu-b-7	Parkinson's disease || id:ieu-b-7	P-cresol glucuronide levels	Inverse variance weighted	7.94929854143412	15	0.92579928025099
GCST90200004	ieu-b-7	Parkinson's disease || id:ieu-b-7	N-carbamoylalanine levels	MR Egger	26.9182308339851	17	0.0592779623575787
GCST90200004	ieu-b-7	Parkinson's disease || id:ieu-b-7	N-carbamoylalanine levels	Inverse variance weighted	26.9197944575161	18	0.0805121768391538
GCST90200005	ieu-b-7	Parkinson's disease || id:ieu-b-7	Citraconate/glutaconate levels	MR Egger	13.4179040018393	13	0.416074148227949
GCST90200005	ieu-b-7	Parkinson's disease || id:ieu-b-7	Citraconate/glutaconate levels	Inverse variance weighted	13.9471690555038	14	0.453654414157658
GCST90200006	ieu-b-7	Parkinson's disease || id:ieu-b-7	1,2,3-benzenetriol sulfate (2) levels	MR Egger	21.1226647662459	19	0.330062783674458
GCST90200006	ieu-b-7	Parkinson's disease || id:ieu-b-7	1,2,3-benzenetriol sulfate (2) levels	Inverse variance weighted	23.3869999294743	20	0.270193868874137
GCST90200007	ieu-b-7	Parkinson's disease || id:ieu-b-7	3-methoxycatechol sulfate (2) levels	MR Egger	23.4377707629352	19	0.218609504303546
GCST90200007	ieu-b-7	Parkinson's disease || id:ieu-b-7	3-methoxycatechol sulfate (2) levels	Inverse variance weighted	23.9482297655197	20	0.244660916014581
GCST90200008	ieu-b-7	Parkinson's disease || id:ieu-b-7	C-glycosyltryptophan levels	MR Egger	13.0007037641399	17	0.736138921376799
GCST90200008	ieu-b-7	Parkinson's disease || id:ieu-b-7	C-glycosyltryptophan levels	Inverse variance weighted	13.6253625902897	18	0.753166383923359
GCST90200009	ieu-b-7	Parkinson's disease || id:ieu-b-7	3-methoxycatechol sulfate (1) levels	MR Egger	15.3051543980752	13	0.288691903210635
GCST90200009	ieu-b-7	Parkinson's disease || id:ieu-b-7	3-methoxycatechol sulfate (1) levels	Inverse variance weighted	15.7581251330697	14	0.328367445711592
GCST90200010	ieu-b-7	Parkinson's disease || id:ieu-b-7	Sphingomyelin (d18:1/22:1, d18:2/22:0, d16:1/24:1) levels	MR Egger	5.18646432095525	10	0.878378863045839
GCST90200010	ieu-b-7	Parkinson's disease || id:ieu-b-7	Sphingomyelin (d18:1/22:1, d18:2/22:0, d16:1/24:1) levels	Inverse variance weighted	5.25946781533144	11	0.917952254123152
GCST90200011	ieu-b-7	Parkinson's disease || id:ieu-b-7	Arabitol/xylitol levels	MR Egger	14.9186985834665	19	0.727750476308571
GCST90200011	ieu-b-7	Parkinson's disease || id:ieu-b-7	Arabitol/xylitol levels	Inverse variance weighted	15.2797485582378	20	0.760182774154149
GCST90200012	ieu-b-7	Parkinson's disease || id:ieu-b-7	3-hydroxyhexanoate levels	MR Egger	5.11045784756079	10	0.883678147377991
GCST90200012	ieu-b-7	Parkinson's disease || id:ieu-b-7	3-hydroxyhexanoate levels	Inverse variance weighted	6.21030416634212	11	0.858969913029037
GCST90200013	ieu-b-7	Parkinson's disease || id:ieu-b-7	Sphingomyelin (d18:1/22:2, d18:2/22:1, d16:1/24:2) levels	MR Egger	9.81820270639546	13	0.708728713847538
GCST90200013	ieu-b-7	Parkinson's disease || id:ieu-b-7	Sphingomyelin (d18:1/22:2, d18:2/22:1, d16:1/24:2) levels	Inverse variance weighted	10.1519616297111	14	0.750991064896102
GCST90200014	ieu-b-7	Parkinson's disease || id:ieu-b-7	3beta-hydroxy-5-cholestenoate levels	MR Egger	30.9168478229372	22	0.0978296276181215
GCST90200014	ieu-b-7	Parkinson's disease || id:ieu-b-7	3beta-hydroxy-5-cholestenoate levels	Inverse variance weighted	31.0337397630323	23	0.121966464154476
GCST90200015	ieu-b-7	Parkinson's disease || id:ieu-b-7	N-acetylkynurenine (2) levels	MR Egger	13.3905538679006	15	0.572159371742276
GCST90200015	ieu-b-7	Parkinson's disease || id:ieu-b-7	N-acetylkynurenine (2) levels	Inverse variance weighted	13.7646752819441	16	0.61624002769544
GCST90200016	ieu-b-7	Parkinson's disease || id:ieu-b-7	Dopamine 4-sulfate levels	MR Egger	28.7295062799662	14	0.0113666285485583
GCST90200016	ieu-b-7	Parkinson's disease || id:ieu-b-7	Dopamine 4-sulfate levels	Inverse variance weighted	28.9581318770237	15	0.0162854711618766
GCST90200017	ieu-b-7	Parkinson's disease || id:ieu-b-7	Sphingomyelin (d17:1/16:0, d18:1/15:0, d16:1/17:0) levels	MR Egger	10.3333051030065	19	0.944239008988207
GCST90200017	ieu-b-7	Parkinson's disease || id:ieu-b-7	Sphingomyelin (d17:1/16:0, d18:1/15:0, d16:1/17:0) levels	Inverse variance weighted	11.2863012190042	20	0.93845718660101
GCST90200018	ieu-b-7	Parkinson's disease || id:ieu-b-7	Adipoylcarnitine (C6-DC) levels	MR Egger	15.0866658670775	19	0.717073349323707
GCST90200018	ieu-b-7	Parkinson's disease || id:ieu-b-7	Adipoylcarnitine (C6-DC) levels	Inverse variance weighted	15.2578835376653	20	0.76146614930198
GCST90200019	ieu-b-7	Parkinson's disease || id:ieu-b-7	Dopamine 3-o-sulfate levels	MR Egger	22.870842066582	23	0.46833402593594
GCST90200019	ieu-b-7	Parkinson's disease || id:ieu-b-7	Dopamine 3-o-sulfate levels	Inverse variance weighted	26.2506100007427	24	0.34057252846193
GCST90200020	ieu-b-7	Parkinson's disease || id:ieu-b-7	Lignoceroyl sphingomyelin (d18:1/24:0) levels	MR Egger	18.027052434134	20	0.585626094978976
GCST90200020	ieu-b-7	Parkinson's disease || id:ieu-b-7	Lignoceroyl sphingomyelin (d18:1/24:0) levels	Inverse variance weighted	19.1471562078412	21	0.575700617775605
GCST90200021	ieu-b-7	Parkinson's disease || id:ieu-b-7	N-acetylglucosamine/n-acetylgalactosamine levels	MR Egger	11.1653316120645	14	0.673001754447843
GCST90200021	ieu-b-7	Parkinson's disease || id:ieu-b-7	N-acetylglucosamine/n-acetylgalactosamine levels	Inverse variance weighted	14.8128871095313	15	0.464977475517804
GCST90200022	ieu-b-7	Parkinson's disease || id:ieu-b-7	Glycochenodeoxycholate 3-sulfate levels	MR Egger	11.9233574632505	18	0.851169082062414
GCST90200022	ieu-b-7	Parkinson's disease || id:ieu-b-7	Glycochenodeoxycholate 3-sulfate levels	Inverse variance weighted	17.5088872922498	19	0.555433348786153
GCST90200023	ieu-b-7	Parkinson's disease || id:ieu-b-7	Trans 3,4-methyleneheptanoate levels	MR Egger	12.0730169728831	11	0.358179878615271
GCST90200023	ieu-b-7	Parkinson's disease || id:ieu-b-7	Trans 3,4-methyleneheptanoate levels	Inverse variance weighted	14.8507719287658	12	0.249698974368974
GCST90200024	ieu-b-7	Parkinson's disease || id:ieu-b-7	Taurodeoxycholic acid 3-sulfate levels	MR Egger	5.56512105153966	12	0.93640022466504
GCST90200024	ieu-b-7	Parkinson's disease || id:ieu-b-7	Taurodeoxycholic acid 3-sulfate levels	Inverse variance weighted	6.12850008896244	13	0.941350842904813
GCST90200025	ieu-b-7	Parkinson's disease || id:ieu-b-7	Phenol glucuronide levels	MR Egger	21.2008152097899	19	0.325811640968536
GCST90200025	ieu-b-7	Parkinson's disease || id:ieu-b-7	Phenol glucuronide levels	Inverse variance weighted	22.932450256874	20	0.29212354423418
GCST90200026	ieu-b-7	Parkinson's disease || id:ieu-b-7	Glycodeoxycholate 3-sulfate levels	MR Egger	15.6750438335397	20	0.736568293036518
GCST90200026	ieu-b-7	Parkinson's disease || id:ieu-b-7	Glycodeoxycholate 3-sulfate levels	Inverse variance weighted	15.7282303900585	21	0.784721127719388
GCST90200027	ieu-b-7	Parkinson's disease || id:ieu-b-7	4-hydroxyphenylacetoylcarnitine levels	MR Egger	33.3899162063006	18	0.0149656264338833
GCST90200027	ieu-b-7	Parkinson's disease || id:ieu-b-7	4-hydroxyphenylacetoylcarnitine levels	Inverse variance weighted	33.7497963854825	19	0.0196661282581065
GCST90200028	ieu-b-7	Parkinson's disease || id:ieu-b-7	1-stearoyl-2-oleoyl-gpc (18:0/18:1) levels	MR Egger	22.6106844696575	18	0.205996691188588
GCST90200028	ieu-b-7	Parkinson's disease || id:ieu-b-7	1-stearoyl-2-oleoyl-gpc (18:0/18:1) levels	Inverse variance weighted	24.1752784738186	19	0.189514603509373
GCST90200029	ieu-b-7	Parkinson's disease || id:ieu-b-7	Linoleoyl ethanolamide levels	MR Egger	23.1809096571619	18	0.183733547949137
GCST90200029	ieu-b-7	Parkinson's disease || id:ieu-b-7	Linoleoyl ethanolamide levels	Inverse variance weighted	23.5315723271169	19	0.214738271939003
GCST90200030	ieu-b-7	Parkinson's disease || id:ieu-b-7	1,2-dilinoleoyl-GPC (18:2/18:2) levels	MR Egger	2.03014548262151	7	0.958153041642262
GCST90200030	ieu-b-7	Parkinson's disease || id:ieu-b-7	1,2-dilinoleoyl-GPC (18:2/18:2) levels	Inverse variance weighted	2.22188700111453	8	0.973442449169108
GCST90200031	ieu-b-7	Parkinson's disease || id:ieu-b-7	Nonanoylcarnitine (C9) levels	MR Egger	10.5077318689632	9	0.310964455011306
GCST90200031	ieu-b-7	Parkinson's disease || id:ieu-b-7	Nonanoylcarnitine (C9) levels	Inverse variance weighted	15.9426649765386	10	0.101285486173314
GCST90200032	ieu-b-7	Parkinson's disease || id:ieu-b-7	2-hydroxybutyrate/2-hydroxyisobutyrate levels	MR Egger	19.7907007712333	11	0.0482949977614931
GCST90200032	ieu-b-7	Parkinson's disease || id:ieu-b-7	2-hydroxybutyrate/2-hydroxyisobutyrate levels	Inverse variance weighted	21.0159323574957	12	0.0501476327212503
GCST90200033	ieu-b-7	Parkinson's disease || id:ieu-b-7	Sphingomyelin (d18:2/23:0, d18:1/23:1, d17:1/24:1) levels	MR Egger	4.449664960684	10	0.924790788486423
GCST90200033	ieu-b-7	Parkinson's disease || id:ieu-b-7	Sphingomyelin (d18:2/23:0, d18:1/23:1, d17:1/24:1) levels	Inverse variance weighted	5.71576821294647	11	0.891639972973911
GCST90200034	ieu-b-7	Parkinson's disease || id:ieu-b-7	Tricosanoyl sphingomyelin (d18:1/23:0) levels	MR Egger	16.160564172874	17	0.512482199080274
GCST90200034	ieu-b-7	Parkinson's disease || id:ieu-b-7	Tricosanoyl sphingomyelin (d18:1/23:0) levels	Inverse variance weighted	16.8549214281073	18	0.533100108715527
GCST90200035	ieu-b-7	Parkinson's disease || id:ieu-b-7	Palmitoyl dihydrosphingomyelin (d18:0/16:0) levels	MR Egger	33.2680240592188	23	0.0765088517696251
GCST90200035	ieu-b-7	Parkinson's disease || id:ieu-b-7	Palmitoyl dihydrosphingomyelin (d18:0/16:0) levels	Inverse variance weighted	33.3571985134586	24	0.0967581485212517
GCST90200036	ieu-b-7	Parkinson's disease || id:ieu-b-7	1-palmitoleoylglycerol (16:1) levels	MR Egger	14.6773166898597	27	0.973718537678267
GCST90200036	ieu-b-7	Parkinson's disease || id:ieu-b-7	1-palmitoleoylglycerol (16:1) levels	Inverse variance weighted	14.9790540925447	28	0.978655493637557
GCST90200037	ieu-b-7	Parkinson's disease || id:ieu-b-7	1-stearoyl-2-linoleoyl-gpc (18:0/18:2) levels	MR Egger	6.84782823584298	12	0.867503622638765
GCST90200037	ieu-b-7	Parkinson's disease || id:ieu-b-7	1-stearoyl-2-linoleoyl-gpc (18:0/18:2) levels	Inverse variance weighted	7.17595688684344	13	0.892857375488505
GCST90200038	ieu-b-7	Parkinson's disease || id:ieu-b-7	1-palmitoyl-2-palmitoleoyl-gpc (16:0/16:1) levels	MR Egger	22.2518614626621	12	0.0347921060043859
GCST90200038	ieu-b-7	Parkinson's disease || id:ieu-b-7	1-palmitoyl-2-palmitoleoyl-gpc (16:0/16:1) levels	Inverse variance weighted	23.7109135528648	13	0.0338956915721146
GCST90200039	ieu-b-7	Parkinson's disease || id:ieu-b-7	1-stearoyl-2-linoleoyl-GPE (18:0/18:2) levels	MR Egger	7.83633452053695	9	0.550720341518426
GCST90200039	ieu-b-7	Parkinson's disease || id:ieu-b-7	1-stearoyl-2-linoleoyl-GPE (18:0/18:2) levels	Inverse variance weighted	7.8472132922081	10	0.643757997995525
GCST90200040	ieu-b-7	Parkinson's disease || id:ieu-b-7	Sphingomyelin (d18:2/24:1, d18:1/24:2) levels	MR Egger	15.9579425484384	18	0.595482641263157
GCST90200040	ieu-b-7	Parkinson's disease || id:ieu-b-7	Sphingomyelin (d18:2/24:1, d18:1/24:2) levels	Inverse variance weighted	16.0672010703113	19	0.652789640230008
GCST90200041	ieu-b-7	Parkinson's disease || id:ieu-b-7	1-palmitoyl-2-stearoyl-gpc (16:0/18:0) levels	MR Egger	28.2451214640074	17	0.0421542961065271
GCST90200041	ieu-b-7	Parkinson's disease || id:ieu-b-7	1-palmitoyl-2-stearoyl-gpc (16:0/18:0) levels	Inverse variance weighted	28.3196768580004	18	0.057354108743026
GCST90200042	ieu-b-7	Parkinson's disease || id:ieu-b-7	Oleate/vaccenate (18:1) levels	MR Egger	5.14436115272928	7	0.642351205679634
GCST90200042	ieu-b-7	Parkinson's disease || id:ieu-b-7	Oleate/vaccenate (18:1) levels	Inverse variance weighted	5.16494548160075	8	0.739809862800069
GCST90200043	ieu-b-7	Parkinson's disease || id:ieu-b-7	1-palmitoyl-2-docosahexaenoyl-gpc (16:0/22:6) levels	MR Egger	5.75520841503423	14	0.972289171924954
GCST90200043	ieu-b-7	Parkinson's disease || id:ieu-b-7	1-palmitoyl-2-docosahexaenoyl-gpc (16:0/22:6) levels	Inverse variance weighted	5.95535917575229	15	0.980487872934446
GCST90200044	ieu-b-7	Parkinson's disease || id:ieu-b-7	1-(1-enyl-stearoyl)-2-oleoyl-GPE (p-18:0/18:1) levels	MR Egger	2.43928687259984	8	0.964501962424459
GCST90200044	ieu-b-7	Parkinson's disease || id:ieu-b-7	1-(1-enyl-stearoyl)-2-oleoyl-GPE (p-18:0/18:1) levels	Inverse variance weighted	2.89660533205167	9	0.968253364613758
GCST90200045	ieu-b-7	Parkinson's disease || id:ieu-b-7	1-stearoyl-2-arachidonoyl-GPE (18:0/20:4) levels	MR Egger	16.814206408573	13	0.207937301399479
GCST90200045	ieu-b-7	Parkinson's disease || id:ieu-b-7	1-stearoyl-2-arachidonoyl-GPE (18:0/20:4) levels	Inverse variance weighted	17.0938970283808	14	0.251208602032513
GCST90200046	ieu-b-7	Parkinson's disease || id:ieu-b-7	1-stearoyl-2-docosahexaenoyl-gpc (18:0/22:6) levels	MR Egger	35.6008206135963	21	0.0242318573903551
GCST90200046	ieu-b-7	Parkinson's disease || id:ieu-b-7	1-stearoyl-2-docosahexaenoyl-gpc (18:0/22:6) levels	Inverse variance weighted	36.3906144098195	22	0.0275635085058885
GCST90200047	ieu-b-7	Parkinson's disease || id:ieu-b-7	Sphingomyelin (d18:1/17:0, d17:1/18:0, d19:1/16:0) levels	MR Egger	11.1045451550106	11	0.434546856733315
GCST90200047	ieu-b-7	Parkinson's disease || id:ieu-b-7	Sphingomyelin (d18:1/17:0, d17:1/18:0, d19:1/16:0) levels	Inverse variance weighted	17.0635465767038	12	0.147222496283634
GCST90200048	ieu-b-7	Parkinson's disease || id:ieu-b-7	1-(1-enyl-palmitoyl)-2-arachidonoyl-GPE (p-16:0/20:4) levels	MR Egger	7.30740640225027	14	0.922210902942283
GCST90200048	ieu-b-7	Parkinson's disease || id:ieu-b-7	1-(1-enyl-palmitoyl)-2-arachidonoyl-GPE (p-16:0/20:4) levels	Inverse variance weighted	9.04702814371776	15	0.875045672420527
GCST90200049	ieu-b-7	Parkinson's disease || id:ieu-b-7	Myristoyl dihydrosphingomyelin (d18:0/14:0) levels	MR Egger	23.87606635765	27	0.637181598774464
GCST90200049	ieu-b-7	Parkinson's disease || id:ieu-b-7	Myristoyl dihydrosphingomyelin (d18:0/14:0) levels	Inverse variance weighted	27.0402404603577	28	0.516056496508028
GCST90200050	ieu-b-7	Parkinson's disease || id:ieu-b-7	5-hydroxyindole sulfate levels	MR Egger	18.8450044552321	13	0.127988273696232
GCST90200050	ieu-b-7	Parkinson's disease || id:ieu-b-7	5-hydroxyindole sulfate levels	Inverse variance weighted	19.0526180257933	14	0.16294841642456
GCST90200051	ieu-b-7	Parkinson's disease || id:ieu-b-7	1-palmitoyl-2-dihomo-linolenoyl-GPC (16:0/20:3n3 or 6) levels	MR Egger	20.9721422180388	20	0.398773930269203
GCST90200051	ieu-b-7	Parkinson's disease || id:ieu-b-7	1-palmitoyl-2-dihomo-linolenoyl-GPC (16:0/20:3n3 or 6) levels	Inverse variance weighted	22.4948944640109	21	0.371488503976532
GCST90200052	ieu-b-7	Parkinson's disease || id:ieu-b-7	1-(1-enyl-palmitoyl)-2-arachidonoyl-gpc (p-16:0/20:4) levels	MR Egger	28.8787597333501	25	0.269015967832984
GCST90200052	ieu-b-7	Parkinson's disease || id:ieu-b-7	1-(1-enyl-palmitoyl)-2-arachidonoyl-gpc (p-16:0/20:4) levels	Inverse variance weighted	30.9438602234059	26	0.230366878249944
GCST90200053	ieu-b-7	Parkinson's disease || id:ieu-b-7	Sphingomyelin (d18:1/21:0, d17:1/22:0, d16:1/23:0) levels	MR Egger	3.16961096974376	10	0.977145890068665
GCST90200053	ieu-b-7	Parkinson's disease || id:ieu-b-7	Sphingomyelin (d18:1/21:0, d17:1/22:0, d16:1/23:0) levels	Inverse variance weighted	3.62100289105825	11	0.979723052591897
GCST90200054	ieu-b-7	Parkinson's disease || id:ieu-b-7	1-palmitoyl-2-arachidonoyl-GPE (16:0/20:4) levels	MR Egger	16.9201781800789	12	0.152624692899804
GCST90200054	ieu-b-7	Parkinson's disease || id:ieu-b-7	1-palmitoyl-2-arachidonoyl-GPE (16:0/20:4) levels	Inverse variance weighted	17.0591322066932	13	0.196614975186669
GCST90200055	ieu-b-7	Parkinson's disease || id:ieu-b-7	Lactosyl-N-palmitoyl-sphingosine (d18:1/16:0) levels	MR Egger	40.4339146027565	19	0.00286890477257403
GCST90200055	ieu-b-7	Parkinson's disease || id:ieu-b-7	Lactosyl-N-palmitoyl-sphingosine (d18:1/16:0) levels	Inverse variance weighted	40.4852748789089	20	0.00433498235826264
GCST90200056	ieu-b-7	Parkinson's disease || id:ieu-b-7	Sphingomyelin (d18:0/18:0, d19:0/17:0) levels	MR Egger	17.8380668114953	13	0.163765326349316
GCST90200056	ieu-b-7	Parkinson's disease || id:ieu-b-7	Sphingomyelin (d18:0/18:0, d19:0/17:0) levels	Inverse variance weighted	18.1631682278235	14	0.199450051735504
GCST90200057	ieu-b-7	Parkinson's disease || id:ieu-b-7	1-(1-enyl-palmitoyl)-2-oleoyl-gpc (p-16:0/18:1) levels	MR Egger	9.53231695867099	12	0.656915751651147
GCST90200057	ieu-b-7	Parkinson's disease || id:ieu-b-7	1-(1-enyl-palmitoyl)-2-oleoyl-gpc (p-16:0/18:1) levels	Inverse variance weighted	9.77588698023751	13	0.712150141852845
GCST90200058	ieu-b-7	Parkinson's disease || id:ieu-b-7	1-(1-enyl-stearoyl)-2-arachidonoyl-GPE (p-18:0/20:4) levels	MR Egger	22.9573570388041	18	0.192234126567881
GCST90200058	ieu-b-7	Parkinson's disease || id:ieu-b-7	1-(1-enyl-stearoyl)-2-arachidonoyl-GPE (p-18:0/20:4) levels	Inverse variance weighted	23.606106424999	19	0.211697921241704
GCST90200059	ieu-b-7	Parkinson's disease || id:ieu-b-7	Behenoyl dihydrosphingomyelin (d18:0/22:0) levels	MR Egger	11.0774402871563	16	0.804680257973807
GCST90200059	ieu-b-7	Parkinson's disease || id:ieu-b-7	Behenoyl dihydrosphingomyelin (d18:0/22:0) levels	Inverse variance weighted	11.3054671324395	17	0.840250812358523
GCST90200060	ieu-b-7	Parkinson's disease || id:ieu-b-7	1-(1-enyl-palmitoyl)-2-linoleoyl-GPC (p-16:0/18:2) levels	MR Egger	16.0211250051819	17	0.522337837236468
GCST90200060	ieu-b-7	Parkinson's disease || id:ieu-b-7	1-(1-enyl-palmitoyl)-2-linoleoyl-GPC (p-16:0/18:2) levels	Inverse variance weighted	16.0246225464137	18	0.590828858928954
GCST90200061	ieu-b-7	Parkinson's disease || id:ieu-b-7	1-(1-enyl-palmitoyl)-2-oleoyl-GPE (p-16:0/18:1) levels	MR Egger	10.2230710547279	19	0.94722668978896
GCST90200061	ieu-b-7	Parkinson's disease || id:ieu-b-7	1-(1-enyl-palmitoyl)-2-oleoyl-GPE (p-16:0/18:1) levels	Inverse variance weighted	11.0681575667252	20	0.944435803444094
GCST90200062	ieu-b-7	Parkinson's disease || id:ieu-b-7	1-palmitoyl-2-arachidonoyl-GPI (16:0/20:4) levels	MR Egger	15.6013704162346	15	0.409027673518926
GCST90200062	ieu-b-7	Parkinson's disease || id:ieu-b-7	1-palmitoyl-2-arachidonoyl-GPI (16:0/20:4) levels	Inverse variance weighted	16.890628287806	16	0.39270841860861
GCST90200063	ieu-b-7	Parkinson's disease || id:ieu-b-7	1-palmitoyl-2-docosahexaenoyl-GPE (16:0/22:6) levels	MR Egger	5.03983579945039	3	0.168903303583476
GCST90200063	ieu-b-7	Parkinson's disease || id:ieu-b-7	1-palmitoyl-2-docosahexaenoyl-GPE (16:0/22:6) levels	Inverse variance weighted	5.13148821615843	4	0.274070104350881
GCST90200064	ieu-b-7	Parkinson's disease || id:ieu-b-7	N-palmitoyl-sphinganine (d18:0/16:0) levels	MR Egger	17.9716613235521	13	0.158598433203439
GCST90200064	ieu-b-7	Parkinson's disease || id:ieu-b-7	N-palmitoyl-sphinganine (d18:0/16:0) levels	Inverse variance weighted	23.5851632036802	14	0.0513896626040662
GCST90200065	ieu-b-7	Parkinson's disease || id:ieu-b-7	1-stearoyl-2-docosahexaenoyl-GPE (18:0/22:6) levels	MR Egger	12.0572292756157	26	0.990845546443019
GCST90200065	ieu-b-7	Parkinson's disease || id:ieu-b-7	1-stearoyl-2-docosahexaenoyl-GPE (18:0/22:6) levels	Inverse variance weighted	12.3201900531571	27	0.992945762378847
GCST90200066	ieu-b-7	Parkinson's disease || id:ieu-b-7	Gamma-tocopherol/beta-tocopherol levels	MR Egger	16.8193046605192	19	0.602108116117804
GCST90200066	ieu-b-7	Parkinson's disease || id:ieu-b-7	Gamma-tocopherol/beta-tocopherol levels	Inverse variance weighted	16.831004693079	20	0.663918395927476
GCST90200067	ieu-b-7	Parkinson's disease || id:ieu-b-7	1-stearoyl-2-linoleoyl-GPI (18:0/18:2) levels	MR Egger	37.859350347719	23	0.0263707700685113
GCST90200067	ieu-b-7	Parkinson's disease || id:ieu-b-7	1-stearoyl-2-linoleoyl-GPI (18:0/18:2) levels	Inverse variance weighted	43.3208660241216	24	0.00914047214314767
GCST90200068	ieu-b-7	Parkinson's disease || id:ieu-b-7	1,2-dilinoleoyl-GPE (18:2/18:2) levels	MR Egger	25.1698486890347	20	0.195010215347272
GCST90200068	ieu-b-7	Parkinson's disease || id:ieu-b-7	1,2-dilinoleoyl-GPE (18:2/18:2) levels	Inverse variance weighted	25.504991557446	21	0.225955300744662
GCST90200069	ieu-b-7	Parkinson's disease || id:ieu-b-7	Phenylacetylglutamate levels	MR Egger	15.5980594551773	17	0.552485888166812
GCST90200069	ieu-b-7	Parkinson's disease || id:ieu-b-7	Phenylacetylglutamate levels	Inverse variance weighted	17.8166149126448	18	0.467793671443977
GCST90200070	ieu-b-7	Parkinson's disease || id:ieu-b-7	1-(1-enyl-palmitoyl)-2-palmitoleoyl-GPC (P-16:0/16:1) levels	MR Egger	17.5300870615478	19	0.554002622822381
GCST90200070	ieu-b-7	Parkinson's disease || id:ieu-b-7	1-(1-enyl-palmitoyl)-2-palmitoleoyl-GPC (P-16:0/16:1) levels	Inverse variance weighted	17.5711824133075	20	0.615633491065325
GCST90200071	ieu-b-7	Parkinson's disease || id:ieu-b-7	Palmitoylcholine levels	MR Egger	6.34684496909163	7	0.499883194606543
GCST90200071	ieu-b-7	Parkinson's disease || id:ieu-b-7	Palmitoylcholine levels	Inverse variance weighted	9.96674882377848	8	0.267367478268581
GCST90200072	ieu-b-7	Parkinson's disease || id:ieu-b-7	Thioproline levels	MR Egger	25.0311782049879	23	0.348679777590684
GCST90200072	ieu-b-7	Parkinson's disease || id:ieu-b-7	Thioproline levels	Inverse variance weighted	25.1903553613736	24	0.395476147717384
GCST90200073	ieu-b-7	Parkinson's disease || id:ieu-b-7	1-linoleoyl-2-arachidonoyl-GPC (18:2/20:4n6) levels	MR Egger	21.1817009110381	16	0.171631457397122
GCST90200073	ieu-b-7	Parkinson's disease || id:ieu-b-7	1-linoleoyl-2-arachidonoyl-GPC (18:2/20:4n6) levels	Inverse variance weighted	21.4952822137128	17	0.204916102039276
GCST90200074	ieu-b-7	Parkinson's disease || id:ieu-b-7	1-linoleoyl-GPG (18:2) levels	MR Egger	5.86298561493243	16	0.989509094284854
GCST90200074	ieu-b-7	Parkinson's disease || id:ieu-b-7	1-linoleoyl-GPG (18:2) levels	Inverse variance weighted	5.90971306507205	17	0.993772048039502
GCST90200075	ieu-b-7	Parkinson's disease || id:ieu-b-7	1-(1-enyl-palmitoyl)-2-linoleoyl-GPE (p-16:0/18:2) levels	MR Egger	7.41054137937747	13	0.87977450437662
GCST90200075	ieu-b-7	Parkinson's disease || id:ieu-b-7	1-(1-enyl-palmitoyl)-2-linoleoyl-GPE (p-16:0/18:2) levels	Inverse variance weighted	7.8301894064612	14	0.897983726987356
GCST90200076	ieu-b-7	Parkinson's disease || id:ieu-b-7	1-(1-enyl-stearoyl)-2-linoleoyl-GPE (p-18:0/18:2) levels	MR Egger	10.1949225558431	10	0.423561831360097
GCST90200076	ieu-b-7	Parkinson's disease || id:ieu-b-7	1-(1-enyl-stearoyl)-2-linoleoyl-GPE (p-18:0/18:2) levels	Inverse variance weighted	11.5865759908613	11	0.395506784572762
GCST90200077	ieu-b-7	Parkinson's disease || id:ieu-b-7	1-stearoyl-2-oleoyl-GPI (18:0/18:1) levels	MR Egger	11.1520960585276	17	0.848548879053244
GCST90200077	ieu-b-7	Parkinson's disease || id:ieu-b-7	1-stearoyl-2-oleoyl-GPI (18:0/18:1) levels	Inverse variance weighted	11.2398722514883	18	0.883901601887295
GCST90200078	ieu-b-7	Parkinson's disease || id:ieu-b-7	1-myristoyl-2-arachidonoyl-GPC (14:0/20:4) levels	MR Egger	15.2249017973017	19	0.708199925228781
GCST90200078	ieu-b-7	Parkinson's disease || id:ieu-b-7	1-myristoyl-2-arachidonoyl-GPC (14:0/20:4) levels	Inverse variance weighted	17.29000492443	20	0.63407004931429
GCST90200079	ieu-b-7	Parkinson's disease || id:ieu-b-7	1-oleoyl-2-arachidonoyl-GPE (18:1/20:4) levels	MR Egger	3.53586615012471	11	0.981585980741299
GCST90200079	ieu-b-7	Parkinson's disease || id:ieu-b-7	1-oleoyl-2-arachidonoyl-GPE (18:1/20:4) levels	Inverse variance weighted	3.55880521516729	12	0.990148330657962
GCST90200080	ieu-b-7	Parkinson's disease || id:ieu-b-7	1-palmitoyl-2-oleoyl-GPI (16:0/18:1) levels	MR Egger	14.1856545139383	16	0.584885134755225
GCST90200080	ieu-b-7	Parkinson's disease || id:ieu-b-7	1-palmitoyl-2-oleoyl-GPI (16:0/18:1) levels	Inverse variance weighted	14.1966894657	17	0.653133411219868
GCST90200081	ieu-b-7	Parkinson's disease || id:ieu-b-7	1-oleoyl-2-docosahexaenoyl-GPC (18:1/22:6) levels	MR Egger	32.4885172285134	18	0.0192317720701523
GCST90200081	ieu-b-7	Parkinson's disease || id:ieu-b-7	1-oleoyl-2-docosahexaenoyl-GPC (18:1/22:6) levels	Inverse variance weighted	33.7596713684545	19	0.0196137397524247
GCST90200082	ieu-b-7	Parkinson's disease || id:ieu-b-7	1-oleoyl-2-linoleoyl-GPE (18:1/18:2) levels	MR Egger	21.78680291192	20	0.352190479501679
GCST90200082	ieu-b-7	Parkinson's disease || id:ieu-b-7	1-oleoyl-2-linoleoyl-GPE (18:1/18:2) levels	Inverse variance weighted	21.8136540484506	21	0.41031568076529
GCST90200083	ieu-b-7	Parkinson's disease || id:ieu-b-7	1-(1-enyl-palmitoyl)-2-palmitoyl-GPC (P-16:0/16:0) levels	MR Egger	34.1334679291681	27	0.162201699179412
GCST90200083	ieu-b-7	Parkinson's disease || id:ieu-b-7	1-(1-enyl-palmitoyl)-2-palmitoyl-GPC (P-16:0/16:0) levels	Inverse variance weighted	34.7508024517413	28	0.177237924724857
GCST90200084	ieu-b-7	Parkinson's disease || id:ieu-b-7	Oleoylcholine levels	MR Egger	22.0494687807556	11	0.0239927910412909
GCST90200084	ieu-b-7	Parkinson's disease || id:ieu-b-7	Oleoylcholine levels	Inverse variance weighted	23.2044681969207	12	0.0260393821821624
GCST90200085	ieu-b-7	Parkinson's disease || id:ieu-b-7	Glycosyl-N-palmitoyl-sphingosine (d18:1/16:0) levels	MR Egger	14.5878127280792	13	0.333786186881616
GCST90200085	ieu-b-7	Parkinson's disease || id:ieu-b-7	Glycosyl-N-palmitoyl-sphingosine (d18:1/16:0) levels	Inverse variance weighted	15.7981783542225	14	0.325854116658729
GCST90200086	ieu-b-7	Parkinson's disease || id:ieu-b-7	Arachidonoylcholine levels	MR Egger	23.5574979814258	13	0.035452926874564
GCST90200086	ieu-b-7	Parkinson's disease || id:ieu-b-7	Arachidonoylcholine levels	Inverse variance weighted	23.8412461053718	14	0.04788551521075
GCST90200087	ieu-b-7	Parkinson's disease || id:ieu-b-7	2-methylserine levels	MR Egger	22.898585426913	23	0.46670599337332
GCST90200087	ieu-b-7	Parkinson's disease || id:ieu-b-7	2-methylserine levels	Inverse variance weighted	23.0431957693735	24	0.517249277514548
GCST90200088	ieu-b-7	Parkinson's disease || id:ieu-b-7	(S)-3-hydroxybutyrylcarnitine levels	MR Egger	29.804392353319	12	0.00298805842801677
GCST90200088	ieu-b-7	Parkinson's disease || id:ieu-b-7	(S)-3-hydroxybutyrylcarnitine levels	Inverse variance weighted	29.8972952322379	13	0.00487282303148558
GCST90200089	ieu-b-7	Parkinson's disease || id:ieu-b-7	Methylsuccinoylcarnitine levels	MR Egger	26.7116855027631	17	0.0624339115520769
GCST90200089	ieu-b-7	Parkinson's disease || id:ieu-b-7	Methylsuccinoylcarnitine levels	Inverse variance weighted	26.7746781746448	18	0.083319745426386
GCST90200090	ieu-b-7	Parkinson's disease || id:ieu-b-7	Dihomo-linolenoyl-choline levels	MR Egger	20.2452192897291	18	0.319184547607789
GCST90200090	ieu-b-7	Parkinson's disease || id:ieu-b-7	Dihomo-linolenoyl-choline levels	Inverse variance weighted	20.2473561788382	19	0.379834035851156
GCST90200091	ieu-b-7	Parkinson's disease || id:ieu-b-7	Docosahexaenoylcholine levels	MR Egger	8.92133216737071	12	0.709634634215783
GCST90200091	ieu-b-7	Parkinson's disease || id:ieu-b-7	Docosahexaenoylcholine levels	Inverse variance weighted	9.03542556332573	13	0.770262767137268
GCST90200092	ieu-b-7	Parkinson's disease || id:ieu-b-7	Glycocholate glucuronide (1) levels	MR Egger	28.765398014119	17	0.0367515591334446
GCST90200092	ieu-b-7	Parkinson's disease || id:ieu-b-7	Glycocholate glucuronide (1) levels	Inverse variance weighted	32.7108453067222	18	0.0180861771966467
GCST90200093	ieu-b-7	Parkinson's disease || id:ieu-b-7	Caffeic acid sulfate levels	MR Egger	15.9789217054739	21	0.770834255901121
GCST90200093	ieu-b-7	Parkinson's disease || id:ieu-b-7	Caffeic acid sulfate levels	Inverse variance weighted	15.9813966058396	22	0.81680801849874
GCST90200094	ieu-b-7	Parkinson's disease || id:ieu-b-7	Ascorbic acid 2-sulfate levels	MR Egger	18.9288069497726	20	0.5264579007815
GCST90200094	ieu-b-7	Parkinson's disease || id:ieu-b-7	Ascorbic acid 2-sulfate levels	Inverse variance weighted	22.3891167095323	21	0.377391960743817
GCST90200095	ieu-b-7	Parkinson's disease || id:ieu-b-7	1-linoleoyl-2-linolenoyl-GPC (18:2/18:3) levels	MR Egger	11.0985153754055	14	0.678280011788407
GCST90200095	ieu-b-7	Parkinson's disease || id:ieu-b-7	1-linoleoyl-2-linolenoyl-GPC (18:2/18:3) levels	Inverse variance weighted	11.4550044014664	15	0.719723791475557
GCST90200096	ieu-b-7	Parkinson's disease || id:ieu-b-7	Catechol glucuronide levels	MR Egger	29.1608466397176	16	0.0228738363905993
GCST90200096	ieu-b-7	Parkinson's disease || id:ieu-b-7	Catechol glucuronide levels	Inverse variance weighted	29.1692950796039	17	0.0329966207947885
GCST90200097	ieu-b-7	Parkinson's disease || id:ieu-b-7	Furaneol sulfate levels	MR Egger	8.24040452933353	11	0.691620603676517
GCST90200097	ieu-b-7	Parkinson's disease || id:ieu-b-7	Furaneol sulfate levels	Inverse variance weighted	8.34170095058569	12	0.757890086068864
GCST90200098	ieu-b-7	Parkinson's disease || id:ieu-b-7	Ceramide (d18:1/24:1) levels	MR Egger	39.5728141243184	18	0.00238543594516363
GCST90200098	ieu-b-7	Parkinson's disease || id:ieu-b-7	Ceramide (d18:1/24:1) levels	Inverse variance weighted	39.7335465591294	19	0.0035461947564244
GCST90200099	ieu-b-7	Parkinson's disease || id:ieu-b-7	N-oleoylserine levels	MR Egger	24.575953355131	15	0.0559362591072007
GCST90200099	ieu-b-7	Parkinson's disease || id:ieu-b-7	N-oleoylserine levels	Inverse variance weighted	24.7624654000954	16	0.0741238536701753
GCST90200100	ieu-b-7	Parkinson's disease || id:ieu-b-7	Perfluorooctanesulfonate (PFOS) levels	MR Egger	28.9801927489297	18	0.0486216753943828
GCST90200100	ieu-b-7	Parkinson's disease || id:ieu-b-7	Perfluorooctanesulfonate (PFOS) levels	Inverse variance weighted	29.9810212972875	19	0.0520404921132845
GCST90200101	ieu-b-7	Parkinson's disease || id:ieu-b-7	Pimeloylcarnitine/3-methyladipoylcarnitine (C7-DC) levels	MR Egger	25.2473151728782	20	0.192132729049783
GCST90200101	ieu-b-7	Parkinson's disease || id:ieu-b-7	Pimeloylcarnitine/3-methyladipoylcarnitine (C7-DC) levels	Inverse variance weighted	27.0239385856451	21	0.170062212679085
GCST90200102	ieu-b-7	Parkinson's disease || id:ieu-b-7	1-palmitoleoyl-2-linolenoyl-GPC (16:1/18:3) levels	MR Egger	14.4120962809917	13	0.34547533630726
GCST90200102	ieu-b-7	Parkinson's disease || id:ieu-b-7	1-palmitoleoyl-2-linolenoyl-GPC (16:1/18:3) levels	Inverse variance weighted	16.6679904114795	14	0.27430271953256
GCST90200103	ieu-b-7	Parkinson's disease || id:ieu-b-7	Linoleoyl-arachidonoyl-glycerol (18:2/20:4) [1] levels	MR Egger	17.2918542015727	7	0.015608144910659
GCST90200103	ieu-b-7	Parkinson's disease || id:ieu-b-7	Linoleoyl-arachidonoyl-glycerol (18:2/20:4) [1] levels	Inverse variance weighted	20.5081711219166	8	0.00857528281425257
GCST90200104	ieu-b-7	Parkinson's disease || id:ieu-b-7	Hexadecadienoate (16:2n6) levels	MR Egger	13.2980833162798	12	0.347752167483453
GCST90200104	ieu-b-7	Parkinson's disease || id:ieu-b-7	Hexadecadienoate (16:2n6) levels	Inverse variance weighted	15.654345311809	13	0.268299860198818
GCST90200105	ieu-b-7	Parkinson's disease || id:ieu-b-7	Glycosyl-N-behenoyl-sphingadienine (d18:2/22:0) levels	MR Egger	22.2037465686973	24	0.567107231097091
GCST90200105	ieu-b-7	Parkinson's disease || id:ieu-b-7	Glycosyl-N-behenoyl-sphingadienine (d18:2/22:0) levels	Inverse variance weighted	22.2248846510661	25	0.62272716483195
GCST90200106	ieu-b-7	Parkinson's disease || id:ieu-b-7	4-hydroxyphenylacetylglutamine levels	MR Egger	15.4529737191944	19	0.693405621596995
GCST90200106	ieu-b-7	Parkinson's disease || id:ieu-b-7	4-hydroxyphenylacetylglutamine levels	Inverse variance weighted	20.75469072001	20	0.411695678509304
GCST90200107	ieu-b-7	Parkinson's disease || id:ieu-b-7	Gamma-glutamyl-alpha-lysine levels	MR Egger	21.2540446034632	22	0.505088646659851
GCST90200107	ieu-b-7	Parkinson's disease || id:ieu-b-7	Gamma-glutamyl-alpha-lysine levels	Inverse variance weighted	21.2604671457114	23	0.565184611712046
GCST90200108	ieu-b-7	Parkinson's disease || id:ieu-b-7	N-palmitoyl-sphingadienine (d18:2/16:0) levels	MR Egger	12.876878835371	13	0.4573663252179
GCST90200108	ieu-b-7	Parkinson's disease || id:ieu-b-7	N-palmitoyl-sphingadienine (d18:2/16:0) levels	Inverse variance weighted	13.3617423597454	14	0.498258247263106
GCST90200109	ieu-b-7	Parkinson's disease || id:ieu-b-7	Linoleoyl-arachidonoyl-glycerol (18:2/20:4) [2] levels	MR Egger	36.8085917615756	18	0.00554966317470649
GCST90200109	ieu-b-7	Parkinson's disease || id:ieu-b-7	Linoleoyl-arachidonoyl-glycerol (18:2/20:4) [2] levels	Inverse variance weighted	38.7854384213247	19	0.00470795296652563
GCST90200110	ieu-b-7	Parkinson's disease || id:ieu-b-7	Palmitoleoylcarnitine (C16:1) levels	MR Egger	15.0920520236826	7	0.0348373702475797
GCST90200110	ieu-b-7	Parkinson's disease || id:ieu-b-7	Palmitoleoylcarnitine (C16:1) levels	Inverse variance weighted	17.8786158657039	8	0.0221551608928799
GCST90200111	ieu-b-7	Parkinson's disease || id:ieu-b-7	N-stearoyl-sphingadienine (d18:2/18:0) levels	MR Egger	8.98824900203636	14	0.831802610549318
GCST90200111	ieu-b-7	Parkinson's disease || id:ieu-b-7	N-stearoyl-sphingadienine (d18:2/18:0) levels	Inverse variance weighted	10.1346731309057	15	0.811184140584575
GCST90200112	ieu-b-7	Parkinson's disease || id:ieu-b-7	2,3-dihydroxy-2-methylbutyrate levels	MR Egger	17.3821088972794	11	0.0970700485737773
GCST90200112	ieu-b-7	Parkinson's disease || id:ieu-b-7	2,3-dihydroxy-2-methylbutyrate levels	Inverse variance weighted	17.8493941653802	12	0.120340541204607
GCST90200113	ieu-b-7	Parkinson's disease || id:ieu-b-7	Stearoylcholine levels	MR Egger	20.5303676846199	12	0.057695127056138
GCST90200113	ieu-b-7	Parkinson's disease || id:ieu-b-7	Stearoylcholine levels	Inverse variance weighted	20.5956147388241	13	0.0813216311213531
GCST90200114	ieu-b-7	Parkinson's disease || id:ieu-b-7	Glycosyl-N-tricosanoyl-sphingadienine (d18:2/23:0) levels	MR Egger	25.006307635211	21	0.246890992775492
GCST90200114	ieu-b-7	Parkinson's disease || id:ieu-b-7	Glycosyl-N-tricosanoyl-sphingadienine (d18:2/23:0) levels	Inverse variance weighted	28.3040834811272	22	0.165821265653778
GCST90200115	ieu-b-7	Parkinson's disease || id:ieu-b-7	N-palmitoyl-heptadecasphingosine (d17:1/16:0) levels	MR Egger	29.6885992578378	20	0.075059049986724
GCST90200115	ieu-b-7	Parkinson's disease || id:ieu-b-7	N-palmitoyl-heptadecasphingosine (d17:1/16:0) levels	Inverse variance weighted	30.2925972326243	21	0.0862640971499556
GCST90200116	ieu-b-7	Parkinson's disease || id:ieu-b-7	Ceramide (d18:1/14:0, d16:1/16:0) levels	MR Egger	16.102028585486	20	0.710274724696563
GCST90200116	ieu-b-7	Parkinson's disease || id:ieu-b-7	Ceramide (d18:1/14:0, d16:1/16:0) levels	Inverse variance weighted	17.0056638027274	21	0.710762800500766
GCST90200117	ieu-b-7	Parkinson's disease || id:ieu-b-7	Glycosyl-N-(2-hydroxynervonoyl)-sphingosine (d18:1/24:1(2OH)) levels	MR Egger	21.9185933889028	20	0.344944283941012
GCST90200117	ieu-b-7	Parkinson's disease || id:ieu-b-7	Glycosyl-N-(2-hydroxynervonoyl)-sphingosine (d18:1/24:1(2OH)) levels	Inverse variance weighted	22.8191183880756	21	0.353697999571404
GCST90200118	ieu-b-7	Parkinson's disease || id:ieu-b-7	Glycosyl ceramide (d18:2/24:1, d18:1/24:2) levels	MR Egger	34.0370005246255	18	0.0124636583754922
GCST90200118	ieu-b-7	Parkinson's disease || id:ieu-b-7	Glycosyl ceramide (d18:2/24:1, d18:1/24:2) levels	Inverse variance weighted	36.5664884508137	19	0.00898565948673807
GCST90200119	ieu-b-7	Parkinson's disease || id:ieu-b-7	Glycosyl ceramide (d18:1/23:1, d17:1/24:1) levels	MR Egger	11.1466574770936	16	0.800343669035664
GCST90200119	ieu-b-7	Parkinson's disease || id:ieu-b-7	Glycosyl ceramide (d18:1/23:1, d17:1/24:1) levels	Inverse variance weighted	11.5046280494628	17	0.829161996569414
GCST90200120	ieu-b-7	Parkinson's disease || id:ieu-b-7	Sphingadienine levels	MR Egger	18.6397408100429	13	0.134704090108958
GCST90200120	ieu-b-7	Parkinson's disease || id:ieu-b-7	Sphingadienine levels	Inverse variance weighted	21.4538858048979	14	0.0905539443121098
GCST90200121	ieu-b-7	Parkinson's disease || id:ieu-b-7	Ceramide (d18:1/17:0, d17:1/18:0) levels	MR Egger	23.3897664478273	21	0.323554085797153
GCST90200121	ieu-b-7	Parkinson's disease || id:ieu-b-7	Ceramide (d18:1/17:0, d17:1/18:0) levels	Inverse variance weighted	23.9889155322412	22	0.347810718372983
GCST90200122	ieu-b-7	Parkinson's disease || id:ieu-b-7	Nisinate (24:6n3) levels	MR Egger	11.206873171658	15	0.737796344216257
GCST90200122	ieu-b-7	Parkinson's disease || id:ieu-b-7	Nisinate (24:6n3) levels	Inverse variance weighted	11.2251853861035	16	0.795377066221412
GCST90200123	ieu-b-7	Parkinson's disease || id:ieu-b-7	Sphingomyelin (d18:0/20:0, d16:0/22:0) levels	MR Egger	41.9646232183262	32	0.111774982700395
GCST90200123	ieu-b-7	Parkinson's disease || id:ieu-b-7	Sphingomyelin (d18:0/20:0, d16:0/22:0) levels	Inverse variance weighted	43.4142529876164	33	0.10607138277496
GCST90200124	ieu-b-7	Parkinson's disease || id:ieu-b-7	Sphingomyelin (d18:2/24:2) levels	MR Egger	17.7082870003166	14	0.220391583105647
GCST90200124	ieu-b-7	Parkinson's disease || id:ieu-b-7	Sphingomyelin (d18:2/24:2) levels	Inverse variance weighted	17.8653003523477	15	0.269813351616346
GCST90200125	ieu-b-7	Parkinson's disease || id:ieu-b-7	Sphingomyelin (d17:2/16:0, d18:2/15:0) levels	MR Egger	11.6950785984733	13	0.552791893233577
GCST90200125	ieu-b-7	Parkinson's disease || id:ieu-b-7	Sphingomyelin (d17:2/16:0, d18:2/15:0) levels	Inverse variance weighted	12.0104672663281	14	0.605462140454017
GCST90200126	ieu-b-7	Parkinson's disease || id:ieu-b-7	Sphingomyelin (d18:2/23:1) levels	MR Egger	8.592555966306	12	0.737281004118727
GCST90200126	ieu-b-7	Parkinson's disease || id:ieu-b-7	Sphingomyelin (d18:2/23:1) levels	Inverse variance weighted	8.73259270672595	13	0.792826340342658
GCST90200127	ieu-b-7	Parkinson's disease || id:ieu-b-7	Behenoylcarnitine (C22) levels	MR Egger	24.3205952281688	25	0.500916744259037
GCST90200127	ieu-b-7	Parkinson's disease || id:ieu-b-7	Behenoylcarnitine (C22) levels	Inverse variance weighted	28.765870438198	26	0.321836157454467
GCST90200128	ieu-b-7	Parkinson's disease || id:ieu-b-7	Sphingomyelin (d18:2/18:1) levels	MR Egger	6.22729815993368	10	0.795818738957413
GCST90200128	ieu-b-7	Parkinson's disease || id:ieu-b-7	Sphingomyelin (d18:2/18:1) levels	Inverse variance weighted	7.62040434314859	11	0.746849669969418
GCST90200129	ieu-b-7	Parkinson's disease || id:ieu-b-7	Sphingomyelin (d18:2/21:0, d16:2/23:0) levels	MR Egger	15.2902256970509	18	0.641952189197088
GCST90200129	ieu-b-7	Parkinson's disease || id:ieu-b-7	Sphingomyelin (d18:2/21:0, d16:2/23:0) levels	Inverse variance weighted	15.6699198367127	19	0.679174950739569
GCST90200130	ieu-b-7	Parkinson's disease || id:ieu-b-7	Linoleoylcholine levels	MR Egger	4.91663866354447	4	0.295958332550915
GCST90200130	ieu-b-7	Parkinson's disease || id:ieu-b-7	Linoleoylcholine levels	Inverse variance weighted	5.33749484566969	5	0.376094251804564
GCST90200131	ieu-b-7	Parkinson's disease || id:ieu-b-7	Sphingomyelin (d18:1/19:0, d19:1/18:0) levels	MR Egger	5.31963352518178	13	0.967466389346491
GCST90200131	ieu-b-7	Parkinson's disease || id:ieu-b-7	Sphingomyelin (d18:1/19:0, d19:1/18:0) levels	Inverse variance weighted	5.74305331881462	14	0.972557967120312
GCST90200132	ieu-b-7	Parkinson's disease || id:ieu-b-7	Linolenoylcarnitine (C18:3) levels	MR Egger	21.0948546830586	17	0.222076119345112
GCST90200132	ieu-b-7	Parkinson's disease || id:ieu-b-7	Linolenoylcarnitine (C18:3) levels	Inverse variance weighted	23.126551954487	18	0.18577373582789
GCST90200133	ieu-b-7	Parkinson's disease || id:ieu-b-7	Heneicosapentaenoate (21:5n3) levels	MR Egger	15.0039188441781	14	0.377886858079598
GCST90200133	ieu-b-7	Parkinson's disease || id:ieu-b-7	Heneicosapentaenoate (21:5n3) levels	Inverse variance weighted	15.2684253996762	15	0.432260467337631
GCST90200134	ieu-b-7	Parkinson's disease || id:ieu-b-7	Sphingomyelin (d18:1/25:0, d19:0/24:1, d20:1/23:0, d19:1/24:0) levels	MR Egger	26.6086857971575	13	0.0140684036484637
GCST90200134	ieu-b-7	Parkinson's disease || id:ieu-b-7	Sphingomyelin (d18:1/25:0, d19:0/24:1, d20:1/23:0, d19:1/24:0) levels	Inverse variance weighted	27.7220001122104	14	0.0154858167325552
GCST90200135	ieu-b-7	Parkinson's disease || id:ieu-b-7	Arachidoylcarnitine (C20) levels	MR Egger	18.5302797135103	23	0.728125051364268
GCST90200135	ieu-b-7	Parkinson's disease || id:ieu-b-7	Arachidoylcarnitine (C20) levels	Inverse variance weighted	18.7705450507026	24	0.764113160879933
GCST90200136	ieu-b-7	Parkinson's disease || id:ieu-b-7	Cerotoylcarnitine (C26) levels	MR Egger	30.1565141930025	23	0.144961163950476
GCST90200136	ieu-b-7	Parkinson's disease || id:ieu-b-7	Cerotoylcarnitine (C26) levels	Inverse variance weighted	30.1568307018649	24	0.179608075666185
GCST90200137	ieu-b-7	Parkinson's disease || id:ieu-b-7	Lignoceroylcarnitine (C24) levels	MR Egger	19.9645247973903	20	0.460150825194358
GCST90200137	ieu-b-7	Parkinson's disease || id:ieu-b-7	Lignoceroylcarnitine (C24) levels	Inverse variance weighted	22.9047484331731	21	0.349078015694033
GCST90200138	ieu-b-7	Parkinson's disease || id:ieu-b-7	Docosatrienoate (22:3n6) levels	MR Egger	8.94358436025058	10	0.537465893650271
GCST90200138	ieu-b-7	Parkinson's disease || id:ieu-b-7	Docosatrienoate (22:3n6) levels	Inverse variance weighted	9.00294593694306	11	0.621620394649966
GCST90200139	ieu-b-7	Parkinson's disease || id:ieu-b-7	Dihomo-linolenoylcarnitine (C20:3n3 or 6) levels	MR Egger	25.9930100425083	17	0.0745879747775488
GCST90200139	ieu-b-7	Parkinson's disease || id:ieu-b-7	Dihomo-linolenoylcarnitine (C20:3n3 or 6) levels	Inverse variance weighted	26.6008178824485	18	0.0867931093147438
GCST90200140	ieu-b-7	Parkinson's disease || id:ieu-b-7	Carotene diol (2) levels	MR Egger	4.85798037137995	10	0.900460790805594
GCST90200140	ieu-b-7	Parkinson's disease || id:ieu-b-7	Carotene diol (2) levels	Inverse variance weighted	4.87182137347216	11	0.937214763588501
GCST90200141	ieu-b-7	Parkinson's disease || id:ieu-b-7	Ethyl alpha-glucopyranoside levels	MR Egger	19.390858674269	25	0.778004305013945
GCST90200141	ieu-b-7	Parkinson's disease || id:ieu-b-7	Ethyl alpha-glucopyranoside levels	Inverse variance weighted	22.9100672664168	26	0.638029828478145
GCST90200142	ieu-b-7	Parkinson's disease || id:ieu-b-7	Carotene diol (1) levels	MR Egger	14.9986518391812	23	0.894681897657653
GCST90200142	ieu-b-7	Parkinson's disease || id:ieu-b-7	Carotene diol (1) levels	Inverse variance weighted	15.0408032940917	24	0.919559086411969
GCST90200143	ieu-b-7	Parkinson's disease || id:ieu-b-7	Nervonoylcarnitine (C24:1) levels	MR Egger	12.5810581440052	15	0.634621352474126
GCST90200143	ieu-b-7	Parkinson's disease || id:ieu-b-7	Nervonoylcarnitine (C24:1) levels	Inverse variance weighted	13.2907187546934	16	0.651394352318467
GCST90200144	ieu-b-7	Parkinson's disease || id:ieu-b-7	Dihomo-linoleoylcarnitine (C20:2) levels	MR Egger	22.5033621772181	22	0.43021007307805
GCST90200144	ieu-b-7	Parkinson's disease || id:ieu-b-7	Dihomo-linoleoylcarnitine (C20:2) levels	Inverse variance weighted	22.5200703742214	23	0.48906951733762
GCST90200145	ieu-b-7	Parkinson's disease || id:ieu-b-7	Glycosyl ceramide (d18:1/20:0, d16:1/22:0) levels	MR Egger	33.0872022408923	15	0.00456522143967353
GCST90200145	ieu-b-7	Parkinson's disease || id:ieu-b-7	Glycosyl ceramide (d18:1/20:0, d16:1/22:0) levels	Inverse variance weighted	33.1074096587067	16	0.00715173493698196
GCST90200146	ieu-b-7	Parkinson's disease || id:ieu-b-7	Docosahexaenoylcarnitine (C22:6) levels	MR Egger	10.1891475808516	18	0.925557298125995
GCST90200146	ieu-b-7	Parkinson's disease || id:ieu-b-7	Docosahexaenoylcarnitine (C22:6) levels	Inverse variance weighted	11.058433006972	19	0.921857255750208
GCST90200147	ieu-b-7	Parkinson's disease || id:ieu-b-7	N,N,N-trimethyl-5-aminovalerate levels	MR Egger	42.1988216429096	28	0.0415240298875436
GCST90200147	ieu-b-7	Parkinson's disease || id:ieu-b-7	N,N,N-trimethyl-5-aminovalerate levels	Inverse variance weighted	44.1093100804874	29	0.0358349380696469
GCST90200148	ieu-b-7	Parkinson's disease || id:ieu-b-7	Eicosenoylcarnitine (C20:1) levels	MR Egger	22.4975267489662	21	0.371342208707997
GCST90200148	ieu-b-7	Parkinson's disease || id:ieu-b-7	Eicosenoylcarnitine (C20:1) levels	Inverse variance weighted	22.8334440545806	22	0.411185048152167
GCST90200149	ieu-b-7	Parkinson's disease || id:ieu-b-7	Ximenoylcarnitine (C26:1) levels	MR Egger	23.3003744314956	18	0.179309747791095
GCST90200149	ieu-b-7	Parkinson's disease || id:ieu-b-7	Ximenoylcarnitine (C26:1) levels	Inverse variance weighted	23.3884478226301	19	0.220665211903825
GCST90200150	ieu-b-7	Parkinson's disease || id:ieu-b-7	Arachidonoylcarnitine (C20:4) levels	MR Egger	27.029716485376	23	0.254705036834252
GCST90200150	ieu-b-7	Parkinson's disease || id:ieu-b-7	Arachidonoylcarnitine (C20:4) levels	Inverse variance weighted	28.8335509810548	24	0.226458137699749
GCST90200151	ieu-b-7	Parkinson's disease || id:ieu-b-7	5-dodecenoylcarnitine (C12:1) levels	MR Egger	17.1424366454167	16	0.376438502819466
GCST90200151	ieu-b-7	Parkinson's disease || id:ieu-b-7	5-dodecenoylcarnitine (C12:1) levels	Inverse variance weighted	17.2185617562335	17	0.439656160201834
GCST90200152	ieu-b-7	Parkinson's disease || id:ieu-b-7	2-butenoylglycine levels	MR Egger	20.4984744851847	20	0.427161157029673
GCST90200152	ieu-b-7	Parkinson's disease || id:ieu-b-7	2-butenoylglycine levels	Inverse variance weighted	24.9037275496754	21	0.251357807578073
GCST90200153	ieu-b-7	Parkinson's disease || id:ieu-b-7	(N(1) + N(8))-acetylspermidine levels	MR Egger	29.7893366220006	31	0.528194383765219
GCST90200153	ieu-b-7	Parkinson's disease || id:ieu-b-7	(N(1) + N(8))-acetylspermidine levels	Inverse variance weighted	30.0613031595468	32	0.564949787212984
GCST90200154	ieu-b-7	Parkinson's disease || id:ieu-b-7	Hydroxy-cmpf levels	MR Egger	8.78339810322259	13	0.789098612338999
GCST90200154	ieu-b-7	Parkinson's disease || id:ieu-b-7	Hydroxy-cmpf levels	Inverse variance weighted	8.78606349413808	14	0.844506288872011
GCST90200155	ieu-b-7	Parkinson's disease || id:ieu-b-7	2-furoylcarnitine levels	MR Egger	11.0269998681091	16	0.807815665077706
GCST90200155	ieu-b-7	Parkinson's disease || id:ieu-b-7	2-furoylcarnitine levels	Inverse variance weighted	11.8393358051691	17	0.809766887641809
GCST90200156	ieu-b-7	Parkinson's disease || id:ieu-b-7	Cortolone glucuronide (1) levels	MR Egger	32.7831986425213	21	0.048677078847643
GCST90200156	ieu-b-7	Parkinson's disease || id:ieu-b-7	Cortolone glucuronide (1) levels	Inverse variance weighted	34.9875580447085	22	0.0388611716102544
GCST90200157	ieu-b-7	Parkinson's disease || id:ieu-b-7	Carotene diol (3) levels	MR Egger	32.2059968737464	24	0.121966006524935
GCST90200157	ieu-b-7	Parkinson's disease || id:ieu-b-7	Carotene diol (3) levels	Inverse variance weighted	38.8798901152376	25	0.0378734629331035
GCST90200158	ieu-b-7	Parkinson's disease || id:ieu-b-7	3-hydroxyoleoylcarnitine levels	MR Egger	26.9304267963184	19	0.10628408223129
GCST90200158	ieu-b-7	Parkinson's disease || id:ieu-b-7	3-hydroxyoleoylcarnitine levels	Inverse variance weighted	26.9354425935191	20	0.137090059911533
GCST90200159	ieu-b-7	Parkinson's disease || id:ieu-b-7	Dodecenedioate (C12:1-DC) levels	MR Egger	13.6037291629313	10	0.191845931418232
GCST90200159	ieu-b-7	Parkinson's disease || id:ieu-b-7	Dodecenedioate (C12:1-DC) levels	Inverse variance weighted	16.1131369363535	11	0.136982413831672
GCST90200160	ieu-b-7	Parkinson's disease || id:ieu-b-7	Trans-2-hexenoylglycine levels	MR Egger	34.3006412430344	24	0.0794659620428239
GCST90200160	ieu-b-7	Parkinson's disease || id:ieu-b-7	Trans-2-hexenoylglycine levels	Inverse variance weighted	35.9863566542945	25	0.0718071317133739
GCST90200161	ieu-b-7	Parkinson's disease || id:ieu-b-7	2-hydroxyarachidate levels	MR Egger	23.8522653397044	21	0.30027165834466
GCST90200161	ieu-b-7	Parkinson's disease || id:ieu-b-7	2-hydroxyarachidate levels	Inverse variance weighted	23.8524543189227	22	0.355010809471223
GCST90200162	ieu-b-7	Parkinson's disease || id:ieu-b-7	3-hydroxyphenylacetoylglutamine levels	MR Egger	14.4036779023544	15	0.495159668420277
GCST90200162	ieu-b-7	Parkinson's disease || id:ieu-b-7	3-hydroxyphenylacetoylglutamine levels	Inverse variance weighted	15.4487044863272	16	0.492052496926849
GCST90200163	ieu-b-7	Parkinson's disease || id:ieu-b-7	Heptenedioate (C7:1-DC) levels	MR Egger	7.95383334342302	13	0.846594879276903
GCST90200163	ieu-b-7	Parkinson's disease || id:ieu-b-7	Heptenedioate (C7:1-DC) levels	Inverse variance weighted	8.29419450178036	14	0.873442901977857
GCST90200164	ieu-b-7	Parkinson's disease || id:ieu-b-7	Hexadecenedioate (C16:1-DC) levels	MR Egger	25.4840099686108	22	0.274493529060158
GCST90200164	ieu-b-7	Parkinson's disease || id:ieu-b-7	Hexadecenedioate (C16:1-DC) levels	Inverse variance weighted	25.8274587102824	23	0.309078963267637
GCST90200165	ieu-b-7	Parkinson's disease || id:ieu-b-7	Octadecenedioate (C18:1-DC) levels	MR Egger	7.29003168482355	13	0.886592803403434
GCST90200165	ieu-b-7	Parkinson's disease || id:ieu-b-7	Octadecenedioate (C18:1-DC) levels	Inverse variance weighted	7.36288488115645	14	0.919816334197627
GCST90200166	ieu-b-7	Parkinson's disease || id:ieu-b-7	Dihydroferulic acid sulfate levels	MR Egger	29.9381968718625	25	0.226611485325548
GCST90200166	ieu-b-7	Parkinson's disease || id:ieu-b-7	Dihydroferulic acid sulfate levels	Inverse variance weighted	30.0435551294762	26	0.265810492630921
GCST90200167	ieu-b-7	Parkinson's disease || id:ieu-b-7	Glutamine conjugate of C7H12O2 levels	MR Egger	21.5072512433922	22	0.489606975130795
GCST90200167	ieu-b-7	Parkinson's disease || id:ieu-b-7	Glutamine conjugate of C7H12O2 levels	Inverse variance weighted	22.0157829274588	23	0.519299121845759
GCST90200168	ieu-b-7	Parkinson's disease || id:ieu-b-7	Hydroxyasparagine levels	MR Egger	7.38436092562854	11	0.767158006375124
GCST90200168	ieu-b-7	Parkinson's disease || id:ieu-b-7	Hydroxyasparagine levels	Inverse variance weighted	9.38068463080297	12	0.670116754458517
GCST90200169	ieu-b-7	Parkinson's disease || id:ieu-b-7	Sphingomyelin (d17:1/14:0, d16:1/15:0) levels	MR Egger	6.9310965449759	9	0.64429321191633
GCST90200169	ieu-b-7	Parkinson's disease || id:ieu-b-7	Sphingomyelin (d17:1/14:0, d16:1/15:0) levels	Inverse variance weighted	6.94962049659626	10	0.730192376209853
GCST90200170	ieu-b-7	Parkinson's disease || id:ieu-b-7	Octadecadienedioate (C18:2-DC) levels	MR Egger	29.9092064665624	26	0.271389633222917
GCST90200170	ieu-b-7	Parkinson's disease || id:ieu-b-7	Octadecadienedioate (C18:2-DC) levels	Inverse variance weighted	30.0578169274846	27	0.311562247564039
GCST90200171	ieu-b-7	Parkinson's disease || id:ieu-b-7	Perfluorooctanoate (PFOA) levels	MR Egger	12.7837903301974	15	0.618993606224113
GCST90200171	ieu-b-7	Parkinson's disease || id:ieu-b-7	Perfluorooctanoate (PFOA) levels	Inverse variance weighted	14.2471397965402	16	0.580308210544583
GCST90200172	ieu-b-7	Parkinson's disease || id:ieu-b-7	3-carboxy-4-methyl-5-pentyl-2-furanpropionate (3-CMPFP) levels	MR Egger	17.0621840686512	20	0.648932164911
GCST90200172	ieu-b-7	Parkinson's disease || id:ieu-b-7	3-carboxy-4-methyl-5-pentyl-2-furanpropionate (3-CMPFP) levels	Inverse variance weighted	19.7816379778996	21	0.535127822663134
GCST90200173	ieu-b-7	Parkinson's disease || id:ieu-b-7	Glutamine conjugate of C6H10O2 (2) levels	MR Egger	2.5682811994607	7	0.921868262931246
GCST90200173	ieu-b-7	Parkinson's disease || id:ieu-b-7	Glutamine conjugate of C6H10O2 (2) levels	Inverse variance weighted	6.31451671304804	8	0.612046561535864
GCST90200174	ieu-b-7	Parkinson's disease || id:ieu-b-7	3-hydroxybutyroylglycine levels	MR Egger	20.0122281818491	22	0.582274816535448
GCST90200174	ieu-b-7	Parkinson's disease || id:ieu-b-7	3-hydroxybutyroylglycine levels	Inverse variance weighted	21.7336611581423	23	0.536375504571099
GCST90200175	ieu-b-7	Parkinson's disease || id:ieu-b-7	Glycine conjugate of C10H14O2 (1) levels	MR Egger	14.3566055124284	14	0.42349564752215
GCST90200175	ieu-b-7	Parkinson's disease || id:ieu-b-7	Glycine conjugate of C10H14O2 (1) levels	Inverse variance weighted	14.8896263763465	15	0.459396520117159
GCST90200176	ieu-b-7	Parkinson's disease || id:ieu-b-7	Glutamine conjugate of C6H10O2 (1) levels	MR Egger	2.35406908792232	7	0.937679287378703
GCST90200176	ieu-b-7	Parkinson's disease || id:ieu-b-7	Glutamine conjugate of C6H10O2 (1) levels	Inverse variance weighted	2.4488124499328	8	0.964075155402112
GCST90200177	ieu-b-7	Parkinson's disease || id:ieu-b-7	N-methylhydroxyproline levels	MR Egger	8.89630824432393	9	0.44690047825092
GCST90200177	ieu-b-7	Parkinson's disease || id:ieu-b-7	N-methylhydroxyproline levels	Inverse variance weighted	13.9454259258307	10	0.175495487219057
GCST90200178	ieu-b-7	Parkinson's disease || id:ieu-b-7	Glucuronide of C10H18O2 (7) levels	MR Egger	21.7901001903761	19	0.29482688469358
GCST90200178	ieu-b-7	Parkinson's disease || id:ieu-b-7	Glucuronide of C10H18O2 (7) levels	Inverse variance weighted	24.4277298787277	20	0.224207159681808
GCST90200179	ieu-b-7	Parkinson's disease || id:ieu-b-7	Glyco-beta-muricholate levels	MR Egger	11.4278514121617	18	0.875327019430461
GCST90200179	ieu-b-7	Parkinson's disease || id:ieu-b-7	Glyco-beta-muricholate levels	Inverse variance weighted	11.5487513602696	19	0.903998005421798
GCST90200180	ieu-b-7	Parkinson's disease || id:ieu-b-7	Glucuronide of C12H22O4 (1) levels	MR Egger	13.8084843728653	16	0.612978879988913
GCST90200180	ieu-b-7	Parkinson's disease || id:ieu-b-7	Glucuronide of C12H22O4 (1) levels	Inverse variance weighted	14.5490806459662	17	0.627925155799665
GCST90200181	ieu-b-7	Parkinson's disease || id:ieu-b-7	N,n,n-trimethyl-alanylproline betaine (tmap) levels	MR Egger	8.6526742431848	20	0.986592126921232
GCST90200181	ieu-b-7	Parkinson's disease || id:ieu-b-7	N,n,n-trimethyl-alanylproline betaine (tmap) levels	Inverse variance weighted	8.91223661511325	21	0.98988784586827
GCST90200182	ieu-b-7	Parkinson's disease || id:ieu-b-7	Glycine conjugate of C10H12O2 levels	MR Egger	26.4124259044001	21	0.191157771936565
GCST90200182	ieu-b-7	Parkinson's disease || id:ieu-b-7	Glycine conjugate of C10H12O2 levels	Inverse variance weighted	26.9586725088639	22	0.212800352266903
GCST90200183	ieu-b-7	Parkinson's disease || id:ieu-b-7	N-acetyl-2-aminooctanoate levels	MR Egger	7.33366837867393	20	0.995438427662929
GCST90200183	ieu-b-7	Parkinson's disease || id:ieu-b-7	N-acetyl-2-aminooctanoate levels	Inverse variance weighted	7.49888699012879	21	0.99692971861332
GCST90200184	ieu-b-7	Parkinson's disease || id:ieu-b-7	3-formylindole levels	MR Egger	15.350299800085	25	0.932808925951044
GCST90200184	ieu-b-7	Parkinson's disease || id:ieu-b-7	3-formylindole levels	Inverse variance weighted	16.1690849780883	26	0.932047756007452
GCST90200185	ieu-b-7	Parkinson's disease || id:ieu-b-7	Gamma-glutamylcitrulline levels	MR Egger	33.9167362415259	21	0.0369897860353808
GCST90200185	ieu-b-7	Parkinson's disease || id:ieu-b-7	Gamma-glutamylcitrulline levels	Inverse variance weighted	37.4777185276949	22	0.0209523898227056
GCST90200186	ieu-b-7	Parkinson's disease || id:ieu-b-7	8-methoxykynurenate levels	MR Egger	22.7784431792803	21	0.355904205065833
GCST90200186	ieu-b-7	Parkinson's disease || id:ieu-b-7	8-methoxykynurenate levels	Inverse variance weighted	24.8970101087295	22	0.302025212452378
GCST90200187	ieu-b-7	Parkinson's disease || id:ieu-b-7	Tetradecadienoate (14:2) levels	MR Egger	1.77008541836778	2	0.412696546969935
GCST90200187	ieu-b-7	Parkinson's disease || id:ieu-b-7	Tetradecadienoate (14:2) levels	Inverse variance weighted	1.78585713159645	3	0.618017408080061
GCST90200188	ieu-b-7	Parkinson's disease || id:ieu-b-7	3-amino-2-piperidone levels	MR Egger	14.1887587755918	19	0.772578511865314
GCST90200188	ieu-b-7	Parkinson's disease || id:ieu-b-7	3-amino-2-piperidone levels	Inverse variance weighted	14.2338886681207	20	0.81844194189851
GCST90200189	ieu-b-7	Parkinson's disease || id:ieu-b-7	Glucuronide of piperine metabolite C17H21NO3 (3) levels	MR Egger	8.19361349819243	9	0.514758697016604
GCST90200189	ieu-b-7	Parkinson's disease || id:ieu-b-7	Glucuronide of piperine metabolite C17H21NO3 (3) levels	Inverse variance weighted	9.20354820869958	10	0.512901345579398
GCST90200190	ieu-b-7	Parkinson's disease || id:ieu-b-7	Dodecadienoate (12:2) levels	MR Egger	9.74925588305535	10	0.462760600392134
GCST90200190	ieu-b-7	Parkinson's disease || id:ieu-b-7	Dodecadienoate (12:2) levels	Inverse variance weighted	9.74970618038189	11	0.553031981935491
GCST90200191	ieu-b-7	Parkinson's disease || id:ieu-b-7	N-lactoyl tyrosine levels	MR Egger	16.7027015872964	19	0.610001242934857
GCST90200191	ieu-b-7	Parkinson's disease || id:ieu-b-7	N-lactoyl tyrosine levels	Inverse variance weighted	16.7049993358766	20	0.672037791397799
GCST90200192	ieu-b-7	Parkinson's disease || id:ieu-b-7	N,N-dimethylalanine levels	MR Egger	24.1737708988323	19	0.189570966255975
GCST90200192	ieu-b-7	Parkinson's disease || id:ieu-b-7	N,N-dimethylalanine levels	Inverse variance weighted	24.5646760485214	20	0.218595467568655
GCST90200193	ieu-b-7	Parkinson's disease || id:ieu-b-7	Ethyl beta-glucopyranoside levels	MR Egger	13.7308393128137	14	0.469950317598497
GCST90200193	ieu-b-7	Parkinson's disease || id:ieu-b-7	Ethyl beta-glucopyranoside levels	Inverse variance weighted	15.141769196037	15	0.441254344416277
GCST90200194	ieu-b-7	Parkinson's disease || id:ieu-b-7	N-lactoyl phenylalanine levels	MR Egger	4.11279153710314	10	0.942115318413452
GCST90200194	ieu-b-7	Parkinson's disease || id:ieu-b-7	N-lactoyl phenylalanine levels	Inverse variance weighted	5.06606619471578	11	0.927924852598835
GCST90200195	ieu-b-7	Parkinson's disease || id:ieu-b-7	N-acetyl-isoputreanine levels	MR Egger	13.4132731211338	27	0.986351745628574
GCST90200195	ieu-b-7	Parkinson's disease || id:ieu-b-7	N-acetyl-isoputreanine levels	Inverse variance weighted	13.7651946522079	28	0.988772340946494
GCST90200196	ieu-b-7	Parkinson's disease || id:ieu-b-7	2,2'-Methylenebis(6-tert-butyl-p-cresol) levels	MR Egger	16.4091207750794	14	0.289033258020637
GCST90200196	ieu-b-7	Parkinson's disease || id:ieu-b-7	2,2'-Methylenebis(6-tert-butyl-p-cresol) levels	Inverse variance weighted	16.4971328479328	15	0.349802702464155
GCST90200197	ieu-b-7	Parkinson's disease || id:ieu-b-7	N-lactoyl isoleucine levels	MR Egger	10.6334934451678	11	0.474458775589528
GCST90200197	ieu-b-7	Parkinson's disease || id:ieu-b-7	N-lactoyl isoleucine levels	Inverse variance weighted	13.6829296671464	12	0.321412373601254
GCST90200198	ieu-b-7	Parkinson's disease || id:ieu-b-7	2-hydroxysebacate levels	MR Egger	5.17655676006818	11	0.922315226318421
GCST90200198	ieu-b-7	Parkinson's disease || id:ieu-b-7	2-hydroxysebacate levels	Inverse variance weighted	5.39382706840168	12	0.943516037498176
GCST90200199	ieu-b-7	Parkinson's disease || id:ieu-b-7	Ascorbic acid 3-sulfate levels	MR Egger	11.4753095854883	19	0.906813341479272
GCST90200199	ieu-b-7	Parkinson's disease || id:ieu-b-7	Ascorbic acid 3-sulfate levels	Inverse variance weighted	12.3711620113453	20	0.902708728860024
GCST90200200	ieu-b-7	Parkinson's disease || id:ieu-b-7	N-lactoyl valine levels	MR Egger	2.31332675007025	6	0.888746541027113
GCST90200200	ieu-b-7	Parkinson's disease || id:ieu-b-7	N-lactoyl valine levels	Inverse variance weighted	2.4168051167393	7	0.933230365592106
GCST90200201	ieu-b-7	Parkinson's disease || id:ieu-b-7	6-bromotryptophan levels	MR Egger	29.3443476979084	17	0.031479873810869
GCST90200201	ieu-b-7	Parkinson's disease || id:ieu-b-7	6-bromotryptophan levels	Inverse variance weighted	29.7025910114209	18	0.040440235649789
GCST90200202	ieu-b-7	Parkinson's disease || id:ieu-b-7	Delta-CEHC levels	MR Egger	11.2596822608856	14	0.665526149571548
GCST90200202	ieu-b-7	Parkinson's disease || id:ieu-b-7	Delta-CEHC levels	Inverse variance weighted	11.6909872577341	15	0.702252252388424
GCST90200203	ieu-b-7	Parkinson's disease || id:ieu-b-7	Indoleacetoylcarnitine levels	MR Egger	21.8197885625409	22	0.470688310084414
GCST90200203	ieu-b-7	Parkinson's disease || id:ieu-b-7	Indoleacetoylcarnitine levels	Inverse variance weighted	21.8313126297012	23	0.530454088368773
GCST90200204	ieu-b-7	Parkinson's disease || id:ieu-b-7	N-acetyl leucine levels	MR Egger	10.2427532920103	12	0.594673343150389
GCST90200204	ieu-b-7	Parkinson's disease || id:ieu-b-7	N-acetyl leucine levels	Inverse variance weighted	10.6481449238213	13	0.640266969547766
GCST90200205	ieu-b-7	Parkinson's disease || id:ieu-b-7	3-indoleglyoxylic acid levels	MR Egger	18.9539734578554	15	0.21582716480926
GCST90200205	ieu-b-7	Parkinson's disease || id:ieu-b-7	3-indoleglyoxylic acid levels	Inverse variance weighted	21.5501707170123	16	0.158318757438508
GCST90200206	ieu-b-7	Parkinson's disease || id:ieu-b-7	Sulfate of piperine metabolite C18H21NO3 (1) levels	MR Egger	4.5627757277619	11	0.95048196491255
GCST90200206	ieu-b-7	Parkinson's disease || id:ieu-b-7	Sulfate of piperine metabolite C18H21NO3 (1) levels	Inverse variance weighted	4.57695627009883	12	0.970639710679897
GCST90200207	ieu-b-7	Parkinson's disease || id:ieu-b-7	Methyl vanillate sulfate levels	MR Egger	28.0414976995931	23	0.214216445723302
GCST90200207	ieu-b-7	Parkinson's disease || id:ieu-b-7	Methyl vanillate sulfate levels	Inverse variance weighted	28.0482984405127	24	0.258007998458135
GCST90200208	ieu-b-7	Parkinson's disease || id:ieu-b-7	Glucuronide of piperine metabolite C17H21NO3 (4) levels	MR Egger	15.9121236525471	13	0.253907723338613
GCST90200208	ieu-b-7	Parkinson's disease || id:ieu-b-7	Glucuronide of piperine metabolite C17H21NO3 (4) levels	Inverse variance weighted	16.2909256935616	14	0.295932534484079
GCST90200209	ieu-b-7	Parkinson's disease || id:ieu-b-7	Sulfate of piperine metabolite C16H19NO3 (3) levels	MR Egger	28.806985905242	22	0.150454421167969
GCST90200209	ieu-b-7	Parkinson's disease || id:ieu-b-7	Sulfate of piperine metabolite C16H19NO3 (3) levels	Inverse variance weighted	28.8270024012471	23	0.186114048568723
GCST90200210	ieu-b-7	Parkinson's disease || id:ieu-b-7	Sulfate of piperine metabolite C16H19NO3 (2) levels	MR Egger	37.0995775619657	11	0.000110887353985247
GCST90200210	ieu-b-7	Parkinson's disease || id:ieu-b-7	Sulfate of piperine metabolite C16H19NO3 (2) levels	Inverse variance weighted	37.0999348113823	12	0.000215221269642471
GCST90200211	ieu-b-7	Parkinson's disease || id:ieu-b-7	3-hydroxypyridine glucuronide levels	MR Egger	27.3436946154199	16	0.0378175113293227
GCST90200211	ieu-b-7	Parkinson's disease || id:ieu-b-7	3-hydroxypyridine glucuronide levels	Inverse variance weighted	32.8181537771197	17	0.0118847364616923
GCST90200212	ieu-b-7	Parkinson's disease || id:ieu-b-7	Glucuronide of piperine metabolite C17H21NO3 (5) levels	MR Egger	11.1677751122793	14	0.672808469279108
GCST90200212	ieu-b-7	Parkinson's disease || id:ieu-b-7	Glucuronide of piperine metabolite C17H21NO3 (5) levels	Inverse variance weighted	11.6989724301594	15	0.701656740459261
GCST90200213	ieu-b-7	Parkinson's disease || id:ieu-b-7	2-naphthol sulfate levels	MR Egger	20.9830038966703	19	0.337740786416948
GCST90200213	ieu-b-7	Parkinson's disease || id:ieu-b-7	2-naphthol sulfate levels	Inverse variance weighted	23.4156872296655	20	0.268847213135656
GCST90200214	ieu-b-7	Parkinson's disease || id:ieu-b-7	11beta-hydroxyandrosterone glucuronide levels	MR Egger	20.6850337742445	21	0.478317712900353
GCST90200214	ieu-b-7	Parkinson's disease || id:ieu-b-7	11beta-hydroxyandrosterone glucuronide levels	Inverse variance weighted	20.6906023568475	22	0.539923356596933
GCST90200215	ieu-b-7	Parkinson's disease || id:ieu-b-7	4-ethylcatechol sulfate levels	MR Egger	5.92636144585333	9	0.747265152056738
GCST90200215	ieu-b-7	Parkinson's disease || id:ieu-b-7	4-ethylcatechol sulfate levels	Inverse variance weighted	6.00309093764797	10	0.815003490446734
GCST90200216	ieu-b-7	Parkinson's disease || id:ieu-b-7	Sulfate of piperine metabolite C18H21NO3 (3) levels	MR Egger	26.0976149803204	16	0.0526701173990302
GCST90200216	ieu-b-7	Parkinson's disease || id:ieu-b-7	Sulfate of piperine metabolite C18H21NO3 (3) levels	Inverse variance weighted	27.0289564999525	17	0.0576445059732011
GCST90200217	ieu-b-7	Parkinson's disease || id:ieu-b-7	(2,4 or 2,5)-dimethylphenol sulfate levels	MR Egger	20.2318965246331	18	0.319916517736602
GCST90200217	ieu-b-7	Parkinson's disease || id:ieu-b-7	(2,4 or 2,5)-dimethylphenol sulfate levels	Inverse variance weighted	20.2340235322718	19	0.380621486854016
GCST90200218	ieu-b-7	Parkinson's disease || id:ieu-b-7	11beta-hydroxyetiocholanolone glucuronide levels	MR Egger	24.0868005142883	20	0.238621094331872
GCST90200218	ieu-b-7	Parkinson's disease || id:ieu-b-7	11beta-hydroxyetiocholanolone glucuronide levels	Inverse variance weighted	25.156325218481	21	0.240457010113856
GCST90200219	ieu-b-7	Parkinson's disease || id:ieu-b-7	Cholic acid glucuronide levels	MR Egger	13.1719814574002	17	0.724598934609099
GCST90200219	ieu-b-7	Parkinson's disease || id:ieu-b-7	Cholic acid glucuronide levels	Inverse variance weighted	13.999216357679	18	0.729142350944969
GCST90200220	ieu-b-7	Parkinson's disease || id:ieu-b-7	4-allylcatechol sulfate levels	MR Egger	19.5377267653102	20	0.487160171440081
GCST90200220	ieu-b-7	Parkinson's disease || id:ieu-b-7	4-allylcatechol sulfate levels	Inverse variance weighted	21.8338878883067	21	0.409135936073141
GCST90200221	ieu-b-7	Parkinson's disease || id:ieu-b-7	Glycoursodeoxycholic acid sulfate (1) levels	MR Egger	36.9834412025685	23	0.0326435356955976
GCST90200221	ieu-b-7	Parkinson's disease || id:ieu-b-7	Glycoursodeoxycholic acid sulfate (1) levels	Inverse variance weighted	37.2723611885763	24	0.04109664602716
GCST90200222	ieu-b-7	Parkinson's disease || id:ieu-b-7	Dihydrocaffeate sulfate (2) levels	MR Egger	29.3050125832706	27	0.34626642917708
GCST90200222	ieu-b-7	Parkinson's disease || id:ieu-b-7	Dihydrocaffeate sulfate (2) levels	Inverse variance weighted	29.4641538669369	28	0.389277796418603
GCST90200223	ieu-b-7	Parkinson's disease || id:ieu-b-7	4-methylhexanoylglutamine levels	MR Egger	15.9478550677302	18	0.596186654940769
GCST90200223	ieu-b-7	Parkinson's disease || id:ieu-b-7	4-methylhexanoylglutamine levels	Inverse variance weighted	16.4886016959229	19	0.62447044825177
GCST90200224	ieu-b-7	Parkinson's disease || id:ieu-b-7	2-ketocaprylate levels	MR Egger	15.4572074381592	16	0.491440973078294
GCST90200224	ieu-b-7	Parkinson's disease || id:ieu-b-7	2-ketocaprylate levels	Inverse variance weighted	15.4910165644791	17	0.560159194217512
GCST90200225	ieu-b-7	Parkinson's disease || id:ieu-b-7	3-hydroxy-2-methylpyridine sulfate levels	MR Egger	12.0257460179717	9	0.211861757203858
GCST90200225	ieu-b-7	Parkinson's disease || id:ieu-b-7	3-hydroxy-2-methylpyridine sulfate levels	Inverse variance weighted	13.3462731766024	10	0.204950440869923
GCST90200226	ieu-b-7	Parkinson's disease || id:ieu-b-7	5-hydroxy-2-methylpyridine sulfate levels	MR Egger	7.41679951833255	13	0.87941487456582
GCST90200226	ieu-b-7	Parkinson's disease || id:ieu-b-7	5-hydroxy-2-methylpyridine sulfate levels	Inverse variance weighted	8.67213142458401	14	0.851463094904335
GCST90200227	ieu-b-7	Parkinson's disease || id:ieu-b-7	3-ethylcatechol sulfate (2) levels	MR Egger	13.967000084431	11	0.234824882059722
GCST90200227	ieu-b-7	Parkinson's disease || id:ieu-b-7	3-ethylcatechol sulfate (2) levels	Inverse variance weighted	13.9797544949492	12	0.302002989536764
GCST90200228	ieu-b-7	Parkinson's disease || id:ieu-b-7	3-hydroxyhexanoylcarnitine (1) levels	MR Egger	11.5654330585875	14	0.641156974472423
GCST90200228	ieu-b-7	Parkinson's disease || id:ieu-b-7	3-hydroxyhexanoylcarnitine (1) levels	Inverse variance weighted	12.9472566469476	15	0.60637192823153
GCST90200229	ieu-b-7	Parkinson's disease || id:ieu-b-7	2,6-dihydroxybenzoic acid levels	MR Egger	16.1157792360603	18	0.584467292515925
GCST90200229	ieu-b-7	Parkinson's disease || id:ieu-b-7	2,6-dihydroxybenzoic acid levels	Inverse variance weighted	16.2347300280479	19	0.641563633668832
GCST90200230	ieu-b-7	Parkinson's disease || id:ieu-b-7	3-ethylcatechol sulfate (1) levels	MR Egger	19.1100433830029	15	0.208790505568424
GCST90200230	ieu-b-7	Parkinson's disease || id:ieu-b-7	3-ethylcatechol sulfate (1) levels	Inverse variance weighted	24.2463785418622	16	0.084259725004823
GCST90200231	ieu-b-7	Parkinson's disease || id:ieu-b-7	Lithocholate sulfate (1) levels	MR Egger	17.078005235313	18	0.517748172834732
GCST90200231	ieu-b-7	Parkinson's disease || id:ieu-b-7	Lithocholate sulfate (1) levels	Inverse variance weighted	19.2299215448097	19	0.442178103106939
GCST90200232	ieu-b-7	Parkinson's disease || id:ieu-b-7	4-acetylcatechol sulfate (1) levels	MR Egger	25.6436804756033	16	0.0592526233315215
GCST90200232	ieu-b-7	Parkinson's disease || id:ieu-b-7	4-acetylcatechol sulfate (1) levels	Inverse variance weighted	28.8681671334244	17	0.0357612308164017
GCST90200233	ieu-b-7	Parkinson's disease || id:ieu-b-7	2,3-dihydroxy-5-methylthio-4-pentenoate (dmtpa) levels	MR Egger	15.0916225126204	27	0.968127258473251
GCST90200233	ieu-b-7	Parkinson's disease || id:ieu-b-7	2,3-dihydroxy-5-methylthio-4-pentenoate (dmtpa) levels	Inverse variance weighted	16.2403874285893	28	0.962124292463197
GCST90200234	ieu-b-7	Parkinson's disease || id:ieu-b-7	Picolinoylglycine levels	MR Egger	10.4064169572301	16	0.844560345075619
GCST90200234	ieu-b-7	Parkinson's disease || id:ieu-b-7	Picolinoylglycine levels	Inverse variance weighted	10.5345800951654	17	0.879711513744029
GCST90200235	ieu-b-7	Parkinson's disease || id:ieu-b-7	Succinoyltaurine levels	MR Egger	22.3096329945896	19	0.269118388834298
GCST90200235	ieu-b-7	Parkinson's disease || id:ieu-b-7	Succinoyltaurine levels	Inverse variance weighted	23.6839692609571	20	0.256469653981663
GCST90200236	ieu-b-7	Parkinson's disease || id:ieu-b-7	Undecenoylcarnitine (C11:1) levels	MR Egger	11.0109199701404	20	0.945938851580262
GCST90200236	ieu-b-7	Parkinson's disease || id:ieu-b-7	Undecenoylcarnitine (C11:1) levels	Inverse variance weighted	12.6640883984642	21	0.919933395817703
GCST90200237	ieu-b-7	Parkinson's disease || id:ieu-b-7	Palmitoyl-sphingosine-phosphoethanolamine (d18:1/16:0) levels	MR Egger	28.2966980150001	18	0.0576812909908
GCST90200237	ieu-b-7	Parkinson's disease || id:ieu-b-7	Palmitoyl-sphingosine-phosphoethanolamine (d18:1/16:0) levels	Inverse variance weighted	28.5242905133861	19	0.0738453211082391
GCST90200238	ieu-b-7	Parkinson's disease || id:ieu-b-7	Pregnenetriol disulfate levels	MR Egger	14.608616074699	17	0.623649609249782
GCST90200238	ieu-b-7	Parkinson's disease || id:ieu-b-7	Pregnenetriol disulfate levels	Inverse variance weighted	15.0578965454212	18	0.657987933992313
GCST90200239	ieu-b-7	Parkinson's disease || id:ieu-b-7	Tetradecadienedioate (C14:2-DC) levels	MR Egger	14.0477302647049	16	0.595157912603653
GCST90200239	ieu-b-7	Parkinson's disease || id:ieu-b-7	Tetradecadienedioate (C14:2-DC) levels	Inverse variance weighted	15.1776128472722	17	0.582690029106687
GCST90200240	ieu-b-7	Parkinson's disease || id:ieu-b-7	Hydroxy-N6,N6,N6-trimethyllysine levels	MR Egger	21.3864579264283	22	0.496976767516815
GCST90200240	ieu-b-7	Parkinson's disease || id:ieu-b-7	Hydroxy-N6,N6,N6-trimethyllysine levels	Inverse variance weighted	21.5655265311863	23	0.54659307880027
GCST90200241	ieu-b-7	Parkinson's disease || id:ieu-b-7	Pregnenetriol sulfate levels	MR Egger	15.9050897738228	17	0.530572957051065
GCST90200241	ieu-b-7	Parkinson's disease || id:ieu-b-7	Pregnenetriol sulfate levels	Inverse variance weighted	15.9545041613371	18	0.595722610326135
GCST90200242	ieu-b-7	Parkinson's disease || id:ieu-b-7	Taurochenodeoxycholic acid 3-sulfate levels	MR Egger	40.1710246998051	24	0.0204997270587639
GCST90200242	ieu-b-7	Parkinson's disease || id:ieu-b-7	Taurochenodeoxycholic acid 3-sulfate levels	Inverse variance weighted	40.2034927767484	25	0.0277907547017065
GCST90200243	ieu-b-7	Parkinson's disease || id:ieu-b-7	Hydroxypalmitoyl sphingomyelin (d18:1/16:0(OH)) levels	MR Egger	56.3280600928187	29	0.00172819022463166
GCST90200243	ieu-b-7	Parkinson's disease || id:ieu-b-7	Hydroxypalmitoyl sphingomyelin (d18:1/16:0(OH)) levels	Inverse variance weighted	56.5337630811751	30	0.00236964179480516
GCST90200244	ieu-b-7	Parkinson's disease || id:ieu-b-7	5-hydroxymethyl-2-furoylcarnitine levels	MR Egger	12.6234500565539	19	0.857277624260168
GCST90200244	ieu-b-7	Parkinson's disease || id:ieu-b-7	5-hydroxymethyl-2-furoylcarnitine levels	Inverse variance weighted	13.7729794566717	20	0.841817293750732
GCST90200245	ieu-b-7	Parkinson's disease || id:ieu-b-7	Eicosenedioate (C20:1-DC) levels	MR Egger	22.2971316969809	17	0.173560447696591
GCST90200245	ieu-b-7	Parkinson's disease || id:ieu-b-7	Eicosenedioate (C20:1-DC) levels	Inverse variance weighted	23.5139126218955	18	0.171606313343308
GCST90200246	ieu-b-7	Parkinson's disease || id:ieu-b-7	3-hydroxydecanoylcarnitine levels	MR Egger	31.1376703609465	23	0.119448276532754
GCST90200246	ieu-b-7	Parkinson's disease || id:ieu-b-7	3-hydroxydecanoylcarnitine levels	Inverse variance weighted	32.8275583381507	24	0.107764565231496
GCST90200247	ieu-b-7	Parkinson's disease || id:ieu-b-7	Levulinoylcarnitine levels	MR Egger	13.7969168356419	14	0.464948062199367
GCST90200247	ieu-b-7	Parkinson's disease || id:ieu-b-7	Levulinoylcarnitine levels	Inverse variance weighted	13.8070042888586	15	0.540213933567995
GCST90200248	ieu-b-7	Parkinson's disease || id:ieu-b-7	Cis 3,4-methyleneheptanoate levels	MR Egger	12.1592970804536	14	0.593511622945777
GCST90200248	ieu-b-7	Parkinson's disease || id:ieu-b-7	Cis 3,4-methyleneheptanoate levels	Inverse variance weighted	13.3191061178646	15	0.577665068720024
GCST90200249	ieu-b-7	Parkinson's disease || id:ieu-b-7	Branched-chain, straight-chain, or cyclopropyl 12:1 fatty acid levels	MR Egger	1.74760417537079	3	0.62640266858676
GCST90200249	ieu-b-7	Parkinson's disease || id:ieu-b-7	Branched-chain, straight-chain, or cyclopropyl 12:1 fatty acid levels	Inverse variance weighted	3.02326335772155	4	0.553939908980224
GCST90200250	ieu-b-7	Parkinson's disease || id:ieu-b-7	Deoxycholic acid 12-sulfate levels	MR Egger	12.223986452303	14	0.58832028618881
GCST90200250	ieu-b-7	Parkinson's disease || id:ieu-b-7	Deoxycholic acid 12-sulfate levels	Inverse variance weighted	12.2906978306912	15	0.656905523744104
GCST90200251	ieu-b-7	Parkinson's disease || id:ieu-b-7	Branched-chain, straight-chain, or cyclopropyl 10:1 fatty acid (1) levels	MR Egger	7.56455970954999	14	0.910756837766516
GCST90200251	ieu-b-7	Parkinson's disease || id:ieu-b-7	Branched-chain, straight-chain, or cyclopropyl 10:1 fatty acid (1) levels	Inverse variance weighted	8.044409880674	15	0.92198990523231
GCST90200252	ieu-b-7	Parkinson's disease || id:ieu-b-7	3,5-dichloro-2,6-dihydroxybenzoic acid levels	MR Egger	22.2074612242306	19	0.274053229915751
GCST90200252	ieu-b-7	Parkinson's disease || id:ieu-b-7	3,5-dichloro-2,6-dihydroxybenzoic acid levels	Inverse variance weighted	22.7950590263159	20	0.298969289382957
GCST90200253	ieu-b-7	Parkinson's disease || id:ieu-b-7	Vanillic acid glycine levels	MR Egger	11.6073353594182	15	0.708474458995161
GCST90200253	ieu-b-7	Parkinson's disease || id:ieu-b-7	Vanillic acid glycine levels	Inverse variance weighted	13.2218172599558	16	0.656475264573002
GCST90200254	ieu-b-7	Parkinson's disease || id:ieu-b-7	(S)-a-amino-omega-caprolactam levels	MR Egger	5.07483606835414	5	0.406815590237395
GCST90200254	ieu-b-7	Parkinson's disease || id:ieu-b-7	(S)-a-amino-omega-caprolactam levels	Inverse variance weighted	5.17296062156295	6	0.521828891543137
GCST90200255	ieu-b-7	Parkinson's disease || id:ieu-b-7	3-bromo-5-chloro-2,6-dihydroxybenzoic acid levels	MR Egger	7.9911824447376	20	0.991925930037157
GCST90200255	ieu-b-7	Parkinson's disease || id:ieu-b-7	3-bromo-5-chloro-2,6-dihydroxybenzoic acid levels	Inverse variance weighted	8.92659373113679	21	0.989779880218155
GCST90200256	ieu-b-7	Parkinson's disease || id:ieu-b-7	Dibutyl sulfosuccinate levels	MR Egger	19.8654722173331	32	0.953555777432222
GCST90200256	ieu-b-7	Parkinson's disease || id:ieu-b-7	Dibutyl sulfosuccinate levels	Inverse variance weighted	20.1761781926173	33	0.9609696646645
GCST90200257	ieu-b-7	Parkinson's disease || id:ieu-b-7	Metabolonic lactone sulfate levels	MR Egger	14.5398690304616	24	0.933502986428358
GCST90200257	ieu-b-7	Parkinson's disease || id:ieu-b-7	Metabolonic lactone sulfate levels	Inverse variance weighted	14.5430480977454	25	0.951420888371159
GCST90200258	ieu-b-7	Parkinson's disease || id:ieu-b-7	2-hydroxy-4-(methylthio)butanoic acid levels	MR Egger	19.6070621310921	22	0.607604024457045
GCST90200258	ieu-b-7	Parkinson's disease || id:ieu-b-7	2-hydroxy-4-(methylthio)butanoic acid levels	Inverse variance weighted	19.6072044270893	23	0.665475302122677
GCST90200259	ieu-b-7	Parkinson's disease || id:ieu-b-7	Pentose acid levels	MR Egger	23.0986664108507	17	0.146066036650629
GCST90200259	ieu-b-7	Parkinson's disease || id:ieu-b-7	Pentose acid levels	Inverse variance weighted	23.5198217302944	18	0.171396832464818
GCST90200260	ieu-b-7	Parkinson's disease || id:ieu-b-7	Branched chain 14:0 dicarboxylic acid levels	MR Egger	17.2348340715144	14	0.243879421608312
GCST90200260	ieu-b-7	Parkinson's disease || id:ieu-b-7	Branched chain 14:0 dicarboxylic acid levels	Inverse variance weighted	17.3905293891156	15	0.296059426783317
GCST90200261	ieu-b-7	Parkinson's disease || id:ieu-b-7	S-carboxyethylcysteine levels	MR Egger	16.403155579916	16	0.425194985390545
GCST90200261	ieu-b-7	Parkinson's disease || id:ieu-b-7	S-carboxyethylcysteine levels	Inverse variance weighted	17.9561019214606	17	0.391615356608207
GCST90200262	ieu-b-7	Parkinson's disease || id:ieu-b-7	N-succinyl-phenylalanine levels	MR Egger	22.3602686204135	23	0.498600880748511
GCST90200262	ieu-b-7	Parkinson's disease || id:ieu-b-7	N-succinyl-phenylalanine levels	Inverse variance weighted	24.0908917961078	24	0.456409746018955
GCST90200263	ieu-b-7	Parkinson's disease || id:ieu-b-7	(2 or 3)-decenoate (10:1n7 or n8) levels	MR Egger	18.7865207355139	21	0.598832452112728
GCST90200263	ieu-b-7	Parkinson's disease || id:ieu-b-7	(2 or 3)-decenoate (10:1n7 or n8) levels	Inverse variance weighted	19.7816163635351	22	0.596698013411857
GCST90200264	ieu-b-7	Parkinson's disease || id:ieu-b-7	Bilirubin degradation product, C17H20N2O5 (2) levels	MR Egger	0.229046677424113	2	0.891791124918967
GCST90200264	ieu-b-7	Parkinson's disease || id:ieu-b-7	Bilirubin degradation product, C17H20N2O5 (2) levels	Inverse variance weighted	1.95074325947449	3	0.582692803290633
GCST90200265	ieu-b-7	Parkinson's disease || id:ieu-b-7	Bilirubin degradation product, C16H18N2O5 (4) levels	MR Egger	1.00318626164335	2	0.605565146323136
GCST90200265	ieu-b-7	Parkinson's disease || id:ieu-b-7	Bilirubin degradation product, C16H18N2O5 (4) levels	Inverse variance weighted	1.26293676781041	3	0.737952347738205
GCST90200266	ieu-b-7	Parkinson's disease || id:ieu-b-7	Cis-3,4-methyleneheptanoylcarnitine levels	MR Egger	13.9081264644368	20	0.835123405399191
GCST90200266	ieu-b-7	Parkinson's disease || id:ieu-b-7	Cis-3,4-methyleneheptanoylcarnitine levels	Inverse variance weighted	14.096527692247	21	0.865417396234442
GCST90200267	ieu-b-7	Parkinson's disease || id:ieu-b-7	Tetrahydrocortisol glucuronide levels	MR Egger	18.8849351066663	23	0.707882640423081
GCST90200267	ieu-b-7	Parkinson's disease || id:ieu-b-7	Tetrahydrocortisol glucuronide levels	Inverse variance weighted	19.9018953690502	24	0.702341273211999
GCST90200268	ieu-b-7	Parkinson's disease || id:ieu-b-7	N-acetyl-2-aminoadipate levels	MR Egger	16.5772865269626	17	0.483341526289657
GCST90200268	ieu-b-7	Parkinson's disease || id:ieu-b-7	N-acetyl-2-aminoadipate levels	Inverse variance weighted	16.6466578897849	18	0.547511147861611
GCST90200269	ieu-b-7	Parkinson's disease || id:ieu-b-7	Bilirubin degradation product, C17H20N2O5 (1) levels	MR Egger	16.9027725858274	20	0.65927772441094
GCST90200269	ieu-b-7	Parkinson's disease || id:ieu-b-7	Bilirubin degradation product, C17H20N2O5 (1) levels	Inverse variance weighted	19.2084400595525	21	0.571770778009891
GCST90200270	ieu-b-7	Parkinson's disease || id:ieu-b-7	2-methoxyhydroquinone sulfate (1) levels	MR Egger	11.2551668946588	12	0.507186730873114
GCST90200270	ieu-b-7	Parkinson's disease || id:ieu-b-7	2-methoxyhydroquinone sulfate (1) levels	Inverse variance weighted	12.2760249369552	13	0.505150138902834
GCST90200271	ieu-b-7	Parkinson's disease || id:ieu-b-7	Bilirubin degradation product, C16H18N2O5 (3) levels	MR Egger	11.137731426758	11	0.431797802751692
GCST90200271	ieu-b-7	Parkinson's disease || id:ieu-b-7	Bilirubin degradation product, C16H18N2O5 (3) levels	Inverse variance weighted	11.4136160460883	12	0.493843168320103
GCST90200272	ieu-b-7	Parkinson's disease || id:ieu-b-7	3-hydroxyoctanoylcarnitine (1) levels	MR Egger	0.67824386990527	3	0.878308884340562
GCST90200272	ieu-b-7	Parkinson's disease || id:ieu-b-7	3-hydroxyoctanoylcarnitine (1) levels	Inverse variance weighted	1.14332340786541	4	0.887338954208333
GCST90200273	ieu-b-7	Parkinson's disease || id:ieu-b-7	2-methoxyhydroquinone sulfate (2) levels	MR Egger	6.42289648747682	16	0.982849852484884
GCST90200273	ieu-b-7	Parkinson's disease || id:ieu-b-7	2-methoxyhydroquinone sulfate (2) levels	Inverse variance weighted	6.70734404553099	17	0.98703128757934
GCST90200274	ieu-b-7	Parkinson's disease || id:ieu-b-7	Cis-3,4-methyleneheptanoylglycine levels	MR Egger	10.3383623385979	16	0.84837100488913
GCST90200274	ieu-b-7	Parkinson's disease || id:ieu-b-7	Cis-3,4-methyleneheptanoylglycine levels	Inverse variance weighted	11.7848561705814	17	0.812986261700728
GCST90200275	ieu-b-7	Parkinson's disease || id:ieu-b-7	Bilirubin degradation product, C16H18N2O5 (2) levels	MR Egger	8.08540229163635	13	0.837992267634734
GCST90200275	ieu-b-7	Parkinson's disease || id:ieu-b-7	Bilirubin degradation product, C16H18N2O5 (2) levels	Inverse variance weighted	8.09979204311966	14	0.884062498606356
GCST90200276	ieu-b-7	Parkinson's disease || id:ieu-b-7	2,4-di-tert-butylphenol levels	MR Egger	15.1040078223171	14	0.371081995253601
GCST90200276	ieu-b-7	Parkinson's disease || id:ieu-b-7	2,4-di-tert-butylphenol levels	Inverse variance weighted	15.1148936987248	15	0.443173298970336
GCST90200277	ieu-b-7	Parkinson's disease || id:ieu-b-7	Bilirubin degradation product, C16H18N2O5 (1) levels	MR Egger	12.4026451612906	13	0.49493530930119
GCST90200277	ieu-b-7	Parkinson's disease || id:ieu-b-7	Bilirubin degradation product, C16H18N2O5 (1) levels	Inverse variance weighted	12.4876266135798	14	0.567204015019609
GCST90200278	ieu-b-7	Parkinson's disease || id:ieu-b-7	3-hydroxyoctanoylcarnitine (2) levels	MR Egger	5.13562435294927	7	0.64341643247236
GCST90200278	ieu-b-7	Parkinson's disease || id:ieu-b-7	3-hydroxyoctanoylcarnitine (2) levels	Inverse variance weighted	6.99014346044267	8	0.537696490293396
GCST90200279	ieu-b-7	Parkinson's disease || id:ieu-b-7	Pantothenate levels	MR Egger	17.6430982537188	22	0.726926842582758
GCST90200279	ieu-b-7	Parkinson's disease || id:ieu-b-7	Pantothenate levels	Inverse variance weighted	22.4682390013881	23	0.492155609452385
GCST90200280	ieu-b-7	Parkinson's disease || id:ieu-b-7	5-oxoproline levels	MR Egger	11.053107933431	19	0.922039101943016
GCST90200280	ieu-b-7	Parkinson's disease || id:ieu-b-7	5-oxoproline levels	Inverse variance weighted	11.1309529346956	20	0.942755534890053
GCST90200281	ieu-b-7	Parkinson's disease || id:ieu-b-7	Phosphoethanolamine levels	MR Egger	10.5402026542202	8	0.229136751772943
GCST90200281	ieu-b-7	Parkinson's disease || id:ieu-b-7	Phosphoethanolamine levels	Inverse variance weighted	10.5470446114364	9	0.30803772313451
GCST90200282	ieu-b-7	Parkinson's disease || id:ieu-b-7	Picolinate levels	MR Egger	13.4730174386897	19	0.813500284331922
GCST90200282	ieu-b-7	Parkinson's disease || id:ieu-b-7	Picolinate levels	Inverse variance weighted	13.8319227234167	20	0.838914531445266
GCST90200283	ieu-b-7	Parkinson's disease || id:ieu-b-7	3-ureidopropionate levels	MR Egger	18.1082810810546	18	0.448541037050253
GCST90200283	ieu-b-7	Parkinson's disease || id:ieu-b-7	3-ureidopropionate levels	Inverse variance weighted	18.873378006359	19	0.464985789453388
GCST90200284	ieu-b-7	Parkinson's disease || id:ieu-b-7	Erucate (22:1n9) levels	MR Egger	17.3135922698076	17	0.433323558156816
GCST90200284	ieu-b-7	Parkinson's disease || id:ieu-b-7	Erucate (22:1n9) levels	Inverse variance weighted	19.3609895185208	18	0.369917841685888
GCST90200285	ieu-b-7	Parkinson's disease || id:ieu-b-7	Eicosenedioate (C20:1-DC) levels	MR Egger	15.1826225907119	21	0.813678014311723
GCST90200285	ieu-b-7	Parkinson's disease || id:ieu-b-7	Eicosenedioate (C20:1-DC) levels	Inverse variance weighted	15.2480023086371	22	0.851376856248815
GCST90200286	ieu-b-7	Parkinson's disease || id:ieu-b-7	Allantoin levels	MR Egger	13.7185100375364	18	0.747248153692818
GCST90200286	ieu-b-7	Parkinson's disease || id:ieu-b-7	Allantoin levels	Inverse variance weighted	13.9407192025823	19	0.787136028315283
GCST90200287	ieu-b-7	Parkinson's disease || id:ieu-b-7	N-acetylvaline levels	MR Egger	22.60138123531	17	0.162683108445343
GCST90200287	ieu-b-7	Parkinson's disease || id:ieu-b-7	N-acetylvaline levels	Inverse variance weighted	22.781482661911	18	0.199127406398283
GCST90200288	ieu-b-7	Parkinson's disease || id:ieu-b-7	N-acetylleucine levels	MR Egger	14.1675126468381	18	0.718107832896631
GCST90200288	ieu-b-7	Parkinson's disease || id:ieu-b-7	N-acetylleucine levels	Inverse variance weighted	14.7846102180169	19	0.736185234132572
GCST90200289	ieu-b-7	Parkinson's disease || id:ieu-b-7	N-acetylmethionine levels	MR Egger	9.15565899134385	11	0.607526789801216
GCST90200289	ieu-b-7	Parkinson's disease || id:ieu-b-7	N-acetylmethionine levels	Inverse variance weighted	12.0344080486768	12	0.442920253766904
GCST90200290	ieu-b-7	Parkinson's disease || id:ieu-b-7	Glycerate levels	MR Egger	20.389221252636	21	0.496741466367261
GCST90200290	ieu-b-7	Parkinson's disease || id:ieu-b-7	Glycerate levels	Inverse variance weighted	20.5157751731919	22	0.550810699103065
GCST90200291	ieu-b-7	Parkinson's disease || id:ieu-b-7	Sarcosine levels	MR Egger	17.180578268241	15	0.308184557858412
GCST90200291	ieu-b-7	Parkinson's disease || id:ieu-b-7	Sarcosine levels	Inverse variance weighted	17.537104639975	16	0.351690394654702
GCST90200292	ieu-b-7	Parkinson's disease || id:ieu-b-7	Trans-4-hydroxyproline levels	MR Egger	14.7108483547906	19	0.740789556827553
GCST90200292	ieu-b-7	Parkinson's disease || id:ieu-b-7	Trans-4-hydroxyproline levels	Inverse variance weighted	15.1102437356402	20	0.770065052716368
GCST90200293	ieu-b-7	Parkinson's disease || id:ieu-b-7	Thyroxine levels	MR Egger	13.2396508162594	19	0.826079770255449
GCST90200293	ieu-b-7	Parkinson's disease || id:ieu-b-7	Thyroxine levels	Inverse variance weighted	14.8868058395696	20	0.78284754021851
GCST90200294	ieu-b-7	Parkinson's disease || id:ieu-b-7	Pipecolate levels	MR Egger	19.485566767603	22	0.615184218484921
GCST90200294	ieu-b-7	Parkinson's disease || id:ieu-b-7	Pipecolate levels	Inverse variance weighted	19.9556971046521	23	0.644582873518818
GCST90200295	ieu-b-7	Parkinson's disease || id:ieu-b-7	Gamma-glutamyltyrosine levels	MR Egger	22.5813267198758	18	0.207194880622314
GCST90200295	ieu-b-7	Parkinson's disease || id:ieu-b-7	Gamma-glutamyltyrosine levels	Inverse variance weighted	24.3358982127235	19	0.183581649523626
GCST90200296	ieu-b-7	Parkinson's disease || id:ieu-b-7	Methyl indole-3-acetate levels	MR Egger	16.4748605074434	20	0.686762298066265
GCST90200296	ieu-b-7	Parkinson's disease || id:ieu-b-7	Methyl indole-3-acetate levels	Inverse variance weighted	17.7895177498891	21	0.662282420125146
GCST90200297	ieu-b-7	Parkinson's disease || id:ieu-b-7	Ursodeoxycholate levels	MR Egger	23.0711321614864	14	0.0591220675026365
GCST90200297	ieu-b-7	Parkinson's disease || id:ieu-b-7	Ursodeoxycholate levels	Inverse variance weighted	23.7450563380671	15	0.0695512812621027
GCST90200298	ieu-b-7	Parkinson's disease || id:ieu-b-7	3-hydroxy-3-methylglutarate levels	MR Egger	21.4067298040581	17	0.208623617351109
GCST90200298	ieu-b-7	Parkinson's disease || id:ieu-b-7	3-hydroxy-3-methylglutarate levels	Inverse variance weighted	22.1076556354981	18	0.227240629801832
GCST90200299	ieu-b-7	Parkinson's disease || id:ieu-b-7	Oleoyl ethanolamide levels	MR Egger	24.0344486126961	17	0.118501993812966
GCST90200299	ieu-b-7	Parkinson's disease || id:ieu-b-7	Oleoyl ethanolamide levels	Inverse variance weighted	24.0346788591919	18	0.153894925538053
GCST90200300	ieu-b-7	Parkinson's disease || id:ieu-b-7	4-hydroxyphenylpyruvate levels	MR Egger	24.2973666247243	20	0.229643880829937
GCST90200300	ieu-b-7	Parkinson's disease || id:ieu-b-7	4-hydroxyphenylpyruvate levels	Inverse variance weighted	24.6253772267192	21	0.263753557358447
GCST90200301	ieu-b-7	Parkinson's disease || id:ieu-b-7	Gamma-glutamylglutamine levels	MR Egger	18.3040561699507	21	0.629689833214772
GCST90200301	ieu-b-7	Parkinson's disease || id:ieu-b-7	Gamma-glutamylglutamine levels	Inverse variance weighted	20.4428303041199	22	0.555360863163092
GCST90200302	ieu-b-7	Parkinson's disease || id:ieu-b-7	Alpha-tocopherol levels	MR Egger	17.6637759384776	20	0.609546256256068
GCST90200302	ieu-b-7	Parkinson's disease || id:ieu-b-7	Alpha-tocopherol levels	Inverse variance weighted	19.9896164530545	21	0.521919045371478
GCST90200303	ieu-b-7	Parkinson's disease || id:ieu-b-7	N-acetyl-L-alanine levels	MR Egger	16.1714931383313	21	0.759939392066805
GCST90200303	ieu-b-7	Parkinson's disease || id:ieu-b-7	N-acetyl-L-alanine levels	Inverse variance weighted	17.2115573339697	22	0.75157862146476
GCST90200304	ieu-b-7	Parkinson's disease || id:ieu-b-7	Citrate levels	MR Egger	22.5807622614068	17	0.163402980766023
GCST90200304	ieu-b-7	Parkinson's disease || id:ieu-b-7	Citrate levels	Inverse variance weighted	25.0242557963667	18	0.124249519402611
GCST90200305	ieu-b-7	Parkinson's disease || id:ieu-b-7	2-aminobutyrate levels	MR Egger	11.6783612941502	12	0.471844260647884
GCST90200305	ieu-b-7	Parkinson's disease || id:ieu-b-7	2-aminobutyrate levels	Inverse variance weighted	11.688393970472	13	0.553346096483735
GCST90200306	ieu-b-7	Parkinson's disease || id:ieu-b-7	Butyrate/isobutyrate (4:0) levels	MR Egger	30.1290958591913	17	0.0254289502962825
GCST90200306	ieu-b-7	Parkinson's disease || id:ieu-b-7	Butyrate/isobutyrate (4:0) levels	Inverse variance weighted	30.5853395833834	18	0.0321298315562545
GCST90200307	ieu-b-7	Parkinson's disease || id:ieu-b-7	Urate levels	MR Egger	27.0832892740062	16	0.0405666416161654
GCST90200307	ieu-b-7	Parkinson's disease || id:ieu-b-7	Urate levels	Inverse variance weighted	27.083294383964	17	0.0568574876820594
GCST90200308	ieu-b-7	Parkinson's disease || id:ieu-b-7	3-hydroxyisobutyrate levels	MR Egger	10.3014949745001	8	0.244499318277652
GCST90200308	ieu-b-7	Parkinson's disease || id:ieu-b-7	3-hydroxyisobutyrate levels	Inverse variance weighted	10.3056925370801	9	0.326309252739175
GCST90200309	ieu-b-7	Parkinson's disease || id:ieu-b-7	Vanillylmandelate (VMA) levels	MR Egger	24.014780519425	26	0.575120040615613
GCST90200309	ieu-b-7	Parkinson's disease || id:ieu-b-7	Vanillylmandelate (VMA) levels	Inverse variance weighted	24.0249021745407	27	0.628934382719786
GCST90200310	ieu-b-7	Parkinson's disease || id:ieu-b-7	3-aminoisobutyrate levels	MR Egger	28.5541414339735	23	0.195549456844289
GCST90200310	ieu-b-7	Parkinson's disease || id:ieu-b-7	3-aminoisobutyrate levels	Inverse variance weighted	29.2593497227516	24	0.210522796197983
GCST90200311	ieu-b-7	Parkinson's disease || id:ieu-b-7	4-acetamidobutanoate levels	MR Egger	15.3841287226479	16	0.496704593485822
GCST90200311	ieu-b-7	Parkinson's disease || id:ieu-b-7	4-acetamidobutanoate levels	Inverse variance weighted	16.9381099150252	17	0.458566792095243
GCST90200312	ieu-b-7	Parkinson's disease || id:ieu-b-7	2-hydroxystearate levels	MR Egger	19.7365332336258	14	0.138669164316842
GCST90200312	ieu-b-7	Parkinson's disease || id:ieu-b-7	2-hydroxystearate levels	Inverse variance weighted	21.6332057126063	15	0.117788541777475
GCST90200313	ieu-b-7	Parkinson's disease || id:ieu-b-7	N1-methyladenosine levels	MR Egger	38.8197128991787	27	0.0657883695027716
GCST90200313	ieu-b-7	Parkinson's disease || id:ieu-b-7	N1-methyladenosine levels	Inverse variance weighted	39.0396391382293	28	0.0802874669935712
GCST90200314	ieu-b-7	Parkinson's disease || id:ieu-b-7	N-acetylneuraminate levels	MR Egger	32.2312910000407	16	0.00932873627392852
GCST90200314	ieu-b-7	Parkinson's disease || id:ieu-b-7	N-acetylneuraminate levels	Inverse variance weighted	32.4106602430783	17	0.0133734537440433
GCST90200315	ieu-b-7	Parkinson's disease || id:ieu-b-7	Gamma-glutamylhistidine levels	MR Egger	25.1818029638107	19	0.154644575441021
GCST90200315	ieu-b-7	Parkinson's disease || id:ieu-b-7	Gamma-glutamylhistidine levels	Inverse variance weighted	25.6800822653051	20	0.176639624856534
GCST90200316	ieu-b-7	Parkinson's disease || id:ieu-b-7	N-acetylglucosaminylasparagine levels	MR Egger	33.0719516213743	16	0.00722963918025064
GCST90200316	ieu-b-7	Parkinson's disease || id:ieu-b-7	N-acetylglucosaminylasparagine levels	Inverse variance weighted	33.9967774067783	17	0.00840416815943906
GCST90200317	ieu-b-7	Parkinson's disease || id:ieu-b-7	Homovanillate (hva) levels	MR Egger	19.2001835382079	20	0.508850198464165
GCST90200317	ieu-b-7	Parkinson's disease || id:ieu-b-7	Homovanillate (hva) levels	Inverse variance weighted	19.4529743971155	21	0.556106705633419
GCST90200318	ieu-b-7	Parkinson's disease || id:ieu-b-7	Acetoacetate levels	MR Egger	0.8610065319834	2	0.650181797984218
GCST90200318	ieu-b-7	Parkinson's disease || id:ieu-b-7	Acetoacetate levels	Inverse variance weighted	2.06322340283329	3	0.559388673243619
GCST90200319	ieu-b-7	Parkinson's disease || id:ieu-b-7	Cys-gly, oxidized levels	MR Egger	15.4617009648	19	0.69283597453851
GCST90200319	ieu-b-7	Parkinson's disease || id:ieu-b-7	Cys-gly, oxidized levels	Inverse variance weighted	18.3377549244819	20	0.565169323140188
GCST90200320	ieu-b-7	Parkinson's disease || id:ieu-b-7	Dihomo-linoleate (20:2n6) levels	MR Egger	8.28191146701517	4	0.0817804770316131
GCST90200320	ieu-b-7	Parkinson's disease || id:ieu-b-7	Dihomo-linoleate (20:2n6) levels	Inverse variance weighted	10.6705665376571	5	0.0583173820528124
GCST90200321	ieu-b-7	Parkinson's disease || id:ieu-b-7	Cholate levels	MR Egger	1.02371082390596	5	0.960630748836848
GCST90200321	ieu-b-7	Parkinson's disease || id:ieu-b-7	Cholate levels	Inverse variance weighted	1.54836211142424	6	0.956217547281711
GCST90200322	ieu-b-7	Parkinson's disease || id:ieu-b-7	Beta-hydroxyisovalerate levels	MR Egger	21.2561719795084	21	0.443398028506251
GCST90200322	ieu-b-7	Parkinson's disease || id:ieu-b-7	Beta-hydroxyisovalerate levels	Inverse variance weighted	21.367640150082	22	0.498127529485194
GCST90200323	ieu-b-7	Parkinson's disease || id:ieu-b-7	Creatine levels	MR Egger	17.4692179935708	17	0.423040129273379
GCST90200323	ieu-b-7	Parkinson's disease || id:ieu-b-7	Creatine levels	Inverse variance weighted	18.1072609868685	18	0.448607827939044
GCST90200324	ieu-b-7	Parkinson's disease || id:ieu-b-7	Anthranilate levels	MR Egger	33.584940085963	24	0.0923204264598639
GCST90200324	ieu-b-7	Parkinson's disease || id:ieu-b-7	Anthranilate levels	Inverse variance weighted	35.1021354233705	25	0.0863713049228274
GCST90200325	ieu-b-7	Parkinson's disease || id:ieu-b-7	Glycerol levels	MR Egger	4.10422622074517	5	0.534509704361492
GCST90200325	ieu-b-7	Parkinson's disease || id:ieu-b-7	Glycerol levels	Inverse variance weighted	6.79925226887716	6	0.339812011479455
GCST90200326	ieu-b-7	Parkinson's disease || id:ieu-b-7	Gamma-glutamylleucine levels	MR Egger	6.24483961176749	14	0.959937749603866
GCST90200326	ieu-b-7	Parkinson's disease || id:ieu-b-7	Gamma-glutamylleucine levels	Inverse variance weighted	6.27608192271161	15	0.974727697069057
GCST90200327	ieu-b-7	Parkinson's disease || id:ieu-b-7	Choline levels	MR Egger	22.9961140862009	19	0.237513001442283
GCST90200327	ieu-b-7	Parkinson's disease || id:ieu-b-7	Choline levels	Inverse variance weighted	23.0186996439804	20	0.287877279224825
GCST90200328	ieu-b-7	Parkinson's disease || id:ieu-b-7	3-methoxytyrosine levels	MR Egger	30.8828333494829	20	0.0567563707428689
GCST90200328	ieu-b-7	Parkinson's disease || id:ieu-b-7	3-methoxytyrosine levels	Inverse variance weighted	33.6371766303823	21	0.0396121969125262
GCST90200329	ieu-b-7	Parkinson's disease || id:ieu-b-7	3-phosphoglycerate levels	MR Egger	26.0410556797091	17	0.0737157816391424
GCST90200329	ieu-b-7	Parkinson's disease || id:ieu-b-7	3-phosphoglycerate levels	Inverse variance weighted	26.0544789415543	18	0.0985187722525678
GCST90200330	ieu-b-7	Parkinson's disease || id:ieu-b-7	1-palmitoyl-2-linoleoyl-gpc (16:0/18:2) levels	MR Egger	21.3786748639034	22	0.497452639905321
GCST90200330	ieu-b-7	Parkinson's disease || id:ieu-b-7	1-palmitoyl-2-linoleoyl-gpc (16:0/18:2) levels	Inverse variance weighted	24.2026465433423	23	0.392659045422558
GCST90200331	ieu-b-7	Parkinson's disease || id:ieu-b-7	1-palmitoyl-2-oleoyl-GPE (16:0/18:1) levels	MR Egger	20.6799861713324	22	0.54058365146757
GCST90200331	ieu-b-7	Parkinson's disease || id:ieu-b-7	1-palmitoyl-2-oleoyl-GPE (16:0/18:1) levels	Inverse variance weighted	20.6896235782575	23	0.600035419525648
GCST90200332	ieu-b-7	Parkinson's disease || id:ieu-b-7	1-palmitoyl-2-linoleoyl-GPI (16:0/18:2) levels	MR Egger	15.4904458409434	17	0.560200143527453
GCST90200332	ieu-b-7	Parkinson's disease || id:ieu-b-7	1-palmitoyl-2-linoleoyl-GPI (16:0/18:2) levels	Inverse variance weighted	16.1196077000417	18	0.584200149059066
GCST90200333	ieu-b-7	Parkinson's disease || id:ieu-b-7	Taurocholic acid levels	MR Egger	26.9534236283903	16	0.0420037499046063
GCST90200333	ieu-b-7	Parkinson's disease || id:ieu-b-7	Taurocholic acid levels	Inverse variance weighted	26.9534238307238	17	0.058754428363852
GCST90200334	ieu-b-7	Parkinson's disease || id:ieu-b-7	Taurodeoxycholate levels	MR Egger	17.2158243976243	18	0.508316410835021
GCST90200334	ieu-b-7	Parkinson's disease || id:ieu-b-7	Taurodeoxycholate levels	Inverse variance weighted	17.2822226566632	19	0.570754397663791
GCST90200335	ieu-b-7	Parkinson's disease || id:ieu-b-7	Stearoyl sphingomyelin (d18:1/18:0) levels	MR Egger	9.58275914885764	18	0.944677518989204
GCST90200335	ieu-b-7	Parkinson's disease || id:ieu-b-7	Stearoyl sphingomyelin (d18:1/18:0) levels	Inverse variance weighted	11.4309788608795	19	0.908488855952515
GCST90200336	ieu-b-7	Parkinson's disease || id:ieu-b-7	Ceramide (d18:1/16:0) levels	MR Egger	7.27064693555355	12	0.83922203102332
GCST90200336	ieu-b-7	Parkinson's disease || id:ieu-b-7	Ceramide (d18:1/16:0) levels	Inverse variance weighted	7.34706282655305	13	0.883391477998912
GCST90200337	ieu-b-7	Parkinson's disease || id:ieu-b-7	Taurochenodeoxycholate levels	MR Egger	5.18990795036915	11	0.921621518505149
GCST90200337	ieu-b-7	Parkinson's disease || id:ieu-b-7	Taurochenodeoxycholate levels	Inverse variance weighted	5.56116853038688	12	0.936570085500829
GCST90200338	ieu-b-7	Parkinson's disease || id:ieu-b-7	4-hydroxyphenylacetate levels	MR Egger	9.46301283003426	17	0.92460765186647
GCST90200338	ieu-b-7	Parkinson's disease || id:ieu-b-7	4-hydroxyphenylacetate levels	Inverse variance weighted	9.6347059343071	18	0.94317925464975
GCST90200339	ieu-b-7	Parkinson's disease || id:ieu-b-7	5,6-dihydrothymine levels	MR Egger	37.3725354730573	17	0.00299498689816183
GCST90200339	ieu-b-7	Parkinson's disease || id:ieu-b-7	5,6-dihydrothymine levels	Inverse variance weighted	37.7740742132562	18	0.00414883933687619
GCST90200340	ieu-b-7	Parkinson's disease || id:ieu-b-7	1-palmitoyl-2-oleoyl-gpc (16:0/18:1) levels	MR Egger	23.1110396641131	19	0.232486403808365
GCST90200340	ieu-b-7	Parkinson's disease || id:ieu-b-7	1-palmitoyl-2-oleoyl-gpc (16:0/18:1) levels	Inverse variance weighted	24.637027816703	20	0.215671782045362
GCST90200341	ieu-b-7	Parkinson's disease || id:ieu-b-7	N-stearoyl-sphingosine (d18:1/18:0) levels	MR Egger	6.66916447173541	11	0.825207673372194
GCST90200341	ieu-b-7	Parkinson's disease || id:ieu-b-7	N-stearoyl-sphingosine (d18:1/18:0) levels	Inverse variance weighted	6.67823258058634	12	0.878124483586953
GCST90200342	ieu-b-7	Parkinson's disease || id:ieu-b-7	Glycochenodeoxycholate levels	MR Egger	28.9666047688409	19	0.0665122347089796
GCST90200342	ieu-b-7	Parkinson's disease || id:ieu-b-7	Glycochenodeoxycholate levels	Inverse variance weighted	29.2649456855126	20	0.082672068034844
GCST90200343	ieu-b-7	Parkinson's disease || id:ieu-b-7	N-formylmethionine levels	MR Egger	15.0682021886017	12	0.237727839415029
GCST90200343	ieu-b-7	Parkinson's disease || id:ieu-b-7	N-formylmethionine levels	Inverse variance weighted	15.3133737515368	13	0.288200081722921
GCST90200344	ieu-b-7	Parkinson's disease || id:ieu-b-7	N6,n6,n6-trimethyllysine levels	MR Egger	14.7955346255751	14	0.392272983133909
GCST90200344	ieu-b-7	Parkinson's disease || id:ieu-b-7	N6,n6,n6-trimethyllysine levels	Inverse variance weighted	14.8338657685199	15	0.46344913250009
GCST90200345	ieu-b-7	Parkinson's disease || id:ieu-b-7	S-adenosylhomocysteine (SAH) levels	MR Egger	12.6358981886732	17	0.76019859594365
GCST90200345	ieu-b-7	Parkinson's disease || id:ieu-b-7	S-adenosylhomocysteine (SAH) levels	Inverse variance weighted	12.7526773517488	18	0.806051213953122
GCST90200346	ieu-b-7	Parkinson's disease || id:ieu-b-7	4-acetaminophen sulfate levels	MR Egger	30.2754380511604	20	0.0655118199381285
GCST90200346	ieu-b-7	Parkinson's disease || id:ieu-b-7	4-acetaminophen sulfate levels	Inverse variance weighted	30.372210352678	21	0.0847597329861076
GCST90200347	ieu-b-7	Parkinson's disease || id:ieu-b-7	2-hydroxyhippurate (salicylurate) levels	MR Egger	21.8043975222109	10	0.0161326783131938
GCST90200347	ieu-b-7	Parkinson's disease || id:ieu-b-7	2-hydroxyhippurate (salicylurate) levels	Inverse variance weighted	21.9402853733019	11	0.0248399633915429
GCST90200348	ieu-b-7	Parkinson's disease || id:ieu-b-7	Quinolinate levels	MR Egger	31.8131047438767	15	0.00682593308116134
GCST90200348	ieu-b-7	Parkinson's disease || id:ieu-b-7	Quinolinate levels	Inverse variance weighted	32.5514053035983	16	0.00846955871082142
GCST90200349	ieu-b-7	Parkinson's disease || id:ieu-b-7	Eicosapentaenoate (EPA; 20:5n3) levels	MR Egger	9.85963939735195	14	0.772371726388307
GCST90200349	ieu-b-7	Parkinson's disease || id:ieu-b-7	Eicosapentaenoate (EPA; 20:5n3) levels	Inverse variance weighted	10.1914759716448	15	0.807525755953576
GCST90200350	ieu-b-7	Parkinson's disease || id:ieu-b-7	Laurate (12:0) levels	MR Egger	17.7935886186342	12	0.122103128008405
GCST90200350	ieu-b-7	Parkinson's disease || id:ieu-b-7	Laurate (12:0) levels	Inverse variance weighted	17.8271698499158	13	0.164192663149651
GCST90200351	ieu-b-7	Parkinson's disease || id:ieu-b-7	N-acetylputrescine levels	MR Egger	20.4924584010621	17	0.249818458517827
GCST90200351	ieu-b-7	Parkinson's disease || id:ieu-b-7	N-acetylputrescine levels	Inverse variance weighted	20.4927983579074	18	0.305769262327412
GCST90200352	ieu-b-7	Parkinson's disease || id:ieu-b-7	Methylsuccinate levels	MR Egger	26.1705785648279	15	0.0362675112343714
GCST90200352	ieu-b-7	Parkinson's disease || id:ieu-b-7	Methylsuccinate levels	Inverse variance weighted	27.8345179322937	16	0.0330887863574506
GCST90200353	ieu-b-7	Parkinson's disease || id:ieu-b-7	9,10-DiHOME levels	MR Egger	19.1672564273648	13	0.118008458740713
GCST90200353	ieu-b-7	Parkinson's disease || id:ieu-b-7	9,10-DiHOME levels	Inverse variance weighted	19.1911944601734	14	0.157771499576204
GCST90200354	ieu-b-7	Parkinson's disease || id:ieu-b-7	Linoleate (18:2n6) levels	MR Egger	2.87409745205467	1	0.0900154289889719
GCST90200354	ieu-b-7	Parkinson's disease || id:ieu-b-7	Linoleate (18:2n6) levels	Inverse variance weighted	3.69779531027629	2	0.157410591465607
GCST90200355	ieu-b-7	Parkinson's disease || id:ieu-b-7	Adenosine 5'-diphosphate (ADP) levels	MR Egger	0.587354076670873	3	0.899321167777376
GCST90200355	ieu-b-7	Parkinson's disease || id:ieu-b-7	Adenosine 5'-diphosphate (ADP) levels	Inverse variance weighted	11.8692146662112	4	0.0183507854427271
GCST90200356	ieu-b-7	Parkinson's disease || id:ieu-b-7	Adenosine 5'-monophosphate (AMP) levels	MR Egger	4.65159666914226	3	0.199160287159333
GCST90200356	ieu-b-7	Parkinson's disease || id:ieu-b-7	Adenosine 5'-monophosphate (AMP) levels	Inverse variance weighted	5.56776057240943	4	0.233837167238601
GCST90200357	ieu-b-7	Parkinson's disease || id:ieu-b-7	Adenosine 3',5'-cyclic monophosphate (camp) levels	MR Egger	20.7633961959843	23	0.595534073838374
GCST90200357	ieu-b-7	Parkinson's disease || id:ieu-b-7	Adenosine 3',5'-cyclic monophosphate (camp) levels	Inverse variance weighted	21.2910815515438	24	0.621499684379533
GCST90200358	ieu-b-7	Parkinson's disease || id:ieu-b-7	Arachidonate (20:4n6) levels	MR Egger	16.9723973004642	20	0.654765285760921
GCST90200358	ieu-b-7	Parkinson's disease || id:ieu-b-7	Arachidonate (20:4n6) levels	Inverse variance weighted	17.1129752992424	21	0.704235395194995
GCST90200359	ieu-b-7	Parkinson's disease || id:ieu-b-7	5-methylthioadenosine (mta) levels	MR Egger	8.74587909122056	16	0.923508424587935
GCST90200359	ieu-b-7	Parkinson's disease || id:ieu-b-7	5-methylthioadenosine (mta) levels	Inverse variance weighted	8.80029374973925	17	0.946319328265099
GCST90200360	ieu-b-7	Parkinson's disease || id:ieu-b-7	Cortisone levels	MR Egger	9.97617624305543	9	0.35241732916695
GCST90200360	ieu-b-7	Parkinson's disease || id:ieu-b-7	Cortisone levels	Inverse variance weighted	15.2686643314766	10	0.122569520134413
GCST90200361	ieu-b-7	Parkinson's disease || id:ieu-b-7	Beta-alanine levels	MR Egger	4.56190849930781	16	0.997537669147604
GCST90200361	ieu-b-7	Parkinson's disease || id:ieu-b-7	Beta-alanine levels	Inverse variance weighted	4.56469180525117	17	0.998758163814533
GCST90200362	ieu-b-7	Parkinson's disease || id:ieu-b-7	Succinate levels	MR Egger	21.5931862364021	20	0.362987009914477
GCST90200362	ieu-b-7	Parkinson's disease || id:ieu-b-7	Succinate levels	Inverse variance weighted	25.1317077062646	21	0.241504785026152
GCST90200363	ieu-b-7	Parkinson's disease || id:ieu-b-7	Phosphocholine levels	MR Egger	43.6061570623522	28	0.0303824072734461
GCST90200363	ieu-b-7	Parkinson's disease || id:ieu-b-7	Phosphocholine levels	Inverse variance weighted	43.6063796169759	29	0.0399775166585572
GCST90200364	ieu-b-7	Parkinson's disease || id:ieu-b-7	Cysteinylglycine levels	MR Egger	5.07786115857608	13	0.973438880262701
GCST90200364	ieu-b-7	Parkinson's disease || id:ieu-b-7	Cysteinylglycine levels	Inverse variance weighted	5.62273073086946	14	0.975123804074829
GCST90200365	ieu-b-7	Parkinson's disease || id:ieu-b-7	Phenylpyruvate levels	MR Egger	21.3909474574571	26	0.721513212876037
GCST90200365	ieu-b-7	Parkinson's disease || id:ieu-b-7	Phenylpyruvate levels	Inverse variance weighted	22.4867272644393	27	0.712253952469723
GCST90200366	ieu-b-7	Parkinson's disease || id:ieu-b-7	Creatinine levels	MR Egger	14.3667435162856	19	0.761907632293959
GCST90200366	ieu-b-7	Parkinson's disease || id:ieu-b-7	Creatinine levels	Inverse variance weighted	14.3783987933431	20	0.810803784826846
GCST90200367	ieu-b-7	Parkinson's disease || id:ieu-b-7	3-Hydroxybutyrate levels	MR Egger	19.4079787507915	11	0.0541519051501166
GCST90200367	ieu-b-7	Parkinson's disease || id:ieu-b-7	3-Hydroxybutyrate levels	Inverse variance weighted	19.855472573734	12	0.0698698051542437
GCST90200368	ieu-b-7	Parkinson's disease || id:ieu-b-7	Cholesterol levels	MR Egger	3.32916977403228	9	0.949803804885882
GCST90200368	ieu-b-7	Parkinson's disease || id:ieu-b-7	Cholesterol levels	Inverse variance weighted	5.30023038442405	10	0.870241386951097
GCST90200369	ieu-b-7	Parkinson's disease || id:ieu-b-7	2-hydroxyphenylacetate levels	MR Egger	11.7845938633723	19	0.89462502586423
GCST90200369	ieu-b-7	Parkinson's disease || id:ieu-b-7	2-hydroxyphenylacetate levels	Inverse variance weighted	12.1685238938692	20	0.910153352370393
GCST90200370	ieu-b-7	Parkinson's disease || id:ieu-b-7	Aspartate levels	MR Egger	25.0143744649339	12	0.0147549052200574
GCST90200370	ieu-b-7	Parkinson's disease || id:ieu-b-7	Aspartate levels	Inverse variance weighted	29.7508595429931	13	0.0051147427292566
GCST90200371	ieu-b-7	Parkinson's disease || id:ieu-b-7	3-(4-hydroxyphenyl)lactate levels	MR Egger	39.8911256581829	24	0.0219696013412366
GCST90200371	ieu-b-7	Parkinson's disease || id:ieu-b-7	3-(4-hydroxyphenyl)lactate levels	Inverse variance weighted	40.0855711007772	25	0.0285794946969206
GCST90200372	ieu-b-7	Parkinson's disease || id:ieu-b-7	Arginine levels	MR Egger	13.3400572259448	9	0.147813016049575
GCST90200372	ieu-b-7	Parkinson's disease || id:ieu-b-7	Arginine levels	Inverse variance weighted	13.35336709604	10	0.204580143953017
GCST90200373	ieu-b-7	Parkinson's disease || id:ieu-b-7	Gluconate levels	MR Egger	22.9976913649515	21	0.344101516696436
GCST90200373	ieu-b-7	Parkinson's disease || id:ieu-b-7	Gluconate levels	Inverse variance weighted	23.8545997949355	22	0.354896986705934
GCST90200374	ieu-b-7	Parkinson's disease || id:ieu-b-7	Sphinganine levels	MR Egger	26.6115002706602	15	0.0320658301326814
GCST90200374	ieu-b-7	Parkinson's disease || id:ieu-b-7	Sphinganine levels	Inverse variance weighted	27.8948581758258	16	0.0325460621310613
GCST90200375	ieu-b-7	Parkinson's disease || id:ieu-b-7	Gamma-glutamylglutamate levels	MR Egger	21.866326831661	21	0.407247800056256
GCST90200375	ieu-b-7	Parkinson's disease || id:ieu-b-7	Gamma-glutamylglutamate levels	Inverse variance weighted	23.0466455197056	22	0.399099673209728
GCST90200376	ieu-b-7	Parkinson's disease || id:ieu-b-7	Flavin adenine dinucleotide (FAD) levels	MR Egger	3.84368450998981	16	0.999146878925007
GCST90200376	ieu-b-7	Parkinson's disease || id:ieu-b-7	Flavin adenine dinucleotide (FAD) levels	Inverse variance weighted	6.90698973901413	17	0.984721639555185
GCST90200377	ieu-b-7	Parkinson's disease || id:ieu-b-7	Histidine levels	MR Egger	14.7418785797026	15	0.470165073992601
GCST90200377	ieu-b-7	Parkinson's disease || id:ieu-b-7	Histidine levels	Inverse variance weighted	15.0197611156785	16	0.523191664018851
GCST90200378	ieu-b-7	Parkinson's disease || id:ieu-b-7	Cortisol levels (plasma)	MR Egger	9.98749815576424	12	0.61705748626623
GCST90200378	ieu-b-7	Parkinson's disease || id:ieu-b-7	Cortisol levels (plasma)	Inverse variance weighted	11.3051774946144	13	0.58526849460432
GCST90200379	ieu-b-7	Parkinson's disease || id:ieu-b-7	Hypotaurine levels	MR Egger	32.5772879345663	25	0.141978447477804
GCST90200379	ieu-b-7	Parkinson's disease || id:ieu-b-7	Hypotaurine levels	Inverse variance weighted	33.0555485730559	26	0.160492483367916
GCST90200380	ieu-b-7	Parkinson's disease || id:ieu-b-7	Glutarate (C5-DC) levels	MR Egger	14.9971808632755	18	0.662160684076896
GCST90200380	ieu-b-7	Parkinson's disease || id:ieu-b-7	Glutarate (C5-DC) levels	Inverse variance weighted	15.1482847277758	19	0.713127239768403
GCST90200381	ieu-b-7	Parkinson's disease || id:ieu-b-7	S-1-pyrroline-5-carboxylate levels	MR Egger	8.86266729623535	13	0.783234734866703
GCST90200381	ieu-b-7	Parkinson's disease || id:ieu-b-7	S-1-pyrroline-5-carboxylate levels	Inverse variance weighted	9.22799584876768	14	0.81617361990865
GCST90200382	ieu-b-7	Parkinson's disease || id:ieu-b-7	Cystine levels	MR Egger	7.30581315904304	14	0.922279046520993
GCST90200382	ieu-b-7	Parkinson's disease || id:ieu-b-7	Cystine levels	Inverse variance weighted	7.71007620023875	15	0.934879383346828
GCST90200383	ieu-b-7	Parkinson's disease || id:ieu-b-7	Cystathionine levels	MR Egger	24.4154603948336	23	0.381110191402372
GCST90200383	ieu-b-7	Parkinson's disease || id:ieu-b-7	Cystathionine levels	Inverse variance weighted	25.2381072030488	24	0.392915344470463
GCST90200384	ieu-b-7	Parkinson's disease || id:ieu-b-7	Guanidinoacetate levels	MR Egger	9.58953554200133	16	0.887167138790805
GCST90200384	ieu-b-7	Parkinson's disease || id:ieu-b-7	Guanidinoacetate levels	Inverse variance weighted	9.65149814322525	17	0.91758509729465
GCST90200385	ieu-b-7	Parkinson's disease || id:ieu-b-7	Sphingosine levels	MR Egger	3.69962795110105	9	0.930047584894386
GCST90200385	ieu-b-7	Parkinson's disease || id:ieu-b-7	Sphingosine levels	Inverse variance weighted	4.67280205886432	10	0.911936876152422
GCST90200386	ieu-b-7	Parkinson's disease || id:ieu-b-7	Deoxycholate levels	MR Egger	22.9878772429103	21	0.344625117218131
GCST90200386	ieu-b-7	Parkinson's disease || id:ieu-b-7	Deoxycholate levels	Inverse variance weighted	22.9878773931009	22	0.402414414516564
GCST90200387	ieu-b-7	Parkinson's disease || id:ieu-b-7	Glycocholate levels	MR Egger	41.5918092309983	32	0.11937413287499
GCST90200387	ieu-b-7	Parkinson's disease || id:ieu-b-7	Glycocholate levels	Inverse variance weighted	44.5548990405484	33	0.0863317198919456
GCST90200388	ieu-b-7	Parkinson's disease || id:ieu-b-7	Palmitoleate (16:1n7) levels	MR Egger	18.6301760745236	10	0.0452193611754827
GCST90200388	ieu-b-7	Parkinson's disease || id:ieu-b-7	Palmitoleate (16:1n7) levels	Inverse variance weighted	18.8107547484042	11	0.0645762657840817
GCST90200389	ieu-b-7	Parkinson's disease || id:ieu-b-7	Leucine levels	MR Egger	13.4476494703643	10	0.199708518127578
GCST90200389	ieu-b-7	Parkinson's disease || id:ieu-b-7	Leucine levels	Inverse variance weighted	13.5033381918487	11	0.261703156019398
GCST90200390	ieu-b-7	Parkinson's disease || id:ieu-b-7	Stearate (18:0) levels	MR Egger	1.16610915301332	2	0.558190723559631
GCST90200390	ieu-b-7	Parkinson's disease || id:ieu-b-7	Stearate (18:0) levels	Inverse variance weighted	1.85786743293232	3	0.60242401112552
GCST90200391	ieu-b-7	Parkinson's disease || id:ieu-b-7	Methionine levels	MR Egger	20.8775780976407	14	0.104811089897946
GCST90200391	ieu-b-7	Parkinson's disease || id:ieu-b-7	Methionine levels	Inverse variance weighted	20.9989966203087	15	0.136861381395159
GCST90200392	ieu-b-7	Parkinson's disease || id:ieu-b-7	Orotate levels	MR Egger	45.1570136098304	30	0.0373224009010058
GCST90200392	ieu-b-7	Parkinson's disease || id:ieu-b-7	Orotate levels	Inverse variance weighted	47.1409768752764	31	0.0317519020516204
GCST90200393	ieu-b-7	Parkinson's disease || id:ieu-b-7	Phosphate levels (UKB data field 30810)	MR Egger	19.1576870808382	12	0.0847934003144484
GCST90200393	ieu-b-7	Parkinson's disease || id:ieu-b-7	Phosphate levels (UKB data field 30810)	Inverse variance weighted	19.1610277679632	13	0.118194981227999
GCST90200394	ieu-b-7	Parkinson's disease || id:ieu-b-7	Inosine levels	MR Egger	4.60800496381204	8	0.798532819106737
GCST90200394	ieu-b-7	Parkinson's disease || id:ieu-b-7	Inosine levels	Inverse variance weighted	4.76174871439291	9	0.854563007655877
GCST90200395	ieu-b-7	Parkinson's disease || id:ieu-b-7	Inosine 5'-monophosphate (IMP) levels	MR Egger	15.2942870070231	8	0.0536695785696048
GCST90200395	ieu-b-7	Parkinson's disease || id:ieu-b-7	Inosine 5'-monophosphate (IMP) levels	Inverse variance weighted	15.5314034636837	9	0.0773357398743955
GCST90200396	ieu-b-7	Parkinson's disease || id:ieu-b-7	Phenylalanine levels	MR Egger	8.76147768768201	10	0.554880054111841
GCST90200396	ieu-b-7	Parkinson's disease || id:ieu-b-7	Phenylalanine levels	Inverse variance weighted	8.7989887658908	11	0.640440473520796
GCST90200397	ieu-b-7	Parkinson's disease || id:ieu-b-7	Palmitate (16:0) levels	MR Egger	0.733146477047827	2	0.693105372609236
GCST90200397	ieu-b-7	Parkinson's disease || id:ieu-b-7	Palmitate (16:0) levels	Inverse variance weighted	2.87855526282189	3	0.410731038208147
GCST90200398	ieu-b-7	Parkinson's disease || id:ieu-b-7	Malate levels	MR Egger	5.21630161563727	12	0.950361187183682
GCST90200398	ieu-b-7	Parkinson's disease || id:ieu-b-7	Malate levels	Inverse variance weighted	5.26887589835755	13	0.968787335276447
GCST90200399	ieu-b-7	Parkinson's disease || id:ieu-b-7	Isoleucine levels	MR Egger	19.2206489991855	15	0.20390873340088
GCST90200399	ieu-b-7	Parkinson's disease || id:ieu-b-7	Isoleucine levels	Inverse variance weighted	38.628350516443	16	0.00123025859817467
GCST90200400	ieu-b-7	Parkinson's disease || id:ieu-b-7	Nicotinamide levels	MR Egger	45.5411396108294	22	0.0022644538361558
GCST90200400	ieu-b-7	Parkinson's disease || id:ieu-b-7	Nicotinamide levels	Inverse variance weighted	46.0360831786312	23	0.0029603945401743
GCST90200401	ieu-b-7	Parkinson's disease || id:ieu-b-7	Myo-inositol levels	MR Egger	26.7760528386217	24	0.31499972409389
GCST90200401	ieu-b-7	Parkinson's disease || id:ieu-b-7	Myo-inositol levels	Inverse variance weighted	31.4349869059604	25	0.175017065817827
GCST90200402	ieu-b-7	Parkinson's disease || id:ieu-b-7	Lysine levels	MR Egger	21.2504995420256	28	0.814751064229961
GCST90200402	ieu-b-7	Parkinson's disease || id:ieu-b-7	Lysine levels	Inverse variance weighted	21.4008783301057	29	0.844131278691366
GCST90200403	ieu-b-7	Parkinson's disease || id:ieu-b-7	Citrulline levels	MR Egger	27.3121128654971	25	0.340474618212919
GCST90200403	ieu-b-7	Parkinson's disease || id:ieu-b-7	Citrulline levels	Inverse variance weighted	27.6432896413494	26	0.37623155810744
GCST90200404	ieu-b-7	Parkinson's disease || id:ieu-b-7	Ornithine levels	MR Egger	33.2324481520221	24	0.099263082549037
GCST90200404	ieu-b-7	Parkinson's disease || id:ieu-b-7	Ornithine levels	Inverse variance weighted	34.0589833267366	25	0.106653098120205
GCST90200405	ieu-b-7	Parkinson's disease || id:ieu-b-7	Retinol (Vitamin A) levels	MR Egger	41.8804444345297	23	0.00937401263472029
GCST90200405	ieu-b-7	Parkinson's disease || id:ieu-b-7	Retinol (Vitamin A) levels	Inverse variance weighted	43.8114063361976	24	0.0080241906444611
GCST90200406	ieu-b-7	Parkinson's disease || id:ieu-b-7	1-methylnicotinamide levels	MR Egger	12.2631902169671	13	0.506189410687517
GCST90200406	ieu-b-7	Parkinson's disease || id:ieu-b-7	1-methylnicotinamide levels	Inverse variance weighted	12.2809581831105	14	0.583750809906277
GCST90200407	ieu-b-7	Parkinson's disease || id:ieu-b-7	Uridine levels	MR Egger	18.9140578469141	15	0.217654817556729
GCST90200407	ieu-b-7	Parkinson's disease || id:ieu-b-7	Uridine levels	Inverse variance weighted	19.4078410879432	16	0.248082037002846
GCST90200408	ieu-b-7	Parkinson's disease || id:ieu-b-7	Plasma lactate levels	MR Egger	16.0834603176309	14	0.308304061964583
GCST90200408	ieu-b-7	Parkinson's disease || id:ieu-b-7	Plasma lactate levels	Inverse variance weighted	17.4362089039527	15	0.293463235560151
GCST90200409	ieu-b-7	Parkinson's disease || id:ieu-b-7	Pristanate levels	MR Egger	8.9225935482273	9	0.444450010642273
GCST90200409	ieu-b-7	Parkinson's disease || id:ieu-b-7	Pristanate levels	Inverse variance weighted	8.96853650299738	10	0.535092168969588
GCST90200410	ieu-b-7	Parkinson's disease || id:ieu-b-7	Phytanate levels	MR Egger	10.5149825921431	11	0.484743243290867
GCST90200410	ieu-b-7	Parkinson's disease || id:ieu-b-7	Phytanate levels	Inverse variance weighted	10.9979017082916	12	0.529098519413349
GCST90200411	ieu-b-7	Parkinson's disease || id:ieu-b-7	Plasma free proline levels	MR Egger	18.4065247913078	24	0.78285453611353
GCST90200411	ieu-b-7	Parkinson's disease || id:ieu-b-7	Plasma free proline levels	Inverse variance weighted	18.5880892101094	25	0.816431374805844
GCST90200412	ieu-b-7	Parkinson's disease || id:ieu-b-7	Glutamate levels	MR Egger	11.1606655267748	8	0.192760808195724
GCST90200412	ieu-b-7	Parkinson's disease || id:ieu-b-7	Glutamate levels	Inverse variance weighted	12.1736497195999	9	0.203695881630553
GCST90200413	ieu-b-7	Parkinson's disease || id:ieu-b-7	2'-deoxyuridine levels	MR Egger	13.203976832413	12	0.354390817183801
GCST90200413	ieu-b-7	Parkinson's disease || id:ieu-b-7	2'-deoxyuridine levels	Inverse variance weighted	13.730670770759	13	0.393081239616892
GCST90200414	ieu-b-7	Parkinson's disease || id:ieu-b-7	Myristate (14:0) levels	MR Egger	3.19814631919468	6	0.783597983132927
GCST90200414	ieu-b-7	Parkinson's disease || id:ieu-b-7	Myristate (14:0) levels	Inverse variance weighted	7.22413545459436	7	0.405922161803229
GCST90200415	ieu-b-7	Parkinson's disease || id:ieu-b-7	Serine levels	MR Egger	48.098712674307	28	0.0104567880977554
GCST90200415	ieu-b-7	Parkinson's disease || id:ieu-b-7	Serine levels	Inverse variance weighted	55.0019402945762	29	0.00247637237440251
GCST90200416	ieu-b-7	Parkinson's disease || id:ieu-b-7	Trans-urocanate levels	MR Egger	19.903551480656	16	0.22459610618258
GCST90200416	ieu-b-7	Parkinson's disease || id:ieu-b-7	Trans-urocanate levels	Inverse variance weighted	20.2293476146585	17	0.262666960943303
GCST90200417	ieu-b-7	Parkinson's disease || id:ieu-b-7	Urea levels	MR Egger	22.3116607947694	18	0.218441855706208
GCST90200417	ieu-b-7	Parkinson's disease || id:ieu-b-7	Urea levels	Inverse variance weighted	23.3361007979893	19	0.22286215743932
GCST90200418	ieu-b-7	Parkinson's disease || id:ieu-b-7	Pyridoxal levels	MR Egger	33.022856760971	26	0.161435881970869
GCST90200418	ieu-b-7	Parkinson's disease || id:ieu-b-7	Pyridoxal levels	Inverse variance weighted	37.3488531933982	27	0.0887379155426058
GCST90200419	ieu-b-7	Parkinson's disease || id:ieu-b-7	Glutamine levels	MR Egger	20.922223386426	19	0.341114344404253
GCST90200419	ieu-b-7	Parkinson's disease || id:ieu-b-7	Glutamine levels	Inverse variance weighted	21.3777920053642	20	0.375203677425329
GCST90200420	ieu-b-7	Parkinson's disease || id:ieu-b-7	Taurine levels	MR Egger	1.10325778462487	8	0.997508048133128
GCST90200420	ieu-b-7	Parkinson's disease || id:ieu-b-7	Taurine levels	Inverse variance weighted	1.1217836043204	9	0.999101722811662
GCST90200421	ieu-b-7	Parkinson's disease || id:ieu-b-7	Salicylate levels	MR Egger	20.368450050018	15	0.158249442010312
GCST90200421	ieu-b-7	Parkinson's disease || id:ieu-b-7	Salicylate levels	Inverse variance weighted	23.597535350888	16	0.0986707059889504
GCST90200422	ieu-b-7	Parkinson's disease || id:ieu-b-7	Serotonin levels	MR Egger	17.343159533612	21	0.690106249635168
GCST90200422	ieu-b-7	Parkinson's disease || id:ieu-b-7	Serotonin levels	Inverse variance weighted	17.5308319880465	22	0.733414651666658
GCST90200423	ieu-b-7	Parkinson's disease || id:ieu-b-7	Spermidine levels	MR Egger	20.9296435512433	10	0.0215895430385697
GCST90200423	ieu-b-7	Parkinson's disease || id:ieu-b-7	Spermidine levels	Inverse variance weighted	20.9756294063158	11	0.0336244222693331
GCST90200424	ieu-b-7	Parkinson's disease || id:ieu-b-7	Dimethylglycine levels	MR Egger	29.3695606079099	24	0.20653202831714
GCST90200424	ieu-b-7	Parkinson's disease || id:ieu-b-7	Dimethylglycine levels	Inverse variance weighted	29.3830933611996	25	0.248219866695775
GCST90200425	ieu-b-7	Parkinson's disease || id:ieu-b-7	Betaine levels	MR Egger	7.60111634717649	18	0.98400203683818
GCST90200425	ieu-b-7	Parkinson's disease || id:ieu-b-7	Betaine levels	Inverse variance weighted	11.856903838247	19	0.891650358195503
GCST90200426	ieu-b-7	Parkinson's disease || id:ieu-b-7	Xylose levels	MR Egger	12.3169060172112	21	0.930664682435507
GCST90200426	ieu-b-7	Parkinson's disease || id:ieu-b-7	Xylose levels	Inverse variance weighted	13.1021333709158	22	0.930273630306575
GCST90200427	ieu-b-7	Parkinson's disease || id:ieu-b-7	Tyrosine levels	MR Egger	24.5577799077721	20	0.21887561776187
GCST90200427	ieu-b-7	Parkinson's disease || id:ieu-b-7	Tyrosine levels	Inverse variance weighted	26.222006693148	21	0.198110119833604
GCST90200428	ieu-b-7	Parkinson's disease || id:ieu-b-7	Caprate (10:0) levels	MR Egger	6.85821837127917	9	0.65187811022663
GCST90200428	ieu-b-7	Parkinson's disease || id:ieu-b-7	Caprate (10:0) levels	Inverse variance weighted	6.87791447130347	10	0.736918126877351
GCST90200429	ieu-b-7	Parkinson's disease || id:ieu-b-7	Cytidine levels	MR Egger	17.7091994887645	16	0.341198420174602
GCST90200429	ieu-b-7	Parkinson's disease || id:ieu-b-7	Cytidine levels	Inverse variance weighted	18.4682980868577	17	0.359890041695247
GCST90200430	ieu-b-7	Parkinson's disease || id:ieu-b-7	Pyruvate levels	MR Egger	18.3320193821483	20	0.565546587255338
GCST90200430	ieu-b-7	Parkinson's disease || id:ieu-b-7	Pyruvate levels	Inverse variance weighted	19.4844198238012	21	0.554095149931472
GCST90200431	ieu-b-7	Parkinson's disease || id:ieu-b-7	Alanine levels	MR Egger	24.1756277505585	17	0.114741058713106
GCST90200431	ieu-b-7	Parkinson's disease || id:ieu-b-7	Alanine levels	Inverse variance weighted	24.7325081814553	18	0.132463449525088
GCST90200432	ieu-b-7	Parkinson's disease || id:ieu-b-7	Threonine levels	MR Egger	17.2423234346169	21	0.696316291702762
GCST90200432	ieu-b-7	Parkinson's disease || id:ieu-b-7	Threonine levels	Inverse variance weighted	17.8347764673624	22	0.715738235135097
GCST90200433	ieu-b-7	Parkinson's disease || id:ieu-b-7	Cytosine levels	MR Egger	12.6244089930849	12	0.396920595331234
GCST90200433	ieu-b-7	Parkinson's disease || id:ieu-b-7	Cytosine levels	Inverse variance weighted	14.0131034963625	13	0.37292180794218
GCST90200434	ieu-b-7	Parkinson's disease || id:ieu-b-7	12,13-DiHOME levels	MR Egger	21.1110445809945	23	0.574306170639289
GCST90200434	ieu-b-7	Parkinson's disease || id:ieu-b-7	12,13-DiHOME levels	Inverse variance weighted	22.7168227011924	24	0.536562116969274
GCST90200435	ieu-b-7	Parkinson's disease || id:ieu-b-7	Mannose levels	MR Egger	22.7148138872234	15	0.0903854490217838
GCST90200435	ieu-b-7	Parkinson's disease || id:ieu-b-7	Mannose levels	Inverse variance weighted	22.7162037392539	16	0.121534220531727
GCST90200436	ieu-b-7	Parkinson's disease || id:ieu-b-7	Caffeine levels	MR Egger	7.80796789829669	8	0.452449852431205
GCST90200436	ieu-b-7	Parkinson's disease || id:ieu-b-7	Caffeine levels	Inverse variance weighted	7.9634374603432	9	0.537835017270391
GCST90200437	ieu-b-7	Parkinson's disease || id:ieu-b-7	Fructose levels	MR Egger	11.8947074695248	19	0.890076473303286
GCST90200437	ieu-b-7	Parkinson's disease || id:ieu-b-7	Fructose levels	Inverse variance weighted	12.540947462391	20	0.896200546531651
GCST90200438	ieu-b-7	Parkinson's disease || id:ieu-b-7	Alpha-ketobutyrate levels	MR Egger	16.8424179446234	9	0.0512416465275457
GCST90200438	ieu-b-7	Parkinson's disease || id:ieu-b-7	Alpha-ketobutyrate levels	Inverse variance weighted	16.9565564184194	10	0.0753308198588276
GCST90200439	ieu-b-7	Parkinson's disease || id:ieu-b-7	Cysteine levels	MR Egger	12.0169057394757	10	0.283926655557381
GCST90200439	ieu-b-7	Parkinson's disease || id:ieu-b-7	Cysteine levels	Inverse variance weighted	12.0679337940421	11	0.358558585237741
GCST90200440	ieu-b-7	Parkinson's disease || id:ieu-b-7	Blood sugar levels	MR Egger	10.7764201209534	19	0.931130108374439
GCST90200440	ieu-b-7	Parkinson's disease || id:ieu-b-7	Blood sugar levels	Inverse variance weighted	11.8227473408377	20	0.922041739957331
GCST90200441	ieu-b-7	Parkinson's disease || id:ieu-b-7	Tryptophan levels	MR Egger	10.5674659850755	17	0.878146046971777
GCST90200441	ieu-b-7	Parkinson's disease || id:ieu-b-7	Tryptophan levels	Inverse variance weighted	10.6155670150025	18	0.909952707062808
GCST90200442	ieu-b-7	Parkinson's disease || id:ieu-b-7	Valine levels	MR Egger	19.4147631998542	13	0.110794557416937
GCST90200442	ieu-b-7	Parkinson's disease || id:ieu-b-7	Valine levels	Inverse variance weighted	19.4165485603429	14	0.149635233175242
GCST90200443	ieu-b-7	Parkinson's disease || id:ieu-b-7	Pseudouridine levels	MR Egger	19.2851831530348	16	0.254152226969348
GCST90200443	ieu-b-7	Parkinson's disease || id:ieu-b-7	Pseudouridine levels	Inverse variance weighted	19.3329667154287	17	0.309758293980447
GCST90200444	ieu-b-7	Parkinson's disease || id:ieu-b-7	Dihydroorotate levels	MR Egger	32.5540780211236	21	0.0514015729212035
GCST90200444	ieu-b-7	Parkinson's disease || id:ieu-b-7	Dihydroorotate levels	Inverse variance weighted	34.7076584926591	22	0.0415566115060966
GCST90200445	ieu-b-7	Parkinson's disease || id:ieu-b-7	Caprylate (8:0) levels	MR Egger	9.1811410128224	20	0.980712645455794
GCST90200445	ieu-b-7	Parkinson's disease || id:ieu-b-7	Caprylate (8:0) levels	Inverse variance weighted	9.27851647462226	21	0.986847922434104
GCST90200446	ieu-b-7	Parkinson's disease || id:ieu-b-7	Arachidate (20:0) levels	MR Egger	28.1599943606878	18	0.0596618058140534
GCST90200446	ieu-b-7	Parkinson's disease || id:ieu-b-7	Arachidate (20:0) levels	Inverse variance weighted	29.09467304095	19	0.0645104782189761
GCST90200447	ieu-b-7	Parkinson's disease || id:ieu-b-7	Maltose levels in coronary artery disease	MR Egger	16.0916217499324	11	0.137763396915238
GCST90200447	ieu-b-7	Parkinson's disease || id:ieu-b-7	Maltose levels in coronary artery disease	Inverse variance weighted	16.0920801294595	12	0.187054936610456
GCST90200448	ieu-b-7	Parkinson's disease || id:ieu-b-7	N-stearoyl-sphinganine (d18:0/18:0) levels	MR Egger	13.0699528702481	9	0.159466433639285
GCST90200448	ieu-b-7	Parkinson's disease || id:ieu-b-7	N-stearoyl-sphinganine (d18:0/18:0) levels	Inverse variance weighted	13.2596920664914	10	0.209512431352291
GCST90200449	ieu-b-7	Parkinson's disease || id:ieu-b-7	Sucrose levels	MR Egger	38.0521511124294	13	0.000282863158575621
GCST90200449	ieu-b-7	Parkinson's disease || id:ieu-b-7	Sucrose levels	Inverse variance weighted	49.8504395280694	14	6.4686442101579e-06
GCST90200450	ieu-b-7	Parkinson's disease || id:ieu-b-7	Caproate (6:0) levels	MR Egger	24.0460638532246	17	0.118188775531513
GCST90200450	ieu-b-7	Parkinson's disease || id:ieu-b-7	Caproate (6:0) levels	Inverse variance weighted	24.5146341022198	18	0.138879944485108
GCST90200451	ieu-b-7	Parkinson's disease || id:ieu-b-7	Nonadecanoate (19:0) levels	MR Egger	14.147516821432	11	0.224938000584127
GCST90200451	ieu-b-7	Parkinson's disease || id:ieu-b-7	Nonadecanoate (19:0) levels	Inverse variance weighted	14.1477259479084	12	0.291374444903211
GCST90200452	ieu-b-7	Parkinson's disease || id:ieu-b-7	Plasma free asparagine levels	MR Egger	11.3250490262474	15	0.729230291075811
GCST90200452	ieu-b-7	Parkinson's disease || id:ieu-b-7	Plasma free asparagine levels	Inverse variance weighted	14.0045344991556	16	0.598376009075072
GCST90200453	ieu-b-7	Parkinson's disease || id:ieu-b-7	X-07765 levels	MR Egger	13.8653602164926	18	0.737825112929465
GCST90200453	ieu-b-7	Parkinson's disease || id:ieu-b-7	X-07765 levels	Inverse variance weighted	13.9265726744528	19	0.787954775031257
GCST90200454	ieu-b-7	Parkinson's disease || id:ieu-b-7	Kynurenate levels	MR Egger	24.124916396617	27	0.623378189526169
GCST90200454	ieu-b-7	Parkinson's disease || id:ieu-b-7	Kynurenate levels	Inverse variance weighted	24.2882152223674	28	0.666235187160329
GCST90200455	ieu-b-7	Parkinson's disease || id:ieu-b-7	Alpha-ketoglutarate levels	MR Egger	18.5928765053652	20	0.548413275611472
GCST90200455	ieu-b-7	Parkinson's disease || id:ieu-b-7	Alpha-ketoglutarate levels	Inverse variance weighted	18.8892226493641	21	0.592246289735838
GCST90200456	ieu-b-7	Parkinson's disease || id:ieu-b-7	X-11308 levels	MR Egger	15.6958630478139	19	0.677463947149051
GCST90200456	ieu-b-7	Parkinson's disease || id:ieu-b-7	X-11308 levels	Inverse variance weighted	15.7385321396471	20	0.732707031337879
GCST90200457	ieu-b-7	Parkinson's disease || id:ieu-b-7	Pentadecanoate (15:0) levels	MR Egger	5.28989521501809	7	0.624632083688314
GCST90200457	ieu-b-7	Parkinson's disease || id:ieu-b-7	Pentadecanoate (15:0) levels	Inverse variance weighted	5.79690890258818	8	0.669969086051478
GCST90200458	ieu-b-7	Parkinson's disease || id:ieu-b-7	X-11315 levels	MR Egger	18.7550450650848	21	0.600850269694749
GCST90200458	ieu-b-7	Parkinson's disease || id:ieu-b-7	X-11315 levels	Inverse variance weighted	19.356779457341	22	0.623206033331788
GCST90200459	ieu-b-7	Parkinson's disease || id:ieu-b-7	Margarate (17:0) levels	Inverse variance weighted	2.7855471359986	1	0.0951182029400937
GCST90200460	ieu-b-7	Parkinson's disease || id:ieu-b-7	X-11372 levels	MR Egger	10.3798669722455	18	0.918799255232591
GCST90200460	ieu-b-7	Parkinson's disease || id:ieu-b-7	X-11372 levels	Inverse variance weighted	10.3858628297586	19	0.942776513996123
GCST90200461	ieu-b-7	Parkinson's disease || id:ieu-b-7	X-10458 levels	MR Egger	19.9788243255446	21	0.522602902907942
GCST90200461	ieu-b-7	Parkinson's disease || id:ieu-b-7	X-10458 levels	Inverse variance weighted	20.0364908837611	22	0.580757074960925
GCST90200462	ieu-b-7	Parkinson's disease || id:ieu-b-7	X-11299 levels	MR Egger	9.48975125129038	10	0.486338321643929
GCST90200462	ieu-b-7	Parkinson's disease || id:ieu-b-7	X-11299 levels	Inverse variance weighted	9.97633746899042	11	0.532516869265628
GCST90200463	ieu-b-7	Parkinson's disease || id:ieu-b-7	X-11478 levels	MR Egger	21.180062481372	18	0.270426219937448
GCST90200463	ieu-b-7	Parkinson's disease || id:ieu-b-7	X-11478 levels	Inverse variance weighted	21.3563842164107	19	0.317446986898045
GCST90200464	ieu-b-7	Parkinson's disease || id:ieu-b-7	X-11849 levels	MR Egger	25.966914257164	25	0.409366033587018
GCST90200464	ieu-b-7	Parkinson's disease || id:ieu-b-7	X-11849 levels	Inverse variance weighted	26.2637202005271	26	0.448684289566529
GCST90200465	ieu-b-7	Parkinson's disease || id:ieu-b-7	X-11787 levels	MR Egger	18.7090386901954	16	0.284039818884129
GCST90200465	ieu-b-7	Parkinson's disease || id:ieu-b-7	X-11787 levels	Inverse variance weighted	19.0588240218438	17	0.325166188155509
GCST90200466	ieu-b-7	Parkinson's disease || id:ieu-b-7	X-11632 levels	MR Egger	16.0903129791279	18	0.586244370671491
GCST90200466	ieu-b-7	Parkinson's disease || id:ieu-b-7	X-11632 levels	Inverse variance weighted	18.2627224160712	19	0.504957868070349
GCST90200467	ieu-b-7	Parkinson's disease || id:ieu-b-7	X-11852 levels	MR Egger	46.3023325405217	22	0.00180779535464798
GCST90200467	ieu-b-7	Parkinson's disease || id:ieu-b-7	X-11852 levels	Inverse variance weighted	46.3957443096041	23	0.00266976591646055
GCST90200468	ieu-b-7	Parkinson's disease || id:ieu-b-7	X-11847 levels	MR Egger	7.88153556769937	12	0.794318102866469
GCST90200468	ieu-b-7	Parkinson's disease || id:ieu-b-7	X-11847 levels	Inverse variance weighted	7.88180310170368	13	0.851214366619021
GCST90200469	ieu-b-7	Parkinson's disease || id:ieu-b-7	X-11483 levels	MR Egger	15.352501109244	24	0.910019303140225
GCST90200469	ieu-b-7	Parkinson's disease || id:ieu-b-7	X-11483 levels	Inverse variance weighted	19.6539666642902	25	0.764733277251948
GCST90200470	ieu-b-7	Parkinson's disease || id:ieu-b-7	X-11470 levels	MR Egger	29.3834086251241	22	0.134236500379277
GCST90200470	ieu-b-7	Parkinson's disease || id:ieu-b-7	X-11470 levels	Inverse variance weighted	30.324188125718	23	0.140319714516162
GCST90200471	ieu-b-7	Parkinson's disease || id:ieu-b-7	X-11381 levels	MR Egger	10.4104314198499	13	0.660076669597123
GCST90200471	ieu-b-7	Parkinson's disease || id:ieu-b-7	X-11381 levels	Inverse variance weighted	12.5521918845253	14	0.562047016677873
GCST90200472	ieu-b-7	Parkinson's disease || id:ieu-b-7	X-11850 levels	MR Egger	38.1340086788352	19	0.00570600333246469
GCST90200472	ieu-b-7	Parkinson's disease || id:ieu-b-7	X-11850 levels	Inverse variance weighted	38.2775348350058	20	0.0081889078862706
GCST90200473	ieu-b-7	Parkinson's disease || id:ieu-b-7	X-11795 levels	MR Egger	6.53083162547165	11	0.835706844430776
GCST90200473	ieu-b-7	Parkinson's disease || id:ieu-b-7	X-11795 levels	Inverse variance weighted	7.91289070942896	12	0.791900095108896
GCST90200474	ieu-b-7	Parkinson's disease || id:ieu-b-7	X-11444 levels	MR Egger	25.5972758074623	24	0.373910292059943
GCST90200474	ieu-b-7	Parkinson's disease || id:ieu-b-7	X-11444 levels	Inverse variance weighted	25.8481197968265	25	0.415739044967306
GCST90200475	ieu-b-7	Parkinson's disease || id:ieu-b-7	X-11858 levels	MR Egger	17.0269641670537	22	0.761871948977491
GCST90200475	ieu-b-7	Parkinson's disease || id:ieu-b-7	X-11858 levels	Inverse variance weighted	17.4439563349042	23	0.786913098443176
GCST90200476	ieu-b-7	Parkinson's disease || id:ieu-b-7	X-11843 levels	MR Egger	11.3068522448707	16	0.790160570284202
GCST90200476	ieu-b-7	Parkinson's disease || id:ieu-b-7	X-11843 levels	Inverse variance weighted	12.8516598722702	17	0.746058470249954
GCST90200477	ieu-b-7	Parkinson's disease || id:ieu-b-7	X-12127 levels	MR Egger	35.3341668325448	24	0.0635972528756208
GCST90200477	ieu-b-7	Parkinson's disease || id:ieu-b-7	X-12127 levels	Inverse variance weighted	49.4937792127561	25	0.00245921940107495
GCST90200478	ieu-b-7	Parkinson's disease || id:ieu-b-7	X-12221 levels	MR Egger	13.8903594307189	20	0.836011153706301
GCST90200478	ieu-b-7	Parkinson's disease || id:ieu-b-7	X-12221 levels	Inverse variance weighted	16.3015270866524	21	0.752477249636418
GCST90200479	ieu-b-7	Parkinson's disease || id:ieu-b-7	X-12283 levels	MR Egger	14.722477331423	22	0.873870057258971
GCST90200479	ieu-b-7	Parkinson's disease || id:ieu-b-7	X-12283 levels	Inverse variance weighted	17.4607967527798	23	0.786044699069097
GCST90200480	ieu-b-7	Parkinson's disease || id:ieu-b-7	X-12410 levels	MR Egger	14.4676314796767	20	0.806017003916812
GCST90200480	ieu-b-7	Parkinson's disease || id:ieu-b-7	X-12410 levels	Inverse variance weighted	15.1525503795922	21	0.815220142188813
GCST90200481	ieu-b-7	Parkinson's disease || id:ieu-b-7	X-12104 levels	MR Egger	17.4983276950693	9	0.0414606113721551
GCST90200481	ieu-b-7	Parkinson's disease || id:ieu-b-7	X-12104 levels	Inverse variance weighted	17.5240972460759	10	0.0635420514964886
GCST90200482	ieu-b-7	Parkinson's disease || id:ieu-b-7	X-12193 levels	MR Egger	20.3496826737642	22	0.56117638768576
GCST90200482	ieu-b-7	Parkinson's disease || id:ieu-b-7	X-12193 levels	Inverse variance weighted	20.3969722914501	23	0.617861566296391
GCST90200483	ieu-b-7	Parkinson's disease || id:ieu-b-7	X-12216 levels	MR Egger	12.7126097050131	16	0.693643202648229
GCST90200483	ieu-b-7	Parkinson's disease || id:ieu-b-7	X-12216 levels	Inverse variance weighted	13.6765250253977	17	0.689852496806812
GCST90200484	ieu-b-7	Parkinson's disease || id:ieu-b-7	X-12306 levels	MR Egger	19.5503632641926	22	0.611142838769636
GCST90200484	ieu-b-7	Parkinson's disease || id:ieu-b-7	X-12306 levels	Inverse variance weighted	22.6500049512397	23	0.48135714561481
GCST90200485	ieu-b-7	Parkinson's disease || id:ieu-b-7	X-12100 levels	MR Egger	18.6198147208475	17	0.350785651339645
GCST90200485	ieu-b-7	Parkinson's disease || id:ieu-b-7	X-12100 levels	Inverse variance weighted	18.6356611611532	18	0.414573965639232
GCST90200486	ieu-b-7	Parkinson's disease || id:ieu-b-7	X-12261 levels	MR Egger	17.0548896416483	12	0.147544185452259
GCST90200486	ieu-b-7	Parkinson's disease || id:ieu-b-7	X-12261 levels	Inverse variance weighted	19.4663646208518	13	0.109338485894726
GCST90200487	ieu-b-7	Parkinson's disease || id:ieu-b-7	X-11880 levels	MR Egger	11.4763238053397	11	0.404262986434356
GCST90200487	ieu-b-7	Parkinson's disease || id:ieu-b-7	X-11880 levels	Inverse variance weighted	13.4818039524671	12	0.335014382872425
GCST90200488	ieu-b-7	Parkinson's disease || id:ieu-b-7	X-12117 levels	MR Egger	34.8167754439661	30	0.249368365630227
GCST90200488	ieu-b-7	Parkinson's disease || id:ieu-b-7	X-12117 levels	Inverse variance weighted	36.0060661205401	31	0.245674413106079
GCST90200489	ieu-b-7	Parkinson's disease || id:ieu-b-7	X-12407 levels	MR Egger	29.1151786283484	21	0.111263620741966
GCST90200489	ieu-b-7	Parkinson's disease || id:ieu-b-7	X-12407 levels	Inverse variance weighted	29.5267101861536	22	0.130428671940548
GCST90200490	ieu-b-7	Parkinson's disease || id:ieu-b-7	X-12101 levels	MR Egger	14.4748250522657	14	0.414968070528464
GCST90200490	ieu-b-7	Parkinson's disease || id:ieu-b-7	X-12101 levels	Inverse variance weighted	19.1795306621897	15	0.205713423687597
GCST90200491	ieu-b-7	Parkinson's disease || id:ieu-b-7	X-12026 levels	MR Egger	32.8706666425368	21	0.0476710450041928
GCST90200491	ieu-b-7	Parkinson's disease || id:ieu-b-7	X-12026 levels	Inverse variance weighted	34.2879091234296	22	0.0459099698673071
GCST90200492	ieu-b-7	Parkinson's disease || id:ieu-b-7	X-12411 levels	MR Egger	11.5739204886463	11	0.396506483064703
GCST90200492	ieu-b-7	Parkinson's disease || id:ieu-b-7	X-12411 levels	Inverse variance weighted	11.9815553534556	12	0.44716209599106
GCST90200493	ieu-b-7	Parkinson's disease || id:ieu-b-7	X-12013 levels	MR Egger	15.6970030894877	18	0.613684281236028
GCST90200493	ieu-b-7	Parkinson's disease || id:ieu-b-7	X-12013 levels	Inverse variance weighted	16.2143208992049	19	0.642933812824037
GCST90200494	ieu-b-7	Parkinson's disease || id:ieu-b-7	X-12007 levels	MR Egger	21.5021470620267	11	0.0285266023576783
GCST90200494	ieu-b-7	Parkinson's disease || id:ieu-b-7	X-12007 levels	Inverse variance weighted	23.0091290435566	12	0.0276485394160763
GCST90200495	ieu-b-7	Parkinson's disease || id:ieu-b-7	X-12462 levels	MR Egger	4.04157338432713	9	0.908655001247921
GCST90200495	ieu-b-7	Parkinson's disease || id:ieu-b-7	X-12462 levels	Inverse variance weighted	4.91108831994545	10	0.897037652436864
GCST90200496	ieu-b-7	Parkinson's disease || id:ieu-b-7	X-12714 levels	MR Egger	17.8643513422308	12	0.119871787287292
GCST90200496	ieu-b-7	Parkinson's disease || id:ieu-b-7	X-12714 levels	Inverse variance weighted	17.8707113876054	13	0.162490464500306
GCST90200497	ieu-b-7	Parkinson's disease || id:ieu-b-7	X-12740 levels	MR Egger	8.14729550225693	10	0.614451830123434
GCST90200497	ieu-b-7	Parkinson's disease || id:ieu-b-7	X-12740 levels	Inverse variance weighted	10.5692363499658	11	0.480023807604583
GCST90200498	ieu-b-7	Parkinson's disease || id:ieu-b-7	X-12730 levels	MR Egger	23.2470647129384	16	0.10728781602947
GCST90200498	ieu-b-7	Parkinson's disease || id:ieu-b-7	X-12730 levels	Inverse variance weighted	24.0054407973659	17	0.119287214306684
GCST90200499	ieu-b-7	Parkinson's disease || id:ieu-b-7	X-12701 levels	MR Egger	7.34786789840524	11	0.770253487040098
GCST90200499	ieu-b-7	Parkinson's disease || id:ieu-b-7	X-12701 levels	Inverse variance weighted	7.36874938640778	12	0.832314516194921
GCST90200500	ieu-b-7	Parkinson's disease || id:ieu-b-7	X-12816 levels	MR Egger	21.5004809528687	24	0.609054090217521
GCST90200500	ieu-b-7	Parkinson's disease || id:ieu-b-7	X-12816 levels	Inverse variance weighted	22.3226882406627	25	0.617049203172697
GCST90200501	ieu-b-7	Parkinson's disease || id:ieu-b-7	X-12731 levels	MR Egger	29.1568596497044	24	0.214283285656
GCST90200501	ieu-b-7	Parkinson's disease || id:ieu-b-7	X-12731 levels	Inverse variance weighted	29.4426548935554	25	0.245836869919341
GCST90200502	ieu-b-7	Parkinson's disease || id:ieu-b-7	X-12707 levels	MR Egger	29.2404436326672	23	0.172469806714545
GCST90200502	ieu-b-7	Parkinson's disease || id:ieu-b-7	X-12707 levels	Inverse variance weighted	30.1673399963169	24	0.179267260194578
GCST90200503	ieu-b-7	Parkinson's disease || id:ieu-b-7	X-12729 levels	MR Egger	21.9199089734258	20	0.344872375103333
GCST90200503	ieu-b-7	Parkinson's disease || id:ieu-b-7	X-12729 levels	Inverse variance weighted	24.1416154940894	21	0.286247559077846
GCST90200504	ieu-b-7	Parkinson's disease || id:ieu-b-7	X-12830 levels	MR Egger	32.3355657625804	24	0.118887197790051
GCST90200504	ieu-b-7	Parkinson's disease || id:ieu-b-7	X-12830 levels	Inverse variance weighted	32.8780778764479	25	0.134144464447857
GCST90200505	ieu-b-7	Parkinson's disease || id:ieu-b-7	X-12818 levels	MR Egger	22.9386042377293	19	0.240056840673355
GCST90200505	ieu-b-7	Parkinson's disease || id:ieu-b-7	X-12818 levels	Inverse variance weighted	26.4155830099605	20	0.152520967937001
GCST90200506	ieu-b-7	Parkinson's disease || id:ieu-b-7	X-12812 levels	MR Egger	18.2154623800163	14	0.197143040708697
GCST90200506	ieu-b-7	Parkinson's disease || id:ieu-b-7	X-12812 levels	Inverse variance weighted	20.3769458147802	15	0.157944452345511
GCST90200507	ieu-b-7	Parkinson's disease || id:ieu-b-7	X-12822 levels	MR Egger	18.2091996188369	11	0.0768516647352591
GCST90200507	ieu-b-7	Parkinson's disease || id:ieu-b-7	X-12822 levels	Inverse variance weighted	20.6376227439796	12	0.0559454477211897
GCST90200508	ieu-b-7	Parkinson's disease || id:ieu-b-7	X-12738 levels	MR Egger	5.95216163153192	16	0.988604056118801
GCST90200508	ieu-b-7	Parkinson's disease || id:ieu-b-7	X-12738 levels	Inverse variance weighted	6.08937620790347	17	0.992564736306943
GCST90200509	ieu-b-7	Parkinson's disease || id:ieu-b-7	X-12544 levels	MR Egger	20.5968081284571	16	0.194534402046857
GCST90200509	ieu-b-7	Parkinson's disease || id:ieu-b-7	X-12544 levels	Inverse variance weighted	21.0941334996205	17	0.222107943279514
GCST90200510	ieu-b-7	Parkinson's disease || id:ieu-b-7	X-12680 levels	MR Egger	16.0011925855853	14	0.313301452827458
GCST90200510	ieu-b-7	Parkinson's disease || id:ieu-b-7	X-12680 levels	Inverse variance weighted	16.1889431368848	15	0.369606753284737
GCST90200511	ieu-b-7	Parkinson's disease || id:ieu-b-7	X-12906 levels	MR Egger	7.59789591479977	13	0.868774775750078
GCST90200511	ieu-b-7	Parkinson's disease || id:ieu-b-7	X-12906 levels	Inverse variance weighted	9.47009030892345	14	0.799810166686468
GCST90200512	ieu-b-7	Parkinson's disease || id:ieu-b-7	X-13684 levels	MR Egger	25.1960800487223	22	0.287790112476742
GCST90200512	ieu-b-7	Parkinson's disease || id:ieu-b-7	X-13684 levels	Inverse variance weighted	25.8041116181147	23	0.310200546227082
GCST90200513	ieu-b-7	Parkinson's disease || id:ieu-b-7	X-13507 levels	MR Egger	22.0608249236128	13	0.0544264745703866
GCST90200513	ieu-b-7	Parkinson's disease || id:ieu-b-7	X-13507 levels	Inverse variance weighted	23.2595635507564	14	0.0561750514751262
GCST90200514	ieu-b-7	Parkinson's disease || id:ieu-b-7	X-12851 levels	MR Egger	32.0567259926963	17	0.0148055992309293
GCST90200514	ieu-b-7	Parkinson's disease || id:ieu-b-7	X-12851 levels	Inverse variance weighted	33.2159692814442	18	0.0157135858337871
GCST90200515	ieu-b-7	Parkinson's disease || id:ieu-b-7	X-12849 levels	MR Egger	13.5490595343253	18	0.757978819094839
GCST90200515	ieu-b-7	Parkinson's disease || id:ieu-b-7	X-12849 levels	Inverse variance weighted	13.5821431955004	19	0.807482769968384
GCST90200516	ieu-b-7	Parkinson's disease || id:ieu-b-7	X-12847 levels	MR Egger	13.4097596090442	15	0.570680330802962
GCST90200516	ieu-b-7	Parkinson's disease || id:ieu-b-7	X-12847 levels	Inverse variance weighted	15.5099016902347	16	0.487656765773315
GCST90200517	ieu-b-7	Parkinson's disease || id:ieu-b-7	X-13553 levels	MR Egger	39.0479310650204	20	0.00657648053297061
GCST90200517	ieu-b-7	Parkinson's disease || id:ieu-b-7	X-13553 levels	Inverse variance weighted	39.7753745528674	21	0.00791853917159877
GCST90200518	ieu-b-7	Parkinson's disease || id:ieu-b-7	X-12839 levels	MR Egger	21.4374285842412	22	0.493863311639712
GCST90200518	ieu-b-7	Parkinson's disease || id:ieu-b-7	X-12839 levels	Inverse variance weighted	22.0286351703119	23	0.518523615565915
GCST90200519	ieu-b-7	Parkinson's disease || id:ieu-b-7	X-13729 levels	MR Egger	21.114609541266	20	0.39041454325242
GCST90200519	ieu-b-7	Parkinson's disease || id:ieu-b-7	X-13729 levels	Inverse variance weighted	22.6701410382938	21	0.361814703656877
GCST90200520	ieu-b-7	Parkinson's disease || id:ieu-b-7	X-13007 levels	MR Egger	10.3435114308524	21	0.974098054463363
GCST90200520	ieu-b-7	Parkinson's disease || id:ieu-b-7	X-13007 levels	Inverse variance weighted	10.5317641222871	22	0.98080875936131
GCST90200521	ieu-b-7	Parkinson's disease || id:ieu-b-7	X-13844 levels	MR Egger	15.9432196228849	13	0.2522095680982
GCST90200521	ieu-b-7	Parkinson's disease || id:ieu-b-7	X-13844 levels	Inverse variance weighted	18.5725525320615	14	0.181933560899544
GCST90200522	ieu-b-7	Parkinson's disease || id:ieu-b-7	X-13728 levels	MR Egger	10.0377515633322	10	0.437187476581627
GCST90200522	ieu-b-7	Parkinson's disease || id:ieu-b-7	X-13728 levels	Inverse variance weighted	17.9707864539493	11	0.0822609513104411
GCST90200524	ieu-b-7	Parkinson's disease || id:ieu-b-7	X-13695 levels	MR Egger	12.1633910358514	14	0.59318300765176
GCST90200524	ieu-b-7	Parkinson's disease || id:ieu-b-7	X-13695 levels	Inverse variance weighted	14.6963004688174	15	0.473506362795619
GCST90200525	ieu-b-7	Parkinson's disease || id:ieu-b-7	X-13723 levels	MR Egger	4.52333462688059	10	0.920666751226773
GCST90200525	ieu-b-7	Parkinson's disease || id:ieu-b-7	X-13723 levels	Inverse variance weighted	4.62453647068112	11	0.947979284849008
GCST90200526	ieu-b-7	Parkinson's disease || id:ieu-b-7	X-14056 levels	MR Egger	15.4616876135691	14	0.347340030155024
GCST90200526	ieu-b-7	Parkinson's disease || id:ieu-b-7	X-14056 levels	Inverse variance weighted	15.9321755135521	15	0.386573611466751
GCST90200527	ieu-b-7	Parkinson's disease || id:ieu-b-7	X-13866 levels	MR Egger	20.2418567245609	19	0.380158742043237
GCST90200527	ieu-b-7	Parkinson's disease || id:ieu-b-7	X-13866 levels	Inverse variance weighted	23.2743947570076	20	0.275522890373123
GCST90200528	ieu-b-7	Parkinson's disease || id:ieu-b-7	X-17146 levels	MR Egger	11.8842414399888	15	0.687769142264283
GCST90200528	ieu-b-7	Parkinson's disease || id:ieu-b-7	X-17146 levels	Inverse variance weighted	12.420326455901	16	0.714574140440072
GCST90200529	ieu-b-7	Parkinson's disease || id:ieu-b-7	X-16397 levels	MR Egger	10.3302828837957	13	0.666728578765725
GCST90200529	ieu-b-7	Parkinson's disease || id:ieu-b-7	X-16397 levels	Inverse variance weighted	12.5684064459261	14	0.56075303491994
GCST90200530	ieu-b-7	Parkinson's disease || id:ieu-b-7	X-17335 levels	MR Egger	1.13583086394952	6	0.979935553974737
GCST90200530	ieu-b-7	Parkinson's disease || id:ieu-b-7	X-17335 levels	Inverse variance weighted	2.61450604932668	7	0.918230723066417
GCST90200531	ieu-b-7	Parkinson's disease || id:ieu-b-7	X-16964 levels	MR Egger	22.1467117185423	12	0.0359080472521872
GCST90200531	ieu-b-7	Parkinson's disease || id:ieu-b-7	X-16964 levels	Inverse variance weighted	23.9795655033747	13	0.0313185457281537
GCST90200532	ieu-b-7	Parkinson's disease || id:ieu-b-7	X-16935 levels	MR Egger	19.9733785295745	18	0.334320447855222
GCST90200532	ieu-b-7	Parkinson's disease || id:ieu-b-7	X-16935 levels	Inverse variance weighted	20.6015693347745	19	0.35922768275003
GCST90200533	ieu-b-7	Parkinson's disease || id:ieu-b-7	X-15486 levels	MR Egger	11.3468143571529	8	0.182811785221519
GCST90200533	ieu-b-7	Parkinson's disease || id:ieu-b-7	X-15486 levels	Inverse variance weighted	13.0963353351482	9	0.158295424320285
GCST90200534	ieu-b-7	Parkinson's disease || id:ieu-b-7	X-16580 levels	MR Egger	15.9333226978219	14	0.317463145875525
GCST90200534	ieu-b-7	Parkinson's disease || id:ieu-b-7	X-16580 levels	Inverse variance weighted	16.3906810522529	15	0.356572506152003
GCST90200535	ieu-b-7	Parkinson's disease || id:ieu-b-7	X-17325 levels	MR Egger	22.9055633071408	20	0.2934553519365
GCST90200535	ieu-b-7	Parkinson's disease || id:ieu-b-7	X-17325 levels	Inverse variance weighted	22.9101657859043	21	0.34878686031498
GCST90200536	ieu-b-7	Parkinson's disease || id:ieu-b-7	X-17328 levels	MR Egger	16.0676587001941	23	0.852357061194111
GCST90200536	ieu-b-7	Parkinson's disease || id:ieu-b-7	X-17328 levels	Inverse variance weighted	18.5300014867582	24	0.776567916791185
GCST90200537	ieu-b-7	Parkinson's disease || id:ieu-b-7	X-16087 levels	MR Egger	19.8620276921371	18	0.340640787377471
GCST90200537	ieu-b-7	Parkinson's disease || id:ieu-b-7	X-16087 levels	Inverse variance weighted	20.2764762552643	19	0.378117078498056
GCST90200538	ieu-b-7	Parkinson's disease || id:ieu-b-7	X-17010 levels	MR Egger	23.7015315729404	15	0.070338453228118
GCST90200538	ieu-b-7	Parkinson's disease || id:ieu-b-7	X-17010 levels	Inverse variance weighted	23.7021745004502	16	0.0962141419636312
GCST90200539	ieu-b-7	Parkinson's disease || id:ieu-b-7	X-14939 levels	MR Egger	8.89311106313019	16	0.917749953453097
GCST90200539	ieu-b-7	Parkinson's disease || id:ieu-b-7	X-14939 levels	Inverse variance weighted	10.2688664572854	17	0.891958320772845
GCST90200540	ieu-b-7	Parkinson's disease || id:ieu-b-7	X-15461 levels	MR Egger	18.8039246833861	17	0.339902137056431
GCST90200540	ieu-b-7	Parkinson's disease || id:ieu-b-7	X-15461 levels	Inverse variance weighted	19.1836862322008	18	0.38059506582023
GCST90200542	ieu-b-7	Parkinson's disease || id:ieu-b-7	X-15728 levels	MR Egger	30.3323251874012	28	0.347510385178072
GCST90200542	ieu-b-7	Parkinson's disease || id:ieu-b-7	X-15728 levels	Inverse variance weighted	30.3382019464347	29	0.397265642104762
GCST90200545	ieu-b-7	Parkinson's disease || id:ieu-b-7	X-17438 levels	MR Egger	10.1159396988004	14	0.753658762737114
GCST90200545	ieu-b-7	Parkinson's disease || id:ieu-b-7	X-17438 levels	Inverse variance weighted	10.127055748757	15	0.811672524029077
GCST90200546	ieu-b-7	Parkinson's disease || id:ieu-b-7	X-17354 levels	MR Egger	23.4917682375504	12	0.0238295323269241
GCST90200546	ieu-b-7	Parkinson's disease || id:ieu-b-7	X-17354 levels	Inverse variance weighted	25.2032064509714	13	0.0217043298741828
GCST90200547	ieu-b-7	Parkinson's disease || id:ieu-b-7	X-17654 levels	MR Egger	17.8759593085568	20	0.595579190626056
GCST90200547	ieu-b-7	Parkinson's disease || id:ieu-b-7	X-17654 levels	Inverse variance weighted	17.8962929986814	21	0.655557326177953
GCST90200548	ieu-b-7	Parkinson's disease || id:ieu-b-7	X-17676 levels	MR Egger	21.6309908663568	25	0.656952260443758
GCST90200548	ieu-b-7	Parkinson's disease || id:ieu-b-7	X-17676 levels	Inverse variance weighted	24.3642180656239	26	0.555147335308245
GCST90200549	ieu-b-7	Parkinson's disease || id:ieu-b-7	X-17367 levels	MR Egger	14.846146428575	10	0.137772573014041
GCST90200549	ieu-b-7	Parkinson's disease || id:ieu-b-7	X-17367 levels	Inverse variance weighted	15.8720690526911	11	0.145947117831091
GCST90200550	ieu-b-7	Parkinson's disease || id:ieu-b-7	X-17357 levels	MR Egger	25.7746464562854	26	0.475544369310583
GCST90200550	ieu-b-7	Parkinson's disease || id:ieu-b-7	X-17357 levels	Inverse variance weighted	26.2667224722563	27	0.503838239136681
GCST90200551	ieu-b-7	Parkinson's disease || id:ieu-b-7	X-18886 levels	MR Egger	9.18405811195075	9	0.42046055007084
GCST90200551	ieu-b-7	Parkinson's disease || id:ieu-b-7	X-18886 levels	Inverse variance weighted	9.28423161770301	10	0.505358210114042
GCST90200553	ieu-b-7	Parkinson's disease || id:ieu-b-7	X-17653 levels	MR Egger	18.5655957259746	17	0.354028424003711
GCST90200553	ieu-b-7	Parkinson's disease || id:ieu-b-7	X-17653 levels	Inverse variance weighted	19.1623537129771	18	0.381890476126764
GCST90200556	ieu-b-7	Parkinson's disease || id:ieu-b-7	X-18345 levels	MR Egger	22.7009217580064	29	0.790048979397201
GCST90200556	ieu-b-7	Parkinson's disease || id:ieu-b-7	X-18345 levels	Inverse variance weighted	23.0774880824927	30	0.812060993492865
GCST90200557	ieu-b-7	Parkinson's disease || id:ieu-b-7	X-17685 levels	MR Egger	19.0259521843157	19	0.455172382477685
GCST90200557	ieu-b-7	Parkinson's disease || id:ieu-b-7	X-17685 levels	Inverse variance weighted	19.2975662357511	20	0.502566390599982
GCST90200558	ieu-b-7	Parkinson's disease || id:ieu-b-7	X-18888 levels	MR Egger	14.7324607862959	21	0.836132936360386
GCST90200558	ieu-b-7	Parkinson's disease || id:ieu-b-7	X-18888 levels	Inverse variance weighted	15.7460462932463	22	0.828286552198473
GCST90200560	ieu-b-7	Parkinson's disease || id:ieu-b-7	X-17351 levels	MR Egger	13.5501099679471	15	0.559886313621611
GCST90200560	ieu-b-7	Parkinson's disease || id:ieu-b-7	X-17351 levels	Inverse variance weighted	14.20965759151	16	0.583098109123008
GCST90200561	ieu-b-7	Parkinson's disease || id:ieu-b-7	X-18779 levels	MR Egger	24.9020879116298	15	0.051273927890825
GCST90200561	ieu-b-7	Parkinson's disease || id:ieu-b-7	X-18779 levels	Inverse variance weighted	24.9025872772389	16	0.0715612581249145
GCST90200562	ieu-b-7	Parkinson's disease || id:ieu-b-7	X-21286 levels	MR Egger	21.1665600047714	18	0.271093344719331
GCST90200562	ieu-b-7	Parkinson's disease || id:ieu-b-7	X-21286 levels	Inverse variance weighted	21.2351800835361	19	0.323952662644076
GCST90200565	ieu-b-7	Parkinson's disease || id:ieu-b-7	X-21258 levels	MR Egger	22.0476440684125	18	0.229876758602744
GCST90200565	ieu-b-7	Parkinson's disease || id:ieu-b-7	X-21258 levels	Inverse variance weighted	22.0891034419946	19	0.279844181353026
GCST90200568	ieu-b-7	Parkinson's disease || id:ieu-b-7	X-19438 levels	MR Egger	8.38231888873115	16	0.936661270956237
GCST90200568	ieu-b-7	Parkinson's disease || id:ieu-b-7	X-19438 levels	Inverse variance weighted	8.45043906798779	17	0.955943755892114
GCST90200569	ieu-b-7	Parkinson's disease || id:ieu-b-7	X-18913 levels	MR Egger	17.1792620283318	17	0.44228643384187
GCST90200569	ieu-b-7	Parkinson's disease || id:ieu-b-7	X-18913 levels	Inverse variance weighted	17.3114427898799	18	0.501799316479928
GCST90200570	ieu-b-7	Parkinson's disease || id:ieu-b-7	X-18921 levels	MR Egger	5.59885778341342	10	0.847764989712281
GCST90200570	ieu-b-7	Parkinson's disease || id:ieu-b-7	X-18921 levels	Inverse variance weighted	5.67217034752824	11	0.894318400676199
GCST90200572	ieu-b-7	Parkinson's disease || id:ieu-b-7	X-19299 levels	MR Egger	24.3337184194312	14	0.0417438191074715
GCST90200572	ieu-b-7	Parkinson's disease || id:ieu-b-7	X-19299 levels	Inverse variance weighted	25.0688709507537	15	0.0490261165232876
GCST90200573	ieu-b-7	Parkinson's disease || id:ieu-b-7	X-18935 levels	MR Egger	22.0012314253037	17	0.184671682465718
GCST90200573	ieu-b-7	Parkinson's disease || id:ieu-b-7	X-18935 levels	Inverse variance weighted	22.8874724149301	18	0.194951414309409
GCST90200574	ieu-b-7	Parkinson's disease || id:ieu-b-7	X-21310 levels	MR Egger	17.1046197278675	17	0.447300136537466
GCST90200574	ieu-b-7	Parkinson's disease || id:ieu-b-7	X-21310 levels	Inverse variance weighted	17.2717106497016	18	0.504504578534807
GCST90200575	ieu-b-7	Parkinson's disease || id:ieu-b-7	X-21283 levels	MR Egger	9.35654173444975	14	0.807554928365563
GCST90200575	ieu-b-7	Parkinson's disease || id:ieu-b-7	X-21283 levels	Inverse variance weighted	9.59683730492523	15	0.844304895031166
GCST90200576	ieu-b-7	Parkinson's disease || id:ieu-b-7	X-21285 levels	MR Egger	35.5725513522122	25	0.0783406373317944
GCST90200576	ieu-b-7	Parkinson's disease || id:ieu-b-7	X-21285 levels	Inverse variance weighted	36.378475245062	26	0.0849251327558593
GCST90200577	ieu-b-7	Parkinson's disease || id:ieu-b-7	X-21312 levels	MR Egger	24.6475099454846	16	0.0762852785350982
GCST90200577	ieu-b-7	Parkinson's disease || id:ieu-b-7	X-21312 levels	Inverse variance weighted	25.060858837247	17	0.0933556676020393
GCST90200578	ieu-b-7	Parkinson's disease || id:ieu-b-7	X-18922 levels	MR Egger	26.2936874237971	23	0.287198602545809
GCST90200578	ieu-b-7	Parkinson's disease || id:ieu-b-7	X-18922 levels	Inverse variance weighted	28.1218874447687	24	0.254932389484651
GCST90200580	ieu-b-7	Parkinson's disease || id:ieu-b-7	X-21796 levels	MR Egger	8.95004280483148	16	0.915456557088555
GCST90200580	ieu-b-7	Parkinson's disease || id:ieu-b-7	X-21796 levels	Inverse variance weighted	10.6238202483966	17	0.875438246705504
GCST90200581	ieu-b-7	Parkinson's disease || id:ieu-b-7	X-21441 levels	MR Egger	26.82173652131	24	0.312830897521593
GCST90200581	ieu-b-7	Parkinson's disease || id:ieu-b-7	X-21441 levels	Inverse variance weighted	26.9139327794566	25	0.360197967743048
GCST90200582	ieu-b-7	Parkinson's disease || id:ieu-b-7	X-21752 levels	MR Egger	19.8850576120034	19	0.401524349992491
GCST90200582	ieu-b-7	Parkinson's disease || id:ieu-b-7	X-21752 levels	Inverse variance weighted	21.6825254675726	20	0.357983154221652
GCST90200583	ieu-b-7	Parkinson's disease || id:ieu-b-7	X-21807 levels	MR Egger	34.8128990585084	18	0.00997809801105084
GCST90200583	ieu-b-7	Parkinson's disease || id:ieu-b-7	X-21807 levels	Inverse variance weighted	35.6269012206245	19	0.0117255134895079
GCST90200584	ieu-b-7	Parkinson's disease || id:ieu-b-7	X-21736 levels	MR Egger	42.9165852653673	29	0.0463427806940525
GCST90200584	ieu-b-7	Parkinson's disease || id:ieu-b-7	X-21736 levels	Inverse variance weighted	44.2680585571184	30	0.0450889305682747
GCST90200585	ieu-b-7	Parkinson's disease || id:ieu-b-7	X-21829 levels	MR Egger	19.8751784037238	16	0.22589526333806
GCST90200585	ieu-b-7	Parkinson's disease || id:ieu-b-7	X-21829 levels	Inverse variance weighted	20.8598894108447	17	0.232620292585394
GCST90200587	ieu-b-7	Parkinson's disease || id:ieu-b-7	X-21733 levels	MR Egger	31.3560820358291	22	0.0890560972752778
GCST90200587	ieu-b-7	Parkinson's disease || id:ieu-b-7	X-21733 levels	Inverse variance weighted	31.6734690149611	23	0.107127011836452
GCST90200588	ieu-b-7	Parkinson's disease || id:ieu-b-7	X-21742 levels	MR Egger	12.5258017068046	16	0.707061503777356
GCST90200588	ieu-b-7	Parkinson's disease || id:ieu-b-7	X-21742 levels	Inverse variance weighted	12.5853760523016	17	0.763469693993333
GCST90200590	ieu-b-7	Parkinson's disease || id:ieu-b-7	X-21470 levels	MR Egger	15.1145989438162	8	0.0569550874160051
GCST90200590	ieu-b-7	Parkinson's disease || id:ieu-b-7	X-21470 levels	Inverse variance weighted	15.1153512913675	9	0.0878158169865968
GCST90200591	ieu-b-7	Parkinson's disease || id:ieu-b-7	X-21383 levels	MR Egger	20.1875369861776	20	0.446254694176358
GCST90200591	ieu-b-7	Parkinson's disease || id:ieu-b-7	X-21383 levels	Inverse variance weighted	21.0566922468834	21	0.455486628702279
GCST90200593	ieu-b-7	Parkinson's disease || id:ieu-b-7	X-21834 levels	MR Egger	15.1413954707418	17	0.585297744235292
GCST90200593	ieu-b-7	Parkinson's disease || id:ieu-b-7	X-21834 levels	Inverse variance weighted	15.1462214897551	18	0.651903685857366
GCST90200594	ieu-b-7	Parkinson's disease || id:ieu-b-7	X-21467 levels	MR Egger	23.644369286962	25	0.539990380350889
GCST90200594	ieu-b-7	Parkinson's disease || id:ieu-b-7	X-21467 levels	Inverse variance weighted	27.1450683129812	26	0.401756801984624
GCST90200595	ieu-b-7	Parkinson's disease || id:ieu-b-7	X-22776 levels	MR Egger	16.7899448649735	11	0.114244342114169
GCST90200595	ieu-b-7	Parkinson's disease || id:ieu-b-7	X-22776 levels	Inverse variance weighted	17.44485757	12	0.133615502470345
GCST90200596	ieu-b-7	Parkinson's disease || id:ieu-b-7	X-23655 levels	MR Egger	20.8738515184637	23	0.588791124268518
GCST90200596	ieu-b-7	Parkinson's disease || id:ieu-b-7	X-23655 levels	Inverse variance weighted	21.5025432296212	24	0.608931347345483
GCST90200597	ieu-b-7	Parkinson's disease || id:ieu-b-7	X-22834 levels	MR Egger	11.4637021799642	16	0.779999969149922
GCST90200597	ieu-b-7	Parkinson's disease || id:ieu-b-7	X-22834 levels	Inverse variance weighted	16.2966679397303	17	0.502909729792879
GCST90200598	ieu-b-7	Parkinson's disease || id:ieu-b-7	X-22771 levels	MR Egger	6.44401662022483	9	0.694787126915733
GCST90200598	ieu-b-7	Parkinson's disease || id:ieu-b-7	X-22771 levels	Inverse variance weighted	6.95020874315945	10	0.730137046133363
GCST90200599	ieu-b-7	Parkinson's disease || id:ieu-b-7	X-23639 levels	MR Egger	17.3565123556056	17	0.430476536607235
GCST90200599	ieu-b-7	Parkinson's disease || id:ieu-b-7	X-23639 levels	Inverse variance weighted	17.5997762169889	18	0.482295916583319
GCST90200600	ieu-b-7	Parkinson's disease || id:ieu-b-7	X-23648 levels	MR Egger	16.1188210403559	15	0.374198994826255
GCST90200600	ieu-b-7	Parkinson's disease || id:ieu-b-7	X-23648 levels	Inverse variance weighted	16.561125823363	16	0.41453050617157
GCST90200601	ieu-b-7	Parkinson's disease || id:ieu-b-7	X-23654 levels	MR Egger	28.4054646168359	28	0.443124554460625
GCST90200601	ieu-b-7	Parkinson's disease || id:ieu-b-7	X-23654 levels	Inverse variance weighted	28.9231138921196	29	0.469075991746191
GCST90200602	ieu-b-7	Parkinson's disease || id:ieu-b-7	X-22520 levels	MR Egger	5.71728619881583	11	0.891546105936854
GCST90200602	ieu-b-7	Parkinson's disease || id:ieu-b-7	X-22520 levels	Inverse variance weighted	7.86486497938487	12	0.795599554356123
GCST90200603	ieu-b-7	Parkinson's disease || id:ieu-b-7	X-23641 levels	MR Egger	28.9476540599601	23	0.182051600140083
GCST90200603	ieu-b-7	Parkinson's disease || id:ieu-b-7	X-23641 levels	Inverse variance weighted	29.4246832505024	24	0.204556589579568
GCST90200604	ieu-b-7	Parkinson's disease || id:ieu-b-7	X-23276 levels	MR Egger	17.9417020561585	19	0.526335597514297
GCST90200604	ieu-b-7	Parkinson's disease || id:ieu-b-7	X-23276 levels	Inverse variance weighted	18.5419634398514	20	0.551752649691947
GCST90200605	ieu-b-7	Parkinson's disease || id:ieu-b-7	X-21845 levels	MR Egger	14.3917821516157	17	0.639201192379923
GCST90200605	ieu-b-7	Parkinson's disease || id:ieu-b-7	X-21845 levels	Inverse variance weighted	14.3925840474753	18	0.70316401674538
GCST90200606	ieu-b-7	Parkinson's disease || id:ieu-b-7	X-22509 levels	MR Egger	12.5799472010274	15	0.63470686889285
GCST90200606	ieu-b-7	Parkinson's disease || id:ieu-b-7	X-22509 levels	Inverse variance weighted	13.3891706287725	16	0.64411835195094
GCST90200607	ieu-b-7	Parkinson's disease || id:ieu-b-7	X-23644 levels	MR Egger	9.51063804146066	10	0.484421864371131
GCST90200607	ieu-b-7	Parkinson's disease || id:ieu-b-7	X-23644 levels	Inverse variance weighted	9.59260926218614	11	0.56736088203781
GCST90200608	ieu-b-7	Parkinson's disease || id:ieu-b-7	X-22162 levels	MR Egger	15.9609084652046	19	0.659884630907509
GCST90200608	ieu-b-7	Parkinson's disease || id:ieu-b-7	X-22162 levels	Inverse variance weighted	16.0812784912798	20	0.711569232677694
GCST90200609	ieu-b-7	Parkinson's disease || id:ieu-b-7	X-23587 levels	MR Egger	25.6515148831013	19	0.140195499412543
GCST90200609	ieu-b-7	Parkinson's disease || id:ieu-b-7	X-23587 levels	Inverse variance weighted	28.0143974997676	20	0.109058988656762
GCST90200610	ieu-b-7	Parkinson's disease || id:ieu-b-7	X-23593 levels	MR Egger	11.4520037692518	15	0.719944265589866
GCST90200610	ieu-b-7	Parkinson's disease || id:ieu-b-7	X-23593 levels	Inverse variance weighted	11.7176670315756	16	0.76317581083464
GCST90200612	ieu-b-7	Parkinson's disease || id:ieu-b-7	X-23678 levels	MR Egger	15.6689785075769	11	0.153871595559711
GCST90200612	ieu-b-7	Parkinson's disease || id:ieu-b-7	X-23678 levels	Inverse variance weighted	15.9314546138955	12	0.194395779241046
GCST90200613	ieu-b-7	Parkinson's disease || id:ieu-b-7	X-23680 levels	MR Egger	15.586602635173	16	0.482165931153094
GCST90200613	ieu-b-7	Parkinson's disease || id:ieu-b-7	X-23680 levels	Inverse variance weighted	15.9416144614941	17	0.527977681111149
GCST90200614	ieu-b-7	Parkinson's disease || id:ieu-b-7	X-23780 levels	MR Egger	19.6425381077818	21	0.543993280574345
GCST90200614	ieu-b-7	Parkinson's disease || id:ieu-b-7	X-23780 levels	Inverse variance weighted	19.656092226511	22	0.604542218062246
GCST90200615	ieu-b-7	Parkinson's disease || id:ieu-b-7	X-23974 levels	MR Egger	19.6319896988857	15	0.186509037069999
GCST90200615	ieu-b-7	Parkinson's disease || id:ieu-b-7	X-23974 levels	Inverse variance weighted	20.0552540962551	16	0.217742330053609
GCST90200616	ieu-b-7	Parkinson's disease || id:ieu-b-7	X-23659 levels	MR Egger	25.4106276713537	26	0.495838254821577
GCST90200616	ieu-b-7	Parkinson's disease || id:ieu-b-7	X-23659 levels	Inverse variance weighted	25.4155678770781	27	0.551185124252325
GCST90200617	ieu-b-7	Parkinson's disease || id:ieu-b-7	X-23665 levels	MR Egger	16.5797282749943	15	0.344602322841053
GCST90200617	ieu-b-7	Parkinson's disease || id:ieu-b-7	X-23665 levels	Inverse variance weighted	16.5800013219623	16	0.413264789213323
GCST90200618	ieu-b-7	Parkinson's disease || id:ieu-b-7	X-23782 levels	MR Egger	7.19894704391072	13	0.891609836706877
GCST90200618	ieu-b-7	Parkinson's disease || id:ieu-b-7	X-23782 levels	Inverse variance weighted	8.10019780244667	14	0.884040834390406
GCST90200619	ieu-b-7	Parkinson's disease || id:ieu-b-7	X-24295 levels	MR Egger	30.5113570186559	15	0.0102054645008093
GCST90200619	ieu-b-7	Parkinson's disease || id:ieu-b-7	X-24295 levels	Inverse variance weighted	30.989637218763	16	0.0134973064037405
GCST90200620	ieu-b-7	Parkinson's disease || id:ieu-b-7	X-24243 levels	MR Egger	22.8453308558145	17	0.154354047402861
GCST90200620	ieu-b-7	Parkinson's disease || id:ieu-b-7	X-24243 levels	Inverse variance weighted	23.3992599067855	18	0.175710072663261
GCST90200621	ieu-b-7	Parkinson's disease || id:ieu-b-7	X-23739 levels	MR Egger	8.78821919666137	18	0.964448471517193
GCST90200621	ieu-b-7	Parkinson's disease || id:ieu-b-7	X-23739 levels	Inverse variance weighted	9.11223725768563	19	0.971568415727834
GCST90200622	ieu-b-7	Parkinson's disease || id:ieu-b-7	X-23997 levels	MR Egger	20.3305744983202	17	0.257671076623146
GCST90200622	ieu-b-7	Parkinson's disease || id:ieu-b-7	X-23997 levels	Inverse variance weighted	22.7677993926843	18	0.199671359265838
GCST90200623	ieu-b-7	Parkinson's disease || id:ieu-b-7	X-24241 levels	MR Egger	31.4346460958416	20	0.0497076895867233
GCST90200623	ieu-b-7	Parkinson's disease || id:ieu-b-7	X-24241 levels	Inverse variance weighted	31.5128236467814	21	0.0655365417058831
GCST90200624	ieu-b-7	Parkinson's disease || id:ieu-b-7	X-24328 levels	MR Egger	41.5450767819626	31	0.0977536239019695
GCST90200624	ieu-b-7	Parkinson's disease || id:ieu-b-7	X-24328 levels	Inverse variance weighted	41.55090647145	32	0.120232317804029
GCST90200625	ieu-b-7	Parkinson's disease || id:ieu-b-7	X-24456 levels	MR Egger	16.5709834718865	22	0.786573887386542
GCST90200625	ieu-b-7	Parkinson's disease || id:ieu-b-7	X-24456 levels	Inverse variance weighted	16.7489749033132	23	0.821385263673517
GCST90200626	ieu-b-7	Parkinson's disease || id:ieu-b-7	X-24418 levels	MR Egger	14.9640201399177	15	0.45401201495645
GCST90200626	ieu-b-7	Parkinson's disease || id:ieu-b-7	X-24418 levels	Inverse variance weighted	14.9761347945109	16	0.526387150127003
GCST90200627	ieu-b-7	Parkinson's disease || id:ieu-b-7	X-24344 levels	MR Egger	9.23309846423154	12	0.682902312002533
GCST90200627	ieu-b-7	Parkinson's disease || id:ieu-b-7	X-24344 levels	Inverse variance weighted	9.2866598095898	13	0.750965184343462
GCST90200628	ieu-b-7	Parkinson's disease || id:ieu-b-7	X-24556 levels	MR Egger	21.4089526808905	23	0.556128505406645
GCST90200628	ieu-b-7	Parkinson's disease || id:ieu-b-7	X-24556 levels	Inverse variance weighted	21.6471141914587	24	0.600320162828604
GCST90200629	ieu-b-7	Parkinson's disease || id:ieu-b-7	X-24337 levels	MR Egger	38.1340601329759	26	0.0588473405276608
GCST90200629	ieu-b-7	Parkinson's disease || id:ieu-b-7	X-24337 levels	Inverse variance weighted	38.3452615326331	27	0.0725654414537752
GCST90200630	ieu-b-7	Parkinson's disease || id:ieu-b-7	X-24546 levels	MR Egger	23.9890895351755	19	0.196571201390454
GCST90200630	ieu-b-7	Parkinson's disease || id:ieu-b-7	X-24546 levels	Inverse variance weighted	24.4290801010818	20	0.224151333546666
GCST90200631	ieu-b-7	Parkinson's disease || id:ieu-b-7	X-24306 levels	MR Egger	32.1120188177048	22	0.0755061785900683
GCST90200631	ieu-b-7	Parkinson's disease || id:ieu-b-7	X-24306 levels	Inverse variance weighted	32.1465719959241	23	0.0971333909488368
GCST90200632	ieu-b-7	Parkinson's disease || id:ieu-b-7	X-24307 levels	MR Egger	11.6404136623163	12	0.474973202464484
GCST90200632	ieu-b-7	Parkinson's disease || id:ieu-b-7	X-24307 levels	Inverse variance weighted	12.3139793249371	13	0.502080917313144
GCST90200635	ieu-b-7	Parkinson's disease || id:ieu-b-7	X-24494 levels	MR Egger	9.80834907740128	13	0.709526217991738
GCST90200635	ieu-b-7	Parkinson's disease || id:ieu-b-7	X-24494 levels	Inverse variance weighted	9.82244534127431	14	0.775046094817598
GCST90200637	ieu-b-7	Parkinson's disease || id:ieu-b-7	X-24531 levels	MR Egger	17.7622676555893	20	0.603065408833043
GCST90200637	ieu-b-7	Parkinson's disease || id:ieu-b-7	X-24531 levels	Inverse variance weighted	17.771981680776	21	0.663384632892032
GCST90200638	ieu-b-7	Parkinson's disease || id:ieu-b-7	X-24811 levels	MR Egger	17.961203733741	23	0.759590323837296
GCST90200638	ieu-b-7	Parkinson's disease || id:ieu-b-7	X-24811 levels	Inverse variance weighted	19.2534715830885	24	0.738340109190544
GCST90200639	ieu-b-7	Parkinson's disease || id:ieu-b-7	X-24757 levels	MR Egger	26.4641782006914	17	0.0664087363259723
GCST90200639	ieu-b-7	Parkinson's disease || id:ieu-b-7	X-24757 levels	Inverse variance weighted	26.6582412147177	18	0.0856325196651939
GCST90200640	ieu-b-7	Parkinson's disease || id:ieu-b-7	X-24978 levels	MR Egger	14.7356310684414	13	0.324146235091398
GCST90200640	ieu-b-7	Parkinson's disease || id:ieu-b-7	X-24978 levels	Inverse variance weighted	15.3960004486311	14	0.351631503985853
GCST90200641	ieu-b-7	Parkinson's disease || id:ieu-b-7	X-24970 levels	MR Egger	30.7196154020493	22	0.101997196390328
GCST90200641	ieu-b-7	Parkinson's disease || id:ieu-b-7	X-24970 levels	Inverse variance weighted	30.9009358221036	23	0.125246386537463
GCST90200643	ieu-b-7	Parkinson's disease || id:ieu-b-7	X-24951 levels	MR Egger	9.6753321755064	16	0.883024354166173
GCST90200643	ieu-b-7	Parkinson's disease || id:ieu-b-7	X-24951 levels	Inverse variance weighted	10.661719106168	17	0.873599430361217
GCST90200644	ieu-b-7	Parkinson's disease || id:ieu-b-7	X-24728 levels	MR Egger	24.0835871254978	27	0.625675487397568
GCST90200644	ieu-b-7	Parkinson's disease || id:ieu-b-7	X-24728 levels	Inverse variance weighted	25.9393045434245	28	0.576380945518478
GCST90200645	ieu-b-7	Parkinson's disease || id:ieu-b-7	X-24565 levels	MR Egger	18.3204039075596	29	0.937480017870862
GCST90200645	ieu-b-7	Parkinson's disease || id:ieu-b-7	X-24565 levels	Inverse variance weighted	19.8211450309783	30	0.921115491191516
GCST90200646	ieu-b-7	Parkinson's disease || id:ieu-b-7	X-24801 levels	MR Egger	21.959193124909	23	0.522716457991479
GCST90200646	ieu-b-7	Parkinson's disease || id:ieu-b-7	X-24801 levels	Inverse variance weighted	21.9823813020207	24	0.580318404678924
GCST90200648	ieu-b-7	Parkinson's disease || id:ieu-b-7	X-24585 levels	MR Egger	27.1529399854148	14	0.0183906824020389
GCST90200648	ieu-b-7	Parkinson's disease || id:ieu-b-7	X-24585 levels	Inverse variance weighted	27.1710876702809	15	0.0273729131080487
GCST90200650	ieu-b-7	Parkinson's disease || id:ieu-b-7	X-25109 levels	MR Egger	25.9702745930727	23	0.302271524963049
GCST90200650	ieu-b-7	Parkinson's disease || id:ieu-b-7	X-25109 levels	Inverse variance weighted	26.1113290647351	24	0.347540242106903
GCST90200651	ieu-b-7	Parkinson's disease || id:ieu-b-7	X-24947 levels	MR Egger	17.2629780804629	21	0.695046797129935
GCST90200651	ieu-b-7	Parkinson's disease || id:ieu-b-7	X-24947 levels	Inverse variance weighted	17.448705403319	22	0.738128472356765
GCST90200652	ieu-b-7	Parkinson's disease || id:ieu-b-7	X-24949 levels	MR Egger	3.70266408545036	14	0.99700507858186
GCST90200652	ieu-b-7	Parkinson's disease || id:ieu-b-7	X-24949 levels	Inverse variance weighted	3.83248329850508	15	0.998236134905059
GCST90200654	ieu-b-7	Parkinson's disease || id:ieu-b-7	X-25217 levels	MR Egger	11.8968193278807	12	0.454001455196368
GCST90200654	ieu-b-7	Parkinson's disease || id:ieu-b-7	X-25217 levels	Inverse variance weighted	12.487174945298	13	0.48815627260571
GCST90200655	ieu-b-7	Parkinson's disease || id:ieu-b-7	X-25828 levels	MR Egger	8.30794405559265	13	0.822975658250225
GCST90200655	ieu-b-7	Parkinson's disease || id:ieu-b-7	X-25828 levels	Inverse variance weighted	8.8027043321644	14	0.843477825508375
GCST90200656	ieu-b-7	Parkinson's disease || id:ieu-b-7	X-25371 levels	MR Egger	21.2650898814542	20	0.381679916120785
GCST90200656	ieu-b-7	Parkinson's disease || id:ieu-b-7	X-25371 levels	Inverse variance weighted	22.1309962870048	21	0.391995018235224
GCST90200657	ieu-b-7	Parkinson's disease || id:ieu-b-7	X-25419 levels	MR Egger	28.3780613263741	22	0.16348787893521
GCST90200657	ieu-b-7	Parkinson's disease || id:ieu-b-7	X-25419 levels	Inverse variance weighted	28.3781876817064	23	0.201817543491804
GCST90200658	ieu-b-7	Parkinson's disease || id:ieu-b-7	X-25265 levels	MR Egger	16.9644581172879	24	0.850173941158967
GCST90200658	ieu-b-7	Parkinson's disease || id:ieu-b-7	X-25265 levels	Inverse variance weighted	19.9699893575971	25	0.748397789864678
GCST90200659	ieu-b-7	Parkinson's disease || id:ieu-b-7	X-25172 levels	MR Egger	30.0050462011989	23	0.149256842123569
GCST90200659	ieu-b-7	Parkinson's disease || id:ieu-b-7	X-25172 levels	Inverse variance weighted	30.0228170303298	24	0.183996708337074
GCST90200660	ieu-b-7	Parkinson's disease || id:ieu-b-7	X-25957 levels	MR Egger	20.1045573262058	16	0.215548309585176
GCST90200660	ieu-b-7	Parkinson's disease || id:ieu-b-7	X-25957 levels	Inverse variance weighted	21.7764454981971	17	0.193469964877667
GCST90200661	ieu-b-7	Parkinson's disease || id:ieu-b-7	X-25422 levels	MR Egger	23.5667890423295	17	0.131691750759919
GCST90200661	ieu-b-7	Parkinson's disease || id:ieu-b-7	X-25422 levels	Inverse variance weighted	25.1216362738612	18	0.121602197684904
GCST90200662	ieu-b-7	Parkinson's disease || id:ieu-b-7	X-25790 levels	MR Egger	15.6160761410746	11	0.155992905901173
GCST90200662	ieu-b-7	Parkinson's disease || id:ieu-b-7	X-25790 levels	Inverse variance weighted	16.1897682916786	12	0.182698127954292
GCST90200663	ieu-b-7	Parkinson's disease || id:ieu-b-7	X-25420 levels	MR Egger	18.4421134927226	13	0.141442574892917
GCST90200663	ieu-b-7	Parkinson's disease || id:ieu-b-7	X-25420 levels	Inverse variance weighted	19.0162216902933	14	0.164330332687709
GCST90200664	ieu-b-7	Parkinson's disease || id:ieu-b-7	X-25810 levels	MR Egger	17.1769634780476	29	0.959361053698917
GCST90200664	ieu-b-7	Parkinson's disease || id:ieu-b-7	X-25810 levels	Inverse variance weighted	17.8929720105596	30	0.960241047317123
GCST90200665	ieu-b-7	Parkinson's disease || id:ieu-b-7	X-25433 levels	MR Egger	21.2268823355957	22	0.506756679542661
GCST90200665	ieu-b-7	Parkinson's disease || id:ieu-b-7	X-25433 levels	Inverse variance weighted	22.666874635272	23	0.480358449569924
GCST90200666	ieu-b-7	Parkinson's disease || id:ieu-b-7	X-25343 levels	MR Egger	13.8785873886324	18	0.736970987504053
GCST90200666	ieu-b-7	Parkinson's disease || id:ieu-b-7	X-25343 levels	Inverse variance weighted	19.9965506891633	19	0.394785769335641
GCST90200667	ieu-b-7	Parkinson's disease || id:ieu-b-7	X-25271 levels	MR Egger	13.795221750626	13	0.388422011744115
GCST90200667	ieu-b-7	Parkinson's disease || id:ieu-b-7	X-25271 levels	Inverse variance weighted	15.8101064925105	14	0.325107960271956
GCST90200668	ieu-b-7	Parkinson's disease || id:ieu-b-7	X-25520 levels	MR Egger	9.60251171011881	12	0.650786973777471
GCST90200668	ieu-b-7	Parkinson's disease || id:ieu-b-7	X-25520 levels	Inverse variance weighted	10.2850218690336	13	0.670477518054828
GCST90200669	ieu-b-7	Parkinson's disease || id:ieu-b-7	X-25519 levels	MR Egger	18.9903760743245	17	0.329084849089878
GCST90200669	ieu-b-7	Parkinson's disease || id:ieu-b-7	X-25519 levels	Inverse variance weighted	19.222641197946	18	0.378235455998671
GCST90200670	ieu-b-7	Parkinson's disease || id:ieu-b-7	X-26111 levels	MR Egger	10.2639758609099	11	0.506810403483735
GCST90200670	ieu-b-7	Parkinson's disease || id:ieu-b-7	X-26111 levels	Inverse variance weighted	10.78572032202	12	0.547366345403433
GCST90200672	ieu-b-7	Parkinson's disease || id:ieu-b-7	X-26054 levels	MR Egger	21.9597071453407	22	0.462295934386321
GCST90200672	ieu-b-7	Parkinson's disease || id:ieu-b-7	X-26054 levels	Inverse variance weighted	21.975302784878	23	0.521743189910969
GCST90200673	ieu-b-7	Parkinson's disease || id:ieu-b-7	Carnitine C4 levels	MR Egger	14.646648003058	24	0.930673146210881
GCST90200673	ieu-b-7	Parkinson's disease || id:ieu-b-7	Carnitine C4 levels	Inverse variance weighted	15.0061280809697	25	0.941239210142732
GCST90200674	ieu-b-7	Parkinson's disease || id:ieu-b-7	Androsterone sulfate levels	MR Egger	30.4383261488599	30	0.443377737815084
GCST90200674	ieu-b-7	Parkinson's disease || id:ieu-b-7	Androsterone sulfate levels	Inverse variance weighted	31.0235264620879	31	0.465027362932378
GCST90200676	ieu-b-7	Parkinson's disease || id:ieu-b-7	N-acetyl-L-glutamine levels	MR Egger	19.2841976623796	16	0.254201414315623
GCST90200676	ieu-b-7	Parkinson's disease || id:ieu-b-7	N-acetyl-L-glutamine levels	Inverse variance weighted	19.35704074376	17	0.308427375064861
GCST90200677	ieu-b-7	Parkinson's disease || id:ieu-b-7	N-acetylphenylalanine levels	MR Egger	17.0200005049585	20	0.651674559776447
GCST90200677	ieu-b-7	Parkinson's disease || id:ieu-b-7	N-acetylphenylalanine levels	Inverse variance weighted	17.6081161375008	21	0.673650662272306
GCST90200679	ieu-b-7	Parkinson's disease || id:ieu-b-7	N-acetylarginine levels	MR Egger	24.6852233053089	14	0.0378051291559121
GCST90200679	ieu-b-7	Parkinson's disease || id:ieu-b-7	N-acetylarginine levels	Inverse variance weighted	24.7002147406741	15	0.0541172113852149
GCST90200680	ieu-b-7	Parkinson's disease || id:ieu-b-7	5-acetylamino-6-formylamino-3-methyluracil levels	MR Egger	24.9544672382512	15	0.0505582830852348
GCST90200680	ieu-b-7	Parkinson's disease || id:ieu-b-7	5-acetylamino-6-formylamino-3-methyluracil levels	Inverse variance weighted	25.84367361387	16	0.0562679266066719
GCST90200681	ieu-b-7	Parkinson's disease || id:ieu-b-7	Orotidine levels	MR Egger	22.9976075378302	20	0.288912029990081
GCST90200681	ieu-b-7	Parkinson's disease || id:ieu-b-7	Orotidine levels	Inverse variance weighted	23.8844249146637	21	0.298692137848327
GCST90200682	ieu-b-7	Parkinson's disease || id:ieu-b-7	3-methylcytidine levels	MR Egger	29.9653244564324	14	0.00771624309443896
GCST90200682	ieu-b-7	Parkinson's disease || id:ieu-b-7	3-methylcytidine levels	Inverse variance weighted	29.9701686922528	15	0.0120295202823611
GCST90200683	ieu-b-7	Parkinson's disease || id:ieu-b-7	N-acetylcitrulline levels	MR Egger	13.2100807077067	17	0.722012741472211
GCST90200683	ieu-b-7	Parkinson's disease || id:ieu-b-7	N-acetylcitrulline levels	Inverse variance weighted	14.1242206865921	18	0.72095830057609
GCST90200684	ieu-b-7	Parkinson's disease || id:ieu-b-7	N-acetyl-aspartyl-glutamate (naag) levels	MR Egger	13.5431887926837	15	0.560417946445004
GCST90200684	ieu-b-7	Parkinson's disease || id:ieu-b-7	N-acetyl-aspartyl-glutamate (naag) levels	Inverse variance weighted	25.7658981385464	16	0.0574124917348441
GCST90200687	ieu-b-7	Parkinson's disease || id:ieu-b-7	Bilirubin (E,Z or Z,E) levels	MR Egger	15.8021958999615	10	0.105436508308721
GCST90200687	ieu-b-7	Parkinson's disease || id:ieu-b-7	Bilirubin (E,Z or Z,E) levels	Inverse variance weighted	15.9772527761048	11	0.141977466164543
GCST90200688	ieu-b-7	Parkinson's disease || id:ieu-b-7	Androsterone glucuronide levels	MR Egger	11.068852573061	15	0.747698423826903
GCST90200688	ieu-b-7	Parkinson's disease || id:ieu-b-7	Androsterone glucuronide levels	Inverse variance weighted	11.1891044014607	16	0.797665146443339
GCST90200689	ieu-b-7	Parkinson's disease || id:ieu-b-7	N6-methyllysine levels	MR Egger	33.7266299357472	28	0.210018858256125
GCST90200689	ieu-b-7	Parkinson's disease || id:ieu-b-7	N6-methyllysine levels	Inverse variance weighted	33.737149455256	29	0.249012179102319
GCST90200690	ieu-b-7	Parkinson's disease || id:ieu-b-7	N-acetyl-1-methylhistidine levels	MR Egger	28.4636235270341	25	0.286956473669719
GCST90200690	ieu-b-7	Parkinson's disease || id:ieu-b-7	N-acetyl-1-methylhistidine levels	Inverse variance weighted	29.4047698345915	26	0.292999402716245
GCST90200691	ieu-b-7	Parkinson's disease || id:ieu-b-7	N-delta-acetylornithine levels	MR Egger	17.922434365217	17	0.39375004772834
GCST90200691	ieu-b-7	Parkinson's disease || id:ieu-b-7	N-delta-acetylornithine levels	Inverse variance weighted	17.9230843317088	18	0.460730358249343
GCST90200692	ieu-b-7	Parkinson's disease || id:ieu-b-7	1-palmitoyl-2-arachidonoyl-gpc (16:0/20:4n6) levels	MR Egger	26.4979383380573	26	0.436013153645428
GCST90200692	ieu-b-7	Parkinson's disease || id:ieu-b-7	1-palmitoyl-2-arachidonoyl-gpc (16:0/20:4n6) levels	Inverse variance weighted	26.636828003314	27	0.48351468089523
GCST90200693	ieu-b-7	Parkinson's disease || id:ieu-b-7	Glycochenodeoxycholate glucuronide (1) levels	MR Egger	15.7319470124542	18	0.611248576823347
GCST90200693	ieu-b-7	Parkinson's disease || id:ieu-b-7	Glycochenodeoxycholate glucuronide (1) levels	Inverse variance weighted	16.5346771002382	19	0.621359951681199
GCST90200695	ieu-b-7	Parkinson's disease || id:ieu-b-7	2'-o-methyluridine levels	MR Egger	18.4599972708441	15	0.239254527743702
GCST90200695	ieu-b-7	Parkinson's disease || id:ieu-b-7	2'-o-methyluridine levels	Inverse variance weighted	19.6276450025363	16	0.237461427428048
GCST90200696	ieu-b-7	Parkinson's disease || id:ieu-b-7	N6,N6-dimethyllysine levels	MR Egger	13.6814764294498	8	0.0904547906476728
GCST90200696	ieu-b-7	Parkinson's disease || id:ieu-b-7	N6,N6-dimethyllysine levels	Inverse variance weighted	15.7475636777626	9	0.0723439459073116
GCST90200697	ieu-b-7	Parkinson's disease || id:ieu-b-7	N2-acetyl,N6,N6-dimethyllysine levels	MR Egger	15.7917908665907	13	0.260556122296984
GCST90200697	ieu-b-7	Parkinson's disease || id:ieu-b-7	N2-acetyl,N6,N6-dimethyllysine levels	Inverse variance weighted	15.8151358736687	14	0.3247936719683
GCST90200699	ieu-b-7	Parkinson's disease || id:ieu-b-7	Deoxycholic acid glucuronide levels	MR Egger	10.2749827165047	19	0.945833139071936
GCST90200699	ieu-b-7	Parkinson's disease || id:ieu-b-7	Deoxycholic acid glucuronide levels	Inverse variance weighted	10.4790835355427	20	0.958630272147453
GCST90200700	ieu-b-7	Parkinson's disease || id:ieu-b-7	Decadienedioic acid (C10:2-DC) levels	MR Egger	12.9619736657958	17	0.738727925516288
GCST90200700	ieu-b-7	Parkinson's disease || id:ieu-b-7	Decadienedioic acid (C10:2-DC) levels	Inverse variance weighted	13.087178246798	18	0.786368156615146
GCST90200701	ieu-b-7	Parkinson's disease || id:ieu-b-7	Bilirubin degradation product, C17H18N2O4 (1) levels	MR Egger	15.7599729233249	13	0.262334538955248
GCST90200701	ieu-b-7	Parkinson's disease || id:ieu-b-7	Bilirubin degradation product, C17H18N2O4 (1) levels	Inverse variance weighted	15.9574941305137	14	0.315976962905268
GCST90200702	ieu-b-7	Parkinson's disease || id:ieu-b-7	Bilirubin degradation product, C17H18N2O4 (2) levels	MR Egger	3.19475191036416	3	0.362561872294625
GCST90200702	ieu-b-7	Parkinson's disease || id:ieu-b-7	Bilirubin degradation product, C17H18N2O4 (2) levels	Inverse variance weighted	3.47680423521451	4	0.481414065539044
GCST90200703	ieu-b-7	Parkinson's disease || id:ieu-b-7	Bilirubin degradation product, C17H18N2O4 (3) levels	MR Egger	5.8349645300848	4	0.211816891490372
GCST90200703	ieu-b-7	Parkinson's disease || id:ieu-b-7	Bilirubin degradation product, C17H18N2O4 (3) levels	Inverse variance weighted	6.65056227778551	5	0.247952133642796
GCST90200704	ieu-b-7	Parkinson's disease || id:ieu-b-7	Bilirubin (z,z) levels	MR Egger	19.9723954201917	21	0.523010365116598
GCST90200704	ieu-b-7	Parkinson's disease || id:ieu-b-7	Bilirubin (z,z) levels	Inverse variance weighted	19.9971928025449	22	0.583215354474159
GCST90200705	ieu-b-7	Parkinson's disease || id:ieu-b-7	Ethylmalonate levels	MR Egger	33.6906892256816	34	0.482693836953072
GCST90200705	ieu-b-7	Parkinson's disease || id:ieu-b-7	Ethylmalonate levels	Inverse variance weighted	34.1891973667844	35	0.507071120073799
GCST90200706	ieu-b-7	Parkinson's disease || id:ieu-b-7	Biliverdin levels	MR Egger	29.2116835253383	20	0.0836741628361499
GCST90200706	ieu-b-7	Parkinson's disease || id:ieu-b-7	Biliverdin levels	Inverse variance weighted	29.6414078232001	21	0.09943425288878
GCST90200707	ieu-b-7	Parkinson's disease || id:ieu-b-7	Glycine levels	MR Egger	15.1646770450751	11	0.175081395305294
GCST90200707	ieu-b-7	Parkinson's disease || id:ieu-b-7	Glycine levels	Inverse variance weighted	17.6681233981873	12	0.126145285160354
GCST90200708	ieu-b-7	Parkinson's disease || id:ieu-b-7	X-12112 levels	MR Egger	27.3496964578108	24	0.288418573514546
GCST90200708	ieu-b-7	Parkinson's disease || id:ieu-b-7	X-12112 levels	Inverse variance weighted	28.053481969033	25	0.305397065944164
GCST90200709	ieu-b-7	Parkinson's disease || id:ieu-b-7	X-12798 levels	MR Egger	24.7247690828283	28	0.642771084999912
GCST90200709	ieu-b-7	Parkinson's disease || id:ieu-b-7	X-12798 levels	Inverse variance weighted	24.7265505975304	29	0.692356382128522
GCST90200710	ieu-b-7	Parkinson's disease || id:ieu-b-7	X-13431 levels	MR Egger	14.3675599515113	23	0.915860464186249
GCST90200710	ieu-b-7	Parkinson's disease || id:ieu-b-7	X-13431 levels	Inverse variance weighted	15.4904165618464	24	0.905585771499024
GCST90200711	ieu-b-7	Parkinson's disease || id:ieu-b-7	X-19141 levels	MR Egger	18.748952350405	19	0.473044150181615
GCST90200711	ieu-b-7	Parkinson's disease || id:ieu-b-7	X-19141 levels	Inverse variance weighted	18.7652827657547	20	0.537126627051819
GCST90200712	ieu-b-7	Parkinson's disease || id:ieu-b-7	Spermidine to 5-methylthioadenosine (MTA) ratio	MR Egger	32.1403864624445	15	0.00616068610920049
GCST90200712	ieu-b-7	Parkinson's disease || id:ieu-b-7	Spermidine to 5-methylthioadenosine (MTA) ratio	Inverse variance weighted	35.8701248598414	16	0.00301601457018688
GCST90200713	ieu-b-7	Parkinson's disease || id:ieu-b-7	Spermidine to ornithine ratio	MR Egger	3.34188955976828	4	0.50232270864633
GCST90200713	ieu-b-7	Parkinson's disease || id:ieu-b-7	Spermidine to ornithine ratio	Inverse variance weighted	6.09381810126228	5	0.297196778371689
GCST90200714	ieu-b-7	Parkinson's disease || id:ieu-b-7	Alpha-ketoglutarate to alpha-ketobutyrate ratio	MR Egger	10.0023499453929	14	0.762011634986731
GCST90200714	ieu-b-7	Parkinson's disease || id:ieu-b-7	Alpha-ketoglutarate to alpha-ketobutyrate ratio	Inverse variance weighted	10.0439839560841	15	0.816964117792226
GCST90200715	ieu-b-7	Parkinson's disease || id:ieu-b-7	Alpha-ketoglutarate to glutamate ratio	MR Egger	21.7480604008764	17	0.194603166503783
GCST90200715	ieu-b-7	Parkinson's disease || id:ieu-b-7	Alpha-ketoglutarate to glutamate ratio	Inverse variance weighted	21.7555045640652	18	0.243021084298318
GCST90200716	ieu-b-7	Parkinson's disease || id:ieu-b-7	Adenosine 5'-diphosphate (ADP) to phosphoethanolamine ratio	MR Egger	12.2603825866568	17	0.784119991156387
GCST90200716	ieu-b-7	Parkinson's disease || id:ieu-b-7	Adenosine 5'-diphosphate (ADP) to phosphoethanolamine ratio	Inverse variance weighted	19.2041617284226	18	0.379353852673705
GCST90200717	ieu-b-7	Parkinson's disease || id:ieu-b-7	3-phosphoglycerate to adenosine 5'-diphosphate (ADP) ratio	MR Egger	8.07285858602171	12	0.779411115609122
GCST90200717	ieu-b-7	Parkinson's disease || id:ieu-b-7	3-phosphoglycerate to adenosine 5'-diphosphate (ADP) ratio	Inverse variance weighted	8.37919931398666	13	0.818049027664759
GCST90200718	ieu-b-7	Parkinson's disease || id:ieu-b-7	Alpha-ketoglutarate to succinate ratio	MR Egger	22.3960509481166	15	0.0978319396315031
GCST90200718	ieu-b-7	Parkinson's disease || id:ieu-b-7	Alpha-ketoglutarate to succinate ratio	Inverse variance weighted	23.9124177097699	16	0.091434918024336
GCST90200719	ieu-b-7	Parkinson's disease || id:ieu-b-7	Adenosine 3',5'-cyclic monophosphate (cAMP) to adenosine 5'-monophosphate (AMP) ratio	MR Egger	6.4951751151966	7	0.483259302136597
GCST90200719	ieu-b-7	Parkinson's disease || id:ieu-b-7	Adenosine 3',5'-cyclic monophosphate (cAMP) to adenosine 5'-monophosphate (AMP) ratio	Inverse variance weighted	6.503000417523	8	0.591074855395989
GCST90200720	ieu-b-7	Parkinson's disease || id:ieu-b-7	Adenosine 5'-diphosphate (ADP) to pantothenate ratio	MR Egger	19.6916571548477	8	0.0115677356718536
GCST90200720	ieu-b-7	Parkinson's disease || id:ieu-b-7	Adenosine 5'-diphosphate (ADP) to pantothenate ratio	Inverse variance weighted	19.7930993945223	9	0.0192330868548635
GCST90200722	ieu-b-7	Parkinson's disease || id:ieu-b-7	S-adenosylhomocysteine (SAH) to leucine ratio	MR Egger	23.1551645379819	21	0.335761452323441
GCST90200722	ieu-b-7	Parkinson's disease || id:ieu-b-7	S-adenosylhomocysteine (SAH) to leucine ratio	Inverse variance weighted	23.2436176080432	22	0.388084358320691
GCST90200723	ieu-b-7	Parkinson's disease || id:ieu-b-7	S-adenosylhomocysteine (SAH) to 5-methyluridine (ribothymidine) ratio	MR Egger	24.8658996901244	15	0.0517736177244547
GCST90200723	ieu-b-7	Parkinson's disease || id:ieu-b-7	S-adenosylhomocysteine (SAH) to 5-methyluridine (ribothymidine) ratio	Inverse variance weighted	26.4862106973643	16	0.0475593268201411
GCST90200724	ieu-b-7	Parkinson's disease || id:ieu-b-7	Cholate to taurocholate ratio	MR Egger	25.4050250748998	19	0.14763777440676
GCST90200724	ieu-b-7	Parkinson's disease || id:ieu-b-7	Cholate to taurocholate ratio	Inverse variance weighted	25.9039000801745	20	0.169009279372884
GCST90200725	ieu-b-7	Parkinson's disease || id:ieu-b-7	Adenosine 5'-diphosphate (ADP) to creatine ratio	MR Egger	9.96300229197807	8	0.26763228474191
GCST90200725	ieu-b-7	Parkinson's disease || id:ieu-b-7	Adenosine 5'-diphosphate (ADP) to creatine ratio	Inverse variance weighted	11.6439969093646	9	0.234131008607713
GCST90200726	ieu-b-7	Parkinson's disease || id:ieu-b-7	N-acetylputrescine to (N(1) + N(8))-acetylspermidine ratio	MR Egger	31.7503292249698	23	0.105448150287272
GCST90200726	ieu-b-7	Parkinson's disease || id:ieu-b-7	N-acetylputrescine to (N(1) + N(8))-acetylspermidine ratio	Inverse variance weighted	33.5029464745438	24	0.0938982095371536
GCST90200727	ieu-b-7	Parkinson's disease || id:ieu-b-7	Adenosine 3',5'-cyclic monophosphate (cAMP) to taurocholate ratio	MR Egger	2.74277289607715	6	0.840369443371271
GCST90200727	ieu-b-7	Parkinson's disease || id:ieu-b-7	Adenosine 3',5'-cyclic monophosphate (cAMP) to taurocholate ratio	Inverse variance weighted	3.65684688938763	7	0.818344025869696
GCST90200728	ieu-b-7	Parkinson's disease || id:ieu-b-7	Adenosine 5'-diphosphate (ADP) to Adenosine 5'-monophosphate (AMP) ratio	MR Egger	10.6927141935102	13	0.63654249088161
GCST90200728	ieu-b-7	Parkinson's disease || id:ieu-b-7	Adenosine 5'-diphosphate (ADP) to Adenosine 5'-monophosphate (AMP) ratio	Inverse variance weighted	10.8541768162191	14	0.69745175377729
GCST90200729	ieu-b-7	Parkinson's disease || id:ieu-b-7	3-phosphoglycerate to phosphate ratio	MR Egger	6.86082166496278	12	0.866672264612409
GCST90200729	ieu-b-7	Parkinson's disease || id:ieu-b-7	3-phosphoglycerate to phosphate ratio	Inverse variance weighted	6.86099748814667	13	0.909172001237486
GCST90200730	ieu-b-7	Parkinson's disease || id:ieu-b-7	Adenosine 5'-diphosphate (ADP) to fructose ratio	MR Egger	23.4312342986228	26	0.608452588454821
GCST90200730	ieu-b-7	Parkinson's disease || id:ieu-b-7	Adenosine 5'-diphosphate (ADP) to fructose ratio	Inverse variance weighted	23.4329815069718	27	0.661547627698093
GCST90200731	ieu-b-7	Parkinson's disease || id:ieu-b-7	Adenosine 5'-diphosphate (ADP) to mannose ratio	MR Egger	7.80774881595061	7	0.349851454439277
GCST90200731	ieu-b-7	Parkinson's disease || id:ieu-b-7	Adenosine 5'-diphosphate (ADP) to mannose ratio	Inverse variance weighted	7.88192709055072	8	0.445088139304072
GCST90200732	ieu-b-7	Parkinson's disease || id:ieu-b-7	Adenosine 5'-diphosphate (ADP) to tyrosine ratio	MR Egger	6.33290294491768	7	0.501459570846627
GCST90200732	ieu-b-7	Parkinson's disease || id:ieu-b-7	Adenosine 5'-diphosphate (ADP) to tyrosine ratio	Inverse variance weighted	6.33345163619738	8	0.609934393629429
GCST90200733	ieu-b-7	Parkinson's disease || id:ieu-b-7	Adenosine 5'-diphosphate (ADP) to N-acetylglucosamine to N-acetylgalactosamine ratio	MR Egger	5.17591615430526	8	0.738619176921186
GCST90200733	ieu-b-7	Parkinson's disease || id:ieu-b-7	Adenosine 5'-diphosphate (ADP) to N-acetylglucosamine to N-acetylgalactosamine ratio	Inverse variance weighted	5.17611036223035	9	0.818693913538824
GCST90200734	ieu-b-7	Parkinson's disease || id:ieu-b-7	Adenosine 5'-monophosphate (AMP) to palmitate (16:0) ratio	MR Egger	11.9328918233783	14	0.61169217644884
GCST90200734	ieu-b-7	Parkinson's disease || id:ieu-b-7	Adenosine 5'-monophosphate (AMP) to palmitate (16:0) ratio	Inverse variance weighted	12.1823081341224	15	0.665180579324639
GCST90200735	ieu-b-7	Parkinson's disease || id:ieu-b-7	Arginine to ornithine ratio	MR Egger	16.5259329289166	22	0.788954723139471
GCST90200735	ieu-b-7	Parkinson's disease || id:ieu-b-7	Arginine to ornithine ratio	Inverse variance weighted	17.4841336276113	23	0.784838850077602
GCST90200736	ieu-b-7	Parkinson's disease || id:ieu-b-7	Adenosine 5'-diphosphate (ADP) to arginine ratio	MR Egger	7.91907340092756	10	0.636741579124897
GCST90200736	ieu-b-7	Parkinson's disease || id:ieu-b-7	Adenosine 5'-diphosphate (ADP) to arginine ratio	Inverse variance weighted	8.6530625022579	11	0.65388145031498
GCST90200737	ieu-b-7	Parkinson's disease || id:ieu-b-7	Adenosine 5'-diphosphate (ADP) to 2'-deoxyuridine ratio	MR Egger	26.3221514704196	15	0.034769861802437
GCST90200737	ieu-b-7	Parkinson's disease || id:ieu-b-7	Adenosine 5'-diphosphate (ADP) to 2'-deoxyuridine ratio	Inverse variance weighted	26.4820439877316	16	0.0476116949710729
GCST90200738	ieu-b-7	Parkinson's disease || id:ieu-b-7	Adenosine 5'-monophosphate (AMP) to inosine 5'-monophosphate (IMP) ratio	MR Egger	27.2066670289923	20	0.129549066145074
GCST90200738	ieu-b-7	Parkinson's disease || id:ieu-b-7	Adenosine 5'-monophosphate (AMP) to inosine 5'-monophosphate (IMP) ratio	Inverse variance weighted	27.2067096499549	21	0.164115398259607
GCST90200739	ieu-b-7	Parkinson's disease || id:ieu-b-7	Adenosine 5'-monophosphate (AMP) to proline ratio	MR Egger	15.9654071940981	10	0.10062695037804
GCST90200739	ieu-b-7	Parkinson's disease || id:ieu-b-7	Adenosine 5'-monophosphate (AMP) to proline ratio	Inverse variance weighted	16.1262592769241	11	0.136507901220266
GCST90200740	ieu-b-7	Parkinson's disease || id:ieu-b-7	Arachidonate (20:4n6) to oleate to vaccenate (18:1) ratio	MR Egger	16.7159988904269	12	0.160596371410372
GCST90200740	ieu-b-7	Parkinson's disease || id:ieu-b-7	Arachidonate (20:4n6) to oleate to vaccenate (18:1) ratio	Inverse variance weighted	17.2874248526277	13	0.186495616391569
GCST90200741	ieu-b-7	Parkinson's disease || id:ieu-b-7	Adenosine 5'-monophosphate (AMP) to alanine ratio	MR Egger	9.951162822596	9	0.354453330013602
GCST90200741	ieu-b-7	Parkinson's disease || id:ieu-b-7	Adenosine 5'-monophosphate (AMP) to alanine ratio	Inverse variance weighted	10.0853264017591	10	0.433039491933022
GCST90200742	ieu-b-7	Parkinson's disease || id:ieu-b-7	Aspartate to citrate ratio	MR Egger	11.1589423628683	12	0.515348698258607
GCST90200742	ieu-b-7	Parkinson's disease || id:ieu-b-7	Aspartate to citrate ratio	Inverse variance weighted	15.958083326087	13	0.251400744173467
GCST90200743	ieu-b-7	Parkinson's disease || id:ieu-b-7	Arginine to citrulline ratio	MR Egger	23.0271359023848	27	0.683553729694768
GCST90200743	ieu-b-7	Parkinson's disease || id:ieu-b-7	Arginine to citrulline ratio	Inverse variance weighted	23.0954392259325	28	0.728249238832888
GCST90200744	ieu-b-7	Parkinson's disease || id:ieu-b-7	Arginine to glutamate ratio	MR Egger	16.1628882806562	17	0.51231833224863
GCST90200744	ieu-b-7	Parkinson's disease || id:ieu-b-7	Arginine to glutamate ratio	Inverse variance weighted	21.1580859872109	18	0.271512587439168
GCST90200745	ieu-b-7	Parkinson's disease || id:ieu-b-7	Adenosine 5'-monophosphate (AMP) to phenylalanine ratio	MR Egger	1.31128938327316	3	0.72645406216896
GCST90200745	ieu-b-7	Parkinson's disease || id:ieu-b-7	Adenosine 5'-monophosphate (AMP) to phenylalanine ratio	Inverse variance weighted	1.99241342764859	4	0.737154350988472
GCST90200746	ieu-b-7	Parkinson's disease || id:ieu-b-7	Adenosine 5'-diphosphate (ADP) to gluconate ratio	MR Egger	11.4039609180811	10	0.326923430634829
GCST90200746	ieu-b-7	Parkinson's disease || id:ieu-b-7	Adenosine 5'-diphosphate (ADP) to gluconate ratio	Inverse variance weighted	11.4410049681986	11	0.407090272684117
GCST90200747	ieu-b-7	Parkinson's disease || id:ieu-b-7	Adenosine 5'-monophosphate (AMP) to phosphate ratio	MR Egger	0.729551608506164	3	0.866232072646425
GCST90200747	ieu-b-7	Parkinson's disease || id:ieu-b-7	Adenosine 5'-monophosphate (AMP) to phosphate ratio	Inverse variance weighted	0.763357674258549	4	0.943291873142226
GCST90200748	ieu-b-7	Parkinson's disease || id:ieu-b-7	Aspartate to glutamate ratio	MR Egger	13.8142355526994	14	0.463640514483791
GCST90200748	ieu-b-7	Parkinson's disease || id:ieu-b-7	Aspartate to glutamate ratio	Inverse variance weighted	14.4516305288807	15	0.491588582254225
GCST90200749	ieu-b-7	Parkinson's disease || id:ieu-b-7	Arachidonate (20:4n6) to pyruvate ratio	MR Egger	12.4799630290006	8	0.13103936298586
GCST90200749	ieu-b-7	Parkinson's disease || id:ieu-b-7	Arachidonate (20:4n6) to pyruvate ratio	Inverse variance weighted	12.5738591715966	9	0.18285543331663
GCST90200750	ieu-b-7	Parkinson's disease || id:ieu-b-7	Aspartate to asparagine ratio	MR Egger	4.03371290533296	7	0.775886252917654
GCST90200750	ieu-b-7	Parkinson's disease || id:ieu-b-7	Aspartate to asparagine ratio	Inverse variance weighted	5.31248511617612	8	0.723714591204778
GCST90200751	ieu-b-7	Parkinson's disease || id:ieu-b-7	Cortisone to cortisol ratio	MR Egger	15.4698121555895	16	0.490534905555675
GCST90200751	ieu-b-7	Parkinson's disease || id:ieu-b-7	Cortisone to cortisol ratio	Inverse variance weighted	17.2388288834521	17	0.438302304822713
GCST90200752	ieu-b-7	Parkinson's disease || id:ieu-b-7	Succinate to acetoacetate ratio	MR Egger	8.90531180973635	8	0.350346663766371
GCST90200752	ieu-b-7	Parkinson's disease || id:ieu-b-7	Succinate to acetoacetate ratio	Inverse variance weighted	8.9161909189391	9	0.445046264365933
GCST90200753	ieu-b-7	Parkinson's disease || id:ieu-b-7	Aspartate to citrulline ratio	MR Egger	5.61501946357548	11	0.897777860327632
GCST90200753	ieu-b-7	Parkinson's disease || id:ieu-b-7	Aspartate to citrulline ratio	Inverse variance weighted	9.08266393422301	12	0.695854082979184
GCST90200754	ieu-b-7	Parkinson's disease || id:ieu-b-7	Sphingosine to phosphate ratio	MR Egger	22.3170266986049	14	0.0723307453632413
GCST90200754	ieu-b-7	Parkinson's disease || id:ieu-b-7	Sphingosine to phosphate ratio	Inverse variance weighted	23.0811261858585	15	0.0824325329472656
GCST90200755	ieu-b-7	Parkinson's disease || id:ieu-b-7	Inosine 5'-monophosphate (IMP) to phosphate ratio	MR Egger	11.8427099029383	15	0.690893605939946
GCST90200755	ieu-b-7	Parkinson's disease || id:ieu-b-7	Inosine 5'-monophosphate (IMP) to phosphate ratio	Inverse variance weighted	12.7449903592504	16	0.691303811812618
GCST90200756	ieu-b-7	Parkinson's disease || id:ieu-b-7	Glycine to pyridoxal ratio	MR Egger	4.53273461925341	11	0.951672518443027
GCST90200756	ieu-b-7	Parkinson's disease || id:ieu-b-7	Glycine to pyridoxal ratio	Inverse variance weighted	4.62973119544773	12	0.969217920642585
GCST90200757	ieu-b-7	Parkinson's disease || id:ieu-b-7	Glycine to alanine ratio	MR Egger	18.0696898499021	14	0.203625213614039
GCST90200757	ieu-b-7	Parkinson's disease || id:ieu-b-7	Glycine to alanine ratio	Inverse variance weighted	18.2966717810436	15	0.2473899966422
GCST90200758	ieu-b-7	Parkinson's disease || id:ieu-b-7	Glycine to serine ratio	MR Egger	33.5521157522717	20	0.0293189814539805
GCST90200758	ieu-b-7	Parkinson's disease || id:ieu-b-7	Glycine to serine ratio	Inverse variance weighted	37.2239456975487	21	0.0158643410932411
GCST90200759	ieu-b-7	Parkinson's disease || id:ieu-b-7	Histidine to trans-urocanate ratio	MR Egger	11.7770309933041	14	0.624203535108766
GCST90200759	ieu-b-7	Parkinson's disease || id:ieu-b-7	Histidine to trans-urocanate ratio	Inverse variance weighted	12.0632055399908	15	0.674238703801908
GCST90200760	ieu-b-7	Parkinson's disease || id:ieu-b-7	Methionine to methionine sulfoxide ratio	MR Egger	22.1662884690183	21	0.389982185919258
GCST90200760	ieu-b-7	Parkinson's disease || id:ieu-b-7	Methionine to methionine sulfoxide ratio	Inverse variance weighted	22.4522233718552	22	0.433189980332897
GCST90200761	ieu-b-7	Parkinson's disease || id:ieu-b-7	Citrulline to dimethylarginine (SDMA + ADMA) ratio	MR Egger	14.1077117776899	18	0.722043150033657
GCST90200761	ieu-b-7	Parkinson's disease || id:ieu-b-7	Citrulline to dimethylarginine (SDMA + ADMA) ratio	Inverse variance weighted	17.5963112598401	19	0.549536330297155
GCST90200762	ieu-b-7	Parkinson's disease || id:ieu-b-7	Palmitate (16:0) to myristate (14:0) ratio	MR Egger	14.1833628375218	16	0.585055764974175
GCST90200762	ieu-b-7	Parkinson's disease || id:ieu-b-7	Palmitate (16:0) to myristate (14:0) ratio	Inverse variance weighted	14.3248543086616	17	0.643988182174486
GCST90200763	ieu-b-7	Parkinson's disease || id:ieu-b-7	Phosphate to N-acetylneuraminate ratio	MR Egger	29.755931143024	26	0.277845751363001
GCST90200763	ieu-b-7	Parkinson's disease || id:ieu-b-7	Phosphate to N-acetylneuraminate ratio	Inverse variance weighted	29.7722117443457	27	0.324485418597144
GCST90200764	ieu-b-7	Parkinson's disease || id:ieu-b-7	Phosphate to uridine ratio	MR Egger	19.9599794517878	17	0.276281368008073
GCST90200764	ieu-b-7	Parkinson's disease || id:ieu-b-7	Phosphate to uridine ratio	Inverse variance weighted	21.5260234944505	18	0.253709289978791
GCST90200765	ieu-b-7	Parkinson's disease || id:ieu-b-7	Phosphate to alanine ratio	MR Egger	15.5874988735588	18	0.62131131459084
GCST90200765	ieu-b-7	Parkinson's disease || id:ieu-b-7	Phosphate to alanine ratio	Inverse variance weighted	15.6056134852436	19	0.683407877531532
GCST90200766	ieu-b-7	Parkinson's disease || id:ieu-b-7	Phosphate to phosphoethanolamine ratio	MR Egger	6.51576157672476	12	0.887887933171384
GCST90200766	ieu-b-7	Parkinson's disease || id:ieu-b-7	Phosphate to phosphoethanolamine ratio	Inverse variance weighted	6.53186456615387	13	0.924640425585644
GCST90200767	ieu-b-7	Parkinson's disease || id:ieu-b-7	Phosphate to glucose ratio	MR Egger	14.3986985232004	14	0.420449666767365
GCST90200767	ieu-b-7	Parkinson's disease || id:ieu-b-7	Phosphate to glucose ratio	Inverse variance weighted	15.4728499540794	15	0.417923256811028
GCST90200768	ieu-b-7	Parkinson's disease || id:ieu-b-7	Phosphate to 2'-deoxyuridine ratio	MR Egger	22.8255852489672	28	0.741718705778749
GCST90200768	ieu-b-7	Parkinson's disease || id:ieu-b-7	Phosphate to 2'-deoxyuridine ratio	Inverse variance weighted	24.5494367762879	29	0.701402003416688
GCST90200769	ieu-b-7	Parkinson's disease || id:ieu-b-7	Phosphate to mannose ratio	MR Egger	15.1841112503894	20	0.765777542875211
GCST90200769	ieu-b-7	Parkinson's disease || id:ieu-b-7	Phosphate to mannose ratio	Inverse variance weighted	15.3068119350513	21	0.807248008589655
GCST90200770	ieu-b-7	Parkinson's disease || id:ieu-b-7	Phenylalanine to tyrosine ratio	MR Egger	16.056300679132	10	0.098032031511772
GCST90200770	ieu-b-7	Parkinson's disease || id:ieu-b-7	Phenylalanine to tyrosine ratio	Inverse variance weighted	16.6648388363945	11	0.118187889827139
GCST90200771	ieu-b-7	Parkinson's disease || id:ieu-b-7	Phosphate to fructose ratio	MR Egger	17.7389599368242	8	0.0232709895921614
GCST90200771	ieu-b-7	Parkinson's disease || id:ieu-b-7	Phosphate to fructose ratio	Inverse variance weighted	19.1118805356097	9	0.0242582273006061
GCST90200772	ieu-b-7	Parkinson's disease || id:ieu-b-7	Phosphate to citrate ratio	MR Egger	24.4360784431755	25	0.494305640733503
GCST90200772	ieu-b-7	Parkinson's disease || id:ieu-b-7	Phosphate to citrate ratio	Inverse variance weighted	24.918682608579	26	0.523582021523828
GCST90200773	ieu-b-7	Parkinson's disease || id:ieu-b-7	Serine to alpha-tocopherol ratio	MR Egger	20.6795151646285	22	0.540612949353551
GCST90200773	ieu-b-7	Parkinson's disease || id:ieu-b-7	Serine to alpha-tocopherol ratio	Inverse variance weighted	22.1487359656437	23	0.511288322809043
GCST90200774	ieu-b-7	Parkinson's disease || id:ieu-b-7	Uridine to pseudouridine ratio	MR Egger	16.2211308235458	20	0.702814348087588
GCST90200774	ieu-b-7	Parkinson's disease || id:ieu-b-7	Uridine to pseudouridine ratio	Inverse variance weighted	16.4633159651121	21	0.743080500334994
GCST90200775	ieu-b-7	Parkinson's disease || id:ieu-b-7	Serine to pyruvate ratio	MR Egger	17.5311733000298	13	0.1761451442858
GCST90200775	ieu-b-7	Parkinson's disease || id:ieu-b-7	Serine to pyruvate ratio	Inverse variance weighted	20.3727481990907	14	0.118820705055904
GCST90200776	ieu-b-7	Parkinson's disease || id:ieu-b-7	Glutamate to glutamine ratio	MR Egger	3.64945435064744	7	0.819151278804967
GCST90200776	ieu-b-7	Parkinson's disease || id:ieu-b-7	Glutamate to glutamine ratio	Inverse variance weighted	4.88372400188459	8	0.769928544230153
GCST90200777	ieu-b-7	Parkinson's disease || id:ieu-b-7	Uridine to cytidine ratio	MR Egger	18.0244086790088	12	0.114951396893932
GCST90200777	ieu-b-7	Parkinson's disease || id:ieu-b-7	Uridine to cytidine ratio	Inverse variance weighted	18.5644251248297	13	0.137240219104778
GCST90200778	ieu-b-7	Parkinson's disease || id:ieu-b-7	Pyruvate to 3-methyl-2-oxobutyrate ratio	MR Egger	11.7878858650364	17	0.812807850281027
GCST90200778	ieu-b-7	Parkinson's disease || id:ieu-b-7	Pyruvate to 3-methyl-2-oxobutyrate ratio	Inverse variance weighted	12.7448516282822	18	0.806502154958897
GCST90200779	ieu-b-7	Parkinson's disease || id:ieu-b-7	Pyruvate to N-acetylneuraminate ratio	MR Egger	11.5328236394688	21	0.951380496243965
GCST90200779	ieu-b-7	Parkinson's disease || id:ieu-b-7	Pyruvate to N-acetylneuraminate ratio	Inverse variance weighted	11.9089527951405	22	0.959230919331362
GCST90200780	ieu-b-7	Parkinson's disease || id:ieu-b-7	Alanine to pyruvate ratio	MR Egger	14.3787940471925	14	0.421888694941532
GCST90200780	ieu-b-7	Parkinson's disease || id:ieu-b-7	Alanine to pyruvate ratio	Inverse variance weighted	14.4591471804459	15	0.491029581536745
GCST90200781	ieu-b-7	Parkinson's disease || id:ieu-b-7	Glucose to maltose ratio	MR Egger	5.94255953807808	13	0.948218476197779
GCST90200781	ieu-b-7	Parkinson's disease || id:ieu-b-7	Glucose to maltose ratio	Inverse variance weighted	6.53217457636266	14	0.951246862174166
GCST90200782	ieu-b-7	Parkinson's disease || id:ieu-b-7	Mannose to trans-4-hydroxyproline ratio	MR Egger	17.2510381598709	19	0.572864986644717
GCST90200782	ieu-b-7	Parkinson's disease || id:ieu-b-7	Mannose to trans-4-hydroxyproline ratio	Inverse variance weighted	18.2324075401281	20	0.572101545425635
GCST90200783	ieu-b-7	Parkinson's disease || id:ieu-b-7	Mannose to S-methylcysteine ratio	MR Egger	11.8226256739801	11	0.377122574583481
GCST90200783	ieu-b-7	Parkinson's disease || id:ieu-b-7	Mannose to S-methylcysteine ratio	Inverse variance weighted	11.9601705110939	12	0.448883695117062
GCST90200784	ieu-b-7	Parkinson's disease || id:ieu-b-7	Glutamate to cysteine ratio	MR Egger	23.2421759367973	22	0.3881644421588
GCST90200784	ieu-b-7	Parkinson's disease || id:ieu-b-7	Glutamate to cysteine ratio	Inverse variance weighted	25.8750167805783	23	0.306801862643974
GCST90200785	ieu-b-7	Parkinson's disease || id:ieu-b-7	Cysteine to 5-oxoproline ratio	MR Egger	19.7131632700063	18	0.34919772439099
GCST90200785	ieu-b-7	Parkinson's disease || id:ieu-b-7	Cysteine to 5-oxoproline ratio	Inverse variance weighted	21.0804443724442	19	0.332372999155451
GCST90200786	ieu-b-7	Parkinson's disease || id:ieu-b-7	Cysteine to alanine ratio	MR Egger	46.5144095009823	24	0.00383757026266255
GCST90200786	ieu-b-7	Parkinson's disease || id:ieu-b-7	Cysteine to alanine ratio	Inverse variance weighted	46.589032617816	25	0.00547969279022102
GCST90200787	ieu-b-7	Parkinson's disease || id:ieu-b-7	Glutamine to asparagine ratio	MR Egger	9.76824456487604	16	0.878447545696244
GCST90200787	ieu-b-7	Parkinson's disease || id:ieu-b-7	Glutamine to asparagine ratio	Inverse variance weighted	10.9851927784006	17	0.857332701438807
GCST90200788	ieu-b-7	Parkinson's disease || id:ieu-b-7	5-oxoproline to citrate ratio	MR Egger	24.1631488299693	11	0.0120626393119521
GCST90200788	ieu-b-7	Parkinson's disease || id:ieu-b-7	5-oxoproline to citrate ratio	Inverse variance weighted	24.2672977882571	12	0.0187031060662425
GCST90200789	ieu-b-7	Parkinson's disease || id:ieu-b-7	Alpha-tocopherol to sulfate ratio	MR Egger	10.1657054325693	14	0.74997091340124
GCST90200789	ieu-b-7	Parkinson's disease || id:ieu-b-7	Alpha-tocopherol to sulfate ratio	Inverse variance weighted	10.1903333396365	15	0.807599632158193
GCST90200790	ieu-b-7	Parkinson's disease || id:ieu-b-7	Thyroxine to taurocholate ratio	MR Egger	12.335023368949	9	0.195074378248545
GCST90200790	ieu-b-7	Parkinson's disease || id:ieu-b-7	Thyroxine to taurocholate ratio	Inverse variance weighted	14.1817127523423	10	0.164863320941705
GCST90200791	ieu-b-7	Parkinson's disease || id:ieu-b-7	Creatine to carnitine ratio	MR Egger	12.2022912219684	13	0.511129880429623
GCST90200791	ieu-b-7	Parkinson's disease || id:ieu-b-7	Creatine to carnitine ratio	Inverse variance weighted	13.1397322817959	14	0.515551669673656
GCST90200792	ieu-b-7	Parkinson's disease || id:ieu-b-7	Carnitine to palmitoylcarnitine (C16) ratio	MR Egger	28.0518386557415	19	0.082436045301271
GCST90200792	ieu-b-7	Parkinson's disease || id:ieu-b-7	Carnitine to palmitoylcarnitine (C16) ratio	Inverse variance weighted	29.2186244498079	20	0.0835429918187281
GCST90200793	ieu-b-7	Parkinson's disease || id:ieu-b-7	Glycolithocholate to glycolithocholate sulfate ratio	MR Egger	14.5661516746772	22	0.880174539501451
GCST90200793	ieu-b-7	Parkinson's disease || id:ieu-b-7	Glycolithocholate to glycolithocholate sulfate ratio	Inverse variance weighted	14.5663726972788	23	0.909498729301214
GCST90200794	ieu-b-7	Parkinson's disease || id:ieu-b-7	Oleoyl-linoleoyl-glycerol (18:1 to 18:2) [2] to linoleoyl-arachidonoyl-glycerol (18:2 to 20:4) [1] ratio	MR Egger	23.0769218786747	17	0.146763174535598
GCST90200794	ieu-b-7	Parkinson's disease || id:ieu-b-7	Oleoyl-linoleoyl-glycerol (18:1 to 18:2) [2] to linoleoyl-arachidonoyl-glycerol (18:2 to 20:4) [1] ratio	Inverse variance weighted	23.4480871957085	18	0.173953255559805
GCST90200795	ieu-b-7	Parkinson's disease || id:ieu-b-7	Oleoyl-linoleoyl-glycerol (18:1 to 18:2) [2] to linoleoyl-arachidonoyl-glycerol (18:2 to 20:4) [2] ratio	MR Egger	12.2395065768221	13	0.508108956910602
GCST90200795	ieu-b-7	Parkinson's disease || id:ieu-b-7	Oleoyl-linoleoyl-glycerol (18:1 to 18:2) [2] to linoleoyl-arachidonoyl-glycerol (18:2 to 20:4) [2] ratio	Inverse variance weighted	15.3007646411978	14	0.357908796148242
GCST90200796	ieu-b-7	Parkinson's disease || id:ieu-b-7	Spermidine to (N(1) + N(8))-acetylspermidine ratio	MR Egger	23.2052931588328	17	0.142685831189996
GCST90200796	ieu-b-7	Parkinson's disease || id:ieu-b-7	Spermidine to (N(1) + N(8))-acetylspermidine ratio	Inverse variance weighted	24.3081015940599	18	0.145190770780287
GCST90200797	ieu-b-7	Parkinson's disease || id:ieu-b-7	Spermidine to N-acetylputrescine ratio	MR Egger	14.4812871304783	14	0.414504387369565
GCST90200797	ieu-b-7	Parkinson's disease || id:ieu-b-7	Spermidine to N-acetylputrescine ratio	Inverse variance weighted	15.7389120179033	15	0.399612773626851
GCST90200798	ieu-b-7	Parkinson's disease || id:ieu-b-7	Dopamine 4-sulfate to dopamine 3-O-sulfate ratio	MR Egger	15.1675876172191	19	0.711887984571828
GCST90200798	ieu-b-7	Parkinson's disease || id:ieu-b-7	Dopamine 4-sulfate to dopamine 3-O-sulfate ratio	Inverse variance weighted	15.3896551918791	20	0.753694278274094
GCST90200799	ieu-b-7	Parkinson's disease || id:ieu-b-7	Spermidine to adenosine 5'-diphosphate (ADP) ratio	MR Egger	17.8843009518195	16	0.330715481359507
GCST90200799	ieu-b-7	Parkinson's disease || id:ieu-b-7	Spermidine to adenosine 5'-diphosphate (ADP) ratio	Inverse variance weighted	17.9368929088207	17	0.392832582690384
GCST90200800	ieu-b-7	Parkinson's disease || id:ieu-b-7	Spermidine to histidine ratio	MR Egger	12.8970748557011	7	0.0746562072988917
GCST90200800	ieu-b-7	Parkinson's disease || id:ieu-b-7	Spermidine to histidine ratio	Inverse variance weighted	13.3914551500606	8	0.0990718942882842
GCST90200801	ieu-b-7	Parkinson's disease || id:ieu-b-7	5-methylthioadenosine (MTA) to phosphate ratio	MR Egger	15.1494409321774	18	0.651681618831787
GCST90200801	ieu-b-7	Parkinson's disease || id:ieu-b-7	5-methylthioadenosine (MTA) to phosphate ratio	Inverse variance weighted	15.5053348743746	19	0.689984209237501
GCST90200802	ieu-b-7	Parkinson's disease || id:ieu-b-7	Histidine to pyruvate ratio	MR Egger	8.77647211248902	11	0.642516320887527
GCST90200802	ieu-b-7	Parkinson's disease || id:ieu-b-7	Histidine to pyruvate ratio	Inverse variance weighted	9.74312544930487	12	0.638484658171493
GCST90200803	ieu-b-7	Parkinson's disease || id:ieu-b-7	Spermidine to phosphate ratio	MR Egger	3.65963508616008	10	0.961398115560339
GCST90200803	ieu-b-7	Parkinson's disease || id:ieu-b-7	Spermidine to phosphate ratio	Inverse variance weighted	6.88482069249637	11	0.808332752773162
GCST90200804	ieu-b-7	Parkinson's disease || id:ieu-b-7	Spermidine to pyruvate ratio	MR Egger	5.98836457085241	8	0.648535297618559
GCST90200804	ieu-b-7	Parkinson's disease || id:ieu-b-7	Spermidine to pyruvate ratio	Inverse variance weighted	6.0010952487278	9	0.739808669704832
GCST90200805	ieu-b-7	Parkinson's disease || id:ieu-b-7	Spermidine to carnitine ratio	MR Egger	10.7510466742746	11	0.464349448739705
GCST90200805	ieu-b-7	Parkinson's disease || id:ieu-b-7	Spermidine to carnitine ratio	Inverse variance weighted	11.5199139576417	12	0.484963745198353
GCST90200806	ieu-b-7	Parkinson's disease || id:ieu-b-7	Spermidine to ergothioneine ratio	MR Egger	12.5939816066079	10	0.247266631201361
GCST90200806	ieu-b-7	Parkinson's disease || id:ieu-b-7	Spermidine to ergothioneine ratio	Inverse variance weighted	12.7529841283978	11	0.309776416100898
GCST90200807	ieu-b-7	Parkinson's disease || id:ieu-b-7	Carnitine to ergothioneine ratio	MR Egger	10.9036567103868	16	0.815392616284181
GCST90200807	ieu-b-7	Parkinson's disease || id:ieu-b-7	Carnitine to ergothioneine ratio	Inverse variance weighted	10.9126371369689	17	0.861069295262867
GCST90200808	ieu-b-7	Parkinson's disease || id:ieu-b-7	Spermidine to choline ratio	MR Egger	4.84770582589612	8	0.773722665755449
GCST90200808	ieu-b-7	Parkinson's disease || id:ieu-b-7	Spermidine to choline ratio	Inverse variance weighted	10.7794039069451	9	0.291133324003827
GCST90200809	ieu-b-7	Parkinson's disease || id:ieu-b-7	Spermidine to taurocholate ratio	MR Egger	33.9563345330184	14	0.00209294719426914
GCST90200809	ieu-b-7	Parkinson's disease || id:ieu-b-7	Spermidine to taurocholate ratio	Inverse variance weighted	35.4732381535317	15	0.00210460175999335
GCST90200810	ieu-b-7	Parkinson's disease || id:ieu-b-7	Alpha-ketoglutarate to kynurenine ratio	MR Egger	19.3636413523243	15	0.197725783855668
GCST90200810	ieu-b-7	Parkinson's disease || id:ieu-b-7	Alpha-ketoglutarate to kynurenine ratio	Inverse variance weighted	26.8679030503691	16	0.0429749327163447
GCST90200811	ieu-b-7	Parkinson's disease || id:ieu-b-7	Choline to taurocholate ratio	MR Egger	14.670881046178	7	0.0404574135391512
GCST90200811	ieu-b-7	Parkinson's disease || id:ieu-b-7	Choline to taurocholate ratio	Inverse variance weighted	14.6716167188031	8	0.0658541079172446
GCST90200812	ieu-b-7	Parkinson's disease || id:ieu-b-7	Glutamate to kynurenine ratio	MR Egger	16.1575575934333	16	0.44201954489902
GCST90200812	ieu-b-7	Parkinson's disease || id:ieu-b-7	Glutamate to kynurenine ratio	Inverse variance weighted	23.6858658460188	17	0.128224677209684
GCST90200813	ieu-b-7	Parkinson's disease || id:ieu-b-7	Ornithine to glutamate ratio	MR Egger	5.22531337734132	7	0.632488380802573
GCST90200813	ieu-b-7	Parkinson's disease || id:ieu-b-7	Ornithine to glutamate ratio	Inverse variance weighted	5.24714215649321	8	0.730864136623437
GCST90200814	ieu-b-7	Parkinson's disease || id:ieu-b-7	Alpha-ketoglutarate to ornithine ratio	MR Egger	13.3860557818487	13	0.418453160356359
GCST90200814	ieu-b-7	Parkinson's disease || id:ieu-b-7	Alpha-ketoglutarate to ornithine ratio	Inverse variance weighted	13.8344859446677	14	0.462113513481237
GCST90200815	ieu-b-7	Parkinson's disease || id:ieu-b-7	3-hydroxyisobutyrate to adenosine 5'-diphosphate (ADP) ratio	MR Egger	11.5866185248246	14	0.639462051165704
GCST90200815	ieu-b-7	Parkinson's disease || id:ieu-b-7	3-hydroxyisobutyrate to adenosine 5'-diphosphate (ADP) ratio	Inverse variance weighted	11.6427846065037	15	0.705841359099647
GCST90200817	ieu-b-7	Parkinson's disease || id:ieu-b-7	3-hydroxyisobutyrate to phosphate ratio	MR Egger	35.2369525800924	23	0.0492640758225899
GCST90200817	ieu-b-7	Parkinson's disease || id:ieu-b-7	3-hydroxyisobutyrate to phosphate ratio	Inverse variance weighted	35.2763447285412	24	0.0644070457286014
GCST90200818	ieu-b-7	Parkinson's disease || id:ieu-b-7	Adenosine 5'-diphosphate (ADP) to glycerate ratio	MR Egger	6.59986805521263	7	0.471694358892991
GCST90200818	ieu-b-7	Parkinson's disease || id:ieu-b-7	Adenosine 5'-diphosphate (ADP) to glycerate ratio	Inverse variance weighted	6.62054154379386	8	0.578070333368973
GCST90200819	ieu-b-7	Parkinson's disease || id:ieu-b-7	3-phosphoglycerate to glycerate ratio	MR Egger	19.981266416674	12	0.0674411701613964
GCST90200819	ieu-b-7	Parkinson's disease || id:ieu-b-7	3-phosphoglycerate to glycerate ratio	Inverse variance weighted	19.9818492145971	13	0.0956637671959271
GCST90200820	ieu-b-7	Parkinson's disease || id:ieu-b-7	Adenosine 5'-diphosphate (ADP) to valine ratio	MR Egger	2.11091915025901	3	0.549706905452244
GCST90200820	ieu-b-7	Parkinson's disease || id:ieu-b-7	Adenosine 5'-diphosphate (ADP) to valine ratio	Inverse variance weighted	2.95989194207685	4	0.564559669912653
GCST90200821	ieu-b-7	Parkinson's disease || id:ieu-b-7	Adenosine 5'-diphosphate (ADP) to glycine ratio	MR Egger	19.555347450771	14	0.14479506700837
GCST90200821	ieu-b-7	Parkinson's disease || id:ieu-b-7	Adenosine 5'-diphosphate (ADP) to glycine ratio	Inverse variance weighted	19.5583596703082	15	0.189536853867263
GCST90200822	ieu-b-7	Parkinson's disease || id:ieu-b-7	Phosphate to valine ratio	MR Egger	24.7691837335849	16	0.0739991927994064
GCST90200822	ieu-b-7	Parkinson's disease || id:ieu-b-7	Phosphate to valine ratio	Inverse variance weighted	25.6357092153012	17	0.0813582064266719
GCST90200824	ieu-b-7	Parkinson's disease || id:ieu-b-7	Adenosine 5'-diphosphate (ADP) to sulfate ratio	MR Egger	2.93791386371366	6	0.816598012226901
GCST90200824	ieu-b-7	Parkinson's disease || id:ieu-b-7	Adenosine 5'-diphosphate (ADP) to sulfate ratio	Inverse variance weighted	3.08742014682733	7	0.876799051253005
GCST90200825	ieu-b-7	Parkinson's disease || id:ieu-b-7	Phosphate to sulfate ratio	MR Egger	23.7734820306371	16	0.0945699573054368
GCST90200825	ieu-b-7	Parkinson's disease || id:ieu-b-7	Phosphate to sulfate ratio	Inverse variance weighted	25.8082277556194	17	0.0780260065035315
GCST90200827	ieu-b-7	Parkinson's disease || id:ieu-b-7	Phosphate to N-palmitoyl-sphingosine (d18:1 to 16:0) ratio	MR Egger	30.4997530341393	19	0.0457727846328367
GCST90200827	ieu-b-7	Parkinson's disease || id:ieu-b-7	Phosphate to N-palmitoyl-sphingosine (d18:1 to 16:0) ratio	Inverse variance weighted	34.3100201705753	20	0.0241024390274372
GCST90200828	ieu-b-7	Parkinson's disease || id:ieu-b-7	Cholate to bilirubin (Z,Z) ratio	MR Egger	11.9764520862839	16	0.745599166546485
GCST90200828	ieu-b-7	Parkinson's disease || id:ieu-b-7	Cholate to bilirubin (Z,Z) ratio	Inverse variance weighted	11.9951010346482	17	0.800433779803706
GCST90200829	ieu-b-7	Parkinson's disease || id:ieu-b-7	Bilirubin (Z,Z) to taurocholate ratio	MR Egger	3.68258642223478	6	0.719539934749676
GCST90200829	ieu-b-7	Parkinson's disease || id:ieu-b-7	Bilirubin (Z,Z) to taurocholate ratio	Inverse variance weighted	4.08858333458895	7	0.76951969640196
GCST90200830	ieu-b-7	Parkinson's disease || id:ieu-b-7	Cholate to adenosine 3',5'-cyclic monophosphate (cAMP) ratio	MR Egger	7.74785197888051	13	0.859630345301991
GCST90200830	ieu-b-7	Parkinson's disease || id:ieu-b-7	Cholate to adenosine 3',5'-cyclic monophosphate (cAMP) ratio	Inverse variance weighted	9.53832217292499	14	0.795099053103234
GCST90200831	ieu-b-7	Parkinson's disease || id:ieu-b-7	Cholate to phosphate ratio	MR Egger	12.5786466331259	8	0.127192919843812
GCST90200831	ieu-b-7	Parkinson's disease || id:ieu-b-7	Cholate to phosphate ratio	Inverse variance weighted	13.6641045384038	9	0.134785377207222
GCST90200832	ieu-b-7	Parkinson's disease || id:ieu-b-7	Adenosine 5'-diphosphate (ADP) to citrate ratio	MR Egger	4.75880286278359	8	0.783017078390643
GCST90200832	ieu-b-7	Parkinson's disease || id:ieu-b-7	Adenosine 5'-diphosphate (ADP) to citrate ratio	Inverse variance weighted	5.59903602300262	9	0.779280270083223
GCST90200833	ieu-b-7	Parkinson's disease || id:ieu-b-7	Cholate to adenosine 5'-monophosphate (AMP) ratio	MR Egger	14.0889902478645	19	0.778479141246896
GCST90200833	ieu-b-7	Parkinson's disease || id:ieu-b-7	Cholate to adenosine 5'-monophosphate (AMP) ratio	Inverse variance weighted	14.3244112158091	20	0.813673978376269
GCST90200834	ieu-b-7	Parkinson's disease || id:ieu-b-7	Adenosine 5'-diphosphate (ADP) to glycerol 3-phosphate ratio	MR Egger	4.6406284952385	10	0.913856706140147
GCST90200834	ieu-b-7	Parkinson's disease || id:ieu-b-7	Adenosine 5'-diphosphate (ADP) to glycerol 3-phosphate ratio	Inverse variance weighted	5.99813196316	11	0.873488865104384
GCST90200835	ieu-b-7	Parkinson's disease || id:ieu-b-7	Adenosine 5'-diphosphate (ADP) to glycerol ratio	MR Egger	12.8618794765765	12	0.379159358805944
GCST90200835	ieu-b-7	Parkinson's disease || id:ieu-b-7	Adenosine 5'-diphosphate (ADP) to glycerol ratio	Inverse variance weighted	14.6558990444724	13	0.329323847250632
GCST90200836	ieu-b-7	Parkinson's disease || id:ieu-b-7	Glycerol to glycerol 3-phosphate ratio	MR Egger	16.1491466234708	15	0.372209139233172
GCST90200836	ieu-b-7	Parkinson's disease || id:ieu-b-7	Glycerol to glycerol 3-phosphate ratio	Inverse variance weighted	16.4075424110135	16	0.424897132067939
GCST90200837	ieu-b-7	Parkinson's disease || id:ieu-b-7	Adenosine 5'-diphosphate (ADP) to glutamate ratio	MR Egger	20.0544312025319	17	0.271454679647022
GCST90200837	ieu-b-7	Parkinson's disease || id:ieu-b-7	Adenosine 5'-diphosphate (ADP) to glutamate ratio	Inverse variance weighted	24.8694711097201	18	0.12855410061005
GCST90200838	ieu-b-7	Parkinson's disease || id:ieu-b-7	Phosphate to glutamate ratio	MR Egger	21.2255079259454	18	0.268188958321258
GCST90200838	ieu-b-7	Parkinson's disease || id:ieu-b-7	Phosphate to glutamate ratio	Inverse variance weighted	22.9498966953527	19	0.239555840631037
GCST90200839	ieu-b-7	Parkinson's disease || id:ieu-b-7	Adenosine 5'-diphosphate (ADP) to aspartate ratio	MR Egger	8.69744488409909	14	0.849930292663501
GCST90200839	ieu-b-7	Parkinson's disease || id:ieu-b-7	Adenosine 5'-diphosphate (ADP) to aspartate ratio	Inverse variance weighted	12.2247289961546	15	0.661945291922669
GCST90200840	ieu-b-7	Parkinson's disease || id:ieu-b-7	Adenosine 5'-diphosphate (ADP) to flavin adenine dinucleotide (FAD) ratio	MR Egger	29.5047464858552	16	0.0207465366402524
GCST90200840	ieu-b-7	Parkinson's disease || id:ieu-b-7	Adenosine 5'-diphosphate (ADP) to flavin adenine dinucleotide (FAD) ratio	Inverse variance weighted	29.6028987521069	17	0.0293551854206086
GCST90200841	ieu-b-7	Parkinson's disease || id:ieu-b-7	Adenosine 5'-diphosphate (ADP) to oxalate (ethanedioate) ratio	MR Egger	16.8058913041578	12	0.157046074281057
GCST90200841	ieu-b-7	Parkinson's disease || id:ieu-b-7	Adenosine 5'-diphosphate (ADP) to oxalate (ethanedioate) ratio	Inverse variance weighted	16.8389825327117	13	0.206769820595363
GCST90200842	ieu-b-7	Parkinson's disease || id:ieu-b-7	Citrate to oxalate (ethanedioate) ratio	MR Egger	9.45103805321483	11	0.580333819873641
GCST90200842	ieu-b-7	Parkinson's disease || id:ieu-b-7	Citrate to oxalate (ethanedioate) ratio	Inverse variance weighted	12.7240461460234	12	0.389413179828177
GCST90200843	ieu-b-7	Parkinson's disease || id:ieu-b-7	Adenosine 5'-monophosphate (AMP) to flavin adenine dinucleotide (FAD) ratio	MR Egger	13.9772016261207	11	0.234257574416764
GCST90200843	ieu-b-7	Parkinson's disease || id:ieu-b-7	Adenosine 5'-monophosphate (AMP) to flavin adenine dinucleotide (FAD) ratio	Inverse variance weighted	13.9902502879661	12	0.301331310076527
GCST90200844	ieu-b-7	Parkinson's disease || id:ieu-b-7	Aspartate to phosphate ratio	MR Egger	1.43294702297902	8	0.993766135712101
GCST90200844	ieu-b-7	Parkinson's disease || id:ieu-b-7	Aspartate to phosphate ratio	Inverse variance weighted	1.92912867674909	9	0.99253934881693
GCST90200845	ieu-b-7	Parkinson's disease || id:ieu-b-7	Adenosine 5'-monophosphate (AMP) to citrate ratio	MR Egger	5.35822870926685	4	0.252475189141918
GCST90200845	ieu-b-7	Parkinson's disease || id:ieu-b-7	Adenosine 5'-monophosphate (AMP) to citrate ratio	Inverse variance weighted	5.89832657514077	5	0.316238261952656
GCST90200846	ieu-b-7	Parkinson's disease || id:ieu-b-7	Phenylalanine to phosphate ratio	MR Egger	6.05767171093773	12	0.913146963453001
GCST90200846	ieu-b-7	Parkinson's disease || id:ieu-b-7	Phenylalanine to phosphate ratio	Inverse variance weighted	6.05875620178412	13	0.943988365125523
GCST90200847	ieu-b-7	Parkinson's disease || id:ieu-b-7	Phosphate to tryptophan ratio	MR Egger	4.42472266934179	11	0.955808792417336
GCST90200847	ieu-b-7	Parkinson's disease || id:ieu-b-7	Phosphate to tryptophan ratio	Inverse variance weighted	4.56281210763763	12	0.971013308776635
GCST90200849	ieu-b-7	Parkinson's disease || id:ieu-b-7	Adenosine 5'-monophosphate (AMP) to threonine ratio	MR Egger	19.8673537984721	19	0.402599428420541
GCST90200849	ieu-b-7	Parkinson's disease || id:ieu-b-7	Adenosine 5'-monophosphate (AMP) to threonine ratio	Inverse variance weighted	19.9013746101517	20	0.464114237871145
GCST90200850	ieu-b-7	Parkinson's disease || id:ieu-b-7	Adenosine 5'-monophosphate (AMP) to tryptophan ratio	MR Egger	2.28835257348952	5	0.807976036012429
GCST90200850	ieu-b-7	Parkinson's disease || id:ieu-b-7	Adenosine 5'-monophosphate (AMP) to tryptophan ratio	Inverse variance weighted	3.15581174128816	6	0.789052117521849
GCST90200851	ieu-b-7	Parkinson's disease || id:ieu-b-7	Adenosine 5'-monophosphate (AMP) to glycine ratio	MR Egger	22.7785848587681	16	0.119782874381295
GCST90200851	ieu-b-7	Parkinson's disease || id:ieu-b-7	Adenosine 5'-monophosphate (AMP) to glycine ratio	Inverse variance weighted	23.0907526033098	17	0.146319449010522
GCST90200852	ieu-b-7	Parkinson's disease || id:ieu-b-7	Adenosine 5'-monophosphate (AMP) to arginine ratio	MR Egger	10.87754914627	13	0.621075034463984
GCST90200852	ieu-b-7	Parkinson's disease || id:ieu-b-7	Adenosine 5'-monophosphate (AMP) to arginine ratio	Inverse variance weighted	12.1384126320232	14	0.595188116822643
GCST90200853	ieu-b-7	Parkinson's disease || id:ieu-b-7	Adenosine 5'-monophosphate (AMP) to tyrosine ratio	MR Egger	6.32943363056642	3	0.0966374609318132
GCST90200853	ieu-b-7	Parkinson's disease || id:ieu-b-7	Adenosine 5'-monophosphate (AMP) to tyrosine ratio	Inverse variance weighted	9.51967370167406	4	0.0493445625249759
GCST90200854	ieu-b-7	Parkinson's disease || id:ieu-b-7	Arginine to phosphate ratio	MR Egger	18.9037167273387	17	0.334086663210122
GCST90200854	ieu-b-7	Parkinson's disease || id:ieu-b-7	Arginine to phosphate ratio	Inverse variance weighted	23.6388888760778	18	0.167217875878653
GCST90200855	ieu-b-7	Parkinson's disease || id:ieu-b-7	Phosphate to threonine ratio	MR Egger	23.5864563487651	21	0.313524033889779
GCST90200855	ieu-b-7	Parkinson's disease || id:ieu-b-7	Phosphate to threonine ratio	Inverse variance weighted	24.2786175235015	22	0.332796116768232
GCST90200856	ieu-b-7	Parkinson's disease || id:ieu-b-7	Phosphate to glutamine ratio	MR Egger	20.8051676467062	16	0.186121890319116
GCST90200856	ieu-b-7	Parkinson's disease || id:ieu-b-7	Phosphate to glutamine ratio	Inverse variance weighted	20.8240038043018	17	0.234261778641402
GCST90200857	ieu-b-7	Parkinson's disease || id:ieu-b-7	Adenosine 5'-monophosphate (AMP) to aspartate ratio	MR Egger	23.3567234077541	17	0.137993618877456
GCST90200857	ieu-b-7	Parkinson's disease || id:ieu-b-7	Adenosine 5'-monophosphate (AMP) to aspartate ratio	Inverse variance weighted	23.4171937725102	18	0.175063228363549
GCST90200858	ieu-b-7	Parkinson's disease || id:ieu-b-7	Phosphate to tyrosine ratio	MR Egger	37.620418227329	24	0.0379026080811007
GCST90200858	ieu-b-7	Parkinson's disease || id:ieu-b-7	Phosphate to tyrosine ratio	Inverse variance weighted	40.1001306924614	25	0.028481032733169
GCST90200859	ieu-b-7	Parkinson's disease || id:ieu-b-7	Adenosine 5'-monophosphate (AMP) to asparagine ratio	MR Egger	12.3085466382844	14	0.581539082842179
GCST90200859	ieu-b-7	Parkinson's disease || id:ieu-b-7	Adenosine 5'-monophosphate (AMP) to asparagine ratio	Inverse variance weighted	13.6179348564704	15	0.554680603772261
GCST90200860	ieu-b-7	Parkinson's disease || id:ieu-b-7	Adenosine 5'-monophosphate (AMP) to serine ratio	MR Egger	6.21711842141829	4	0.183509874551507
GCST90200860	ieu-b-7	Parkinson's disease || id:ieu-b-7	Adenosine 5'-monophosphate (AMP) to serine ratio	Inverse variance weighted	7.10590969583634	5	0.212882087114264
GCST90200861	ieu-b-7	Parkinson's disease || id:ieu-b-7	Histidine to phosphate ratio	MR Egger	11.1304743686128	19	0.91937152294113
GCST90200861	ieu-b-7	Parkinson's disease || id:ieu-b-7	Histidine to phosphate ratio	Inverse variance weighted	11.4089361230709	20	0.934920521147502
GCST90200863	ieu-b-7	Parkinson's disease || id:ieu-b-7	Phosphate to serine ratio	MR Egger	13.7098850319616	17	0.687521063649887
GCST90200863	ieu-b-7	Parkinson's disease || id:ieu-b-7	Phosphate to serine ratio	Inverse variance weighted	13.7360834178405	18	0.746126393083403
GCST90200865	ieu-b-7	Parkinson's disease || id:ieu-b-7	Adenosine 5'-monophosphate (AMP) to histidine ratio	MR Egger	0.59193929292686	1	0.441670184481115
GCST90200865	ieu-b-7	Parkinson's disease || id:ieu-b-7	Adenosine 5'-monophosphate (AMP) to histidine ratio	Inverse variance weighted	0.625325026095724	2	0.731496741521559
GCST90200866	ieu-b-7	Parkinson's disease || id:ieu-b-7	phosphate to asparagine ratio	MR Egger	26.6480715745254	16	0.0455644064332278
GCST90200866	ieu-b-7	Parkinson's disease || id:ieu-b-7	phosphate to asparagine ratio	Inverse variance weighted	26.6594429881972	17	0.0632551195246062
GCST90200868	ieu-b-7	Parkinson's disease || id:ieu-b-7	Isoleucine to phosphate ratio	MR Egger	13.7011860637684	22	0.911744440697934
GCST90200868	ieu-b-7	Parkinson's disease || id:ieu-b-7	Isoleucine to phosphate ratio	Inverse variance weighted	14.2655100006735	23	0.919015066607606
GCST90200869	ieu-b-7	Parkinson's disease || id:ieu-b-7	Adenosine 5'-monophosphate (AMP) to valine ratio	MR Egger	6.91568722930528	10	0.733379906032882
GCST90200869	ieu-b-7	Parkinson's disease || id:ieu-b-7	Adenosine 5'-monophosphate (AMP) to valine ratio	Inverse variance weighted	8.11870458876217	11	0.702632624089344
GCST90200870	ieu-b-7	Parkinson's disease || id:ieu-b-7	Adenosine 5'-monophosphate (AMP) to acetoacetate ratio	MR Egger	28.6444588823649	25	0.279051001244827
GCST90200870	ieu-b-7	Parkinson's disease || id:ieu-b-7	Adenosine 5'-monophosphate (AMP) to acetoacetate ratio	Inverse variance weighted	28.7803401835955	26	0.321165386352512
GCST90200871	ieu-b-7	Parkinson's disease || id:ieu-b-7	Adenosine 5'-monophosphate (AMP) to cysteine ratio	MR Egger	12.3287637887128	13	0.50088702824071
GCST90200871	ieu-b-7	Parkinson's disease || id:ieu-b-7	Adenosine 5'-monophosphate (AMP) to cysteine ratio	Inverse variance weighted	14.7623297434068	14	0.394592049062834
GCST90200872	ieu-b-7	Parkinson's disease || id:ieu-b-7	Phosphate to cysteine ratio	MR Egger	11.205679321526	15	0.737882479020038
GCST90200872	ieu-b-7	Parkinson's disease || id:ieu-b-7	Phosphate to cysteine ratio	Inverse variance weighted	17.4823215226302	16	0.355069042030724
GCST90200873	ieu-b-7	Parkinson's disease || id:ieu-b-7	Cortisol to 4-cholesten-3-one ratio	MR Egger	13.516487155115	13	0.408753585328425
GCST90200873	ieu-b-7	Parkinson's disease || id:ieu-b-7	Cortisol to 4-cholesten-3-one ratio	Inverse variance weighted	13.6717055344155	14	0.474444630337209
GCST90200874	ieu-b-7	Parkinson's disease || id:ieu-b-7	Cysteinylglycine to taurine ratio	MR Egger	29.0590131820452	27	0.358043353246394
GCST90200874	ieu-b-7	Parkinson's disease || id:ieu-b-7	Cysteinylglycine to taurine ratio	Inverse variance weighted	30.8808289898784	28	0.322397720111013
GCST90200875	ieu-b-7	Parkinson's disease || id:ieu-b-7	Cysteinylglycine to glutamate ratio	MR Egger	18.0927056711344	15	0.257823122118347
GCST90200875	ieu-b-7	Parkinson's disease || id:ieu-b-7	Cysteinylglycine to glutamate ratio	Inverse variance weighted	18.2792729048157	16	0.307798861606836
GCST90200876	ieu-b-7	Parkinson's disease || id:ieu-b-7	Cortisone to 4-cholesten-3-one ratio	MR Egger	42.373133125291	26	0.0224614686225422
GCST90200876	ieu-b-7	Parkinson's disease || id:ieu-b-7	Cortisone to 4-cholesten-3-one ratio	Inverse variance weighted	44.8205983298106	27	0.0169833052528741
GCST90200877	ieu-b-7	Parkinson's disease || id:ieu-b-7	Taurine to glutamate ratio	MR Egger	2.17665221073225	3	0.536561786731656
GCST90200877	ieu-b-7	Parkinson's disease || id:ieu-b-7	Taurine to glutamate ratio	Inverse variance weighted	2.24939403849019	4	0.689997153878662
GCST90200878	ieu-b-7	Parkinson's disease || id:ieu-b-7	Glutarate (C5-DC) to caprylate (8:0) ratio	MR Egger	21.1649838541005	18	0.271171290240703
GCST90200878	ieu-b-7	Parkinson's disease || id:ieu-b-7	Glutarate (C5-DC) to caprylate (8:0) ratio	Inverse variance weighted	21.3066606445572	19	0.32010629395052
GCST90200879	ieu-b-7	Parkinson's disease || id:ieu-b-7	Adenosine 5'-monophosphate (AMP) to glutamate ratio	MR Egger	13.4902481673268	20	0.855373435488824
GCST90200879	ieu-b-7	Parkinson's disease || id:ieu-b-7	Adenosine 5'-monophosphate (AMP) to glutamate ratio	Inverse variance weighted	13.8855783574888	21	0.874463750345515
GCST90200880	ieu-b-7	Parkinson's disease || id:ieu-b-7	Glutarate (C5-DC) to salicylate ratio	MR Egger	23.0526353373838	15	0.0830286976613003
GCST90200880	ieu-b-7	Parkinson's disease || id:ieu-b-7	Glutarate (C5-DC) to salicylate ratio	Inverse variance weighted	24.1204736899925	16	0.0869060415202387
GCST90200881	ieu-b-7	Parkinson's disease || id:ieu-b-7	Aspartate to N-acetylglucosamine to N-acetylgalactosamine ratio	MR Egger	14.4761276659432	15	0.489767553129379
GCST90200881	ieu-b-7	Parkinson's disease || id:ieu-b-7	Aspartate to N-acetylglucosamine to N-acetylgalactosamine ratio	Inverse variance weighted	14.4801107359089	16	0.562993112676018
GCST90200882	ieu-b-7	Parkinson's disease || id:ieu-b-7	Aspartate to mannose ratio	MR Egger	8.87630340952554	12	0.713457899307013
GCST90200882	ieu-b-7	Parkinson's disease || id:ieu-b-7	Aspartate to mannose ratio	Inverse variance weighted	8.96663203833161	13	0.775458976490708
GCST90200883	ieu-b-7	Parkinson's disease || id:ieu-b-7	Phosphate to acetoacetate ratio	MR Egger	12.9919724989074	20	0.877728207390165
GCST90200883	ieu-b-7	Parkinson's disease || id:ieu-b-7	Phosphate to acetoacetate ratio	Inverse variance weighted	13.5817556555334	21	0.88688570415868
GCST90200884	ieu-b-7	Parkinson's disease || id:ieu-b-7	Mannose to N-acetylglucosamine to N-acetylgalactosamine ratio	MR Egger	21.6322274721125	20	0.360795703902191
GCST90200884	ieu-b-7	Parkinson's disease || id:ieu-b-7	Mannose to N-acetylglucosamine to N-acetylgalactosamine ratio	Inverse variance weighted	21.7231867243248	21	0.415609158450998
GCST90200885	ieu-b-7	Parkinson's disease || id:ieu-b-7	Phenylpyruvate to citrate ratio	MR Egger	31.2068435992535	17	0.0188456565075716
GCST90200885	ieu-b-7	Parkinson's disease || id:ieu-b-7	Phenylpyruvate to citrate ratio	Inverse variance weighted	31.5714263945473	18	0.0246980024316363
GCST90200886	ieu-b-7	Parkinson's disease || id:ieu-b-7	Phenylpyruvate to 4-hydroxyphenylpyruvate ratio	MR Egger	22.9161321655066	23	0.465677282384491
GCST90200886	ieu-b-7	Parkinson's disease || id:ieu-b-7	Phenylpyruvate to 4-hydroxyphenylpyruvate ratio	Inverse variance weighted	22.9932321251444	24	0.520197659312707
GCST90200887	ieu-b-7	Parkinson's disease || id:ieu-b-7	Cholesterol to cortisol ratio	MR Egger	11.4256187299681	11	0.40832528904079
GCST90200887	ieu-b-7	Parkinson's disease || id:ieu-b-7	Cholesterol to cortisol ratio	Inverse variance weighted	12.3038232733532	12	0.421598044566387
GCST90200888	ieu-b-7	Parkinson's disease || id:ieu-b-7	Citrate to 4-hydroxyphenylpyruvate ratio	MR Egger	7.0299511716186	12	0.855627915867529
GCST90200888	ieu-b-7	Parkinson's disease || id:ieu-b-7	Citrate to 4-hydroxyphenylpyruvate ratio	Inverse variance weighted	9.23422631572134	13	0.755032301370958
GCST90200889	ieu-b-7	Parkinson's disease || id:ieu-b-7	Cholesterol to taurocholate ratio	MR Egger	9.61417865722835	11	0.565389019341668
GCST90200889	ieu-b-7	Parkinson's disease || id:ieu-b-7	Cholesterol to taurocholate ratio	Inverse variance weighted	9.80098342999248	12	0.633415292525765
GCST90200890	ieu-b-7	Parkinson's disease || id:ieu-b-7	Cortisol to taurocholate ratio	MR Egger	13.6516983061141	11	0.252868936984609
GCST90200890	ieu-b-7	Parkinson's disease || id:ieu-b-7	Cortisol to taurocholate ratio	Inverse variance weighted	17.1627327499791	12	0.143577710770029
GCST90200891	ieu-b-7	Parkinson's disease || id:ieu-b-7	Salicylate to caprylate (8:0) ratio	MR Egger	10.9155548964411	15	0.758557246734403
GCST90200891	ieu-b-7	Parkinson's disease || id:ieu-b-7	Salicylate to caprylate (8:0) ratio	Inverse variance weighted	11.3322494276444	16	0.788527857868094
GCST90200892	ieu-b-7	Parkinson's disease || id:ieu-b-7	Hypotaurine to taurine ratio	MR Egger	19.0153358877587	17	0.327652608369721
GCST90200892	ieu-b-7	Parkinson's disease || id:ieu-b-7	Hypotaurine to taurine ratio	Inverse variance weighted	19.335607494659	18	0.371436458474124
GCST90200893	ieu-b-7	Parkinson's disease || id:ieu-b-7	Taurine to cysteine ratio	MR Egger	30.5083266947176	16	0.0155380727858254
GCST90200893	ieu-b-7	Parkinson's disease || id:ieu-b-7	Taurine to cysteine ratio	Inverse variance weighted	30.6545916950853	17	0.0219927945388434
GCST90200894	ieu-b-7	Parkinson's disease || id:ieu-b-7	Inosine to theophylline ratio	MR Egger	20.6386799094479	18	0.298032336726464
GCST90200894	ieu-b-7	Parkinson's disease || id:ieu-b-7	Inosine to theophylline ratio	Inverse variance weighted	20.9818080899207	19	0.337806971695489
GCST90200895	ieu-b-7	Parkinson's disease || id:ieu-b-7	Hypotaurine to cysteine ratio	MR Egger	13.7532321461571	18	0.745030171925684
GCST90200895	ieu-b-7	Parkinson's disease || id:ieu-b-7	Hypotaurine to cysteine ratio	Inverse variance weighted	14.4528085241067	19	0.756684060111897
GCST90200896	ieu-b-7	Parkinson's disease || id:ieu-b-7	Inosine to EDTA ratio	MR Egger	26.8845289141791	21	0.17470804271235
GCST90200896	ieu-b-7	Parkinson's disease || id:ieu-b-7	Inosine to EDTA ratio	Inverse variance weighted	27.1654193415484	22	0.205010913887218
GCST90200897	ieu-b-7	Parkinson's disease || id:ieu-b-7	Theophylline to EDTA ratio	MR Egger	9.82857388470042	6	0.132059259209042
GCST90200897	ieu-b-7	Parkinson's disease || id:ieu-b-7	Theophylline to EDTA ratio	Inverse variance weighted	10.5743866105881	7	0.158291601151017
GCST90200898	ieu-b-7	Parkinson's disease || id:ieu-b-7	Citrulline to phosphate ratio	MR Egger	31.1471719855712	26	0.222833767425704
GCST90200898	ieu-b-7	Parkinson's disease || id:ieu-b-7	Citrulline to phosphate ratio	Inverse variance weighted	31.5412369248296	27	0.24950087524311
GCST90200899	ieu-b-7	Parkinson's disease || id:ieu-b-7	Citrulline to ornithine ratio	MR Egger	25.1550916594306	22	0.289715661402746
GCST90200899	ieu-b-7	Parkinson's disease || id:ieu-b-7	Citrulline to ornithine ratio	Inverse variance weighted	26.6612590031025	23	0.270654089417039
GCST90200900	ieu-b-7	Parkinson's disease || id:ieu-b-7	Phosphate to oleoyl-linoleoyl-glycerol (18:1 to 18:2) [2] ratio	MR Egger	35.8850432815665	22	0.0312386591753718
GCST90200900	ieu-b-7	Parkinson's disease || id:ieu-b-7	Phosphate to oleoyl-linoleoyl-glycerol (18:1 to 18:2) [2] ratio	Inverse variance weighted	37.2984001770392	23	0.0302482421206553
GCST90200901	ieu-b-7	Parkinson's disease || id:ieu-b-7	Ornithine to phosphate ratio	MR Egger	8.51722043104821	8	0.384642185195045
GCST90200901	ieu-b-7	Parkinson's disease || id:ieu-b-7	Ornithine to phosphate ratio	Inverse variance weighted	9.38631270081681	9	0.402404824545378
GCST90200902	ieu-b-7	Parkinson's disease || id:ieu-b-7	Phosphate to linoleoyl-arachidonoyl-glycerol (18:2 to 20:4) [2] ratio	MR Egger	2.72753921539422	6	0.842183774687038
GCST90200902	ieu-b-7	Parkinson's disease || id:ieu-b-7	Phosphate to linoleoyl-arachidonoyl-glycerol (18:2 to 20:4) [2] ratio	Inverse variance weighted	2.84070448895794	7	0.899336899410103
GCST90200903	ieu-b-7	Parkinson's disease || id:ieu-b-7	Phosphate to glycerol ratio	MR Egger	4.02176399981555	6	0.673731008090636
GCST90200903	ieu-b-7	Parkinson's disease || id:ieu-b-7	Phosphate to glycerol ratio	Inverse variance weighted	4.37995707464376	7	0.735120057287324
GCST90200904	ieu-b-7	Parkinson's disease || id:ieu-b-7	Phosphate to linoleoyl-arachidonoyl-glycerol (18:2 to 20:4) [1] ratio	MR Egger	23.8927875871342	14	0.0472067041995078
GCST90200904	ieu-b-7	Parkinson's disease || id:ieu-b-7	Phosphate to linoleoyl-arachidonoyl-glycerol (18:2 to 20:4) [1] ratio	Inverse variance weighted	27.1701594043135	15	0.0273801480682513
GCST90200905	ieu-b-7	Parkinson's disease || id:ieu-b-7	Glucose to glycerol ratio	MR Egger	6.39891667633896	8	0.602640309025978
GCST90200905	ieu-b-7	Parkinson's disease || id:ieu-b-7	Glucose to glycerol ratio	Inverse variance weighted	6.79571015563508	9	0.658379299641828
GCST90200906	ieu-b-7	Parkinson's disease || id:ieu-b-7	2'-deoxyuridine to cytidine ratio	MR Egger	25.513952085959	24	0.37827816436219
GCST90200906	ieu-b-7	Parkinson's disease || id:ieu-b-7	2'-deoxyuridine to cytidine ratio	Inverse variance weighted	27.6532410404794	25	0.324061456610251
GCST90200907	ieu-b-7	Parkinson's disease || id:ieu-b-7	Retinol (Vitamin A) to linoleoyl-arachidonoyl-glycerol (18:2 to 20:4) [1] ratio	MR Egger	15.8699179294822	15	0.390749337325927
GCST90200907	ieu-b-7	Parkinson's disease || id:ieu-b-7	Retinol (Vitamin A) to linoleoyl-arachidonoyl-glycerol (18:2 to 20:4) [1] ratio	Inverse variance weighted	17.5836956890614	16	0.348831620070172
GCST90200908	ieu-b-7	Parkinson's disease || id:ieu-b-7	Retinol (Vitamin A) to linoleoyl-arachidonoyl-glycerol (18:2 to 20:4) [2] ratio	MR Egger	27.9364405582433	16	0.0321767713781859
GCST90200908	ieu-b-7	Parkinson's disease || id:ieu-b-7	Retinol (Vitamin A) to linoleoyl-arachidonoyl-glycerol (18:2 to 20:4) [2] ratio	Inverse variance weighted	28.7776690905822	17	0.0366320235496309
GCST90200909	ieu-b-7	Parkinson's disease || id:ieu-b-7	Uridine to 2'-deoxyuridine ratio	MR Egger	15.9298638597314	20	0.720965748786629
GCST90200909	ieu-b-7	Parkinson's disease || id:ieu-b-7	Uridine to 2'-deoxyuridine ratio	Inverse variance weighted	15.9337405371398	21	0.773362362925899
GCST90200910	ieu-b-7	Parkinson's disease || id:ieu-b-7	Retinol (Vitamin A) to oleoyl-linoleoyl-glycerol (18:1 to 18:2) [2] ratio	MR Egger	19.2858201598057	18	0.374424909593877
GCST90200910	ieu-b-7	Parkinson's disease || id:ieu-b-7	Retinol (Vitamin A) to oleoyl-linoleoyl-glycerol (18:1 to 18:2) [2] ratio	Inverse variance weighted	20.2577498517292	19	0.379220749701046
GCST90200911	ieu-b-7	Parkinson's disease || id:ieu-b-7	Tryptophan to pyruvate ratio	MR Egger	16.8448292094027	18	0.53379684064801
GCST90200911	ieu-b-7	Parkinson's disease || id:ieu-b-7	Tryptophan to pyruvate ratio	Inverse variance weighted	17.6732547556958	19	0.544353432960572
GCST90200912	ieu-b-7	Parkinson's disease || id:ieu-b-7	tryptophan to tyrosine ratio	MR Egger	15.1456118155375	22	0.855913575925395
GCST90200912	ieu-b-7	Parkinson's disease || id:ieu-b-7	tryptophan to tyrosine ratio	Inverse variance weighted	16.6382438697949	23	0.826617654852099
GCST90200913	ieu-b-7	Parkinson's disease || id:ieu-b-7	Glucose to sucrose ratio	MR Egger	10.1873857209319	17	0.89556880140261
GCST90200913	ieu-b-7	Parkinson's disease || id:ieu-b-7	Glucose to sucrose ratio	Inverse variance weighted	10.6061271401903	18	0.910317511420472
GCST90200914	ieu-b-7	Parkinson's disease || id:ieu-b-7	Tyrosine to pyruvate ratio	MR Egger	15.1272917855358	14	0.369508905271753
GCST90200914	ieu-b-7	Parkinson's disease || id:ieu-b-7	Tyrosine to pyruvate ratio	Inverse variance weighted	15.1631097044286	15	0.439733191091097
GCST90200915	ieu-b-7	Parkinson's disease || id:ieu-b-7	Glucose to fructose ratio	MR Egger	11.6191922861321	9	0.235638386980137
GCST90200915	ieu-b-7	Parkinson's disease || id:ieu-b-7	Glucose to fructose ratio	Inverse variance weighted	12.5779455636593	10	0.24823552158145
GCST90200916	ieu-b-7	Parkinson's disease || id:ieu-b-7	Fructose to sucrose ratio	MR Egger	22.3914872875889	21	0.377259135711003
GCST90200916	ieu-b-7	Parkinson's disease || id:ieu-b-7	Fructose to sucrose ratio	Inverse variance weighted	23.3533763828005	22	0.382011151751978
GCST90200917	ieu-b-7	Parkinson's disease || id:ieu-b-7	Alpha-ketobutyrate to 3-methyl-2-oxobutyrate ratio	MR Egger	22.4381104070981	20	0.31721834541058
GCST90200917	ieu-b-7	Parkinson's disease || id:ieu-b-7	Alpha-ketobutyrate to 3-methyl-2-oxobutyrate ratio	Inverse variance weighted	24.8725372756077	21	0.25272681326558
GCST90200918	ieu-b-7	Parkinson's disease || id:ieu-b-7	N-palmitoyl-sphingosine (d18:1 to 16:0) to N-palmitoyl-sphinganine (d18:0 to 16:0) ratio	MR Egger	22.080449047411	15	0.105711740033133
GCST90200918	ieu-b-7	Parkinson's disease || id:ieu-b-7	N-palmitoyl-sphingosine (d18:1 to 16:0) to N-palmitoyl-sphinganine (d18:0 to 16:0) ratio	Inverse variance weighted	22.2585165599618	16	0.135038824538171
GCST90200919	ieu-b-7	Parkinson's disease || id:ieu-b-7	Caffeine to theophylline ratio	MR Egger	21.8162033320819	25	0.646334014984043
GCST90200919	ieu-b-7	Parkinson's disease || id:ieu-b-7	Caffeine to theophylline ratio	Inverse variance weighted	22.5300928863919	26	0.659374247454919
GCST90200920	ieu-b-7	Parkinson's disease || id:ieu-b-7	Mannose to glycerol ratio	MR Egger	11.252070919218	14	0.666130115019466
GCST90200920	ieu-b-7	Parkinson's disease || id:ieu-b-7	Mannose to glycerol ratio	Inverse variance weighted	11.260052512271	15	0.73395125756867
GCST90200921	ieu-b-7	Parkinson's disease || id:ieu-b-7	Mannose to mannitol to sorbitol ratio	MR Egger	5.92215358067303	8	0.655951576315466
GCST90200921	ieu-b-7	Parkinson's disease || id:ieu-b-7	Mannose to mannitol to sorbitol ratio	Inverse variance weighted	7.55184660809475	9	0.579861107416449
GCST90200922	ieu-b-7	Parkinson's disease || id:ieu-b-7	Alpha-ketobutyrate to pyruvate ratio	MR Egger	7.87863476606054	9	0.54642177949168
GCST90200922	ieu-b-7	Parkinson's disease || id:ieu-b-7	Alpha-ketobutyrate to pyruvate ratio	Inverse variance weighted	8.1525652886076	10	0.613937416505139
GCST90200923	ieu-b-7	Parkinson's disease || id:ieu-b-7	Glycerol to mannitol to sorbitol ratio	MR Egger	14.1958035361626	15	0.510733796159047
GCST90200923	ieu-b-7	Parkinson's disease || id:ieu-b-7	Glycerol to mannitol to sorbitol ratio	Inverse variance weighted	14.3129544365539	16	0.575411730645676
GCST90200925	ieu-b-7	Parkinson's disease || id:ieu-b-7	Caffeine to theobromine ratio	MR Egger	34.2343987893948	22	0.0464929466923152
GCST90200925	ieu-b-7	Parkinson's disease || id:ieu-b-7	Caffeine to theobromine ratio	Inverse variance weighted	35.2634972883112	23	0.0489639396792047
GCST90200926	ieu-b-7	Parkinson's disease || id:ieu-b-7	N-stearoyl-sphingosine (d18:1 to 18:0) to N-palmitoyl-sphinganine (d18:0 to 16:0) ratio	MR Egger	33.6142357451121	20	0.0288557761615701
GCST90200926	ieu-b-7	Parkinson's disease || id:ieu-b-7	N-stearoyl-sphingosine (d18:1 to 18:0) to N-palmitoyl-sphinganine (d18:0 to 16:0) ratio	Inverse variance weighted	38.7372087863561	21	0.0105490170054634
GCST90200929	ieu-b-7	Parkinson's disease || id:ieu-b-7	Glycerol to carnitine ratio	MR Egger	23.9395613747328	24	0.465057767935947
GCST90200929	ieu-b-7	Parkinson's disease || id:ieu-b-7	Glycerol to carnitine ratio	Inverse variance weighted	28.4268838613025	25	0.288579557154934
GCST90200930	ieu-b-7	Parkinson's disease || id:ieu-b-7	Carnitine to acetylcarnitine (C2) ratio	MR Egger	8.62314669278986	9	0.47276228093924
GCST90200930	ieu-b-7	Parkinson's disease || id:ieu-b-7	Carnitine to acetylcarnitine (C2) ratio	Inverse variance weighted	9.18404092550631	10	0.514731161193267
GCST90200931	ieu-b-7	Parkinson's disease || id:ieu-b-7	Glycerol to sulfate ratio	MR Egger	34.7888358668927	17	0.00663062361432074
GCST90200931	ieu-b-7	Parkinson's disease || id:ieu-b-7	Glycerol to sulfate ratio	Inverse variance weighted	37.9554104515342	18	0.00392630546817429
GCST90200932	ieu-b-7	Parkinson's disease || id:ieu-b-7	Glycerol to palmitoylcarnitine (C16) ratio	MR Egger	26.6153845649772	12	0.00877430153736452
GCST90200932	ieu-b-7	Parkinson's disease || id:ieu-b-7	Glycerol to palmitoylcarnitine (C16) ratio	Inverse variance weighted	26.992002764115	13	0.0124725043241502
GCST90200933	ieu-b-7	Parkinson's disease || id:ieu-b-7	Alpha-ketoglutarate to proline ratio	MR Egger	10.3884951847165	14	0.733264330548938
GCST90200933	ieu-b-7	Parkinson's disease || id:ieu-b-7	Alpha-ketoglutarate to proline ratio	Inverse variance weighted	10.4170072569686	15	0.792721894867658
GCST90200934	ieu-b-7	Parkinson's disease || id:ieu-b-7	Acetylcarnitine (C2) to propionylcarnitine (C3) ratio	MR Egger	10.303607053031	11	0.503302020237417
GCST90200934	ieu-b-7	Parkinson's disease || id:ieu-b-7	Acetylcarnitine (C2) to propionylcarnitine (C3) ratio	Inverse variance weighted	10.7761365280823	12	0.548195065993612
GCST90200935	ieu-b-7	Parkinson's disease || id:ieu-b-7	Carnitine to propionylcarnitine (C3) ratio	MR Egger	12.3104155291034	13	0.502368845590197
GCST90200935	ieu-b-7	Parkinson's disease || id:ieu-b-7	Carnitine to propionylcarnitine (C3) ratio	Inverse variance weighted	12.6169538324783	14	0.556881661320454
GCST90200936	ieu-b-7	Parkinson's disease || id:ieu-b-7	Succinate to proline ratio	MR Egger	8.05362106080923	8	0.428249863777951
GCST90200936	ieu-b-7	Parkinson's disease || id:ieu-b-7	Succinate to proline ratio	Inverse variance weighted	8.0579572239372	9	0.528316254000645
GCST90200937	ieu-b-7	Parkinson's disease || id:ieu-b-7	Alpha-ketoglutarate to trans-4-hydroxyproline ratio	MR Egger	15.7688575542637	13	0.261837083780637
GCST90200937	ieu-b-7	Parkinson's disease || id:ieu-b-7	Alpha-ketoglutarate to trans-4-hydroxyproline ratio	Inverse variance weighted	15.9097641837549	14	0.318915916700557
GCST90200938	ieu-b-7	Parkinson's disease || id:ieu-b-7	Alpha-ketoglutarate to alanine ratio	MR Egger	15.0120689782682	15	0.450548206204869
GCST90200938	ieu-b-7	Parkinson's disease || id:ieu-b-7	Alpha-ketoglutarate to alanine ratio	Inverse variance weighted	15.0821754507598	16	0.518628284365401
GCST90200939	ieu-b-7	Parkinson's disease || id:ieu-b-7	Proline to trans-4-hydroxyproline ratio	MR Egger	9.64400289448935	18	0.942908375926262
GCST90200939	ieu-b-7	Parkinson's disease || id:ieu-b-7	Proline to trans-4-hydroxyproline ratio	Inverse variance weighted	10.9668872629244	19	0.924947238270712
GCST90200940	ieu-b-7	Parkinson's disease || id:ieu-b-7	Adenosine 5'-diphosphate (ADP) to EDTA ratio	MR Egger	1.70967242145239	5	0.88767895278841
GCST90200940	ieu-b-7	Parkinson's disease || id:ieu-b-7	Adenosine 5'-diphosphate (ADP) to EDTA ratio	Inverse variance weighted	2.98995694714942	6	0.810106282212505
GCST90200941	ieu-b-7	Parkinson's disease || id:ieu-b-7	Succinate to trans-4-hydroxyproline ratio	MR Egger	11.0043192286061	8	0.201454585335452
GCST90200941	ieu-b-7	Parkinson's disease || id:ieu-b-7	Succinate to trans-4-hydroxyproline ratio	Inverse variance weighted	11.3431480717855	9	0.252919130371441
GCST90200942	ieu-b-7	Parkinson's disease || id:ieu-b-7	Glutamate to pyruvate ratio	MR Egger	13.230698559406	16	0.655820900491878
GCST90200942	ieu-b-7	Parkinson's disease || id:ieu-b-7	Glutamate to pyruvate ratio	Inverse variance weighted	13.3097261036749	17	0.71521753635848
GCST90200943	ieu-b-7	Parkinson's disease || id:ieu-b-7	Phosphate to EDTA ratio	MR Egger	9.59262288252298	16	0.887019462769376
GCST90200943	ieu-b-7	Parkinson's disease || id:ieu-b-7	Phosphate to EDTA ratio	Inverse variance weighted	10.151622204079	17	0.897131802754734
GCST90200944	ieu-b-7	Parkinson's disease || id:ieu-b-7	Alpha-ketoglutarate to pyruvate ratio	MR Egger	9.4824187416637	13	0.735611470597757
GCST90200944	ieu-b-7	Parkinson's disease || id:ieu-b-7	Alpha-ketoglutarate to pyruvate ratio	Inverse variance weighted	12.0731888807007	14	0.600425086437733
GCST90200945	ieu-b-7	Parkinson's disease || id:ieu-b-7	Adenosine 5'-monophosphate (AMP) to EDTA ratio	MR Egger	3.00467040718169	3	0.390905651720856
GCST90200945	ieu-b-7	Parkinson's disease || id:ieu-b-7	Adenosine 5'-monophosphate (AMP) to EDTA ratio	Inverse variance weighted	3.55753064942468	4	0.469184769422952
GCST90200946	ieu-b-7	Parkinson's disease || id:ieu-b-7	Glutamate to alanine ratio	MR Egger	4.51248620254637	10	0.921281508990328
GCST90200946	ieu-b-7	Parkinson's disease || id:ieu-b-7	Glutamate to alanine ratio	Inverse variance weighted	9.44083136340444	11	0.581270964559053
GCST90200947	ieu-b-7	Parkinson's disease || id:ieu-b-7	Adenosine 5'-diphosphate (ADP) to glucose ratio	MR Egger	5.21062541072705	2	0.0738800309030923
GCST90200947	ieu-b-7	Parkinson's disease || id:ieu-b-7	Adenosine 5'-diphosphate (ADP) to glucose ratio	Inverse variance weighted	5.31422980285384	3	0.150181701208371
GCST90200948	ieu-b-7	Parkinson's disease || id:ieu-b-7	Adenosine 5'-diphosphate (ADP) to mannitol to sorbitol ratio	MR Egger	7.26363019716433	13	0.888059202869799
GCST90200948	ieu-b-7	Parkinson's disease || id:ieu-b-7	Adenosine 5'-diphosphate (ADP) to mannitol to sorbitol ratio	Inverse variance weighted	7.27893904338213	14	0.923423206116756
GCST90200949	ieu-b-7	Parkinson's disease || id:ieu-b-7	Adenosine 5'-diphosphate (ADP) to N-acetylneuraminate ratio	MR Egger	0.313358291005866	1	0.5756266782471
GCST90200949	ieu-b-7	Parkinson's disease || id:ieu-b-7	Adenosine 5'-diphosphate (ADP) to N-acetylneuraminate ratio	Inverse variance weighted	1.2669984603765	2	0.530731396588778
GCST90200950	ieu-b-7	Parkinson's disease || id:ieu-b-7	Glucose to mannitol to sorbitol ratio	MR Egger	10.518181051947	17	0.880488096726601
GCST90200950	ieu-b-7	Parkinson's disease || id:ieu-b-7	Glucose to mannitol to sorbitol ratio	Inverse variance weighted	11.1752796874772	18	0.886770994752049
GCST90200951	ieu-b-7	Parkinson's disease || id:ieu-b-7	Mannose to fructose ratio	MR Egger	13.1846895636228	10	0.213528190002045
GCST90200951	ieu-b-7	Parkinson's disease || id:ieu-b-7	Mannose to fructose ratio	Inverse variance weighted	13.6821855100171	11	0.251080892669551
GCST90200952	ieu-b-7	Parkinson's disease || id:ieu-b-7	Adenosine 5'-diphosphate (ADP) to cytidine ratio	MR Egger	13.0964228401886	15	0.594850379233899
GCST90200952	ieu-b-7	Parkinson's disease || id:ieu-b-7	Adenosine 5'-diphosphate (ADP) to cytidine ratio	Inverse variance weighted	13.0987623759236	16	0.665523316995347
GCST90200953	ieu-b-7	Parkinson's disease || id:ieu-b-7	Glucose-to-mannose ratio	MR Egger	22.6857963332532	19	0.251464780163266
GCST90200953	ieu-b-7	Parkinson's disease || id:ieu-b-7	Glucose-to-mannose ratio	Inverse variance weighted	24.7172224447717	20	0.212464300761556
GCST90200954	ieu-b-7	Parkinson's disease || id:ieu-b-7	Cytidine to N-acetylneuraminate ratio	MR Egger	15.4596991909419	18	0.630198457872561
GCST90200954	ieu-b-7	Parkinson's disease || id:ieu-b-7	Cytidine to N-acetylneuraminate ratio	Inverse variance weighted	17.2686829225812	19	0.571670713943695
GCST90200956	ieu-b-7	Parkinson's disease || id:ieu-b-7	Cytidine to N-acetylglucosamine to N-acetylgalactosamine ratio	MR Egger	17.7907500025444	14	0.216477968581117
GCST90200956	ieu-b-7	Parkinson's disease || id:ieu-b-7	Cytidine to N-acetylglucosamine to N-acetylgalactosamine ratio	Inverse variance weighted	18.3751921130075	15	0.243454523579281
GCST90200957	ieu-b-7	Parkinson's disease || id:ieu-b-7	N-acetylneuraminate to N-acetylglucosamine to N-acetylgalactosamine ratio	MR Egger	17.8577767553334	14	0.213335389039213
GCST90200957	ieu-b-7	Parkinson's disease || id:ieu-b-7	N-acetylneuraminate to N-acetylglucosamine to N-acetylgalactosamine ratio	Inverse variance weighted	17.9519291598864	15	0.265201227001922
GCST90200958	ieu-b-7	Parkinson's disease || id:ieu-b-7	Adenosine 5'-diphosphate (ADP) to choline ratio	MR Egger	2.82762133427393	4	0.587074248712982
GCST90200958	ieu-b-7	Parkinson's disease || id:ieu-b-7	Adenosine 5'-diphosphate (ADP) to choline ratio	Inverse variance weighted	3.12112706841163	5	0.681317882971389
GCST90200959	ieu-b-7	Parkinson's disease || id:ieu-b-7	Choline phosphate to choline ratio	MR Egger	8.7050569411546	16	0.925060937304266
GCST90200959	ieu-b-7	Parkinson's disease || id:ieu-b-7	Choline phosphate to choline ratio	Inverse variance weighted	8.70845040896455	17	0.948966626581984
GCST90200960	ieu-b-7	Parkinson's disease || id:ieu-b-7	Choline phosphate to phosphoethanolamine ratio	MR Egger	18.3399306201531	21	0.627402636133146
GCST90200960	ieu-b-7	Parkinson's disease || id:ieu-b-7	Choline phosphate to phosphoethanolamine ratio	Inverse variance weighted	18.8864186976442	22	0.652331327753132
GCST90200961	ieu-b-7	Parkinson's disease || id:ieu-b-7	Adenosine 5'-diphosphate (ADP) to ornithine ratio	MR Egger	5.34329867228405	3	0.148317352005198
GCST90200961	ieu-b-7	Parkinson's disease || id:ieu-b-7	Adenosine 5'-diphosphate (ADP) to ornithine ratio	Inverse variance weighted	5.45292542418954	4	0.243898466071007
GCST90200962	ieu-b-7	Parkinson's disease || id:ieu-b-7	Adenosine 5'-diphosphate (ADP) to glutamine ratio	MR Egger	3.14289393115357	4	0.534203619123571
GCST90200962	ieu-b-7	Parkinson's disease || id:ieu-b-7	Adenosine 5'-diphosphate (ADP) to glutamine ratio	Inverse variance weighted	4.82272270920484	5	0.43789638602852
GCST90200963	ieu-b-7	Parkinson's disease || id:ieu-b-7	Inosine 5'-monophosphate (IMP) to urate ratio	MR Egger	23.304572601391	16	0.105831976608486
GCST90200963	ieu-b-7	Parkinson's disease || id:ieu-b-7	Inosine 5'-monophosphate (IMP) to urate ratio	Inverse variance weighted	23.3286146067771	17	0.138855061208295
GCST90200964	ieu-b-7	Parkinson's disease || id:ieu-b-7	Adenosine 5'-diphosphate (ADP) to 5-oxoproline ratio	MR Egger	0.0772941695751554	1	0.780998318637336
GCST90200964	ieu-b-7	Parkinson's disease || id:ieu-b-7	Adenosine 5'-diphosphate (ADP) to 5-oxoproline ratio	Inverse variance weighted	0.212958460369275	2	0.898993719900901
GCST90200965	ieu-b-7	Parkinson's disease || id:ieu-b-7	Glutamate to 5-oxoproline ratio	MR Egger	17.8549883211772	17	0.398044073625747
GCST90200965	ieu-b-7	Parkinson's disease || id:ieu-b-7	Glutamate to 5-oxoproline ratio	Inverse variance weighted	18.1402999629687	18	0.446446617277128
GCST90200966	ieu-b-7	Parkinson's disease || id:ieu-b-7	Adenosine 5'-diphosphate (ADP) to uridine ratio	MR Egger	3.2821928916028	5	0.656569025844642
GCST90200966	ieu-b-7	Parkinson's disease || id:ieu-b-7	Adenosine 5'-diphosphate (ADP) to uridine ratio	Inverse variance weighted	6.03526309864664	6	0.419251507422522
GCST90200967	ieu-b-7	Parkinson's disease || id:ieu-b-7	Phosphate to urate ratio	MR Egger	17.3339192034976	24	0.834075255573321
GCST90200967	ieu-b-7	Parkinson's disease || id:ieu-b-7	Phosphate to urate ratio	Inverse variance weighted	18.4769714513548	25	0.821485453403221
GCST90200968	ieu-b-7	Parkinson's disease || id:ieu-b-7	Phosphate to 5-oxoproline ratio	MR Egger	15.6615421198994	20	0.737387124201103
GCST90200968	ieu-b-7	Parkinson's disease || id:ieu-b-7	Phosphate to 5-oxoproline ratio	Inverse variance weighted	17.3144281471956	21	0.691878822083154
GCST90200969	ieu-b-7	Parkinson's disease || id:ieu-b-7	Adenosine 5'-monophosphate (AMP) to N-palmitoyl-sphingosine (d18:1 to 16:0) ratio	MR Egger	21.027290397784	15	0.13595964623764
GCST90200969	ieu-b-7	Parkinson's disease || id:ieu-b-7	Adenosine 5'-monophosphate (AMP) to N-palmitoyl-sphingosine (d18:1 to 16:0) ratio	Inverse variance weighted	22.197449233995	16	0.13692983955152
GCST90200970	ieu-b-7	Parkinson's disease || id:ieu-b-7	Adenosine 5'-monophosphate (AMP) to leucine ratio	MR Egger	3.92288394597224	5	0.560571441625101
GCST90200970	ieu-b-7	Parkinson's disease || id:ieu-b-7	Adenosine 5'-monophosphate (AMP) to leucine ratio	Inverse variance weighted	3.93293632922969	6	0.685751639516519
GCST90200971	ieu-b-7	Parkinson's disease || id:ieu-b-7	Leucine to phosphate ratio	MR Egger	12.4821121426398	11	0.32851573061716
GCST90200971	ieu-b-7	Parkinson's disease || id:ieu-b-7	Leucine to phosphate ratio	Inverse variance weighted	14.3501018832977	12	0.278912313068557
GCST90200972	ieu-b-7	Parkinson's disease || id:ieu-b-7	Leucine to N-palmitoyl-sphingosine (d18:1 to 16:0) ratio	MR Egger	24.6202167793816	16	0.076806396593482
GCST90200972	ieu-b-7	Parkinson's disease || id:ieu-b-7	Leucine to N-palmitoyl-sphingosine (d18:1 to 16:0) ratio	Inverse variance weighted	25.6846769981661	17	0.0804001920054705
GCST90200974	ieu-b-7	Parkinson's disease || id:ieu-b-7	Phosphate to proline ratio	MR Egger	12.5874746153775	16	0.702646862442399
GCST90200974	ieu-b-7	Parkinson's disease || id:ieu-b-7	Phosphate to proline ratio	Inverse variance weighted	12.5925585458497	17	0.763005614428723
GCST90200975	ieu-b-7	Parkinson's disease || id:ieu-b-7	Arachidonate (20:4n6) to caffeine ratio	MR Egger	9.53125073119773	15	0.848144783000182
GCST90200975	ieu-b-7	Parkinson's disease || id:ieu-b-7	Arachidonate (20:4n6) to caffeine ratio	Inverse variance weighted	10.0136391879219	16	0.865915083556771
GCST90200976	ieu-b-7	Parkinson's disease || id:ieu-b-7	Adenosine 5'-monophosphate (AMP) to urate ratio	MR Egger	8.83966988006083	12	0.716560342525914
GCST90200976	ieu-b-7	Parkinson's disease || id:ieu-b-7	Adenosine 5'-monophosphate (AMP) to urate ratio	Inverse variance weighted	8.84571192538083	13	0.784493800098692
GCST90200977	ieu-b-7	Parkinson's disease || id:ieu-b-7	Arachidonate (20:4n6) to paraxanthine ratio	MR Egger	31.0262528667571	11	0.00109101837509454
GCST90200977	ieu-b-7	Parkinson's disease || id:ieu-b-7	Arachidonate (20:4n6) to paraxanthine ratio	Inverse variance weighted	31.0301424970392	12	0.00194927220412835
GCST90200978	ieu-b-7	Parkinson's disease || id:ieu-b-7	Caffeine to paraxanthine ratio	MR Egger	20.2761766408123	19	0.378134723645334
GCST90200978	ieu-b-7	Parkinson's disease || id:ieu-b-7	Caffeine to paraxanthine ratio	Inverse variance weighted	21.5078547604786	20	0.367801257447207
GCST90200979	ieu-b-7	Parkinson's disease || id:ieu-b-7	Arachidonate (20:4n6) to linoleate (18:2n6) ratio	MR Egger	19.2758352228511	20	0.503966894772001
GCST90200979	ieu-b-7	Parkinson's disease || id:ieu-b-7	Arachidonate (20:4n6) to linoleate (18:2n6) ratio	Inverse variance weighted	19.8004028752491	21	0.533933623465305
GCST90200980	ieu-b-7	Parkinson's disease || id:ieu-b-7	Phosphoethanolamine to choline ratio	MR Egger	9.48737598482652	15	0.850688119838283
GCST90200980	ieu-b-7	Parkinson's disease || id:ieu-b-7	Phosphoethanolamine to choline ratio	Inverse variance weighted	10.561527720168	16	0.835707734805559
GCST90200981	ieu-b-7	Parkinson's disease || id:ieu-b-7	Caffeine to linoleate (18:2n6) ratio	MR Egger	7.80824919552116	4	0.0988602549629956
GCST90200981	ieu-b-7	Parkinson's disease || id:ieu-b-7	Caffeine to linoleate (18:2n6) ratio	Inverse variance weighted	8.99529386176421	5	0.109252017268462
GCST90200982	ieu-b-7	Parkinson's disease || id:ieu-b-7	Paraxanthine to linoleate (18:2n6) ratio	MR Egger	10.8716317453232	11	0.454079488589497
GCST90200982	ieu-b-7	Parkinson's disease || id:ieu-b-7	Paraxanthine to linoleate (18:2n6) ratio	Inverse variance weighted	13.399511265205	12	0.340683292234919
GCST90200983	ieu-b-7	Parkinson's disease || id:ieu-b-7	Cholesterol to linoleoyl-arachidonoyl-glycerol (18:2 to 20:4) [1] ratio	MR Egger	11.0255509928681	11	0.441125181345217
GCST90200983	ieu-b-7	Parkinson's disease || id:ieu-b-7	Cholesterol to linoleoyl-arachidonoyl-glycerol (18:2 to 20:4) [1] ratio	Inverse variance weighted	17.4490762905306	12	0.133471005579186
GCST90200984	ieu-b-7	Parkinson's disease || id:ieu-b-7	Cholesterol to benzoate ratio	MR Egger	9.91655427370725	11	0.537908460555718
GCST90200984	ieu-b-7	Parkinson's disease || id:ieu-b-7	Cholesterol to benzoate ratio	Inverse variance weighted	10.0425928816494	12	0.612223880748566
GCST90200985	ieu-b-7	Parkinson's disease || id:ieu-b-7	Cholesterol to oleoyl-linoleoyl-glycerol (18:1 to 18:2) [2] ratio	MR Egger	17.0089455544093	23	0.808812327252635
GCST90200985	ieu-b-7	Parkinson's disease || id:ieu-b-7	Cholesterol to oleoyl-linoleoyl-glycerol (18:1 to 18:2) [2] ratio	Inverse variance weighted	17.0735113104419	24	0.845509885633154
GCST90200986	ieu-b-7	Parkinson's disease || id:ieu-b-7	Cholesterol to linoleoyl-arachidonoyl-glycerol (18:2 to 20:4) [2] ratio	MR Egger	11.3768820221846	9	0.250757315912688
GCST90200986	ieu-b-7	Parkinson's disease || id:ieu-b-7	Cholesterol to linoleoyl-arachidonoyl-glycerol (18:2 to 20:4) [2] ratio	Inverse variance weighted	11.8368967127498	10	0.296120741774871
GCST90200987	ieu-b-7	Parkinson's disease || id:ieu-b-7	Benzoate to oleoyl-linoleoyl-glycerol (18:1 to 18:2) [2] ratio	MR Egger	21.1803906463122	20	0.386584117444835
GCST90200987	ieu-b-7	Parkinson's disease || id:ieu-b-7	Benzoate to oleoyl-linoleoyl-glycerol (18:1 to 18:2) [2] ratio	Inverse variance weighted	21.2573989452431	21	0.44332405849977
GCST90200988	ieu-b-7	Parkinson's disease || id:ieu-b-7	Benzoate to linoleoyl-arachidonoyl-glycerol (18:2 to 20:4) [1] ratio	MR Egger	4.99699290520358	6	0.544198857226046
GCST90200988	ieu-b-7	Parkinson's disease || id:ieu-b-7	Benzoate to linoleoyl-arachidonoyl-glycerol (18:2 to 20:4) [1] ratio	Inverse variance weighted	5.42692375165344	7	0.60801225537956
GCST90200989	ieu-b-7	Parkinson's disease || id:ieu-b-7	Histidine to asparagine ratio	MR Egger	17.0037055523028	22	0.763157420862123
GCST90200989	ieu-b-7	Parkinson's disease || id:ieu-b-7	Histidine to asparagine ratio	Inverse variance weighted	19.6465949206258	23	0.663125476696418
GCST90200990	ieu-b-7	Parkinson's disease || id:ieu-b-7	Benzoate to linoleoyl-arachidonoyl-glycerol (18:2 to 20:4) [2] ratio	MR Egger	16.1361438006212	20	0.708142990108727
GCST90200990	ieu-b-7	Parkinson's disease || id:ieu-b-7	Benzoate to linoleoyl-arachidonoyl-glycerol (18:2 to 20:4) [2] ratio	Inverse variance weighted	16.2338180799637	21	0.756373113629284
GCST90200991	ieu-b-7	Parkinson's disease || id:ieu-b-7	Histidine to alanine ratio	MR Egger	19.4707642691891	21	0.554968598517118
GCST90200991	ieu-b-7	Parkinson's disease || id:ieu-b-7	Histidine to alanine ratio	Inverse variance weighted	19.5160876001531	22	0.613281027081712
GCST90200992	ieu-b-7	Parkinson's disease || id:ieu-b-7	Alanine to asparagine ratio	MR Egger	25.5244746956621	23	0.323822520702244
GCST90200992	ieu-b-7	Parkinson's disease || id:ieu-b-7	Alanine to asparagine ratio	Inverse variance weighted	25.6635183978166	24	0.370455997421581
GCST90200993	ieu-b-7	Parkinson's disease || id:ieu-b-7	Salicylate to oxalate (ethanedioate) ratio	MR Egger	16.8077971235298	13	0.20824013027307
GCST90200993	ieu-b-7	Parkinson's disease || id:ieu-b-7	Salicylate to oxalate (ethanedioate) ratio	Inverse variance weighted	17.3692685857689	14	0.237033021018076
GCST90200994	ieu-b-7	Parkinson's disease || id:ieu-b-7	Glutamine to alanine ratio	MR Egger	38.3358579843677	27	0.0727055410675155
GCST90200994	ieu-b-7	Parkinson's disease || id:ieu-b-7	Glutamine to alanine ratio	Inverse variance weighted	39.5510681682582	28	0.0724578827393179
GCST90200995	ieu-b-7	Parkinson's disease || id:ieu-b-7	Salicylate to taurocholate ratio	MR Egger	12.5668594417933	18	0.816635195637545
GCST90200995	ieu-b-7	Parkinson's disease || id:ieu-b-7	Salicylate to taurocholate ratio	Inverse variance weighted	12.7344420140361	19	0.851883798784057
GCST90200996	ieu-b-7	Parkinson's disease || id:ieu-b-7	Citrate to taurocholate ratio	MR Egger	2.49554714672448	2	0.287143389397693
GCST90200996	ieu-b-7	Parkinson's disease || id:ieu-b-7	Citrate to taurocholate ratio	Inverse variance weighted	5.53153476091002	3	0.136764608561591
GCST90200997	ieu-b-7	Parkinson's disease || id:ieu-b-7	Histidine to glutamine ratio	MR Egger	40.4854604374788	24	0.0189557808372993
GCST90200997	ieu-b-7	Parkinson's disease || id:ieu-b-7	Histidine to glutamine ratio	Inverse variance weighted	40.5332514754977	25	0.0256880981988019
GCST90200998	ieu-b-7	Parkinson's disease || id:ieu-b-7	Salicylate to citrate ratio	MR Egger	6.15429822648787	6	0.406129499878498
GCST90200998	ieu-b-7	Parkinson's disease || id:ieu-b-7	Salicylate to citrate ratio	Inverse variance weighted	13.8537076434211	7	0.0538453268399396
GCST90200999	ieu-b-7	Parkinson's disease || id:ieu-b-7	Taurocholate to oxalate (ethanedioate) ratio	MR Egger	1.41588522104312	6	0.964884970480983
GCST90200999	ieu-b-7	Parkinson's disease || id:ieu-b-7	Taurocholate to oxalate (ethanedioate) ratio	Inverse variance weighted	4.70202885627591	7	0.696272682861647
GCST90201000	ieu-b-7	Parkinson's disease || id:ieu-b-7	Serine to threonine ratio	MR Egger	15.9605697684231	17	0.526631900938173
GCST90201000	ieu-b-7	Parkinson's disease || id:ieu-b-7	Serine to threonine ratio	Inverse variance weighted	18.5692572440912	18	0.418786000481896
GCST90201001	ieu-b-7	Parkinson's disease || id:ieu-b-7	Serine to alpha-ketobutyrate ratio	MR Egger	11.7258637348146	9	0.229208669311852
GCST90201001	ieu-b-7	Parkinson's disease || id:ieu-b-7	Serine to alpha-ketobutyrate ratio	Inverse variance weighted	12.9064232664714	10	0.22895097108064
GCST90201002	ieu-b-7	Parkinson's disease || id:ieu-b-7	Maltose to sucrose ratio	MR Egger	13.2196276190272	14	0.509307520688364
GCST90201002	ieu-b-7	Parkinson's disease || id:ieu-b-7	Maltose to sucrose ratio	Inverse variance weighted	14.527382109704	15	0.485964871367146
GCST90201003	ieu-b-7	Parkinson's disease || id:ieu-b-7	Glucose to N-palmitoyl-sphingosine (d18:1 to 16:0) ratio	MR Egger	10.5017794787544	17	0.881262090373274
GCST90201003	ieu-b-7	Parkinson's disease || id:ieu-b-7	Glucose to N-palmitoyl-sphingosine (d18:1 to 16:0) ratio	Inverse variance weighted	11.0278890815401	18	0.89316943667626
GCST90201004	ieu-b-7	Parkinson's disease || id:ieu-b-7	Glucose to N-stearoyl-sphingosine (d18:1 to 18:0) ratio	MR Egger	3.90594474586021	11	0.972587941032047
GCST90201004	ieu-b-7	Parkinson's disease || id:ieu-b-7	Glucose to N-stearoyl-sphingosine (d18:1 to 18:0) ratio	Inverse variance weighted	4.21804925249694	12	0.979172452598603
GCST90201005	ieu-b-7	Parkinson's disease || id:ieu-b-7	Fructose to maltose ratio	MR Egger	24.6822733012401	16	0.0756259630470408
GCST90201005	ieu-b-7	Parkinson's disease || id:ieu-b-7	Fructose to maltose ratio	Inverse variance weighted	27.5906518271026	17	0.049954529096958
GCST90201006	ieu-b-7	Parkinson's disease || id:ieu-b-7	Alpha-ketobutyrate to 3-methyl-2-oxovalerate ratio	MR Egger	9.63406651221065	10	0.473162632619836
GCST90201006	ieu-b-7	Parkinson's disease || id:ieu-b-7	Alpha-ketobutyrate to 3-methyl-2-oxovalerate ratio	Inverse variance weighted	11.0552013538043	11	0.438650336452672
GCST90201008	ieu-b-7	Parkinson's disease || id:ieu-b-7	Threonine to alpha-ketobutyrate ratio	MR Egger	8.20846451251186	7	0.314571284947392
GCST90201008	ieu-b-7	Parkinson's disease || id:ieu-b-7	Threonine to alpha-ketobutyrate ratio	Inverse variance weighted	10.7795315131806	8	0.214506876463436
GCST90201009	ieu-b-7	Parkinson's disease || id:ieu-b-7	Threonine to pyruvate ratio	MR Egger	33.4068758946421	21	0.0418957055179538
GCST90201009	ieu-b-7	Parkinson's disease || id:ieu-b-7	Threonine to pyruvate ratio	Inverse variance weighted	34.1197877372588	22	0.0477636127635213
GCST90201010	ieu-b-7	Parkinson's disease || id:ieu-b-7	Alpha-ketobutyrate to 4-methyl-2-oxopentanoate ratio	MR Egger	0.365391989831526	3	0.947295145238261
GCST90201010	ieu-b-7	Parkinson's disease || id:ieu-b-7	Alpha-ketobutyrate to 4-methyl-2-oxopentanoate ratio	Inverse variance weighted	0.370482900179604	4	0.984821432636449
GCST90201015	ieu-b-7	Parkinson's disease || id:ieu-b-7	Bilirubin (Z,Z) to androsterone glucuronide ratio	MR Egger	25.9264943075562	23	0.304348569538567
GCST90201015	ieu-b-7	Parkinson's disease || id:ieu-b-7	Bilirubin (Z,Z) to androsterone glucuronide ratio	Inverse variance weighted	26.0833348775797	24	0.348950003557688
GCST90201016	ieu-b-7	Parkinson's disease || id:ieu-b-7	Bilirubin (Z,Z) to etiocholanolone glucuronide ratio	MR Egger	18.4993352408371	16	0.295478031368778
GCST90201016	ieu-b-7	Parkinson's disease || id:ieu-b-7	Bilirubin (Z,Z) to etiocholanolone glucuronide ratio	Inverse variance weighted	19.240148649205	17	0.314923288609661
GCST90201017	ieu-b-7	Parkinson's disease || id:ieu-b-7	4-methyl-2-oxopentanoate to 3-methyl-2-oxobutyrate ratio	MR Egger	14.9126833196543	18	0.667953669769879
GCST90201017	ieu-b-7	Parkinson's disease || id:ieu-b-7	4-methyl-2-oxopentanoate to 3-methyl-2-oxobutyrate ratio	Inverse variance weighted	14.9649176217448	19	0.724824464569078
GCST90201018	ieu-b-7	Parkinson's disease || id:ieu-b-7	Bilirubin (Z,Z) to glucuronate ratio	MR Egger	14.1167348510327	16	0.590017629335748
GCST90201018	ieu-b-7	Parkinson's disease || id:ieu-b-7	Bilirubin (Z,Z) to glucuronate ratio	Inverse variance weighted	16.163242449474	17	0.512293361923186
GCST90201019	ieu-b-7	Parkinson's disease || id:ieu-b-7	Glucuronate to etiocholanolone glucuronide ratio	MR Egger	17.4427963412335	18	0.492885323274463
GCST90201019	ieu-b-7	Parkinson's disease || id:ieu-b-7	Glucuronate to etiocholanolone glucuronide ratio	Inverse variance weighted	23.9442244759081	19	0.198300541789388
GCST90201020	ieu-b-7	Parkinson's disease || id:ieu-b-7	Paraxanthine to 5-acetylamino-6-formylamino-3-methyluracil ratio	MR Egger	24.7038105512322	22	0.311447502592707
GCST90201020	ieu-b-7	Parkinson's disease || id:ieu-b-7	Paraxanthine to 5-acetylamino-6-formylamino-3-methyluracil ratio	Inverse variance weighted	26.1182008543761	23	0.295317920594644
