## Supplemental Table 6 for "Cerebrospinal Fluid and Plasma Metabolites with Parkinson’s Disease: A Mendelian Randomization Study"

id.exposure	id.outcome	outcome	exposure	egger_intercept	se	pval
GCST90199621	ieu-b-7	Parkinson's disease || id:ieu-b-7	Carnitine levels	0.0114586624776969	0.0155502770146796	0.470692652847713
GCST90199622	ieu-b-7	Parkinson's disease || id:ieu-b-7	Benzoate levels	0.0193191945167062	0.0195908866904937	0.342067511062802
GCST90199623	ieu-b-7	Parkinson's disease || id:ieu-b-7	Maltotriose levels	-0.0259203849302576	0.0156941161705623	0.115047704206642
GCST90199624	ieu-b-7	Parkinson's disease || id:ieu-b-7	Hippurate levels	-0.0274356312977743	0.0261222705998387	0.310218095016943
GCST90199625	ieu-b-7	Parkinson's disease || id:ieu-b-7	Methionine sulfoxide levels	0.0122389065586514	0.0196547758009269	0.539887322470197
GCST90199626	ieu-b-7	Parkinson's disease || id:ieu-b-7	Xanthurenate levels	-0.00540975648492107	0.0203205333803498	0.792936461182346
GCST90199627	ieu-b-7	Parkinson's disease || id:ieu-b-7	N-alpha-acetylornithine levels	-0.00764945447696383	0.0222760008384379	0.735772491977659
GCST90199628	ieu-b-7	Parkinson's disease || id:ieu-b-7	3-methylhistidine levels	-0.0154308591163929	0.0205618792463656	0.460587047709414
GCST90199629	ieu-b-7	Parkinson's disease || id:ieu-b-7	Glycerophosphorylcholine (GPC) levels	-0.00868268927494945	0.0179244830980695	0.632154971056786
GCST90199630	ieu-b-7	Parkinson's disease || id:ieu-b-7	Phenylacetate levels	-0.0117486138086571	0.0177886430295862	0.51614131481664
GCST90199631	ieu-b-7	Parkinson's disease || id:ieu-b-7	3-methyl-2-oxovalerate levels	0.0129271684429005	0.0296516582736985	0.673130133899325
GCST90199632	ieu-b-7	Parkinson's disease || id:ieu-b-7	Tartarate levels	0.0287573567595446	0.0195109704734322	0.157780882065446
GCST90199633	ieu-b-7	Parkinson's disease || id:ieu-b-7	Suberate (C8-DC) levels	0.0140903061694678	0.0182588218494002	0.449315605768448
GCST90199634	ieu-b-7	Parkinson's disease || id:ieu-b-7	5-hydroxylysine levels	-0.00260777989481407	0.0101815345838911	0.799867391780298
GCST90199635	ieu-b-7	Parkinson's disease || id:ieu-b-7	3-phenylpropionate hydrocinnamate levels	0.00816893206140611	0.0205279466895796	0.695932228489278
GCST90199636	ieu-b-7	Parkinson's disease || id:ieu-b-7	Kynurenine levels	-1.90428056946344e-05	0.0239034441373197	0.999372666186633
GCST90199637	ieu-b-7	Parkinson's disease || id:ieu-b-7	N-acetylglutamate levels	0.00411562417416684	0.0223555998872576	0.856402177591017
GCST90199638	ieu-b-7	Parkinson's disease || id:ieu-b-7	Glycerol 3-phosphate levels	-0.0145773041033087	0.0171057391071501	0.402896574269034
GCST90199639	ieu-b-7	Parkinson's disease || id:ieu-b-7	Imidazole lactate levels	0.00474856688591793	0.010154373806624	0.645362850124347
GCST90199640	ieu-b-7	Parkinson's disease || id:ieu-b-7	4-guanidinobutanoate levels	-0.00194782417578812	0.00958676342493522	0.841274659093751
GCST90199641	ieu-b-7	Parkinson's disease || id:ieu-b-7	Glucuronate levels	-0.00864538347091887	0.0238095791324178	0.724084134603266
GCST90199642	ieu-b-7	Parkinson's disease || id:ieu-b-7	Ribitol levels	0.00119066767304863	0.0149995213209204	0.937294697547134
GCST90199643	ieu-b-7	Parkinson's disease || id:ieu-b-7	Glycodeoxycholate levels	0.00930716245803109	0.0181898663086808	0.617463937911347
GCST90199644	ieu-b-7	Parkinson's disease || id:ieu-b-7	Theobromine levels	0.00273423927586575	0.019942766033931	0.892900555147302
GCST90199645	ieu-b-7	Parkinson's disease || id:ieu-b-7	Quinate levels	0.0490761980209395	0.027572992626001	0.105450184133194
GCST90199646	ieu-b-7	Parkinson's disease || id:ieu-b-7	Gentisate levels	-0.0181106117763359	0.0159873144502307	0.270062118978218
GCST90199647	ieu-b-7	Parkinson's disease || id:ieu-b-7	Theophylline levels	-0.00838166963507219	0.0260176225032127	0.751782509306374
GCST90199648	ieu-b-7	Parkinson's disease || id:ieu-b-7	1,5-anhydroglucitol (1,5-ag) levels	-0.00115044788050074	0.0151169908024909	0.93994293638578
GCST90199649	ieu-b-7	Parkinson's disease || id:ieu-b-7	1-stearoyl-2-arachidonoyl-GPI (18:0/20:4) levels	-0.00828743247256499	0.0206569309843671	0.693584601463251
GCST90199650	ieu-b-7	Parkinson's disease || id:ieu-b-7	Indolelactate levels	-0.0188356735148814	0.0171025727294424	0.285260377671904
GCST90199651	ieu-b-7	Parkinson's disease || id:ieu-b-7	Docosahexaenoate DHA; 22:6n3 levels	-0.0200163069927267	0.0161439039937723	0.231866893928643
GCST90199652	ieu-b-7	Parkinson's disease || id:ieu-b-7	1-stearoyl-2-oleoyl-GPS (18:0/18:1) levels	0.0342661709385817	0.0232079428523551	0.16362338528726
GCST90199653	ieu-b-7	Parkinson's disease || id:ieu-b-7	1-myristoyl-2-palmitoyl-gpc (14:0/16:0) levels	0.0333438367768962	0.0263754137584545	0.230161897271618
GCST90199654	ieu-b-7	Parkinson's disease || id:ieu-b-7	Paraxanthine levels in elite athletes	-0.00554606496997341	0.0162986338807155	0.73719526728805
GCST90199655	ieu-b-7	Parkinson's disease || id:ieu-b-7	4-methyl-2-oxopentanoate levels	0.0176972687490017	0.0383489658834353	0.658452040864002
GCST90199656	ieu-b-7	Parkinson's disease || id:ieu-b-7	3-indoxyl sulfate levels	-0.0118524427136933	0.0204246128528277	0.573406266477523
GCST90199657	ieu-b-7	Parkinson's disease || id:ieu-b-7	Sphingosine 1-phosphate levels	0.0234413801326221	0.0215274548087802	0.297580566659307
GCST90199658	ieu-b-7	Parkinson's disease || id:ieu-b-7	Alpha-hydroxyisocaproate levels	-0.0155719491591594	0.0224498668941064	0.496306190652574
GCST90199659	ieu-b-7	Parkinson's disease || id:ieu-b-7	1-stearoyl-GPI (18:0) levels	-0.00561030850781309	0.0288462051812014	0.849337340206458
GCST90199660	ieu-b-7	Parkinson's disease || id:ieu-b-7	1,2-dipalmitoyl-gpc (16:0/16:0) levels	0.0071910140125895	0.0148186186909309	0.633033894744296
GCST90199661	ieu-b-7	Parkinson's disease || id:ieu-b-7	Maleate levels	-0.0433132162195087	0.0181706957104831	0.0277291634742513
GCST90199662	ieu-b-7	Parkinson's disease || id:ieu-b-7	Isovalerate (i5:0) levels	0.0135874182056688	0.0406720251082539	0.74409049514409
GCST90199663	ieu-b-7	Parkinson's disease || id:ieu-b-7	4-acetylphenol sulfate levels	-0.00574099956271211	0.0191895618294089	0.769537231718421
GCST90199664	ieu-b-7	Parkinson's disease || id:ieu-b-7	Phenyllactate (PLA) levels in elite athletes	-0.0213974052698577	0.019291795273401	0.282812065845787
GCST90199665	ieu-b-7	Parkinson's disease || id:ieu-b-7	N-acetylaspartate (naa) levels	-0.0218945979846002	0.0210011425192372	0.316160564818343
GCST90199666	ieu-b-7	Parkinson's disease || id:ieu-b-7	Palmitoylcarnitine levels (Metabolon platform)	-0.0119102081299049	0.0180156340060016	0.515733806386415
GCST90199667	ieu-b-7	Parkinson's disease || id:ieu-b-7	Erythritol levels in elite athletes	0.00705414641363075	0.0151778123786059	0.648360394215306
GCST90199668	ieu-b-7	Parkinson's disease || id:ieu-b-7	Hexanoylcarnitine levels (Biocrates platform)	0.0382528420353888	0.0308202897111987	0.254524743552675
GCST90199669	ieu-b-7	Parkinson's disease || id:ieu-b-7	Acetylcarnitine levels (Biocrates platform)	-0.0196897576608413	0.0318633880314233	0.556175321802691
GCST90199670	ieu-b-7	Parkinson's disease || id:ieu-b-7	Iminodiacetate (IDA) levels	-0.000240807211951687	0.0234563726048189	0.991964797135933
GCST90199671	ieu-b-7	Parkinson's disease || id:ieu-b-7	Cysteine s-sulfate levels	0.0573996613525439	0.0383276863899504	0.160071476210329
GCST90199672	ieu-b-7	Parkinson's disease || id:ieu-b-7	Oxalate (ethanedioate) levels	-0.0128209799663214	0.0169084131144204	0.460869908797402
GCST90199673	ieu-b-7	Parkinson's disease || id:ieu-b-7	DHEAS levels	-0.0281933862135046	0.0142359679633728	0.0553364543954034
GCST90199674	ieu-b-7	Parkinson's disease || id:ieu-b-7	3-hydroxymyristate levels	-0.00889013556285665	0.033482894956092	0.796596195827407
GCST90199675	ieu-b-7	Parkinson's disease || id:ieu-b-7	Homoarginine levels	-0.0197775785035469	0.0135531340949244	0.159290294371767
GCST90199676	ieu-b-7	Parkinson's disease || id:ieu-b-7	1-oleoylglycerol (18:1) levels	0.0128781150840427	0.0173876019378895	0.465542833223474
GCST90199677	ieu-b-7	Parkinson's disease || id:ieu-b-7	3-methyl-2-oxobutyrate levels	-0.0184592137179126	0.0325231586873168	0.57872269466661
GCST90199678	ieu-b-7	Parkinson's disease || id:ieu-b-7	Tartronate (hydroxymalonate) levels	0.00777240649836686	0.0267646168197819	0.77889683997056
GCST90199679	ieu-b-7	Parkinson's disease || id:ieu-b-7	2,3-dihydroxypyridine levels	-0.0340437342922825	0.0250701053939189	0.195966092232598
GCST90199680	ieu-b-7	Parkinson's disease || id:ieu-b-7	3-hydroxyoctanoate levels	-0.0300791230342013	0.0219966721824708	0.193040885295916
GCST90199681	ieu-b-7	Parkinson's disease || id:ieu-b-7	2-hydroxyoctanoate levels	-0.0128124239441645	0.0243387204049723	0.610071895606749
GCST90199682	ieu-b-7	Parkinson's disease || id:ieu-b-7	Homocitrulline levels	0.0208851947743008	0.0133734404194072	0.132016146254188
GCST90199683	ieu-b-7	Parkinson's disease || id:ieu-b-7	Indoleacetate levels	0.0113373087209941	0.0198761865290583	0.575092896850605
GCST90199684	ieu-b-7	Parkinson's disease || id:ieu-b-7	1-linoleoylglycerol (18:2) levels	0.0276884481551059	0.0239735446609642	0.268896049128235
GCST90199685	ieu-b-7	Parkinson's disease || id:ieu-b-7	2-linoleoylglycerol (18:2) levels	-0.010952441723328	0.0256722687834601	0.674447056703627
GCST90199686	ieu-b-7	Parkinson's disease || id:ieu-b-7	Indolepropionate levels	0.0088376663115566	0.0326632446533104	0.790670442153347
GCST90199687	ieu-b-7	Parkinson's disease || id:ieu-b-7	Threonate levels	-0.00600621697154816	0.0170738803467848	0.728207205699435
GCST90199688	ieu-b-7	Parkinson's disease || id:ieu-b-7	N-acetylglycine levels	-0.015601118095632	0.0215132415424846	0.482240141878765
GCST90199689	ieu-b-7	Parkinson's disease || id:ieu-b-7	Glycolithocholate levels	-0.0304732589397067	0.0198429639302257	0.143008622150178
GCST90199690	ieu-b-7	Parkinson's disease || id:ieu-b-7	EDTA levels	0.0330241561162408	0.0304382521600456	0.303404190196386
GCST90199691	ieu-b-7	Parkinson's disease || id:ieu-b-7	1-methylhistidine levels	0.00369233018422015	0.0205311479571477	0.859001892644035
GCST90199692	ieu-b-7	Parkinson's disease || id:ieu-b-7	Citramalate levels	0.00670544129893428	0.0155546983997732	0.671015167099269
GCST90199693	ieu-b-7	Parkinson's disease || id:ieu-b-7	3-hydroxydecanoate levels	0.00804039261491629	0.0305824716732173	0.80019123841277
GCST90199694	ieu-b-7	Parkinson's disease || id:ieu-b-7	1,3-dimethylurate levels	-0.019490126230479	0.0199121493930829	0.341400785838228
GCST90199695	ieu-b-7	Parkinson's disease || id:ieu-b-7	Galactonate levels	-0.00437000303086219	0.0281577992653537	0.879049903815821
GCST90199696	ieu-b-7	Parkinson's disease || id:ieu-b-7	Trigonelline levels	-0.02415702341158	0.0224927815613361	0.310776739450999
GCST90199697	ieu-b-7	Parkinson's disease || id:ieu-b-7	Dodecanedioate levels	0.0201921070416149	0.0183303832655544	0.28694663686195
GCST90199698	ieu-b-7	Parkinson's disease || id:ieu-b-7	Isobutyrylcarnitine (c4) levels	-0.00533422144658185	0.0156375781903122	0.736113137741512
GCST90199699	ieu-b-7	Parkinson's disease || id:ieu-b-7	3-methylxanthine levels	-0.0198936105764788	0.0138342604301752	0.166702937632065
GCST90199700	ieu-b-7	Parkinson's disease || id:ieu-b-7	3-hydroxylaurate levels	-0.00286875528588023	0.0512277054787796	0.956715102688285
GCST90199701	ieu-b-7	Parkinson's disease || id:ieu-b-7	Pyridoxate levels	0.000209382199790143	0.0165240697400461	0.990009610938436
GCST90199702	ieu-b-7	Parkinson's disease || id:ieu-b-7	5-hydroxyhexanoate levels	-0.00705801500149251	0.0205708532803363	0.735492189538412
GCST90199703	ieu-b-7	Parkinson's disease || id:ieu-b-7	Gamma-glutamylvaline levels	-0.0282237440886462	0.0197462263926296	0.168346022462736
GCST90199704	ieu-b-7	Parkinson's disease || id:ieu-b-7	3-hydroxysebacate levels	0.00482612166197075	0.0195018533090014	0.807692216651565
GCST90199705	ieu-b-7	Parkinson's disease || id:ieu-b-7	Propionylglycine levels	0.0695929144788654	0.0307944917971452	0.0432175733482805
GCST90199706	ieu-b-7	Parkinson's disease || id:ieu-b-7	Butyrylglycine levels	-0.00206580924435967	0.015450138270693	0.895203473699539
GCST90199707	ieu-b-7	Parkinson's disease || id:ieu-b-7	Pro-hydroxy-pro levels	-0.012071341265168	0.0113508518756981	0.298150630566233
GCST90199708	ieu-b-7	Parkinson's disease || id:ieu-b-7	Propionylcarnitine (c3) levels	-0.0224980478616294	0.0158979012499106	0.184703389876585
GCST90199709	ieu-b-7	Parkinson's disease || id:ieu-b-7	Adrenate (22:4n6) levels	0.00995697343916565	0.0317957654763712	0.774672300610898
GCST90199710	ieu-b-7	Parkinson's disease || id:ieu-b-7	Docosatrienoate (22:3n3) levels	-0.00354028974257473	0.0196644083830327	0.8593852092341
GCST90199711	ieu-b-7	Parkinson's disease || id:ieu-b-7	Docosadienoate (22:2n6) levels	0.00879468257170368	0.0238596052942808	0.71835799437398
GCST90199712	ieu-b-7	Parkinson's disease || id:ieu-b-7	3-carboxy-4-methyl-5-propyl-2-furanpropanoate (cmpf) levels	0.0118474556726258	0.0280614241186892	0.681814490091721
GCST90199713	ieu-b-7	Parkinson's disease || id:ieu-b-7	Docosapentaenoate n3 DPA; 22:5n3 levels	0.00828692257161313	0.0261113218357963	0.760220487966516
GCST90199714	ieu-b-7	Parkinson's disease || id:ieu-b-7	3-hydroxy-2-ethylpropionate levels	0.0190582147546758	0.0156116268034185	0.233562195118345
GCST90199715	ieu-b-7	Parkinson's disease || id:ieu-b-7	Myristoleate (14:1n5) levels	0.00471070252916596	0.024522871522896	0.851932694916696
GCST90199716	ieu-b-7	Parkinson's disease || id:ieu-b-7	10-undecenoate (11:1n1) levels	0.0155764023244642	0.0236443903764169	0.52358857293983
GCST90199717	ieu-b-7	Parkinson's disease || id:ieu-b-7	1-methyl-4-imidazoleacetate levels	-0.00242524255049751	0.017967244257816	0.893800961330075
GCST90199718	ieu-b-7	Parkinson's disease || id:ieu-b-7	Sebacate (C10-DC) levels	-0.00853349936307259	0.0147231931840697	0.572095377196594
GCST90199719	ieu-b-7	Parkinson's disease || id:ieu-b-7	Tauro-beta-muricholate levels	0.012611919577546	0.0163342697537816	0.44954481729647
GCST90199720	ieu-b-7	Parkinson's disease || id:ieu-b-7	Octanoylcarnitine (c8) levels	0.0101480282530093	0.0261248584469015	0.703531012057745
GCST90199721	ieu-b-7	Parkinson's disease || id:ieu-b-7	Stearidonate (18:4n3) levels	0.0272099938128097	0.0179915406532126	0.15268013185826
GCST90199722	ieu-b-7	Parkinson's disease || id:ieu-b-7	Decanoylcarnitine (C10) levels	-0.00278001493250546	0.0243669728802297	0.911978201512685
GCST90199723	ieu-b-7	Parkinson's disease || id:ieu-b-7	5-dodecenoate (12:1n7) levels	0.0667520710953847	0.0295896250760606	0.0586827338707529
GCST90199724	ieu-b-7	Parkinson's disease || id:ieu-b-7	N-acetylisoleucine levels	0.0588848705493072	0.0208096436415787	0.011106210630404
GCST90199725	ieu-b-7	Parkinson's disease || id:ieu-b-7	Campesterol levels	-0.0101815602041633	0.0286848705869058	0.727920771843382
GCST90199726	ieu-b-7	Parkinson's disease || id:ieu-b-7	N-acetylthreonine levels	-0.00961044497799725	0.0186485694496506	0.614352915566616
GCST90199727	ieu-b-7	Parkinson's disease || id:ieu-b-7	1-oleoyl-GPC (18:1) levels	-0.0224435266490552	0.0309540829179773	0.483554992484154
GCST90199729	ieu-b-7	Parkinson's disease || id:ieu-b-7	Piperine levels	-0.00155678885735633	0.0213562932507738	0.943089812026999
GCST90199730	ieu-b-7	Parkinson's disease || id:ieu-b-7	Carnitine C14 levels	-0.0320194059738142	0.0269241319071191	0.259380898007493
GCST90199731	ieu-b-7	Parkinson's disease || id:ieu-b-7	10-heptadecenoate (17:1n7) levels	0.0956191240850342	0.0746660600386192	0.328770533550774
GCST90199732	ieu-b-7	Parkinson's disease || id:ieu-b-7	1-stearoyl-gpc (18:0) levels	0.045002097499038	0.0227483997923658	0.0643394761113295
GCST90199733	ieu-b-7	Parkinson's disease || id:ieu-b-7	1-palmitoyl-GPC (16:0) levels	-0.00444016343939822	0.0316029592142796	0.891360492535713
GCST90199734	ieu-b-7	Parkinson's disease || id:ieu-b-7	Hyocholate levels	-0.0150115531701112	0.0127894986260569	0.255002649640681
GCST90199735	ieu-b-7	Parkinson's disease || id:ieu-b-7	N-acetylhistidine levels	-0.00614298657533314	0.012808987115208	0.637634942127241
GCST90199736	ieu-b-7	Parkinson's disease || id:ieu-b-7	Alpha-hydroxyisovalerate levels	0.00789889646049678	0.014183844539026	0.585306267576025
GCST90199737	ieu-b-7	Parkinson's disease || id:ieu-b-7	N-acetylproline levels	0.0132739201015774	0.0194307892704556	0.503723950849828
GCST90199738	ieu-b-7	Parkinson's disease || id:ieu-b-7	Stachydrine levels	-0.0397534439313733	0.0246762823236585	0.128017983897929
GCST90199739	ieu-b-7	Parkinson's disease || id:ieu-b-7	Salicyluric glucuronide levels	-0.0221654308837516	0.0203151481824167	0.293660589437586
GCST90199740	ieu-b-7	Parkinson's disease || id:ieu-b-7	P-cresol sulfate levels	-0.0185100330943031	0.0269176553384135	0.50094603893089
GCST90199741	ieu-b-7	Parkinson's disease || id:ieu-b-7	Gamma-glutamylglycine levels	0.0228897101862062	0.0223449830943813	0.318522980749093
GCST90199742	ieu-b-7	Parkinson's disease || id:ieu-b-7	1-linoleoyl-gpc (18:2) levels	0.00296537309930967	0.0167661526137653	0.861703199567143
GCST90199743	ieu-b-7	Parkinson's disease || id:ieu-b-7	Stearoylcarnitine levels	-0.000222220089783808	0.0242066770982546	0.992826283994898
GCST90199744	ieu-b-7	Parkinson's disease || id:ieu-b-7	Eicosenoate (20:1) levels	-0.0204960227801523	0.0374398068948167	0.596082597026559
GCST90199745	ieu-b-7	Parkinson's disease || id:ieu-b-7	Aconitate [cis or trans] levels	-0.00455685804380091	0.0187694662456895	0.811080553027492
GCST90199746	ieu-b-7	Parkinson's disease || id:ieu-b-7	Erythronate levels	0.0355340737213154	0.0178245502340193	0.0647133402027503
GCST90199747	ieu-b-7	Parkinson's disease || id:ieu-b-7	Isovalerylcarnitine (C5) levels	-0.0459170037178615	0.0224512223906346	0.0566350684510817
GCST90199748	ieu-b-7	Parkinson's disease || id:ieu-b-7	Linolenate [alpha or gamma; (18:3n3 or 6)] levels	0.0301777317693668	0.0431671999856502	0.510673138720139
GCST90199749	ieu-b-7	Parkinson's disease || id:ieu-b-7	Gamma-glutamylthreonine levels	-0.00026236042058138	0.0163935622830713	0.987358343776177
GCST90199750	ieu-b-7	Parkinson's disease || id:ieu-b-7	Laurylcarnitine levels	-0.0607539390859153	0.0413286148082827	0.191953762539589
GCST90199751	ieu-b-7	Parkinson's disease || id:ieu-b-7	Gamma-glutamylmethionine levels	0.0266174559922639	0.0254351017425083	0.310889768501741
GCST90199752	ieu-b-7	Parkinson's disease || id:ieu-b-7	Epiandrosterone sulfate levels	0.0286087185338193	0.0246155850584555	0.269742065806253
GCST90199753	ieu-b-7	Parkinson's disease || id:ieu-b-7	Gamma-glutamyltryptophan levels	-0.0182039552915672	0.0239987133830495	0.459881991889653
GCST90199754	ieu-b-7	Parkinson's disease || id:ieu-b-7	7-methylxanthine levels	0.0292331257489919	0.0207304905956287	0.18388542111505
GCST90199755	ieu-b-7	Parkinson's disease || id:ieu-b-7	3,7-dimethylurate levels	0.0086160700515255	0.0134027291499481	0.525545190545254
GCST90199756	ieu-b-7	Parkinson's disease || id:ieu-b-7	1,7-dimethyluric acid levels	0.0233365811269348	0.0140719052857277	0.108019850644954
GCST90199757	ieu-b-7	Parkinson's disease || id:ieu-b-7	1,3,7-trimethylurate levels	0.00442400865046568	0.0167229670726225	0.793937642898326
GCST90199758	ieu-b-7	Parkinson's disease || id:ieu-b-7	N4-acetylcytidine levels	0.007074371502891	0.0122004666801023	0.56665661342895
GCST90199759	ieu-b-7	Parkinson's disease || id:ieu-b-7	Indolebutyrate levels	-0.0393042588182663	0.0191219500438257	0.0524819304439784
GCST90199760	ieu-b-7	Parkinson's disease || id:ieu-b-7	5-acetylamino-6-amino-3-methyluracil levels	-0.0182715284341828	0.0154749138404223	0.248826247074467
GCST90199761	ieu-b-7	Parkinson's disease || id:ieu-b-7	N1-methylinosine levels	0.00858069175567154	0.0161273360778168	0.599382256307588
GCST90199762	ieu-b-7	Parkinson's disease || id:ieu-b-7	N6-carbamoylthreonyladenosine levels	0.00204933005143693	0.0229149968384173	0.929586186324669
GCST90199763	ieu-b-7	Parkinson's disease || id:ieu-b-7	1-methylxanthine levels	0.000625585377089496	0.0115544398043563	0.957333472243989
GCST90199764	ieu-b-7	Parkinson's disease || id:ieu-b-7	N2,n2-dimethylguanosine levels	-0.00933912305542802	0.0291760401735405	0.754893715458423
GCST90199765	ieu-b-7	Parkinson's disease || id:ieu-b-7	4-hydroxyhippurate levels	0.0248204684959396	0.0224723447773909	0.284769024593927
GCST90199766	ieu-b-7	Parkinson's disease || id:ieu-b-7	3-(3-amino-3-carboxypropyl)uridine levels	-0.00681746064894334	0.0220444809695692	0.762903329482294
GCST90199767	ieu-b-7	Parkinson's disease || id:ieu-b-7	5,6-dihydrouridine levels	-0.0232003536365132	0.0132527078533666	0.0927873873120628
GCST90199768	ieu-b-7	Parkinson's disease || id:ieu-b-7	Phenylacetylglutamine levels	0.0651628280094231	0.0261636462999439	0.0300041200850873
GCST90199769	ieu-b-7	Parkinson's disease || id:ieu-b-7	3-hydroxydodecanedioate levels	-0.0203655465917198	0.0200372205366762	0.325560304202461
GCST90199770	ieu-b-7	Parkinson's disease || id:ieu-b-7	1-arachidonylglycerol (20:4) levels	0.0268540644629958	0.022992199382884	0.259931340266031
GCST90199771	ieu-b-7	Parkinson's disease || id:ieu-b-7	7-methylguanine levels	-0.0122180664088158	0.0170600296284658	0.482590184877947
GCST90199772	ieu-b-7	Parkinson's disease || id:ieu-b-7	1-stearoyl-GPE (18:0) levels	0.00543955462450096	0.0125942742869889	0.668798378166812
GCST90199773	ieu-b-7	Parkinson's disease || id:ieu-b-7	Phenol sulfate levels	0.0546712238644211	0.0209996000420141	0.0185475588785233
GCST90199774	ieu-b-7	Parkinson's disease || id:ieu-b-7	Oleoylcarnitine levels	0.0437210692005414	0.0210576286813911	0.056768710953725
GCST90199775	ieu-b-7	Parkinson's disease || id:ieu-b-7	Gamma-glutamylisoleucine levels	-0.0157507561307391	0.0219706527134851	0.488378894654889
GCST90199776	ieu-b-7	Parkinson's disease || id:ieu-b-7	Malonylcarnitine levels	-0.00469072559258303	0.0232697235130083	0.842636963319256
GCST90199777	ieu-b-7	Parkinson's disease || id:ieu-b-7	1-palmitoleoyl-GPC (16:1) levels	0.0170324920668956	0.0172245506665092	0.33260195057771
GCST90199778	ieu-b-7	Parkinson's disease || id:ieu-b-7	N-methyl-2-pyridone-5-carboxamide levels	-0.0136252637649421	0.0249360301092949	0.594039415675745
GCST90199779	ieu-b-7	Parkinson's disease || id:ieu-b-7	Gamma-glutamyl-2-aminobutyrate levels	0.00773343290131313	0.0203647141263909	0.707946700245811
GCST90199780	ieu-b-7	Parkinson's disease || id:ieu-b-7	1-stearoyl-GPG (18:0) levels	0.0255185887035626	0.0194641284232509	0.208343813899004
GCST90199781	ieu-b-7	Parkinson's disease || id:ieu-b-7	Hexanoylglycine levels	0.0262986329057499	0.0274665656633379	0.351745747612073
GCST90199782	ieu-b-7	Parkinson's disease || id:ieu-b-7	Glutamine degradant levels	0.00829199505692732	0.0108173033909263	0.451881337476253
GCST90199783	ieu-b-7	Parkinson's disease || id:ieu-b-7	5-methyluridine (ribothymidine) levels	-0.0284068192366862	0.0153212473400607	0.0778272899020222
GCST90199784	ieu-b-7	Parkinson's disease || id:ieu-b-7	Cysteine-glutathione disulfide levels	-0.00458778050733048	0.0174179040060986	0.794697782257648
GCST90199785	ieu-b-7	Parkinson's disease || id:ieu-b-7	Isovalerylglycine levels	-0.000988047397593374	0.0166186868779713	0.953180567928487
GCST90199786	ieu-b-7	Parkinson's disease || id:ieu-b-7	2-hydroxy-3-methylvalerate levels	-0.0248463993901523	0.0165461964804058	0.147408395561351
GCST90199787	ieu-b-7	Parkinson's disease || id:ieu-b-7	Homostachydrine levels	-0.0139606204687728	0.0183312652726299	0.455201349113281
GCST90199788	ieu-b-7	Parkinson's disease || id:ieu-b-7	1-arachidonoyl-gpc (20:4n6) levels	0.0140708666338319	0.0180755062057998	0.446417283311614
GCST90199789	ieu-b-7	Parkinson's disease || id:ieu-b-7	2-palmitoyl-GPC (16:0) levels	0.00129812965486045	0.0303814741582307	0.966684349871663
GCST90199790	ieu-b-7	Parkinson's disease || id:ieu-b-7	2-palmitoleoyl-GPC (16:1) levels	0.00975513359574891	0.0196577781871745	0.625129292660485
GCST90199791	ieu-b-7	Parkinson's disease || id:ieu-b-7	1-arachidonoyl-GPE (20:4n6) levels	0.00809746796427396	0.00958130177178485	0.405201019304096
GCST90199792	ieu-b-7	Parkinson's disease || id:ieu-b-7	1-palmitoyl-GPE (16:0) levels	-0.00329063777691598	0.0263034058097932	0.905316237378941
GCST90199793	ieu-b-7	Parkinson's disease || id:ieu-b-7	1-linoleoyl-GPE (18:2) levels	-0.0250981981550067	0.0179029039143844	0.177952335575213
GCST90199794	ieu-b-7	Parkinson's disease || id:ieu-b-7	1-oleoyl-GPE (18:1) levels	0.0151146733639539	0.0224207081322782	0.507245238231192
GCST90199795	ieu-b-7	Parkinson's disease || id:ieu-b-7	2-hydroxypalmitate levels	0.0272564704859824	0.0202996698791981	0.198107491318486
GCST90199796	ieu-b-7	Parkinson's disease || id:ieu-b-7	Docosapentaenoate (n6 DPA; 22:5n6) levels	-0.0105601948065707	0.0317512650866993	0.749181088766426
GCST90199797	ieu-b-7	Parkinson's disease || id:ieu-b-7	Gulonate levels	0.0281765417388379	0.0201109038443118	0.180293957907323
GCST90199798	ieu-b-7	Parkinson's disease || id:ieu-b-7	Isobutyrylglycine levels	0.00924058423355946	0.0187324410640451	0.627458769896284
GCST90199799	ieu-b-7	Parkinson's disease || id:ieu-b-7	Glutarylcarnitine (c5-dc) levels	-0.00407800535102532	0.0122737926793663	0.742467920962242
GCST90199800	ieu-b-7	Parkinson's disease || id:ieu-b-7	Carnitine C5:1 levels	-0.0141130725935139	0.0191461939935537	0.469608280229963
GCST90199801	ieu-b-7	Parkinson's disease || id:ieu-b-7	Hydroquinone sulfate levels	-0.0138627453037528	0.0217540525879817	0.533569134967844
GCST90199802	ieu-b-7	Parkinson's disease || id:ieu-b-7	Beta-hydroxyisovaleroylcarnitine levels	0.00446514686506095	0.0152204963805444	0.771263759072408
GCST90199803	ieu-b-7	Parkinson's disease || id:ieu-b-7	Catechol sulfate levels	0.0226060696407751	0.0177483722266406	0.21897247561149
GCST90199804	ieu-b-7	Parkinson's disease || id:ieu-b-7	7-alpha-hydroxy-3-oxo-4-cholestenoate (7-hoca) levels	0.0201285975322653	0.0175983383156507	0.265586695245956
GCST90199805	ieu-b-7	Parkinson's disease || id:ieu-b-7	Octadecanedioate levels	-0.00249491834766199	0.0274813402630507	0.928789565658196
GCST90199806	ieu-b-7	Parkinson's disease || id:ieu-b-7	Tetradecanedioate (C14-DC) levels	0.0368585377755869	0.0246633106801062	0.178700388349674
GCST90199807	ieu-b-7	Parkinson's disease || id:ieu-b-7	Hexadecanedioate (C16-DC) levels	-0.0141444073957485	0.00996329455568814	0.171108878909955
GCST90199808	ieu-b-7	Parkinson's disease || id:ieu-b-7	Glycerophosphoethanolamine levels	0.0119809592159599	0.0191169630242098	0.542583009519378
GCST90199809	ieu-b-7	Parkinson's disease || id:ieu-b-7	Taurolithocholate 3-sulfate levels	-0.0109738656214421	0.0222835382290945	0.630602939812055
GCST90199810	ieu-b-7	Parkinson's disease || id:ieu-b-7	1-palmitoyl-GPI (16:0) levels	-0.0153625624824432	0.0186198617490911	0.42226346426427
GCST90199811	ieu-b-7	Parkinson's disease || id:ieu-b-7	Glycolithocholate sulfate levels	0.0118155039941307	0.0209153894411913	0.581068688287432
GCST90199812	ieu-b-7	Parkinson's disease || id:ieu-b-7	3-(3-hydroxyphenyl)propionate levels	0.0182052485624322	0.0241770424604102	0.462387991569383
GCST90199813	ieu-b-7	Parkinson's disease || id:ieu-b-7	Deoxycarnitine levels	0.00387329317742325	0.015612011658483	0.806261021295083
GCST90199814	ieu-b-7	Parkinson's disease || id:ieu-b-7	Alpha-hydroxycaproate levels	0.042964569477882	0.0274936161672437	0.138968494953095
GCST90199815	ieu-b-7	Parkinson's disease || id:ieu-b-7	1-ribosyl-imidazoleacetate levels	-0.0299861707764842	0.0205768003851619	0.154489897471329
GCST90199816	ieu-b-7	Parkinson's disease || id:ieu-b-7	3,4-dihydroxybutyrate levels	0.0158639629164496	0.0192843062936465	0.421479857774315
GCST90199817	ieu-b-7	Parkinson's disease || id:ieu-b-7	Indoleacetylglutamine levels	0.0396176614471122	0.0184598077341924	0.0449886853858813
GCST90199818	ieu-b-7	Parkinson's disease || id:ieu-b-7	Mannitol/sorbitol levels	0.00408930466164008	0.019007879507576	0.831338894340787
GCST90199819	ieu-b-7	Parkinson's disease || id:ieu-b-7	Tryptophan betaine levels	-0.0308287980522159	0.0144584105275772	0.0418965877946447
GCST90199820	ieu-b-7	Parkinson's disease || id:ieu-b-7	Dihomo-linolenate (20:3n3 or n6) levels	-0.0322774576682902	0.0251464070554881	0.228233649306269
GCST90199821	ieu-b-7	Parkinson's disease || id:ieu-b-7	1-linoleoyl-GPI (18:2) levels	-0.0135001864475909	0.0178607570937239	0.462263853300986
GCST90199822	ieu-b-7	Parkinson's disease || id:ieu-b-7	1-oleoyl-GPI (18:1) levels	0.018070126781929	0.0289338452195808	0.539705800641455
GCST90199823	ieu-b-7	Parkinson's disease || id:ieu-b-7	O-cresol sulfate levels	-0.0040390893387258	0.0258982444422009	0.877800355914696
GCST90199824	ieu-b-7	Parkinson's disease || id:ieu-b-7	4-vinylphenol sulfate levels	0.0199927535723667	0.0156238232535709	0.213432507320163
GCST90199825	ieu-b-7	Parkinson's disease || id:ieu-b-7	Pyrraline levels	-0.00794722671777097	0.0191404757070847	0.6835061241699
GCST90199826	ieu-b-7	Parkinson's disease || id:ieu-b-7	N6-acetyllysine levels	0.0348207354869131	0.0124496633692895	0.0142664877489633
GCST90199827	ieu-b-7	Parkinson's disease || id:ieu-b-7	Thymol sulfate levels	0.00847075138425067	0.021141623712679	0.693655891870723
GCST90199828	ieu-b-7	Parkinson's disease || id:ieu-b-7	N-acetylserine levels	0.0505707270947557	0.0189311325069629	0.0146695877628481
GCST90199829	ieu-b-7	Parkinson's disease || id:ieu-b-7	3-methyladipate levels	0.0358151240763163	0.0212628854430229	0.12023333106686
GCST90199830	ieu-b-7	Parkinson's disease || id:ieu-b-7	4-ethylphenylsulfate levels	0.0157404053516339	0.0200806750705736	0.443316429886889
GCST90199831	ieu-b-7	Parkinson's disease || id:ieu-b-7	1-stearoyl-2-oleoyl-GPE (18:0/18:1) levels	0.0059374711496901	0.0177907207070266	0.742231133551558
GCST90199832	ieu-b-7	Parkinson's disease || id:ieu-b-7	Dimethylarginine (sdma + adma) levels	-0.0106028162319581	0.0205721547184023	0.615638290187461
GCST90199833	ieu-b-7	Parkinson's disease || id:ieu-b-7	Hexanoylglutamine levels	-0.0348507518805907	0.0258829923580511	0.199545935037201
GCST90199834	ieu-b-7	Parkinson's disease || id:ieu-b-7	Gamma-glutamylalanine levels	-0.0212087106533992	0.0244335429493448	0.400020418737247
GCST90199835	ieu-b-7	Parkinson's disease || id:ieu-b-7	5alpha-androstan-3beta,17beta-diol disulfate levels	-0.00525949690152654	0.0198818971585957	0.794546706293659
GCST90199836	ieu-b-7	Parkinson's disease || id:ieu-b-7	N-methylproline levels	-0.0170631226260324	0.0161205850962295	0.303114127200723
GCST90199837	ieu-b-7	Parkinson's disease || id:ieu-b-7	Carotenoid levels (cryptoxanthin)	-0.00119192216315971	0.0178064716546531	0.947163854707749
GCST90199838	ieu-b-7	Parkinson's disease || id:ieu-b-7	5alpha-pregnan-3beta,20alpha-diol disulfate levels	0.0265887781859751	0.0196599491454822	0.19062159656854
GCST90199839	ieu-b-7	Parkinson's disease || id:ieu-b-7	Taurocholenate sulfate levels	-0.000999723756207276	0.0151504964287495	0.947857710620708
GCST90199840	ieu-b-7	Parkinson's disease || id:ieu-b-7	Pregnenediol disulfate (C21H34O8S2) levels	-0.0187916797287201	0.0193083954784575	0.341512576648553
GCST90199841	ieu-b-7	Parkinson's disease || id:ieu-b-7	Glycocholenate sulfate levels	0.00943774476888844	0.0137739238020567	0.499789467406526
GCST90199842	ieu-b-7	Parkinson's disease || id:ieu-b-7	Androstenediol (3beta,17beta) disulfate (1) levels	-0.0128201690644758	0.0188263961070605	0.50333222560605
GCST90199843	ieu-b-7	Parkinson's disease || id:ieu-b-7	Chiro-inositol levels	-0.0090043823986768	0.0276795770940985	0.751051792714149
GCST90199844	ieu-b-7	Parkinson's disease || id:ieu-b-7	1-palmitoyl-2-linoleoyl-GPE (16:0/18:2) levels	0.00364979090880939	0.02822285227768	0.899668245590739
GCST90199845	ieu-b-7	Parkinson's disease || id:ieu-b-7	Sphinganine-1-phosphate levels	-0.0343842804500997	0.0246686569236366	0.185095596639177
GCST90199846	ieu-b-7	Parkinson's disease || id:ieu-b-7	Glycosyl-N-stearoyl-sphingosine (d18:1/18:0) levels	0.00858706006746729	0.0149483897766735	0.570252095567784
GCST90199847	ieu-b-7	Parkinson's disease || id:ieu-b-7	4-allylphenol sulfate levels	-0.000350018457036019	0.0188748698500537	0.985434039034515
GCST90199848	ieu-b-7	Parkinson's disease || id:ieu-b-7	Succinylcarnitine levels	-0.00178334948862011	0.0187402874917136	0.925088949181401
GCST90199849	ieu-b-7	Parkinson's disease || id:ieu-b-7	21-hydroxypregnenolone disulfate levels	0.00293408300542208	0.0192803278523071	0.880569576472541
GCST90199850	ieu-b-7	Parkinson's disease || id:ieu-b-7	5alpha-androstan-3alpha,17alpha-diol monosulfate levels	-0.00852234505646317	0.0134032144300157	0.531155125136602
GCST90199851	ieu-b-7	Parkinson's disease || id:ieu-b-7	Androstenediol (3beta,17beta) disulfate (2) levels	-0.00272661971132727	0.0161151126954802	0.867188199773734
GCST90199852	ieu-b-7	Parkinson's disease || id:ieu-b-7	5alpha-androstan-3beta,17alpha-diol disulfate levels	-0.0179310046648094	0.0289924886851175	0.544012788654081
GCST90199853	ieu-b-7	Parkinson's disease || id:ieu-b-7	5alpha-pregnan-3beta,20beta-diol monosulfate (1) levels	-6.90091757261836e-06	0.0174002635804548	0.999687694745718
GCST90199854	ieu-b-7	Parkinson's disease || id:ieu-b-7	5alpha-pregnan-3beta,20alpha-diol monosulfate (2) levels	0.0255280753049442	0.0161797403412485	0.135468554067338
GCST90199855	ieu-b-7	Parkinson's disease || id:ieu-b-7	5alpha-androstan-3beta,17beta-diol monosulfate (2) levels	-9.79241841822179e-06	0.0232975217337297	0.999669829071878
GCST90199856	ieu-b-7	Parkinson's disease || id:ieu-b-7	Androstenediol (3alpha, 17alpha) monosulfate (3) levels	0.00636533168400382	0.00790420211098548	0.429665361841502
GCST90199857	ieu-b-7	Parkinson's disease || id:ieu-b-7	5alpha-pregnan-diol disulfate levels	0.00667518679251716	0.018479320090171	0.72191698514559
GCST90199858	ieu-b-7	Parkinson's disease || id:ieu-b-7	5alpha-androstan-3alpha,17beta-diol monosulfate (1) levels	0.00240563869502562	0.0249962133811545	0.925231269401799
GCST90199859	ieu-b-7	Parkinson's disease || id:ieu-b-7	5alpha-androstan-3alpha,17beta-diol disulfate levels	-0.00180744863020254	0.0161718605918926	0.911979378763465
GCST90199860	ieu-b-7	Parkinson's disease || id:ieu-b-7	Andro steroid monosulfate C19H28O6S (1) levels	0.0161102482371808	0.0127416561169796	0.2161628121533
GCST90199861	ieu-b-7	Parkinson's disease || id:ieu-b-7	Pregnenediol sulfate (C21H34O5S) levels	-0.0230075933457426	0.0233723675063418	0.339575076874785
GCST90199862	ieu-b-7	Parkinson's disease || id:ieu-b-7	4-hydroxycoumarin levels	0.00346087462473819	0.0166793294805867	0.837831202945027
GCST90199863	ieu-b-7	Parkinson's disease || id:ieu-b-7	16a-hydroxy DHEA 3-sulfate levels	-0.0285189351138645	0.0173375885173989	0.12224442157809
GCST90199864	ieu-b-7	Parkinson's disease || id:ieu-b-7	Gamma-CEHC levels	4.80733344373936e-05	0.0157770047754762	0.997589673482563
GCST90199865	ieu-b-7	Parkinson's disease || id:ieu-b-7	2-hydroxyglutarate levels	-0.00276426400104396	0.0161686785051513	0.865628175442941
GCST90199866	ieu-b-7	Parkinson's disease || id:ieu-b-7	N-acetyl-beta-alanine levels	0.000577113419490443	0.01303997627163	0.965065528342591
GCST90199867	ieu-b-7	Parkinson's disease || id:ieu-b-7	Tridecenedioate (C13:1-DC) levels	0.0217879525594873	0.0258645435174224	0.413731217559553
GCST90199868	ieu-b-7	Parkinson's disease || id:ieu-b-7	N-acetyl-3-methylhistidine levels	-0.0073282944071762	0.0147016412056845	0.623335111128586
GCST90199869	ieu-b-7	Parkinson's disease || id:ieu-b-7	2-hydroxyhippurate levels	-0.0133717385764897	0.0179359873746481	0.467476548788726
GCST90199870	ieu-b-7	Parkinson's disease || id:ieu-b-7	4-cholesten-3-one levels	-0.0180817421687727	0.0220351099189835	0.421098734058737
GCST90199871	ieu-b-7	Parkinson's disease || id:ieu-b-7	Androstenediol (3beta,17beta) monosulfate (2) levels	-0.00958236784797462	0.0217663789975796	0.665311636260843
GCST90199872	ieu-b-7	Parkinson's disease || id:ieu-b-7	Androstenediol (3beta,17beta) monosulfate (1) levels	0.0171391879688334	0.0236402737804887	0.4850710465656
GCST90199873	ieu-b-7	Parkinson's disease || id:ieu-b-7	Pregnenolone sulfate levels	-0.00208113726893887	0.0159945515730811	0.897516433441864
GCST90199874	ieu-b-7	Parkinson's disease || id:ieu-b-7	S-methylmethionine levels	-0.0262497314984682	0.0233693271976256	0.277901065178357
GCST90199875	ieu-b-7	Parkinson's disease || id:ieu-b-7	13-HODE + 9-HODE levels	-0.0276789453852208	0.0191569207875026	0.166679511417
GCST90199876	ieu-b-7	Parkinson's disease || id:ieu-b-7	Palmitoyl sphingomyelin (d18:1/16:0) levels	0.0208277109194677	0.0255878393181001	0.425746864927779
GCST90199877	ieu-b-7	Parkinson's disease || id:ieu-b-7	Indole-3-carboxylate levels	-0.00159633536153128	0.0309851060303457	0.960174783647158
GCST90199878	ieu-b-7	Parkinson's disease || id:ieu-b-7	Sphingomyelin (d18:1/18:1, d18:2/18:0) levels	-0.0346589648773884	0.016751560322645	0.0494799195395364
GCST90199879	ieu-b-7	Parkinson's disease || id:ieu-b-7	Ergothioneine levels	-0.020519494210159	0.0158440043903774	0.219649820229213
GCST90199880	ieu-b-7	Parkinson's disease || id:ieu-b-7	Cis-4-decenoylcarnitine (C10:1) levels	-0.0491549550171253	0.0204146288661648	0.026989388321175
GCST90199881	ieu-b-7	Parkinson's disease || id:ieu-b-7	5-(galactosylhydroxy)-L-lysine levels	-0.0160478707165407	0.0355035687137211	0.663267504267041
GCST90199882	ieu-b-7	Parkinson's disease || id:ieu-b-7	2s,3R-dihydroxybutyrate levels	0.0244026445686395	0.0163382082764208	0.1526044249085
GCST90199883	ieu-b-7	Parkinson's disease || id:ieu-b-7	Cysteinylglycine disulfide levels	0.042062875378157	0.0261505668913416	0.136028254479597
GCST90199884	ieu-b-7	Parkinson's disease || id:ieu-b-7	2,3-dihydroxyisovalerate levels	-0.0104855406791427	0.0157639048240612	0.512860733599046
GCST90199885	ieu-b-7	Parkinson's disease || id:ieu-b-7	Alpha-ketoglutaramate levels	0.0111945126830638	0.0194922767453805	0.574273674420517
GCST90199886	ieu-b-7	Parkinson's disease || id:ieu-b-7	3-methylglutaconate levels	0.00560537410027302	0.01454061475689	0.704649824770729
GCST90199887	ieu-b-7	Parkinson's disease || id:ieu-b-7	(16 or 17)-methylstearate (a19:0 or i19:0) levels	0.000164407137811929	0.0240493314858853	0.994657843067129
GCST90199888	ieu-b-7	Parkinson's disease || id:ieu-b-7	Cinnamoylglycine levels	0.0207178896048854	0.0159642964684719	0.205346641071004
GCST90199889	ieu-b-7	Parkinson's disease || id:ieu-b-7	2R,3R-dihydroxybutyrate levels	0.0154746895781193	0.0141869044269998	0.286203262211687
GCST90199890	ieu-b-7	Parkinson's disease || id:ieu-b-7	4-hydroxyglutamate levels	0.00203363432649086	0.0160086621042778	0.900182504472484
GCST90199891	ieu-b-7	Parkinson's disease || id:ieu-b-7	S-methylcysteine levels	0.0063508318110267	0.0196246034462264	0.750176056090461
GCST90199892	ieu-b-7	Parkinson's disease || id:ieu-b-7	Isoursodeoxycholate levels	-0.0259995907755529	0.0199289201443593	0.211685820692245
GCST90199893	ieu-b-7	Parkinson's disease || id:ieu-b-7	Cis-4-decenoate (10:1n6) levels	0.00917426206417765	0.00969851331879141	0.356052342912825
GCST90199894	ieu-b-7	Parkinson's disease || id:ieu-b-7	4-oxo-retinoic acid levels	0.0128385553023463	0.0220658695270335	0.573563684582377
GCST90199895	ieu-b-7	Parkinson's disease || id:ieu-b-7	1-lignoceroyl-GPC (24:0) levels	0.00422163948654897	0.0208438213390246	0.842890449101459
GCST90199896	ieu-b-7	Parkinson's disease || id:ieu-b-7	Sulfate levels	0.0100621073722775	0.0219016332270243	0.649900711675321
GCST90199897	ieu-b-7	Parkinson's disease || id:ieu-b-7	4-hydroxy-2-oxoglutaric acid levels	-0.00132718247937089	0.0142152474421836	0.92642347459818
GCST90199898	ieu-b-7	Parkinson's disease || id:ieu-b-7	Glycoursodeoxycholate levels	0.0147055129748025	0.0207998614986766	0.487722703429433
GCST90199899	ieu-b-7	Parkinson's disease || id:ieu-b-7	1-(1-enyl-palmitoyl)-GPC (p-16:0) levels	0.0193192887649338	0.0243360024278909	0.436597387106482
GCST90199900	ieu-b-7	Parkinson's disease || id:ieu-b-7	Argininate levels	-0.0112279341059324	0.0177424164243147	0.534802283635584
GCST90199901	ieu-b-7	Parkinson's disease || id:ieu-b-7	1-methyl-5-imidazoleacetate levels	-0.0216984492950242	0.0163054314690212	0.198245080874671
GCST90199902	ieu-b-7	Parkinson's disease || id:ieu-b-7	Hydantoin-5-propionate levels	0.00214404365649055	0.021702785547521	0.922811162316803
GCST90199903	ieu-b-7	Parkinson's disease || id:ieu-b-7	2-oxoarginine levels	0.0109136834438363	0.0346854579091584	0.758433115746488
GCST90199904	ieu-b-7	Parkinson's disease || id:ieu-b-7	Pantoate levels	0.0173694472760435	0.0126467507194112	0.182859221816717
GCST90199905	ieu-b-7	Parkinson's disease || id:ieu-b-7	Formiminoglutamate levels	-0.00328206527364241	0.0221062297188568	0.883720406816749
GCST90199906	ieu-b-7	Parkinson's disease || id:ieu-b-7	1-(1-enyl-palmitoyl)-GPE (p-16:0) levels	-0.00665324593461584	0.0175279410823984	0.709577625894472
GCST90199907	ieu-b-7	Parkinson's disease || id:ieu-b-7	S-methylcysteine sulfoxide levels	-0.00843880023850788	0.0180667747910941	0.64636669968071
GCST90199908	ieu-b-7	Parkinson's disease || id:ieu-b-7	2-o-methylascorbic acid levels	-0.0107208993391902	0.0209222456824164	0.613245636795481
GCST90199909	ieu-b-7	Parkinson's disease || id:ieu-b-7	Eicosanedioate (C20-DC) levels	0.00626742636942143	0.0255302844215605	0.811041899843995
GCST90199910	ieu-b-7	Parkinson's disease || id:ieu-b-7	1-(1-enyl-stearoyl)-GPE (p-18:0) levels	-0.0245805373837289	0.0218096878613501	0.276342209263409
GCST90199911	ieu-b-7	Parkinson's disease || id:ieu-b-7	Beta-citrylglutamate levels	0.00892598083642735	0.0101187166910827	0.38724572873953
GCST90199912	ieu-b-7	Parkinson's disease || id:ieu-b-7	N-oleoyltaurine levels	-0.000680491568429429	0.0250073817546197	0.978704235667208
GCST90199913	ieu-b-7	Parkinson's disease || id:ieu-b-7	Docosadioate (C22-DC) levels	0.000157860330130636	0.0168679656266975	0.992621374034617
GCST90199914	ieu-b-7	Parkinson's disease || id:ieu-b-7	Oleoyl-linoleoyl-glycerol (18:1/18:2) [2] levels	0.00676034964481876	0.0231469255174695	0.777669584094289
GCST90199915	ieu-b-7	Parkinson's disease || id:ieu-b-7	Imidazole propionate levels	-0.0223443555110137	0.0247625204045328	0.376646984467707
GCST90199916	ieu-b-7	Parkinson's disease || id:ieu-b-7	Carnitine C18:2 levels	-0.0175184764764398	0.0220165773548047	0.438620635465678
GCST90199917	ieu-b-7	Parkinson's disease || id:ieu-b-7	Pregnanediol-3-glucuronide levels	0.00470035583667615	0.0153711728986496	0.762199333604836
GCST90199918	ieu-b-7	Parkinson's disease || id:ieu-b-7	Carboxyethyl-gaba levels	0.0109244140241218	0.0197276576927281	0.585880744352992
GCST90199919	ieu-b-7	Parkinson's disease || id:ieu-b-7	Alliin levels	-0.0214478108248916	0.0152328496747783	0.182594117173619
GCST90199920	ieu-b-7	Parkinson's disease || id:ieu-b-7	Trimethylamine n-oxide levels	-0.00702153499397093	0.0230886869798903	0.766251894827732
GCST90199921	ieu-b-7	Parkinson's disease || id:ieu-b-7	Dihydroferulate levels	0.030778048907121	0.0226799938671537	0.207817608142344
GCST90199922	ieu-b-7	Parkinson's disease || id:ieu-b-7	Prolylglycine levels	0.00238561588478468	0.0145197282217986	0.8708148385297
GCST90199923	ieu-b-7	Parkinson's disease || id:ieu-b-7	N-palmitoylglycine levels	-0.0143364004542814	0.023085904368253	0.545333010776052
GCST90199924	ieu-b-7	Parkinson's disease || id:ieu-b-7	N-methyltaurine levels	0.00947298466680713	0.0165425567646543	0.571805499795196
GCST90199925	ieu-b-7	Parkinson's disease || id:ieu-b-7	Succinimide levels	-0.0373410767604796	0.0167123157688369	0.0391786937316151
GCST90199926	ieu-b-7	Parkinson's disease || id:ieu-b-7	N-acetylcarnosine levels	0.00842573664087405	0.013153523807944	0.528133947420727
GCST90199927	ieu-b-7	Parkinson's disease || id:ieu-b-7	Histidine betaine (hercynine) levels	0.00145895090035136	0.023595580692843	0.951714917755522
GCST90199928	ieu-b-7	Parkinson's disease || id:ieu-b-7	2-stearoyl-GPE (18:0) levels	-0.0167977682057674	0.0212623735445657	0.437250922061644
GCST90199929	ieu-b-7	Parkinson's disease || id:ieu-b-7	Margaroylcarnitine (C17) levels	-0.0214403323663384	0.0170696021193209	0.228308472679189
GCST90199930	ieu-b-7	Parkinson's disease || id:ieu-b-7	(R)-3-hydroxybutyrylcarnitine levels	0.0129810980952211	0.0185121895587259	0.491666314192017
GCST90199931	ieu-b-7	Parkinson's disease || id:ieu-b-7	Lanthionine levels	-0.0131435069069732	0.0178083504719327	0.468282621297041
GCST90199932	ieu-b-7	Parkinson's disease || id:ieu-b-7	Mannonate levels	-0.0109580937457768	0.0184093354562748	0.559519863914281
GCST90199933	ieu-b-7	Parkinson's disease || id:ieu-b-7	3b-hydroxy-5-cholenoic acid levels	0.0474724254643316	0.0164338129910649	0.00787616865470836
GCST90199934	ieu-b-7	Parkinson's disease || id:ieu-b-7	2-hydroxydecanoate levels	0.00176229907355486	0.0190134819968173	0.927982981577021
GCST90199935	ieu-b-7	Parkinson's disease || id:ieu-b-7	Glycohyocholate levels	-0.0146512771148249	0.0194535867473984	0.463843312198127
GCST90199936	ieu-b-7	Parkinson's disease || id:ieu-b-7	3-methyl catechol sulfate (2) levels	0.00519589150651413	0.0210231491263125	0.80814220779818
GCST90199937	ieu-b-7	Parkinson's disease || id:ieu-b-7	2-aminooctanoate levels	-0.010361356791657	0.0149003630990942	0.49569982051092
GCST90199938	ieu-b-7	Parkinson's disease || id:ieu-b-7	3-methyl catechol sulfate (1) levels	0.0114478857645546	0.0255012526629551	0.659513824512036
GCST90199939	ieu-b-7	Parkinson's disease || id:ieu-b-7	4-methylcatechol sulfate levels	-0.00759923566547817	0.0193117073423084	0.698838655604997
GCST90199940	ieu-b-7	Parkinson's disease || id:ieu-b-7	Guaiacol sulfate levels	0.00533689276194436	0.0273279631675866	0.848433118401489
GCST90199941	ieu-b-7	Parkinson's disease || id:ieu-b-7	Gamma-CEHC glucuronide levels	-0.00696251434699392	0.017693322509331	0.697150702011705
GCST90199942	ieu-b-7	Parkinson's disease || id:ieu-b-7	Dimethyl sulfone levels	-0.0147897122857859	0.0238469080543033	0.543354986566339
GCST90199943	ieu-b-7	Parkinson's disease || id:ieu-b-7	2-piperidinone levels	0.0260336847243046	0.0238654424465643	0.291493409341001
GCST90199944	ieu-b-7	Parkinson's disease || id:ieu-b-7	Indolin-2-one levels	-0.00669778078643551	0.0194387256916911	0.735547345133721
GCST90199945	ieu-b-7	Parkinson's disease || id:ieu-b-7	Sphingomyelin (d18:1/14:0, d16:1/16:0) levels	-0.00654913141270791	0.0238350169916415	0.78858558662583
GCST90199946	ieu-b-7	Parkinson's disease || id:ieu-b-7	3-acetylphenol sulfate levels	0.0471481517045068	0.0208156122326052	0.0428198514098288
GCST90199947	ieu-b-7	Parkinson's disease || id:ieu-b-7	Sphingomyelin (d18:2/16:0, d18:1/16:1) levels	0.0130523377084957	0.0178952266349418	0.478708327390221
GCST90199948	ieu-b-7	Parkinson's disease || id:ieu-b-7	S-allylcysteine levels	0.01897920654552	0.0213865131770946	0.38983450777493
GCST90199949	ieu-b-7	Parkinson's disease || id:ieu-b-7	6-oxopiperidine-2-carboxylate levels	0.0301017042185781	0.0115769431898185	0.0171216632109879
GCST90199950	ieu-b-7	Parkinson's disease || id:ieu-b-7	2-aminophenol sulfate levels	-0.00661969542144486	0.016456447571475	0.690550463407354
GCST90199951	ieu-b-7	Parkinson's disease || id:ieu-b-7	N-acetylalliin levels	0.00707333353069215	0.0161447642924941	0.665387046564375
GCST90199952	ieu-b-7	Parkinson's disease || id:ieu-b-7	2-aminoheptanoate levels	-0.0260727127864071	0.0218959910691077	0.24703692066727
GCST90199953	ieu-b-7	Parkinson's disease || id:ieu-b-7	3-methoxytyramine sulfate levels	-0.0168801902256428	0.0157609585980908	0.300054178003815
GCST90199954	ieu-b-7	Parkinson's disease || id:ieu-b-7	N2,N5-diacetylornithine levels	-0.00407584973842319	0.016568219254205	0.808067549303886
GCST90199955	ieu-b-7	Parkinson's disease || id:ieu-b-7	Ferulic acid 4-sulfate levels	-0.0222739504840092	0.012319739117885	0.0817612372449977
GCST90199956	ieu-b-7	Parkinson's disease || id:ieu-b-7	1H-indole-7-acetic acid levels	0.00625332126124603	0.0201063494239574	0.758369790230929
GCST90199957	ieu-b-7	Parkinson's disease || id:ieu-b-7	3-(3-hydroxyphenyl)propionate sulfate levels	0.0399773798523018	0.027869746450659	0.171967168833345
GCST90199958	ieu-b-7	Parkinson's disease || id:ieu-b-7	1-linolenoyl-GPC (18:3) levels	-0.00927061839252533	0.018531753972234	0.622096984163296
GCST90199959	ieu-b-7	Parkinson's disease || id:ieu-b-7	O-sulfo-l-tyrosine levels	0.0307371946914051	0.0160219759495783	0.0702077536868786
GCST90199960	ieu-b-7	Parkinson's disease || id:ieu-b-7	N-formylanthranilic acid levels	0.0120341002364454	0.014869960822905	0.428367673599308
GCST90199961	ieu-b-7	Parkinson's disease || id:ieu-b-7	Methionine sulfone levels	-0.00940281641958875	0.013976149792456	0.507516551179925
GCST90199962	ieu-b-7	Parkinson's disease || id:ieu-b-7	Acisoga levels	0.00262640975292458	0.018244193069598	0.887584793938973
GCST90199963	ieu-b-7	Parkinson's disease || id:ieu-b-7	17alpha-hydroxypregnanolone glucuronide levels	0.003315939891686	0.00946167616455055	0.728712935729718
GCST90199964	ieu-b-7	Parkinson's disease || id:ieu-b-7	Etiocholanolone glucuronide levels	-0.0240519539937144	0.0270427292225099	0.399738830842244
GCST90199965	ieu-b-7	Parkinson's disease || id:ieu-b-7	Fructosyllysine levels	-0.0289050022757172	0.0178366716304982	0.118747756160933
GCST90199966	ieu-b-7	Parkinson's disease || id:ieu-b-7	1-(1-enyl-oleoyl)-GPE (p-18:1) levels	-0.070930140576005	0.0217671473756453	0.0115516820868412
GCST90199967	ieu-b-7	Parkinson's disease || id:ieu-b-7	N-acetyltaurine levels	0.0123065705892557	0.0141312459126698	0.397545568402576
GCST90199968	ieu-b-7	Parkinson's disease || id:ieu-b-7	1-palmitoyl-GPG (16:0) levels	-0.0127137449188851	0.018481581107716	0.501358812919295
GCST90199969	ieu-b-7	Parkinson's disease || id:ieu-b-7	1-oleoyl-GPG (18:1) levels	-0.00287140426192902	0.0303720788227021	0.925620257040985
GCST90199970	ieu-b-7	Parkinson's disease || id:ieu-b-7	Octadecenedioylcarnitine (C18:1-DC) levels	-0.142688603596054	0.0662003235262108	0.120094201790708
GCST90199971	ieu-b-7	Parkinson's disease || id:ieu-b-7	3-methylglutarylcarnitine (2) levels	0.00600389946946881	0.0169568538607696	0.726992536267861
GCST90199972	ieu-b-7	Parkinson's disease || id:ieu-b-7	Sphingomyelin (d18:1/24:1, d18:2/24:0) levels	0.0103368946356597	0.0245508982855054	0.681169118154567
GCST90199973	ieu-b-7	Parkinson's disease || id:ieu-b-7	Methyl glucopyranoside (alpha + beta) levels	0.0030427979723178	0.0125043014897965	0.810493552884233
GCST90199974	ieu-b-7	Parkinson's disease || id:ieu-b-7	9-hydroxystearate levels	-0.00358679565571019	0.026811553670166	0.894984968982703
GCST90199975	ieu-b-7	Parkinson's disease || id:ieu-b-7	Sphingomyelin (d18:2/14:0, d18:1/14:1) levels	-0.00524559635792457	0.0199389106975145	0.796609848132265
GCST90199976	ieu-b-7	Parkinson's disease || id:ieu-b-7	1-dihomo-linolenylglycerol (20:3) levels	-0.0386223931850719	0.021811594010711	0.0956523622474752
GCST90199977	ieu-b-7	Parkinson's disease || id:ieu-b-7	4-hydroxychlorothalonil levels	-0.0273318104776103	0.0290895031601056	0.359873407432766
GCST90199978	ieu-b-7	Parkinson's disease || id:ieu-b-7	Vanillactate levels	0.0145801163572884	0.0165607663927412	0.390245775767913
GCST90199979	ieu-b-7	Parkinson's disease || id:ieu-b-7	Carnitine C14:1 levels	0.0115949180381662	0.0170725948008276	0.502246973755951
GCST90199980	ieu-b-7	Parkinson's disease || id:ieu-b-7	N-formylphenylalanine levels	-0.0273795671966686	0.0158881370301288	0.0951335147743346
GCST90199981	ieu-b-7	Parkinson's disease || id:ieu-b-7	2-acetamidophenol sulfate levels	0.0162228734442839	0.018547856317832	0.392686861500693
GCST90199982	ieu-b-7	Parkinson's disease || id:ieu-b-7	4-vinylguaiacol sulfate levels	0.0366452247801235	0.0221195090081878	0.119813501354811
GCST90199983	ieu-b-7	Parkinson's disease || id:ieu-b-7	5alpha-androstan-3alpha,17beta-diol monosulfate (2) levels	0.0329758063845564	0.0178519415804675	0.0749466486580243
GCST90199984	ieu-b-7	Parkinson's disease || id:ieu-b-7	Vanillic alcohol sulfate levels	-0.0105219212684474	0.0157800793779899	0.512169656387412
GCST90199985	ieu-b-7	Parkinson's disease || id:ieu-b-7	Methyl-4-hydroxybenzoate sulfate levels	0.0273498442146781	0.020239860748825	0.193344457241508
GCST90199986	ieu-b-7	Parkinson's disease || id:ieu-b-7	Eugenol sulfate levels	0.00174086434897925	0.0208622885409516	0.934326868972312
GCST90199987	ieu-b-7	Parkinson's disease || id:ieu-b-7	2-methoxyresorcinol sulfate levels	4.68623306463973e-05	0.0229017581260902	0.998386657477342
GCST90199988	ieu-b-7	Parkinson's disease || id:ieu-b-7	Tyramine O-sulfate levels	0.0139661839099797	0.0208591262491814	0.511201354871939
GCST90199989	ieu-b-7	Parkinson's disease || id:ieu-b-7	4-methylguaiacol sulfate levels	-0.000618431839785959	0.0325582527250848	0.985259828762789
GCST90199990	ieu-b-7	Parkinson's disease || id:ieu-b-7	3-hydroxypyridine sulfate levels	0.00366652330536674	0.0203988608041979	0.86035487368592
GCST90199991	ieu-b-7	Parkinson's disease || id:ieu-b-7	Arabonate/xylonate levels	0.000137217283954716	0.0121122145346833	0.991063197825721
GCST90199992	ieu-b-7	Parkinson's disease || id:ieu-b-7	Octadecanedioylcarnitine (C18-DC) levels	0.00483733480675726	0.0165312095597809	0.772985515464137
GCST90199993	ieu-b-7	Parkinson's disease || id:ieu-b-7	Phenylacetylcarnitine levels	-0.0055835867469206	0.0178130770451487	0.757181100884365
GCST90199994	ieu-b-7	Parkinson's disease || id:ieu-b-7	Ethylparaben sulfate levels	-0.00366630562554827	0.0229867394064722	0.875930775129254
GCST90199995	ieu-b-7	Parkinson's disease || id:ieu-b-7	Sphingomyelin (d18:1/20:2, d18:2/20:1, d16:1/22:2) levels	0.0116590323087612	0.0225868566886793	0.612784096779031
GCST90199996	ieu-b-7	Parkinson's disease || id:ieu-b-7	Sphingomyelin (d18:1/20:1, d18:2/20:0) levels	-0.0375488644343128	0.0128786381105512	0.00757707992059212
GCST90199997	ieu-b-7	Parkinson's disease || id:ieu-b-7	Behenoyl sphingomyelin (d18:1/22:0) levels	-0.0151753742530646	0.0324871198179456	0.648781945235707
GCST90199998	ieu-b-7	Parkinson's disease || id:ieu-b-7	Propyl 4-hydroxybenzoate sulfate levels	-0.0210085694900966	0.0196020832146508	0.29599456049478
GCST90199999	ieu-b-7	Parkinson's disease || id:ieu-b-7	4-methoxyphenol sulfate levels	-0.021513649100857	0.0220158931860057	0.34302105403939
GCST90200000	ieu-b-7	Parkinson's disease || id:ieu-b-7	Umbelliferone sulfate levels	0.00989742761832335	0.0209374176609969	0.641801487340999
GCST90200001	ieu-b-7	Parkinson's disease || id:ieu-b-7	Sphingomyelin (d18:1/20:0, d16:1/22:0) levels	-0.0465241790837764	0.0241978655747759	0.0807877438317072
GCST90200002	ieu-b-7	Parkinson's disease || id:ieu-b-7	6-hydroxyindole sulfate levels	-0.00264778650760034	0.0255053615550588	0.919370319784845
GCST90200003	ieu-b-7	Parkinson's disease || id:ieu-b-7	P-cresol glucuronide levels	-0.0149864991479377	0.0227937113873447	0.521533617696212
GCST90200004	ieu-b-7	Parkinson's disease || id:ieu-b-7	N-carbamoylalanine levels	-0.000732285839039507	0.0233030803636654	0.975297058280961
GCST90200005	ieu-b-7	Parkinson's disease || id:ieu-b-7	Citraconate/glutaconate levels	0.0170390295983618	0.0237946275720247	0.486602363955818
GCST90200006	ieu-b-7	Parkinson's disease || id:ieu-b-7	1,2,3-benzenetriol sulfate (2) levels	-0.0272192493151047	0.0190723119225876	0.169762253584609
GCST90200007	ieu-b-7	Parkinson's disease || id:ieu-b-7	3-methoxycatechol sulfate (2) levels	0.012586089288685	0.0195655348891118	0.52773171034522
GCST90200008	ieu-b-7	Parkinson's disease || id:ieu-b-7	C-glycosyltryptophan levels	-0.0161253152654616	0.0204026591340362	0.440207980982492
GCST90200009	ieu-b-7	Parkinson's disease || id:ieu-b-7	3-methoxycatechol sulfate (1) levels	0.0114899666680924	0.0185238338940917	0.545793762627861
GCST90200010	ieu-b-7	Parkinson's disease || id:ieu-b-7	Sphingomyelin (d18:1/22:1, d18:2/22:0, d16:1/24:1) levels	-0.00691109935159035	0.0255785141041447	0.792507045607828
GCST90200011	ieu-b-7	Parkinson's disease || id:ieu-b-7	Arabitol/xylitol levels	-0.0101439194169015	0.0168819313944745	0.555024831403611
GCST90200012	ieu-b-7	Parkinson's disease || id:ieu-b-7	3-hydroxyhexanoate levels	0.0254032614126613	0.0242227515436198	0.318984805746768
GCST90200013	ieu-b-7	Parkinson's disease || id:ieu-b-7	Sphingomyelin (d18:1/22:2, d18:2/22:1, d16:1/24:2) levels	-0.0106469188275549	0.0184292431543743	0.573324914149278
GCST90200014	ieu-b-7	Parkinson's disease || id:ieu-b-7	3beta-hydroxy-5-cholestenoate levels	-0.00430687852535582	0.0149333279623165	0.775734912815263
GCST90200015	ieu-b-7	Parkinson's disease || id:ieu-b-7	N-acetylkynurenine (2) levels	0.00743230983981687	0.0121511539367196	0.549925126091568
GCST90200016	ieu-b-7	Parkinson's disease || id:ieu-b-7	Dopamine 4-sulfate levels	0.00810420353877511	0.0242799605659617	0.743491265547509
GCST90200017	ieu-b-7	Parkinson's disease || id:ieu-b-7	Sphingomyelin (d17:1/16:0, d18:1/15:0, d16:1/17:0) levels	0.0180256836147231	0.0184648667849771	0.341224341761787
GCST90200018	ieu-b-7	Parkinson's disease || id:ieu-b-7	Adipoylcarnitine (C6-DC) levels	0.00824530850052437	0.0199265731326879	0.683665228905731
GCST90200019	ieu-b-7	Parkinson's disease || id:ieu-b-7	Dopamine 3-o-sulfate levels	0.0307107897235157	0.0167050409194029	0.0789510670329353
GCST90200020	ieu-b-7	Parkinson's disease || id:ieu-b-7	Lignoceroyl sphingomyelin (d18:1/24:0) levels	-0.017105488827263	0.0161624189275112	0.302511986290898
GCST90200021	ieu-b-7	Parkinson's disease || id:ieu-b-7	N-acetylglucosamine/n-acetylgalactosamine levels	0.0301718814604962	0.0157979755952178	0.0768565781714758
GCST90200022	ieu-b-7	Parkinson's disease || id:ieu-b-7	Glycochenodeoxycholate 3-sulfate levels	0.0400604741345219	0.0169505540151611	0.0295627552680446
GCST90200023	ieu-b-7	Parkinson's disease || id:ieu-b-7	Trans 3,4-methyleneheptanoate levels	-0.0399785125987847	0.0251299271504281	0.13994549776855
GCST90200024	ieu-b-7	Parkinson's disease || id:ieu-b-7	Taurodeoxycholic acid 3-sulfate levels	0.0160269054609944	0.0213525296410128	0.467365306063251
GCST90200025	ieu-b-7	Parkinson's disease || id:ieu-b-7	Phenol glucuronide levels	-0.0226532946196118	0.0181845546587609	0.228001992659134
GCST90200026	ieu-b-7	Parkinson's disease || id:ieu-b-7	Glycodeoxycholate 3-sulfate levels	0.00523384117400625	0.022694446895105	0.819951079413384
GCST90200027	ieu-b-7	Parkinson's disease || id:ieu-b-7	4-hydroxyphenylacetoylcarnitine levels	-0.0114101003533205	0.0259048995225227	0.664847115060701
GCST90200028	ieu-b-7	Parkinson's disease || id:ieu-b-7	1-stearoyl-2-oleoyl-gpc (18:0/18:1) levels	-0.0262181614283821	0.0234921088532914	0.279082311553938
GCST90200029	ieu-b-7	Parkinson's disease || id:ieu-b-7	Linoleoyl ethanolamide levels	-0.010087131978714	0.019330893143322	0.608161784949479
GCST90200030	ieu-b-7	Parkinson's disease || id:ieu-b-7	1,2-dilinoleoyl-GPC (18:2/18:2) levels	0.011230569213461	0.0256474202174037	0.674664629387572
GCST90200031	ieu-b-7	Parkinson's disease || id:ieu-b-7	Nonanoylcarnitine (C9) levels	0.0628433227109124	0.0291269676961097	0.0593020658015937
GCST90200032	ieu-b-7	Parkinson's disease || id:ieu-b-7	2-hydroxybutyrate/2-hydroxyisobutyrate levels	-0.0297093744714465	0.0360013394599487	0.426775544164799
GCST90200033	ieu-b-7	Parkinson's disease || id:ieu-b-7	Sphingomyelin (d18:2/23:0, d18:1/23:1, d17:1/24:1) levels	-0.0252273871021518	0.0224201084543226	0.28678027474637
GCST90200034	ieu-b-7	Parkinson's disease || id:ieu-b-7	Tricosanoyl sphingomyelin (d18:1/23:0) levels	0.0142891156317234	0.0171480152796442	0.416240744367747
GCST90200035	ieu-b-7	Parkinson's disease || id:ieu-b-7	Palmitoyl dihydrosphingomyelin (d18:0/16:0) levels	0.004348756918318	0.0175143687055122	0.806108512951689
GCST90200036	ieu-b-7	Parkinson's disease || id:ieu-b-7	1-palmitoleoylglycerol (16:1) levels	0.00775588341777568	0.0141194148464404	0.587310154903615
GCST90200037	ieu-b-7	Parkinson's disease || id:ieu-b-7	1-stearoyl-2-linoleoyl-gpc (18:0/18:2) levels	0.0129249070190263	0.0225634419997416	0.577338966612416
GCST90200038	ieu-b-7	Parkinson's disease || id:ieu-b-7	1-palmitoyl-2-palmitoleoyl-gpc (16:0/16:1) levels	0.0244492745151816	0.0275627869984458	0.392488941322292
GCST90200039	ieu-b-7	Parkinson's disease || id:ieu-b-7	1-stearoyl-2-linoleoyl-GPE (18:0/18:2) levels	-0.00213645974950043	0.0204835291554215	0.919217587039797
GCST90200040	ieu-b-7	Parkinson's disease || id:ieu-b-7	Sphingomyelin (d18:2/24:1, d18:1/24:2) levels	-0.00565281569610983	0.0171016165928379	0.744806288637725
GCST90200041	ieu-b-7	Parkinson's disease || id:ieu-b-7	1-palmitoyl-2-stearoyl-gpc (16:0/18:0) levels	-0.00506106512878032	0.0238918430959495	0.834756715425564
GCST90200042	ieu-b-7	Parkinson's disease || id:ieu-b-7	Oleate/vaccenate (18:1) levels	0.00257364093058195	0.0179382304452673	0.88995994300006
GCST90200043	ieu-b-7	Parkinson's disease || id:ieu-b-7	1-palmitoyl-2-docosahexaenoyl-gpc (16:0/22:6) levels	0.0112422681327536	0.0251290063826786	0.661443129582772
GCST90200044	ieu-b-7	Parkinson's disease || id:ieu-b-7	1-(1-enyl-stearoyl)-2-oleoyl-GPE (p-18:0/18:1) levels	0.0136092502348217	0.0201244877052147	0.517949249922558
GCST90200045	ieu-b-7	Parkinson's disease || id:ieu-b-7	1-stearoyl-2-arachidonoyl-GPE (18:0/20:4) levels	0.0125591612726812	0.0270077371136962	0.649609661947779
GCST90200046	ieu-b-7	Parkinson's disease || id:ieu-b-7	1-stearoyl-2-docosahexaenoyl-gpc (18:0/22:6) levels	-0.0136365621558893	0.0199787537662251	0.502349724809972
GCST90200047	ieu-b-7	Parkinson's disease || id:ieu-b-7	Sphingomyelin (d18:1/17:0, d17:1/18:0, d19:1/16:0) levels	0.0587741405265366	0.0241909869474305	0.0334340738177755
GCST90200048	ieu-b-7	Parkinson's disease || id:ieu-b-7	1-(1-enyl-palmitoyl)-2-arachidonoyl-GPE (p-16:0/20:4) levels	-0.0262571971025278	0.0199076937372902	0.20835446660948
GCST90200049	ieu-b-7	Parkinson's disease || id:ieu-b-7	Myristoyl dihydrosphingomyelin (d18:0/14:0) levels	-0.0237500456948581	0.0133516292314228	0.0865332122500594
GCST90200050	ieu-b-7	Parkinson's disease || id:ieu-b-7	5-hydroxyindole sulfate levels	0.00956050394610723	0.0252626765937177	0.711208972683429
GCST90200051	ieu-b-7	Parkinson's disease || id:ieu-b-7	1-palmitoyl-2-dihomo-linolenoyl-GPC (16:0/20:3n3 or 6) levels	0.0252698369029653	0.020969796396578	0.242246378991547
GCST90200052	ieu-b-7	Parkinson's disease || id:ieu-b-7	1-(1-enyl-palmitoyl)-2-arachidonoyl-gpc (p-16:0/20:4) levels	0.0183585035709724	0.013730487207413	0.193242486658806
GCST90200053	ieu-b-7	Parkinson's disease || id:ieu-b-7	Sphingomyelin (d18:1/21:0, d17:1/22:0, d16:1/23:0) levels	-0.0138956493437632	0.0206824486674657	0.516895180518532
GCST90200054	ieu-b-7	Parkinson's disease || id:ieu-b-7	1-palmitoyl-2-arachidonoyl-GPE (16:0/20:4) levels	-0.00936882860470622	0.0298443118125355	0.758969388812376
GCST90200055	ieu-b-7	Parkinson's disease || id:ieu-b-7	Lactosyl-N-palmitoyl-sphingosine (d18:1/16:0) levels	0.00358477436849882	0.0230751346992628	0.878182176260099
GCST90200056	ieu-b-7	Parkinson's disease || id:ieu-b-7	Sphingomyelin (d18:0/18:0, d19:0/17:0) levels	-0.0144863364845663	0.0297612628019135	0.634538153077923
GCST90200057	ieu-b-7	Parkinson's disease || id:ieu-b-7	1-(1-enyl-palmitoyl)-2-oleoyl-gpc (p-16:0/18:1) levels	0.0105187124862677	0.0213132984874956	0.630548135287634
GCST90200058	ieu-b-7	Parkinson's disease || id:ieu-b-7	1-(1-enyl-stearoyl)-2-arachidonoyl-GPE (p-18:0/20:4) levels	-0.0174922584754015	0.024526303483855	0.484864219300648
GCST90200059	ieu-b-7	Parkinson's disease || id:ieu-b-7	Behenoyl dihydrosphingomyelin (d18:0/22:0) levels	-0.00788200050343084	0.0165060618764474	0.63944871565629
GCST90200060	ieu-b-7	Parkinson's disease || id:ieu-b-7	1-(1-enyl-palmitoyl)-2-linoleoyl-GPC (p-16:0/18:2) levels	-0.001072769889391	0.0181394933907089	0.953530232677684
GCST90200061	ieu-b-7	Parkinson's disease || id:ieu-b-7	1-(1-enyl-palmitoyl)-2-oleoyl-GPE (p-16:0/18:1) levels	0.0201278977620664	0.0218951453562413	0.369470231026806
GCST90200062	ieu-b-7	Parkinson's disease || id:ieu-b-7	1-palmitoyl-2-arachidonoyl-GPI (16:0/20:4) levels	0.0270664889952598	0.0243107172636016	0.283079225325675
GCST90200063	ieu-b-7	Parkinson's disease || id:ieu-b-7	1-palmitoyl-2-docosahexaenoyl-GPE (16:0/22:6) levels	-0.0150610234172106	0.0644807513666532	0.8303467514592
GCST90200064	ieu-b-7	Parkinson's disease || id:ieu-b-7	N-palmitoyl-sphinganine (d18:0/16:0) levels	0.0518569397733216	0.0257343014948066	0.0650564985105319
GCST90200065	ieu-b-7	Parkinson's disease || id:ieu-b-7	1-stearoyl-2-docosahexaenoyl-GPE (18:0/22:6) levels	0.00607417147637434	0.0118451771575132	0.612422828912708
GCST90200066	ieu-b-7	Parkinson's disease || id:ieu-b-7	Gamma-tocopherol/beta-tocopherol levels	0.00177942158474162	0.0164507354801476	0.914997583563842
GCST90200067	ieu-b-7	Parkinson's disease || id:ieu-b-7	1-stearoyl-2-linoleoyl-GPI (18:0/18:2) levels	-0.0312435940917987	0.0171524852812456	0.0815607442084318
GCST90200068	ieu-b-7	Parkinson's disease || id:ieu-b-7	1,2-dilinoleoyl-GPE (18:2/18:2) levels	0.00969579129710167	0.0187885632895899	0.611479634727909
GCST90200069	ieu-b-7	Parkinson's disease || id:ieu-b-7	Phenylacetylglutamate levels	-0.0334349978747897	0.0224474056736188	0.154678947098434
GCST90200070	ieu-b-7	Parkinson's disease || id:ieu-b-7	1-(1-enyl-palmitoyl)-2-palmitoleoyl-GPC (P-16:0/16:1) levels	-0.00360941246774239	0.0178049255917305	0.841509026213163
GCST90200071	ieu-b-7	Parkinson's disease || id:ieu-b-7	Palmitoylcholine levels	-0.0421252974453702	0.0221408588135671	0.0988267702289793
GCST90200072	ieu-b-7	Parkinson's disease || id:ieu-b-7	Thioproline levels	0.00620772995530579	0.0162318930794745	0.705646048787994
GCST90200073	ieu-b-7	Parkinson's disease || id:ieu-b-7	1-linoleoyl-2-arachidonoyl-GPC (18:2/20:4n6) levels	0.0118490267546878	0.0243460228074585	0.63307589702243
GCST90200074	ieu-b-7	Parkinson's disease || id:ieu-b-7	1-linoleoyl-GPG (18:2) levels	0.00372395587151109	0.0172273502958327	0.831590726175676
GCST90200075	ieu-b-7	Parkinson's disease || id:ieu-b-7	1-(1-enyl-palmitoyl)-2-linoleoyl-GPE (p-16:0/18:2) levels	-0.0148904746500606	0.0229861347729444	0.528388204437782
GCST90200076	ieu-b-7	Parkinson's disease || id:ieu-b-7	1-(1-enyl-stearoyl)-2-linoleoyl-GPE (p-18:0/18:2) levels	0.0262530037152308	0.0224701213380947	0.269763957615264
GCST90200077	ieu-b-7	Parkinson's disease || id:ieu-b-7	1-stearoyl-2-oleoyl-GPI (18:0/18:1) levels	-0.00582521953978341	0.0196618295701163	0.770612366381925
GCST90200078	ieu-b-7	Parkinson's disease || id:ieu-b-7	1-myristoyl-2-arachidonoyl-GPC (14:0/20:4) levels	0.0166538785612441	0.011588961533109	0.166969160728248
GCST90200079	ieu-b-7	Parkinson's disease || id:ieu-b-7	1-oleoyl-2-arachidonoyl-GPE (18:1/20:4) levels	-0.00309132631649819	0.0204106574782017	0.882357601650506
GCST90200080	ieu-b-7	Parkinson's disease || id:ieu-b-7	1-palmitoyl-2-oleoyl-GPI (16:0/18:1) levels	-0.00194859245228022	0.0185496532829325	0.917643855319759
GCST90200081	ieu-b-7	Parkinson's disease || id:ieu-b-7	1-oleoyl-2-docosahexaenoyl-GPC (18:1/22:6) levels	-0.0218961165778937	0.0260913578508645	0.412359060293547
GCST90200082	ieu-b-7	Parkinson's disease || id:ieu-b-7	1-oleoyl-2-linoleoyl-GPE (18:1/18:2) levels	-0.00206869690156953	0.0131764155248987	0.876818985969097
GCST90200083	ieu-b-7	Parkinson's disease || id:ieu-b-7	1-(1-enyl-palmitoyl)-2-palmitoyl-GPC (P-16:0/16:0) levels	0.00723546480647664	0.0103541506237811	0.490654017216142
GCST90200084	ieu-b-7	Parkinson's disease || id:ieu-b-7	Oleoylcholine levels	-0.0261882134339383	0.0344998901502611	0.463760049618612
GCST90200085	ieu-b-7	Parkinson's disease || id:ieu-b-7	Glycosyl-N-palmitoyl-sphingosine (d18:1/16:0) levels	-0.0269661899688296	0.0259647839067409	0.317937858899148
GCST90200086	ieu-b-7	Parkinson's disease || id:ieu-b-7	Arachidonoylcholine levels	0.00963485189638605	0.0243484572499862	0.698738803292799
GCST90200087	ieu-b-7	Parkinson's disease || id:ieu-b-7	2-methylserine levels	0.00471485966913578	0.0123984985003169	0.70722931332307
GCST90200088	ieu-b-7	Parkinson's disease || id:ieu-b-7	(S)-3-hydroxybutyrylcarnitine levels	-0.00557475584267375	0.028824433332939	0.849877682165156
GCST90200089	ieu-b-7	Parkinson's disease || id:ieu-b-7	Methylsuccinoylcarnitine levels	-0.0028633826997441	0.014300807723875	0.843680126469454
GCST90200090	ieu-b-7	Parkinson's disease || id:ieu-b-7	Dihomo-linolenoyl-choline levels	0.000969178822005095	0.0222350398864636	0.965712789626046
GCST90200091	ieu-b-7	Parkinson's disease || id:ieu-b-7	Docosahexaenoylcholine levels	0.00847065155064382	0.025077634216734	0.741366611598733
GCST90200092	ieu-b-7	Parkinson's disease || id:ieu-b-7	Glycocholate glucuronide (1) levels	-0.0325272606257624	0.0213014957377179	0.145153142253685
GCST90200093	ieu-b-7	Parkinson's disease || id:ieu-b-7	Caffeic acid sulfate levels	-0.000887240364505447	0.0178345613313325	0.960793049259356
GCST90200094	ieu-b-7	Parkinson's disease || id:ieu-b-7	Ascorbic acid 2-sulfate levels	-0.0286680778630778	0.0154113642972297	0.0776293974056217
GCST90200095	ieu-b-7	Parkinson's disease || id:ieu-b-7	1-linoleoyl-2-linolenoyl-GPC (18:2/18:3) levels	-0.00643187250174171	0.010772446457595	0.559995543733106
GCST90200096	ieu-b-7	Parkinson's disease || id:ieu-b-7	Catechol glucuronide levels	0.00200704970830926	0.02947880964493	0.94656196961573
GCST90200097	ieu-b-7	Parkinson's disease || id:ieu-b-7	Furaneol sulfate levels	-0.0101154644667352	0.0317825528420871	0.756240317288497
GCST90200098	ieu-b-7	Parkinson's disease || id:ieu-b-7	Ceramide (d18:1/24:1) levels	0.00699612728345454	0.0258742729610299	0.789936647433789
GCST90200099	ieu-b-7	Parkinson's disease || id:ieu-b-7	N-oleoylserine levels	0.00787390696324534	0.0233370735272527	0.740491139655973
GCST90200100	ieu-b-7	Parkinson's disease || id:ieu-b-7	Perfluorooctanesulfonate (PFOS) levels	-0.0188662517700314	0.0239287584427932	0.440703662449363
GCST90200101	ieu-b-7	Parkinson's disease || id:ieu-b-7	Pimeloylcarnitine/3-methyladipoylcarnitine (C7-DC) levels	-0.019254650290758	0.0162304494977477	0.249394674048838
GCST90200102	ieu-b-7	Parkinson's disease || id:ieu-b-7	1-palmitoleoyl-2-linolenoyl-GPC (16:1/18:3) levels	0.043834383828946	0.030728930858203	0.177300737374007
GCST90200103	ieu-b-7	Parkinson's disease || id:ieu-b-7	Linoleoyl-arachidonoyl-glycerol (18:2/20:4) [1] levels	-0.0369831571240708	0.032411290799169	0.291374706975967
GCST90200104	ieu-b-7	Parkinson's disease || id:ieu-b-7	Hexadecadienoate (16:2n6) levels	-0.0409559822923741	0.028087265470947	0.170465035476626
GCST90200105	ieu-b-7	Parkinson's disease || id:ieu-b-7	Glycosyl-N-behenoyl-sphingadienine (d18:2/22:0) levels	-0.00146732896767509	0.0100924056587616	0.885617590603149
GCST90200106	ieu-b-7	Parkinson's disease || id:ieu-b-7	4-hydroxyphenylacetylglutamine levels	-0.0391060564568439	0.0169838346094888	0.0327810837744704
GCST90200107	ieu-b-7	Parkinson's disease || id:ieu-b-7	Gamma-glutamyl-alpha-lysine levels	0.00124762403447241	0.0155679076837492	0.936849858633569
GCST90200108	ieu-b-7	Parkinson's disease || id:ieu-b-7	N-palmitoyl-sphingadienine (d18:2/16:0) levels	0.0193100105695876	0.0277314612575047	0.498489107356381
GCST90200109	ieu-b-7	Parkinson's disease || id:ieu-b-7	Linoleoyl-arachidonoyl-glycerol (18:2/20:4) [2] levels	-0.0304408577698892	0.0309605554048354	0.338534129163836
GCST90200110	ieu-b-7	Parkinson's disease || id:ieu-b-7	Palmitoleoylcarnitine (C16:1) levels	-0.045646485764333	0.0401511487930456	0.293009708445
GCST90200111	ieu-b-7	Parkinson's disease || id:ieu-b-7	N-stearoyl-sphingadienine (d18:2/18:0) levels	-0.019195792366256	0.0179280636179095	0.302411364260779
GCST90200112	ieu-b-7	Parkinson's disease || id:ieu-b-7	2,3-dihydroxy-2-methylbutyrate levels	-0.0150235385536458	0.027627149749295	0.597430571595125
GCST90200113	ieu-b-7	Parkinson's disease || id:ieu-b-7	Stearoylcholine levels	0.00643736627161386	0.0329636661071007	0.848436043901197
GCST90200114	ieu-b-7	Parkinson's disease || id:ieu-b-7	Glycosyl-N-tricosanoyl-sphingadienine (d18:2/23:0) levels	-0.025063466342224	0.0150607190122012	0.110932132270744
GCST90200115	ieu-b-7	Parkinson's disease || id:ieu-b-7	N-palmitoyl-heptadecasphingosine (d17:1/16:0) levels	-0.0114532107478054	0.0179551636119209	0.53078898935485
GCST90200116	ieu-b-7	Parkinson's disease || id:ieu-b-7	Ceramide (d18:1/14:0, d16:1/16:0) levels	0.0168392850996694	0.0177144256442002	0.353155931806469
GCST90200117	ieu-b-7	Parkinson's disease || id:ieu-b-7	Glycosyl-N-(2-hydroxynervonoyl)-sphingosine (d18:1/24:1(2OH)) levels	-0.0117227517527137	0.0129322181995702	0.375475889965616
GCST90200118	ieu-b-7	Parkinson's disease || id:ieu-b-7	Glycosyl ceramide (d18:2/24:1, d18:1/24:2) levels	0.030497466773849	0.0263685864819272	0.262562534813315
GCST90200119	ieu-b-7	Parkinson's disease || id:ieu-b-7	Glycosyl ceramide (d18:1/23:1, d17:1/24:1) levels	0.0120979060770394	0.0202202511455637	0.558010887698293
GCST90200120	ieu-b-7	Parkinson's disease || id:ieu-b-7	Sphingadienine levels	-0.0321835680923596	0.022972550487629	0.1846437901619
GCST90200121	ieu-b-7	Parkinson's disease || id:ieu-b-7	Ceramide (d18:1/17:0, d17:1/18:0) levels	0.0141844622664128	0.0193396549630756	0.471399831847282
GCST90200122	ieu-b-7	Parkinson's disease || id:ieu-b-7	Nisinate (24:6n3) levels	0.00277813291021327	0.0205296992146979	0.894156036557834
GCST90200123	ieu-b-7	Parkinson's disease || id:ieu-b-7	Sphingomyelin (d18:0/20:0, d16:0/22:0) levels	0.0162738740592634	0.0154785072933233	0.300956939139612
GCST90200124	ieu-b-7	Parkinson's disease || id:ieu-b-7	Sphingomyelin (d18:2/24:2) levels	-0.00755120137353018	0.0214324597892109	0.729841649773867
GCST90200125	ieu-b-7	Parkinson's disease || id:ieu-b-7	Sphingomyelin (d17:2/16:0, d18:2/15:0) levels	0.0119419256504554	0.0212643112544272	0.583944568407887
GCST90200126	ieu-b-7	Parkinson's disease || id:ieu-b-7	Sphingomyelin (d18:2/23:1) levels	0.00945262148716952	0.0252598793024131	0.714773138547317
GCST90200127	ieu-b-7	Parkinson's disease || id:ieu-b-7	Behenoylcarnitine (C22) levels	-0.0296902690015805	0.0140820150986908	0.0451892979439877
GCST90200128	ieu-b-7	Parkinson's disease || id:ieu-b-7	Sphingomyelin (d18:2/18:1) levels	-0.0349745100745644	0.0296319020671631	0.265195190584001
GCST90200129	ieu-b-7	Parkinson's disease || id:ieu-b-7	Sphingomyelin (d18:2/21:0, d16:2/23:0) levels	-0.00977841975524458	0.0158690792529635	0.545481432155869
GCST90200130	ieu-b-7	Parkinson's disease || id:ieu-b-7	Linoleoylcholine levels	0.0307942462929179	0.0526267891476966	0.589869439808144
GCST90200131	ieu-b-7	Parkinson's disease || id:ieu-b-7	Sphingomyelin (d18:1/19:0, d19:1/18:0) levels	0.0145369184825684	0.0223401856074373	0.526569823566539
GCST90200132	ieu-b-7	Parkinson's disease || id:ieu-b-7	Linolenoylcarnitine (C18:3) levels	-0.0282798206670147	0.0221009509512014	0.217883198334872
GCST90200133	ieu-b-7	Parkinson's disease || id:ieu-b-7	Heneicosapentaenoate (21:5n3) levels	-0.010631384185389	0.0213998105127115	0.627041394119264
GCST90200134	ieu-b-7	Parkinson's disease || id:ieu-b-7	Sphingomyelin (d18:1/25:0, d19:0/24:1, d20:1/23:0, d19:1/24:0) levels	-0.0212076768116883	0.0287557193485926	0.47391370239131
GCST90200135	ieu-b-7	Parkinson's disease || id:ieu-b-7	Arachidoylcarnitine (C20) levels	0.00741898765747522	0.0151355807175556	0.628657882665679
GCST90200136	ieu-b-7	Parkinson's disease || id:ieu-b-7	Cerotoylcarnitine (C26) levels	-0.000245607885492167	0.0158079669951935	0.987737782740195
GCST90200137	ieu-b-7	Parkinson's disease || id:ieu-b-7	Lignoceroylcarnitine (C24) levels	-0.0249988033318829	0.0145790436984304	0.101853890437614
GCST90200138	ieu-b-7	Parkinson's disease || id:ieu-b-7	Docosatrienoate (22:3n6) levels	-0.00715049353375065	0.0293483239639071	0.812433311052871
GCST90200139	ieu-b-7	Parkinson's disease || id:ieu-b-7	Dihomo-linolenoylcarnitine (C20:3n3 or 6) levels	-0.00990618130590793	0.0157118364628632	0.536757250073947
GCST90200140	ieu-b-7	Parkinson's disease || id:ieu-b-7	Carotene diol (2) levels	-0.00323731251328149	0.0275169857421189	0.908676216535187
GCST90200141	ieu-b-7	Parkinson's disease || id:ieu-b-7	Ethyl alpha-glucopyranoside levels	-0.0282934752887465	0.0150821685700605	0.0723849466925007
GCST90200142	ieu-b-7	Parkinson's disease || id:ieu-b-7	Carotene diol (1) levels	-0.00317290094848758	0.0154543317152058	0.839137572823624
GCST90200143	ieu-b-7	Parkinson's disease || id:ieu-b-7	Nervonoylcarnitine (C24:1) levels	-0.0152207777409334	0.0180680587470931	0.412787401627455
GCST90200144	ieu-b-7	Parkinson's disease || id:ieu-b-7	Dihomo-linoleoylcarnitine (C20:2) levels	0.00204811296916041	0.0160251269457123	0.899463298583686
GCST90200145	ieu-b-7	Parkinson's disease || id:ieu-b-7	Glycosyl ceramide (d18:1/20:0, d16:1/22:0) levels	-0.00242043833537182	0.0252884962700292	0.925015506835011
GCST90200146	ieu-b-7	Parkinson's disease || id:ieu-b-7	Docosahexaenoylcarnitine (C22:6) levels	0.021420593326333	0.0229747236834625	0.363491527950327
GCST90200147	ieu-b-7	Parkinson's disease || id:ieu-b-7	N,N,N-trimethyl-5-aminovalerate levels	-0.0198199240189662	0.017603577018462	0.269764602814264
GCST90200148	ieu-b-7	Parkinson's disease || id:ieu-b-7	Eicosenoylcarnitine (C20:1) levels	-0.0109692563293298	0.0195892918751947	0.581430113449739
GCST90200149	ieu-b-7	Parkinson's disease || id:ieu-b-7	Ximenoylcarnitine (C26:1) levels	-0.004903591692138	0.0187991034946071	0.797175367389306
GCST90200150	ieu-b-7	Parkinson's disease || id:ieu-b-7	Arachidonoylcarnitine (C20:4) levels	0.0141259915512648	0.0114019051899984	0.227871966418653
GCST90200151	ieu-b-7	Parkinson's disease || id:ieu-b-7	5-dodecenoylcarnitine (C12:1) levels	-0.00667623706443493	0.0250463281217633	0.793216181305347
GCST90200152	ieu-b-7	Parkinson's disease || id:ieu-b-7	2-butenoylglycine levels	0.0451703097148685	0.0217878015219808	0.0512884469600089
GCST90200153	ieu-b-7	Parkinson's disease || id:ieu-b-7	(N(1) + N(8))-acetylspermidine levels	0.00720001470476574	0.0138062472684757	0.605721792243961
GCST90200154	ieu-b-7	Parkinson's disease || id:ieu-b-7	Hydroxy-cmpf levels	-0.00114915681082199	0.0222586509331855	0.959610436034088
GCST90200155	ieu-b-7	Parkinson's disease || id:ieu-b-7	2-furoylcarnitine levels	-0.0151309046811013	0.0167879266163597	0.380797665846336
GCST90200156	ieu-b-7	Parkinson's disease || id:ieu-b-7	Cortolone glucuronide (1) levels	0.0232352993819284	0.0195534360749912	0.247981782258229
GCST90200157	ieu-b-7	Parkinson's disease || id:ieu-b-7	Carotene diol (3) levels	0.0354908802657075	0.0159143863039525	0.0353518104309542
GCST90200158	ieu-b-7	Parkinson's disease || id:ieu-b-7	3-hydroxyoleoylcarnitine levels	-0.0014573512928853	0.0244984768583128	0.953185120064456
GCST90200159	ieu-b-7	Parkinson's disease || id:ieu-b-7	Dodecenedioate (C12:1-DC) levels	0.0532394307997931	0.0391991610854151	0.204257927863297
GCST90200160	ieu-b-7	Parkinson's disease || id:ieu-b-7	Trans-2-hexenoylglycine levels	0.0207550289401876	0.0191107052094294	0.288248748153233
GCST90200161	ieu-b-7	Parkinson's disease || id:ieu-b-7	2-hydroxyarachidate levels	-0.000198538058208947	0.0153918887066	0.989830231267168
GCST90200162	ieu-b-7	Parkinson's disease || id:ieu-b-7	3-hydroxyphenylacetoylglutamine levels	-0.0213044424878972	0.0208404217941799	0.322860314277273
GCST90200163	ieu-b-7	Parkinson's disease || id:ieu-b-7	Heptenedioate (C7:1-DC) levels	-0.0151040630343952	0.0258895077406881	0.569604483780166
GCST90200164	ieu-b-7	Parkinson's disease || id:ieu-b-7	Hexadecenedioate (C16:1-DC) levels	0.0069208090193571	0.0127100846488703	0.591565445461185
GCST90200165	ieu-b-7	Parkinson's disease || id:ieu-b-7	Octadecenedioate (C18:1-DC) levels	0.00569202608516071	0.0210883488101291	0.791464109396676
GCST90200166	ieu-b-7	Parkinson's disease || id:ieu-b-7	Dihydroferulic acid sulfate levels	-0.00477035656464871	0.0160827150673417	0.769211603114314
GCST90200167	ieu-b-7	Parkinson's disease || id:ieu-b-7	Glutamine conjugate of C7H12O2 levels	0.0127568017038833	0.0178888654000893	0.483271506259658
GCST90200168	ieu-b-7	Parkinson's disease || id:ieu-b-7	Hydroxyasparagine levels	-0.0318270407878762	0.0225258287856577	0.185346266704161
GCST90200169	ieu-b-7	Parkinson's disease || id:ieu-b-7	Sphingomyelin (d17:1/14:0, d16:1/15:0) levels	-0.00342274861398684	0.0251482740421812	0.894735778282038
GCST90200170	ieu-b-7	Parkinson's disease || id:ieu-b-7	Octadecadienedioate (C18:2-DC) levels	-0.0048142105743786	0.013394180995803	0.722179584266204
GCST90200171	ieu-b-7	Parkinson's disease || id:ieu-b-7	Perfluorooctanoate (PFOA) levels	0.0256863096213974	0.0212337982401948	0.245118354225316
GCST90200172	ieu-b-7	Parkinson's disease || id:ieu-b-7	3-carboxy-4-methyl-5-pentyl-2-furanpropionate (3-CMPFP) levels	-0.0263323305373129	0.0159679236235925	0.114751456436359
GCST90200173	ieu-b-7	Parkinson's disease || id:ieu-b-7	Glutamine conjugate of C6H10O2 (2) levels	0.0471798265616053	0.0243757957256845	0.0941541318280461
GCST90200174	ieu-b-7	Parkinson's disease || id:ieu-b-7	3-hydroxybutyroylglycine levels	0.0241801630812282	0.0184295260434345	0.203034754920275
GCST90200175	ieu-b-7	Parkinson's disease || id:ieu-b-7	Glycine conjugate of C10H14O2 (1) levels	0.00988476181205322	0.0137105845117463	0.482801387948084
GCST90200176	ieu-b-7	Parkinson's disease || id:ieu-b-7	Glutamine conjugate of C6H10O2 (1) levels	0.00877140664875294	0.0284967183340807	0.767187979814823
GCST90200177	ieu-b-7	Parkinson's disease || id:ieu-b-7	N-methylhydroxyproline levels	-0.0635593066093687	0.0282859913455182	0.0512518262864572
GCST90200178	ieu-b-7	Parkinson's disease || id:ieu-b-7	Glucuronide of C10H18O2 (7) levels	-0.0266965266127649	0.0176035663872745	0.145844596278925
GCST90200179	ieu-b-7	Parkinson's disease || id:ieu-b-7	Glyco-beta-muricholate levels	-0.00664123676478225	0.0191001116615348	0.732093334489302
GCST90200180	ieu-b-7	Parkinson's disease || id:ieu-b-7	Glucuronide of C12H22O4 (1) levels	-0.0163400403118309	0.0189872628469187	0.402182008661065
GCST90200181	ieu-b-7	Parkinson's disease || id:ieu-b-7	N,n,n-trimethyl-alanylproline betaine (tmap) levels	-0.0116673345518308	0.0229008068596366	0.61599656247606
GCST90200182	ieu-b-7	Parkinson's disease || id:ieu-b-7	Glycine conjugate of C10H12O2 levels	-0.0145463050954747	0.0220725655671212	0.517043502417373
GCST90200183	ieu-b-7	Parkinson's disease || id:ieu-b-7	N-acetyl-2-aminooctanoate levels	-0.0088396373920329	0.021747281013763	0.688713234504569
GCST90200184	ieu-b-7	Parkinson's disease || id:ieu-b-7	3-formylindole levels	0.0119232509200984	0.0131767922110799	0.374173614959347
GCST90200185	ieu-b-7	Parkinson's disease || id:ieu-b-7	Gamma-glutamylcitrulline levels	0.031480948634376	0.0212011922287237	0.152436160728427
GCST90200186	ieu-b-7	Parkinson's disease || id:ieu-b-7	8-methoxykynurenate levels	-0.026051290676746	0.0186406272527132	0.176837962155423
GCST90200187	ieu-b-7	Parkinson's disease || id:ieu-b-7	Tetradecadienoate (14:2) levels	-0.00448989484581411	0.035751703006764	0.911545738155049
GCST90200188	ieu-b-7	Parkinson's disease || id:ieu-b-7	3-amino-2-piperidone levels	-0.00354239922641025	0.0166749812674293	0.834027857216858
GCST90200189	ieu-b-7	Parkinson's disease || id:ieu-b-7	Glucuronide of piperine metabolite C17H21NO3 (3) levels	-0.0234975375286593	0.0233816794632648	0.341171298358495
GCST90200190	ieu-b-7	Parkinson's disease || id:ieu-b-7	Dodecadienoate (12:2) levels	0.000492903520550446	0.0232280223824589	0.983487439679812
GCST90200191	ieu-b-7	Parkinson's disease || id:ieu-b-7	N-lactoyl tyrosine levels	0.000882407090454778	0.0184084717740896	0.96226846204269
GCST90200192	ieu-b-7	Parkinson's disease || id:ieu-b-7	N,N-dimethylalanine levels	0.0105645695895769	0.0190595004141308	0.585843387050557
GCST90200193	ieu-b-7	Parkinson's disease || id:ieu-b-7	Ethyl beta-glucopyranoside levels	-0.0147198744087406	0.01239228488049	0.254664005013218
GCST90200194	ieu-b-7	Parkinson's disease || id:ieu-b-7	N-lactoyl phenylalanine levels	-0.0222210832376878	0.0227591586052261	0.351914570092621
GCST90200195	ieu-b-7	Parkinson's disease || id:ieu-b-7	N-acetyl-isoputreanine levels	0.00937087527702825	0.0157963678429921	0.557964499213851
GCST90200196	ieu-b-7	Parkinson's disease || id:ieu-b-7	2,2'-Methylenebis(6-tert-butyl-p-cresol) levels	-0.00683715850127021	0.0249507245149959	0.788065948058677
GCST90200197	ieu-b-7	Parkinson's disease || id:ieu-b-7	N-lactoyl isoleucine levels	-0.0416308436464213	0.0238399551811238	0.108592079911971
GCST90200198	ieu-b-7	Parkinson's disease || id:ieu-b-7	2-hydroxysebacate levels	0.0132289804955517	0.0283809014605083	0.650222033628225
GCST90200199	ieu-b-7	Parkinson's disease || id:ieu-b-7	Ascorbic acid 3-sulfate levels	0.0153680264087752	0.0162367783131172	0.355779249140782
GCST90200200	ieu-b-7	Parkinson's disease || id:ieu-b-7	N-lactoyl valine levels	-0.0114900199079174	0.0357187291545839	0.758606281874002
GCST90200201	ieu-b-7	Parkinson's disease || id:ieu-b-7	6-bromotryptophan levels	-0.0061818109124085	0.0135695185647731	0.654467179578385
GCST90200202	ieu-b-7	Parkinson's disease || id:ieu-b-7	Delta-CEHC levels	0.0121015905315885	0.0184268121823733	0.521999059463702
GCST90200203	ieu-b-7	Parkinson's disease || id:ieu-b-7	Indoleacetoylcarnitine levels	0.00140165649527486	0.0130568586799189	0.915484130455027
GCST90200204	ieu-b-7	Parkinson's disease || id:ieu-b-7	N-acetyl leucine levels	-0.0151432957792843	0.0237838969914972	0.536274890959752
GCST90200205	ieu-b-7	Parkinson's disease || id:ieu-b-7	3-indoleglyoxylic acid levels	-0.0261578062521637	0.0182489121152555	0.17226103846136
GCST90200206	ieu-b-7	Parkinson's disease || id:ieu-b-7	Sulfate of piperine metabolite C18H21NO3 (1) levels	-0.00254653027768703	0.021384663648995	0.907357243323966
GCST90200207	ieu-b-7	Parkinson's disease || id:ieu-b-7	Methyl vanillate sulfate levels	-0.00173657714590144	0.023251589706691	0.941110038554423
GCST90200208	ieu-b-7	Parkinson's disease || id:ieu-b-7	Glucuronide of piperine metabolite C17H21NO3 (4) levels	-0.0118936847348632	0.0213797520241169	0.587450077006206
GCST90200209	ieu-b-7	Parkinson's disease || id:ieu-b-7	Sulfate of piperine metabolite C16H19NO3 (3) levels	-0.00277592828797219	0.0224518320640742	0.902723543787866
GCST90200210	ieu-b-7	Parkinson's disease || id:ieu-b-7	Sulfate of piperine metabolite C16H19NO3 (2) levels	-0.000417449714125446	0.0405608029248959	0.99197264523674
GCST90200211	ieu-b-7	Parkinson's disease || id:ieu-b-7	3-hydroxypyridine glucuronide levels	0.0493589794598402	0.0275780889292742	0.0924297897278097
GCST90200212	ieu-b-7	Parkinson's disease || id:ieu-b-7	Glucuronide of piperine metabolite C17H21NO3 (5) levels	-0.0167810553204889	0.0230245596162921	0.478119824126377
GCST90200213	ieu-b-7	Parkinson's disease || id:ieu-b-7	2-naphthol sulfate levels	-0.0288984047066855	0.019470993382174	0.154162907417004
GCST90200214	ieu-b-7	Parkinson's disease || id:ieu-b-7	11beta-hydroxyandrosterone glucuronide levels	0.000979249430230307	0.0131226333411832	0.941221011599648
GCST90200215	ieu-b-7	Parkinson's disease || id:ieu-b-7	4-ethylcatechol sulfate levels	-0.00628284228851063	0.0226816684247787	0.788036326776598
GCST90200216	ieu-b-7	Parkinson's disease || id:ieu-b-7	Sulfate of piperine metabolite C18H21NO3 (3) levels	-0.0209962408326424	0.0277860928034258	0.460846460082821
GCST90200217	ieu-b-7	Parkinson's disease || id:ieu-b-7	(2,4 or 2,5)-dimethylphenol sulfate levels	0.000895400134238147	0.0205832844301469	0.965780850980978
GCST90200218	ieu-b-7	Parkinson's disease || id:ieu-b-7	11beta-hydroxyetiocholanolone glucuronide levels	-0.0174315620504295	0.0184976030747975	0.357248806895735
GCST90200219	ieu-b-7	Parkinson's disease || id:ieu-b-7	Cholic acid glucuronide levels	-0.0140681188557557	0.0154675527047122	0.37578847877625
GCST90200220	ieu-b-7	Parkinson's disease || id:ieu-b-7	4-allylcatechol sulfate levels	-0.0240996019988359	0.0159040850884847	0.145339963548648
GCST90200221	ieu-b-7	Parkinson's disease || id:ieu-b-7	Glycoursodeoxycholic acid sulfate (1) levels	-0.0102819512325999	0.0242564079657386	0.675587107853387
GCST90200222	ieu-b-7	Parkinson's disease || id:ieu-b-7	Dihydrocaffeate sulfate (2) levels	0.00649686277626265	0.0169668546541123	0.704780920056807
GCST90200223	ieu-b-7	Parkinson's disease || id:ieu-b-7	4-methylhexanoylglutamine levels	0.012233596900111	0.0166363196479359	0.471597154440111
GCST90200224	ieu-b-7	Parkinson's disease || id:ieu-b-7	2-ketocaprylate levels	0.00426968177110835	0.023220872467462	0.856423520088373
GCST90200225	ieu-b-7	Parkinson's disease || id:ieu-b-7	3-hydroxy-2-methylpyridine sulfate levels	0.0387413542247308	0.0389704919159835	0.346138794577095
GCST90200226	ieu-b-7	Parkinson's disease || id:ieu-b-7	5-hydroxy-2-methylpyridine sulfate levels	-0.0237046215987565	0.0211569833054505	0.282808899510904
GCST90200227	ieu-b-7	Parkinson's disease || id:ieu-b-7	3-ethylcatechol sulfate (2) levels	0.00256886523101321	0.0256310472004962	0.921969249691818
GCST90200228	ieu-b-7	Parkinson's disease || id:ieu-b-7	3-hydroxyhexanoylcarnitine (1) levels	-0.0295992585527786	0.0251799307467828	0.259395339472651
GCST90200229	ieu-b-7	Parkinson's disease || id:ieu-b-7	2,6-dihydroxybenzoic acid levels	-0.00698923663184979	0.0202649751479643	0.734172452989873
GCST90200230	ieu-b-7	Parkinson's disease || id:ieu-b-7	3-ethylcatechol sulfate (1) levels	-0.0592539606153454	0.0295104555727629	0.0630160548791201
GCST90200231	ieu-b-7	Parkinson's disease || id:ieu-b-7	Lithocholate sulfate (1) levels	0.0265487265480461	0.0180980175797633	0.159646741899308
GCST90200232	ieu-b-7	Parkinson's disease || id:ieu-b-7	4-acetylcatechol sulfate (1) levels	-0.0325333628619726	0.0229365900329453	0.175256886485667
GCST90200233	ieu-b-7	Parkinson's disease || id:ieu-b-7	2,3-dihydroxy-5-methylthio-4-pentenoate (dmtpa) levels	-0.0179679506932758	0.0167642050958217	0.29329510351708
GCST90200234	ieu-b-7	Parkinson's disease || id:ieu-b-7	Picolinoylglycine levels	-0.00792445460555672	0.0221354225046742	0.725023423489995
GCST90200235	ieu-b-7	Parkinson's disease || id:ieu-b-7	Succinoyltaurine levels	-0.013705505853839	0.0126682894721825	0.292848547573383
GCST90200236	ieu-b-7	Parkinson's disease || id:ieu-b-7	Undecenoylcarnitine (C11:1) levels	0.0211358292508464	0.0164384452842775	0.213216449645316
GCST90200237	ieu-b-7	Parkinson's disease || id:ieu-b-7	Palmitoyl-sphingosine-phosphoethanolamine (d18:1/16:0) levels	-0.00763466157187541	0.0200651516429494	0.708032018898717
GCST90200238	ieu-b-7	Parkinson's disease || id:ieu-b-7	Pregnenetriol disulfate levels	-0.00871287280987139	0.0129987803045136	0.511680387025902
GCST90200239	ieu-b-7	Parkinson's disease || id:ieu-b-7	Tetradecadienedioate (C14:2-DC) levels	-0.0144075525052646	0.0135541895250443	0.303581188718711
GCST90200240	ieu-b-7	Parkinson's disease || id:ieu-b-7	Hydroxy-N6,N6,N6-trimethyllysine levels	-0.00663359580420131	0.0156761453218499	0.676282892583619
GCST90200241	ieu-b-7	Parkinson's disease || id:ieu-b-7	Pregnenetriol sulfate levels	-0.00401412072165873	0.018057753531107	0.826734108042039
GCST90200242	ieu-b-7	Parkinson's disease || id:ieu-b-7	Taurochenodeoxycholic acid 3-sulfate levels	0.00305726689994785	0.0219510806448589	0.890393914418188
GCST90200243	ieu-b-7	Parkinson's disease || id:ieu-b-7	Hydroxypalmitoyl sphingomyelin (d18:1/16:0(OH)) levels	0.00488768432187119	0.0150191808399001	0.747192443191597
GCST90200244	ieu-b-7	Parkinson's disease || id:ieu-b-7	5-hydroxymethyl-2-furoylcarnitine levels	-0.0182894636280888	0.0170585034477426	0.297077776203878
GCST90200245	ieu-b-7	Parkinson's disease || id:ieu-b-7	Eicosenedioate (C20:1-DC) levels	0.019039062171043	0.0197669377432725	0.348960425380473
GCST90200246	ieu-b-7	Parkinson's disease || id:ieu-b-7	3-hydroxydecanoylcarnitine levels	-0.0213327636579533	0.0190940169677234	0.275423445276136
GCST90200247	ieu-b-7	Parkinson's disease || id:ieu-b-7	Levulinoylcarnitine levels	-0.00184350235587748	0.0183549383503008	0.921422076383362
GCST90200248	ieu-b-7	Parkinson's disease || id:ieu-b-7	Cis 3,4-methyleneheptanoate levels	-0.0196555862599416	0.0182512560374192	0.299713377496788
GCST90200249	ieu-b-7	Parkinson's disease || id:ieu-b-7	Branched-chain, straight-chain, or cyclopropyl 12:1 fatty acid levels	-0.0389052365568349	0.0344461533408697	0.340858043228125
GCST90200250	ieu-b-7	Parkinson's disease || id:ieu-b-7	Deoxycholic acid 12-sulfate levels	0.00512767086738324	0.0198527276178489	0.799944935184967
GCST90200251	ieu-b-7	Parkinson's disease || id:ieu-b-7	Branched-chain, straight-chain, or cyclopropyl 10:1 fatty acid (1) levels	-0.0115782405962822	0.0167143596554052	0.499820336903094
GCST90200252	ieu-b-7	Parkinson's disease || id:ieu-b-7	3,5-dichloro-2,6-dihydroxybenzoic acid levels	-0.0100817734311462	0.0142190148473382	0.486912902827898
GCST90200253	ieu-b-7	Parkinson's disease || id:ieu-b-7	Vanillic acid glycine levels	0.0250095673095622	0.0196829227388497	0.223216997099562
GCST90200254	ieu-b-7	Parkinson's disease || id:ieu-b-7	(S)-a-amino-omega-caprolactam levels	-0.0075438256949374	0.0242621233183199	0.768398532671792
GCST90200255	ieu-b-7	Parkinson's disease || id:ieu-b-7	3-bromo-5-chloro-2,6-dihydroxybenzoic acid levels	-0.0174983968962256	0.0180924324608269	0.345011610235517
GCST90200256	ieu-b-7	Parkinson's disease || id:ieu-b-7	Dibutyl sulfosuccinate levels	-0.00462811437818431	0.00830288993346739	0.581125830228897
GCST90200257	ieu-b-7	Parkinson's disease || id:ieu-b-7	Metabolonic lactone sulfate levels	0.000473605276444817	0.00839975603318612	0.955503311362536
GCST90200258	ieu-b-7	Parkinson's disease || id:ieu-b-7	2-hydroxy-4-(methylthio)butanoic acid levels	-0.000173109145008802	0.0145118797052818	0.990589944907063
GCST90200259	ieu-b-7	Parkinson's disease || id:ieu-b-7	Pentose acid levels	0.0112166184091542	0.020146972464776	0.584960799330217
GCST90200260	ieu-b-7	Parkinson's disease || id:ieu-b-7	Branched chain 14:0 dicarboxylic acid levels	-0.0079518534986741	0.0223599140492427	0.727419154113055
GCST90200261	ieu-b-7	Parkinson's disease || id:ieu-b-7	S-carboxyethylcysteine levels	0.022851851189832	0.0185672195599435	0.236198519823856
GCST90200262	ieu-b-7	Parkinson's disease || id:ieu-b-7	N-succinyl-phenylalanine levels	-0.0159967066654156	0.0121598809626694	0.201295077903271
GCST90200263	ieu-b-7	Parkinson's disease || id:ieu-b-7	(2 or 3)-decenoate (10:1n7 or n8) levels	-0.0158770266061703	0.0159161038241658	0.329856544618782
GCST90200264	ieu-b-7	Parkinson's disease || id:ieu-b-7	Bilirubin degradation product, C17H20N2O5 (2) levels	-0.0976750503893851	0.0744398235971344	0.319845106770532
GCST90200265	ieu-b-7	Parkinson's disease || id:ieu-b-7	Bilirubin degradation product, C16H18N2O5 (4) levels	-0.0103953292379786	0.0203967065400386	0.660962329722165
GCST90200266	ieu-b-7	Parkinson's disease || id:ieu-b-7	Cis-3,4-methyleneheptanoylcarnitine levels	-0.00560723307587429	0.0129183410049402	0.668896974824831
GCST90200267	ieu-b-7	Parkinson's disease || id:ieu-b-7	Tetrahydrocortisol glucuronide levels	0.0147521480411193	0.0146286170269534	0.323733306934058
GCST90200268	ieu-b-7	Parkinson's disease || id:ieu-b-7	N-acetyl-2-aminoadipate levels	-0.00307754344776878	0.0116846061859409	0.795420127702411
GCST90200269	ieu-b-7	Parkinson's disease || id:ieu-b-7	Bilirubin degradation product, C17H20N2O5 (1) levels	-0.0211565400831756	0.013933053626275	0.144552962795556
GCST90200270	ieu-b-7	Parkinson's disease || id:ieu-b-7	2-methoxyhydroquinone sulfate (1) levels	-0.0231361379983333	0.022898560877603	0.332255170694828
GCST90200271	ieu-b-7	Parkinson's disease || id:ieu-b-7	Bilirubin degradation product, C16H18N2O5 (3) levels	-0.0135174808857307	0.0258960811664367	0.612027166263535
GCST90200272	ieu-b-7	Parkinson's disease || id:ieu-b-7	3-hydroxyoctanoylcarnitine (1) levels	-0.0257282549525968	0.0377265172226578	0.544192636708103
GCST90200273	ieu-b-7	Parkinson's disease || id:ieu-b-7	2-methoxyhydroquinone sulfate (2) levels	-0.00978280477181745	0.0183426585554557	0.601131651201039
GCST90200274	ieu-b-7	Parkinson's disease || id:ieu-b-7	Cis-3,4-methyleneheptanoylglycine levels	0.0222678226696833	0.0185148185872256	0.246587852347202
GCST90200275	ieu-b-7	Parkinson's disease || id:ieu-b-7	Bilirubin degradation product, C16H18N2O5 (2) levels	-0.00149080791956615	0.012427822573364	0.906351049553691
GCST90200276	ieu-b-7	Parkinson's disease || id:ieu-b-7	2,4-di-tert-butylphenol levels	-0.00222294677786777	0.0221298998414964	0.921411466137572
GCST90200277	ieu-b-7	Parkinson's disease || id:ieu-b-7	Bilirubin degradation product, C16H18N2O5 (1) levels	-0.00622362646028183	0.0213491920610642	0.775256471858142
GCST90200278	ieu-b-7	Parkinson's disease || id:ieu-b-7	3-hydroxyoctanoylcarnitine (2) levels	-0.0363628114304928	0.0267018774065763	0.215460583044817
GCST90200279	ieu-b-7	Parkinson's disease || id:ieu-b-7	Pantothenate levels	-0.0296625752678337	0.0135037335544752	0.0388783707038865
GCST90200280	ieu-b-7	Parkinson's disease || id:ieu-b-7	5-oxoproline levels	-0.00392678023777238	0.0140741194173025	0.783253563068105
GCST90200281	ieu-b-7	Parkinson's disease || id:ieu-b-7	Phosphoethanolamine levels	0.00088086658353302	0.0122236088689311	0.9443210373901
GCST90200282	ieu-b-7	Parkinson's disease || id:ieu-b-7	Picolinate levels	-0.00703987515063909	0.0117510055282634	0.556191407832646
GCST90200283	ieu-b-7	Parkinson's disease || id:ieu-b-7	3-ureidopropionate levels	-0.0157139621020949	0.0180189646830472	0.394649302781283
GCST90200284	ieu-b-7	Parkinson's disease || id:ieu-b-7	Erucate (22:1n9) levels	0.0261686050598586	0.0184564702652627	0.174302815883767
GCST90200285	ieu-b-7	Parkinson's disease || id:ieu-b-7	Eicosenedioate (C20:1-DC) levels	0.00575290887981117	0.0224991428982149	0.800674519503826
GCST90200286	ieu-b-7	Parkinson's disease || id:ieu-b-7	Allantoin levels	-0.00798371907092078	0.0169365232618526	0.643024899315173
GCST90200287	ieu-b-7	Parkinson's disease || id:ieu-b-7	N-acetylvaline levels	-0.00758319437368091	0.0206032931264721	0.717373218574637
GCST90200288	ieu-b-7	Parkinson's disease || id:ieu-b-7	N-acetylleucine levels	0.00789628446731656	0.0100518469426423	0.442346219416418
GCST90200289	ieu-b-7	Parkinson's disease || id:ieu-b-7	N-acetylmethionine levels	0.0337108232356289	0.0198686085754026	0.117835293104
GCST90200290	ieu-b-7	Parkinson's disease || id:ieu-b-7	Glycerate levels	0.00574834231827071	0.0161586405772579	0.725580804697782
GCST90200291	ieu-b-7	Parkinson's disease || id:ieu-b-7	Sarcosine levels	0.0119354106310377	0.0213926602853987	0.585129923014492
GCST90200292	ieu-b-7	Parkinson's disease || id:ieu-b-7	Trans-4-hydroxyproline levels	-0.0112110181972749	0.0177395883852723	0.534932834685869
GCST90200293	ieu-b-7	Parkinson's disease || id:ieu-b-7	Thyroxine levels	0.0328207585022628	0.0255729821819923	0.21477986560484
GCST90200294	ieu-b-7	Parkinson's disease || id:ieu-b-7	Pipecolate levels	0.00746958802492048	0.010894003518493	0.500089394267829
GCST90200295	ieu-b-7	Parkinson's disease || id:ieu-b-7	Gamma-glutamyltyrosine levels	0.0208100244406141	0.017596469069831	0.25234430623731
GCST90200296	ieu-b-7	Parkinson's disease || id:ieu-b-7	Methyl indole-3-acetate levels	0.0226322734324922	0.0197388529781738	0.265086201721054
GCST90200297	ieu-b-7	Parkinson's disease || id:ieu-b-7	Ursodeoxycholate levels	-0.0218797594636883	0.0342142843628626	0.532828118514849
GCST90200298	ieu-b-7	Parkinson's disease || id:ieu-b-7	3-hydroxy-3-methylglutarate levels	0.0203282216149561	0.0272467092223704	0.465811757779236
GCST90200299	ieu-b-7	Parkinson's disease || id:ieu-b-7	Oleoyl ethanolamide levels	-0.00026083888080708	0.0204394137158052	0.9899665923308
GCST90200300	ieu-b-7	Parkinson's disease || id:ieu-b-7	4-hydroxyphenylpyruvate levels	-0.00954446454138614	0.0183684383005622	0.609037318191584
GCST90200301	ieu-b-7	Parkinson's disease || id:ieu-b-7	Gamma-glutamylglutamine levels	-0.021627770032501	0.0147886755656998	0.158422273001214
GCST90200302	ieu-b-7	Parkinson's disease || id:ieu-b-7	Alpha-tocopherol levels	-0.0252921643216872	0.0165842573748423	0.142899834234944
GCST90200303	ieu-b-7	Parkinson's disease || id:ieu-b-7	N-acetyl-L-alanine levels	0.0221337808906527	0.0217032879968659	0.319412519136244
GCST90200304	ieu-b-7	Parkinson's disease || id:ieu-b-7	Citrate levels	-0.0254336612790622	0.0187520228904099	0.192740341290534
GCST90200305	ieu-b-7	Parkinson's disease || id:ieu-b-7	2-aminobutyrate levels	0.00214296877174094	0.0213947611209707	0.921868689576675
GCST90200306	ieu-b-7	Parkinson's disease || id:ieu-b-7	Butyrate/isobutyrate (4:0) levels	-0.0145177080271991	0.0286133162490561	0.618409774284576
GCST90200307	ieu-b-7	Parkinson's disease || id:ieu-b-7	Urate levels	-3.31819619968384e-05	0.01909783401977	0.998635177031826
GCST90200308	ieu-b-7	Parkinson's disease || id:ieu-b-7	3-hydroxyisobutyrate levels	0.00160102198896789	0.0280416678545739	0.955870279423928
GCST90200309	ieu-b-7	Parkinson's disease || id:ieu-b-7	Vanillylmandelate (VMA) levels	0.00174493295369645	0.0173441482478521	0.920634681763351
GCST90200310	ieu-b-7	Parkinson's disease || id:ieu-b-7	3-aminoisobutyrate levels	-0.0110334015850429	0.0146393352537016	0.458686948279581
GCST90200311	ieu-b-7	Parkinson's disease || id:ieu-b-7	4-acetamidobutanoate levels	-0.0156765380958097	0.0125755585345053	0.230490855098592
GCST90200312	ieu-b-7	Parkinson's disease || id:ieu-b-7	2-hydroxystearate levels	-0.0290961275928111	0.0250847882027754	0.265484475294794
GCST90200313	ieu-b-7	Parkinson's disease || id:ieu-b-7	N1-methyladenosine levels	0.00704364418744986	0.0180095625112299	0.698788384160205
GCST90200314	ieu-b-7	Parkinson's disease || id:ieu-b-7	N-acetylneuraminate levels	0.00706449422817383	0.0236747796867794	0.769240188673155
GCST90200315	ieu-b-7	Parkinson's disease || id:ieu-b-7	Gamma-glutamylhistidine levels	-0.0125653074198423	0.0204928945430616	0.547044720226666
GCST90200316	ieu-b-7	Parkinson's disease || id:ieu-b-7	N-acetylglucosaminylasparagine levels	0.0160387240877873	0.023977824216279	0.513096731141487
GCST90200317	ieu-b-7	Parkinson's disease || id:ieu-b-7	Homovanillate (hva) levels	-0.00908653056260007	0.0180724656899782	0.620608383974521
GCST90200318	ieu-b-7	Parkinson's disease || id:ieu-b-7	Acetoacetate levels	-0.0474820535421158	0.0433050041261196	0.387274382094846
GCST90200319	ieu-b-7	Parkinson's disease || id:ieu-b-7	Cys-gly, oxidized levels	0.0290695255464605	0.0171411292088404	0.106230654227287
GCST90200320	ieu-b-7	Parkinson's disease || id:ieu-b-7	Dihomo-linoleate (20:2n6) levels	-0.0480706882111275	0.0447547273355738	0.343257383405548
GCST90200321	ieu-b-7	Parkinson's disease || id:ieu-b-7	Cholate levels	-0.0254801267630759	0.0351776005261467	0.501326249555806
GCST90200322	ieu-b-7	Parkinson's disease || id:ieu-b-7	Beta-hydroxyisovalerate levels	0.00518952979819493	0.0156381528430835	0.743291334124237
GCST90200323	ieu-b-7	Parkinson's disease || id:ieu-b-7	Creatine levels	0.0136767184998423	0.0173567819578809	0.441560563154799
GCST90200324	ieu-b-7	Parkinson's disease || id:ieu-b-7	Anthranilate levels	0.0206590394874296	0.0198406567687301	0.308136809684179
GCST90200325	ieu-b-7	Parkinson's disease || id:ieu-b-7	Glycerol levels	0.0470575565141462	0.0286647322122429	0.161584909542036
GCST90200326	ieu-b-7	Parkinson's disease || id:ieu-b-7	Gamma-glutamylleucine levels	-0.00342496584594881	0.0193769165897848	0.862232422378868
GCST90200327	ieu-b-7	Parkinson's disease || id:ieu-b-7	Choline levels	0.00288095091186019	0.0210897229717516	0.892780507245335
GCST90200328	ieu-b-7	Parkinson's disease || id:ieu-b-7	3-methoxytyrosine levels	0.021835945644678	0.0163495778070009	0.196692619432518
GCST90200329	ieu-b-7	Parkinson's disease || id:ieu-b-7	3-phosphoglycerate levels	0.00224004002958687	0.0239293873985701	0.926513058550041
GCST90200330	ieu-b-7	Parkinson's disease || id:ieu-b-7	1-palmitoyl-2-linoleoyl-gpc (16:0/18:2) levels	-0.0285861704711526	0.0170108419985507	0.107011778211459
GCST90200331	ieu-b-7	Parkinson's disease || id:ieu-b-7	1-palmitoyl-2-oleoyl-GPE (16:0/18:1) levels	-0.00166830569119476	0.0169939968309818	0.92268602740887
GCST90200332	ieu-b-7	Parkinson's disease || id:ieu-b-7	1-palmitoyl-2-linoleoyl-GPI (16:0/18:2) levels	-0.0140965604411831	0.0177718223888146	0.438594049491354
GCST90200333	ieu-b-7	Parkinson's disease || id:ieu-b-7	Taurocholic acid levels	-9.71282924475753e-06	0.0280258552142208	0.999727764048219
GCST90200334	ieu-b-7	Parkinson's disease || id:ieu-b-7	Taurodeoxycholate levels	0.00470152568764475	0.0182456973666577	0.799577838297438
GCST90200335	ieu-b-7	Parkinson's disease || id:ieu-b-7	Stearoyl sphingomyelin (d18:1/18:0) levels	0.019629614557592	0.0144389287402759	0.190779335836731
GCST90200336	ieu-b-7	Parkinson's disease || id:ieu-b-7	Ceramide (d18:1/16:0) levels	0.00641475897455693	0.0232053702627251	0.78691807749344
GCST90200337	ieu-b-7	Parkinson's disease || id:ieu-b-7	Taurochenodeoxycholate levels	0.0135865067854882	0.0222981273045407	0.554694024909186
GCST90200338	ieu-b-7	Parkinson's disease || id:ieu-b-7	4-hydroxyphenylacetate levels	0.00890880602942131	0.0215002285596205	0.683792802838922
GCST90200339	ieu-b-7	Parkinson's disease || id:ieu-b-7	5,6-dihydrothymine levels	0.0110583862433587	0.0258749696707709	0.67446842898509
GCST90200340	ieu-b-7	Parkinson's disease || id:ieu-b-7	1-palmitoyl-2-oleoyl-gpc (16:0/18:1) levels	-0.0209366395640465	0.0186923686053507	0.276645996727781
GCST90200341	ieu-b-7	Parkinson's disease || id:ieu-b-7	N-stearoyl-sphingosine (d18:1/18:0) levels	-0.00264666150062548	0.0277932950390943	0.925847437162031
GCST90200342	ieu-b-7	Parkinson's disease || id:ieu-b-7	Glycochenodeoxycholate levels	0.0102764279053417	0.0232304576811147	0.663217001185704
GCST90200343	ieu-b-7	Parkinson's disease || id:ieu-b-7	N-formylmethionine levels	-0.0099590079778566	0.0225382986300827	0.666440810289728
GCST90200344	ieu-b-7	Parkinson's disease || id:ieu-b-7	N6,n6,n6-trimethyllysine levels	-0.00371344014473998	0.0194985293743611	0.851692698832653
GCST90200345	ieu-b-7	Parkinson's disease || id:ieu-b-7	S-adenosylhomocysteine (SAH) levels	0.0055949499411758	0.016372444463974	0.736742236448404
GCST90200346	ieu-b-7	Parkinson's disease || id:ieu-b-7	4-acetaminophen sulfate levels	0.00582397214026635	0.0230342445751857	0.802972603594532
GCST90200347	ieu-b-7	Parkinson's disease || id:ieu-b-7	2-hydroxyhippurate (salicylurate) levels	-0.00843490574987046	0.0337879594573795	0.807917168557766
GCST90200348	ieu-b-7	Parkinson's disease || id:ieu-b-7	Quinolinate levels	0.0170939527565017	0.0289723216890959	0.563967213420631
GCST90200349	ieu-b-7	Parkinson's disease || id:ieu-b-7	Eicosapentaenoate (EPA; 20:5n3) levels	0.0103594121460936	0.0179834489343936	0.573724120948618
GCST90200350	ieu-b-7	Parkinson's disease || id:ieu-b-7	Laurate (12:0) levels	0.00397780335748227	0.026432372856161	0.882878171602731
GCST90200351	ieu-b-7	Parkinson's disease || id:ieu-b-7	N-acetylputrescine levels	-0.00018761126566045	0.0111717083245525	0.986796935121044
GCST90200352	ieu-b-7	Parkinson's disease || id:ieu-b-7	Methylsuccinate levels	0.0170532044209298	0.0174621728199965	0.344265188872057
GCST90200353	ieu-b-7	Parkinson's disease || id:ieu-b-7	9,10-DiHOME levels	0.0028934408543219	0.0227079892881972	0.900558259085396
GCST90200354	ieu-b-7	Parkinson's disease || id:ieu-b-7	Linoleate (18:2n6) levels	-0.0633911082771271	0.118411837679033	0.687087574153884
GCST90200355	ieu-b-7	Parkinson's disease || id:ieu-b-7	Adenosine 5'-diphosphate (ADP) levels	0.142144915123473	0.0423195425033606	0.0437706642433626
GCST90200356	ieu-b-7	Parkinson's disease || id:ieu-b-7	Adenosine 5'-monophosphate (AMP) levels	0.0381568450445664	0.0496393708147875	0.498052882279079
GCST90200357	ieu-b-7	Parkinson's disease || id:ieu-b-7	Adenosine 3',5'-cyclic monophosphate (camp) levels	0.0127910551271948	0.0176083576120632	0.474910131140919
GCST90200358	ieu-b-7	Parkinson's disease || id:ieu-b-7	Arachidonate (20:4n6) levels	0.00633388658450546	0.0168931875740119	0.711653528368369
GCST90200359	ieu-b-7	Parkinson's disease || id:ieu-b-7	5-methylthioadenosine (mta) levels	-0.00383295969382595	0.0164314654636574	0.81851027312255
GCST90200360	ieu-b-7	Parkinson's disease || id:ieu-b-7	Cortisone levels	-0.0691468832203349	0.0316448809593851	0.0567023040805726
GCST90200361	ieu-b-7	Parkinson's disease || id:ieu-b-7	Beta-alanine levels	-0.000954758875314428	0.0180972768705252	0.958578570705155
GCST90200362	ieu-b-7	Parkinson's disease || id:ieu-b-7	Succinate levels	-0.0272474933035668	0.0150507798884766	0.0852897542916973
GCST90200363	ieu-b-7	Parkinson's disease || id:ieu-b-7	Phosphocholine levels	0.000205488310137195	0.017189518101229	0.990546862799411
GCST90200364	ieu-b-7	Parkinson's disease || id:ieu-b-7	Cysteinylglycine levels	0.0105793954289266	0.014332256508656	0.473537104479258
GCST90200365	ieu-b-7	Parkinson's disease || id:ieu-b-7	Phenylpyruvate levels	-0.0173627886859713	0.0165866176367105	0.304828620461094
GCST90200366	ieu-b-7	Parkinson's disease || id:ieu-b-7	Creatinine levels	0.00186658891909027	0.0172896970063416	0.915159652097082
GCST90200367	ieu-b-7	Parkinson's disease || id:ieu-b-7	3-Hydroxybutyrate levels	0.0154141188186057	0.0306068751094203	0.624463813569373
GCST90200368	ieu-b-7	Parkinson's disease || id:ieu-b-7	Cholesterol levels	0.0335314041589449	0.023883707881701	0.193888417988063
GCST90200369	ieu-b-7	Parkinson's disease || id:ieu-b-7	2-hydroxyphenylacetate levels	-0.0113778876344406	0.0183626602450147	0.542867262265872
GCST90200370	ieu-b-7	Parkinson's disease || id:ieu-b-7	Aspartate levels	-0.0441089859536017	0.0292619448448042	0.157578714406374
GCST90200371	ieu-b-7	Parkinson's disease || id:ieu-b-7	3-(4-hydroxyphenyl)lactate levels	-0.00671169909876706	0.0196230322862255	0.735304077687665
GCST90200372	ieu-b-7	Parkinson's disease || id:ieu-b-7	Arginine levels	0.00348843988380588	0.0368130606553703	0.92658097378107
GCST90200373	ieu-b-7	Parkinson's disease || id:ieu-b-7	Gluconate levels	-0.0110398932940676	0.0124804470307155	0.386401958671355
GCST90200374	ieu-b-7	Parkinson's disease || id:ieu-b-7	Sphinganine levels	0.0246833979340448	0.0290215163267186	0.408407625839921
GCST90200375	ieu-b-7	Parkinson's disease || id:ieu-b-7	Gamma-glutamylglutamate levels	0.0176651154507509	0.0165918613023214	0.299107617419899
GCST90200376	ieu-b-7	Parkinson's disease || id:ieu-b-7	Flavin adenine dinucleotide (FAD) levels	-0.0299089246943105	0.0170885676936778	0.099227152277795
GCST90200377	ieu-b-7	Parkinson's disease || id:ieu-b-7	Histidine levels	-0.0100407078323766	0.0190473123291156	0.605801783472356
GCST90200378	ieu-b-7	Parkinson's disease || id:ieu-b-7	Cortisol levels (plasma)	0.0305350181323338	0.026600715239433	0.273378713127314
GCST90200379	ieu-b-7	Parkinson's disease || id:ieu-b-7	Hypotaurine levels	0.0122152432060671	0.0201630978358223	0.550094394891568
GCST90200380	ieu-b-7	Parkinson's disease || id:ieu-b-7	Glutarate (C5-DC) levels	0.00636763325523161	0.0163809941938722	0.702042441698272
GCST90200381	ieu-b-7	Parkinson's disease || id:ieu-b-7	S-1-pyrroline-5-carboxylate levels	0.0114020333597793	0.01886429152225	0.5559642162268
GCST90200382	ieu-b-7	Parkinson's disease || id:ieu-b-7	Cystine levels	0.0132693017602811	0.0208696925530853	0.535151985251179
GCST90200383	ieu-b-7	Parkinson's disease || id:ieu-b-7	Cystathionine levels	-0.0173646113710968	0.0197254491324915	0.387794733199961
GCST90200384	ieu-b-7	Parkinson's disease || id:ieu-b-7	Guanidinoacetate levels	-0.00453832030807887	0.0182318325664699	0.80658754324401
GCST90200385	ieu-b-7	Parkinson's disease || id:ieu-b-7	Sphingosine levels	-0.0213411339072772	0.0216332723611899	0.349666638112309
GCST90200386	ieu-b-7	Parkinson's disease || id:ieu-b-7	Deoxycholate levels	-7.29582970583945e-06	0.0196966822757416	0.99970795253803
GCST90200387	ieu-b-7	Parkinson's disease || id:ieu-b-7	Glycocholate levels	-0.0244130378950251	0.0161688203206009	0.140885172717091
GCST90200388	ieu-b-7	Parkinson's disease || id:ieu-b-7	Palmitoleate (16:1n7) levels	-0.0108285670056679	0.0347813342722695	0.761941102721347
GCST90200389	ieu-b-7	Parkinson's disease || id:ieu-b-7	Leucine levels	0.00594449367002698	0.029211538804674	0.842827030231893
GCST90200390	ieu-b-7	Parkinson's disease || id:ieu-b-7	Stearate (18:0) levels	0.0392436071709183	0.0471836720579255	0.49305697240019
GCST90200391	ieu-b-7	Parkinson's disease || id:ieu-b-7	Methionine levels	-0.00823028363533386	0.0288435273792753	0.779559768826059
GCST90200392	ieu-b-7	Parkinson's disease || id:ieu-b-7	Orotate levels	0.0114458470889651	0.00996972330744661	0.260016163220935
GCST90200393	ieu-b-7	Parkinson's disease || id:ieu-b-7	Phosphate levels (UKB data field 30810)	-0.0012214287437706	0.0267012226969664	0.964266497914912
GCST90200394	ieu-b-7	Parkinson's disease || id:ieu-b-7	Inosine levels	0.0130241754481505	0.0332163189629161	0.705221919476291
GCST90200395	ieu-b-7	Parkinson's disease || id:ieu-b-7	Inosine 5'-monophosphate (IMP) levels	0.0264756735737175	0.0751771390338533	0.733802764417117
GCST90200396	ieu-b-7	Parkinson's disease || id:ieu-b-7	Phenylalanine levels	-0.00458191693455293	0.0236574231413767	0.850305709919196
GCST90200397	ieu-b-7	Parkinson's disease || id:ieu-b-7	Palmitate (16:0) levels	-0.0731798077825871	0.0499615883796024	0.280598489027954
GCST90200398	ieu-b-7	Parkinson's disease || id:ieu-b-7	Malate levels	0.00488679328259897	0.0213126420085507	0.822504345965278
GCST90200399	ieu-b-7	Parkinson's disease || id:ieu-b-7	Isoleucine levels	0.107479309161668	0.0276169814689992	0.0014452511721229
GCST90200400	ieu-b-7	Parkinson's disease || id:ieu-b-7	Nicotinamide levels	0.0131442749079988	0.0268812461671492	0.629698238963817
GCST90200401	ieu-b-7	Parkinson's disease || id:ieu-b-7	Myo-inositol levels	-0.0343873397622292	0.0168276300181562	0.0521284381517491
GCST90200402	ieu-b-7	Parkinson's disease || id:ieu-b-7	Lysine levels	-0.00670914836017828	0.017301115496624	0.701106078218152
GCST90200403	ieu-b-7	Parkinson's disease || id:ieu-b-7	Citrulline levels	0.0088178706950644	0.016015534379913	0.586806711822653
GCST90200404	ieu-b-7	Parkinson's disease || id:ieu-b-7	Ornithine levels	0.0107748167771334	0.0139461640857532	0.447301040444305
GCST90200405	ieu-b-7	Parkinson's disease || id:ieu-b-7	Retinol (Vitamin A) levels	-0.02009994789929	0.0195186511434445	0.313820793623253
GCST90200406	ieu-b-7	Parkinson's disease || id:ieu-b-7	1-methylnicotinamide levels	0.00343678490737638	0.0257830026639967	0.896000178090389
GCST90200407	ieu-b-7	Parkinson's disease || id:ieu-b-7	Uridine levels	-0.0131775572043373	0.021057822671995	0.540864914167024
GCST90200408	ieu-b-7	Parkinson's disease || id:ieu-b-7	Plasma lactate levels	-0.0267732593769705	0.0246727994785171	0.296195785782097
GCST90200409	ieu-b-7	Parkinson's disease || id:ieu-b-7	Pristanate levels	-0.00438182461447549	0.0204430423900397	0.835057169988325
GCST90200410	ieu-b-7	Parkinson's disease || id:ieu-b-7	Phytanate levels	0.0156223317777989	0.0224806393440094	0.501518405152938
GCST90200411	ieu-b-7	Parkinson's disease || id:ieu-b-7	Plasma free proline levels	0.00740781209005113	0.0173849956121841	0.673829557268061
GCST90200412	ieu-b-7	Parkinson's disease || id:ieu-b-7	Glutamate levels	0.0282256929257902	0.0331240423483206	0.418923854837622
GCST90200413	ieu-b-7	Parkinson's disease || id:ieu-b-7	2'-deoxyuridine levels	0.0180042941251197	0.0260230797617462	0.502193447247328
GCST90200414	ieu-b-7	Parkinson's disease || id:ieu-b-7	Myristate (14:0) levels	-0.0559797119324727	0.0278993676548803	0.0915992988002833
GCST90200415	ieu-b-7	Parkinson's disease || id:ieu-b-7	Serine levels	0.0364901545090448	0.0182027630702467	0.0547571219525879
GCST90200416	ieu-b-7	Parkinson's disease || id:ieu-b-7	Trans-urocanate levels	-0.0089789709477167	0.0175452233038195	0.615808375747577
GCST90200417	ieu-b-7	Parkinson's disease || id:ieu-b-7	Urea levels	-0.0150789113772623	0.0165865637075353	0.375307603423585
GCST90200418	ieu-b-7	Parkinson's disease || id:ieu-b-7	Pyridoxal levels	-0.031476893784735	0.0170556956046148	0.0763778286470778
GCST90200419	ieu-b-7	Parkinson's disease || id:ieu-b-7	Glutamine levels	-0.0127142513002866	0.019767011166704	0.527778065849163
GCST90200420	ieu-b-7	Parkinson's disease || id:ieu-b-7	Taurine levels	-0.00318455101070539	0.0233969632778017	0.895097373843734
GCST90200421	ieu-b-7	Parkinson's disease || id:ieu-b-7	Salicylate levels	0.0330008942109027	0.0214002728581993	0.143884640820771
GCST90200422	ieu-b-7	Parkinson's disease || id:ieu-b-7	Serotonin levels	-0.00749840133236024	0.017308857968888	0.66927806467431
GCST90200423	ieu-b-7	Parkinson's disease || id:ieu-b-7	Spermidine levels	0.00448925005040478	0.0302860460994447	0.885108905100005
GCST90200424	ieu-b-7	Parkinson's disease || id:ieu-b-7	Dimethylglycine levels	0.00105976894018214	0.0100776949576025	0.91712292773617
GCST90200425	ieu-b-7	Parkinson's disease || id:ieu-b-7	Betaine levels	0.0321432699515536	0.0155811708181967	0.0538476435195277
GCST90200426	ieu-b-7	Parkinson's disease || id:ieu-b-7	Xylose levels	0.0144559235535285	0.0163135370229071	0.385582464673043
GCST90200427	ieu-b-7	Parkinson's disease || id:ieu-b-7	Tyrosine levels	-0.022686793477391	0.0194870642637024	0.258044201683608
GCST90200428	ieu-b-7	Parkinson's disease || id:ieu-b-7	Caprate (10:0) levels	-0.00359476927348797	0.0256142061383603	0.891479896019136
GCST90200429	ieu-b-7	Parkinson's disease || id:ieu-b-7	Cytidine levels	-0.0173427519196699	0.0209415291570159	0.419766956961296
GCST90200430	ieu-b-7	Parkinson's disease || id:ieu-b-7	Pyruvate levels	-0.0184789899552101	0.0172137908279674	0.295829324419426
GCST90200431	ieu-b-7	Parkinson's disease || id:ieu-b-7	Alanine levels	0.0129698291247903	0.0207261050592075	0.539775314636202
GCST90200432	ieu-b-7	Parkinson's disease || id:ieu-b-7	Threonine levels	0.0126538270669695	0.0164397394954785	0.45004412573877
GCST90200433	ieu-b-7	Parkinson's disease || id:ieu-b-7	Cytosine levels	-0.0271146772158605	0.0236002164149217	0.272976253360386
GCST90200434	ieu-b-7	Parkinson's disease || id:ieu-b-7	12,13-DiHOME levels	-0.019719235433991	0.0155613511954084	0.217767336587655
GCST90200435	ieu-b-7	Parkinson's disease || id:ieu-b-7	Mannose levels	-0.00067487609321574	0.022276590571772	0.976230961246181
GCST90200436	ieu-b-7	Parkinson's disease || id:ieu-b-7	Caffeine levels	-0.0101907874933013	0.0258455071119547	0.703664715171938
GCST90200437	ieu-b-7	Parkinson's disease || id:ieu-b-7	Fructose levels	-0.0173621068530776	0.0215976007790274	0.431403685548005
GCST90200438	ieu-b-7	Parkinson's disease || id:ieu-b-7	Alpha-ketobutyrate levels	-0.00737930419170588	0.0298799831439367	0.810476730169991
GCST90200439	ieu-b-7	Parkinson's disease || id:ieu-b-7	Cysteine levels	-0.00478858959521819	0.0232380370184009	0.840873482118339
GCST90200440	ieu-b-7	Parkinson's disease || id:ieu-b-7	Blood sugar levels	0.0152651370766906	0.0149233713751242	0.319202769333027
GCST90200441	ieu-b-7	Parkinson's disease || id:ieu-b-7	Tryptophan levels	-0.00444561129232046	0.0202700256937849	0.829012897661796
GCST90200442	ieu-b-7	Parkinson's disease || id:ieu-b-7	Valine levels	0.000963188981036146	0.0278575500008047	0.972943486413775
GCST90200443	ieu-b-7	Parkinson's disease || id:ieu-b-7	Pseudouridine levels	-0.00437698697202767	0.0219830467895543	0.844686960845668
GCST90200444	ieu-b-7	Parkinson's disease || id:ieu-b-7	Dihydroorotate levels	-0.017838626613414	0.0151347034449199	0.251717873188498
GCST90200445	ieu-b-7	Parkinson's disease || id:ieu-b-7	Caprylate (8:0) levels	-0.00385072882691269	0.0123400855628307	0.7582321361274
GCST90200446	ieu-b-7	Parkinson's disease || id:ieu-b-7	Arachidate (20:0) levels	-0.0207627166944004	0.0268616718261799	0.449583921756394
GCST90200447	ieu-b-7	Parkinson's disease || id:ieu-b-7	Maltose levels in coronary artery disease	-0.00039914625035682	0.0225487781023466	0.986194011868387
GCST90200448	ieu-b-7	Parkinson's disease || id:ieu-b-7	N-stearoyl-sphinganine (d18:0/18:0) levels	0.00927144565146496	0.0256498414319881	0.726094282648426
GCST90200449	ieu-b-7	Parkinson's disease || id:ieu-b-7	Sucrose levels	0.0585748891001391	0.0291756070432431	0.0659285271965627
GCST90200450	ieu-b-7	Parkinson's disease || id:ieu-b-7	Caproate (6:0) levels	0.0172399600544573	0.029953421463197	0.572453967381245
GCST90200451	ieu-b-7	Parkinson's disease || id:ieu-b-7	Nonadecanoate (19:0) levels	0.000324687872619615	0.0254627510831386	0.990054397440168
GCST90200452	ieu-b-7	Parkinson's disease || id:ieu-b-7	Plasma free asparagine levels	0.0371859135397394	0.0227170927812682	0.122451658228778
GCST90200453	ieu-b-7	Parkinson's disease || id:ieu-b-7	X-07765 levels	0.00398493886295718	0.0161065213810427	0.807389859351293
GCST90200454	ieu-b-7	Parkinson's disease || id:ieu-b-7	Kynurenate levels	0.00628832029476204	0.0155612013940274	0.689320474089896
GCST90200455	ieu-b-7	Parkinson's disease || id:ieu-b-7	Alpha-ketoglutarate levels	0.0109822567470239	0.0201739970159583	0.592200469388122
GCST90200456	ieu-b-7	Parkinson's disease || id:ieu-b-7	X-11308 levels	0.00323284385316036	0.015650493225784	0.838547105387739
GCST90200457	ieu-b-7	Parkinson's disease || id:ieu-b-7	Pentadecanoate (15:0) levels	0.0206993686875264	0.0290701490229748	0.49947175324246
GCST90200458	ieu-b-7	Parkinson's disease || id:ieu-b-7	X-11315 levels	-0.00953923547226693	0.0122973391908471	0.446565553390298
GCST90200459	ieu-b-7	Parkinson's disease || id:ieu-b-7	Margarate (17:0) levels	NA	NA	NA
GCST90200460	ieu-b-7	Parkinson's disease || id:ieu-b-7	X-11372 levels	0.0014723011093486	0.0190138904563468	0.9391333961268
GCST90200461	ieu-b-7	Parkinson's disease || id:ieu-b-7	X-10458 levels	-0.00434382548905152	0.0180888248474405	0.812551409570996
GCST90200462	ieu-b-7	Parkinson's disease || id:ieu-b-7	X-11299 levels	0.020832289693306	0.0298646276535049	0.501350052358879
GCST90200463	ieu-b-7	Parkinson's disease || id:ieu-b-7	X-11478 levels	-0.00873246881827348	0.0225585657446764	0.703219299905996
GCST90200464	ieu-b-7	Parkinson's disease || id:ieu-b-7	X-11849 levels	-0.0103122658260287	0.0192911434556275	0.597676957807614
GCST90200465	ieu-b-7	Parkinson's disease || id:ieu-b-7	X-11787 levels	-0.008137127271444	0.0148777089138518	0.591971060693983
GCST90200466	ieu-b-7	Parkinson's disease || id:ieu-b-7	X-11632 levels	0.0276227955634503	0.0187411738286959	0.157780206468248
GCST90200467	ieu-b-7	Parkinson's disease || id:ieu-b-7	X-11852 levels	-0.0048866128481046	0.0231951522993923	0.835080855627359
GCST90200468	ieu-b-7	Parkinson's disease || id:ieu-b-7	X-11847 levels	-0.000342286003763976	0.0209266468821444	0.987218813757113
GCST90200469	ieu-b-7	Parkinson's disease || id:ieu-b-7	X-11483 levels	-0.0307375967069028	0.0148204599931915	0.0489749604778193
GCST90200470	ieu-b-7	Parkinson's disease || id:ieu-b-7	X-11470 levels	0.0105294711413294	0.0125459162121414	0.410342697177858
GCST90200471	ieu-b-7	Parkinson's disease || id:ieu-b-7	X-11381 levels	0.0216451334877043	0.0147902263234214	0.167093865108811
GCST90200472	ieu-b-7	Parkinson's disease || id:ieu-b-7	X-11850 levels	-0.00795898045644674	0.0297626324649717	0.792030734249417
GCST90200473	ieu-b-7	Parkinson's disease || id:ieu-b-7	X-11795 levels	-0.0217334101755765	0.0184869204156205	0.264568599156326
GCST90200474	ieu-b-7	Parkinson's disease || id:ieu-b-7	X-11444 levels	-0.00505982661814975	0.0104333803273198	0.632098213681683
GCST90200475	ieu-b-7	Parkinson's disease || id:ieu-b-7	X-11858 levels	0.0103662361994592	0.0160530349512091	0.525120530154155
GCST90200476	ieu-b-7	Parkinson's disease || id:ieu-b-7	X-11843 levels	0.0211489931891894	0.0170158047990059	0.231810262211904
GCST90200477	ieu-b-7	Parkinson's disease || id:ieu-b-7	X-12127 levels	0.066752725744321	0.0215246019344682	0.00487312763957059
GCST90200478	ieu-b-7	Parkinson's disease || id:ieu-b-7	X-12221 levels	-0.0330313041649583	0.0212721808464964	0.13615398916156
GCST90200479	ieu-b-7	Parkinson's disease || id:ieu-b-7	X-12283 levels	0.0274482660362433	0.0165871915922484	0.112165662126854
GCST90200480	ieu-b-7	Parkinson's disease || id:ieu-b-7	X-12410 levels	0.0117795879125312	0.0142334612217356	0.417664108463209
GCST90200481	ieu-b-7	Parkinson's disease || id:ieu-b-7	X-12104 levels	0.00407964219402275	0.0354360794702182	0.910872289460786
GCST90200482	ieu-b-7	Parkinson's disease || id:ieu-b-7	X-12193 levels	0.00368281078841079	0.0169354408063571	0.829852712996161
GCST90200483	ieu-b-7	Parkinson's disease || id:ieu-b-7	X-12216 levels	-0.0190854802335585	0.0194394355640096	0.340816149880472
GCST90200484	ieu-b-7	Parkinson's disease || id:ieu-b-7	X-12306 levels	0.0329413384142513	0.0187105043447307	0.0922062706387141
GCST90200485	ieu-b-7	Parkinson's disease || id:ieu-b-7	X-12100 levels	0.00273261595614731	0.0227183066499532	0.905669468737653
GCST90200486	ieu-b-7	Parkinson's disease || id:ieu-b-7	X-12261 levels	-0.0373454481239382	0.0286701608003645	0.217159212121755
GCST90200487	ieu-b-7	Parkinson's disease || id:ieu-b-7	X-11880 levels	0.0332585751306102	0.0239883021097651	0.193066818968076
GCST90200488	ieu-b-7	Parkinson's disease || id:ieu-b-7	X-12117 levels	0.0096917209719123	0.00957393646113981	0.319488742619406
GCST90200489	ieu-b-7	Parkinson's disease || id:ieu-b-7	X-12407 levels	0.0127302065926164	0.0233659779053639	0.59161812036201
GCST90200490	ieu-b-7	Parkinson's disease || id:ieu-b-7	X-12101 levels	0.0416010509820068	0.0195020703942155	0.051092907542329
GCST90200491	ieu-b-7	Parkinson's disease || id:ieu-b-7	X-12026 levels	-0.0173551165028184	0.0182389595953084	0.352154144919768
GCST90200492	ieu-b-7	Parkinson's disease || id:ieu-b-7	X-12411 levels	0.0103591394803904	0.0166430119251289	0.546344040267395
GCST90200493	ieu-b-7	Parkinson's disease || id:ieu-b-7	X-12013 levels	-0.0119913392542958	0.0166720488825473	0.481222527123033
GCST90200494	ieu-b-7	Parkinson's disease || id:ieu-b-7	X-12007 levels	0.0380241978481141	0.0433062523805033	0.398699713809519
GCST90200495	ieu-b-7	Parkinson's disease || id:ieu-b-7	X-12462 levels	-0.0252284885282011	0.0270553221210685	0.375427779497289
GCST90200496	ieu-b-7	Parkinson's disease || id:ieu-b-7	X-12714 levels	-0.00220774020550107	0.0337769835565891	0.948961854444083
GCST90200497	ieu-b-7	Parkinson's disease || id:ieu-b-7	X-12740 levels	-0.0393793430906331	0.0253038556363746	0.150701445889047
GCST90200498	ieu-b-7	Parkinson's disease || id:ieu-b-7	X-12730 levels	-0.016175329026155	0.0223890094674585	0.480434705314372
GCST90200499	ieu-b-7	Parkinson's disease || id:ieu-b-7	X-12701 levels	0.00292017809693843	0.0202082458908823	0.887715839370227
GCST90200500	ieu-b-7	Parkinson's disease || id:ieu-b-7	X-12816 levels	0.0121984522186237	0.0134528428329356	0.373550109029568
GCST90200501	ieu-b-7	Parkinson's disease || id:ieu-b-7	X-12731 levels	-0.00902338705294887	0.0186040218258386	0.632057506026313
GCST90200502	ieu-b-7	Parkinson's disease || id:ieu-b-7	X-12707 levels	0.0175231254432915	0.0205222059420993	0.401987507899913
GCST90200503	ieu-b-7	Parkinson's disease || id:ieu-b-7	X-12729 levels	-0.0187506653217552	0.0131697555142397	0.169928799159754
GCST90200504	ieu-b-7	Parkinson's disease || id:ieu-b-7	X-12830 levels	-0.0119048252579808	0.0187608674997952	0.531720805148617
GCST90200505	ieu-b-7	Parkinson's disease || id:ieu-b-7	X-12818 levels	-0.0296416233000658	0.0174665711748239	0.106008598667669
GCST90200506	ieu-b-7	Parkinson's disease || id:ieu-b-7	X-12812 levels	-0.0326253646706866	0.0253125268374412	0.218323386926459
GCST90200507	ieu-b-7	Parkinson's disease || id:ieu-b-7	X-12822 levels	-0.0348652245127307	0.028785870819056	0.251200384178033
GCST90200508	ieu-b-7	Parkinson's disease || id:ieu-b-7	X-12738 levels	-0.00750342147894955	0.0202562578914462	0.715924061805549
GCST90200509	ieu-b-7	Parkinson's disease || id:ieu-b-7	X-12544 levels	-0.0131926856633043	0.021225253087014	0.542989108068238
GCST90200510	ieu-b-7	Parkinson's disease || id:ieu-b-7	X-12680 levels	-0.0105299682808172	0.0259805661584463	0.691381435807381
GCST90200511	ieu-b-7	Parkinson's disease || id:ieu-b-7	X-12906 levels	-0.0258947188760194	0.0189249931179329	0.194408124605671
GCST90200512	ieu-b-7	Parkinson's disease || id:ieu-b-7	X-13684 levels	-0.0120287779498168	0.0165087272695063	0.473912636462969
GCST90200513	ieu-b-7	Parkinson's disease || id:ieu-b-7	X-13507 levels	-0.0216802834767431	0.0257953784782316	0.415835124337513
GCST90200514	ieu-b-7	Parkinson's disease || id:ieu-b-7	X-12851 levels	0.0180210874649446	0.0229841697879085	0.44379020069711
GCST90200515	ieu-b-7	Parkinson's disease || id:ieu-b-7	X-12849 levels	0.00365356339699761	0.0200867588394625	0.857702386635424
GCST90200516	ieu-b-7	Parkinson's disease || id:ieu-b-7	X-12847 levels	-0.0284213601442597	0.0196119383470239	0.167869109807956
GCST90200517	ieu-b-7	Parkinson's disease || id:ieu-b-7	X-13553 levels	0.0123537232397713	0.0202386832565276	0.548470009224842
GCST90200518	ieu-b-7	Parkinson's disease || id:ieu-b-7	X-12839 levels	-0.0115007360457768	0.014957396429211	0.450129221304248
GCST90200519	ieu-b-7	Parkinson's disease || id:ieu-b-7	X-13729 levels	-0.0199179661021021	0.0164089999538535	0.238947384595331
GCST90200520	ieu-b-7	Parkinson's disease || id:ieu-b-7	X-13007 levels	0.00727928856725507	0.0167771558591235	0.668799717963083
GCST90200521	ieu-b-7	Parkinson's disease || id:ieu-b-7	X-13844 levels	0.0316710097737869	0.0216299472303053	0.16689348551327
GCST90200522	ieu-b-7	Parkinson's disease || id:ieu-b-7	X-13728 levels	-0.0886589791929166	0.0315370644536397	0.0184349126781686
GCST90200524	ieu-b-7	Parkinson's disease || id:ieu-b-7	X-13695 levels	-0.0292130058958175	0.0183555083081372	0.133815426971933
GCST90200525	ieu-b-7	Parkinson's disease || id:ieu-b-7	X-13723 levels	-0.0089733296128011	0.0282071630046927	0.756936099284678
GCST90200526	ieu-b-7	Parkinson's disease || id:ieu-b-7	X-14056 levels	0.0115976144428904	0.0177688314110192	0.524526937981707
GCST90200527	ieu-b-7	Parkinson's disease || id:ieu-b-7	X-13866 levels	0.0339358346580266	0.0201142470448033	0.107922985673851
GCST90200528	ieu-b-7	Parkinson's disease || id:ieu-b-7	X-17146 levels	0.0179125703635347	0.0244647665057397	0.475345276575385
GCST90200529	ieu-b-7	Parkinson's disease || id:ieu-b-7	X-16397 levels	-0.0350834975036801	0.0234509722282559	0.158522027122982
GCST90200530	ieu-b-7	Parkinson's disease || id:ieu-b-7	X-17335 levels	0.0397408212689806	0.0326813844205509	0.269647709402834
GCST90200531	ieu-b-7	Parkinson's disease || id:ieu-b-7	X-16964 levels	-0.0265300382598517	0.0266218338847129	0.338653341788391
GCST90200532	ieu-b-7	Parkinson's disease || id:ieu-b-7	X-16935 levels	-0.00929430965910646	0.0123526706959498	0.461529777693554
GCST90200533	ieu-b-7	Parkinson's disease || id:ieu-b-7	X-15486 levels	-0.025722275067172	0.0231601720994519	0.298992637174648
GCST90200534	ieu-b-7	Parkinson's disease || id:ieu-b-7	X-16580 levels	0.0173689421249558	0.0273989688051541	0.536349266949292
GCST90200535	ieu-b-7	Parkinson's disease || id:ieu-b-7	X-17325 levels	0.00136559316268787	0.0215417473259692	0.950082971765565
GCST90200536	ieu-b-7	Parkinson's disease || id:ieu-b-7	X-17328 levels	-0.0283336429192095	0.0180562750004705	0.130261217901946
GCST90200537	ieu-b-7	Parkinson's disease || id:ieu-b-7	X-16087 levels	-0.00974892255528088	0.0159073135012162	0.547636157783002
GCST90200538	ieu-b-7	Parkinson's disease || id:ieu-b-7	X-17010 levels	0.000567103684886378	0.0281140906341462	0.984172432721574
GCST90200539	ieu-b-7	Parkinson's disease || id:ieu-b-7	X-14939 levels	0.0218501958796581	0.018628793238272	0.257992524547535
GCST90200540	ieu-b-7	Parkinson's disease || id:ieu-b-7	X-15461 levels	-0.0101989381623981	0.0174060110323347	0.565612417365177
GCST90200542	ieu-b-7	Parkinson's disease || id:ieu-b-7	X-15728 levels	0.00112922122816923	0.0153314746071886	0.941809532381432
GCST90200545	ieu-b-7	Parkinson's disease || id:ieu-b-7	X-17438 levels	-0.00233027105022015	0.0221019806764814	0.917528211422214
GCST90200546	ieu-b-7	Parkinson's disease || id:ieu-b-7	X-17354 levels	0.0316286428159448	0.0338272875463846	0.368220870334565
GCST90200547	ieu-b-7	Parkinson's disease || id:ieu-b-7	X-17654 levels	-0.00167711848060942	0.0117613085664802	0.888035843708026
GCST90200548	ieu-b-7	Parkinson's disease || id:ieu-b-7	X-17676 levels	-0.0189551368338047	0.0114653959374615	0.110785207232925
GCST90200549	ieu-b-7	Parkinson's disease || id:ieu-b-7	X-17367 levels	-0.0245912245132147	0.0295821490624444	0.425215995641309
GCST90200550	ieu-b-7	Parkinson's disease || id:ieu-b-7	X-17357 levels	-0.00976351208094052	0.0139184210097469	0.489234537750469
GCST90200551	ieu-b-7	Parkinson's disease || id:ieu-b-7	X-18886 levels	0.00824263774378548	0.0263078788818495	0.761181168298193
GCST90200553	ieu-b-7	Parkinson's disease || id:ieu-b-7	X-17653 levels	-0.0136375577934886	0.0184487721786123	0.46986285633463
GCST90200556	ieu-b-7	Parkinson's disease || id:ieu-b-7	X-18345 levels	-0.00888239568916675	0.0144746934991288	0.544230444963848
GCST90200557	ieu-b-7	Parkinson's disease || id:ieu-b-7	X-17685 levels	0.00896731565910396	0.0172180014820453	0.608515632624705
GCST90200558	ieu-b-7	Parkinson's disease || id:ieu-b-7	X-18888 levels	-0.0194487316117337	0.019317952202491	0.325505785125144
GCST90200560	ieu-b-7	Parkinson's disease || id:ieu-b-7	X-17351 levels	0.0215975698532398	0.0265938862853134	0.429420348557854
GCST90200561	ieu-b-7	Parkinson's disease || id:ieu-b-7	X-18779 levels	-0.000524662310593846	0.0302512137463026	0.986391163587581
GCST90200562	ieu-b-7	Parkinson's disease || id:ieu-b-7	X-21286 levels	0.0050937985219849	0.0210865264721385	0.811846601847306
GCST90200565	ieu-b-7	Parkinson's disease || id:ieu-b-7	X-21258 levels	-0.00398263497336462	0.02164731202893	0.856087240640431
GCST90200568	ieu-b-7	Parkinson's disease || id:ieu-b-7	X-19438 levels	0.00486557007794392	0.0186421432535349	0.797423327453549
GCST90200569	ieu-b-7	Parkinson's disease || id:ieu-b-7	X-18913 levels	0.00636007931087242	0.0175855598012804	0.722058543010038
GCST90200570	ieu-b-7	Parkinson's disease || id:ieu-b-7	X-18921 levels	0.00711706534744944	0.0262852280206991	0.792079890828312
GCST90200572	ieu-b-7	Parkinson's disease || id:ieu-b-7	X-19299 levels	0.0148576774204567	0.0228455920721692	0.525994272694912
GCST90200573	ieu-b-7	Parkinson's disease || id:ieu-b-7	X-18935 levels	-0.0201787623842628	0.0243847127435195	0.419409397909074
GCST90200574	ieu-b-7	Parkinson's disease || id:ieu-b-7	X-21310 levels	0.00827268214956596	0.0203002862473031	0.688715190428727
GCST90200575	ieu-b-7	Parkinson's disease || id:ieu-b-7	X-21283 levels	0.00503218939600897	0.0102655942723769	0.631585657914197
GCST90200576	ieu-b-7	Parkinson's disease || id:ieu-b-7	X-21285 levels	-0.0142589650407305	0.0189464780804922	0.458723575382445
GCST90200577	ieu-b-7	Parkinson's disease || id:ieu-b-7	X-21312 levels	0.0150340367107013	0.0290230968809844	0.611545090183683
GCST90200578	ieu-b-7	Parkinson's disease || id:ieu-b-7	X-18922 levels	-0.0226266516207564	0.0178924686616177	0.218682601048594
GCST90200580	ieu-b-7	Parkinson's disease || id:ieu-b-7	X-21796 levels	0.0299768172890144	0.0231705672150979	0.21411859592433
GCST90200581	ieu-b-7	Parkinson's disease || id:ieu-b-7	X-21441 levels	-0.00275294152093778	0.00958469204365046	0.776407106518264
GCST90200582	ieu-b-7	Parkinson's disease || id:ieu-b-7	X-21752 levels	0.0249137707317901	0.0190105868498765	0.205641261447236
GCST90200583	ieu-b-7	Parkinson's disease || id:ieu-b-7	X-21807 levels	-0.0149460731084381	0.0230381799346443	0.524689868977603
GCST90200584	ieu-b-7	Parkinson's disease || id:ieu-b-7	X-21736 levels	0.0150720362382414	0.0157718187166074	0.347157684597534
GCST90200585	ieu-b-7	Parkinson's disease || id:ieu-b-7	X-21829 levels	-0.02054649960686	0.0230769800401288	0.386472359402489
GCST90200587	ieu-b-7	Parkinson's disease || id:ieu-b-7	X-21733 levels	0.00985413218328496	0.0208820622616097	0.641648867223369
GCST90200588	ieu-b-7	Parkinson's disease || id:ieu-b-7	X-21742 levels	0.00404048465283811	0.0165540331911181	0.810272210654885
GCST90200590	ieu-b-7	Parkinson's disease || id:ieu-b-7	X-21470 levels	0.000742008520967094	0.0371837303696056	0.984567844926831
GCST90200591	ieu-b-7	Parkinson's disease || id:ieu-b-7	X-21383 levels	0.0177525150090693	0.0191310090332822	0.364500620206966
GCST90200593	ieu-b-7	Parkinson's disease || id:ieu-b-7	X-21834 levels	0.00151167186944478	0.0217602067354228	0.945426494586778
GCST90200594	ieu-b-7	Parkinson's disease || id:ieu-b-7	X-21467 levels	0.018780261948134	0.0100374699630591	0.0730922111291835
GCST90200595	ieu-b-7	Parkinson's disease || id:ieu-b-7	X-22776 levels	0.0169942183869469	0.025944050410828	0.525907118169602
GCST90200596	ieu-b-7	Parkinson's disease || id:ieu-b-7	X-23655 levels	-0.0164698642322779	0.0207716574461204	0.435938936292282
GCST90200597	ieu-b-7	Parkinson's disease || id:ieu-b-7	X-22834 levels	-0.0456156518272012	0.0207494708546217	0.0429794745109162
GCST90200598	ieu-b-7	Parkinson's disease || id:ieu-b-7	X-22771 levels	-0.0223807802474909	0.0314570166114038	0.494818102534981
GCST90200599	ieu-b-7	Parkinson's disease || id:ieu-b-7	X-23639 levels	-0.0099763996916904	0.0204381608341551	0.63169674430337
GCST90200600	ieu-b-7	Parkinson's disease || id:ieu-b-7	X-23648 levels	-0.0130258077783247	0.0203032169062541	0.530838612773066
GCST90200601	ieu-b-7	Parkinson's disease || id:ieu-b-7	X-23654 levels	0.00716449998463922	0.0100297478262245	0.480939386121943
GCST90200602	ieu-b-7	Parkinson's disease || id:ieu-b-7	X-22520 levels	0.0429481210767228	0.0293068820654494	0.170786552605
GCST90200603	ieu-b-7	Parkinson's disease || id:ieu-b-7	X-23641 levels	0.0119339357890711	0.0193844725353834	0.544174125867602
GCST90200604	ieu-b-7	Parkinson's disease || id:ieu-b-7	X-23276 levels	0.0142134443691265	0.0183454822048284	0.448013521656446
GCST90200605	ieu-b-7	Parkinson's disease || id:ieu-b-7	X-21845 levels	0.000517974853276951	0.0182915155461098	0.977738492090169
GCST90200606	ieu-b-7	Parkinson's disease || id:ieu-b-7	X-22509 levels	0.0146425790513147	0.0162773369455511	0.382564506012728
GCST90200607	ieu-b-7	Parkinson's disease || id:ieu-b-7	X-23644 levels	-0.00514812861249606	0.0179812006262203	0.780487367282884
GCST90200608	ieu-b-7	Parkinson's disease || id:ieu-b-7	X-22162 levels	0.00507628094185708	0.0146314198426049	0.732446675468403
GCST90200609	ieu-b-7	Parkinson's disease || id:ieu-b-7	X-23587 levels	-0.0283751134352009	0.0214484662225151	0.201556169271168
GCST90200610	ieu-b-7	Parkinson's disease || id:ieu-b-7	X-23593 levels	0.01065126102159	0.0206649936890376	0.613768280040638
GCST90200612	ieu-b-7	Parkinson's disease || id:ieu-b-7	X-23678 levels	-0.0133545446030437	0.0311105862693304	0.676020437056752
GCST90200613	ieu-b-7	Parkinson's disease || id:ieu-b-7	X-23680 levels	0.00953667341171184	0.0160057304926674	0.559624750962005
GCST90200614	ieu-b-7	Parkinson's disease || id:ieu-b-7	X-23780 levels	0.00198629410349757	0.0170611346515398	0.908424172115466
GCST90200615	ieu-b-7	Parkinson's disease || id:ieu-b-7	X-23974 levels	0.0184358628960022	0.0324185905388984	0.577987780636497
GCST90200616	ieu-b-7	Parkinson's disease || id:ieu-b-7	X-23659 levels	-0.000919832037304175	0.0130868768150858	0.944503383127441
GCST90200617	ieu-b-7	Parkinson's disease || id:ieu-b-7	X-23665 levels	0.000380578231056324	0.0242141003984201	0.98766714329053
GCST90200618	ieu-b-7	Parkinson's disease || id:ieu-b-7	X-23782 levels	0.0177917893332557	0.0187411745667412	0.359762304955168
GCST90200619	ieu-b-7	Parkinson's disease || id:ieu-b-7	X-24295 levels	0.0147835177530099	0.0304874933327034	0.634749319059105
GCST90200620	ieu-b-7	Parkinson's disease || id:ieu-b-7	X-24243 levels	-0.0133380640080056	0.0207749501974111	0.529419319691945
GCST90200621	ieu-b-7	Parkinson's disease || id:ieu-b-7	X-23739 levels	0.0114522680289665	0.0201190233326382	0.576237875716926
GCST90200622	ieu-b-7	Parkinson's disease || id:ieu-b-7	X-23997 levels	-0.0372633824704953	0.0261026641893995	0.171527638893399
GCST90200623	ieu-b-7	Parkinson's disease || id:ieu-b-7	X-24241 levels	-0.00422788861580071	0.0189570954347582	0.825778796409229
GCST90200624	ieu-b-7	Parkinson's disease || id:ieu-b-7	X-24328 levels	0.00100080894543853	0.015174255873771	0.947837648584645
GCST90200625	ieu-b-7	Parkinson's disease || id:ieu-b-7	X-24456 levels	0.00764795375509814	0.0181278252238936	0.677199200078541
GCST90200626	ieu-b-7	Parkinson's disease || id:ieu-b-7	X-24418 levels	-0.00207049875289651	0.0188113279626262	0.913815660822418
GCST90200627	ieu-b-7	Parkinson's disease || id:ieu-b-7	X-24344 levels	0.00483567874204147	0.0208944864910925	0.820877485354125
GCST90200628	ieu-b-7	Parkinson's disease || id:ieu-b-7	X-24556 levels	-0.0074123411751409	0.0151886653236408	0.630157174983058
GCST90200629	ieu-b-7	Parkinson's disease || id:ieu-b-7	X-24337 levels	-0.00515886417821208	0.0135948852917706	0.707419938692324
GCST90200630	ieu-b-7	Parkinson's disease || id:ieu-b-7	X-24546 levels	-0.0101503060540055	0.0171944202549419	0.561928682561095
GCST90200631	ieu-b-7	Parkinson's disease || id:ieu-b-7	X-24306 levels	0.00297095435414136	0.0193096518530551	0.879123937973074
GCST90200632	ieu-b-7	Parkinson's disease || id:ieu-b-7	X-24307 levels	0.0190243505483083	0.0231803436492581	0.427814248329259
GCST90200635	ieu-b-7	Parkinson's disease || id:ieu-b-7	X-24494 levels	0.00253317318183934	0.0213359935389931	0.907306113061359
GCST90200637	ieu-b-7	Parkinson's disease || id:ieu-b-7	X-24531 levels	0.00170194188922973	0.017268122263984	0.922468965887606
GCST90200638	ieu-b-7	Parkinson's disease || id:ieu-b-7	X-24811 levels	0.0196873264959161	0.0173185079757424	0.267336023872891
GCST90200639	ieu-b-7	Parkinson's disease || id:ieu-b-7	X-24757 levels	-0.00761082485428254	0.0215558467383581	0.728372506520744
GCST90200640	ieu-b-7	Parkinson's disease || id:ieu-b-7	X-24978 levels	-0.0174545236666942	0.0228679498546232	0.458927886602602
GCST90200641	ieu-b-7	Parkinson's disease || id:ieu-b-7	X-24970 levels	0.00855502504881894	0.0237407521415152	0.722020662048769
GCST90200643	ieu-b-7	Parkinson's disease || id:ieu-b-7	X-24951 levels	-0.0200104542530732	0.0201480626630666	0.33541053456533
GCST90200644	ieu-b-7	Parkinson's disease || id:ieu-b-7	X-24728 levels	-0.0199651001707057	0.0146560038858395	0.184376956166618
GCST90200645	ieu-b-7	Parkinson's disease || id:ieu-b-7	X-24565 levels	0.0163987655742596	0.013386229481808	0.23041479951906
GCST90200646	ieu-b-7	Parkinson's disease || id:ieu-b-7	X-24801 levels	0.00206154146529254	0.0135381328049375	0.880296674222728
GCST90200648	ieu-b-7	Parkinson's disease || id:ieu-b-7	X-24585 levels	-0.00261684976121254	0.0270528227511845	0.924311040014561
GCST90200650	ieu-b-7	Parkinson's disease || id:ieu-b-7	X-25109 levels	-0.00558557949317771	0.0158033500691373	0.726975661174412
GCST90200651	ieu-b-7	Parkinson's disease || id:ieu-b-7	X-24947 levels	0.0051881639379613	0.0120385946414568	0.670888103169522
GCST90200652	ieu-b-7	Parkinson's disease || id:ieu-b-7	X-24949 levels	-0.00632706881901353	0.0175603461380987	0.723997431171003
GCST90200654	ieu-b-7	Parkinson's disease || id:ieu-b-7	X-25217 levels	0.0157646251040902	0.0205176112679754	0.457136519990953
GCST90200655	ieu-b-7	Parkinson's disease || id:ieu-b-7	X-25828 levels	-0.0154603400540479	0.0219796934121901	0.49421727077882
GCST90200656	ieu-b-7	Parkinson's disease || id:ieu-b-7	X-25371 levels	-0.0123806617375467	0.0137191433925802	0.37756539344142
GCST90200657	ieu-b-7	Parkinson's disease || id:ieu-b-7	X-25419 levels	0.000171548213137382	0.0173328282155237	0.992192428940421
GCST90200658	ieu-b-7	Parkinson's disease || id:ieu-b-7	X-25265 levels	0.0204768661488932	0.0118114405449062	0.0958111804083189
GCST90200659	ieu-b-7	Parkinson's disease || id:ieu-b-7	X-25172 levels	0.00229462484981479	0.0196603424779133	0.90810034938242
GCST90200660	ieu-b-7	Parkinson's disease || id:ieu-b-7	X-25957 levels	0.0241174405822376	0.0209081145467563	0.265647479580118
GCST90200661	ieu-b-7	Parkinson's disease || id:ieu-b-7	X-25422 levels	0.0187682924282566	0.017721751630145	0.304391737501582
GCST90200662	ieu-b-7	Parkinson's disease || id:ieu-b-7	X-25790 levels	-0.0208492129026206	0.0327974309677838	0.537974808399883
GCST90200663	ieu-b-7	Parkinson's disease || id:ieu-b-7	X-25420 levels	-0.0164969049445487	0.0259321943007591	0.53571526456336
GCST90200664	ieu-b-7	Parkinson's disease || id:ieu-b-7	X-25810 levels	0.011395873650416	0.0134675478286008	0.404384750187491
GCST90200665	ieu-b-7	Parkinson's disease || id:ieu-b-7	X-25433 levels	-0.017842927168008	0.0148691457293778	0.242904023346368
GCST90200666	ieu-b-7	Parkinson's disease || id:ieu-b-7	X-25343 levels	0.0445703692322917	0.0180195025740414	0.0235715821797262
GCST90200667	ieu-b-7	Parkinson's disease || id:ieu-b-7	X-25271 levels	-0.0306337400685035	0.0222314395659627	0.191476687583023
GCST90200668	ieu-b-7	Parkinson's disease || id:ieu-b-7	X-25520 levels	0.0198952239930642	0.024082095429826	0.424845008716557
GCST90200669	ieu-b-7	Parkinson's disease || id:ieu-b-7	X-25519 levels	-0.00933152013143889	0.0204645744557374	0.654172484899851
GCST90200670	ieu-b-7	Parkinson's disease || id:ieu-b-7	X-26111 levels	-0.0161292331079212	0.0223297980312306	0.48517163055783
GCST90200672	ieu-b-7	Parkinson's disease || id:ieu-b-7	X-26054 levels	0.00122143801182212	0.00978069772141681	0.901750679055992
GCST90200673	ieu-b-7	Parkinson's disease || id:ieu-b-7	Carnitine C4 levels	0.00990299099509498	0.0165169163980581	0.554413856372251
GCST90200674	ieu-b-7	Parkinson's disease || id:ieu-b-7	Androsterone sulfate levels	0.0058055799060671	0.00764439443600354	0.453506625067075
GCST90200676	ieu-b-7	Parkinson's disease || id:ieu-b-7	N-acetyl-L-glutamine levels	0.00334728406460256	0.0136156760951359	0.808931545983921
GCST90200677	ieu-b-7	Parkinson's disease || id:ieu-b-7	N-acetylphenylalanine levels	0.00785401949234669	0.0102414302858142	0.452107005567715
GCST90200679	ieu-b-7	Parkinson's disease || id:ieu-b-7	N-acetylarginine levels	0.00128070377547468	0.0138893395056823	0.927839488660939
GCST90200680	ieu-b-7	Parkinson's disease || id:ieu-b-7	5-acetylamino-6-formylamino-3-methyluracil levels	0.00979785219021535	0.0134016453558305	0.475988448387543
GCST90200681	ieu-b-7	Parkinson's disease || id:ieu-b-7	Orotidine levels	0.00855752963740725	0.00974445705725184	0.390266617989928
GCST90200682	ieu-b-7	Parkinson's disease || id:ieu-b-7	3-methylcytidine levels	-0.000866755742062861	0.0182192109149623	0.96272797086367
GCST90200683	ieu-b-7	Parkinson's disease || id:ieu-b-7	N-acetylcitrulline levels	0.0119885019559623	0.0125388748319254	0.35241824932298
GCST90200684	ieu-b-7	Parkinson's disease || id:ieu-b-7	N-acetyl-aspartyl-glutamate (naag) levels	-0.047326785568747	0.0135370260924529	0.00324943722045189
GCST90200687	ieu-b-7	Parkinson's disease || id:ieu-b-7	Bilirubin (E,Z or Z,E) levels	-0.0102109657262816	0.0306786293212484	0.746130262080203
GCST90200688	ieu-b-7	Parkinson's disease || id:ieu-b-7	Androsterone glucuronide levels	-0.00747003442137731	0.0215415405510141	0.733578431736717
GCST90200689	ieu-b-7	Parkinson's disease || id:ieu-b-7	N6-methyllysine levels	-0.000927223330999301	0.00992187742007315	0.926209664122567
GCST90200690	ieu-b-7	Parkinson's disease || id:ieu-b-7	N-acetyl-1-methylhistidine levels	0.00851982920420514	0.00937081591001762	0.371933412831089
GCST90200691	ieu-b-7	Parkinson's disease || id:ieu-b-7	N-delta-acetylornithine levels	-0.000480522378472244	0.0193527271140538	0.980479935693858
GCST90200692	ieu-b-7	Parkinson's disease || id:ieu-b-7	1-palmitoyl-2-arachidonoyl-gpc (16:0/20:4n6) levels	-0.0031519055788928	0.00853802853456573	0.714997297931703
GCST90200693	ieu-b-7	Parkinson's disease || id:ieu-b-7	Glycochenodeoxycholate glucuronide (1) levels	-0.0116415507833149	0.012993497472477	0.382104281795322
GCST90200695	ieu-b-7	Parkinson's disease || id:ieu-b-7	2'-o-methyluridine levels	0.0128536376639661	0.0131959396284412	0.34547419476238
GCST90200696	ieu-b-7	Parkinson's disease || id:ieu-b-7	N6,N6-dimethyllysine levels	0.0552418250135175	0.0502591545842355	0.303680986567229
GCST90200697	ieu-b-7	Parkinson's disease || id:ieu-b-7	N2-acetyl,N6,N6-dimethyllysine levels	-0.00293693283496747	0.0211856125529661	0.891868034172118
GCST90200699	ieu-b-7	Parkinson's disease || id:ieu-b-7	Deoxycholic acid glucuronide levels	0.00913921922289315	0.0202295732439739	0.65654577392777
GCST90200700	ieu-b-7	Parkinson's disease || id:ieu-b-7	Decadienedioic acid (C10:2-DC) levels	0.00386929353819609	0.0109350700250624	0.727807284398853
GCST90200701	ieu-b-7	Parkinson's disease || id:ieu-b-7	Bilirubin degradation product, C17H18N2O4 (1) levels	-0.00480443156474254	0.0119025825813159	0.693033903139621
GCST90200702	ieu-b-7	Parkinson's disease || id:ieu-b-7	Bilirubin degradation product, C17H18N2O4 (2) levels	-0.0256080475008232	0.0497587620179976	0.642317076172182
GCST90200703	ieu-b-7	Parkinson's disease || id:ieu-b-7	Bilirubin degradation product, C17H18N2O4 (3) levels	-0.0323536076016262	0.0432686972513033	0.496182033901508
GCST90200704	ieu-b-7	Parkinson's disease || id:ieu-b-7	Bilirubin (z,z) levels	0.00170344844446191	0.0108174793482672	0.876377276327123
GCST90200705	ieu-b-7	Parkinson's disease || id:ieu-b-7	Ethylmalonate levels	0.00627924420394798	0.00889347002870181	0.484966610444589
GCST90200706	ieu-b-7	Parkinson's disease || id:ieu-b-7	Biliverdin levels	0.00589129715710337	0.010861236474624	0.5935258878434
GCST90200707	ieu-b-7	Parkinson's disease || id:ieu-b-7	Glycine levels	0.0585428711873227	0.0434435307357598	0.204898977203306
GCST90200708	ieu-b-7	Parkinson's disease || id:ieu-b-7	X-12112 levels	-0.013824716923296	0.0175916558800938	0.43963529373884
GCST90200709	ieu-b-7	Parkinson's disease || id:ieu-b-7	X-12798 levels	0.000312919392859262	0.00741374720924793	0.966632442010557
GCST90200710	ieu-b-7	Parkinson's disease || id:ieu-b-7	X-13431 levels	-0.0136777835095346	0.0129078400599747	0.300306033890222
GCST90200711	ieu-b-7	Parkinson's disease || id:ieu-b-7	X-19141 levels	-0.00256596700052554	0.0200794795289052	0.899657618822086
GCST90200712	ieu-b-7	Parkinson's disease || id:ieu-b-7	Spermidine to 5-methylthioadenosine (MTA) ratio	-0.0368286368077174	0.0279142764924858	0.206838184089279
GCST90200713	ieu-b-7	Parkinson's disease || id:ieu-b-7	Spermidine to ornithine ratio	-0.042720735561922	0.0257525444510227	0.172476028203789
GCST90200714	ieu-b-7	Parkinson's disease || id:ieu-b-7	Alpha-ketoglutarate to alpha-ketobutyrate ratio	-0.00426312517462891	0.0208931518148102	0.841255349922891
GCST90200715	ieu-b-7	Parkinson's disease || id:ieu-b-7	Alpha-ketoglutarate to glutamate ratio	-0.00184451286091295	0.0241801811283705	0.940085291916063
GCST90200716	ieu-b-7	Parkinson's disease || id:ieu-b-7	Adenosine 5'-diphosphate (ADP) to phosphoethanolamine ratio	-0.0509326423444395	0.019328504739307	0.0173696911040005
GCST90200717	ieu-b-7	Parkinson's disease || id:ieu-b-7	3-phosphoglycerate to adenosine 5'-diphosphate (ADP) ratio	-0.0148539582234493	0.0268373622372759	0.590098107734725
GCST90200718	ieu-b-7	Parkinson's disease || id:ieu-b-7	Alpha-ketoglutarate to succinate ratio	0.0235233404950584	0.0233419406611853	0.32954531106463
GCST90200719	ieu-b-7	Parkinson's disease || id:ieu-b-7	Adenosine 3',5'-cyclic monophosphate (cAMP) to adenosine 5'-monophosphate (AMP) ratio	-0.00306526666507465	0.0346511537576471	0.931988098718171
GCST90200720	ieu-b-7	Parkinson's disease || id:ieu-b-7	Adenosine 5'-diphosphate (ADP) to pantothenate ratio	-0.00760874856775725	0.037480032417435	0.84419696795808
GCST90200722	ieu-b-7	Parkinson's disease || id:ieu-b-7	S-adenosylhomocysteine (SAH) to leucine ratio	-0.00449050660780196	0.0158545227147676	0.779772371850824
GCST90200723	ieu-b-7	Parkinson's disease || id:ieu-b-7	S-adenosylhomocysteine (SAH) to 5-methyluridine (ribothymidine) ratio	0.027532510497582	0.0278485816736787	0.338514768529906
GCST90200724	ieu-b-7	Parkinson's disease || id:ieu-b-7	Cholate to taurocholate ratio	0.0127606223643135	0.0208909888464148	0.548557308334821
GCST90200725	ieu-b-7	Parkinson's disease || id:ieu-b-7	Adenosine 5'-diphosphate (ADP) to creatine ratio	0.0364761392464227	0.0313961087810727	0.278802144157281
GCST90200726	ieu-b-7	Parkinson's disease || id:ieu-b-7	N-acetylputrescine to (N(1) + N(8))-acetylspermidine ratio	-0.0191053237802862	0.0169559083202585	0.271460896516295
GCST90200727	ieu-b-7	Parkinson's disease || id:ieu-b-7	Adenosine 3',5'-cyclic monophosphate (cAMP) to taurocholate ratio	0.0318263005316845	0.0332885963493892	0.375954256180288
GCST90200728	ieu-b-7	Parkinson's disease || id:ieu-b-7	Adenosine 5'-diphosphate (ADP) to Adenosine 5'-monophosphate (AMP) ratio	-0.00724631593661035	0.0180335514762717	0.694341445609286
GCST90200729	ieu-b-7	Parkinson's disease || id:ieu-b-7	3-phosphoglycerate to phosphate ratio	-0.000301090655961834	0.0227069711277149	0.989638397451403
GCST90200730	ieu-b-7	Parkinson's disease || id:ieu-b-7	Adenosine 5'-diphosphate (ADP) to fructose ratio	-0.00063216303760443	0.0151236546281786	0.96697778382285
GCST90200731	ieu-b-7	Parkinson's disease || id:ieu-b-7	Adenosine 5'-diphosphate (ADP) to mannose ratio	0.00761841954300209	0.0295420356764825	0.803913663510005
GCST90200732	ieu-b-7	Parkinson's disease || id:ieu-b-7	Adenosine 5'-diphosphate (ADP) to tyrosine ratio	0.000769452464353622	0.0328486681590768	0.981965681971968
GCST90200733	ieu-b-7	Parkinson's disease || id:ieu-b-7	Adenosine 5'-diphosphate (ADP) to N-acetylglucosamine to N-acetylgalactosamine ratio	0.000309127587105862	0.022182183308134	0.989222433076474
GCST90200734	ieu-b-7	Parkinson's disease || id:ieu-b-7	Adenosine 5'-monophosphate (AMP) to palmitate (16:0) ratio	-0.011190310745291	0.0224067939859338	0.625242821986352
GCST90200735	ieu-b-7	Parkinson's disease || id:ieu-b-7	Arginine to ornithine ratio	0.0176920595236271	0.0180738282189723	0.338283057949057
GCST90200736	ieu-b-7	Parkinson's disease || id:ieu-b-7	Adenosine 5'-diphosphate (ADP) to arginine ratio	0.0236099845794998	0.0275582031801523	0.411653267627532
GCST90200737	ieu-b-7	Parkinson's disease || id:ieu-b-7	Adenosine 5'-diphosphate (ADP) to 2'-deoxyuridine ratio	0.00813281911319406	0.0269427614217579	0.766907006108147
GCST90200738	ieu-b-7	Parkinson's disease || id:ieu-b-7	Adenosine 5'-monophosphate (AMP) to inosine 5'-monophosphate (IMP) ratio	0.00011302986132717	0.0201931578670003	0.995589374249258
GCST90200739	ieu-b-7	Parkinson's disease || id:ieu-b-7	Adenosine 5'-monophosphate (AMP) to proline ratio	0.00886914424918691	0.0279420569695858	0.75745920192049
GCST90200740	ieu-b-7	Parkinson's disease || id:ieu-b-7	Arachidonate (20:4n6) to oleate to vaccenate (18:1) ratio	0.0185092312508576	0.028899074934576	0.533901132636284
GCST90200741	ieu-b-7	Parkinson's disease || id:ieu-b-7	Adenosine 5'-monophosphate (AMP) to alanine ratio	0.00809595100370723	0.0232416102898851	0.735595240994643
GCST90200742	ieu-b-7	Parkinson's disease || id:ieu-b-7	Aspartate to citrate ratio	-0.0590772237095518	0.0269673532780142	0.048946928033195
GCST90200743	ieu-b-7	Parkinson's disease || id:ieu-b-7	Arginine to citrulline ratio	-0.00374697941814347	0.0143370694618897	0.795806659531209
GCST90200744	ieu-b-7	Parkinson's disease || id:ieu-b-7	Arginine to glutamate ratio	-0.0363923582402771	0.0162829788200969	0.0391284392436667
GCST90200745	ieu-b-7	Parkinson's disease || id:ieu-b-7	Adenosine 5'-monophosphate (AMP) to phenylalanine ratio	-0.0373396274543193	0.0452435708997321	0.469705077582745
GCST90200746	ieu-b-7	Parkinson's disease || id:ieu-b-7	Adenosine 5'-diphosphate (ADP) to gluconate ratio	-0.00464136286454044	0.0257521890411111	0.860570634217018
GCST90200747	ieu-b-7	Parkinson's disease || id:ieu-b-7	Adenosine 5'-monophosphate (AMP) to phosphate ratio	-0.00591525628868643	0.0321718659165538	0.86584562046782
GCST90200748	ieu-b-7	Parkinson's disease || id:ieu-b-7	Aspartate to glutamate ratio	0.016540151215412	0.0207173955344007	0.437989756864245
GCST90200749	ieu-b-7	Parkinson's disease || id:ieu-b-7	Arachidonate (20:4n6) to pyruvate ratio	-0.00799968191916156	0.0326069741660538	0.812372296846827
GCST90200750	ieu-b-7	Parkinson's disease || id:ieu-b-7	Aspartate to asparagine ratio	0.0405399842605502	0.0358498201078446	0.295378237419076
GCST90200751	ieu-b-7	Parkinson's disease || id:ieu-b-7	Cortisone to cortisol ratio	0.0274792041809559	0.020660374108151	0.202153369432777
GCST90200752	ieu-b-7	Parkinson's disease || id:ieu-b-7	Succinate to acetoacetate ratio	0.00339704239664716	0.0343624302043364	0.923682311234544
GCST90200753	ieu-b-7	Parkinson's disease || id:ieu-b-7	Aspartate to citrulline ratio	0.060389377139807	0.0324297251799581	0.0894879724815971
GCST90200754	ieu-b-7	Parkinson's disease || id:ieu-b-7	Sphingosine to phosphate ratio	0.0181645403993137	0.0262363616254978	0.500045584191407
GCST90200755	ieu-b-7	Parkinson's disease || id:ieu-b-7	Inosine 5'-monophosphate (IMP) to phosphate ratio	0.0174572839448354	0.0183783238701368	0.357225724693255
GCST90200756	ieu-b-7	Parkinson's disease || id:ieu-b-7	Glycine to pyridoxal ratio	0.00669316706929898	0.0214908435846301	0.761287085903075
GCST90200757	ieu-b-7	Parkinson's disease || id:ieu-b-7	Glycine to alanine ratio	0.00950833310306136	0.0226735788652737	0.681318542459634
GCST90200758	ieu-b-7	Parkinson's disease || id:ieu-b-7	Glycine to serine ratio	-0.0330111248935883	0.022313310139799	0.154603304472488
GCST90200759	ieu-b-7	Parkinson's disease || id:ieu-b-7	Histidine to trans-urocanate ratio	0.0104947101966058	0.019618009865642	0.60107652979928
GCST90200760	ieu-b-7	Parkinson's disease || id:ieu-b-7	Methionine to methionine sulfoxide ratio	-0.00847240255516392	0.016278329686103	0.608179549053398
GCST90200761	ieu-b-7	Parkinson's disease || id:ieu-b-7	Citrulline to dimethylarginine (SDMA + ADMA) ratio	-0.0318855346464259	0.0170713610487771	0.0781622569394324
GCST90200762	ieu-b-7	Parkinson's disease || id:ieu-b-7	Palmitate (16:0) to myristate (14:0) ratio	0.00799427854337204	0.021252701631924	0.711743824477816
GCST90200763	ieu-b-7	Parkinson's disease || id:ieu-b-7	Phosphate to N-acetylneuraminate ratio	0.00174972539333319	0.0146701573649299	0.905977402519981
GCST90200764	ieu-b-7	Parkinson's disease || id:ieu-b-7	Phosphate to uridine ratio	-0.0254723678757408	0.0220558051610948	0.264105418220439
GCST90200765	ieu-b-7	Parkinson's disease || id:ieu-b-7	Phosphate to alanine ratio	0.00204729119080281	0.0152112569796971	0.894429165100439
GCST90200766	ieu-b-7	Parkinson's disease || id:ieu-b-7	Phosphate to phosphoethanolamine ratio	0.00310688389646515	0.0244834023785996	0.901123025330782
GCST90200767	ieu-b-7	Parkinson's disease || id:ieu-b-7	Phosphate to glucose ratio	0.019434417775091	0.0190167536362241	0.324134246190231
GCST90200768	ieu-b-7	Parkinson's disease || id:ieu-b-7	Phosphate to 2'-deoxyuridine ratio	0.023057692696241	0.0175616742738425	0.199857477322713
GCST90200769	ieu-b-7	Parkinson's disease || id:ieu-b-7	Phosphate to mannose ratio	-0.00776120459620686	0.0221567286586696	0.729785808971515
GCST90200770	ieu-b-7	Parkinson's disease || id:ieu-b-7	Phenylalanine to tyrosine ratio	-0.0239201469376965	0.0388546214225215	0.551890638401763
GCST90200771	ieu-b-7	Parkinson's disease || id:ieu-b-7	Phosphate to fructose ratio	0.0285223856853305	0.0362478473810694	0.454034201000809
GCST90200772	ieu-b-7	Parkinson's disease || id:ieu-b-7	Phosphate to citrate ratio	-0.0112957483919481	0.0162599601569936	0.493651442384584
GCST90200773	ieu-b-7	Parkinson's disease || id:ieu-b-7	Serine to alpha-tocopherol ratio	-0.0186630077516637	0.0153970706391817	0.238326166729669
GCST90200774	ieu-b-7	Parkinson's disease || id:ieu-b-7	Uridine to pseudouridine ratio	-0.00863239366322728	0.0175411268731108	0.627990728078176
GCST90200775	ieu-b-7	Parkinson's disease || id:ieu-b-7	Serine to pyruvate ratio	0.0378600992986175	0.0260817068982532	0.170316817351196
GCST90200776	ieu-b-7	Parkinson's disease || id:ieu-b-7	Glutamate to glutamine ratio	-0.0297821275804446	0.0268071530874913	0.303275860209734
GCST90200777	ieu-b-7	Parkinson's disease || id:ieu-b-7	Uridine to cytidine ratio	-0.0158708355545942	0.0264689180028724	0.559922441422659
GCST90200778	ieu-b-7	Parkinson's disease || id:ieu-b-7	Pyruvate to 3-methyl-2-oxobutyrate ratio	0.0162804298454606	0.0166424655607593	0.341669421243278
GCST90200779	ieu-b-7	Parkinson's disease || id:ieu-b-7	Pyruvate to N-acetylneuraminate ratio	0.0103993598683885	0.016956573925716	0.546268033144585
GCST90200780	ieu-b-7	Parkinson's disease || id:ieu-b-7	Alanine to pyruvate ratio	0.00680875863716614	0.0243424196360819	0.78379191820722
GCST90200781	ieu-b-7	Parkinson's disease || id:ieu-b-7	Glucose to maltose ratio	-0.019525459627792	0.0254282802972245	0.456289767808274
GCST90200782	ieu-b-7	Parkinson's disease || id:ieu-b-7	Mannose to trans-4-hydroxyproline ratio	-0.0156388281381499	0.015786576384756	0.334310098550556
GCST90200783	ieu-b-7	Parkinson's disease || id:ieu-b-7	Mannose to S-methylcysteine ratio	-0.00841336469461595	0.0235184228810977	0.727311195544816
GCST90200784	ieu-b-7	Parkinson's disease || id:ieu-b-7	Glutamate to cysteine ratio	-0.0391933296254323	0.0248271523061785	0.128688597805397
GCST90200785	ieu-b-7	Parkinson's disease || id:ieu-b-7	Cysteine to 5-oxoproline ratio	0.0195057317167281	0.0174572265436105	0.278539672610085
GCST90200786	ieu-b-7	Parkinson's disease || id:ieu-b-7	Cysteine to alanine ratio	0.00443156557368076	0.0225844034131521	0.846088141465675
GCST90200787	ieu-b-7	Parkinson's disease || id:ieu-b-7	Glutamine to asparagine ratio	0.0203723322912969	0.0184673552039104	0.286276739486858
GCST90200788	ieu-b-7	Parkinson's disease || id:ieu-b-7	5-oxoproline to citrate ratio	0.00703789746551457	0.0323218262995245	0.831614734864154
GCST90200789	ieu-b-7	Parkinson's disease || id:ieu-b-7	Alpha-tocopherol to sulfate ratio	-0.00299479911622995	0.0190833204560718	0.877538517671565
GCST90200790	ieu-b-7	Parkinson's disease || id:ieu-b-7	Thyroxine to taurocholate ratio	-0.0323756959479521	0.0278914389226195	0.275595571904916
GCST90200791	ieu-b-7	Parkinson's disease || id:ieu-b-7	Creatine to carnitine ratio	0.0245925066279176	0.0253998300797902	0.350605759077049
GCST90200792	ieu-b-7	Parkinson's disease || id:ieu-b-7	Carnitine to palmitoylcarnitine (C16) ratio	0.0201550232461861	0.0226720923891072	0.385131214192658
GCST90200793	ieu-b-7	Parkinson's disease || id:ieu-b-7	Glycolithocholate to glycolithocholate sulfate ratio	0.000232894455727384	0.0156653753973824	0.988272425231673
GCST90200794	ieu-b-7	Parkinson's disease || id:ieu-b-7	Oleoyl-linoleoyl-glycerol (18:1 to 18:2) [2] to linoleoyl-arachidonoyl-glycerol (18:2 to 20:4) [1] ratio	-0.0123229839546274	0.02356658578214	0.607791925166937
GCST90200795	ieu-b-7	Parkinson's disease || id:ieu-b-7	Oleoyl-linoleoyl-glycerol (18:1 to 18:2) [2] to linoleoyl-arachidonoyl-glycerol (18:2 to 20:4) [2] ratio	0.0347570293991159	0.0198651880299342	0.103731082785271
GCST90200796	ieu-b-7	Parkinson's disease || id:ieu-b-7	Spermidine to (N(1) + N(8))-acetylspermidine ratio	-0.0162386170555259	0.0180662522422813	0.38129455731548
GCST90200797	ieu-b-7	Parkinson's disease || id:ieu-b-7	Spermidine to N-acetylputrescine ratio	0.0226279097387513	0.0205214687511012	0.288775512773987
GCST90200798	ieu-b-7	Parkinson's disease || id:ieu-b-7	Dopamine 4-sulfate to dopamine 3-O-sulfate ratio	-0.00941790137937838	0.0199853410396003	0.642834744877703
GCST90200799	ieu-b-7	Parkinson's disease || id:ieu-b-7	Spermidine to adenosine 5'-diphosphate (ADP) ratio	0.00660425158916592	0.030446679592578	0.831018573625516
GCST90200800	ieu-b-7	Parkinson's disease || id:ieu-b-7	Spermidine to histidine ratio	-0.0152356093218285	0.0294120870139608	0.620419431988318
GCST90200801	ieu-b-7	Parkinson's disease || id:ieu-b-7	5-methylthioadenosine (MTA) to phosphate ratio	0.0102324951730547	0.0171522560232142	0.558224708379733
GCST90200802	ieu-b-7	Parkinson's disease || id:ieu-b-7	Histidine to pyruvate ratio	-0.0201262397195651	0.0204704440675303	0.346647271311865
GCST90200803	ieu-b-7	Parkinson's disease || id:ieu-b-7	Spermidine to phosphate ratio	-0.0405189861272907	0.0225621879845462	0.10273920615366
GCST90200804	ieu-b-7	Parkinson's disease || id:ieu-b-7	Spermidine to pyruvate ratio	0.00292378362809032	0.0259131056233577	0.912945013290186
GCST90200805	ieu-b-7	Parkinson's disease || id:ieu-b-7	Spermidine to carnitine ratio	0.0170617216791375	0.0194579535608338	0.39931273530881
GCST90200806	ieu-b-7	Parkinson's disease || id:ieu-b-7	Spermidine to ergothioneine ratio	0.00928314960868447	0.0261261172071792	0.729729746332572
GCST90200807	ieu-b-7	Parkinson's disease || id:ieu-b-7	Carnitine to ergothioneine ratio	0.0015861554800998	0.0167377575478279	0.925678067301631
GCST90200808	ieu-b-7	Parkinson's disease || id:ieu-b-7	Spermidine to choline ratio	0.0543356880818789	0.0223097987317369	0.0408497527429997
GCST90200809	ieu-b-7	Parkinson's disease || id:ieu-b-7	Spermidine to taurocholate ratio	0.0244557209416887	0.0309241563312019	0.442235441912664
GCST90200810	ieu-b-7	Parkinson's disease || id:ieu-b-7	Alpha-ketoglutarate to kynurenine ratio	-0.0493626010161824	0.0204734925881811	0.0291873685680737
GCST90200811	ieu-b-7	Parkinson's disease || id:ieu-b-7	Choline to taurocholate ratio	0.00074083766030615	0.0395421092236307	0.985575018474236
GCST90200812	ieu-b-7	Parkinson's disease || id:ieu-b-7	Glutamate to kynurenine ratio	-0.0554415406688683	0.0203055360376627	0.01481992266422
GCST90200813	ieu-b-7	Parkinson's disease || id:ieu-b-7	Ornithine to glutamate ratio	0.0082021566576424	0.0555153824901232	0.886709172865874
GCST90200814	ieu-b-7	Parkinson's disease || id:ieu-b-7	Alpha-ketoglutarate to ornithine ratio	0.0135951252714621	0.0206011016176947	0.520824766464818
GCST90200815	ieu-b-7	Parkinson's disease || id:ieu-b-7	3-hydroxyisobutyrate to adenosine 5'-diphosphate (ADP) ratio	0.00463966107866075	0.0195771376061162	0.816094291222083
GCST90200817	ieu-b-7	Parkinson's disease || id:ieu-b-7	3-hydroxyisobutyrate to phosphate ratio	-0.00325221530673734	0.0202819500384188	0.874005199308798
GCST90200818	ieu-b-7	Parkinson's disease || id:ieu-b-7	Adenosine 5'-diphosphate (ADP) to glycerate ratio	0.00360019952159001	0.0250391559803065	0.889723748407815
GCST90200819	ieu-b-7	Parkinson's disease || id:ieu-b-7	3-phosphoglycerate to glycerate ratio	0.000525566207110232	0.0280924306619702	0.985381146388347
GCST90200820	ieu-b-7	Parkinson's disease || id:ieu-b-7	Adenosine 5'-diphosphate (ADP) to valine ratio	-0.0317281755164608	0.0344348514109774	0.424797275791304
GCST90200821	ieu-b-7	Parkinson's disease || id:ieu-b-7	Adenosine 5'-diphosphate (ADP) to glycine ratio	-0.00109870642214645	0.0236595839337333	0.963616983014701
GCST90200822	ieu-b-7	Parkinson's disease || id:ieu-b-7	Phosphate to valine ratio	-0.0167266212447942	0.0223569939715897	0.465219188679731
GCST90200824	ieu-b-7	Parkinson's disease || id:ieu-b-7	Adenosine 5'-diphosphate (ADP) to sulfate ratio	0.0117027727069303	0.0302662801651905	0.712348685424162
GCST90200825	ieu-b-7	Parkinson's disease || id:ieu-b-7	Phosphate to sulfate ratio	0.030621356337755	0.0261671098620904	0.259047300742462
GCST90200827	ieu-b-7	Parkinson's disease || id:ieu-b-7	Phosphate to N-palmitoyl-sphingosine (d18:1 to 16:0) ratio	0.0324716382191379	0.0210764687097595	0.139889942940885
GCST90200828	ieu-b-7	Parkinson's disease || id:ieu-b-7	Cholate to bilirubin (Z,Z) ratio	0.00299480227250116	0.0219301186194365	0.893081230567968
GCST90200829	ieu-b-7	Parkinson's disease || id:ieu-b-7	Bilirubin (Z,Z) to taurocholate ratio	-0.0297230982921983	0.0466479660459265	0.547535232705317
GCST90200830	ieu-b-7	Parkinson's disease || id:ieu-b-7	Cholate to adenosine 3',5'-cyclic monophosphate (cAMP) ratio	-0.0329779041921122	0.0246456061589464	0.203804595872267
GCST90200831	ieu-b-7	Parkinson's disease || id:ieu-b-7	Cholate to phosphate ratio	-0.0243657590535421	0.0293254994370976	0.430143294400015
GCST90200832	ieu-b-7	Parkinson's disease || id:ieu-b-7	Adenosine 5'-diphosphate (ADP) to citrate ratio	-0.0325116055179339	0.0354681476862445	0.386128678096911
GCST90200833	ieu-b-7	Parkinson's disease || id:ieu-b-7	Cholate to adenosine 5'-monophosphate (AMP) ratio	0.00900221494584564	0.0185535409823346	0.633080443791283
GCST90200834	ieu-b-7	Parkinson's disease || id:ieu-b-7	Adenosine 5'-diphosphate (ADP) to glycerol 3-phosphate ratio	0.0226426307502781	0.0194337409980811	0.271010609233877
GCST90200835	ieu-b-7	Parkinson's disease || id:ieu-b-7	Adenosine 5'-diphosphate (ADP) to glycerol ratio	-0.0335751307259168	0.0259516944484556	0.220097700703962
GCST90200836	ieu-b-7	Parkinson's disease || id:ieu-b-7	Glycerol to glycerol 3-phosphate ratio	-0.00968640242209604	0.0197719249130831	0.631287495433353
GCST90200837	ieu-b-7	Parkinson's disease || id:ieu-b-7	Adenosine 5'-diphosphate (ADP) to glutamate ratio	-0.0407650653709199	0.0201775722615569	0.0593949254506102
GCST90200838	ieu-b-7	Parkinson's disease || id:ieu-b-7	Phosphate to glutamate ratio	-0.0260351723346093	0.0215295849332735	0.242201990335669
GCST90200839	ieu-b-7	Parkinson's disease || id:ieu-b-7	Adenosine 5'-diphosphate (ADP) to aspartate ratio	0.0384114369084856	0.0204522142042213	0.0813541404630353
GCST90200840	ieu-b-7	Parkinson's disease || id:ieu-b-7	Adenosine 5'-diphosphate (ADP) to flavin adenine dinucleotide (FAD) ratio	-0.00548152754177782	0.0237595049309081	0.820465133666887
GCST90200841	ieu-b-7	Parkinson's disease || id:ieu-b-7	Adenosine 5'-diphosphate (ADP) to oxalate (ethanedioate) ratio	0.00207357627060139	0.0134897443988577	0.88038920129158
GCST90200842	ieu-b-7	Parkinson's disease || id:ieu-b-7	Citrate to oxalate (ethanedioate) ratio	-0.041101461237002	0.0227187128615046	0.0978107295678906
GCST90200843	ieu-b-7	Parkinson's disease || id:ieu-b-7	Adenosine 5'-monophosphate (AMP) to flavin adenine dinucleotide (FAD) ratio	0.00281724415195067	0.0278006704874643	0.921106293966018
GCST90200844	ieu-b-7	Parkinson's disease || id:ieu-b-7	Aspartate to phosphate ratio	0.0214119467518979	0.0303973555647398	0.501170135672438
GCST90200845	ieu-b-7	Parkinson's disease || id:ieu-b-7	Adenosine 5'-monophosphate (AMP) to citrate ratio	0.0295435673540263	0.0465272443965503	0.559951297773534
GCST90200846	ieu-b-7	Parkinson's disease || id:ieu-b-7	Phenylalanine to phosphate ratio	-0.000665489573841167	0.0202082315957556	0.974270546544768
GCST90200847	ieu-b-7	Parkinson's disease || id:ieu-b-7	Phosphate to tryptophan ratio	-0.00869277399330358	0.0233925818030484	0.717246384255818
GCST90200849	ieu-b-7	Parkinson's disease || id:ieu-b-7	Adenosine 5'-monophosphate (AMP) to threonine ratio	0.00342200306139236	0.0189714825492149	0.858767261126879
GCST90200850	ieu-b-7	Parkinson's disease || id:ieu-b-7	Adenosine 5'-monophosphate (AMP) to tryptophan ratio	-0.0300942151938371	0.0323116028012609	0.39441027345432
GCST90200851	ieu-b-7	Parkinson's disease || id:ieu-b-7	Adenosine 5'-monophosphate (AMP) to glycine ratio	-0.0124206810833696	0.0265249623466207	0.64591155257695
GCST90200852	ieu-b-7	Parkinson's disease || id:ieu-b-7	Adenosine 5'-monophosphate (AMP) to arginine ratio	-0.0224328095566633	0.0199778908256508	0.28179794550617
GCST90200853	ieu-b-7	Parkinson's disease || id:ieu-b-7	Adenosine 5'-monophosphate (AMP) to tyrosine ratio	0.0738409365264936	0.0600492117836076	0.306462008848529
GCST90200854	ieu-b-7	Parkinson's disease || id:ieu-b-7	Arginine to phosphate ratio	-0.0353110582363576	0.0171116538573858	0.0546711480047467
GCST90200855	ieu-b-7	Parkinson's disease || id:ieu-b-7	Phosphate to threonine ratio	0.0135577273045464	0.0172705026666978	0.441207515005907
GCST90200856	ieu-b-7	Parkinson's disease || id:ieu-b-7	Phosphate to glutamine ratio	0.00255734715430313	0.0212480533132104	0.905698946400972
GCST90200857	ieu-b-7	Parkinson's disease || id:ieu-b-7	Adenosine 5'-monophosphate (AMP) to aspartate ratio	0.00384321267965363	0.0183191206379838	0.836323343434358
GCST90200858	ieu-b-7	Parkinson's disease || id:ieu-b-7	Phosphate to tyrosine ratio	-0.0237976302772914	0.0189207888524662	0.220582735628676
GCST90200859	ieu-b-7	Parkinson's disease || id:ieu-b-7	Adenosine 5'-monophosphate (AMP) to asparagine ratio	0.0235436423245871	0.0205749807193914	0.271693285974312
GCST90200860	ieu-b-7	Parkinson's disease || id:ieu-b-7	Adenosine 5'-monophosphate (AMP) to serine ratio	0.0299386727365492	0.0395910687896502	0.491622693436218
GCST90200861	ieu-b-7	Parkinson's disease || id:ieu-b-7	Histidine to phosphate ratio	-0.00821052513249823	0.0155592320269413	0.603819787720675
GCST90200863	ieu-b-7	Parkinson's disease || id:ieu-b-7	Phosphate to serine ratio	0.00334686503729808	0.0206776382139024	0.873324946538213
GCST90200865	ieu-b-7	Parkinson's disease || id:ieu-b-7	Adenosine 5'-monophosphate (AMP) to histidine ratio	0.0119240370587529	0.0652593671769936	0.884947509241316
GCST90200866	ieu-b-7	Parkinson's disease || id:ieu-b-7	phosphate to asparagine ratio	-0.00204102540120381	0.0247009742020678	0.935171172059966
GCST90200868	ieu-b-7	Parkinson's disease || id:ieu-b-7	Isoleucine to phosphate ratio	-0.0138024918855985	0.018373557991321	0.460484157294361
GCST90200869	ieu-b-7	Parkinson's disease || id:ieu-b-7	Adenosine 5'-monophosphate (AMP) to valine ratio	0.0252163274421184	0.0229903661598775	0.298428845912998
GCST90200870	ieu-b-7	Parkinson's disease || id:ieu-b-7	Adenosine 5'-monophosphate (AMP) to acetoacetate ratio	-0.00570057480766701	0.01655347234337	0.733445572015295
GCST90200871	ieu-b-7	Parkinson's disease || id:ieu-b-7	Adenosine 5'-monophosphate (AMP) to cysteine ratio	0.0339957021086848	0.0217922691703983	0.142767421623035
GCST90200872	ieu-b-7	Parkinson's disease || id:ieu-b-7	Phosphate to cysteine ratio	0.0473091273603143	0.0188834460191596	0.0242496326522041
GCST90200873	ieu-b-7	Parkinson's disease || id:ieu-b-7	Cortisol to 4-cholesten-3-one ratio	0.00701617096471889	0.0181588705500464	0.705467296278227
GCST90200874	ieu-b-7	Parkinson's disease || id:ieu-b-7	Cysteinylglycine to taurine ratio	0.0211811311544995	0.0162800399111481	0.20423578845252
GCST90200875	ieu-b-7	Parkinson's disease || id:ieu-b-7	Cysteinylglycine to glutamate ratio	0.00837046400093736	0.0212832514734743	0.699639526692468
GCST90200876	ieu-b-7	Parkinson's disease || id:ieu-b-7	Cortisone to 4-cholesten-3-one ratio	0.0182332519520343	0.0148786827923895	0.231386889209852
GCST90200877	ieu-b-7	Parkinson's disease || id:ieu-b-7	Taurine to glutamate ratio	-0.0105256353905352	0.0390261956359845	0.804873565577635
GCST90200878	ieu-b-7	Parkinson's disease || id:ieu-b-7	Glutarate (C5-DC) to caprylate (8:0) ratio	-0.00717101331855142	0.020658742974588	0.732528370719653
GCST90200879	ieu-b-7	Parkinson's disease || id:ieu-b-7	Adenosine 5'-monophosphate (AMP) to glutamate ratio	-0.0137463517466282	0.0218628845745893	0.536626453903689
GCST90200880	ieu-b-7	Parkinson's disease || id:ieu-b-7	Glutarate (C5-DC) to salicylate ratio	0.0221877976026387	0.0266180415562364	0.417604103921568
GCST90200881	ieu-b-7	Parkinson's disease || id:ieu-b-7	Aspartate to N-acetylglucosamine to N-acetylgalactosamine ratio	0.00148965899802436	0.0236035809998016	0.950510996592288
GCST90200882	ieu-b-7	Parkinson's disease || id:ieu-b-7	Aspartate to mannose ratio	-0.00723940702233235	0.024087420034266	0.768903159553601
GCST90200883	ieu-b-7	Parkinson's disease || id:ieu-b-7	Phosphate to acetoacetate ratio	-0.0135134540743877	0.0175962525779109	0.451475796932337
GCST90200884	ieu-b-7	Parkinson's disease || id:ieu-b-7	Mannose to N-acetylglucosamine to N-acetylgalactosamine ratio	-0.00453036962590973	0.0156223304136957	0.7748067053539
GCST90200885	ieu-b-7	Parkinson's disease || id:ieu-b-7	Phenylpyruvate to citrate ratio	-0.00957466713459855	0.0214845400651176	0.661470683972057
GCST90200886	ieu-b-7	Parkinson's disease || id:ieu-b-7	Phenylpyruvate to 4-hydroxyphenylpyruvate ratio	0.00485961005084575	0.0175014626808684	0.783747259377833
GCST90200887	ieu-b-7	Parkinson's disease || id:ieu-b-7	Cholesterol to cortisol ratio	-0.0216966242112073	0.0235959707133669	0.377554270019021
GCST90200888	ieu-b-7	Parkinson's disease || id:ieu-b-7	Citrate to 4-hydroxyphenylpyruvate ratio	0.0264148911653893	0.0177916376046156	0.163416528253753
GCST90200889	ieu-b-7	Parkinson's disease || id:ieu-b-7	Cholesterol to taurocholate ratio	0.00753042856528369	0.0174231112257219	0.673940107393704
GCST90200890	ieu-b-7	Parkinson's disease || id:ieu-b-7	Cortisol to taurocholate ratio	0.0357887671704501	0.0212777740021527	0.120710038869819
GCST90200891	ieu-b-7	Parkinson's disease || id:ieu-b-7	Salicylate to caprylate (8:0) ratio	0.0120202586446117	0.0186210819880981	0.528342665714842
GCST90200892	ieu-b-7	Parkinson's disease || id:ieu-b-7	Hypotaurine to taurine ratio	0.0122687087245803	0.0229280529695927	0.5995138392715
GCST90200893	ieu-b-7	Parkinson's disease || id:ieu-b-7	Taurine to cysteine ratio	-0.00718904504609255	0.0259567431362052	0.785355101469007
GCST90200894	ieu-b-7	Parkinson's disease || id:ieu-b-7	Inosine to theophylline ratio	-0.00865494675542073	0.0158212543319874	0.591065812643041
GCST90200895	ieu-b-7	Parkinson's disease || id:ieu-b-7	Hypotaurine to cysteine ratio	0.0173369096948497	0.0207278433935853	0.413892477797355
GCST90200896	ieu-b-7	Parkinson's disease || id:ieu-b-7	Inosine to EDTA ratio	0.0100680517145354	0.0214940639312443	0.644316362835605
GCST90200897	ieu-b-7	Parkinson's disease || id:ieu-b-7	Theophylline to EDTA ratio	0.0270489011773909	0.0400870742652114	0.524965133675905
GCST90200898	ieu-b-7	Parkinson's disease || id:ieu-b-7	Citrulline to phosphate ratio	0.0112483961843625	0.0196123367952629	0.571209516396421
GCST90200899	ieu-b-7	Parkinson's disease || id:ieu-b-7	Citrulline to ornithine ratio	0.0216371704725855	0.0188523487361529	0.263413203758469
GCST90200900	ieu-b-7	Parkinson's disease || id:ieu-b-7	Phosphate to oleoyl-linoleoyl-glycerol (18:1 to 18:2) [2] ratio	-0.0206978528893075	0.022235391044036	0.362033165824232
GCST90200901	ieu-b-7	Parkinson's disease || id:ieu-b-7	Ornithine to phosphate ratio	0.0227376813835818	0.0251661733114145	0.392652338240433
GCST90200902	ieu-b-7	Parkinson's disease || id:ieu-b-7	Phosphate to linoleoyl-arachidonoyl-glycerol (18:2 to 20:4) [2] ratio	-0.00806661873117312	0.0239792138985727	0.748022428511361
GCST90200903	ieu-b-7	Parkinson's disease || id:ieu-b-7	Phosphate to glycerol ratio	0.02114227262555	0.0353258870595332	0.571397891763815
GCST90200904	ieu-b-7	Parkinson's disease || id:ieu-b-7	Phosphate to linoleoyl-arachidonoyl-glycerol (18:2 to 20:4) [1] ratio	0.0255965520069616	0.0184708977116462	0.18749415667771
GCST90200905	ieu-b-7	Parkinson's disease || id:ieu-b-7	Glucose to glycerol ratio	0.0186239370275859	0.0295657725283386	0.546315899096469
GCST90200906	ieu-b-7	Parkinson's disease || id:ieu-b-7	2'-deoxyuridine to cytidine ratio	0.0237182331999177	0.0167197914970051	0.168879827288929
GCST90200907	ieu-b-7	Parkinson's disease || id:ieu-b-7	Retinol (Vitamin A) to linoleoyl-arachidonoyl-glycerol (18:2 to 20:4) [1] ratio	0.0253036112998715	0.0198814001874971	0.222488758271475
GCST90200908	ieu-b-7	Parkinson's disease || id:ieu-b-7	Retinol (Vitamin A) to linoleoyl-arachidonoyl-glycerol (18:2 to 20:4) [2] ratio	0.017616323218151	0.0253795441247663	0.497565303100582
GCST90200909	ieu-b-7	Parkinson's disease || id:ieu-b-7	Uridine to 2'-deoxyuridine ratio	-0.00110774988150507	0.0177914719624289	0.950971463361017
GCST90200910	ieu-b-7	Parkinson's disease || id:ieu-b-7	Retinol (Vitamin A) to oleoyl-linoleoyl-glycerol (18:1 to 18:2) [2] ratio	-0.0174791135905579	0.0183520584425331	0.35349281452275
GCST90200911	ieu-b-7	Parkinson's disease || id:ieu-b-7	Tryptophan to pyruvate ratio	0.0152771588514872	0.0167847877196047	0.374755739893899
GCST90200912	ieu-b-7	Parkinson's disease || id:ieu-b-7	tryptophan to tyrosine ratio	-0.0187026823188471	0.0153083194055731	0.23473876936039
GCST90200913	ieu-b-7	Parkinson's disease || id:ieu-b-7	Glucose to sucrose ratio	-0.0100112832389707	0.0154709430786323	0.526207824724797
GCST90200914	ieu-b-7	Parkinson's disease || id:ieu-b-7	Tyrosine to pyruvate ratio	0.00414834084767767	0.0227845697844665	0.858139306620901
GCST90200915	ieu-b-7	Parkinson's disease || id:ieu-b-7	Glucose to fructose ratio	-0.025477906005218	0.029564940886121	0.41119107145529
GCST90200916	ieu-b-7	Parkinson's disease || id:ieu-b-7	Fructose to sucrose ratio	-0.0153437596617462	0.0161547823008613	0.353019247363132
GCST90200917	ieu-b-7	Parkinson's disease || id:ieu-b-7	Alpha-ketobutyrate to 3-methyl-2-oxobutyrate ratio	0.0283831265370929	0.019268149598951	0.156299615209566
GCST90200918	ieu-b-7	Parkinson's disease || id:ieu-b-7	N-palmitoyl-sphingosine (d18:1 to 16:0) to N-palmitoyl-sphinganine (d18:0 to 16:0) ratio	0.00836966504052691	0.0240643454142369	0.732820263779103
GCST90200919	ieu-b-7	Parkinson's disease || id:ieu-b-7	Caffeine to theophylline ratio	-0.0149615129242764	0.0177076120412526	0.406169295529018
GCST90200920	ieu-b-7	Parkinson's disease || id:ieu-b-7	Mannose to glycerol ratio	-0.00186935181038807	0.0209240742422879	0.930077392772517
GCST90200921	ieu-b-7	Parkinson's disease || id:ieu-b-7	Mannose to mannitol to sorbitol ratio	-0.0309372824698967	0.0242342318731089	0.237553583929666
GCST90200922	ieu-b-7	Parkinson's disease || id:ieu-b-7	Alpha-ketobutyrate to pyruvate ratio	0.0159641611357438	0.0305018295444248	0.613348268896728
GCST90200923	ieu-b-7	Parkinson's disease || id:ieu-b-7	Glycerol to mannitol to sorbitol ratio	0.00676725407842008	0.019771502185182	0.736894055493872
GCST90200925	ieu-b-7	Parkinson's disease || id:ieu-b-7	Caffeine to theobromine ratio	0.0162465776256079	0.0199780653702555	0.424805507157538
GCST90200926	ieu-b-7	Parkinson's disease || id:ieu-b-7	N-stearoyl-sphingosine (d18:1 to 18:0) to N-palmitoyl-sphinganine (d18:0 to 16:0) ratio	-0.0378147834661035	0.0216594390900986	0.0961759620387386
GCST90200929	ieu-b-7	Parkinson's disease || id:ieu-b-7	Glycerol to carnitine ratio	-0.0211659941015155	0.00999182985077897	0.0446937416202604
GCST90200930	ieu-b-7	Parkinson's disease || id:ieu-b-7	Carnitine to acetylcarnitine (C2) ratio	0.0164261533826522	0.0219328660654526	0.473018685305767
GCST90200931	ieu-b-7	Parkinson's disease || id:ieu-b-7	Glycerol to sulfate ratio	-0.029767801944942	0.0239302587263288	0.230401585962377
GCST90200932	ieu-b-7	Parkinson's disease || id:ieu-b-7	Glycerol to palmitoylcarnitine (C16) ratio	-0.0237915675920778	0.0577361946728358	0.687551119406612
GCST90200933	ieu-b-7	Parkinson's disease || id:ieu-b-7	Alpha-ketoglutarate to proline ratio	0.00342818030044179	0.020302488049419	0.868325885953978
GCST90200934	ieu-b-7	Parkinson's disease || id:ieu-b-7	Acetylcarnitine (C2) to propionylcarnitine (C3) ratio	-0.0180867937243505	0.0263115924580148	0.506060912535116
GCST90200935	ieu-b-7	Parkinson's disease || id:ieu-b-7	Carnitine to propionylcarnitine (C3) ratio	-0.0112580649094052	0.0203339323161588	0.589208663761734
GCST90200936	ieu-b-7	Parkinson's disease || id:ieu-b-7	Succinate to proline ratio	0.00156673971967571	0.0238723212316355	0.94928286665477
GCST90200937	ieu-b-7	Parkinson's disease || id:ieu-b-7	Alpha-ketoglutarate to trans-4-hydroxyproline ratio	0.00945117098154774	0.027729902695272	0.738677118844652
GCST90200938	ieu-b-7	Parkinson's disease || id:ieu-b-7	Alpha-ketoglutarate to alanine ratio	0.00462958196094714	0.0174919152907739	0.794866082806693
GCST90200939	ieu-b-7	Parkinson's disease || id:ieu-b-7	Proline to trans-4-hydroxyproline ratio	-0.0226998871711023	0.0197361644937568	0.265127118245584
GCST90200940	ieu-b-7	Parkinson's disease || id:ieu-b-7	Adenosine 5'-diphosphate (ADP) to EDTA ratio	0.0276633977027495	0.024448503007517	0.309177210173172
GCST90200941	ieu-b-7	Parkinson's disease || id:ieu-b-7	Succinate to trans-4-hydroxyproline ratio	-0.0158986912010843	0.0320337501848052	0.633022938133024
GCST90200942	ieu-b-7	Parkinson's disease || id:ieu-b-7	Glutamate to pyruvate ratio	0.00514633695993435	0.0183066540768397	0.782222550910101
GCST90200943	ieu-b-7	Parkinson's disease || id:ieu-b-7	Phosphate to EDTA ratio	0.0177667203869598	0.0237630196462164	0.465511287004344
GCST90200944	ieu-b-7	Parkinson's disease || id:ieu-b-7	Alpha-ketoglutarate to pyruvate ratio	0.0366234617710486	0.0227533292598956	0.131491819762976
GCST90200945	ieu-b-7	Parkinson's disease || id:ieu-b-7	Adenosine 5'-monophosphate (AMP) to EDTA ratio	0.0273756818688082	0.0368463996180367	0.511391365307427
GCST90200946	ieu-b-7	Parkinson's disease || id:ieu-b-7	Glutamate to alanine ratio	0.0475427140384005	0.0214157561029395	0.050695608301807
GCST90200947	ieu-b-7	Parkinson's disease || id:ieu-b-7	Adenosine 5'-diphosphate (ADP) to glucose ratio	0.0190481946778473	0.0955200775239724	0.86037315714893
GCST90200948	ieu-b-7	Parkinson's disease || id:ieu-b-7	Adenosine 5'-diphosphate (ADP) to mannitol to sorbitol ratio	-0.0027786010636964	0.0224571669392779	0.903422478519375
GCST90200949	ieu-b-7	Parkinson's disease || id:ieu-b-7	Adenosine 5'-diphosphate (ADP) to N-acetylneuraminate ratio	-0.0321455336785836	0.032917615812304	0.507554194445453
GCST90200950	ieu-b-7	Parkinson's disease || id:ieu-b-7	Glucose to mannitol to sorbitol ratio	-0.0193543204723254	0.0238760590994066	0.428788898064786
GCST90200951	ieu-b-7	Parkinson's disease || id:ieu-b-7	Mannose to fructose ratio	-0.0164295018811749	0.0267463533335371	0.552754356011516
GCST90200952	ieu-b-7	Parkinson's disease || id:ieu-b-7	Adenosine 5'-diphosphate (ADP) to cytidine ratio	-0.000916911179997076	0.0189566864417749	0.962060517480102
GCST90200953	ieu-b-7	Parkinson's disease || id:ieu-b-7	Glucose-to-mannose ratio	-0.0253074546672902	0.0194020744285984	0.207688316668175
GCST90200954	ieu-b-7	Parkinson's disease || id:ieu-b-7	Cytidine to N-acetylneuraminate ratio	-0.0279537007167773	0.0207836576720896	0.195332788210498
GCST90200956	ieu-b-7	Parkinson's disease || id:ieu-b-7	Cytidine to N-acetylglucosamine to N-acetylgalactosamine ratio	0.0153260076761942	0.0225991132859773	0.50871947027658
GCST90200957	ieu-b-7	Parkinson's disease || id:ieu-b-7	N-acetylneuraminate to N-acetylglucosamine to N-acetylgalactosamine ratio	-0.00525443701712867	0.0193401643175517	0.789829377005444
GCST90200958	ieu-b-7	Parkinson's disease || id:ieu-b-7	Adenosine 5'-diphosphate (ADP) to choline ratio	0.0240510938204489	0.0443942309759323	0.616749388450416
GCST90200959	ieu-b-7	Parkinson's disease || id:ieu-b-7	Choline phosphate to choline ratio	-0.00122587194153747	0.0210437550443714	0.954268065293123
GCST90200960	ieu-b-7	Parkinson's disease || id:ieu-b-7	Choline phosphate to phosphoethanolamine ratio	-0.0130158226314411	0.0176068342568813	0.467939654136635
GCST90200961	ieu-b-7	Parkinson's disease || id:ieu-b-7	Adenosine 5'-diphosphate (ADP) to ornithine ratio	-0.0160166105267154	0.0645589472084207	0.820074986766436
GCST90200962	ieu-b-7	Parkinson's disease || id:ieu-b-7	Adenosine 5'-diphosphate (ADP) to glutamine ratio	-0.0456210244424333	0.0351991782584283	0.26467186981807
GCST90200963	ieu-b-7	Parkinson's disease || id:ieu-b-7	Inosine 5'-monophosphate (IMP) to urate ratio	-0.00306246050009734	0.0238366780495484	0.89937270245352
GCST90200964	ieu-b-7	Parkinson's disease || id:ieu-b-7	Adenosine 5'-diphosphate (ADP) to 5-oxoproline ratio	0.0171464627359865	0.0465523667376491	0.77533243259835
GCST90200965	ieu-b-7	Parkinson's disease || id:ieu-b-7	Glutamate to 5-oxoproline ratio	0.0117956524227073	0.0226317191466736	0.60895073638477
GCST90200966	ieu-b-7	Parkinson's disease || id:ieu-b-7	Adenosine 5'-diphosphate (ADP) to uridine ratio	0.0572742995201769	0.0345184386270264	0.157963420219182
GCST90200967	ieu-b-7	Parkinson's disease || id:ieu-b-7	Phosphate to urate ratio	0.0142751267113698	0.0133520186678693	0.295644011575761
GCST90200968	ieu-b-7	Parkinson's disease || id:ieu-b-7	Phosphate to 5-oxoproline ratio	-0.0128154961868763	0.00996813638827387	0.213254040251902
GCST90200969	ieu-b-7	Parkinson's disease || id:ieu-b-7	Adenosine 5'-monophosphate (AMP) to N-palmitoyl-sphingosine (d18:1 to 16:0) ratio	-0.0182142220621961	0.0199358265104278	0.37535700396167
GCST90200970	ieu-b-7	Parkinson's disease || id:ieu-b-7	Adenosine 5'-monophosphate (AMP) to leucine ratio	-0.00310043505433476	0.0309234627486205	0.924032740423916
GCST90200971	ieu-b-7	Parkinson's disease || id:ieu-b-7	Leucine to phosphate ratio	-0.0328879797633554	0.0256328945360399	0.225852342623012
GCST90200972	ieu-b-7	Parkinson's disease || id:ieu-b-7	Leucine to N-palmitoyl-sphingosine (d18:1 to 16:0) ratio	0.0212827705618713	0.0255887687980218	0.417805987868683
GCST90200974	ieu-b-7	Parkinson's disease || id:ieu-b-7	Phosphate to proline ratio	-0.0013532331864656	0.0189789787071644	0.944041302080942
GCST90200975	ieu-b-7	Parkinson's disease || id:ieu-b-7	Arachidonate (20:4n6) to caffeine ratio	-0.0121486574117851	0.0174916118637144	0.497959932555533
GCST90200976	ieu-b-7	Parkinson's disease || id:ieu-b-7	Adenosine 5'-monophosphate (AMP) to urate ratio	0.00170620256215929	0.021950206007316	0.939323414831827
GCST90200977	ieu-b-7	Parkinson's disease || id:ieu-b-7	Arachidonate (20:4n6) to paraxanthine ratio	-0.00156147936853669	0.042048490564634	0.971042560345445
GCST90200978	ieu-b-7	Parkinson's disease || id:ieu-b-7	Caffeine to paraxanthine ratio	-0.0202954158369218	0.0188914621910971	0.296135422035563
GCST90200979	ieu-b-7	Parkinson's disease || id:ieu-b-7	Arachidonate (20:4n6) to linoleate (18:2n6) ratio	0.0126470213502652	0.0174617392441959	0.477287467906696
GCST90200980	ieu-b-7	Parkinson's disease || id:ieu-b-7	Phosphoethanolamine to choline ratio	-0.0221050129543358	0.0213283842601208	0.316429692332385
GCST90200981	ieu-b-7	Parkinson's disease || id:ieu-b-7	Caffeine to linoleate (18:2n6) ratio	-0.0670594574786375	0.0859950279580822	0.479068488942341
GCST90200982	ieu-b-7	Parkinson's disease || id:ieu-b-7	Paraxanthine to linoleate (18:2n6) ratio	-0.0380732623938826	0.0239464922774243	0.140157721703111
GCST90200983	ieu-b-7	Parkinson's disease || id:ieu-b-7	Cholesterol to linoleoyl-arachidonoyl-glycerol (18:2 to 20:4) [1] ratio	-0.0573547280242878	0.0226561605598245	0.0278973988253159
GCST90200984	ieu-b-7	Parkinson's disease || id:ieu-b-7	Cholesterol to benzoate ratio	-0.00986107153380511	0.0277761667237981	0.729288549025311
GCST90200985	ieu-b-7	Parkinson's disease || id:ieu-b-7	Cholesterol to oleoyl-linoleoyl-glycerol (18:1 to 18:2) [2] ratio	-0.00373215011586955	0.0146878417057746	0.801677786288245
GCST90200986	ieu-b-7	Parkinson's disease || id:ieu-b-7	Cholesterol to linoleoyl-arachidonoyl-glycerol (18:2 to 20:4) [2] ratio	0.0157749492823481	0.0261500481945546	0.56123678478978
GCST90200987	ieu-b-7	Parkinson's disease || id:ieu-b-7	Benzoate to oleoyl-linoleoyl-glycerol (18:1 to 18:2) [2] ratio	-0.00506061867677071	0.0187666534375192	0.790184370682437
GCST90200988	ieu-b-7	Parkinson's disease || id:ieu-b-7	Benzoate to linoleoyl-arachidonoyl-glycerol (18:2 to 20:4) [1] ratio	-0.016614007773479	0.0253381618810184	0.536339789004445
GCST90200989	ieu-b-7	Parkinson's disease || id:ieu-b-7	Histidine to asparagine ratio	-0.0147066789027382	0.00904638607779216	0.118254961661908
GCST90200990	ieu-b-7	Parkinson's disease || id:ieu-b-7	Benzoate to linoleoyl-arachidonoyl-glycerol (18:2 to 20:4) [2] ratio	-0.00479687077629394	0.0153485697194778	0.75787391590887
GCST90200991	ieu-b-7	Parkinson's disease || id:ieu-b-7	Histidine to alanine ratio	-0.00348326920698892	0.0163616135404181	0.833463673095375
GCST90200992	ieu-b-7	Parkinson's disease || id:ieu-b-7	Alanine to asparagine ratio	-0.00544576464608651	0.0153850068958334	0.726588932699503
GCST90200993	ieu-b-7	Parkinson's disease || id:ieu-b-7	Salicylate to oxalate (ethanedioate) ratio	0.0162447694709505	0.0246509369833698	0.521403096627981
GCST90200994	ieu-b-7	Parkinson's disease || id:ieu-b-7	Glutamine to alanine ratio	0.0183404600369419	0.0198246366595242	0.363091192109428
GCST90200995	ieu-b-7	Parkinson's disease || id:ieu-b-7	Salicylate to taurocholate ratio	-0.00784948238006481	0.0191746123584382	0.687099432295681
GCST90200996	ieu-b-7	Parkinson's disease || id:ieu-b-7	Citrate to taurocholate ratio	-0.0677543649176072	0.0434365349247075	0.259155305991869
GCST90200997	ieu-b-7	Parkinson's disease || id:ieu-b-7	Histidine to glutamine ratio	0.00329659461337313	0.0195855708168119	0.867743923716624
GCST90200998	ieu-b-7	Parkinson's disease || id:ieu-b-7	Salicylate to citrate ratio	0.0840315905987983	0.0306709706813079	0.0337457157454818
GCST90200999	ieu-b-7	Parkinson's disease || id:ieu-b-7	Taurocholate to oxalate (ethanedioate) ratio	0.0725121110257846	0.0400006711041224	0.119813990806275
GCST90201000	ieu-b-7	Parkinson's disease || id:ieu-b-7	Serine to threonine ratio	-0.0276065772344622	0.0170923405814414	0.124685374169433
GCST90201001	ieu-b-7	Parkinson's disease || id:ieu-b-7	Serine to alpha-ketobutyrate ratio	-0.0257501514125311	0.0270512294328748	0.366008862526571
GCST90201002	ieu-b-7	Parkinson's disease || id:ieu-b-7	Maltose to sucrose ratio	0.0248935057187323	0.0217682217056816	0.271979632968257
GCST90201003	ieu-b-7	Parkinson's disease || id:ieu-b-7	Glucose to N-palmitoyl-sphingosine (d18:1 to 16:0) ratio	0.0127939652318072	0.0176387194129033	0.478113745545985
GCST90201004	ieu-b-7	Parkinson's disease || id:ieu-b-7	Glucose to N-stearoyl-sphingosine (d18:1 to 18:0) ratio	0.0137759291074059	0.0246587398787342	0.587583670572355
GCST90201005	ieu-b-7	Parkinson's disease || id:ieu-b-7	Fructose to maltose ratio	0.0299540735635395	0.0218153916602001	0.188668627203358
GCST90201006	ieu-b-7	Parkinson's disease || id:ieu-b-7	Alpha-ketobutyrate to 3-methyl-2-oxovalerate ratio	0.0292363810495452	0.024524827990267	0.260738081633063
GCST90201008	ieu-b-7	Parkinson's disease || id:ieu-b-7	Threonine to alpha-ketobutyrate ratio	-0.0361336796310548	0.0244026749487771	0.182226852162271
GCST90201009	ieu-b-7	Parkinson's disease || id:ieu-b-7	Threonine to pyruvate ratio	0.013559788716646	0.0202555151319416	0.510510704686178
GCST90201010	ieu-b-7	Parkinson's disease || id:ieu-b-7	Alpha-ketobutyrate to 4-methyl-2-oxopentanoate ratio	-0.00323813196928302	0.0453833781467904	0.947609039021962
GCST90201015	ieu-b-7	Parkinson's disease || id:ieu-b-7	Bilirubin (Z,Z) to androsterone glucuronide ratio	-0.00342168417808561	0.00917315424268276	0.712556176679826
GCST90201016	ieu-b-7	Parkinson's disease || id:ieu-b-7	Bilirubin (Z,Z) to etiocholanolone glucuronide ratio	0.0200921490003193	0.0251009433194887	0.43517294555457
GCST90201017	ieu-b-7	Parkinson's disease || id:ieu-b-7	4-methyl-2-oxopentanoate to 3-methyl-2-oxobutyrate ratio	-0.0045201816981862	0.0197778006144533	0.821796442947358
GCST90201018	ieu-b-7	Parkinson's disease || id:ieu-b-7	Bilirubin (Z,Z) to glucuronate ratio	-0.031519924140347	0.0220332459749258	0.171795624719136
GCST90201019	ieu-b-7	Parkinson's disease || id:ieu-b-7	Glucuronate to etiocholanolone glucuronide ratio	-0.0271664922877007	0.0106544045539974	0.0201086019906053
GCST90201020	ieu-b-7	Parkinson's disease || id:ieu-b-7	Paraxanthine to 5-acetylamino-6-formylamino-3-methyluracil ratio	0.0146571096503809	0.0130597341217481	0.273829328287996
